# Co-expression in tissue-specific gene networks links genes in cancer-susceptibility loci to known somatic driver genes

**DOI:** 10.1101/2023.09.08.23295254

**Authors:** Carlos G. Urzúa-Traslaviña, Tijs van Lieshout, Floranne Boulogne, Kevin Domanegg, Mahmoud Zidan, Olivier B. Bakker, Annique Claringbould, Jeroen de Ridder, Wilbert Zwart, Harm-Jan Westra, Patrick Deelen, Lude Franke

## Abstract

**Background:** The genetic background of cancer remains complex and challenging to integrate. Many somatic mutations in genes are known to cause and drive cancer, while genome-wide association studies (GWAS) of cancer have revealed many germline risk factors associated with cancer. However, the overlap between known somatic driver genes and positional candidate genes from GWAS loci is surprisingly small. We hypothesised that genes from multiple independent cancer GWAS loci should show tissue-specific co-regulation patterns that converge on cancer-specific driver genes.

**Results:** We studied recent well powered GWAS of breast, prostate, colorectal and skin cancer by estimating co-expression between genes and subsequently prioritising genes that show co-expression with genes mapping within susceptibility loci from cancer GWAS. We observed that the prioritised genes were strongly enriched for cancer drivers defined by COSMIC, intOGen and Dietlein *et al*. The enrichment of known cancer driver genes was most significant when using co-expression networks derived from non-cancer samples from the relevant tissue of origin.

**Conclusion:** We show how genes in risk loci identified by cancer GWAS can be linked to known cancer driver genes through tissue-specific co-expression networks. This provides an important explanation for why seemingly unrelated sets of genes that harbour either germline risk factors or somatic mutations can eventually cause the same type of disease.

## Supplemental Table 3 for "Co-expression in tissue-specific gene networks links genes in cancer-susceptibility loci to known somatic driver genes" (part 1 of 3)

### Sheet: README
Results of PascalX for the 4 studied GWAS
gene	Ensembl gene ID
pascalx_pvalue	PascalX p-value
nsnps	SNPs used by PascalX within 2.5KB
pascalx_min_pvalue	Smallest p-value of all SNPs
gene_symbol	gene symbol of Ensembl v94 gene ID

### Sheet: GCST010098_meta
gene	pascalx_pvalue	nsnps	pascalx_min_pvalue	gene_symbol
ENSG00000066468	4.91559e-217	196	0	FGFR2
ENSG00000103460	2.97098e-163	232	5.64914e-214	TOX3
ENSG00000212993	1.9288e-66	446	3.7679e-69	POU5F1B
ENSG00000163491	4.47484e-64	569	1.85998e-67	NEK10
ENSG00000155545	2.86365e-54	223	4.58171e-69	MIER3
ENSG00000095015	7.90792e-52	244	2.13378e-66	MAP3K1
ENSG00000155542	1.11834e-50	145	9.00367e-65	SETD9
ENSG00000087494	1.67965e-48	57	5.89178e-54	PTHLH
ENSG00000112996	2.0504e-41	84	4.87229e-66	MRPS30
ENSG00000196588	2.79363e-38	343	9.57376e-35	MRTFA
ENSG00000283787	3.88518e-38	107	1.77162e-35	PRR33
ENSG00000033867	4.34398e-35	348	8.10511e-60	SLC4A7
ENSG00000130592	4.34779e-32	225	1.77162e-35	LSP1
ENSG00000120262	1.88501e-29	457	9.27261e-56	CCDC170
ENSG00000130595	3.01799e-29	77	1.52799e-27	TNNT3
ENSG00000105655	5.43837e-28	76	5.27149e-29	ISYNA1
ENSG00000100359	6.09156e-28	69	1.05956e-32	SGSM3
ENSG00000164330	7.66681e-28	671	4.23166e-31	EBF1
ENSG00000130511	1.68002e-27	96	5.27149e-29	SSBP4
ENSG00000074527	2.84252e-27	19	8.11071e-41	NTN4
ENSG00000140718	2.21131e-26	1180	1.94243e-22	FTO
ENSG00000105656	1.09828e-25	200	4.77247e-29	ELL
ENSG00000171943	1.22089e-25	13	9.58226e-27	SRGAP2C
ENSG00000284431	1.80278e-25	102	1.05956e-32	AL022238.4
ENSG00000188610	7.48094e-25	6	9.58226e-27	FAM72B
ENSG00000214026	8.02073e-25	48	1.52799e-27	MRPL23
ENSG00000108175	9.51536e-25	705	2.81227e-37	ZMIZ1
ENSG00000285551	6.84418e-24	429	1.59676e-49	AC067752.1
ENSG00000142655	3.33583e-22	351	1.88094e-21	PEX14
ENSG00000166263	1.76123e-21	494	1.45536e-27	STXBP4
ENSG00000239900	2.35092e-21	82	5.43678e-26	ADSL
ENSG00000182185	3.37796e-21	1626	1.54915e-43	RAD51B
ENSG00000166260	4.0784e-21	179	8.52473e-22	COX11
ENSG00000141198	2.70918e-20	300	1.59688e-21	TOM1L1
ENSG00000164749	3.35652e-20	671	7.16209e-30	HNF4G
ENSG00000198019	9.99823e-20	18	6.63466e-15	FCGR1B
ENSG00000123106	1.05693e-19	93	8.45962e-19	CCDC91
ENSG00000091831	1.80472e-19	1090	9.27261e-56	ESR1
ENSG00000164362	5.66563e-19	153	4.59822e-24	TERT
ENSG00000147889	5.86009e-19	102	6.52849e-18	CDKN2A
ENSG00000105701	7.31576e-19	93	2.64878e-27	FKBP8
ENSG00000150995	3.05559e-18	1062	3.72546e-19	ITPR1
ENSG00000138311	4.16776e-18	694	1.59676e-49	ZNF365
ENSG00000180592	4.55437e-18	27	3.03433e-21	SKIDA1
ENSG00000168594	7.09412e-18	700	1.55451e-27	ADAM29
ENSG00000015133	7.31474e-17	359	4.11401e-15	CCDC88C
ENSG00000104783	1.60357e-16	209	2.34366e-22	KCNN4
ENSG00000154080	2.6477e-16	732	7.27695e-21	CHST9
ENSG00000178055	2.87259e-16	71	9.67646e-20	PRSS42
ENSG00000148737	1.11022e-15	384	3.30292e-14	TCF7L2
ENSG00000160049	3.27516e-15	114	1.2858e-20	DFFA
ENSG00000166446	3.38618e-15	603	1.42158e-30	CDYL2
ENSG00000160808	4.32987e-15	78	9.67646e-20	MYL3
ENSG00000177311	4.82947e-15	214	1.59051e-15	ZBTB38
ENSG00000078403	7.82707e-15	107	2.51027e-21	MLLT10
ENSG00000010017	9.10383e-15	166	1.5565e-15	RANBP9
ENSG00000172818	1.20459e-14	139	1.59095e-13	OVOL1
ENSG00000112773	1.36557e-14	453	3.11712e-16	TENT5A
ENSG00000159871	1.97065e-14	313	2.34366e-22	LYPD5
ENSG00000198807	2.52576e-14	187	1.27411e-22	PAX9
ENSG00000100599	3.14193e-14	676	3.89454e-14	RIN3
ENSG00000166965	4.01901e-14	169	4.8973e-18	RCCD1
ENSG00000198901	5.4845e-14	219	4.8973e-18	PRC1
ENSG00000064012	6.41154e-14	147	6.09377e-19	CASP8
ENSG00000136770	1.65312e-13	143	2.51027e-21	DNAJC1
ENSG00000184381	1.8463e-13	374	1.56546e-14	PLA2G6
ENSG00000284946	1.99396e-13	311	4.8973e-18	AC068831.7
ENSG00000113369	2.77611e-13	77	2.75089e-13	ARRDC3
ENSG00000152348	3.9585e-13	343	4.15381e-14	ATG10
ENSG00000176222	4.65072e-13	160	6.55696e-14	ZNF404
ENSG00000169231	5.23692e-13	52	2.46311e-12	THBS3
ENSG00000264545	6.97387e-13	435	6.52849e-18	AL359922.1
ENSG00000130598	7.61002e-13	167	1.1579e-30	TNNI2
ENSG00000172757	9.42302e-13	157	1.59095e-13	CFL1
ENSG00000204682	1.1286e-12	42	4.95469e-18	CASC10
ENSG00000128285	1.82132e-12	97	2.38153e-25	MCHR1
ENSG00000198945	1.84347e-12	331	1.53317e-12	L3MBTL3
ENSG00000163312	2.19169e-12	157	2.38846e-12	HELQ
ENSG00000274897	2.50711e-12	95	4.65113e-14	PANO1
ENSG00000163635	3.17191e-12	158	6.97789e-13	ATXN7
ENSG00000152217	3.53007e-12	628	1.29821e-12	SETBP1
ENSG00000285258	3.62937e-12	186	6.97789e-13	ATXN7
ENSG00000172803	4.10272e-12	130	1.59095e-13	SNX32
ENSG00000177595	4.51633e-12	126	4.65113e-14	PIDD1
ENSG00000179023	4.76275e-12	185	2.67227e-17	KLHDC7A
ENSG00000124459	5.55661e-12	182	6.55696e-14	ZNF45
ENSG00000177542	6.30768e-12	109	4.65113e-14	SLC25A22
ENSG00000184056	7.26535e-12	220	6.74208e-18	VPS33B
ENSG00000156804	8.61655e-12	200	1.12306e-11	FBXO32
ENSG00000104537	9.9632e-12	251	2.87754e-12	ANXA13
ENSG00000140553	1.30206e-11	190	4.8973e-18	UNC45A
ENSG00000173171	1.72151e-11	46	2.11483e-11	MTX1
ENSG00000184524	1.74286e-11	102	4.65113e-14	CEND1
ENSG00000177600	1.79288e-11	117	4.65113e-14	RPLP2
ENSG00000163322	1.84186e-11	270	2.38846e-12	ABRAXAS1
ENSG00000185022	1.94347e-11	130	7.02138e-14	MAFF
ENSG00000100209	2.13069e-11	117	2.41701e-12	HSCB
ENSG00000163636	2.14833e-11	92	6.79054e-12	PSMD6
ENSG00000100354	2.19714e-11	436	3.61063e-24	TNRC6B
ENSG00000175489	2.86962e-11	132	1.42189e-26	LRRC25
ENSG00000185499	3.84746e-11	50	2.46311e-12	MUC1
ENSG00000186468	4.95251e-11	82	5.83165e-14	RPS23
ENSG00000168386	5.28858e-11	313	5.81239e-11	FILIP1L
ENSG00000163319	5.39413e-11	104	2.38846e-12	MRPS18C
ENSG00000134504	5.88056e-11	525	2.34135e-09	KCTD1
ENSG00000155749	6.15439e-11	195	8.85593e-18	ALS2CR12
ENSG00000184220	8.74909e-11	395	5.81239e-11	CMSS1
ENSG00000163513	8.85961e-11	307	2.72477e-14	TGFBR2
ENSG00000180530	9.9812e-11	254	2.85502e-12	NRIP1
ENSG00000177628	1.0805e-10	65	2.11483e-11	GBA
ENSG00000147883	1.19433e-10	87	6.52849e-18	CDKN2B
ENSG00000001630	1.20701e-10	116	4.71829e-11	CYP51A1
ENSG00000119772	1.26245e-10	237	6.95892e-09	DNMT3A
ENSG00000285772	1.39089e-10	143	4.71829e-11	AC000120.2
ENSG00000071967	1.60123e-10	259	9.13951e-10	CYBRD1
ENSG00000240720	1.65098e-10	92	5.54518e-11	LRRD1
ENSG00000174123	1.84597e-10	248	7.66132e-13	TLR10
ENSG00000127914	2.05176e-10	334	4.71829e-11	AKAP9
ENSG00000285953	2.12526e-10	163	4.86773e-11	AC000120.3
ENSG00000160752	2.26586e-10	42	2.30355e-10	FDPS
ENSG00000183765	2.31295e-10	146	2.41701e-12	CHEK2
ENSG00000160767	2.51228e-10	69	7.2962e-10	FAM189B
ENSG00000284672	2.6269e-10	153	1.22581e-15	AC109583.3
ENSG00000198792	2.66712e-10	213	1.9256e-13	TMEM184B
ENSG00000143627	2.6987e-10	57	2.30355e-10	PKLR
ENSG00000273088	3.4185e-10	77	2.46311e-12	AL713999.1
ENSG00000206549	3.5176e-10	214	1.22581e-15	PRSS50
ENSG00000163462	3.8182e-10	71	2.46311e-12	TRIM46
ENSG00000143630	3.98548e-10	65	2.30355e-10	HCN3
ENSG00000160753	4.11041e-10	35	2.30355e-10	RUSC1
ENSG00000172500	4.33049e-10	71	5.31051e-12	FIBP
ENSG00000128298	4.64239e-10	133	4.61688e-13	BAIAP2L2
ENSG00000175592	5.09728e-10	64	5.31051e-12	FOSL1
ENSG00000176444	5.12211e-10	72	2.30355e-10	CLK2
ENSG00000162104	5.37336e-10	653	1.90051e-09	ADCY9
ENSG00000058673	5.42422e-10	317	1.3545e-12	ZC3H11A
ENSG00000257315	5.42422e-10	317	1.3545e-12	ZBED6
ENSG00000172543	5.43107e-10	77	5.31051e-12	CTSW
ENSG00000141570	5.51849e-10	84	2.28081e-11	CBX8
ENSG00000084710	6.11357e-10	283	6.62029e-10	EFR3B
ENSG00000148219	6.1432e-10	2424	2.51426e-12	ASTN2
ENSG00000175602	6.24865e-10	60	5.31051e-12	CCDC85B
ENSG00000163634	7.44162e-10	66	8.70806e-12	THOC7
ENSG00000116539	8.2875e-10	127	1.83425e-12	ASH1L
ENSG00000116521	8.55252e-10	66	3.82619e-10	SCAMP3
ENSG00000283706	9.52634e-10	153	1.81066e-11	PRSS50
ENSG00000174125	1.08081e-09	407	2.55853e-13	TLR1
ENSG00000107669	1.08153e-09	621	2.80872e-20	ATE1
ENSG00000136944	1.10859e-09	356	9.6276e-09	LMX1B
ENSG00000167637	1.16404e-09	220	1.49167e-13	ZNF283
ENSG00000164588	1.16868e-09	329	6.17991e-18	HCN1
ENSG00000115138	1.24053e-09	97	6.62029e-10	POMC
ENSG00000163463	1.26591e-09	66	2.46311e-12	KRTCAP2
ENSG00000172638	1.33097e-09	78	5.31051e-12	EFEMP2
ENSG00000256762	1.61395e-09	243	6.10283e-10	STH
ENSG00000172732	1.6621e-09	75	1.05e-10	MUS81
ENSG00000186868	1.78312e-09	916	1.61214e-10	MAPT
ENSG00000186141	2.11171e-09	58	1.0629e-09	POLR3C
ENSG00000120071	2.14422e-09	742	5.26691e-10	KANSL1
ENSG00000265491	2.1636e-09	139	1.0629e-09	RNF115
ENSG00000241563	2.24912e-09	101	3.08061e-16	CORT
ENSG00000263715	2.45534e-09	1096	7.2502e-10	LINC02210-CRHR1
ENSG00000167491	2.64211e-09	207	8.47675e-11	GATAD2A
ENSG00000120088	2.71294e-09	461	8.83397e-10	CRHR1
ENSG00000185294	2.71944e-09	331	1.02855e-09	SPPL2C
ENSG00000177225	2.80693e-09	108	4.19275e-13	GATD1
ENSG00000143127	3.0939e-09	65	5.46517e-07	ITGA10
ENSG00000100154	3.76091e-09	723	1.46525e-10	TTC28
ENSG00000188086	3.8461e-09	123	2.23609e-11	PRSS45
ENSG00000163632	3.94374e-09	50	8.97958e-12	C3orf49
ENSG00000130513	4.55983e-09	168	2.23788e-24	GDF15
ENSG00000175279	5.13615e-09	122	3.08061e-16	CENPS
ENSG00000228696	5.51618e-09	191	1.05737e-09	ARL17B
ENSG00000205464	5.72012e-09	195	5.83165e-14	ATP6AP1L
ENSG00000138031	5.74974e-09	395	9.68503e-10	ADCY3
ENSG00000155893	5.80371e-09	348	4.6348e-15	PXYLP1
ENSG00000135111	6.00226e-09	5	1.72024e-09	TBX3
ENSG00000251503	6.00611e-09	128	3.08061e-16	CENPS-CORT
ENSG00000164363	6.71381e-09	175	4.27053e-10	SLC6A18
ENSG00000125459	7.60332e-09	23	1.83425e-12	MSTO1
ENSG00000177666	7.61432e-09	141	4.65113e-14	PNPLA2
ENSG00000160117	7.62907e-09	163	8.982e-09	ANKLE1
ENSG00000119401	7.8096e-09	142	1.75041e-09	TRIM32
ENSG00000176681	8.21934e-09	118	1.75133e-09	LRRC37A
ENSG00000175573	8.26094e-09	44	5.31051e-12	C11orf68
ENSG00000163374	9.29634e-09	52	1.95688e-10	YY1AP1
ENSG00000181585	1.01154e-08	154	1.81066e-11	TMIE
ENSG00000129933	1.02104e-08	138	2.07566e-10	MAU2
ENSG00000114861	1.16135e-08	1016	2.67733e-10	FOXP1
ENSG00000105393	1.16826e-08	173	8.982e-09	BABAM1
ENSG00000063438	1.17815e-08	542	1.33489e-08	AHRR
ENSG00000269307	1.32163e-08	180	8.982e-09	AC010463.1
ENSG00000175550	1.35536e-08	43	5.31051e-12	DRAP1
ENSG00000182511	1.5207e-08	119	2.00193e-09	FES
ENSG00000131788	1.75269e-08	72	1.0629e-09	PIAS3
ENSG00000184508	1.90254e-08	127	6.44034e-16	HDDC3
ENSG00000177685	2.06873e-08	142	4.65113e-14	CRACR2B
ENSG00000222011	2.10657e-08	144	1.63389e-07	FAM185A
ENSG00000254470	2.16272e-08	101	2.88938e-13	AP5B1
ENSG00000179085	2.19303e-08	83	7.75236e-09	DPM3
ENSG00000101773	2.20495e-08	396	3.82854e-09	RBBP8
ENSG00000111087	2.30183e-08	5	2.97771e-06	GLI1
ENSG00000271601	2.48358e-08	17	9.21788e-07	LIX1L
ENSG00000125743	2.87254e-08	101	6.30047e-10	SNRPD2
ENSG00000280778	2.90934e-08	24	8.21806e-07	AC243547.3
ENSG00000124523	2.92433e-08	103	1.36753e-11	SIRT5
ENSG00000130312	3.06033e-08	191	8.982e-09	MRPL34
ENSG00000184990	3.22587e-08	144	2.03905e-09	SIVA1
ENSG00000127220	3.23023e-08	194	8.982e-09	ABHD8
ENSG00000188761	3.26646e-08	81	3.54012e-12	BCL2L15
ENSG00000196275	3.37081e-08	18	1.26565e-07	GTF2IRD2
ENSG00000160785	3.39081e-08	121	1.70621e-08	SLC25A44
ENSG00000144810	3.63931e-08	374	1.24596e-09	COL8A1
ENSG00000105705	3.85199e-08	144	6.25271e-09	SUGP1
ENSG00000130307	4.56692e-08	247	8.982e-09	USHBP1
ENSG00000225921	4.58429e-08	66	1.36753e-11	NOL7
ENSG00000186364	4.59079e-08	58	1.0629e-09	NUDT17
ENSG00000122188	4.73156e-08	161	2.18649e-10	LAX1
ENSG00000177469	4.73825e-08	169	9.26436e-08	CAVIN1
ENSG00000121851	4.89186e-08	12	8.21806e-07	POLR3GL
ENSG00000178093	5.22388e-08	73	2.84644e-10	TSSK6
ENSG00000163083	5.59097e-08	127	3.80602e-09	INHBB
ENSG00000272031	5.98965e-08	8	8.21806e-07	ANKRD34A
ENSG00000155903	6.13659e-08	248	2.51864e-10	RASA2
ENSG00000145996	6.32658e-08	1927	2.00574e-09	CDKAL1
ENSG00000160801	6.42834e-08	68	9.98864e-15	PTH1R
ENSG00000213240	6.52497e-08	2	4.34692e-08	AC239799.1
ENSG00000264343	6.52497e-08	2	4.34692e-08	NOTCH2NLA
ENSG00000169241	6.52929e-08	98	7.75236e-09	SLC50A1
ENSG00000117281	6.69387e-08	65	2.17435e-09	CD160
ENSG00000198483	6.79223e-08	78	4.83775e-09	ANKRD35
ENSG00000159873	7.42866e-08	133	4.44066e-12	CCDC117
ENSG00000079308	7.61692e-08	576	1.15829e-10	TNS1
ENSG00000196547	7.97029e-08	150	8.68627e-10	MAN2A2
ENSG00000137713	8.14154e-08	54	2.93836e-07	PPP2R1B
ENSG00000265241	8.64203e-08	23	5.46517e-07	RBM8A
ENSG00000142208	8.86842e-08	156	2.03905e-09	AKT1
ENSG00000225190	9.75058e-08	184	2.91445e-09	PLEKHM1
ENSG00000196482	9.9954e-08	1783	4.28191e-09	ESRRG
ENSG00000242252	1.00427e-07	92	2.01726e-07	BGLAP
ENSG00000186010	1.00449e-07	91	2.84644e-10	NDUFA13
ENSG00000116793	1.02764e-07	142	1.69551e-08	PHTF1
ENSG00000138162	1.0382e-07	940	3.70063e-09	TACC2
ENSG00000181915	1.0517e-07	108	1.39311e-08	ADO
ENSG00000160781	1.0814e-07	98	2.01726e-07	PAQR6
ENSG00000285708	1.24693e-07	1412	2.67733e-10	AC097634.4
ENSG00000258674	1.25732e-07	104	2.84644e-10	AC011448.1
ENSG00000278139	1.34833e-07	250	5.49736e-09	AL358075.4
ENSG00000213996	1.4351e-07	92	6.25271e-09	TM6SF2
ENSG00000174358	1.46303e-07	219	5.83516e-09	SLC6A19
ENSG00000169604	1.46456e-07	579	1.9528e-09	ANTXR1
ENSG00000170606	1.4679e-07	179	1.7036e-08	HSPA4
ENSG00000260238	1.61594e-07	141	1.71916e-07	PMF1-BGLAP
ENSG00000173894	1.66137e-07	74	2.28081e-11	CBX2
ENSG00000130287	1.74267e-07	114	6.25271e-09	NCAN
ENSG00000160783	1.86589e-07	138	1.71916e-07	PMF1
ENSG00000174130	1.93047e-07	260	2.55853e-13	TLR6
ENSG00000159314	1.96156e-07	181	4.53731e-08	ARHGAP27
ENSG00000168769	2.04005e-07	201	4.08531e-10	TET2
ENSG00000188064	2.15791e-07	319	4.83732e-08	WNT7B
ENSG00000143147	2.21892e-07	175	7.20948e-08	GPR161
ENSG00000108379	2.32101e-07	173	2.55788e-07	WNT3
ENSG00000131779	2.36194e-07	30	5.46517e-07	PEX11B
ENSG00000134262	2.37319e-07	83	3.54012e-12	AP4B1
ENSG00000140400	2.40149e-07	43	1.31296e-06	MAN2C1
ENSG00000271425	2.41405e-07	22	4.34692e-08	NBPF10
ENSG00000011478	2.47864e-07	88	6.30047e-10	QPCTL
ENSG00000177971	2.61608e-07	91	1.19241e-06	IMP3
ENSG00000187664	2.6867e-07	85	6.25271e-09	HAPLN4
ENSG00000169242	3.05483e-07	107	7.75236e-09	EFNA1
ENSG00000136824	3.15176e-07	221	2.58194e-08	SMC2
ENSG00000138678	3.21069e-07	323	6.76091e-12	GPAT3
ENSG00000183508	3.27188e-07	210	1.92434e-09	TENT5C
ENSG00000008441	3.36172e-07	125	6.71078e-08	NFIX
ENSG00000185100	3.50998e-07	178	2.03905e-09	ADSSL1
ENSG00000160803	3.62317e-07	54	1.18842e-06	UBQLN4
ENSG00000070193	3.64189e-07	213	8.8995e-20	FGF10
ENSG00000144118	3.69014e-07	214	3.40408e-08	RALB
ENSG00000181481	3.92531e-07	23	5.92893e-08	RNF135
ENSG00000117461	4.03808e-07	206	5.49736e-09	PIK3R3
ENSG00000173660	4.08442e-07	56	2.14242e-06	UQCRH
ENSG00000161040	4.54135e-07	296	1.40357e-07	FBXL13
ENSG00000213578	4.63598e-07	61	7.60555e-08	CPLX3
ENSG00000169375	4.81808e-07	106	5.94389e-07	SIN3A
ENSG00000169410	5.0076e-07	172	3.65651e-07	PTPN9
ENSG00000081019	5.22838e-07	108	1.69551e-08	RSBN1
ENSG00000168509	5.33558e-07	48	8.13905e-08	HJV
ENSG00000145675	5.41762e-07	217	1.12593e-06	PIK3R1
ENSG00000265972	6.00987e-07	16	8.21806e-07	TXNIP
ENSG00000115137	6.02271e-07	147	7.63159e-09	DNAJC27
ENSG00000164692	6.40189e-07	189	7.31122e-12	COL1A2
ENSG00000176531	6.72112e-07	165	1.31881e-07	PHLDB3
ENSG00000132676	6.82788e-07	78	1.95688e-10	DAP3
ENSG00000169371	7.07399e-07	101	1.19241e-06	SNUPN
ENSG00000171791	7.23383e-07	427	1.34154e-06	BCL2
ENSG00000113448	7.26693e-07	3094	5.27203e-10	PDE4D
ENSG00000197935	7.34183e-07	126	7.37244e-07	ZNF311
ENSG00000140398	7.37891e-07	46	1.67842e-06	NEIL1
ENSG00000001631	7.48342e-07	69	2.83211e-10	KRIT1
ENSG00000140506	7.65545e-07	70	7.60555e-08	LMAN1L
ENSG00000213366	7.99565e-07	152	9.43194e-06	GSTM2
ENSG00000205086	8.19131e-07	209	2.2097e-06	C2orf91
ENSG00000197980	8.25232e-07	471	3.60415e-08	LEKR1
ENSG00000104907	9.23083e-07	68	3.10844e-08	TRMT1
ENSG00000178038	9.4823e-07	153	1.81066e-11	ALS2CL
ENSG00000118245	9.49341e-07	99	1.64887e-12	TNP1
ENSG00000127990	9.49995e-07	234	3.78487e-13	SGCE
ENSG00000086015	9.76045e-07	514	5.65969e-08	MAST2
ENSG00000140474	1.02403e-06	59	7.60555e-08	ULK3
ENSG00000250067	1.03715e-06	87	2.84644e-10	YJEFN3
ENSG00000131435	1.07478e-06	150	4.65837e-07	PDLIM4
ENSG00000164684	1.08541e-06	313	1.9856e-07	ZNF704
ENSG00000123329	1.0937e-06	6	2.97771e-06	ARHGAP9
ENSG00000134242	1.10882e-06	140	4.15945e-12	PTPN22
ENSG00000173988	1.11321e-06	228	3.10481e-06	LRRC63
ENSG00000057608	1.13017e-06	246	7.34277e-07	GDI2
ENSG00000134317	1.16356e-06	373	3.95434e-10	GRHL1
ENSG00000139269	1.17201e-06	3	2.97771e-06	INHBE
ENSG00000086848	1.1802e-06	115	2.21512e-07	ALG9
ENSG00000117480	1.21279e-06	131	1.43402e-06	FAAH
ENSG00000133477	1.24175e-06	94	5.25925e-08	FAM83F
ENSG00000116586	1.29528e-06	38	1.70687e-06	LAMTOR2
ENSG00000073969	1.298e-06	73	4.9516e-07	NSF
ENSG00000103653	1.35827e-06	81	3.40571e-07	CSK
ENSG00000132003	1.36555e-06	174	2.65403e-08	ZSWIM4
ENSG00000174827	1.41375e-06	39	4.47967e-08	PDZK1
ENSG00000143164	1.42734e-06	200	1.2255e-06	DCAF6
ENSG00000159461	1.51017e-06	165	4.42761e-07	AMFR
ENSG00000140459	1.51815e-06	129	9.19822e-07	CYP11A1
ENSG00000182197	1.58998e-06	685	6.92832e-07	EXT1
ENSG00000169946	1.65039e-06	2517	1.0754e-11	ZFPM2
ENSG00000177156	1.6596e-06	129	1.39294e-09	TALDO1
ENSG00000174576	1.70443e-06	59	1.74074e-06	NPAS4
ENSG00000117481	1.73705e-06	267	8.14842e-07	NSUN4
ENSG00000118655	1.92369e-06	76	3.54012e-12	DCLRE1B
ENSG00000124466	1.92652e-06	95	1.31881e-07	LYPD3
ENSG00000173548	1.92753e-06	107	1.19241e-06	SNX33
ENSG00000179388	1.93434e-06	117	1.49042e-06	EGR3
ENSG00000258529	2.00639e-06	125	2.21512e-07	AP001781.2
ENSG00000182004	2.12484e-06	143	1.43631e-10	SNRPE
ENSG00000134240	2.18226e-06	159	3.95977e-07	HMGCS2
ENSG00000099810	2.21048e-06	293	2.02458e-17	MTAP
ENSG00000174059	2.42708e-06	179	5.11781e-08	CD34
ENSG00000163479	2.43873e-06	61	1.18842e-06	SSR2
ENSG00000249915	2.73795e-06	396	1.33489e-08	PDCD6
ENSG00000130940	2.77382e-06	288	4.76376e-06	CASZ1
ENSG00000140564	2.78317e-06	118	1.05458e-08	FURIN
ENSG00000149716	2.82339e-06	85	2.18438e-08	LTO1
ENSG00000167005	2.85325e-06	86	2.56251e-06	NUDT21
ENSG00000131467	2.90039e-06	9	1.34366e-06	PSME3
ENSG00000163659	2.95007e-06	83	1.48561e-06	TIPARP
ENSG00000174547	2.96285e-06	85	1.74074e-06	MRPL11
ENSG00000061455	3.22609e-06	437	2.74977e-06	PRDM6
ENSG00000140505	3.26511e-06	68	3.40571e-07	CYP1A2
ENSG00000175189	3.28275e-06	4	2.97771e-06	INHBC
ENSG00000081026	3.3465e-06	543	1.57682e-09	MAGI3
ENSG00000111245	3.42969e-06	1	3.42969e-06	MYL2
ENSG00000140481	3.51541e-06	332	1.68772e-07	CCDC33
ENSG00000189060	3.59811e-06	106	1.86986e-06	H1F0
ENSG00000100116	3.61887e-06	103	1.86986e-06	GCAT
ENSG00000140478	3.61955e-06	52	1.81541e-05	GOLGA6D
ENSG00000176563	3.70366e-06	8	1.01471e-05	CNTD1
ENSG00000183978	3.70366e-06	8	1.01471e-05	COA3
ENSG00000123080	3.71729e-06	62	7.2939e-08	CDKN2C
ENSG00000177697	3.78467e-06	135	4.19666e-12	CD151
ENSG00000111300	3.86344e-06	3	1.47295e-06	NAA25
ENSG00000085998	3.8894e-06	68	6.9078e-07	POMGNT1
ENSG00000166986	3.94649e-06	8	2.97771e-06	MARS
ENSG00000010310	3.9584e-06	211	6.30047e-10	GIPR
ENSG00000128606	4.20025e-06	67	5.00643e-06	LRRC17
ENSG00000125347	4.2016e-06	154	4.37894e-08	IRF1
ENSG00000128310	4.2067e-06	71	1.86986e-06	GALR3
ENSG00000151923	4.40911e-06	156	7.65085e-08	TIAL1
ENSG00000204991	4.49278e-06	301	5.17238e-06	SPIRE2
ENSG00000183032	4.59174e-06	1101	1.27411e-22	SLC25A21
ENSG00000124257	4.65099e-06	103	2.9694e-06	NEURL2
ENSG00000160877	4.95158e-06	96	2.65752e-08	NACC1
ENSG00000198952	4.9577e-06	152	2.01726e-07	SMG5
ENSG00000127989	5.09772e-06	402	1.01605e-09	MTERF1
ENSG00000134986	5.18508e-06	735	1.65538e-07	NREP
ENSG00000064601	5.18805e-06	115	2.9694e-06	CTSA
ENSG00000107864	5.25884e-06	325	1.39119e-07	CPEB3
ENSG00000113742	5.28511e-06	316	3.28604e-06	CPEB4
ENSG00000110092	5.46045e-06	76	2.18438e-08	CCND1
ENSG00000250719	5.53568e-06	54	6.9078e-07	AL672043.1
ENSG00000149634	5.61361e-06	103	2.9694e-06	SPATA25
ENSG00000033627	5.61823e-06	138	6.97668e-07	ATP6V0A1
ENSG00000185101	5.64516e-06	152	4.57679e-06	ANO9
ENSG00000184058	5.80655e-06	142	6.58882e-08	TBX1
ENSG00000043039	5.86897e-06	285	1.86615e-08	BARX2
ENSG00000078674	5.88443e-06	408	2.7951e-07	PCM1
ENSG00000142657	5.9599e-06	133	6.44332e-08	PGD
ENSG00000274070	6.05174e-06	14	4.14519e-07	CASTOR2
ENSG00000143622	6.08201e-06	77	6.76124e-08	RIT1
ENSG00000179912	6.11129e-06	4	2.97771e-06	R3HDM2
ENSG00000160161	6.14104e-06	82	2.84644e-10	CILP2
ENSG00000203791	6.14508e-06	128	3.41013e-06	EEF1AKMT2
ENSG00000203485	6.16858e-06	229	1.5652e-08	INF2
ENSG00000136352	6.26371e-06	67	2.79134e-08	NKX2-1
ENSG00000134184	6.32327e-06	114	9.43194e-06	GSTM1
ENSG00000104903	6.45912e-06	51	6.71078e-08	LYL1
ENSG00000155906	6.66152e-06	241	3.92476e-06	RMND1
ENSG00000007174	6.68202e-06	807	2.35062e-06	DNAH9
ENSG00000072682	6.94978e-06	283	2.65937e-08	P4HA2
ENSG00000132780	6.99201e-06	109	2.15699e-06	NASP
ENSG00000100979	7.0984e-06	101	2.9694e-06	PLTP
ENSG00000140497	7.13512e-06	86	7.60555e-08	SCAMP2
ENSG00000168612	7.18492e-06	108	2.9694e-06	ZSWIM1
ENSG00000258539	7.31311e-06	399	3.41013e-06	AC068896.1
ENSG00000181856	7.34392e-06	95	1.50515e-05	SLC2A4
ENSG00000117472	7.49675e-06	61	6.9078e-07	TSPAN1
ENSG00000143158	7.53064e-06	91	1.2255e-06	MPC2
ENSG00000187741	7.5789e-06	579	3.86941e-06	FANCA
ENSG00000144354	7.89616e-06	145	5.05907e-10	CDCA7
ENSG00000179284	7.98849e-06	52	2.54187e-07	DAND5
ENSG00000173621	7.98986e-06	33	6.85156e-06	LRFN4
ENSG00000132128	8.06687e-06	54	5.83895e-06	LRRC41
ENSG00000180957	8.27609e-06	92	3.10474e-10	PITPNB
ENSG00000149043	8.32438e-06	180	5.51055e-13	SYT8
ENSG00000196189	8.38616e-06	159	1.70621e-08	SEMA4A
ENSG00000152932	8.57396e-06	874	4.02348e-07	RAB3C
ENSG00000105755	8.62982e-06	159	6.0291e-07	ETHE1
ENSG00000204713	8.64582e-06	180	2.8483e-07	TRIM27
ENSG00000283439	9.10561e-06	88	7.1518e-06	SPEM3
ENSG00000248746	9.14757e-06	111	1.18073e-06	ACTN3
ENSG00000127995	9.14987e-06	154	2.57901e-13	CASD1
ENSG00000149577	9.18325e-06	135	8.64911e-07	SIDT2
ENSG00000120341	9.44e-06	321	3.87644e-07	SEC16B
ENSG00000140365	9.51002e-06	56	1.67842e-06	COMMD4
ENSG00000049656	9.6142e-06	152	4.59822e-24	CLPTM1L
ENSG00000133789	9.71617e-06	308	2.53188e-06	SWAP70
ENSG00000159588	9.71854e-06	85	2.15699e-06	CCDC17
ENSG00000181284	9.72315e-06	83	7.1518e-06	TMEM102
ENSG00000132801	9.7564e-06	131	2.9694e-06	ZSWIM3
ENSG00000276747	9.75943e-06	254	1.05098e-06	PADI6
ENSG00000116584	9.99318e-06	107	1.18842e-06	ARHGEF2
ENSG00000154957	1.00086e-05	121	1.17658e-06	ZNF18
ENSG00000180535	1.00319e-05	78	7.9063e-07	BHLHA15
ENSG00000141002	1.00933e-05	236	1.40099e-05	TCF25
ENSG00000168092	1.01497e-05	177	1.06973e-06	PAFAH1B2
ENSG00000132874	1.02375e-05	1319	1.07977e-14	SLC14A2
ENSG00000177700	1.03108e-05	135	4.19666e-12	POLR2L
ENSG00000160584	1.0401e-05	690	1.25639e-06	SIK3
ENSG00000158517	1.04182e-05	7	1.64799e-05	NCF1
ENSG00000134363	1.05528e-05	125	1.10421e-05	FST
ENSG00000161958	1.10121e-05	93	7.1518e-06	FGF11
ENSG00000130311	1.10386e-05	181	8.98716e-09	DDA1
ENSG00000054690	1.145e-05	291	0.000132491	PLEKHH1
ENSG00000168765	1.21593e-05	87	1.03535e-06	GSTM4
ENSG00000187678	1.21907e-05	145	1.55735e-06	SPRY4
ENSG00000283930	1.22078e-05	770	4.17061e-06	AL117339.5
ENSG00000266733	1.2384e-05	103	2.38338e-08	TBC1D29
ENSG00000112667	1.23942e-05	74	1.54894e-06	DNPH1
ENSG00000157429	1.25564e-05	222	1.00207e-05	ZNF19
ENSG00000158805	1.29888e-05	296	3.86941e-06	ZNF276
ENSG00000269095	1.30021e-05	200	1.17347e-08	AC010646.1
ENSG00000087263	1.37831e-05	76	2.65354e-06	OGFOD1
ENSG00000006047	1.39626e-05	102	1.50515e-05	YBX2
ENSG00000100124	1.39856e-05	70	2.18976e-06	ANKRD54
ENSG00000181472	1.41186e-05	130	3.92476e-06	ZBTB2
ENSG00000115844	1.42494e-05	91	1.26511e-11	DLX2
ENSG00000283782	1.43565e-05	438	4.37894e-08	AC116366.3
ENSG00000215262	1.44822e-05	211	3.92639e-18	KCNU1
ENSG00000174165	1.45414e-05	138	1.18073e-06	ZDHHC24
ENSG00000147454	1.46112e-05	433	8.83407e-08	SLC25A37
ENSG00000160613	1.48471e-05	164	8.64911e-07	PCSK7
ENSG00000204381	1.48652e-05	40	4.93971e-06	LAYN
ENSG00000189319	1.49699e-05	346	3.41013e-06	FAM53B
ENSG00000164715	1.51406e-05	173	7.9063e-07	LMTK2
ENSG00000174080	1.51891e-05	86	1.86914e-06	CTSF
ENSG00000197429	1.52145e-05	168	4.22839e-06	IPP
ENSG00000173715	1.54458e-05	55	6.85156e-06	C11orf80
ENSG00000159592	1.57118e-05	182	2.15699e-06	GPBP1L1
ENSG00000149591	1.58658e-05	117	8.64911e-07	TAGLN
ENSG00000085999	1.61477e-05	42	4.5294e-06	RAD54L
ENSG00000049249	1.6267e-05	111	1.59105e-06	TNFRSF9
ENSG00000125124	1.63763e-05	156	2.65354e-06	BBS2
ENSG00000183354	1.64684e-05	300	7.95944e-06	KIAA2026
ENSG00000238083	1.66683e-05	7	6.27804e-08	LRRC37A2
ENSG00000174516	1.6718e-05	63	2.14748e-06	PELI3
ENSG00000100151	1.7015e-05	87	2.12049e-05	PICK1
ENSG00000174483	1.7391e-05	119	1.18073e-06	BBS1
ENSG00000256349	1.7391e-05	119	1.18073e-06	AP002748.4
ENSG00000170145	1.74084e-05	167	3.1206e-07	SIK2
ENSG00000049247	1.80011e-05	212	1.54597e-07	UTS2
ENSG00000184560	1.80741e-05	82	7.1518e-06	SPEM2
ENSG00000114021	1.84046e-05	80	2.21893e-05	NIT2
ENSG00000062716	1.94407e-05	240	1.81659e-05	VMP1
ENSG00000112763	1.95268e-05	161	5.26168e-08	BTN2A1
ENSG00000173653	1.97611e-05	17	6.85156e-06	RCE1
ENSG00000092621	1.9905e-05	250	5.89425e-09	PHGDH
ENSG00000159596	2.05065e-05	86	7.10011e-06	TMEM69
ENSG00000242265	2.05092e-05	92	1.07877e-12	PEG10
ENSG00000179218	2.08816e-05	63	7.71626e-06	CALR
ENSG00000272949	2.09467e-05	71	4.05804e-06	AC093668.2
ENSG00000120215	2.11504e-05	117	7.95944e-06	MLANA
ENSG00000185829	2.16272e-05	6	6.27804e-08	ARL17A
ENSG00000124243	2.21196e-05	249	1.57495e-06	BCAS4
ENSG00000170667	2.27383e-05	72	4.05804e-06	RASA4B
ENSG00000005075	2.27651e-05	82	4.05804e-06	POLR2J
ENSG00000048028	2.30668e-05	239	1.68772e-05	USP28
ENSG00000204703	2.3176e-05	108	7.34712e-07	OR2B3
ENSG00000100106	2.31834e-05	246	2.61531e-06	TRIOBP
ENSG00000198734	2.36373e-05	432	4.50585e-05	F5
ENSG00000163637	2.37582e-05	932	9.18528e-08	PRICKLE2
ENSG00000204701	2.37621e-05	111	7.34712e-07	OR2J3
ENSG00000213886	2.39462e-05	144	3.23278e-06	UBD
ENSG00000132698	2.42964e-05	49	1.70687e-06	RAB25
ENSG00000084731	2.46854e-05	194	7.06804e-06	KIF3C
ENSG00000073578	2.47124e-05	459	1.11212e-06	SDHA
ENSG00000179115	2.507e-05	67	3.86622e-06	FARSA
ENSG00000144355	2.53451e-05	67	1.26511e-11	DLX1
ENSG00000070759	2.53518e-05	241	7.74255e-06	TESK2
ENSG00000104064	2.54903e-05	273	1.00445e-05	GABPB1
ENSG00000179292	2.59658e-05	72	6.77509e-07	TMEM151A
ENSG00000132773	2.61001e-05	45	2.06742e-07	TOE1
ENSG00000170175	2.64488e-05	112	7.1518e-06	CHRNB1
ENSG00000176472	2.65564e-05	143	7.68219e-07	ZNF575
ENSG00000161036	2.65621e-05	99	4.05804e-06	LRWD1
ENSG00000113387	2.65873e-05	221	4.31238e-08	SUB1
ENSG00000258839	2.68226e-05	167	1.9814e-05	MC1R
ENSG00000055609	2.68839e-05	101	1.93154e-06	KMT2C
ENSG00000179262	2.68967e-05	60	1.1159e-05	RAD23A
ENSG00000153395	2.70407e-05	336	1.01006e-07	LPCAT1
ENSG00000148702	2.76044e-05	271	1.7433e-06	HABP2
ENSG00000149503	2.77634e-05	241	5.90154e-06	INCENP
ENSG00000164366	2.833e-05	349	3.44186e-06	CCDC127
ENSG00000254986	2.85037e-05	112	2.14748e-06	DPP3
ENSG00000134193	2.86025e-05	146	6.40756e-08	REG4
ENSG00000196132	2.86366e-05	413	7.92691e-07	MYT1
ENSG00000137040	2.86786e-05	73	8.21391e-06	RANBP6
ENSG00000075407	2.88318e-05	282	1.68471e-05	ZNF37A
ENSG00000179399	2.89812e-05	3245	1.6842e-05	GPC5
ENSG00000204702	2.91196e-05	107	7.34712e-07	OR2J1
ENSG00000241370	2.91402e-05	148	2.91508e-06	RPP21
ENSG00000087258	2.91708e-05	367	6.17633e-07	GNAO1
ENSG00000173093	2.92101e-05	2	3.42969e-06	CCDC63
ENSG00000119714	2.973e-05	128	9.07214e-14	GPR68
ENSG00000101473	2.98171e-05	129	2.9694e-06	ACOT8
ENSG00000083067	3.01421e-05	2196	5.90403e-05	TRPM3
ENSG00000100156	3.05365e-05	91	1.42251e-05	SLC16A8
ENSG00000126581	3.15003e-05	11	1.34366e-06	BECN1
ENSG00000118762	3.16423e-05	224	3.33878e-07	PKD2
ENSG00000168389	3.20531e-05	85	1.09284e-05	MFSD2A
ENSG00000160298	3.21526e-05	239	3.24537e-07	C21orf58
ENSG00000174851	3.22764e-05	75	6.77509e-07	YIF1A
ENSG00000160224	3.28359e-05	205	6.36389e-06	AIRE
ENSG00000173898	3.32664e-05	43	5.73671e-06	SPTBN2
ENSG00000237988	3.36452e-05	146	3.23278e-06	OR2I1P
ENSG00000186603	3.39336e-05	40	2.06742e-07	HPDL
ENSG00000160993	3.40524e-05	119	4.05804e-06	ALKBH4
ENSG00000132781	3.4449e-05	53	2.06742e-07	MUTYH
ENSG00000124657	3.45533e-05	38	2.30217e-06	OR2B6
ENSG00000164068	3.48808e-05	90	6.67436e-05	RNF123
ENSG00000189308	3.51145e-05	253	6.86476e-06	LIN54
ENSG00000204704	3.52566e-05	129	7.49982e-07	OR2W1
ENSG00000111252	3.61785e-05	5	2.79179e-07	SH2B3
ENSG00000049618	3.64155e-05	684	9.58481e-06	ARID1B
ENSG00000230257	3.6959e-05	49	9.20889e-06	NFE4
ENSG00000133812	3.70277e-05	1594	5.3552e-06	SBF2
ENSG00000050327	3.74517e-05	54	9.94476e-12	ARHGEF5
ENSG00000161860	3.781e-05	81	3.86622e-06	SYCE2
ENSG00000160991	3.80846e-05	158	4.05804e-06	ORAI2
ENSG00000146216	3.83681e-05	164	1.26688e-07	TTBK1
ENSG00000205356	3.84958e-05	141	1.51856e-07	TECPR1
ENSG00000285625	3.91892e-05	2	0.000129407	AC117378.1
ENSG00000198056	3.91892e-05	2	0.000129407	PRIM1
ENSG00000183644	3.96564e-05	40	4.93971e-06	C11orf88
ENSG00000122877	3.99072e-05	379	1.39311e-08	EGR2
ENSG00000160207	4.02438e-05	114	1.1638e-05	HSF2BP
ENSG00000100290	4.03159e-05	163	7.65098e-05	BIK
ENSG00000160888	4.08263e-05	70	2.65752e-08	IER2
ENSG00000172209	4.12715e-05	95	5.23335e-05	GPR22
ENSG00000087448	4.13926e-05	29	1.09546e-05	KLHL42
ENSG00000034677	4.15576e-05	201	1.86618e-05	RNF19A
ENSG00000198211	4.18916e-05	190	1.9814e-05	AC092143.1
ENSG00000106410	4.32401e-05	116	4.79211e-11	NOBOX
ENSG00000182752	4.40704e-05	357	6.84787e-08	PAPPA
ENSG00000198060	4.41063e-05	137	6.42189e-06	MARCH5
ENSG00000141959	4.5076e-05	225	6.36389e-06	PFKL
ENSG00000165660	4.53082e-05	73	4.00102e-06	ABRAXAS2
ENSG00000261611	4.63363e-05	150	1.00207e-05	AC010547.4
ENSG00000136167	4.66979e-05	294	1.45669e-05	LCP1
ENSG00000174915	4.68271e-05	232	4.57679e-06	PTDSS2
ENSG00000132718	4.83679e-05	89	6.76124e-08	SYT11
ENSG00000074966	4.89358e-05	212	2.09945e-07	TXK
ENSG00000198589	4.97955e-05	888	2.33033e-07	LRBA
ENSG00000111581	4.9941e-05	1	4.9941e-05	NUP107
ENSG00000085514	5.00932e-05	97	1.16753e-05	PILRA
ENSG00000214300	5.04818e-05	54	2.80501e-05	SPDYE3
ENSG00000139514	5.05057e-05	318	2.954e-06	SLC7A1
ENSG00000179271	5.15559e-05	45	1.83441e-05	GADD45GIP1
ENSG00000104915	5.27137e-05	77	2.65752e-08	STX10
ENSG00000100219	5.2846e-05	114	7.76919e-09	XBP1
ENSG00000124557	5.37097e-05	129	7.49474e-08	BTN1A1
ENSG00000168143	5.42568e-05	424	2.08121e-05	FAM83B
ENSG00000180104	5.45589e-05	327	1.08895e-06	EXOC3
ENSG00000198026	5.55923e-05	88	3.63426e-06	ZNF335
ENSG00000162909	5.69285e-05	276	1.18038e-05	CAPN2
ENSG00000179051	5.79806e-05	237	4.55951e-07	RCC2
ENSG00000138182	5.80337e-05	326	6.35617e-05	KIF20B
ENSG00000176020	5.83917e-05	59	6.67436e-05	AMIGO3
ENSG00000258947	5.8415e-05	188	1.9814e-05	TUBB3
ENSG00000105726	5.99303e-05	64	2.99991e-06	ATP13A1
ENSG00000175203	5.99444e-05	5	9.97257e-05	DCTN2
ENSG00000173540	6.00847e-05	63	6.67436e-05	GMPPB
ENSG00000100101	6.20193e-05	185	8.0983e-06	Z83844.1
ENSG00000001629	6.23526e-05	132	6.28302e-09	ANKIB1
ENSG00000173531	6.24056e-05	65	6.67436e-05	MST1
ENSG00000121716	6.29838e-05	87	1.16753e-05	PILRB
ENSG00000176095	6.4119e-05	129	4.12053e-05	IP6K1
ENSG00000109065	6.55549e-05	101	1.05767e-05	NAT9
ENSG00000143199	6.55704e-05	364	1.2255e-06	ADCY10
ENSG00000173992	6.59471e-05	58	1.86914e-06	CCS
ENSG00000170571	6.6959e-05	189	6.13006e-06	EMB
ENSG00000002933	6.72682e-05	199	2.28051e-07	TMEM176A
ENSG00000153814	6.73846e-05	687	0.000283428	JAZF1
ENSG00000100142	6.76457e-05	109	2.45791e-06	POLR2F
ENSG00000109062	6.81564e-05	103	1.05767e-05	SLC9A3R1
ENSG00000087338	6.82809e-05	154	6.16351e-06	GMCL1
ENSG00000100271	6.83874e-05	308	1.62156e-06	TTLL1
ENSG00000164062	6.84074e-05	63	6.67436e-05	APEH
ENSG00000003400	6.90968e-05	94	2.95267e-11	CASP10
ENSG00000105607	6.92728e-05	85	3.86622e-06	GCDH
ENSG00000078487	7.04415e-05	79	6.11621e-05	ZCWPW1
ENSG00000160299	7.0801e-05	471	5.83975e-09	PCNT
ENSG00000112242	7.11806e-05	205	5.103e-05	E2F3
ENSG00000196975	7.16041e-05	353	8.34701e-06	ANXA4
ENSG00000104613	7.17024e-05	251	2.42744e-07	INTS10
ENSG00000221947	7.25732e-05	465	1.01975e-05	XKR9
ENSG00000182791	7.41361e-05	57	1.86914e-06	CCDC87
ENSG00000171984	7.45909e-05	508	6.74752e-06	SHLD1
ENSG00000198265	7.48701e-05	220	5.14885e-05	HELZ
ENSG00000119979	7.61628e-05	181	2.69253e-05	FAM45A
ENSG00000185838	7.66918e-05	259	6.58882e-08	GNB1L
ENSG00000075399	7.67638e-05	204	3.86941e-06	VPS9D1
ENSG00000171885	7.72511e-05	140	1.01339e-08	AQP4
ENSG00000132680	7.79226e-05	84	2.7307e-07	KHDC4
ENSG00000119013	7.95491e-05	35	1.63395e-05	NDUFB3
ENSG00000089639	8.16343e-05	73	2.99991e-06	GMIP
ENSG00000143013	8.2325e-05	135	1.41725e-05	LMO4
ENSG00000110906	8.23302e-05	4	4.88154e-05	KCTD10
ENSG00000151883	8.58464e-05	367	6.57311e-09	PARP8
ENSG00000154174	8.64285e-05	77	2.21893e-05	TOMM70
ENSG00000198704	8.76275e-05	126	7.60201e-07	GPX6
ENSG00000182362	8.86414e-05	211	3.24537e-07	YBEY
ENSG00000160208	8.91084e-05	140	8.25781e-06	RRP1B
ENSG00000275221	8.92928e-05	66	2.07031e-06	HIST1H2AK
ENSG00000146834	9.036e-05	56	6.11621e-05	MEPCE
ENSG00000120885	9.0454e-05	141	0.000132501	CLU
ENSG00000160226	9.05707e-05	160	6.36389e-06	CFAP410
ENSG00000175662	9.11111e-05	201	2.45589e-05	TOM1L2
ENSG00000095564	9.13242e-05	240	3.369e-05	BTAF1
ENSG00000109458	9.13685e-05	187	0.00012193	GAB1
ENSG00000040633	9.21763e-05	41	2.48245e-05	PHF23
ENSG00000081014	9.30581e-05	268	8.26863e-06	AP4E1
ENSG00000105771	9.32749e-05	193	2.34366e-22	SMG9
ENSG00000141441	9.35235e-05	678	3.12593e-09	GAREM1
ENSG00000133704	9.36551e-05	3	0.000302186	IPO8
ENSG00000226479	9.41147e-05	86	2.90434e-07	TMEM185B
ENSG00000160813	9.51306e-05	49	6.11621e-05	PPP1R35
ENSG00000160326	9.53907e-05	131	6.54928e-06	SLC2A6
ENSG00000175513	9.58683e-05	69	3.86707e-06	TSGA10IP
ENSG00000170296	9.60624e-05	41	2.48245e-05	GABARAP
ENSG00000110436	9.67435e-05	536	1.75981e-05	SLC1A2
ENSG00000115368	9.71936e-05	106	8.85613e-05	WDR75
ENSG00000171357	9.75544e-05	46	4.5294e-06	LURAP1
ENSG00000170632	9.77176e-05	32	2.06646e-06	ARMC10
ENSG00000124104	9.77534e-05	105	5.57281e-06	SNX21
ENSG00000198625	9.79537e-05	139	8.7734e-06	MDM4
ENSG00000181323	9.86297e-05	82	1.52744e-05	SPEM1
ENSG00000273542	9.88611e-05	66	2.07031e-06	HIST1H4K
ENSG00000174527	9.91823e-05	4	4.88154e-05	MYO1H
ENSG00000174871	9.9516e-05	70	6.77509e-07	CNIH2
ENSG00000166987	9.95816e-05	4	9.97257e-05	MBD6
ENSG00000285133	9.95816e-05	4	9.97257e-05	AC022506.1
ENSG00000175197	9.95816e-05	4	9.97257e-05	DDIT3
ENSG00000197375	0.000100073	176	3.1144e-07	SLC22A5
ENSG00000244617	0.000100293	88	1.03306e-07	ASPRV1
ENSG00000131351	0.000100655	183	3.75176e-07	HAUS8
ENSG00000255561	0.000101011	62	6.10857e-07	FDXACB1
ENSG00000078401	0.000101082	111	0.000131486	EDN1
ENSG00000171962	0.00010312	97	2.45589e-05	DRC3
ENSG00000134461	0.000103517	245	9.44109e-06	ANKRD16
ENSG00000116990	0.000103619	83	2.91274e-05	MYCL
ENSG00000047315	0.000104338	345	3.12276e-06	POLR2B
ENSG00000262526	0.00010506	44	2.48245e-05	AC120057.2
ENSG00000105865	0.000105118	92	7.70766e-05	DUS4L
ENSG00000263001	0.000105388	91	1.65905e-07	GTF2I
ENSG00000197208	0.00010735	235	2.65937e-08	SLC22A4
ENSG00000189050	0.00011095	67	5.57869e-05	RNFT1
ENSG00000111897	0.000111055	139	2.76418e-07	SERINC1
ENSG00000108506	0.000111185	128	7.57654e-05	INTS2
ENSG00000186469	0.000111571	471	7.53645e-07	GNG2
ENSG00000100982	0.000112091	89	3.63426e-06	PCIF1
ENSG00000146476	0.000112453	176	2.34855e-05	ARMT1
ENSG00000126562	0.000112629	15	1.01471e-05	WNK4
ENSG00000267318	0.00011275	85	5.57869e-05	AC005702.1
ENSG00000185955	0.000113396	50	8.07701e-05	C7orf61
ENSG00000247595	0.000114453	120	1.15385e-05	SPTY2D1OS
ENSG00000273703	0.000114577	62	1.49061e-06	HIST1H2BM
ENSG00000004975	0.000114682	46	2.48245e-05	DVL2
ENSG00000125746	0.00011507	240	3.36647e-08	EML2
ENSG00000182179	0.000115207	63	4.00804e-05	UBA7
ENSG00000142700	0.000115646	106	2.33317e-07	DMRTA2
ENSG00000267110	0.000115656	119	4.11369e-05	AC010327.1
ENSG00000084676	0.000115794	423	3.15607e-05	NCOA1
ENSG00000167173	0.000116474	43	7.17168e-05	C15orf39
ENSG00000102699	0.000116633	646	2.96218e-05	PARP4
ENSG00000116285	0.000120342	93	7.5272e-07	ERRFI1
ENSG00000137338	0.000120645	113	4.09038e-07	PGBD1
ENSG00000167377	0.000121826	110	1.00207e-05	ZNF23
ENSG00000110921	0.000122992	6	0.000134285	MVK
ENSG00000181885	0.000123222	55	2.48245e-05	CLDN7
ENSG00000059728	0.00012486	156	1.03306e-07	MXD1
ENSG00000117448	0.000125023	113	8.87052e-07	AKR1A1
ENSG00000105717	0.000126502	129	4.9703e-10	PBX4
ENSG00000109511	0.000128178	220	0.000134705	ANXA10
ENSG00000141378	0.000128228	97	3.18623e-05	PTRH2
ENSG00000175826	0.000128318	55	2.48245e-05	CTDNEP1
ENSG00000124939	0.000128511	128	2.22434e-05	SCGB2A1
ENSG00000276368	0.000128805	62	1.49061e-06	HIST1H2AJ
ENSG00000187492	0.000128851	70	4.00804e-05	CDHR4
ENSG00000023191	0.000129292	206	2.31692e-05	RNH1
ENSG00000196531	0.000129407	1	0.000129407	NACA
ENSG00000149305	0.0001296	154	1.04404e-06	HTR3B
ENSG00000148513	0.000129732	474	7.33285e-07	ANKRD30A
ENSG00000234289	0.000129903	16	6.08739e-05	H2BFS
ENSG00000170276	0.00013043	48	7.17165e-07	HSPB2
ENSG00000197238	0.000132072	77	2.07031e-06	HIST1H4J
ENSG00000108021	0.000133178	254	1.21506e-06	FAM208B
ENSG00000155980	0.000133791	6	9.97257e-05	KIF5A
ENSG00000204560	0.000134329	50	1.99454e-05	DHX16
ENSG00000166925	0.000134867	64	8.07701e-05	TSC22D4
ENSG00000239605	0.000135476	504	6.72125e-06	STPG4
ENSG00000146592	0.000135942	1379	5.24617e-08	CREB5
ENSG00000185614	0.000136136	50	4.00804e-05	INKA1
ENSG00000138686	0.000138138	116	1.36947e-05	BBS7
ENSG00000097046	0.000138533	123	3.66437e-06	CDC7
ENSG00000151353	0.000138722	194	6.04895e-05	TMEM18
ENSG00000168152	0.0001406	114	9.81966e-06	THAP9
ENSG00000273899	0.000140927	143	0.000236669	NOL12
ENSG00000171953	0.000141009	122	2.45589e-05	ATPAF2
ENSG00000117479	0.000141528	147	0.000286481	SLC19A2
ENSG00000233822	0.000141752	115	1.30894e-06	HIST1H2BN
ENSG00000105723	0.000141928	58	3.21119e-05	GSK3A
ENSG00000171988	0.000144458	478	1.74855e-05	JMJD1C
ENSG00000275714	0.000145452	88	1.72513e-06	HIST1H3A
ENSG00000168269	0.00014568	174	1.51811e-07	FOXI1
ENSG00000284895	0.000145719	191	1.18501e-07	AC119676.1
ENSG00000243896	0.000146579	5	0.00023347	OR2A7
ENSG00000244693	0.000146579	5	0.00023347	CTAGE8
ENSG00000178234	0.000146964	46	2.85893e-05	GALNT11
ENSG00000049246	0.000147876	326	1.54597e-07	PER3
ENSG00000139438	0.000148094	3	0.00116144	FAM222A
ENSG00000100300	0.000150451	181	0.00010969	TSPO
ENSG00000170291	0.000150928	61	2.48245e-05	ELP5
ENSG00000171703	0.000151041	134	2.68579e-06	TCEA2
ENSG00000138741	0.000151938	152	1.36947e-05	TRPC3
ENSG00000166797	0.000153108	109	4.02787e-05	CIAO2A
ENSG00000262302	0.000153362	62	2.48245e-05	AC003688.1
ENSG00000147592	0.000153863	220	2.90544e-05	LACTB2
ENSG00000276043	0.000155674	296	9.52703e-06	UHRF1
ENSG00000260272	0.000155976	12	0.000358367	AC093525.2
ENSG00000172927	0.00015603	205	3.45985e-10	MYEOV
ENSG00000173327	0.000157462	76	6.84973e-05	MAP3K11
ENSG00000166736	0.000157808	117	7.55651e-05	HTR3A
ENSG00000116299	0.000158823	381	0.00012335	KIAA1324
ENSG00000284820	0.000158949	63	0.000180889	AC068946.2
ENSG00000115657	0.000158949	63	0.000180889	ABCB6
ENSG00000166747	0.000159977	247	1.5909e-05	AP1G1
ENSG00000168515	0.000160482	164	2.22434e-05	SCGB1D1
ENSG00000080031	0.000160943	227	4.11369e-05	PTPRH
ENSG00000224586	0.000161002	105	9.08322e-07	GPX5
ENSG00000129991	0.000162866	125	4.11369e-05	TNNI3
ENSG00000043514	0.000164457	157	5.64896e-05	TRIT1
ENSG00000160325	0.00016662	140	6.54928e-06	CACFD1
ENSG00000118777	0.000167035	422	5.3499e-07	ABCG2
ENSG00000196517	0.000167087	127	1.54242e-05	SLC6A9
ENSG00000101639	0.000167422	391	5.66124e-05	CEP192
ENSG00000137720	0.000167668	60	6.10857e-07	C11orf1
ENSG00000278828	0.000168611	58	1.49061e-06	HIST1H3H
ENSG00000116141	0.000169148	153	5.34927e-05	MARK1
ENSG00000164649	0.000175866	229	1.68714e-08	CDCA7L
ENSG00000181896	0.000176186	104	2.99991e-06	ZNF101
ENSG00000204538	0.000177836	408	3.64495e-06	PSORS1C2
ENSG00000143514	0.000178739	232	1.13078e-05	TP53BP2
ENSG00000142319	0.000178861	296	1.01006e-07	SLC6A3
ENSG00000166924	0.000179039	62	9.16446e-05	NYAP1
ENSG00000196747	0.000179289	57	1.49061e-06	HIST1H2AI
ENSG00000185187	0.00017941	165	4.57679e-06	SIGIRR
ENSG00000100294	0.000180832	150	0.00010969	MCAT
ENSG00000169247	0.000182296	397	3.11845e-06	SH3TC2
ENSG00000260734	0.000182826	118	6.23553e-05	TLE7
ENSG00000204262	0.000183373	427	3.76596e-05	COL5A2
ENSG00000169992	0.000183452	114	1.52744e-05	NLGN2
ENSG00000185883	0.000185154	9	0.000358367	ATP6V0C
ENSG00000130396	0.00018584	410	1.03821e-05	AFDN
ENSG00000179119	0.000186337	163	8.89004e-06	SPTY2D1
ENSG00000164440	0.000187929	199	1.08899e-05	TXLNB
ENSG00000129990	0.000188284	175	4.11369e-05	SYT5
ENSG00000100564	0.00018842	156	0.000132491	PIGH
ENSG00000142089	0.000189432	229	2.09077e-05	IFITM3
ENSG00000138180	0.000189988	281	6.17233e-06	CEP55
ENSG00000184924	0.000191113	93	0.000114666	PTRHD1
ENSG00000157613	0.000191359	104	6.38389e-05	CREB3L1
ENSG00000173599	0.000192997	120	6.85156e-06	PC
ENSG00000124610	0.000194001	86	1.64304e-06	HIST1H1A
ENSG00000107581	0.000194306	119	4.18002e-05	EIF3A
ENSG00000173338	0.000196591	67	6.84973e-05	KCNK7
ENSG00000278637	0.000197192	91	1.72513e-06	HIST1H4A
ENSG00000259784	0.000198098	10	0.000358367	AC093525.1
ENSG00000040199	0.000198797	252	1.96497e-05	PHLPP2
ENSG00000049883	0.000201333	57	4.17735e-06	PTCD2
ENSG00000186470	0.000201792	269	1.92215e-05	BTN3A2
ENSG00000137812	0.000204645	232	1.14384e-06	KNL1
ENSG00000155744	0.000205365	72	1.19642e-05	FAM126B
ENSG00000185130	0.000206013	58	1.49061e-06	HIST1H2BL
ENSG00000013441	0.000207301	68	9.33633e-06	CLK1
ENSG00000148926	0.000207365	107	6.04789e-06	ADM
ENSG00000204681	0.000207646	357	3.23278e-06	GABBR1
ENSG00000160294	0.000209955	320	3.24537e-07	MCM3AP
ENSG00000276903	0.00021098	75	1.30894e-06	HIST1H2AL
ENSG00000214063	0.000211524	173	2.06725e-10	TSPAN4
ENSG00000137707	0.000211768	105	9.94977e-05	BTG4
ENSG00000139865	0.000211931	787	0.000164278	TTC6
ENSG00000166947	0.00021265	39	8.63952e-05	EPB42
ENSG00000028528	0.000214996	144	2.75122e-05	SNX1
ENSG00000140835	0.000215466	83	9.73453e-05	CHST4
ENSG00000177791	0.000217153	53	4.77915e-05	MYOZ1
ENSG00000174807	0.000218292	81	6.77509e-07	CD248
ENSG00000105722	0.000219756	57	3.21119e-05	ERF
ENSG00000183579	0.000220291	280	5.72207e-10	ZNRF3
ENSG00000229415	0.000221261	94	4.68909e-06	SFTA3
ENSG00000131018	0.000221773	1387	4.48152e-27	SYNE1
ENSG00000268643	0.000222645	63	3.21119e-05	AC006486.1
ENSG00000167646	0.000223009	149	4.11369e-05	DNAAF3
ENSG00000174749	0.000224336	156	2.63043e-05	FAM241A
ENSG00000164061	0.000226091	175	9.29505e-05	BSN
ENSG00000163453	0.000226365	465	3.12276e-06	IGFBP7
ENSG00000116288	0.000227545	104	1.22435e-06	PARK7
ENSG00000273269	0.000229136	462	6.72125e-06	AC073283.3
ENSG00000075539	0.0002302	233	3.91099e-05	FRYL
ENSG00000075790	0.000230514	120	8.69623e-05	BCAP29
ENSG00000182379	0.000231562	1	0.000231562	NXPH4
ENSG00000185633	0.000231562	1	0.000231562	NDUFA4L2
ENSG00000182199	0.000231562	1	0.000231562	SHMT2
ENSG00000185482	0.000231562	1	0.000231562	STAC3
ENSG00000258830	0.000231562	1	0.000231562	AC137834.1
ENSG00000248167	0.000232013	198	2.91508e-06	TRIM39-RPP21
ENSG00000171467	0.000233018	143	4.37958e-06	ZNF318
ENSG00000189134	0.000234667	82	1.08221e-06	NKAPL
ENSG00000215041	0.000236858	128	7.24939e-06	NEURL4
ENSG00000204616	0.000237354	314	4.19047e-06	TRIM31
ENSG00000108587	0.00023868	128	3.69281e-08	GOSR1
ENSG00000165476	0.000249268	221	2.92909e-05	REEP3
ENSG00000065559	0.000250483	227	1.40345e-06	MAP2K4
ENSG00000100129	0.00025226	72	1.0992e-05	EIF3L
ENSG00000141542	0.000256772	314	2.52715e-05	RAB40B
ENSG00000003402	0.000257587	92	1.37853e-07	CFLAR
ENSG00000172409	0.000257836	76	0.000149234	CLP1
ENSG00000100097	0.00025835	129	0.000236669	LGALS1
ENSG00000099331	0.000260339	553	3.75176e-07	MYO9B
ENSG00000073050	0.000261665	178	1.88766e-06	XRCC1
ENSG00000135605	0.000266888	538	4.61307e-05	TEC
ENSG00000153822	0.00026738	355	6.05115e-05	KCNJ16
ENSG00000166793	0.000272399	64	0.000174655	YPEL4
ENSG00000071054	0.000272518	320	2.36522e-05	MAP4K4
ENSG00000138663	0.000273594	107	1.49181e-05	COPS4
ENSG00000197136	0.000276196	78	2.81207e-05	PCNX3
ENSG00000276302	0.000276869	107	4.09038e-07	AL021997.3
ENSG00000100139	0.000276909	76	2.45791e-06	MICALL1
ENSG00000179833	0.000279089	241	3.30607e-05	SERTAD2
ENSG00000205784	0.000279711	185	9.52703e-06	ARRDC5
ENSG00000103404	0.000280043	227	5.55265e-05	USP31
ENSG00000100796	0.000285186	192	5.24657e-11	PPP4R3A
ENSG00000173914	0.000287892	37	1.72913e-05	RBM4B
ENSG00000197062	0.000288254	102	4.09038e-07	ZSCAN26
ENSG00000254445	0.000290683	55	7.17165e-07	HSPB2-C11orf52
ENSG00000197712	0.000294236	395	1.453e-10	FAM114A1
ENSG00000125872	0.000294521	164	1.45735e-05	LRRN4
ENSG00000166189	0.000295977	60	0.000195347	HPS6
ENSG00000135541	0.000296154	181	0.000185481	AHI1
ENSG00000187626	0.000296236	105	9.7127e-07	ZKSCAN4
ENSG00000175467	0.000297488	94	5.3265e-05	SART1
ENSG00000123737	0.000298292	110	1.58949e-05	EXOSC9
ENSG00000170390	0.000300492	541	3.68241e-07	DCLK2
ENSG00000284773	0.000301441	9	6.72119e-05	AC114490.3
ENSG00000141034	0.000304214	99	0.000130095	GID4
ENSG00000184357	0.000305569	75	1.30894e-06	HIST1H1B
ENSG00000185885	0.000307358	186	2.09077e-05	IFITM1
ENSG00000137337	0.000308415	60	3.5155e-05	MDC1
ENSG00000167608	0.000309058	132	7.94362e-05	TMC4
ENSG00000183578	0.00031263	143	8.82408e-05	TNFAIP8L3
ENSG00000108510	0.000312974	168	0.000105433	MED13
ENSG00000105617	0.000313132	108	7.94362e-05	LENG1
ENSG00000104979	0.000313197	138	0.000853547	C19orf53
ENSG00000101470	0.000313255	101	6.21302e-06	TNNC2
ENSG00000124762	0.000313441	217	1.11998e-07	CDKN1A
ENSG00000177721	0.000316419	75	0.000138299	ANXA2R
ENSG00000261915	0.00032044	121	7.24939e-06	AC026954.2
ENSG00000284713	0.000320463	135	7.49102e-07	AP003071.5
ENSG00000257923	0.000322669	1071	1.18698e-09	CUX1
ENSG00000183763	0.000323409	88	3.21973e-05	TRAIP
ENSG00000198925	0.00032359	58	0.000180889	ATG9A
ENSG00000146109	0.000323684	141	5.34655e-08	ABT1
ENSG00000111249	0.000323699	33	2.36425e-08	CUX2
ENSG00000114771	0.000325166	235	3.16635e-05	AADAC
ENSG00000025293	0.000325739	273	1.25802e-05	PHF20
ENSG00000066230	0.000328656	341	2.01879e-05	SLC9A3
ENSG00000133805	0.000328811	747	6.04789e-06	AMPD3
ENSG00000020633	0.000329155	245	4.49682e-05	RUNX3
ENSG00000072778	0.000330945	39	2.48245e-05	ACADVL
ENSG00000123384	0.000334261	2	0.000541344	LRP1
ENSG00000115419	0.000334283	175	4.55104e-05	GLS
ENSG00000124508	0.000334687	270	7.43747e-08	BTN2A2
ENSG00000135549	0.000337644	624	2.86165e-07	PKIB
ENSG00000009950	0.000337959	174	5.44902e-05	MLXIPL
ENSG00000173442	0.000339344	80	6.84973e-05	EHBP1L1
ENSG00000167625	0.000339757	46	7.59786e-05	ZNF526
ENSG00000119397	0.000340213	268	9.79512e-05	CNTRL
ENSG00000134249	0.000342836	71	4.68982e-07	ADAM30
ENSG00000166946	0.000345255	28	0.000438404	CCNDBP1
ENSG00000119669	0.000345733	103	3.39813e-06	IRF2BPL
ENSG00000116337	0.000348492	97	1.03535e-06	AMPD2
ENSG00000198133	0.000350766	342	0.000155406	TMEM229B
ENSG00000173933	0.000354263	50	1.72913e-05	RBM4
ENSG00000177383	0.000358154	128	1.02161e-05	MAGEF1
ENSG00000140455	0.00036045	274	2.34248e-05	USP3
ENSG00000150867	0.000361739	447	1.73802e-08	PIP4K2A
ENSG00000166317	0.000361878	53	4.77915e-05	SYNPO2L
ENSG00000138642	0.000362791	130	1.84921e-05	HERC6
ENSG00000129691	0.000366999	28	5.3707e-05	ASH2L
ENSG00000138092	0.000371949	166	0.000114666	CENPO
ENSG00000151327	0.000372533	349	3.69728e-05	FAM177A1
ENSG00000134183	0.000375691	85	1.03535e-06	GNAT2
ENSG00000112659	0.000376846	127	1.54894e-06	CUL9
ENSG00000137185	0.000377468	117	7.69453e-07	ZSCAN9
ENSG00000145248	0.000378495	80	3.9475e-05	SLC10A4
ENSG00000163510	0.000378602	239	5.59724e-05	CWC22
ENSG00000164941	0.000379749	190	0.000588411	INTS8
ENSG00000149091	0.000379755	78	6.38389e-05	DGKZ
ENSG00000166897	0.00038215	313	2.66094e-05	ELFN2
ENSG00000106565	0.000382523	226	2.28051e-07	TMEM176B
ENSG00000156011	0.000384824	1964	0.000153924	PSD3
ENSG00000132507	0.000388535	115	7.24939e-06	EIF5A
ENSG00000074319	0.000389932	228	1.72145e-05	TSG101
ENSG00000182272	0.000391502	243	0.00029224	B4GALNT4
ENSG00000128346	0.000395459	47	2.45791e-06	C22orf23
ENSG00000185201	0.000398204	211	2.09077e-05	IFITM2
ENSG00000107672	0.000398633	205	6.32239e-05	NSMCE4A
ENSG00000109846	0.000400835	63	7.17165e-07	CRYAB
ENSG00000212724	0.000401675	166	3.12653e-07	KRTAP2-3
ENSG00000185926	0.000405714	258	2.35815e-06	OR4C46
ENSG00000149300	0.000406369	50	7.17165e-07	C11orf52
ENSG00000212807	0.000406542	6	0.00023347	OR2A42
ENSG00000083307	0.00040934	482	7.55517e-11	GRHL2
ENSG00000145860	0.00041319	176	2.96227e-06	RNF145
ENSG00000240344	0.000417694	62	9.33633e-06	PPIL3
ENSG00000156599	0.000418551	101	0.000149234	ZDHHC5
ENSG00000179862	0.000419942	169	1.30561e-05	CITED4
ENSG00000256500	0.000422507	307	6.92529e-05	AL139300.1
ENSG00000158552	0.000423098	80	0.000180889	ZFAND2B
ENSG00000168542	0.000423267	134	7.67737e-05	COL3A1
ENSG00000064547	0.000424003	67	1.45669e-05	LPAR2
ENSG00000278705	0.000424284	97	1.72513e-06	HIST1H4B
ENSG00000141367	0.000424431	141	3.42291e-05	CLTC
ENSG00000153574	0.000425198	68	3.69703e-05	RPIA
ENSG00000180061	0.000426013	159	3.51987e-06	TMEM150B
ENSG00000166348	0.000427437	99	4.77915e-05	USP54
ENSG00000132522	0.000429625	115	7.24939e-06	GPS2
ENSG00000183023	0.000430139	1360	2.95921e-06	SLC8A1
ENSG00000162344	0.00043669	98	1.04841e-05	FGF19
ENSG00000203867	0.000437901	663	1.47151e-05	RBM20
ENSG00000167670	0.000442294	175	4.81834e-05	CHAF1A
ENSG00000136982	0.000444526	216	3.2024e-05	DSCC1
ENSG00000170128	0.000444896	118	0.000471078	GPR25
ENSG00000131471	0.000445468	7	1.34366e-06	AOC3
ENSG00000129151	0.000448595	325	0.000151647	BBOX1
ENSG00000174791	0.000448677	82	2.26318e-05	RIN1
ENSG00000170989	0.000449634	100	5.92761e-05	S1PR1
ENSG00000090530	0.000449887	769	3.91346e-05	P3H2
ENSG00000178053	0.000450045	272	3.62938e-05	MLF1
ENSG00000158955	0.000453736	142	0.000511186	WNT9B
ENSG00000115468	0.000456263	272	1.9576e-06	EFHD1
ENSG00000182223	0.000457284	65	4.75211e-05	ZAR1
ENSG00000237541	0.000458558	1187	0.000129826	HLA-DQA2
ENSG00000203883	0.000460901	102	9.18526e-06	SOX18
ENSG00000196290	0.000461076	47	3.4294e-06	NIF3L1
ENSG00000108443	0.000461276	153	3.41786e-05	RPS6KB1
ENSG00000115942	0.000462824	57	1.766e-06	ORC2
ENSG00000105173	0.00046444	112	0.000133924	CCNE1
ENSG00000163521	0.000465208	47	0.000160605	GLB1L
ENSG00000151116	0.000465552	204	1.94346e-05	UEVLD
ENSG00000135845	0.000467114	250	2.38959e-05	PIGC
ENSG00000213417	0.000470236	221	3.12653e-07	KRTAP2-4
ENSG00000116580	0.000471719	165	2.24e-08	GON4L
ENSG00000198650	0.000475002	103	2.2705e-05	TAT
ENSG00000141582	0.000478209	110	5.05053e-10	CBX4
ENSG00000142634	0.000478223	127	7.20286e-05	EFHD2
ENSG00000134020	0.000478546	742	1.49042e-06	PEBP4
ENSG00000163516	0.000480103	43	0.000209766	ANKZF1
ENSG00000107372	0.000483436	117	4.29833e-05	ZFAND5
ENSG00000128563	0.000483638	179	0.000166438	PRKRIP1
ENSG00000172748	0.000487418	299	2.36823e-06	ZNF596
ENSG00000105048	0.000488549	138	4.11369e-05	TNNT1
ENSG00000128383	0.00049017	191	6.39725e-12	APOBEC3A
ENSG00000278463	0.000494007	104	1.76652e-06	HIST1H2AB
ENSG00000204842	0.000501641	7	2.79179e-07	ATXN2
ENSG00000107201	0.000502517	216	1.80323e-06	DDX58
ENSG00000141985	0.000502788	154	6.74784e-05	SH3GL1
ENSG00000145386	0.000503251	79	1.58949e-05	CCNA2
ENSG00000204599	0.000503952	183	2.91508e-06	TRIM39
ENSG00000089234	0.000505814	3	1.5029e-06	BRAP
ENSG00000156603	0.000507975	75	0.000149234	MED19
ENSG00000177106	0.000508121	217	9.35346e-08	EPS8L2
ENSG00000187556	0.00051262	124	2.65403e-08	NANOS3
ENSG00000283473	0.000513092	198	0.000138544	FAM240A
ENSG00000275379	0.000519616	70	1.30894e-06	HIST1H3I
ENSG00000175782	0.000521137	11	4.9941e-05	SLC35E3
ENSG00000055208	0.000521821	637	3.6558e-08	TAB2
ENSG00000036054	0.000522045	136	2.21893e-05	TBC1D23
ENSG00000275126	0.000523271	69	1.30894e-06	HIST1H4L
ENSG00000131043	0.0005259	45	0.000206711	AAR2
ENSG00000164056	0.000529975	92	0.00045503	SPRY1
ENSG00000176402	0.00053282	113	0.000165527	GJC3
ENSG00000146215	0.000533158	92	4.37958e-06	CRIP3
ENSG00000115661	0.000533204	50	0.000160605	STK16
ENSG00000173227	0.000533311	64	6.12433e-05	SYT12
ENSG00000083312	0.000534174	216	3.86836e-05	TNPO1
ENSG00000137033	0.00053805	166	0.000116813	IL33
ENSG00000185532	0.000544042	3315	1.68765e-07	PRKG1
ENSG00000141560	0.000545423	222	2.52715e-05	FN3KRP
ENSG00000118200	0.000549591	345	0.000471078	CAMSAP2
ENSG00000182053	0.000549981	180	0.000123222	TRIM49B
ENSG00000163472	0.000551673	121	4.41013e-05	TMEM79
ENSG00000114737	0.000553063	44	0.000433668	CISH
ENSG00000183605	0.000553914	146	2.99735e-05	SFXN4
ENSG00000178741	0.000554367	91	5.9951e-05	COX5A
ENSG00000128274	0.000556797	311	3.97589e-07	A4GALT
ENSG00000126214	0.000557345	354	6.92529e-05	KLC1
ENSG00000156970	0.000561245	177	2.65824e-05	BUB1B
ENSG00000278272	0.000562227	102	1.46795e-06	HIST1H3C
ENSG00000100146	0.000563733	43	2.45791e-06	SOX10
ENSG00000151148	0.000567139	7	4.88154e-05	UBE3B
ENSG00000137404	0.000570124	29	3.5155e-05	NRM
ENSG00000171700	0.000574913	115	2.68579e-06	RGS19
ENSG00000116044	0.000574946	323	8.79162e-05	NFE2L2
ENSG00000174903	0.00057637	69	6.77509e-07	RAB1B
ENSG00000276410	0.000582022	99	1.46795e-06	HIST1H2BB
ENSG00000185052	0.000583374	1186	2.0806e-05	SLC24A3
ENSG00000164897	0.000584074	97	0.000530714	TMUB1
ENSG00000220948	0.000586159	223	0.000291993	TRIM51GP
ENSG00000088038	0.000586308	141	7.94362e-05	CNOT3
ENSG00000220205	0.000587647	93	3.85012e-05	VAMP2
ENSG00000100941	0.000593309	134	0.000147573	PNN
ENSG00000092020	0.000593455	231	3.69728e-05	PPP2R3C
ENSG00000197153	0.000593573	86	1.30894e-06	HIST1H3J
ENSG00000169554	0.000593662	194	0.000290779	ZEB2
ENSG00000139428	0.000595906	6	0.000134285	MMAB
ENSG00000265808	0.000596111	18	9.02266e-07	SEC22B
ENSG00000233436	0.000598133	58	0.000161724	BTBD18
ENSG00000131051	0.000599498	151	1.11627e-05	RBM39
ENSG00000180999	0.000599587	231	5.65107e-05	C1orf105
ENSG00000186439	0.000602657	1186	5.23351e-05	TRDN
ENSG00000274267	0.000603305	103	1.76652e-06	HIST1H3B
ENSG00000175305	0.000606649	100	0.000588411	CCNE2
ENSG00000176973	0.000607602	68	6.84973e-05	FAM89B
ENSG00000124380	0.000610631	93	5.00451e-06	SNRNP27
ENSG00000167723	0.000614033	335	0.000333339	TRPV3
ENSG00000164713	0.000618825	228	5.15499e-08	BRI3
ENSG00000072310	0.000621836	77	0.000202238	SREBF1
ENSG00000108591	0.000621946	114	0.00020329	DRG2
ENSG00000178718	0.000625857	87	5.9951e-05	RPP25
ENSG00000025423	0.000626455	4	0.000129407	HSD17B6
ENSG00000172262	0.000631298	414	5.99074e-05	ZNF131
ENSG00000138032	0.000632114	246	0.000370642	PPM1B
ENSG00000160469	0.000650374	168	3.51987e-06	BRSK1
ENSG00000159167	0.0006551	174	1.87361e-06	STC1
ENSG00000131480	0.000657702	6	1.34366e-06	AOC2
ENSG00000213593	0.000660469	82	0.000154856	TMX2
ENSG00000162542	0.000663184	396	0.000226004	TMCO4
ENSG00000251246	0.000664828	97	3.37016e-05	AL691442.1
ENSG00000114735	0.000666003	67	0.000433668	HEMK1
ENSG00000211450	0.000671782	56	0.000161724	SELENOH
ENSG00000129514	0.000672512	100	0.00079735	FOXA1
ENSG00000032389	0.000674305	604	0.000188037	EIPR1
ENSG00000165449	0.000674327	228	2.81589e-05	SLC16A9
ENSG00000179029	0.000677365	91	3.85012e-05	TMEM107
ENSG00000104055	0.000680274	83	8.63952e-05	TGM5
ENSG00000113916	0.000683681	157	0.00021956	BCL6
ENSG00000140832	0.000684377	128	1.96497e-05	MARVELD3
ENSG00000254462	0.000685922	124	0.000154856	TMX2-CTNND1
ENSG00000138777	0.000688709	362	3.65118e-08	PPA2
ENSG00000088367	0.000690041	77	0.000206711	EPB41L1
ENSG00000115750	0.000690408	605	3.17205e-08	TAF1B
ENSG00000146112	0.000690952	34	3.5155e-05	PPP1R18
ENSG00000065135	0.000691163	149	1.03535e-06	GNAI3
ENSG00000146374	0.000691403	155	0.000134317	RSPO3
ENSG00000163467	0.000702174	97	8.89122e-05	TSACC
ENSG00000101311	0.000703717	339	1.45735e-05	FERMT1
ENSG00000196914	0.000707025	278	0.000210117	ARHGEF12
ENSG00000239306	0.000711785	37	1.72913e-05	RBM14
ENSG00000127124	0.000716263	927	1.18501e-07	HIVEP3
ENSG00000109180	0.000716864	63	7.47347e-05	OCIAD1
ENSG00000180660	0.000717663	55	5.91591e-05	MAB21L1
ENSG00000177453	0.000718471	240	1.04864e-05	NIM1K
ENSG00000173080	0.000720101	55	1.28123e-06	RXFP4
ENSG00000137204	0.000720666	100	4.37958e-06	SLC22A7
ENSG00000125398	0.00072145	61	1.8582e-05	SOX9
ENSG00000119396	0.000722542	126	0.000180132	RAB14
ENSG00000155755	0.0007226	125	3.26046e-07	TMEM237
ENSG00000109452	0.000724979	1669	1.91543e-05	INPP4B
ENSG00000173156	0.000724995	42	6.12433e-05	RHOD
ENSG00000144749	0.000730675	266	0.000118415	LRIG1
ENSG00000225940	0.000730773	385	6.75039e-10	C5orf67
ENSG00000167671	0.000731574	157	4.81834e-05	UBXN6
ENSG00000204657	0.000731822	162	3.23278e-06	OR2H2
ENSG00000259288	0.000732044	187	3.28784e-05	BUB1B-PAK6
ENSG00000205544	0.000735129	93	3.20279e-05	TMEM256
ENSG00000108878	0.000739155	106	0.000125955	CACNG1
ENSG00000047932	0.000740421	174	5.41779e-05	GOPC
ENSG00000263620	0.000745822	109	3.85012e-05	AC129492.3
ENSG00000179477	0.000747956	189	1.52203e-05	ALOX12B
ENSG00000254732	0.00075533	92	0.000161724	AP001931.1
ENSG00000141568	0.000757144	563	1.41915e-05	FOXK2
ENSG00000108423	0.000757994	128	1.81659e-05	TUBD1
ENSG00000214518	0.00075919	149	3.12653e-07	KRTAP2-2
ENSG00000164889	0.000763043	131	0.000530714	SLC4A2
ENSG00000134250	0.000763335	109	7.01355e-09	NOTCH2
ENSG00000114738	0.000765663	90	0.000433668	MAPKAPK3
ENSG00000186409	0.000766062	593	7.0358e-05	CCDC30
ENSG00000164403	0.000768435	80	0.000204887	SHROOM1
ENSG00000285913	0.000771848	1	0.000771848	AC084121.11
ENSG00000285814	0.000771848	1	0.000771848	AC084121.9
ENSG00000173465	0.00077358	66	6.84973e-05	SSSCA1
ENSG00000179593	0.000775119	144	1.52203e-05	ALOX15B
ENSG00000189030	0.000779391	103	0.000127945	VHLL
ENSG00000002726	0.000784193	393	2.28051e-07	AOC1
ENSG00000107829	0.000786767	132	0.000198476	FBXW4
ENSG00000166938	0.000789513	182	1.60652e-05	DIS3L
ENSG00000198715	0.000793056	100	8.58461e-05	GLMP
ENSG00000164896	0.000795568	102	0.000530714	FASTK
ENSG00000170324	0.000799028	169	0.000184291	FRMPD2
ENSG00000109685	0.000800669	64	5.27574e-07	NSD2
ENSG00000164404	0.000801921	100	0.000214151	GDF9
ENSG00000205189	0.000806098	155	0.00014521	ZBTB10
ENSG00000164405	0.000811389	96	0.000214151	UQCRQ
ENSG00000168610	0.000812191	228	9.26436e-08	STAT3
ENSG00000174744	0.000814659	84	5.9577e-06	BRMS1
ENSG00000183840	0.00081636	680	0.00171055	GPR39
ENSG00000133056	0.000823374	173	2.71838e-05	PIK3C2B
ENSG00000131323	0.000826181	267	4.07628e-05	TRAF3
ENSG00000113580	0.000830223	259	2.76711e-05	NR3C1
ENSG00000175946	0.000837539	165	0.000280442	KLHL38
ENSG00000143590	0.000842273	85	3.37016e-05	EFNA3
ENSG00000248643	0.000845113	46	1.72913e-05	RBM14-RBM4
ENSG00000168993	0.000846979	351	0.0003351	CPLX1
ENSG00000069018	0.000848026	361	6.91993e-05	TRPC7
ENSG00000244005	0.000854014	90	7.95014e-06	NFS1
ENSG00000204688	0.000855969	43	3.97236e-06	OR2H1
ENSG00000134202	0.000857606	129	3.05601e-05	GSTM3
ENSG00000198561	0.000860391	98	0.000172071	CTNND1
ENSG00000168564	0.000868803	260	0.000191114	CDKN2AIP
ENSG00000101230	0.000869238	361	0.000347117	ISM1
ENSG00000232629	0.000869447	935	3.60853e-05	HLA-DQB2
ENSG00000153094	0.000873711	173	5.29969e-07	BCL2L11
ENSG00000178761	0.000877265	65	9.31793e-05	FAM219B
ENSG00000197361	0.000878567	88	4.71896e-05	FBXL22
ENSG00000179094	0.000880172	119	3.85012e-05	PER1
ENSG00000122034	0.00089082	160	0.000119009	GTF3A
ENSG00000243749	0.000892	8	9.3344e-05	TMEM35B
ENSG00000184162	0.000905364	85	0.000257251	NR2C2AP
ENSG00000240871	0.000907893	249	3.12653e-07	KRTAP4-7
ENSG00000166762	0.000909837	81	0.000330629	CATSPER2
ENSG00000108784	0.000909891	68	6.97668e-07	NAGLU
ENSG00000105708	0.000911196	185	4.50471e-06	ZNF14
ENSG00000269547	0.000914197	190	0.000281136	AC011455.2
ENSG00000206013	0.000918608	173	2.09077e-05	IFITM5
ENSG00000115998	0.000920911	299	0.000263575	C2orf42
ENSG00000168944	0.000922868	290	6.4031e-05	CEP120
ENSG00000153093	0.000924508	699	5.29969e-07	ACOXL
ENSG00000104825	0.000924746	114	0.000825576	NFKBIB
ENSG00000130948	0.00093287	344	0.000526608	HSD17B3
ENSG00000175164	0.000935512	273	1.40065e-07	ABO
ENSG00000100600	0.000935952	202	0.000551986	LGMN
ENSG00000104419	0.000943015	322	0.000537433	NDRG1
ENSG00000164406	0.000946317	87	0.000214151	LEAP2
ENSG00000088543	0.000946455	58	0.000542872	C3orf18
ENSG00000108950	0.000950057	190	0.000353026	FAM20A
ENSG00000188613	0.000950067	70	6.96326e-05	NANOS1
ENSG00000112782	0.000954945	570	0.0003716	CLIC5
ENSG00000242866	0.000959114	64	0.000504167	STRC
ENSG00000187837	0.000962553	113	1.14528e-06	HIST1H1C
ENSG00000146833	0.000964539	159	0.000204092	TRIM4
ENSG00000015153	0.0009648	4	0.00076982	YAF2
ENSG00000108557	0.000965134	194	0.000110471	RAI1
ENSG00000132535	0.000973175	71	2.48245e-05	DLG4
ENSG00000109339	0.000973784	1186	5.52693e-06	MAPK10
ENSG00000164597	0.000980835	667	1.58703e-05	COG5
ENSG00000213516	0.000981646	98	0.000453694	RBMXL1
ENSG00000185619	0.000982459	343	0.0003351	PCGF3
ENSG00000135821	0.000985109	140	0.000683208	GLUL
ENSG00000241360	0.00100018	138	0.000236669	PDXP
ENSG00000163848	0.00100529	315	0.000209079	ZNF148
ENSG00000174282	0.00100552	184	7.1518e-06	ZBTB4
ENSG00000138606	0.00101054	153	0.000121012	SHF
ENSG00000228607	0.0010107	136	2.09283e-05	CLDN25
ENSG00000272897	0.00101121	90	7.95014e-06	AL109827.1
ENSG00000204880	0.00101184	221	2.07337e-06	KRTAP4-8
ENSG00000174669	0.00101982	94	5.9577e-06	SLC29A2
ENSG00000106683	0.00102126	141	0.000842239	LIMK1
ENSG00000137312	0.00103049	89	4.50856e-05	FLOT1
ENSG00000241241	0.00103231	214	2.07337e-06	KRTAP4-16
ENSG00000074047	0.00103258	497	9.36999e-05	GLI2
ENSG00000235109	0.00103531	150	3.46842e-07	ZSCAN31
ENSG00000151233	0.00103531	3	0.00076982	GXYLT1
ENSG00000143155	0.00103533	198	1.39135e-06	TIPRL
ENSG00000203730	0.00104508	115	0.000683208	TEDDM1
ENSG00000137331	0.00105048	84	4.50856e-05	IER3
ENSG00000148908	0.00105071	240	7.65085e-08	RGS10
ENSG00000262484	0.0010534	108	0.000796734	CCER2
ENSG00000198670	0.00105451	259	7.32576e-06	LPA
ENSG00000006453	0.00105502	301	1.59495e-08	BAIAP2L1
ENSG00000212722	0.00105945	202	2.07337e-06	KRTAP4-9
ENSG00000181222	0.00106227	235	1.2005e-05	POLR2A
ENSG00000254647	0.00106923	138	1.99669e-06	INS
ENSG00000164076	0.00107626	73	3.21973e-05	CAMKV
ENSG00000204539	0.00108225	532	3.64495e-06	CDSN
ENSG00000285542	0.00108267	402	0.000370642	AC013717.1
ENSG00000197579	0.00108313	102	6.32614e-05	TOPORS
ENSG00000214078	0.00108716	93	7.95014e-06	CPNE1
ENSG00000149428	0.00109354	123	0.000107415	HYOU1
ENSG00000064692	0.00109573	238	0.000908939	SNCAIP
ENSG00000204564	0.00109807	42	1.99454e-05	C6orf136
ENSG00000198471	0.00109842	152	0.00021956	RTP2
ENSG00000166159	0.00110142	8	0.00179174	LRTM2
ENSG00000285304	0.00110154	146	0.000236669	Z83844.3
ENSG00000163468	0.00110209	195	8.89122e-05	CCT3
ENSG00000163359	0.001103	350	3.25982e-05	COL6A3
ENSG00000112394	0.00110533	255	0.000205617	SLC16A10
ENSG00000108946	0.00110538	180	0.000353026	PRKAR1A
ENSG00000164129	0.0011082	190	0.000283944	NPY5R
ENSG00000115306	0.00110935	573	5.41577e-05	SPTBN1
ENSG00000214029	0.00111474	2	0.00188003	ZNF891
ENSG00000196387	0.00111474	2	0.00188003	ZNF140
ENSG00000256223	0.00111474	2	0.00188003	ZNF10
ENSG00000256825	0.00111474	2	0.00188003	AC026786.1
ENSG00000084092	0.00111513	175	1.53356e-05	NOA1
ENSG00000198610	0.00111754	379	0.000192415	AKR1C4
ENSG00000197183	0.00111756	245	0.000107869	NOL4L
ENSG00000162066	0.00111797	8	0.000358367	AMDHD2
ENSG00000125995	0.00112034	68	1.11627e-05	ROMO1
ENSG00000088766	0.00112075	179	1.45735e-05	CRLS1
ENSG00000108691	0.0011239	115	0.000495898	CCL2
ENSG00000025156	0.00112952	189	9.97179e-08	HSF2
ENSG00000135766	0.00113367	335	0.000793106	EGLN1
ENSG00000260097	0.00113646	83	0.000181774	SPDYE6
ENSG00000178802	0.00113898	61	9.31793e-05	MPI
ENSG00000077420	0.00114556	555	0.000316028	APBB1IP
ENSG00000069943	0.0011464	205	0.000540709	PIGB
ENSG00000130749	0.00114805	126	0.000516724	ZC3H4
ENSG00000133315	0.00115632	360	0.000117466	MACROD1
ENSG00000283563	0.00115846	3569	0.000107101	AC098650.1
ENSG00000100883	0.00115882	335	4.35713e-05	SRP54
ENSG00000100934	0.00115971	294	2.06229e-05	SEC23A
ENSG00000256053	0.00116508	192	0.000162102	APOPT1
ENSG00000074855	0.00116757	177	1.05636e-07	ANO8
ENSG00000167363	0.00117489	179	2.52715e-05	FN3K
ENSG00000049245	0.00118186	140	0.000245617	VAMP3
ENSG00000010704	0.00118208	166	1.10557e-06	HFE
ENSG00000132716	0.0011825	83	5.49379e-05	DCAF8
ENSG00000106638	0.00118314	97	5.44902e-05	TBL2
ENSG00000037757	0.0011842	150	0.00226275	MRI1
ENSG00000196544	0.00118518	87	3.85012e-05	BORCS6
ENSG00000130638	0.00118664	355	4.94975e-06	ATXN10
ENSG00000138356	0.00118851	326	6.01545e-06	AOX1
ENSG00000156052	0.00118907	474	2.35934e-05	GNAQ
ENSG00000174371	0.0011983	318	9.4124e-08	EXO1
ENSG00000127824	0.00119979	77	0.000160605	TUBA4A
ENSG00000165806	0.00120443	293	0.00010139	CASP7
ENSG00000174775	0.00120694	218	3.34083e-05	HRAS
ENSG00000204540	0.00121321	680	3.64495e-06	PSORS1C1
ENSG00000104835	0.00121548	148	0.000692978	SARS2
ENSG00000258465	0.00121832	102	5.49379e-05	AL139011.2
ENSG00000262165	0.00122104	129	2.20202e-05	AC233723.1
ENSG00000123066	0.00123061	27	0.000165132	MED13L
ENSG00000145214	0.00123121	170	6.20684e-05	DGKQ
ENSG00000259164	0.00123349	552	2.61025e-05	AC007375.1
ENSG00000186496	0.00124025	110	0.000311072	ZNF396
ENSG00000187840	0.00124088	69	3.23956e-05	EIF4EBP1
ENSG00000162735	0.00124347	53	0.000338947	PEX19
ENSG00000204542	0.00124596	483	3.64495e-06	C6orf15
ENSG00000131016	0.00124601	435	7.45144e-06	AKAP12
ENSG00000135679	0.00124934	18	0.000122587	MDM2
ENSG00000183150	0.00124955	15	0.000892235	GPR19
ENSG00000101665	0.00125647	179	0.00010219	SMAD7
ENSG00000198894	0.00126538	120	2.61025e-05	CIPC
ENSG00000196584	0.00126873	224	0.000212354	XRCC2
ENSG00000172466	0.00127088	93	0.000652037	ZNF24
ENSG00000168131	0.00127343	60	2.17168e-06	OR2B2
ENSG00000165917	0.0012754	113	0.000615583	RAPSN
ENSG00000164128	0.00127822	200	0.000300209	NPY1R
ENSG00000196230	0.00128637	56	4.50856e-05	TUBB
ENSG00000050767	0.00128908	1151	0.00018339	COL23A1
ENSG00000115665	0.00129033	125	0.000319633	SLC5A7
ENSG00000182952	0.00129459	123	4.66575e-07	HMGN4
ENSG00000243910	0.00129635	68	0.000160605	TUBA4B
ENSG00000174684	0.00130184	75	5.9577e-06	B4GAT1
ENSG00000105610	0.00130478	62	3.86622e-06	KLF1
ENSG00000244462	0.00130793	71	7.95014e-06	RBM12
ENSG00000186493	0.00131068	184	4.18844e-07	C5orf38
ENSG00000119537	0.00131121	135	0.000296276	KDSR
ENSG00000172071	0.00131278	127	4.22791e-05	EIF2AK3
ENSG00000196208	0.00131657	387	1.88378e-06	GREB1
ENSG00000170153	0.00131766	983	0.000613345	RNF150
ENSG00000081181	0.00131877	162	3.21957e-05	ARG2
ENSG00000206535	0.0013204	79	4.2246e-05	LNP1
ENSG00000101134	0.00132377	477	2.71088e-05	DOK5
ENSG00000163362	0.00132817	162	0.000471078	INAVA
ENSG00000115415	0.00132969	169	4.55104e-05	STAT1
ENSG00000173214	0.00133006	91	4.98002e-05	MFSD4B
ENSG00000104763	0.00134014	304	5.1826e-06	ASAH1
ENSG00000234560	0.00134289	123	0.000234739	OR10G8
ENSG00000154914	0.00134616	228	0.00146725	USP43
ENSG00000163320	0.0013717	282	8.44969e-05	CGGBP1
ENSG00000004766	0.00137557	173	0.00039464	VPS50
ENSG00000187736	0.00138515	211	0.000209011	NHEJ1
ENSG00000124564	0.00138908	243	7.93727e-07	SLC17A3
ENSG00000139618	0.0013901	245	1.8945e-05	BRCA2
ENSG00000171102	0.00139133	115	0.000333606	OBP2B
ENSG00000140470	0.0013937	1469	4.7562e-07	ADAMTS17
ENSG00000278677	0.00140489	77	1.30894e-06	HIST1H2AM
ENSG00000080802	0.00140587	283	0.000463392	CNOT4
ENSG00000142507	0.00140874	119	2.20202e-05	PSMB6
ENSG00000234465	0.00141482	101	0.000285214	PINLYP
ENSG00000004399	0.00141733	217	0.000697715	PLXND1
ENSG00000159339	0.00142078	421	1.05098e-06	PADI4
ENSG00000162552	0.00142201	176	6.73404e-06	WNT4
ENSG00000160570	0.00142263	59	9.38987e-05	DEDD2
ENSG00000156486	0.00142285	61	0.000974914	KCNS2
ENSG00000183421	0.00142313	283	0.00025611	RIPK4
ENSG00000166250	0.00142638	498	2.16466e-05	CLMP
ENSG00000187955	0.0014303	651	2.19169e-07	COL14A1
ENSG00000270672	0.00143235	148	0.000203387	MTRNR2L6
ENSG00000284989	0.00143515	562	0.000261934	AL451062.3
ENSG00000280537	0.00143553	220	0.000209011	AC068946.1
ENSG00000274641	0.0014427	77	1.30894e-06	HIST1H2BO
ENSG00000136859	0.00144326	64	0.000345797	ANGPTL2
ENSG00000203880	0.00144384	131	7.92691e-07	PCMTD2
ENSG00000122033	0.00145328	190	0.000199762	MTIF3
ENSG00000048740	0.00145643	1344	0.000458227	CELF2
ENSG00000172650	0.00146117	57	0.00136327	AGAP5
ENSG00000142784	0.00146306	108	8.12623e-05	WDTC1
ENSG00000109066	0.00146339	192	1.05767e-05	TMEM104
ENSG00000160862	0.0014684	112	0.000165527	AZGP1
ENSG00000137842	0.00147381	69	0.000438404	TMEM62
ENSG00000196814	0.00147603	543	2.14406e-05	MVB12B
ENSG00000184363	0.0014824	162	1.17412e-05	PKP3
ENSG00000085415	0.00148975	198	0.000261687	SEH1L
ENSG00000079335	0.00149965	259	3.62292e-07	CDC14A
ENSG00000160305	0.00150162	527	2.09892e-08	DIP2A
ENSG00000134452	0.00150381	257	9.44109e-06	FBH1
ENSG00000179097	0.0015065	103	8.60712e-05	HTR1F
ENSG00000236981	0.00150889	119	0.000234739	OR10G9
ENSG00000184432	0.00150915	171	0.00130234	COPB2
ENSG00000091136	0.00151376	245	0.000192413	LAMB1
ENSG00000142949	0.00151394	307	0.0005134	PTPRF
ENSG00000079432	0.00151675	66	3.21119e-05	CIC
ENSG00000136327	0.00152205	152	7.39636e-13	NKX2-8
ENSG00000114654	0.00152233	75	0.000281817	EFCC1
ENSG00000198944	0.00152766	64	0.000204887	SOWAHA
ENSG00000065243	0.00153279	137	0.000672354	PKN2
ENSG00000212721	0.0015334	111	2.07337e-06	KRTAP4-11
ENSG00000197170	0.00153627	122	0.000299351	PSMD12
ENSG00000122218	0.0015474	113	0.000230668	COPA
ENSG00000106546	0.00155189	949	5.82662e-05	AHR
ENSG00000197893	0.00155225	427	1.81956e-06	NRAP
ENSG00000145244	0.00155236	595	5.04843e-05	CORIN
ENSG00000266265	0.00155592	103	0.000651484	KLF14
ENSG00000070366	0.00155821	541	1.04729e-05	SMG6
ENSG00000165916	0.00156048	139	0.000615583	PSMC3
ENSG00000157107	0.00156064	259	3.52107e-05	FCHO2
ENSG00000162341	0.00156724	401	7.49102e-07	TPCN2
ENSG00000155754	0.00157774	388	2.79223e-08	C2CD6
ENSG00000066135	0.00158331	162	0.00036398	KDM4A
ENSG00000107890	0.00158555	374	3.10409e-05	ANKRD26
ENSG00000277972	0.00159644	72	0.000211421	CISD3
ENSG00000170004	0.00159675	73	0.000228424	CHD3
ENSG00000141556	0.00159874	645	2.98787e-05	TBCD
ENSG00000112964	0.00160074	508	0.000246026	GHR
ENSG00000143185	0.00160144	124	5.12408e-06	XCL2
ENSG00000165030	0.00161001	144	0.000180277	NFIL3
ENSG00000116698	0.00161168	266	0.000238771	SMG7
ENSG00000104081	0.00161204	123	1.70281e-05	BMF
ENSG00000172922	0.00161207	152	3.07773e-12	RNASEH2C
ENSG00000167770	0.00161398	99	0.000196457	OTUB1
ENSG00000113302	0.00163233	109	0.0001399	IL12B
ENSG00000138279	0.00163836	89	0.000175801	ANXA7
ENSG00000163644	0.00164347	122	0.000811321	PPM1K
ENSG00000104450	0.00164996	205	2.94447e-05	SPAG1
ENSG00000222014	0.00165034	68	0.000329692	RAB6C
ENSG00000166908	0.00165235	3	0.00156596	PIP4K2C
ENSG00000224470	0.00165586	151	1.22634e-05	ATXN1L
ENSG00000109971	0.00165796	108	2.16466e-05	HSPA8
ENSG00000166343	0.00166222	35	0.000175801	MSS51
ENSG00000254726	0.00166495	43	1.25416e-05	MEX3A
ENSG00000072364	0.00166786	284	0.000214151	AFF4
ENSG00000121858	0.00167693	254	3.52262e-05	TNFSF10
ENSG00000108960	0.00167737	139	0.000520732	MMD
ENSG00000102572	0.00167965	477	6.78327e-05	STK24
ENSG00000138674	0.00168164	225	9.81966e-06	SEC31A
ENSG00000170759	0.00168471	208	0.000672452	KIF5B
ENSG00000155530	0.00168548	321	0.000207386	LRGUK
ENSG00000161048	0.00169289	77	5.73446e-07	NAPEPLD
ENSG00000107758	0.00169897	47	0.00011277	PPP3CB
ENSG00000130751	0.00170354	155	0.00080302	NPAS1
ENSG00000155592	0.00171079	195	0.00175099	ZKSCAN2
ENSG00000170776	0.00171415	1161	2.22283e-05	AKAP13
ENSG00000067560	0.0017158	137	0.000325591	RHOA
ENSG00000243364	0.00171806	65	3.37016e-05	EFNA4
ENSG00000151692	0.00172427	595	1.27054e-05	RNF144A
ENSG00000066455	0.00173407	279	1.5591e-06	GOLGA5
ENSG00000188243	0.00173698	168	0.000349972	COMMD6
ENSG00000175376	0.00173863	115	0.000113692	EIF1AD
ENSG00000164112	0.00174057	213	0.000289735	TMEM155
ENSG00000112245	0.00174628	148	6.01264e-05	PTP4A1
ENSG00000126861	0.00174867	79	0.00105278	OMG
ENSG00000002822	0.00175206	1023	3.01181e-05	MAD1L1
ENSG00000182944	0.001764	124	4.24953e-05	EWSR1
ENSG00000214891	0.00177093	172	0.000327978	TRIM64C
ENSG00000125633	0.00177476	423	0.000930957	CCDC93
ENSG00000117394	0.00178415	209	1.88891e-05	SLC2A1
ENSG00000137857	0.00178955	128	0.000227279	DUOX1
ENSG00000133247	0.00179533	136	1.30518e-05	KMT5C
ENSG00000128626	0.00179586	128	0.000692978	MRPS12
ENSG00000213901	0.00179755	93	0.000787851	SLC23A3
ENSG00000178773	0.00179852	195	0.000115078	CPNE7
ENSG00000173402	0.00180509	131	0.000242061	DAG1
ENSG00000175105	0.00181055	262	0.000119314	ZNF654
ENSG00000172977	0.00181184	154	3.07773e-12	KAT5
ENSG00000225973	0.00181274	130	0.000540709	PIGBOS1
ENSG00000061987	0.00181385	8	0.000549176	MON2
ENSG00000144567	0.00182184	88	0.000180889	RETREG2
ENSG00000126091	0.00182462	453	0.000261934	ST3GAL3
ENSG00000130202	0.00183737	275	0.000245762	NECTIN2
ENSG00000175063	0.00184747	113	3.32334e-05	UBE2C
ENSG00000100852	0.00184936	92	1.97659e-07	ARHGAP5
ENSG00000183654	0.00185264	192	1.1695e-09	MARCH11
ENSG00000142789	0.00185336	303	0.000317105	CELA3A
ENSG00000026508	0.00185735	347	0.000131463	CD44
ENSG00000173068	0.00186971	1356	7.41869e-06	BNC2
ENSG00000160111	0.00187055	466	0.000142015	CPAMD8
ENSG00000118960	0.00187326	478	0.000138904	HS1BP3
ENSG00000159692	0.0018758	157	0.000468036	CTBP1
ENSG00000104886	0.00187702	64	8.13914e-05	PLEKHJ1
ENSG00000082175	0.00187725	434	7.53901e-05	PGR
ENSG00000119866	0.0018774	188	2.58217e-05	BCL11A
ENSG00000119408	0.00188373	250	6.49521e-05	NEK6
ENSG00000196712	0.00188643	354	0.000518735	NF1
ENSG00000181315	0.00189447	154	4.66572e-08	ZNF322
ENSG00000116903	0.00191656	56	0.000794669	EXOC8
ENSG00000128886	0.00192624	58	0.000109274	ELL3
ENSG00000121005	0.00192628	197	6.56251e-05	CRISPLD1
ENSG00000010072	0.0019264	94	0.000794669	SPRTN
ENSG00000284772	0.00192673	88	0.000330629	AC011330.3
ENSG00000105514	0.00192856	87	0.000279003	RAB3D
ENSG00000171121	0.00193934	257	8.3069e-05	KCNMB3
ENSG00000134508	0.00194483	229	8.02049e-05	CABLES1
ENSG00000136758	0.00194811	226	3.99623e-05	YME1L1
ENSG00000285269	0.00194894	427	0.000526608	AL160269.1
ENSG00000156170	0.00195576	600	0.000636207	NDUFAF6
ENSG00000170265	0.00195618	202	0.000131951	ZNF282
ENSG00000108786	0.00195864	80	6.97668e-07	HSD17B1
ENSG00000168675	0.00197039	994	2.46223e-06	LDLRAD4
ENSG00000056558	0.00197735	173	0.000203635	TRAF1
ENSG00000145284	0.00198648	791	2.39721e-05	SCD5
ENSG00000088538	0.00199167	929	1.7728e-05	DOCK3
ENSG00000171222	0.00200199	65	1.52693e-05	SCAND1
ENSG00000072201	0.00201498	761	0.000255538	LNX1
ENSG00000179627	0.00201633	102	6.08385e-08	ZBTB42
ENSG00000204006	0.00201728	88	9.71743e-07	C1orf185
ENSG00000198090	0.00202819	64	6.10343e-05	KRTAP4-6
ENSG00000126215	0.00203315	108	6.92529e-05	XRCC3
ENSG00000277258	0.0020372	90	0.000211421	PCGF2
ENSG00000102984	0.00204723	146	1.22634e-05	ZNF821
ENSG00000142102	0.00205247	202	2.09077e-05	PGGHG
ENSG00000134333	0.00205264	212	4.22051e-05	LDHA
ENSG00000244623	0.00205488	85	0.00030929	OR2AE1
ENSG00000088205	0.00206232	173	0.0011415	DDX18
ENSG00000174996	0.00206259	67	0.000536022	KLC2
ENSG00000173598	0.00207069	6	0.00108008	NUDT4
ENSG00000175931	0.00207203	196	0.000171375	UBE2O
ENSG00000077458	0.00207467	127	0.000988788	FAM76B
ENSG00000176986	0.00207785	72	0.00127542	SEC24C
ENSG00000100092	0.00208839	143	0.000236669	SH3BP1
ENSG00000148572	0.00208901	112	3.04899e-05	NRBF2
ENSG00000174891	0.00209282	1286	3.7413e-05	RSRC1
ENSG00000111199	0.00209931	4	0.00290524	TRPV4
ENSG00000138660	0.00210482	121	0.000795014	AP1AR
ENSG00000103657	0.00211932	488	4.71896e-05	HERC1
ENSG00000104885	0.00212452	168	8.13914e-05	DOT1L
ENSG00000147443	0.00216401	104	0.000106129	DOK2
ENSG00000124782	0.00216428	322	1.00886e-06	RREB1
ENSG00000122515	0.00217662	107	0.000374366	ZMIZ2
ENSG00000184060	0.00217889	99	1.35492e-09	ADAP2
ENSG00000163072	0.0021805	258	0.000139505	NOSTRIN
ENSG00000090447	0.00221218	99	0.00159052	TFAP4
ENSG00000283900	0.00221293	230	0.000230057	TPTEP2-CSNK1E
ENSG00000204687	0.00221766	67	1.15703e-06	MAS1L
ENSG00000089248	0.00221841	1	0.00221841	ERP29
ENSG00000198270	0.00221841	1	0.00221841	TMEM116
ENSG00000166037	0.00222307	159	0.000894608	CEP57
ENSG00000078098	0.0022271	16	0.000885912	FAP
ENSG00000162065	0.00223608	26	0.000358367	TBC1D24
ENSG00000152284	0.00226369	592	0.00194557	TCF7L1
ENSG00000172137	0.00226426	212	3.22969e-05	CALB2
ENSG00000149187	0.00226728	132	0.00153213	CELF1
ENSG00000108963	0.00226814	129	0.000539807	DPH1
ENSG00000064787	0.00228334	510	2.09926e-05	BCAS1
ENSG00000182400	0.00228378	183	0.00087088	TRAPPC6B
ENSG00000134201	0.00228482	217	3.05601e-05	GSTM5
ENSG00000266074	0.00228546	271	3.07657e-05	BAHCC1
ENSG00000182149	0.00229557	252	1.22634e-05	IST1
ENSG00000014914	0.00229995	73	5.06693e-16	MTMR11
ENSG00000102870	0.00231968	33	0.000398172	ZNF629
ENSG00000145217	0.00234094	157	6.20684e-05	SLC26A1
ENSG00000108688	0.00235117	120	0.000349981	CCL7
ENSG00000145365	0.00235434	89	0.000795014	TIFA
ENSG00000165915	0.00235516	142	0.000365837	SLC39A13
ENSG00000219545	0.00236054	1473	0.000655977	UMAD1
ENSG00000177042	0.0023715	170	1.02681e-06	TMEM80
ENSG00000172530	0.00238283	636	0.000228402	BANP
ENSG00000169564	0.00238682	79	6.15489e-05	PCBP1
ENSG00000100304	0.00239315	211	0.00010969	TTLL12
ENSG00000086827	0.00239773	276	2.22054e-05	ZW10
ENSG00000126088	0.00239961	105	0.000671775	UROD
ENSG00000187616	0.00240039	259	0.000485983	MYMK
ENSG00000119403	0.00240118	156	0.000261391	PHF19
ENSG00000048405	0.00240168	344	0.00139413	ZNF800
ENSG00000175334	0.0024085	104	0.000560207	BANF1
ENSG00000235453	0.00241642	99	6.32614e-05	SMIM27
ENSG00000101457	0.00241683	150	0.000297163	DNTTIP1
ENSG00000214237	0.00241705	138	0.00277333	MINDY4B
ENSG00000075131	0.00242588	192	1.60652e-05	TIPIN
ENSG00000264522	0.00244049	142	5.06693e-16	OTUD7B
ENSG00000160695	0.00244577	124	9.40569e-05	VPS11
ENSG00000180720	0.00245387	22	0.00086954	CHRM4
ENSG00000076928	0.00245771	76	0.00221101	ARHGEF1
ENSG00000165322	0.00246136	282	0.00103462	ARHGAP12
ENSG00000185028	0.00246834	191	5.38635e-06	LRRC14B
ENSG00000169032	0.00247253	346	2.44378e-05	MAP2K1
ENSG00000198898	0.00247427	198	5.21011e-05	CAPZA2
ENSG00000284779	0.00247462	195	1.99669e-06	IGF2
ENSG00000204536	0.00247561	504	3.64495e-06	CCHCR1
ENSG00000177414	0.00247732	306	4.61105e-05	UBE2U
ENSG00000150750	0.00249098	205	0.000136275	C11orf53
ENSG00000171960	0.00249687	94	0.000257658	PPIH
ENSG00000061656	0.00249733	73	8.53877e-06	SPAG4
ENSG00000165264	0.00250638	99	6.32614e-05	NDUFB6
ENSG00000213853	0.00250652	351	6.95922e-06	EMP2
ENSG00000254656	0.00251236	148	1.02716e-05	RTL1
ENSG00000239697	0.00251311	155	5.27297e-05	TNFSF12
ENSG00000100994	0.00252298	232	6.66194e-05	PYGB
ENSG00000179859	0.0025426	41	0.000228424	RNF227
ENSG00000268361	0.00254607	166	5.39823e-05	L34079.1
ENSG00000179021	0.00254838	120	0.000146481	C3orf38
ENSG00000170890	0.0025613	4	0.00355157	PLA2G1B
ENSG00000280670	0.00256727	103	1.1032e-05	CCDC163
ENSG00000143842	0.00256776	222	0.000391813	SOX13
ENSG00000080824	0.00257179	172	0.000174107	HSP90AA1
ENSG00000129965	0.00257379	202	1.99669e-06	INS-IGF2
ENSG00000183258	0.00257668	58	0.000378159	DDX41
ENSG00000167004	0.00258398	85	0.000109274	PDIA3
ENSG00000256100	0.00258637	85	0.00107952	AP000721.1
ENSG00000248871	0.00258662	156	5.27297e-05	TNFSF12-TNFSF13
ENSG00000087053	0.00258716	219	0.000724207	MTMR2
ENSG00000188277	0.00258851	52	6.46207e-05	C15orf62
ENSG00000277791	0.0026078	97	0.000211421	PSMB3
ENSG00000102780	0.00260817	738	0.000452895	DGKH
ENSG00000121073	0.00260861	46	4.85233e-05	SLC35B1
ENSG00000125450	0.00262563	105	0.000560286	NUP85
ENSG00000161328	0.00262691	289	3.34083e-05	LRRC56
ENSG00000105696	0.00263208	155	0.000129911	TMEM59L
ENSG00000135346	0.00263298	129	7.44566e-05	CGA
ENSG00000174514	0.00263623	176	0.000920339	MFSD4A
ENSG00000172156	0.00265782	147	0.000170928	CCL11
ENSG00000185920	0.00266346	214	0.000224294	PTCH1
ENSG00000271303	0.00266408	143	0.000264095	SRXN1
ENSG00000146828	0.00268035	159	0.000602309	SLC12A9
ENSG00000176340	0.00268421	68	0.00117281	COX8A
ENSG00000186998	0.00268628	183	1.51832e-06	EMID1
ENSG00000104957	0.0026913	180	0.00226275	CCDC130
ENSG00000091536	0.00269327	206	0.00020329	MYO15A
ENSG00000182899	0.00270063	135	0.000447989	RPL35A
ENSG00000070019	0.00270229	4	2.4152e-05	GUCY2C
ENSG00000127743	0.00271628	183	0.00107343	IL17B
ENSG00000163293	0.00271629	382	2.09945e-07	NIPAL1
ENSG00000174446	0.0027178	119	2.44378e-05	SNAPC5
ENSG00000147434	0.00272722	96	0.00102488	CHRNA6
ENSG00000136828	0.00273135	411	0.000345797	RALGPS1
ENSG00000254737	0.00273371	137	0.000451146	OR10G4
ENSG00000149021	0.00274057	179	3.28134e-06	SCGB1A1
ENSG00000167244	0.00274419	164	1.99669e-06	IGF2
ENSG00000117010	0.00274527	200	0.000721415	ZNF684
ENSG00000082258	0.00275515	133	0.00110304	CCNT2
ENSG00000155329	0.00275682	160	1.71778e-08	ZCCHC10
ENSG00000181264	0.00277386	83	0.000321745	TMEM136
ENSG00000168795	0.00277868	156	2.51739e-05	ZBTB5
ENSG00000157456	0.00279457	73	3.61682e-06	CCNB2
ENSG00000008382	0.00281075	133	0.000152457	MPND
ENSG00000197061	0.0028191	151	1.10557e-06	HIST1H4C
ENSG00000160209	0.00282238	244	8.25781e-06	PDXK
ENSG00000173801	0.00282579	174	0.000271537	JUP
ENSG00000131143	0.00282674	90	0.000289927	COX4I1
ENSG00000168005	0.00283108	108	0.00123956	SPINDOC
ENSG00000259224	0.00283138	142	8.73479e-06	SLC35G6
ENSG00000077327	0.00283257	48	0.000145098	SPAG6
ENSG00000133606	0.00283298	212	0.000465017	MKRN1
ENSG00000082126	0.00283602	193	3.26046e-07	MPP4
ENSG00000078328	0.00284202	10831	0.000381619	RBFOX1
ENSG00000198742	0.00284341	267	0.00155242	SMURF1
ENSG00000073849	0.0028468	617	2.45949e-05	ST6GAL1
ENSG00000167257	0.00285407	192	8.64911e-07	RNF214
ENSG00000103549	0.00285806	27	0.000534402	RNF40
ENSG00000115649	0.00288243	90	0.000787851	CNPPD1
ENSG00000082482	0.00288761	638	0.000418771	KCNK2
ENSG00000147684	0.00290437	247	0.000127005	NDUFB9
ENSG00000154175	0.00290658	689	0.000317523	ABI3BP
ENSG00000156042	0.00291302	335	0.000187702	CFAP70
ENSG00000153086	0.00291901	158	0.00228768	ACMSD
ENSG00000145022	0.00292352	83	0.000325591	TCTA
ENSG00000285976	0.00292387	30	8.07752e-05	AL135905.2
ENSG00000177051	0.00294704	81	1.44157e-08	FBXO46
ENSG00000141580	0.00295206	255	1.41915e-05	WDR45B
ENSG00000135698	0.00295713	440	0.00109116	MPHOSPH6
ENSG00000136573	0.00296173	393	6.11993e-05	BLK
ENSG00000157510	0.00296754	178	0.000979764	AFAP1L1
ENSG00000165434	0.00297032	237	0.000746037	PGM2L1
ENSG00000271271	0.00297222	420	0.000899844	UGT2A2
ENSG00000106804	0.00297486	285	0.000203635	C5
ENSG00000125510	0.00298178	147	2.68579e-06	OPRL1
ENSG00000271741	0.00298711	13	9.3344e-05	AC114490.2
ENSG00000170037	0.00298716	95	0.000228424	CNTROB
ENSG00000141579	0.00299115	152	2.98787e-05	ZNF750
ENSG00000212725	0.00299506	151	3.12653e-07	KRTAP2-1
ENSG00000204882	0.00299583	133	8.53906e-05	GPR20
ENSG00000258817	0.00301392	183	0.000285497	OR4C13
ENSG00000167555	0.0030178	191	0.0026463	ZNF528
ENSG00000125447	0.00303048	126	0.000560286	GGA3
ENSG00000188486	0.00303596	104	9.40569e-05	H2AFX
ENSG00000124935	0.00304102	101	0.000427674	SCGB1D2
ENSG00000159495	0.00304404	97	0.0014108	TGM7
ENSG00000171695	0.00305592	103	2.68579e-06	LKAAEAR1
ENSG00000127125	0.00306519	168	0.000141502	PPCS
ENSG00000007968	0.003067	128	0.00010206	E2F2
ENSG00000156049	0.00306998	572	0.000183143	GNA14
ENSG00000068724	0.00307213	721	6.72125e-06	TTC7A
ENSG00000187475	0.003075	150	1.10557e-06	HIST1H1T
ENSG00000189298	0.00307836	138	3.46842e-07	ZKSCAN3
ENSG00000163219	0.00307972	655	0.000505708	ARHGAP25
ENSG00000175110	0.00308047	706	0.000745723	MRPS22
ENSG00000064490	0.00308713	123	0.000257251	RFXANK
ENSG00000105967	0.00309316	518	0.000534866	TFEC
ENSG00000285721	0.00310039	376	0.000317105	AL031281.2
ENSG00000114279	0.00310179	1415	3.47942e-05	FGF12
ENSG00000100307	0.00310264	265	3.57182e-06	CBX7
ENSG00000137880	0.00310601	53	6.46207e-05	GCHFR
ENSG00000162734	0.00310653	63	5.49379e-05	PEA15
ENSG00000185386	0.0031072	123	0.000320112	MAPK11
ENSG00000113048	0.00311566	95	0.00167211	MRPS27
ENSG00000166800	0.00312921	187	1.72145e-05	LDHAL6A
ENSG00000127337	0.00313519	4	0.000118161	YEATS4
ENSG00000135100	0.00314491	19	0.000792815	HNF1A
ENSG00000186812	0.00314974	89	0.000431546	ZNF397
ENSG00000166169	0.00316029	87	0.000497909	POLL
ENSG00000114316	0.00316121	108	0.00040206	USP4
ENSG00000182180	0.00317338	117	0.00114457	MRPS16
ENSG00000129673	0.00317824	143	0.000171375	AANAT
ENSG00000151612	0.00318828	322	5.96971e-05	ZNF827
ENSG00000127804	0.00319086	255	0.000151289	METTL16
ENSG00000038382	0.00319113	754	5.06494e-07	TRIO
ENSG00000160551	0.00319249	306	3.84539e-05	TAOK1
ENSG00000196118	0.00319867	21	0.000534402	CCDC189
ENSG00000037042	0.00320012	72	1.48624e-06	TUBG2
ENSG00000105398	0.00320271	225	0.000990509	SULT2A1
ENSG00000237289	0.00320894	38	0.000522699	CKMT1B
ENSG00000129219	0.00321489	141	2.20202e-05	PLD2
ENSG00000120149	0.00321495	110	1.09843e-05	MSX2
ENSG00000173610	0.00321562	481	0.000899844	UGT2A1
ENSG00000106400	0.00323322	92	0.00248585	ZNHIT1
ENSG00000184716	0.00323473	64	0.000211638	SERINC4
ENSG00000068903	0.00323849	137	0.0008503	SIRT2
ENSG00000103507	0.00323864	66	0.00186151	BCKDK
ENSG00000197756	0.0032645	201	0.000301891	RPL37A
ENSG00000149177	0.00327136	334	0.00085704	PTPRJ
ENSG00000215612	0.00328751	164	0.000113894	HMX1
ENSG00000213551	0.00329114	222	0.000948185	DNAJC9
ENSG00000180573	0.0033097	146	1.11419e-06	HIST1H2AC
ENSG00000180787	0.00331181	181	0.00182316	ZFP3
ENSG00000205835	0.00331745	196	0.000168377	GMNC
ENSG00000146067	0.00332331	112	0.000378159	FAM193B
ENSG00000175115	0.00334114	273	0.00026241	PACS1
ENSG00000163867	0.00334679	12	9.3344e-05	ZMYM6
ENSG00000087085	0.00335003	111	0.000268125	ACHE
ENSG00000112343	0.00335647	151	7.91594e-07	TRIM38
ENSG00000140153	0.00336947	195	0.00057804	WDR20
ENSG00000104760	0.00337034	313	2.7951e-07	FGL1
ENSG00000126107	0.00337725	127	0.000671775	HECTD3
ENSG00000145687	0.00338628	564	3.07812e-05	SSBP2
ENSG00000168634	0.00339367	149	0.000166671	WFDC13
ENSG00000170049	0.00339375	67	0.000228424	KCNAB3
ENSG00000132361	0.00340489	97	8.68523e-06	CLUH
ENSG00000262560	0.00340626	86	0.000109274	AC018512.1
ENSG00000138079	0.00342508	204	0.00044534	SLC3A1
ENSG00000135925	0.00342523	46	0.000717864	WNT10A
ENSG00000110536	0.00343511	53	0.00338816	PTPMT1
ENSG00000139174	0.00343769	7	0.00132206	PRICKLE1
ENSG00000164885	0.00344002	101	0.000530714	CDK5
ENSG00000130748	0.00344682	116	0.00080302	TMEM160
ENSG00000067167	0.00345041	178	0.000571944	TRAM1
ENSG00000079246	0.00345429	249	0.000146487	XRCC5
ENSG00000100056	0.00345946	214	0.00326813	ESS2
ENSG00000256269	0.00346097	125	9.40569e-05	HMBS
ENSG00000072121	0.00348433	251	2.99026e-06	ZFYVE26
ENSG00000163449	0.00348844	91	0.000634378	TMEM169
ENSG00000167378	0.00349294	96	0.000381044	IRGQ
ENSG00000166133	0.00350701	172	2.48547e-06	RPUSD2
ENSG00000171877	0.0035171	364	0.000142538	FRMD5
ENSG00000137944	0.00352276	192	0.000453694	KYAT3
ENSG00000117707	0.00352544	102	0.00129324	PROX1
ENSG00000133612	0.00353112	168	0.000578822	AGAP3
ENSG00000184305	0.00354553	3239	1.63235e-05	CCSER1
ENSG00000110583	0.00354567	81	0.00117281	NAA40
ENSG00000166171	0.00354676	131	0.000497909	DPCD
ENSG00000159674	0.00355769	161	4.01916e-05	SPON2
ENSG00000141068	0.00356323	400	0.00130786	KSR1
ENSG00000101003	0.00356508	192	0.000203795	GINS1
ENSG00000087087	0.0035696	119	0.000602309	SRRT
ENSG00000176018	0.00357306	100	0.000632818	LYSMD3
ENSG00000164078	0.00357788	71	0.000919635	MST1R
ENSG00000138286	0.00358478	248	0.000948185	FAM149B1
ENSG00000100997	0.00358853	304	0.000192178	ABHD12
ENSG00000142233	0.00359945	102	0.000179387	NTN5
ENSG00000117266	0.00360705	229	0.00366936	CDK18
ENSG00000125817	0.00360903	128	0.000142092	CENPB
ENSG00000262730	0.0036175	69	0.000228424	AC104581.2
ENSG00000137252	0.00362732	516	0.000725099	HCRTR2
ENSG00000142186	0.00362833	39	0.00161353	SCYL1
ENSG00000186814	0.00363547	103	0.000903342	ZSCAN30
ENSG00000113361	0.00363929	340	3.05911e-05	CDH6
ENSG00000283877	0.00364525	235	0.00155212	AC104304.1
ENSG00000110492	0.00364574	25	0.00086954	MDK
ENSG00000148444	0.00366525	7	0.00051224	COMMD3
ENSG00000149646	0.00369036	124	1.52693e-05	CNBD2
ENSG00000132432	0.00369507	184	0.000236938	SEC61G
ENSG00000117450	0.00369822	126	9.28244e-06	PRDX1
ENSG00000176125	0.00370641	102	0.000602309	UFSP1
ENSG00000163283	0.00370647	148	0.000915041	ALPP
ENSG00000063180	0.00371153	85	0.000179387	CA11
ENSG00000164011	0.00371999	77	0.00113366	ZNF691
ENSG00000221954	0.00373034	166	0.000285497	OR4C12
ENSG00000132475	0.00373571	73	0.000305043	H3F3B
ENSG00000156239	0.00375162	310	0.00120199	N6AMT1
ENSG00000155886	0.00375773	678	0.000498412	SLC24A2
ENSG00000050393	0.00376656	177	0.000927436	MCUR1
ENSG00000197054	0.00377172	78	0.00168906	ZNF763
ENSG00000146676	0.00379787	91	0.000365135	PURB
ENSG00000170043	0.0038058	70	0.000228424	TRAPPC1
ENSG00000101004	0.00382376	288	0.000266722	NINL
ENSG00000137843	0.00382856	165	3.28784e-05	PAK6
ENSG00000145020	0.00383272	82	0.000325591	AMT
ENSG00000185104	0.00384023	542	7.2939e-08	FAF1
ENSG00000140264	0.00384025	83	0.000109274	SERF2
ENSG00000172073	0.00384609	141	0.000214157	TEX37
ENSG00000148677	0.00385057	121	0.000489181	ANKRD1
ENSG00000179195	0.00386079	3	0.0015344	ZNF664
ENSG00000146955	0.00388209	212	0.00219454	RAB19
ENSG00000167195	0.00388731	5	0.000319363	GOLGA6C
ENSG00000104369	0.00388928	274	0.00141041	JPH1
ENSG00000240654	0.00389771	215	0.000179634	C1QTNF9
ENSG00000087077	0.00393229	89	0.000602309	TRIP6
ENSG00000183779	0.00394136	15	0.000915933	ZNF703
ENSG00000068784	0.00394276	526	5.13895e-06	SRBD1
ENSG00000108406	0.00395189	73	0.000230443	DHX40
ENSG00000234511	0.00395223	97	0.000981802	C5orf58
ENSG00000129667	0.00395341	212	0.000171375	RHBDF2
ENSG00000120029	0.00395369	238	0.000194494	ARMH3
ENSG00000138449	0.00395431	113	0.000212304	SLC40A1
ENSG00000197837	0.00398289	7	7.90431e-05	HIST4H4
ENSG00000152128	0.00399478	617	0.000113642	TMEM163
ENSG00000187498	0.00400443	738	3.14369e-05	COL4A1
ENSG00000164483	0.00400941	896	3.90979e-05	SAMD3
ENSG00000104129	0.00402234	103	6.46207e-05	DNAJC17
ENSG00000159289	0.00403316	27	0.000359367	GOLGA6A
ENSG00000147996	0.00403319	3	0.00244031	CBWD5
ENSG00000128739	0.0040344	646	2.14303e-05	SNRPN
ENSG00000168792	0.00405036	61	0.00290518	ABHD15
ENSG00000108262	0.004053	61	0.00290518	GIT1
ENSG00000167543	0.00405502	59	0.00290518	TP53I13
ENSG00000184347	0.0040765	1622	0.000550072	SLIT3
ENSG00000204022	0.00407856	67	0.00153072	LIPJ
ENSG00000137343	0.00409474	49	1.99454e-05	ATAT1
ENSG00000135097	0.00409673	5	0.00355157	MSI1
ENSG00000164379	0.00411246	160	0.000854182	FOXQ1
ENSG00000131061	0.00411252	131	5.61564e-05	ZNF341
ENSG00000164938	0.00411336	201	0.0006684	TP53INP1
ENSG00000105404	0.00412915	37	0.00157051	RABAC1
ENSG00000064489	0.00413432	221	0.000257251	BORCS8-MEF2B
ENSG00000055070	0.00413446	199	0.000203019	SZRD1
ENSG00000115267	0.00414968	11	0.000885912	IFIH1
ENSG00000135972	0.0041556	253	0.00176278	MRPS9
ENSG00000101460	0.00415805	58	0.00065657	MAP1LC3A
ENSG00000196092	0.00416175	655	8.45895e-05	PAX5
ENSG00000156873	0.00416419	23	0.000534402	PHKG2
ENSG00000172354	0.00421321	76	0.00100813	GNB2
ENSG00000100364	0.00422464	355	0.000132415	KIAA0930
ENSG00000196421	0.00424405	111	9.18526e-06	C20orf204
ENSG00000175161	0.00425005	2116	4.36576e-05	CADM2
ENSG00000115596	0.00426003	47	0.000717864	WNT6
ENSG00000114450	0.00426376	173	0.000374432	GNB4
ENSG00000132517	0.00426562	182	0.00182316	SLC52A1
ENSG00000166796	0.00426635	302	1.72145e-05	LDHC
ENSG00000188107	0.00427619	4726	0.00034512	EYS
ENSG00000139988	0.00428245	157	0.000219159	RDH12
ENSG00000213416	0.0042889	76	6.10343e-05	KRTAP4-12
ENSG00000164039	0.00431694	83	0.00189841	BDH2
ENSG00000139597	0.00432381	114	0.000195033	N4BP2L1
ENSG00000283189	0.00432991	90	0.000325591	AC104452.1
ENSG00000178473	0.00435243	227	0.000270757	UCN3
ENSG00000285505	0.00436107	49	0.00157051	AC010616.2
ENSG00000163811	0.00437911	259	0.000753024	WDR43
ENSG00000127663	0.00438092	545	4.49379e-05	KDM4B
ENSG00000170561	0.0043988	184	5.1262e-07	IRX2
ENSG00000204614	0.00441277	264	4.19047e-06	TRIM40
ENSG00000149651	0.00443734	188	0.000166671	SPINT4
ENSG00000152661	0.00443793	198	0.000450373	GJA1
ENSG00000168298	0.00444315	62	6.88067e-08	HIST1H1E
ENSG00000179088	0.00444685	39	0.0012536	C12orf42
ENSG00000177889	0.00446872	8	0.00108008	UBE2N
ENSG00000105486	0.00446921	327	0.000939814	LIG1
ENSG00000129235	0.00448003	166	0.00167775	TXNDC17
ENSG00000146830	0.00448928	109	0.00100813	GIGYF1
ENSG00000124116	0.00450333	326	0.000297163	WFDC3
ENSG00000137764	0.00451338	576	0.000116576	MAP2K5
ENSG00000180596	0.00452836	152	1.11419e-06	HIST1H2BC
ENSG00000140465	0.00455624	36	1.47228e-06	CYP1A1
ENSG00000237172	0.00457551	10	0.000108346	B3GNT9
ENSG00000131558	0.00457987	1255	0.000629872	EXOC4
ENSG00000063515	0.00458172	166	0.00448796	GSC2
ENSG00000117523	0.00460507	358	9.90641e-05	PRRC2C
ENSG00000138101	0.00461823	417	1.41698e-05	DTNB
ENSG00000118939	0.00462419	256	0.000349972	UCHL3
ENSG00000204345	0.00462887	211	0.000421878	CD300LD
ENSG00000112541	0.00463692	2112	0.000233641	PDE10A
ENSG00000242028	0.00465007	63	0.000211638	HYPK
ENSG00000105372	0.00465054	58	0.00221101	RPS19
ENSG00000196099	0.00466058	107	0.00092428	OR6M1
ENSG00000145029	0.00466836	76	0.000325591	NICN1
ENSG00000242220	0.00467212	173	0.000583211	TCP10L
ENSG00000187815	0.00467799	134	0.000898723	ZFP69
ENSG00000189182	0.00472245	27	0.00322008	KRT77
ENSG00000021300	0.00472819	130	0.00102681	PLEKHB1
ENSG00000213199	0.00473002	110	0.000530714	ASIC3
ENSG00000185739	0.00473045	297	0.000349292	SRL
ENSG00000127419	0.00473322	121	6.20684e-05	TMEM175
ENSG00000180611	0.00474493	414	0.000732394	MB21D2
ENSG00000164284	0.00474585	76	0.000979764	GRPEL2
ENSG00000131148	0.00476495	129	0.000289927	EMC8
ENSG00000146094	0.00477879	57	0.000378159	DOK3
ENSG00000163535	0.00477956	249	2.92526e-05	SGO2
ENSG00000103510	0.00478297	70	0.00186151	KAT8
ENSG00000111275	0.00478335	4	0.00905032	ALDH2
ENSG00000257767	0.00478335	4	0.00905032	AC002996.1
ENSG00000106049	0.00478968	456	0.000248206	HIBADH
ENSG00000139112	0.00479478	3	0.01163	GABARAPL1
ENSG00000134539	0.00479478	3	0.01163	KLRD1
ENSG00000137965	0.00480727	118	0.000958045	IFI44
ENSG00000275342	0.00481416	339	0.000206331	PRAG1
ENSG00000141255	0.00482668	394	0.000333339	SPATA22
ENSG00000174444	0.004827	172	2.44378e-05	RPL4
ENSG00000092758	0.00482909	213	0.000262019	COL9A3
ENSG00000198873	0.00483294	573	1.99798e-06	GRK5
ENSG00000178951	0.00483494	142	0.000841491	ZBTB7A
ENSG00000064313	0.00486359	304	3.2024e-05	TAF2
ENSG00000172493	0.00486646	396	0.000128796	AFF1
ENSG00000122787	0.00491715	328	0.00241182	AKR1D1
ENSG00000124302	0.00492024	444	9.48297e-05	CHST8
ENSG00000164002	0.00493742	114	0.000898723	EXO5
ENSG00000134996	0.00493775	299	6.6126e-05	OSTF1
ENSG00000198271	0.00495329	73	0.000128259	KRTAP4-5
ENSG00000185340	0.00496203	52	0.000910788	GAS2L1
ENSG00000178999	0.00496668	82	0.000935573	AURKB
ENSG00000196604	0.00498115	94	0.000954948	POTEF
ENSG00000105369	0.00498389	40	0.00221101	CD79A
ENSG00000261210	0.00499172	254	3.16454e-05	CLEC19A
ENSG00000149131	0.00499916	114	0.000666159	SERPING1
ENSG00000198324	0.00502809	7	0.00235447	PHETA1
ENSG00000170955	0.00503654	122	0.000668042	CAVIN3
ENSG00000105409	0.00505172	41	0.00157051	ATP1A3
ENSG00000122884	0.00505371	208	0.00327004	P4HA1
ENSG00000142025	0.00506762	75	0.00221101	DMRTC2
ENSG00000167720	0.00507369	126	0.000423497	SRR
ENSG00000163399	0.00508333	34	0.00191736	ATP1A1
ENSG00000198728	0.00509491	69	6.34112e-06	LDB1
ENSG00000157895	0.00510631	16	0.000792815	C12orf43
ENSG00000083857	0.00511141	413	7.71091e-06	FAT1
ENSG00000077080	0.00512236	67	0.000772514	ACTL6B
ENSG00000105612	0.00514092	64	1.98375e-06	DNASE2
ENSG00000198604	0.00514634	456	0.000472241	BAZ1A
ENSG00000196139	0.00515242	626	0.000307268	AKR1C3
ENSG00000182634	0.00516727	163	0.000234739	OR10G7
ENSG00000099814	0.00517668	206	3.38384e-05	CEP170B
ENSG00000213999	0.00517756	203	0.000775095	MEF2B
ENSG00000112562	0.00518709	722	5.35478e-05	SMOC2
ENSG00000165548	0.00518729	595	0.00010957	TMEM63C
ENSG00000183655	0.00518781	339	0.000155625	KLHL25
ENSG00000104332	0.00519231	181	0.000730606	SFRP1
ENSG00000184588	0.00519461	1149	0.00036694	PDE4B
ENSG00000031003	0.00520239	228	0.00187807	FAM13B
ENSG00000267179	0.00520455	123	0.00168906	AC008770.2
ENSG00000219073	0.00521628	318	0.000529675	CELA3B
ENSG00000099308	0.00523368	271	0.000541221	MAST3
ENSG00000185621	0.0052375	299	0.000447989	LMLN
ENSG00000140937	0.00524946	586	0.00054023	CDH11
ENSG00000070669	0.00525001	215	0.000610809	ASNS
ENSG00000196968	0.00526755	44	0.00127542	FUT11
ENSG00000115993	0.00527353	147	1.49589e-08	TRAK2
ENSG00000198576	0.00528904	134	0.000546641	ARC
ENSG00000052344	0.00533292	54	0.00186151	PRSS8
ENSG00000275023	0.00533961	82	0.000211421	MLLT6
ENSG00000184828	0.00534801	1136	1.88277e-05	ZBTB7C
ENSG00000196498	0.0053485	13	0.00683635	NCOR2
ENSG00000106404	0.00535848	113	0.0023352	CLDN15
ENSG00000125977	0.00537018	76	0.00234082	EIF2S2
ENSG00000213160	0.00542671	487	7.10949e-05	KLHL23
ENSG00000090316	0.00543098	265	0.000984392	MAEA
ENSG00000204300	0.00545871	168	0.00391693	TMEM225
ENSG00000020181	0.00545911	90	0.00503811	ADGRA2
ENSG00000147465	0.00547516	29	5.3707e-05	STAR
ENSG00000157734	0.00547548	60	2.75122e-05	SNX22
ENSG00000167554	0.00547735	265	0.0026463	ZNF610
ENSG00000116701	0.00547902	177	0.00295759	NCF2
ENSG00000125970	0.00549226	183	7.97607e-05	RALY
ENSG00000214290	0.00549721	162	0.000346559	COLCA2
ENSG00000125445	0.00550101	106	0.000560286	MRPS7
ENSG00000147439	0.00551092	145	2.28595e-06	BIN3
ENSG00000168300	0.00551369	377	0.000238359	PCMTD1
ENSG00000136811	0.00552475	114	0.0010817	ODF2
ENSG00000175619	0.00553098	161	0.000844511	OR4B1
ENSG00000186166	0.00553363	155	0.000388675	CCDC84
ENSG00000204568	0.00553717	54	1.99454e-05	MRPS18B
ENSG00000149809	0.00553834	43	0.000563818	TM7SF2
ENSG00000090581	0.00555095	116	0.0012853	GNPTG
ENSG00000118137	0.00555855	122	4.51774e-06	APOA1
ENSG00000007168	0.00557343	199	8.68523e-06	PAFAH1B1
ENSG00000180176	0.00557351	169	1.99669e-06	TH
ENSG00000144642	0.00557739	3790	0.000107101	RBMS3
ENSG00000196670	0.00560348	176	0.00455375	ZFP62
ENSG00000137700	0.00561641	107	0.000388675	SLC37A4
ENSG00000085978	0.00562504	292	0.00193179	ATG16L1
ENSG00000149090	0.00562611	465	0.000257042	PAMR1
ENSG00000171843	0.00564031	393	0.000346771	MLLT3
ENSG00000198646	0.0056495	222	0.000173899	NCOA6
ENSG00000105810	0.00566028	208	4.22287e-05	CDK6
ENSG00000108381	0.00566075	290	0.000333339	ASPA
ENSG00000182931	0.00566172	163	0.000166671	WFDC10B
ENSG00000159212	0.00566504	159	3.25721e-05	CLIC6
ENSG00000103375	0.00566719	117	0.00196835	AQP8
ENSG00000213619	0.0056719	65	0.00338816	NDUFS3
ENSG00000198794	0.00567629	218	5.9951e-05	SCAMP5
ENSG00000168872	0.00568752	34	0.0033688	DDX19A
ENSG00000005249	0.00569253	281	5.12183e-05	PRKAR2B
ENSG00000139436	0.00570596	2	0.000976064	GIT2
ENSG00000139437	0.00570596	2	0.000976064	TCHP
ENSG00000035664	0.00570629	444	8.03015e-05	DAPK2
ENSG00000164024	0.00573906	178	0.000122488	METAP1
ENSG00000059145	0.00574558	181	0.0012853	UNKL
ENSG00000101222	0.00576836	110	0.000142092	SPEF1
ENSG00000272047	0.00577738	244	0.000316804	GTF2H5
ENSG00000009413	0.00578807	319	0.000164966	REV3L
ENSG00000118181	0.00580984	119	0.000388675	RPS25
ENSG00000177030	0.00581233	330	1.02681e-06	DEAF1
ENSG00000221880	0.00582094	131	3.12653e-07	KRTAP1-3
ENSG00000239642	0.00582856	148	0.00136244	MEIKIN
ENSG00000169704	0.00583587	18	0.00239033	GP9
ENSG00000101421	0.00583611	121	0.000408977	CHMP4B
ENSG00000083520	0.00583894	112	0.000554086	DIS3
ENSG00000147471	0.00586982	32	0.00503811	PLPBP
ENSG00000119125	0.00587132	460	0.000341914	GDA
ENSG00000101190	0.00587379	215	0.000262019	TCFL5
ENSG00000099250	0.00587435	593	1.17964e-05	NRP1
ENSG00000108176	0.00588159	214	0.00140811	DNAJC12
ENSG00000196511	0.00589366	874	1.39948e-08	TPK1
ENSG00000197586	0.00590287	180	6.66194e-05	ENTPD6
ENSG00000037637	0.00590488	268	0.000203019	FBXO42
ENSG00000006015	0.0059126	126	9.51931e-05	REX1BD
ENSG00000116918	0.0059204	74	0.00136968	TSNAX
ENSG00000196655	0.0059301	118	0.000388675	TRAPPC4
ENSG00000112246	0.00594076	227	0.000574003	SIM1
ENSG00000145882	0.00594552	86	0.00107343	PCYOX1L
ENSG00000183166	0.00594675	1594	0.000107014	CALN1
ENSG00000165731	0.00596075	275	0.000114184	RET
ENSG00000128573	0.00596655	647	0.000248935	FOXP2
ENSG00000108590	0.00596976	195	0.00167775	MED31
ENSG00000196456	0.00597733	158	0.000553051	ZNF775
ENSG00000101361	0.00598128	284	0.00102525	NOP56
ENSG00000166963	0.00601767	70	0.0011788	MAP1A
ENSG00000150712	0.00603898	170	0.00245156	MTMR12
ENSG00000108578	0.00604093	113	7.89716e-05	BLMH
ENSG00000137822	0.00604334	128	0.000998603	TUBGCP4
ENSG00000166126	0.00607143	63	0.000559952	AMN
ENSG00000205923	0.0060719	6	0.0080362	CEMP1
ENSG00000255439	0.00609331	72	0.00187386	AC135050.2
ENSG00000130958	0.0061111	249	0.000526608	SLC35D2
ENSG00000110497	0.00611559	119	0.00086954	AMBRA1
ENSG00000167397	0.00611774	68	0.00187386	VKORC1
ENSG00000196757	0.00613421	103	0.00168906	ZNF700
ENSG00000100276	0.00614173	53	0.000910788	RASL10A
ENSG00000180423	0.00614296	36	0.00363651	HARBI1
ENSG00000235162	0.0061455	26	0.00443164	C12orf75
ENSG00000160683	0.0061472	77	0.00164322	CXCR5
ENSG00000260537	0.00616164	48	0.0033688	AC012184.2
ENSG00000145247	0.00616934	62	0.00017995	OCIAD2
ENSG00000168916	0.00616992	361	0.000134067	ZNF608
ENSG00000165572	0.00618132	55	0.000742675	KBTBD6
ENSG00000162174	0.00618901	259	3.28134e-06	ASRGL1
ENSG00000185658	0.00618938	524	0.000641114	BRWD1
ENSG00000258989	0.00619046	304	0.000626859	AL355916.2
ENSG00000131067	0.00619073	101	0.000459142	GGT7
ENSG00000157379	0.00619242	101	0.00651668	DHRS1
ENSG00000204480	0.00619909	6	0.00170151	PRAMEF19
ENSG00000137872	0.0062008	1267	0.000499833	SEMA6D
ENSG00000172269	0.00620389	125	9.40569e-05	DPAGT1
ENSG00000101365	0.00622963	262	0.00102525	IDH3B
ENSG00000134061	0.00622968	84	1.35105e-06	CD180
ENSG00000015413	0.00623682	232	0.000115078	DPEP1
ENSG00000166704	0.00623749	243	0.000891622	ZNF606
ENSG00000198108	0.00624077	444	0.000839164	CHSY3
ENSG00000112992	0.00624408	132	0.000134889	NNT
ENSG00000176302	0.00625038	126	0.000559313	FOXR1
ENSG00000175581	0.00625988	334	0.000152027	MRPL48
ENSG00000232040	0.00626699	123	1.68879e-06	ZBED9
ENSG00000188375	0.00627472	1	0.00627472	H3F3C
ENSG00000198517	0.00628177	175	0.000210636	MAFK
ENSG00000155729	0.00628511	150	2.92526e-05	KCTD18
ENSG00000213445	0.00629985	70	2.81207e-05	SIPA1
ENSG00000101220	0.00630857	116	0.000142092	C20orf27
ENSG00000157778	0.00634345	123	0.000210636	PSMG3
ENSG00000134283	0.00635399	8	0.00132206	PPHLN1
ENSG00000160999	0.00637949	179	0.000181774	SH2B2
ENSG00000273111	0.006389	86	0.00427806	LYPD4
ENSG00000113356	0.00639395	135	0.000632818	POLR3G
ENSG00000269190	0.0064007	269	0.000281136	FBXO17
ENSG00000268041	0.00640711	47	0.00269682	AC010616.1
ENSG00000258466	0.00641364	148	3.21957e-05	AL049779.1
ENSG00000122882	0.00641745	194	0.0036402	ECD
ENSG00000155792	0.00641922	727	2.99806e-05	DEPTOR
ENSG00000138778	0.00641946	234	0.00189841	CENPE
ENSG00000196262	0.00643435	165	0.000645829	PPIA
ENSG00000174428	0.00645167	9	0.000318352	GTF2IRD2B
ENSG00000166974	0.0064658	341	0.000639749	MAPRE2
ENSG00000180785	0.0064674	332	0.000443784	OR51E1
ENSG00000083535	0.00648623	477	4.01303e-05	PIBF1
ENSG00000076685	0.00649682	266	0.00176232	NT5C2
ENSG00000160113	0.00652598	179	7.72507e-07	NR2F6
ENSG00000164855	0.00654601	183	0.000210636	TMEM184A
ENSG00000162736	0.00655204	100	0.000230668	NCSTN
ENSG00000274523	0.00655359	19	0.000318352	RCC1L
ENSG00000067369	0.00655913	225	0.0011788	TP53BP1
ENSG00000143390	0.00657125	63	0.00075673	RFX5
ENSG00000112699	0.00660867	1248	0.00080623	GMDS
ENSG00000198920	0.00660944	287	0.00141265	KIAA0753
ENSG00000164509	0.00661307	167	0.000800022	IL31RA
ENSG00000008196	0.00662069	165	0.000422667	TFAP2B
ENSG00000157005	0.00662291	118	0.00154074	SST
ENSG00000043355	0.00662893	89	0.0046322	ZIC2
ENSG00000167123	0.00665567	123	0.0010817	CERCAM
ENSG00000188779	0.00665785	179	0.000116576	SKOR1
ENSG00000068120	0.00666166	74	6.97668e-07	COASY
ENSG00000110619	0.00666467	298	0.000902599	CARS
ENSG00000166794	0.00667622	62	3.05986e-05	PPIB
ENSG00000143156	0.00668144	802	4.12857e-05	NME7
ENSG00000110514	0.00668409	177	6.43559e-05	MADD
ENSG00000075461	0.00668696	247	0.000125955	CACNG4
ENSG00000138892	0.00669957	319	0.00276155	TTLL8
ENSG00000214253	0.00672182	113	0.00231095	FIS1
ENSG00000154310	0.00675314	940	0.000903448	TNIK
ENSG00000172238	0.00675739	141	0.00556428	ATOH1
ENSG00000197024	0.00678116	265	0.000131951	ZNF398
ENSG00000163501	0.00678661	115	0.000209011	IHH
ENSG00000129993	0.00679728	288	0.000351528	CBFA2T3
ENSG00000134769	0.00680955	825	0.000618669	DTNA
ENSG00000121210	0.00681428	375	0.00447264	TMEM131L
ENSG00000100568	0.00682037	126	3.21957e-05	VTI1B
ENSG00000166483	0.00683144	130	0.00179629	WEE1
ENSG00000140443	0.00685459	633	0.00067802	IGF1R
ENSG00000162613	0.00688729	84	0.000999954	FUBP1
ENSG00000104112	0.00689007	133	0.00212794	SCG3
ENSG00000132274	0.00689922	477	0.000789761	TRIM22
ENSG00000007520	0.00690372	115	0.0012853	TSR3
ENSG00000125457	0.00690406	114	0.000560286	MIF4GD
ENSG00000100983	0.00691181	110	0.000679348	GSS
ENSG00000166140	0.0069163	74	6.84292e-05	ZFYVE19
ENSG00000102837	0.00691826	147	0.000629591	OLFM4
ENSG00000126351	0.00694901	92	0.000348721	THRA
ENSG00000177025	0.00695105	168	0.000891622	C19orf18
ENSG00000170191	0.006967	76	0.00245086	NANP
ENSG00000114113	0.0069721	177	0.000697929	RBP2
ENSG00000166170	0.00697447	106	0.000178123	BAG5
ENSG00000284691	0.006979	160	0.000553051	AC073111.5
ENSG00000164659	0.00698048	393	7.26939e-06	KIAA1324L
ENSG00000224916	0.00698404	138	0.000362217	APOC4-APOC2
ENSG00000130427	0.00700235	89	0.000622476	EPO
ENSG00000115392	0.00702253	187	0.000365106	FANCL
ENSG00000143368	0.00702878	70	5.06693e-16	SF3B4
ENSG00000001167	0.00703321	120	0.00271297	NFYA
ENSG00000066185	0.00706485	193	0.000152849	ZMYND12
ENSG00000236699	0.00706608	445	1.53243e-05	ARHGEF38
ENSG00000265354	0.00706638	28	0.00414273	TIMM23
ENSG00000143184	0.00707122	161	1.63714e-05	XCL1
ENSG00000134571	0.00707348	118	9.60501e-05	MYBPC3
ENSG00000267467	0.00707979	130	0.000527312	APOC4
ENSG00000183060	0.00711069	215	0.00144091	LYSMD4
ENSG00000124942	0.00711146	210	3.28134e-06	AHNAK
ENSG00000188581	0.00711295	157	3.12653e-07	KRTAP1-1
ENSG00000223496	0.00712531	20	0.00307671	EXOSC6
ENSG00000136122	0.00714038	91	0.000554086	BORA
ENSG00000186188	0.00714395	209	0.000102032	FFAR4
ENSG00000130939	0.00718236	127	3.67309e-05	UBE4B
ENSG00000185862	0.00719122	58	0.00117664	EVI2B
ENSG00000178804	0.00719381	103	0.00138062	H1FOO
ENSG00000254901	0.00720425	166	0.000257251	BORCS8
ENSG00000116544	0.00720643	142	6.44851e-05	DLGAP3
ENSG00000112658	0.00721192	82	0.000201444	SRF
ENSG00000154556	0.00722123	1501	0.000219466	SORBS2
ENSG00000123444	0.00722231	49	0.00338816	KBTBD4
ENSG00000214655	0.00723338	58	0.00175945	ZSWIM8
ENSG00000148180	0.00723394	233	0.000722719	GSN
ENSG00000132478	0.00724405	131	0.000305043	UNK
ENSG00000070413	0.00725652	409	0.0023127	DGCR2
ENSG00000181924	0.00727001	170	0.00402702	COA4
ENSG00000134248	0.00727224	117	0.00169203	LAMTOR5
ENSG00000174307	0.0072839	162	1.17249e-07	PHLDA3
ENSG00000138835	0.00728633	433	0.000535804	RGS3
ENSG00000212916	0.00730208	148	0.00185035	MAP10
ENSG00000106327	0.00732158	77	0.000772514	TFR2
ENSG00000093000	0.00735052	211	0.000725557	NUP50
ENSG00000146839	0.007362	198	0.000622476	ZAN
ENSG00000010810	0.00736593	478	0.00149108	FYN
ENSG00000214944	0.00743695	775	2.88273e-05	ARHGEF28
ENSG00000217128	0.00746343	152	0.00123914	FNIP1
ENSG00000101224	0.0074648	163	0.000142092	CDC25B
ENSG00000205581	0.00746873	168	0.000641114	HMGN1
ENSG00000089159	0.00747182	3	0.00044505	PXN
ENSG00000234906	0.00747516	129	0.000362217	APOC2
ENSG00000106397	0.00747719	105	0.00248585	PLOD3
ENSG00000126251	0.00747807	127	0.00121826	GPR42
ENSG00000058866	0.00747824	558	2.62671e-06	DGKG
ENSG00000154319	0.00748063	397	0.000265103	FAM167A
ENSG00000174276	0.00748466	39	0.00061727	ZNHIT2
ENSG00000173578	0.0074909	182	0.00289704	XCR1
ENSG00000175224	0.00749643	63	0.00363651	ATG13
ENSG00000183828	0.00749917	95	0.00176961	NUDT14
ENSG00000111860	0.00751243	567	0.00083636	CEP85L
ENSG00000158042	0.00751923	165	0.00137981	MRPL17
ENSG00000140995	0.00752361	199	2.85773e-05	DEF8
ENSG00000127415	0.0075268	168	0.000608294	IDUA
ENSG00000265590	0.00753282	200	0.000583211	AP000275.2
ENSG00000175040	0.00754087	118	0.00227137	CHST2
ENSG00000107643	0.00754506	265	0.000218226	MAPK8
ENSG00000082146	0.00755991	158	1.49589e-08	STRADB
ENSG00000126561	0.00757461	89	1.75676e-07	STAT5A
ENSG00000162614	0.0075761	75	0.000999954	NEXN
ENSG00000198515	0.00759198	298	1.87734e-06	CNGA1
ENSG00000196943	0.00760969	108	0.00651668	NOP9
ENSG00000162878	0.00761181	222	0.00127877	PKDCC
ENSG00000143416	0.00761789	73	0.00075673	SELENBP1
ENSG00000281938	0.00763048	212	0.00136244	AC026398.1
ENSG00000182132	0.0076402	1091	0.00126837	KCNIP1
ENSG00000072818	0.00766382	158	7.24939e-06	ACAP1
ENSG00000157350	0.00767419	53	0.0033688	ST3GAL2
ENSG00000145246	0.00767434	462	0.000128896	ATP10D
ENSG00000184719	0.0076774	594	0.00122657	RNLS
ENSG00000060688	0.00768726	181	0.00459588	SNRNP40
ENSG00000185924	0.00773209	385	0.000539807	RTN4RL1
ENSG00000150244	0.00773448	265	2.84375e-06	TRIM48
ENSG00000088320	0.00780356	70	0.000918401	REM1
ENSG00000121766	0.00780797	227	0.00324659	ZCCHC17
ENSG00000166682	0.00780842	255	0.00011912	TMPRSS5
ENSG00000132763	0.00781585	121	1.1032e-05	MMACHC
ENSG00000115084	0.00784526	298	0.000261156	SLC35F5
ENSG00000282278	0.00784553	2020	0.000255538	AC058822.1
ENSG00000166321	0.00786289	152	0.0036402	NUDT13
ENSG00000177054	0.00786382	221	0.000539313	ZDHHC13
ENSG00000172336	0.00786415	102	0.00100813	POP7
ENSG00000198841	0.00788075	18	0.00570088	KTI12
ENSG00000183775	0.007888	446	1.37525e-05	KCTD16
ENSG00000173805	0.00791492	149	0.000271537	HAP1
ENSG00000221840	0.00792627	259	2.51078e-06	OR4A5
ENSG00000131462	0.00794354	72	2.32212e-06	TUBG1
ENSG00000131069	0.0079588	133	0.000638277	ACSS2
ENSG00000122729	0.00795943	243	1.80323e-06	ACO1
ENSG00000145740	0.00796005	220	0.000379781	SLC30A5
ENSG00000177202	0.00796227	143	0.00293868	SPACA4
ENSG00000110245	0.00797538	129	4.51774e-06	APOC3
ENSG00000092295	0.00797607	87	0.000811549	TGM1
ENSG00000038532	0.0079978	697	1.10682e-05	CLEC16A
ENSG00000265118	0.00799875	61	0.00117664	AC134669.1
ENSG00000109881	0.00800551	159	0.00302324	CCDC34
ENSG00000151006	0.008032	62	0.00199885	PRSS53
ENSG00000069974	0.00804776	458	7.12743e-05	RAB27A
ENSG00000249931	0.00806281	4	0.000197324	GOLGA8K
ENSG00000171219	0.00806425	94	0.00019065	CDC42BPG
ENSG00000175575	0.00806915	275	0.00402702	PAAF1
ENSG00000224389	0.0080702	46	0.00226853	C4B
ENSG00000132669	0.0080711	810	1.33666e-05	RIN2
ENSG00000285839	0.00808665	28	0.00324573	AL445685.3
ENSG00000184451	0.00809275	49	1.48624e-06	CCR10
ENSG00000188070	0.00810142	76	0.00216908	C11orf95
ENSG00000164010	0.00813089	108	0.00113366	ERMAP
ENSG00000205531	0.00813384	274	0.00107432	NAP1L4
ENSG00000066827	0.00815941	776	0.000201682	ZFAT
ENSG00000152127	0.00817429	788	0.000144143	MGAT5
ENSG00000137936	0.00817632	715	0.00376797	BCAR3
ENSG00000089163	0.00818574	4	0.00825453	SIRT4
ENSG00000163624	0.0081909	103	0.00404117	CDS1
ENSG00000134533	0.00819805	21	0.00978163	RERG
ENSG00000105647	0.00819893	154	0.00281111	PIK3R2
ENSG00000138623	0.00819969	92	2.51917e-05	SEMA7A
ENSG00000145332	0.00820249	230	0.000313476	KLHL8
ENSG00000132703	0.00821284	121	0.00154911	APCS
ENSG00000173530	0.00821487	156	3.25677e-06	TNFRSF10D
ENSG00000136305	0.00824632	111	0.00651668	CIDEB
ENSG00000107833	0.00826687	42	0.000163665	NPM3
ENSG00000172403	0.00826782	699	3.12073e-05	SYNPO2
ENSG00000092208	0.00826895	182	0.000745526	GEMIN2
ENSG00000158792	0.00827008	146	3.86941e-06	SPATA2L
ENSG00000106399	0.00827076	504	0.000655977	RPA3
ENSG00000189045	0.00830992	199	0.000862353	ANKDD1B
ENSG00000178226	0.00832082	57	0.00186151	PRSS36
ENSG00000101079	0.00832307	53	0.00102904	NDRG3
ENSG00000084093	0.00837806	306	1.53356e-05	REST
ENSG00000173210	0.00838432	279	0.000188591	ABLIM3
ENSG00000130723	0.00838717	408	0.00379336	PRRC2B
ENSG00000108256	0.00839435	153	0.000278209	NUFIP2
ENSG00000175066	0.00841664	292	6.83077e-05	GK5
ENSG00000206203	0.00843469	157	0.00326813	TSSK2
ENSG00000184743	0.00843533	92	0.00769499	ATL3
ENSG00000079557	0.00843875	110	0.00589621	AFM
ENSG00000273217	0.00844251	312	0.00123914	AC008695.1
ENSG00000181023	0.0084566	226	0.000789761	OR56B1
ENSG00000151746	0.0084662	16	0.00120731	BICD1
ENSG00000143179	0.00846752	233	0.00014836	UCK2
ENSG00000136231	0.00847753	262	0.000166394	IGF2BP3
ENSG00000158985	0.00848102	147	0.00190707	CDC42SE2
ENSG00000074964	0.00851791	376	6.46322e-05	ARHGEF10L
ENSG00000176177	0.00852862	197	0.00114933	ENTHD1
ENSG00000174442	0.00854259	231	3.8863e-05	ZWILCH
ENSG00000165029	0.00854518	574	0.000643561	ABCA1
ENSG00000066136	0.00857001	214	0.00505514	NFYC
ENSG00000109684	0.0085757	700	0.000511459	CLNK
ENSG00000198791	0.00859217	150	0.000908506	CNOT7
ENSG00000130227	0.00861245	244	0.000106129	XPO7
ENSG00000126005	0.00862803	191	0.000294379	MMP24OS
ENSG00000076641	0.00865067	395	4.17164e-06	PAG1
ENSG00000157017	0.00865187	142	0.000673175	GHRL
ENSG00000179148	0.00865488	183	0.000563624	ALOXE3
ENSG00000205364	0.00865971	201	0.000382487	MT1M
ENSG00000120694	0.00866512	182	0.000893108	HSPH1
ENSG00000118785	0.00867121	150	5.53189e-05	SPP1
ENSG00000144120	0.00867979	87	0.000154071	TMEM177
ENSG00000155111	0.00868076	365	0.000200603	CDK19
ENSG00000115109	0.00869637	322	0.00112176	EPB41L5
ENSG00000006016	0.00869892	174	9.51931e-05	CRLF1
ENSG00000213906	0.00871479	112	0.00651668	LTB4R2
ENSG00000071127	0.00871961	397	0.00016012	WDR1
ENSG00000197324	0.00872235	103	0.000284817	LRP10
ENSG00000108797	0.00872366	53	1.48624e-06	CNTNAP1
ENSG00000175048	0.00873545	890	0.000137763	ZDHHC14
ENSG00000151413	0.00873982	997	9.20517e-05	NUBPL
ENSG00000166197	0.00875848	65	8.76997e-06	NOLC1
ENSG00000145147	0.00878486	770	0.00103719	SLIT2
ENSG00000164066	0.00879813	123	0.00261494	INTU
ENSG00000183798	0.00880245	77	0.00210744	EMILIN3
ENSG00000172586	0.00882149	38	0.00175945	CHCHD1
ENSG00000167395	0.0088273	68	0.00199885	ZNF646
ENSG00000132518	0.00883398	107	0.00179323	GUCY2D
ENSG00000285827	0.00883787	97	0.00575579	AP001267.5
ENSG00000127528	0.00884248	178	0.00390009	KLF2
ENSG00000157800	0.00884989	520	0.000748006	SLC37A3
ENSG00000121892	0.00889331	454	0.000491484	PDS5A
ENSG00000157014	0.00890175	208	0.000319945	TATDN2
ENSG00000153015	0.00890961	458	1.57118e-05	CWC27
ENSG00000137975	0.00893916	309	0.00153641	CLCA2
ENSG00000111801	0.00897307	183	5.26168e-08	BTN3A3
ENSG00000145779	0.00897413	387	0.00122225	TNFAIP8
ENSG00000167910	0.00898687	110	0.00256842	CYP7A1
ENSG00000272104	0.00898998	31	0.00384245	Z84492.1
ENSG00000172171	0.00900843	100	1.35492e-09	TEFM
ENSG00000174175	0.00902159	267	4.50585e-05	SELP
ENSG00000172247	0.00902952	45	0.00338816	C1QTNF4
ENSG00000035141	0.00907592	109	0.00104233	FAM136A
ENSG00000174885	0.00910033	214	2.09077e-05	NLRP6
ENSG00000158987	0.00910225	193	0.00123914	RAPGEF6
ENSG00000168924	0.00911125	52	0.000688569	LETM1
ENSG00000256806	0.00911184	310	0.00172301	C17orf100
ENSG00000105499	0.00912197	424	0.00373805	PLA2G4C
ENSG00000068137	0.00912851	67	1.48624e-06	PLEKHH3
ENSG00000167771	0.00914507	50	0.00332637	RCOR2
ENSG00000133318	0.00914749	122	0.00333037	RTN3
ENSG00000105819	0.0091515	54	2.8548e-05	PMPCB
ENSG00000272886	0.00916668	142	0.00155887	DCP1A
ENSG00000054598	0.00918557	133	0.00080623	FOXC1
ENSG00000101464	0.00918724	208	0.000173899	PIGU
ENSG00000204632	0.00919149	791	0.00032895	HLA-G
ENSG00000184007	0.00919525	76	0.00180998	PTP4A2
ENSG00000157303	0.00921113	198	0.00355739	SUSD3
ENSG00000188612	0.00921406	71	0.00155159	SUMO2
ENSG00000149636	0.00921704	26	0.00102904	DSN1
ENSG00000100949	0.00925034	94	0.000811549	RABGGTA
ENSG00000105968	0.0092509	146	0.000645829	H2AFV
ENSG00000198822	0.00925268	360	1.24281e-06	GRM3
ENSG00000108309	0.00928801	85	0.000804989	RUNDC3A
ENSG00000120254	0.00929962	824	7.18672e-05	MTHFD1L
ENSG00000169715	0.00930602	189	0.000382487	MT1E
ENSG00000189167	0.00931085	129	1.8945e-05	ZAR1L
ENSG00000070831	0.00931341	251	0.000317105	CDC42
ENSG00000121039	0.00934005	171	0.000150634	RDH10
ENSG00000078900	0.00934612	303	0.00148521	TP73
ENSG00000157227	0.00936044	168	0.000284817	MMP14
ENSG00000260916	0.00936164	322	0.000543515	CCPG1
ENSG00000160789	0.00938248	151	1.51155e-05	LMNA
ENSG00000008197	0.00940151	127	0.00134929	TFAP2D
ENSG00000106330	0.00943645	60	0.000772514	MOSPD3
ENSG00000115009	0.00946567	138	0.00033671	CCL20
ENSG00000130538	0.00947119	4	0.00079009	OR11H1
ENSG00000153989	0.0094778	158	0.000125334	NUS1
ENSG00000206527	0.00948396	206	0.0016716	HACD2
ENSG00000058063	0.00948587	299	0.00102929	ATP11B
ENSG00000135924	0.00949253	64	0.000160605	DNAJB2
ENSG00000176809	0.00949606	9	0.000265136	LRRC37A3
ENSG00000239521	0.00949693	165	0.000173945	CASTOR3
ENSG00000116871	0.00949756	58	0.00412213	MAP7D1
ENSG00000185324	0.00950218	177	3.86941e-06	CDK10
ENSG00000196923	0.0095043	70	0.000479042	PDLIM7
ENSG00000284041	0.00952565	189	0.000553051	AC073111.3
ENSG00000143393	0.00953239	64	0.0019794	PI4KB
ENSG00000125810	0.00957932	125	0.00132383	CD93
ENSG00000109171	0.00958375	235	0.000107288	SLAIN2
ENSG00000108010	0.00958443	347	4.03725e-05	GLRX3
ENSG00000018699	0.00959577	542	3.65772e-05	TTC27
ENSG00000105877	0.00960355	1307	1.68714e-08	DNAH11
ENSG00000037474	0.00961104	279	0.000230145	NSUN2
ENSG00000118898	0.00961817	471	0.00266716	PPL
ENSG00000173812	0.00964786	47	0.00713679	EIF1
ENSG00000151418	0.00965737	141	0.0019713	ATP6V1G3
ENSG00000173627	0.00967954	53	0.00668318	APOBEC4
ENSG00000121104	0.00969076	74	4.85233e-05	FAM117A
ENSG00000272410	0.00970842	217	0.000319945	AC022384.1
ENSG00000270379	0.00971859	90	0.00395838	HEATR9
ENSG00000157322	0.00972833	119	0.00241402	CLEC18A
ENSG00000196576	0.00973016	181	0.000320112	PLXNB2
ENSG00000183762	0.00973615	270	4.77511e-08	KREMEN1
ENSG00000163286	0.00973696	152	0.00185403	ALPG
ENSG00000162599	0.00975061	1030	0.000260425	NFIA
ENSG00000188130	0.00977191	132	0.000320112	MAPK12
ENSG00000075073	0.00980241	181	0.000798598	TACR2
ENSG00000117862	0.0098156	34	0.00324573	TXNDC12
ENSG00000204316	0.00982514	95	0.00286832	MRPL38
ENSG00000174109	0.00983465	133	0.00734339	C16orf91
ENSG00000130517	0.00984146	218	0.000154639	PGPEP1
ENSG00000137860	0.00984475	231	0.00337573	SLC28A2
ENSG00000011332	0.00984864	132	0.00136242	DPF1
ENSG00000091583	0.00985352	286	0.000874067	APOH
ENSG00000109819	0.00985395	382	0.00173901	PPARGC1A
ENSG00000272514	0.00985416	249	0.00606824	CFAP206
ENSG00000148335	0.00985773	170	0.000132248	NTMT1
ENSG00000134369	0.0098679	453	0.00022128	NAV1
ENSG00000253626	0.00987185	139	0.000470289	EIF5AL1
ENSG00000068305	0.00988393	326	0.00144091	MEF2A
ENSG00000181649	0.00990179	144	0.000555416	PHLDA2
ENSG00000162757	0.0099025	124	0.00664237	C1orf74
ENSG00000163931	0.00991789	269	0.00149745	TKT
ENSG00000119541	0.00992383	146	0.00565247	VPS4B
ENSG00000003436	0.00993467	270	0.000423655	TFPI
ENSG00000246705	0.00993808	9	7.90431e-05	H2AFJ
ENSG00000054116	0.00994397	73	0.00412213	TRAPPC3
ENSG00000197599	0.00994807	226	0.00227727	CCDC154
ENSG00000188993	0.0099531	66	0.000117817	LRRC66
ENSG00000166949	0.00996464	402	2.59109e-07	SMAD3
ENSG00000101191	0.00996866	234	0.000259795	DIDO1
ENSG00000196372	0.00997193	276	5.65282e-05	ASB13
ENSG00000267360	0.0099895	232	6.81456e-05	AC012309.1
ENSG00000112337	0.0100021	174	1.91555e-06	SLC17A2
ENSG00000112561	0.0100146	254	6.14771e-05	TFEB
ENSG00000157335	0.0100303	47	0.00357065	CLEC18C
ENSG00000184384	0.0100463	949	0.000292854	MAML2
ENSG00000169181	0.0100657	808	0.00165145	GSG1L
ENSG00000143373	0.0100665	47	0.00552571	ZNF687
ENSG00000160094	0.0100713	121	0.000211078	ZNF362
ENSG00000160307	0.0100801	249	2.39093e-06	S100B
ENSG00000189292	0.0100825	95	0.000356247	ALKAL2
ENSG00000176974	0.0101333	221	6.19729e-05	SHMT1
ENSG00000148331	0.0101443	123	0.000132248	ASB6
ENSG00000164458	0.0101636	277	0.000583349	TBXT
ENSG00000083807	0.0101718	102	0.00444107	SLC27A5
ENSG00000101417	0.0101736	82	0.000102012	PXMP4
ENSG00000144231	0.0101834	166	0.00210922	POLR2D
ENSG00000151247	0.0102632	212	0.000708772	EIF4E
ENSG00000119574	0.0102665	82	0.00444107	ZBTB45
ENSG00000072042	0.0102746	140	3.21957e-05	RDH11
ENSG00000008256	0.010287	183	0.00296494	CYTH3
ENSG00000256892	0.0102958	163	0.000264078	MTRNR2L7
ENSG00000168803	0.0102972	117	0.000998603	ADAL
ENSG00000128191	0.010304	147	0.00658477	DGCR8
ENSG00000105738	0.0103124	724	0.000270982	SIPA1L3
ENSG00000213471	0.0103228	172	8.75211e-05	TTLL13P
ENSG00000156162	0.0103269	296	0.00102216	DPY19L4
ENSG00000117533	0.0103496	282	0.00214199	VAMP4
ENSG00000101040	0.0103518	314	0.000691987	ZMYND8
ENSG00000169679	0.0103587	7	0.00212587	BUB1
ENSG00000149452	0.0103607	124	0.00239613	SLC22A8
ENSG00000143344	0.0103619	654	0.00101605	RGL1
ENSG00000099899	0.0103949	83	0.00658477	TRMT2A
ENSG00000090861	0.0104106	28	0.00307671	AARS
ENSG00000088325	0.0104554	146	0.00139024	TPX2
ENSG00000132622	0.0104764	137	0.000142092	HSPA12B
ENSG00000093167	0.0104828	203	0.00395814	LRRFIP2
ENSG00000115268	0.0104929	56	0.00028638	RPS15
ENSG00000159788	0.0104973	331	0.000442411	RGS12
ENSG00000156097	0.0105061	79	0.000393693	GPR61
ENSG00000171649	0.0105144	87	0.00604858	ZIK1
ENSG00000187987	0.0105361	116	5.22728e-07	ZSCAN23
ENSG00000189180	0.0105419	245	2.11308e-05	ZNF33A
ENSG00000160712	0.010553	212	0.000705698	IL6R
ENSG00000138398	0.0105603	285	1.80975e-05	PPIG
ENSG00000072786	0.0105622	592	0.00110111	STK10
ENSG00000169688	0.0105699	203	0.000382487	MT1B
ENSG00000205362	0.0106306	212	0.000382487	MT1A
ENSG00000185897	0.0106405	118	0.00352616	FFAR3
ENSG00000263002	0.0106416	63	0.00243265	ZNF234
ENSG00000078795	0.0106443	110	0.00208871	PKD2L2
ENSG00000105983	0.0106493	486	0.000569334	LMBR1
ENSG00000112379	0.0106586	281	0.00125858	ARFGEF3
ENSG00000189227	0.0106588	121	0.000634892	C15orf61
ENSG00000087237	0.0106612	224	0.000827144	CETP
ENSG00000092929	0.0106788	108	0.00148097	UNC13D
ENSG00000141569	0.0106903	116	0.00286832	TRIM65
ENSG00000114850	0.0106953	177	0.000225464	SSR3
ENSG00000134954	0.0107133	300	0.000299528	ETS1
ENSG00000140678	0.0107381	136	0.00235892	ITGAX
ENSG00000143149	0.0107413	325	0.00774078	ALDH9A1
ENSG00000105523	0.0107426	178	0.00293868	FAM83E
ENSG00000134940	0.0107437	147	0.000773915	ACRV1
ENSG00000102554	0.0107653	185	4.01303e-05	KLF5
ENSG00000267426	0.0107659	137	0.00286832	AC087289.3
ENSG00000140265	0.0107792	100	0.000998603	ZSCAN29
ENSG00000124635	0.0107927	48	9.55128e-08	HIST1H2BJ
ENSG00000133433	0.0108063	38	0.000734803	GSTT2B
ENSG00000166106	0.0108162	164	2.26721e-05	ADAMTS15
ENSG00000117477	0.0108396	253	0.000492511	CCDC181
ENSG00000143153	0.0108515	242	4.12857e-05	ATP1B1
ENSG00000197362	0.0108907	134	5.34911e-05	ZNF786
ENSG00000164077	0.0109098	81	0.00174975	MON1A
ENSG00000185043	0.0109496	193	8.75211e-05	CIB1
ENSG00000268173	0.0109551	170	0.00281111	AC007192.1
ENSG00000182327	0.0109843	123	2.20202e-05	GLTPD2
ENSG00000237388	0.0110062	159	0.000599177	OR4A47
ENSG00000114473	0.0110096	282	0.000447989	IQCG
ENSG00000070214	0.0110103	312	0.000455871	SLC44A1
ENSG00000008838	0.0110117	185	0.000347999	MED24
ENSG00000162616	0.0110269	92	0.00101825	DNAJB4
ENSG00000064545	0.0110338	140	0.000775095	TMEM161A
ENSG00000113430	0.0110345	237	0.00229589	IRX4
ENSG00000186298	0.0110484	2	0.00592573	PPP1CC
ENSG00000058085	0.0110591	228	0.00604138	LAMC2
ENSG00000198856	0.0110787	129	0.00145905	OSTC
ENSG00000080823	0.0110813	200	0.00057804	MOK
ENSG00000157637	0.0110895	218	0.000845789	SLC38A10
ENSG00000261147	0.0111005	191	8.75211e-05	AC091167.2
ENSG00000092841	0.0111135	1	0.0111135	MYL6
ENSG00000196465	0.0111135	1	0.0111135	MYL6B
ENSG00000139613	0.0111135	1	0.0111135	SMARCC2
ENSG00000168679	0.0111357	126	0.00169203	SLC16A4
ENSG00000124107	0.0111402	65	0.00653083	SLPI
ENSG00000124568	0.0111694	231	1.21477e-06	SLC17A1
ENSG00000177108	0.0111703	150	0.00123927	ZDHHC22
ENSG00000110651	0.0111765	147	4.7199e-05	CD81
ENSG00000143537	0.0112059	73	3.37016e-05	ADAM15
ENSG00000167880	0.011213	134	0.00537057	EVPL
ENSG00000091140	0.0112225	164	0.000339239	DLD
ENSG00000163820	0.0112228	304	0.00155721	FYCO1
ENSG00000104853	0.0112302	164	0.000362217	CLPTM1
ENSG00000198900	0.0112429	160	0.000648585	TOP1
ENSG00000083123	0.0112554	708	2.89248e-10	BCKDHB
ENSG00000183208	0.0112657	195	8.75211e-05	GDPGP1
ENSG00000188878	0.0112737	140	0.00286832	FBF1
ENSG00000258289	0.0112801	235	0.000368823	CHURC1
ENSG00000114544	0.0112814	422	0.00244019	SLC41A3
ENSG00000277481	0.0113045	375	1.96576e-05	PKD1L3
ENSG00000178175	0.0113311	222	4.06497e-05	ZNF366
ENSG00000082153	0.0113494	81	5.33114e-07	BZW1
ENSG00000099901	0.0113593	109	0.00658477	RANBP1
ENSG00000151929	0.0113755	202	0.000701017	BAG3
ENSG00000154479	0.0113794	297	5.38054e-05	CCDC173
ENSG00000197901	0.0113867	125	0.00239613	SLC22A6
ENSG00000151632	0.0113891	379	0.000366308	AKR1C2
ENSG00000186479	0.011402	299	0.000619702	RGS7BP
ENSG00000176399	0.0114093	150	0.0010699	DMRTA1
ENSG00000230873	0.0114134	166	0.00112457	STMND1
ENSG00000106105	0.0114215	103	0.00460374	GARS
ENSG00000169957	0.0114286	56	0.000189591	ZNF768
ENSG00000196743	0.0114461	312	0.000156497	GM2A
ENSG00000146147	0.0114486	707	0.000225164	MLIP
ENSG00000107831	0.0114577	40	0.000163665	FGF8
ENSG00000005884	0.011466	173	0.00192855	ITGA3
ENSG00000101412	0.0114662	59	4.67871e-05	E2F1
ENSG00000181378	0.0115105	108	0.000809508	CFAP65
ENSG00000171872	0.0115176	182	0.00128965	KLF17
ENSG00000132471	0.0115236	114	0.00148097	WBP2
ENSG00000140022	0.0115574	469	0.000122712	STON2
ENSG00000124701	0.0116018	104	0.00271297	APOBEC2
ENSG00000196792	0.0116034	339	0.0010459	STRN3
ENSG00000166573	0.0116334	362	3.23576e-05	GALR1
ENSG00000100731	0.0116377	414	0.00126335	PCNX1
ENSG00000166546	0.0116461	153	0.000883221	BEAN1
ENSG00000271503	0.0116674	91	0.00395838	CCL5
ENSG00000100266	0.0116852	529	1.62156e-06	PACSIN2
ENSG00000148840	0.0116866	74	6.34112e-06	PPRC1
ENSG00000167523	0.0116924	197	0.000690666	SPATA33
ENSG00000221923	0.011709	195	0.0026463	ZNF880
ENSG00000108479	0.0117163	92	0.00167183	GALK1
ENSG00000109445	0.0117743	149	8.0284e-05	ZNF330
ENSG00000115648	0.0117793	421	0.00251321	MLPH
ENSG00000285396	0.0117797	152	2.39962e-06	AC012476.1
ENSG00000137962	0.0117862	239	0.00114036	ARHGAP29
ENSG00000144674	0.0117925	140	0.00302706	GOLGA4
ENSG00000143971	0.0118039	163	0.00023689	ETAA1
ENSG00000159079	0.0118267	162	0.000583211	CFAP298
ENSG00000159335	0.0118314	3	0.0157677	PTMS
ENSG00000030304	0.0118328	437	0.00248931	MUSK
ENSG00000157110	0.0118537	343	0.00013578	RBPMS
ENSG00000185013	0.01187	82	0.00188584	NT5C1B
ENSG00000147432	0.0118941	92	0.0030993	CHRNB3
ENSG00000130159	0.0118968	53	0.00369566	ECSIT
ENSG00000134686	0.0118993	384	0.000211078	PHC2
ENSG00000172789	0.0119046	1	0.0119046	HOXC5
ENSG00000197757	0.0119046	1	0.0119046	HOXC6
ENSG00000273049	0.0119046	1	0.0119046	AC012531.2
ENSG00000133710	0.0119187	418	0.00271005	SPINK5
ENSG00000240972	0.0119188	173	0.0014255	MIF
ENSG00000117616	0.0119333	28	0.00452531	RSRP1
ENSG00000185974	0.0119698	147	0.000336517	GRK1
ENSG00000111276	0.0119911	15	0.000892235	CDKN1B
ENSG00000157349	0.0119969	30	0.00307671	DDX19B
ENSG00000135114	0.0120049	13	0.00164587	OASL
ENSG00000136044	0.0120217	6	0.0066073	APPL2
ENSG00000196967	0.0120348	163	0.000102659	ZNF585A
ENSG00000284626	0.0120389	231	8.75211e-05	AC091167.7
ENSG00000119392	0.012047	72	0.00250203	GLE1
ENSG00000130204	0.0120568	146	0.000263506	TOMM40
ENSG00000105821	0.0120794	50	2.8548e-05	DNAJC2
ENSG00000176956	0.0120962	132	0.00089277	LY6H
ENSG00000166200	0.0121088	140	0.00129099	COPS2
ENSG00000130714	0.0121555	170	0.000128524	POMT1
ENSG00000049540	0.0121662	105	0.000890864	ELN
ENSG00000164484	0.0121852	231	0.00216115	TMEM200A
ENSG00000118307	0.0121888	14	0.00241337	CASC1
ENSG00000007516	0.0121901	195	0.0012853	BAIAP3
ENSG00000078699	0.0121977	87	1.91219e-05	CBFA2T2
ENSG00000197558	0.0121988	231	0.00258818	SSPO
ENSG00000051180	0.0122	155	2.39962e-06	RAD51
ENSG00000198185	0.0122348	91	0.000265294	ZNF334
ENSG00000183597	0.0122746	231	0.00561651	TANGO2
ENSG00000105618	0.0122813	152	7.94362e-05	PRPF31
ENSG00000120539	0.0122824	195	1.66891e-05	MASTL
ENSG00000183647	0.0122991	99	0.00604858	ZNF530
ENSG00000284395	0.0123241	176	0.00717774	AL032819.3
ENSG00000142798	0.0123402	356	0.000529675	HSPG2
ENSG00000166143	0.0123626	90	6.84292e-05	PPP1R14D
ENSG00000185760	0.01237	1105	2.76355e-05	KCNQ5
ENSG00000203972	0.0123761	133	0.0055238	GLYATL3
ENSG00000181513	0.0124028	96	8.03232e-05	ACBD4
ENSG00000173546	0.0124125	136	0.000286679	CSPG4
ENSG00000114126	0.0124151	756	0.000978165	TFDP2
ENSG00000197150	0.0124176	138	0.000530714	ABCB8
ENSG00000078814	0.0124309	170	0.00385484	MYH7B
ENSG00000103599	0.0124569	408	0.000980445	IQCH
ENSG00000136856	0.0124698	99	6.50858e-05	SLC2A8
ENSG00000149639	0.0125218	139	0.00113665	SOGA1
ENSG00000162704	0.0125362	119	0.00668318	ARPC5
ENSG00000153944	0.0125433	915	1.55832e-05	MSI2
ENSG00000110628	0.0125544	197	0.000555416	SLC22A18
ENSG00000169228	0.0126054	51	0.000321994	RAB24
ENSG00000184178	0.0126507	855	1.18074e-06	SCFD2
ENSG00000198720	0.0126703	57	0.00215979	ANKRD13B
ENSG00000096717	0.0126715	155	0.00214979	SIRT1
ENSG00000079785	0.012704	247	0.000758517	DDX1
ENSG00000167768	0.0127214	18	0.00322008	KRT1
ENSG00000063176	0.0127264	121	0.00293868	SPHK2
ENSG00000141682	0.0127937	120	0.000836073	PMAIP1
ENSG00000109667	0.0128004	1028	0.00016012	SLC2A9
ENSG00000112559	0.0128059	189	0.000299051	MDFI
ENSG00000126266	0.0128097	109	0.00352616	FFAR1
ENSG00000158553	0.0128256	133	1.70625e-07	POM121L2
ENSG00000173535	0.012831	147	0.00242661	TNFRSF10C
ENSG00000066336	0.0128391	136	0.000255658	SPI1
ENSG00000158683	0.0128425	901	1.6086e-05	PKD1L1
ENSG00000198523	0.0128478	111	0.00346549	PLN
ENSG00000025434	0.0128603	128	6.43559e-05	NR1H3
ENSG00000008710	0.0128625	147	0.000122578	PKD1
ENSG00000147905	0.0128689	322	0.00107221	ZCCHC7
ENSG00000176407	0.0129105	143	0.00071756	KCMF1
ENSG00000198408	0.0129424	83	0.000163665	OGA
ENSG00000110888	0.0129656	3	0.000302186	CAPRIN2
ENSG00000172215	0.0129799	139	0.00155721	CXCR6
ENSG00000197056	0.0129827	56	0.00296583	ZMYM1
ENSG00000162068	0.0129934	29	0.000534182	NTN3
ENSG00000204178	0.0129985	141	0.000334022	MACO1
ENSG00000172375	0.0130036	133	9.40569e-05	C2CD2L
ENSG00000152518	0.0130128	93	0.00031901	ZFP36L2
ENSG00000157911	0.0130189	154	0.000734357	PEX10
ENSG00000206113	0.013024	319	0.000252439	CFAP99
ENSG00000158966	0.0130364	425	0.00292902	CACHD1
ENSG00000186881	0.0130402	129	0.000986133	OR13F1
ENSG00000168283	0.0130443	10	0.00051224	BMI1
ENSG00000198963	0.0130483	392	0.000531682	RORB
ENSG00000158941	0.0130553	125	6.53057e-06	CCAR2
ENSG00000176540	0.0130642	103	0.000856017	OR4C5
ENSG00000168214	0.013075	478	0.00282977	RBPJ
ENSG00000181135	0.0130939	156	0.000122288	ZNF707
ENSG00000171532	0.0130956	72	0.00214755	NEUROD2
ENSG00000007062	0.0130976	395	0.000647406	PROM1
ENSG00000224877	0.0130993	95	0.00181167	NDUFAF8
ENSG00000126545	0.013103	122	0.0058469	CSN1S1
ENSG00000196666	0.0131154	43	0.00338816	FAM180B
ENSG00000274997	0.013117	42	1.49003e-07	HIST1H2AH
ENSG00000132481	0.0131418	102	0.00287345	TRIM47
ENSG00000142230	0.0131765	104	0.000550448	SAE1
ENSG00000151276	0.0131814	1844	4.25988e-05	MAGI1
ENSG00000105664	0.013182	100	0.00015342	COMP
ENSG00000142484	0.013182	157	2.20202e-05	TM4SF5
ENSG00000176920	0.0131872	147	0.000443064	FUT2
ENSG00000107902	0.0131898	818	5.01702e-05	LHPP
ENSG00000114124	0.0132085	163	0.00264862	GRK7
ENSG00000088298	0.013246	190	0.000248489	EDEM2
ENSG00000186340	0.0132479	317	6.64334e-05	THBS2
ENSG00000164930	0.0132655	216	0.0053597	FZD6
ENSG00000144233	0.0133077	126	0.00275777	AMMECR1L
ENSG00000144362	0.0133097	207	7.10949e-05	PHOSPHO2
ENSG00000188763	0.0133178	52	0.000520145	FZD9
ENSG00000132881	0.0133376	96	0.00972786	CPLANE2
ENSG00000145700	0.0133439	375	0.003669	ANKRD31
ENSG00000183527	0.0133518	179	0.00269298	PSMG1
ENSG00000156958	0.0133646	406	0.00135366	GALK2
ENSG00000075884	0.0133682	1267	0.000890862	ARHGAP15
ENSG00000064651	0.0133785	172	3.92594e-05	SLC12A2
ENSG00000139433	0.013408	2	0.0231436	GLTP
ENSG00000157450	0.0134101	417	0.000685468	RNF111
ENSG00000168806	0.0134242	86	0.000998603	LCMT2
ENSG00000116329	0.013428	279	0.00353162	OPRD1
ENSG00000182768	0.0134476	162	0.000128456	NGRN
ENSG00000108055	0.0134485	193	0.00158393	SMC3
ENSG00000148634	0.0134644	269	0.0021183	HERC4
ENSG00000130299	0.0134733	161	3.329e-06	GTPBP3
ENSG00000086696	0.0135166	151	0.000204421	HSD17B2
ENSG00000214860	0.0135461	120	6.19729e-05	EVPLL
ENSG00000140285	0.013575	234	0.000420064	FGF7
ENSG00000134962	0.0135856	245	0.00033344	KLB
ENSG00000181518	0.013618	182	0.00247408	OR8D4
ENSG00000143125	0.0136433	132	0.000537606	PROK1
ENSG00000169085	0.0136606	79	0.00178796	VXN
ENSG00000198373	0.0136743	430	0.00241402	WWP2
ENSG00000124596	0.0136898	174	0.00271297	OARD1
ENSG00000239474	0.0136951	95	1.09896e-05	KLHL41
ENSG00000171530	0.013698	588	5.91527e-06	TBCA
ENSG00000101000	0.0137	154	0.000248489	PROCR
ENSG00000117650	0.0137058	190	0.000455914	NEK2
ENSG00000198912	0.0137264	227	0.00268032	C1orf174
ENSG00000056972	0.0137419	203	0.0018144	TRAF3IP2
ENSG00000197428	0.0137552	281	0.000443784	OR51D1
ENSG00000213923	0.0137751	125	0.000191614	CSNK1E
ENSG00000081248	0.0137798	309	0.000465174	CACNA1S
ENSG00000147485	0.0137858	1210	0.000430105	PXDNL
ENSG00000105866	0.0137889	292	0.000247566	SP4
ENSG00000120708	0.0137906	145	0.00354204	TGFBI
ENSG00000133106	0.0137968	409	1.38684e-05	EPSTI1
ENSG00000100024	0.0137969	108	0.00545352	UPB1
ENSG00000125879	0.0138041	239	0.000561587	OTOR
ENSG00000167549	0.0138071	35	0.00215979	CORO6
ENSG00000164970	0.0138568	181	0.00254083	FAM219A
ENSG00000168056	0.0138571	58	0.00161353	LTBP3
ENSG00000167674	0.0138731	229	0.000541897	HDGFL2
ENSG00000197903	0.0138785	44	1.49003e-07	HIST1H2BK
ENSG00000076242	0.0138803	118	0.00795551	MLH1
ENSG00000100147	0.0138992	132	3.76824e-07	CCDC134
ENSG00000182108	0.013927	165	0.000801118	DEXI
ENSG00000148842	0.0139562	438	0.00176232	CNNM2
ENSG00000101384	0.0139717	150	3.00023e-05	JAG1
ENSG00000143318	0.0139726	110	0.00081013	CASQ1
ENSG00000140259	0.0139935	83	0.000211638	MFAP1
ENSG00000197256	0.0140104	240	0.000776984	KANK2
ENSG00000204700	0.0140216	161	5.82781e-07	OR2J2
ENSG00000274600	0.0140219	6	0.00816739	RIMBP3B
ENSG00000167881	0.014029	128	0.00537057	SRP68
ENSG00000143384	0.0140827	76	0.00843432	MCL1
ENSG00000206559	0.014134	269	0.000862592	ZCWPW2
ENSG00000105976	0.0141727	178	6.99792e-05	MET
ENSG00000121864	0.0141742	122	7.81349e-06	ZNF639
ENSG00000149599	0.0141875	143	0.000468146	DUSP15
ENSG00000112701	0.0142232	287	0.00403629	SENP6
ENSG00000168748	0.0142254	86	0.00355511	CA7
ENSG00000149823	0.014256	59	0.000563818	VPS51
ENSG00000185522	0.0142604	237	0.000101422	LMNTD2
ENSG00000160539	0.0142903	338	0.001576	PLPP7
ENSG00000182853	0.0143332	124	2.20202e-05	VMO1
ENSG00000221826	0.0143576	142	0.00111561	PSG3
ENSG00000100263	0.0143742	113	4.24953e-05	RHBDD3
ENSG00000170615	0.0143778	205	4.08742e-05	SLC26A5
ENSG00000109184	0.0143912	114	0.000690155	DCUN1D4
ENSG00000158691	0.0143926	162	3.46842e-07	ZSCAN12
ENSG00000168734	0.0144009	189	0.00109322	PKIG
ENSG00000188338	0.0144025	51	0.0067618	SLC38A3
ENSG00000171552	0.0144277	152	0.00460897	BCL2L1
ENSG00000005700	0.014449	226	0.000353524	IBTK
ENSG00000198674	0.0145106	136	0.00082958	OR10G6
ENSG00000253293	0.0145203	70	0.000339339	HOXA10
ENSG00000164442	0.0145313	103	0.00461589	CITED2
ENSG00000110148	0.0145398	158	0.00207434	CCKBR
ENSG00000019169	0.0145522	212	0.000461375	MARCO
ENSG00000166262	0.0145543	672	0.000420064	FAM227B
ENSG00000100890	0.0145544	485	0.000114225	KIAA0391
ENSG00000138095	0.0145688	494	0.000780842	LRPPRC
ENSG00000110047	0.0145708	111	0.00019065	EHD1
ENSG00000112812	0.0145747	105	3.20665e-05	PRSS16
ENSG00000270299	0.0145787	217	0.000264095	AL121758.1
ENSG00000106682	0.0146071	70	0.00535383	EIF4H
ENSG00000100991	0.0146477	325	0.00107344	TRPC4AP
ENSG00000108788	0.0146535	79	3.128e-06	MLX
ENSG00000198417	0.0146901	207	0.000382487	MT1F
ENSG00000112742	0.0146947	243	0.00742951	TTK
ENSG00000249115	0.0147404	99	0.000609442	HAUS5
ENSG00000126860	0.0147416	49	0.00117664	EVI2A
ENSG00000188227	0.0147816	112	8.484e-05	ZNF793
ENSG00000186628	0.0147948	162	0.0042058	FSD2
ENSG00000151881	0.0148014	127	0.000103389	TMEM267
ENSG00000124157	0.0148031	75	0.00669829	SEMG2
ENSG00000171604	0.0148033	82	0.0059263	CXXC5
ENSG00000187010	0.0148079	20	0.00452531	RHD
ENSG00000078399	0.014817	74	0.000339339	HOXA9
ENSG00000244038	0.0148238	166	0.000472911	DDOST
ENSG00000063177	0.0148297	114	0.00293868	RPL18
ENSG00000127920	0.0148431	128	0.000915673	GNG11
ENSG00000142528	0.0148572	123	0.000499552	ZNF473
ENSG00000119328	0.0148581	144	0.00235066	FAM206A
ENSG00000151962	0.0148827	209	0.00142185	RBM46
ENSG00000143727	0.0148872	110	0.000474804	ACP1
ENSG00000143067	0.0148925	169	2.52971e-07	ZNF697
ENSG00000143786	0.0148973	649	0.00106317	CNIH3
ENSG00000099282	0.0148984	369	0.00474682	TSPAN15
ENSG00000153147	0.0149513	144	0.00292993	SMARCA5
ENSG00000117013	0.014957	274	3.84538e-05	KCNQ4
ENSG00000162702	0.0149733	74	3.66349e-05	ZNF281
ENSG00000071626	0.014977	79	0.00028638	DAZAP1
ENSG00000137161	0.0150177	107	0.00169658	CNPY3
ENSG00000182263	0.0150374	267	0.00291463	FIGN
ENSG00000073060	0.0150398	12	0.000722876	SCARB1
ENSG00000171940	0.0150509	224	0.000681045	ZNF217
ENSG00000257184	0.0150617	78	0.000339339	AC004080.3
ENSG00000083838	0.0150748	90	0.00516742	ZNF446
ENSG00000182253	0.0150942	299	0.00325346	SYNM
ENSG00000198353	0.0151249	2	0.0119046	HOXC4
ENSG00000118513	0.0151691	137	0.000283945	MYB
ENSG00000159352	0.0151811	59	0.00552571	PSMD4
ENSG00000148053	0.0151854	679	0.000228512	NTRK2
ENSG00000168936	0.0151957	194	0.000232983	TMEM129
ENSG00000120519	0.0152336	553	0.00076372	SLC10A7
ENSG00000261873	0.0152526	289	0.000689892	SMIM36
ENSG00000186834	0.0152597	74	8.03232e-05	HEXIM1
ENSG00000262481	0.0152645	150	3.20279e-05	TMEM256-PLSCR3
ENSG00000175166	0.0152795	71	0.00346295	PSMD2
ENSG00000198216	0.0153367	1045	0.000157179	CACNA1E
ENSG00000100280	0.0153562	246	0.000626717	AP1B1
ENSG00000142621	0.0153763	557	6.10492e-05	FHAD1
ENSG00000130717	0.015397	184	0.000128524	UCK1
ENSG00000254415	0.0154083	190	0.000751393	SIGLEC14
ENSG00000261459	0.0154381	55	0.000189591	AC002310.5
ENSG00000171858	0.0154683	181	0.000128205	RPS21
ENSG00000080189	0.0154735	86	0.00220205	SLC35C2
ENSG00000177098	0.0154934	149	0.00246187	SCN4B
ENSG00000083817	0.015518	75	0.0109277	ZNF416
ENSG00000262664	0.0155408	84	0.000539807	OVCA2
ENSG00000139168	0.0155682	1	0.0155682	ZCRB1
ENSG00000115461	0.015576	93	0.00169887	IGFBP5
ENSG00000205929	0.0155799	133	0.00221135	C21orf62
ENSG00000039068	0.0155802	338	0.00315212	CDH1
ENSG00000178950	0.0156003	331	0.000589156	GAK
ENSG00000184378	0.0156148	47	0.0156849	ACTRT3
ENSG00000184232	0.0156438	125	0.00402485	OAF
ENSG00000167380	0.0156806	42	0.00260546	ZNF226
ENSG00000150093	0.0156807	302	3.45213e-05	ITGB1
ENSG00000108344	0.0157182	236	0.000738183	PSMD3
ENSG00000100711	0.0157224	106	6.92529e-05	ZFYVE21
ENSG00000183625	0.0157316	357	0.000594511	CCR3
ENSG00000126062	0.0157392	23	0.00384245	TMEM115
ENSG00000163069	0.0157596	50	0.00856993	SGCB
ENSG00000155660	0.0158047	142	4.47997e-05	PDIA4
ENSG00000101306	0.0158147	110	0.000468146	MYLK2
ENSG00000197674	0.0158279	183	0.00113659	OR51C1P
ENSG00000108387	0.0158409	87	0.00937134	SEPT4
ENSG00000216937	0.0158426	1235	4.50479e-05	CCDC7
ENSG00000171124	0.015849	194	0.000513111	FUT3
ENSG00000125629	0.0158519	172	0.000126433	INSIG2
ENSG00000172572	0.0159364	41	0.00125721	PDE3A
ENSG00000100429	0.0159475	112	0.000792314	HDAC10
ENSG00000178567	0.0159612	58	0.0088477	EPM2AIP1
ENSG00000180917	0.0159729	139	0.00172503	CMTR2
ENSG00000091436	0.0160222	484	0.00043913	MAP3K20
ENSG00000184389	0.0160357	111	0.000211078	A3GALT2
ENSG00000167526	0.0160365	134	0.00113167	RPL13
ENSG00000134802	0.0160523	89	0.011822	SLC43A3
ENSG00000204887	0.0160621	152	1.28139e-06	KRTAP1-4
ENSG00000130561	0.016065	186	0.00158843	SAG
ENSG00000107249	0.0160654	1900	0.000388715	GLIS3
ENSG00000096654	0.0160934	178	1.42168e-07	ZNF184
ENSG00000124444	0.0161001	80	0.000381044	ZNF576
ENSG00000226979	0.0161266	119	0.000260523	LTA
ENSG00000161914	0.016133	78	0.00148959	ZNF653
ENSG00000168827	0.0161363	297	2.40477e-05	GFM1
ENSG00000188315	0.0161442	54	0.000900299	C3orf62
ENSG00000168539	0.0161641	82	0.000275546	CHRM1
ENSG00000163602	0.0161699	149	0.000319409	RYBP
ENSG00000213413	0.0161968	97	0.00982249	PVRIG
ENSG00000198315	0.0162094	160	6.14856e-07	ZKSCAN8
ENSG00000138386	0.0162095	170	0.000365854	NAB1
ENSG00000213903	0.0162145	132	0.00739956	LTB4R
ENSG00000169230	0.0162543	54	0.000321994	PRELID1
ENSG00000007402	0.0162545	148	0.00384245	CACNA2D2
ENSG00000122592	0.0162782	67	0.000339339	HOXA7
ENSG00000157916	0.0162965	166	0.000734357	RER1
ENSG00000079257	0.0163389	235	2.40477e-05	LXN
ENSG00000114395	0.0163509	22	0.00384245	CYB561D2
ENSG00000043462	0.0163631	168	0.00218395	LCP2
ENSG00000144867	0.016389	158	0.00181982	SRPRB
ENSG00000141956	0.0163899	522	0.000508872	PRDM15
ENSG00000155897	0.0164022	813	1.87131e-06	ADCY8
ENSG00000159593	0.0164051	159	0.00355511	NAE1
ENSG00000120049	0.0164092	74	0.00134646	KCNIP2
ENSG00000128610	0.0164298	118	7.23286e-05	FEZF1
ENSG00000110237	0.0164363	201	0.000411596	ARHGEF17
ENSG00000283758	0.0164463	83	0.000609442	PMIS2
ENSG00000186187	0.0164605	312	0.00039014	ZNRF1
ENSG00000232810	0.0164711	120	0.000260523	TNF
ENSG00000160310	0.0164794	197	0.00047642	PRMT2
ENSG00000144668	0.0164884	703	0.00117726	ITGA9
ENSG00000213347	0.0165021	59	0.000321994	MXD3
ENSG00000170956	0.0165062	94	0.00438258	CEACAM3
ENSG00000009790	0.0165072	152	0.00677818	TRAF3IP3
ENSG00000090857	0.0165073	91	0.00586963	PDPR
ENSG00000149380	0.0165367	122	0.000746037	P4HA3
ENSG00000149564	0.0165378	65	0.00195783	ESAM
ENSG00000205808	0.0165595	234	0.00318184	PLPP6
ENSG00000082497	0.0165818	85	0.00193695	SERTAD4
ENSG00000176547	0.0166019	134	0.000795481	OR4C3
ENSG00000127588	0.016607	132	0.00322932	GNG13
ENSG00000120055	0.0166296	100	0.000460033	C10orf95
ENSG00000007376	0.0166518	116	0.00532861	RPUSD1
ENSG00000027001	0.0166662	551	7.19287e-05	MIPEP
ENSG00000178789	0.016667	154	0.00796423	CD300LB
ENSG00000183726	0.0166677	22	0.0070332	TMEM50A
ENSG00000153815	0.0166695	977	0.00255667	CMIP
ENSG00000154217	0.0166902	690	0.000299351	PITPNC1
ENSG00000173039	0.0167001	83	2.81207e-05	RELA
ENSG00000182827	0.0167167	171	0.00398884	ACBD3
ENSG00000173757	0.0167511	94	2.9147e-06	STAT5B
ENSG00000167580	0.0167608	5	0.00465492	AQP2
ENSG00000183621	0.0167618	720	0.00149434	ZNF438
ENSG00000188133	0.0168005	121	0.00593365	TMEM215
ENSG00000231852	0.0168121	57	0.00226853	CYP21A2
ENSG00000125954	0.016823	395	0.000368823	CHURC1-FNTB
ENSG00000166507	0.0168943	51	0.00219142	NDST2
ENSG00000137727	0.0168949	432	0.00267806	ARHGAP20
ENSG00000272916	0.0168964	55	0.00219142	AC022400.6
ENSG00000137709	0.0169015	229	0.000321745	POU2F3
ENSG00000276293	0.0169128	123	0.000211421	PIP4K2B
ENSG00000204475	0.016924	127	0.000260523	NCR3
ENSG00000129152	0.016946	99	0.000164467	MYOD1
ENSG00000165091	0.0169639	824	0.000341533	TMC1
ENSG00000269897	0.0169654	9	0.00051224	COMMD3-BMI1
ENSG00000131941	0.0169731	494	0.00104779	RHPN2
ENSG00000125966	0.0169813	123	0.000509582	MMP24
ENSG00000101189	0.0169836	148	0.00377001	MRGBP
ENSG00000157764	0.0170089	349	0.00658377	BRAF
ENSG00000139793	0.0170349	291	0.000192051	MBNL2
ENSG00000112137	0.0170448	1208	0.000627568	PHACTR1
ENSG00000163950	0.0170719	206	0.000232983	SLBP
ENSG00000197826	0.0171339	853	0.00134287	CFAP299
ENSG00000054967	0.0171486	94	0.000411596	RELT
ENSG00000124233	0.0171668	78	0.00604103	SEMG1
ENSG00000107798	0.0171696	417	0.00277031	LIPA
ENSG00000108342	0.0171823	152	0.000347999	CSF3
ENSG00000188691	0.0171852	117	0.00264595	OR56A5
ENSG00000178878	0.0171985	23	0.000892235	APOLD1
ENSG00000118523	0.0172031	102	0.000474395	CTGF
ENSG00000123500	0.0172149	133	0.000254728	COL10A1
ENSG00000204516	0.0172311	614	0.00201496	MICB
ENSG00000113161	0.0172562	102	0.00444147	HMGCR
ENSG00000139190	0.0172991	7	0.0206049	VAMP1
ENSG00000137869	0.0173188	417	0.00105691	CYP19A1
ENSG00000167302	0.0173393	107	0.00181167	TEPSIN
ENSG00000204482	0.0173432	123	0.000260523	LST1
ENSG00000106333	0.0173716	61	0.00242897	PCOLCE
ENSG00000108255	0.0173942	107	0.00316757	CRYBA1
ENSG00000180532	0.0174086	135	0.00416222	ZSCAN4
ENSG00000120860	0.0174253	2	0.0528684	WASHC3
ENSG00000118900	0.017438	235	0.00343376	UBN1
ENSG00000137824	0.0174649	93	1.2683e-05	RMDN3
ENSG00000129596	0.0174738	77	0.00376161	CDO1
ENSG00000152582	0.0175272	556	0.000242455	SPEF2
ENSG00000156413	0.0175363	168	0.000513111	FUT6
ENSG00000100316	0.0175432	188	6.77527e-05	RPL3
ENSG00000054282	0.0175554	357	0.000817039	SDCCAG8
ENSG00000133962	0.0176081	602	0.000138521	CATSPERB
ENSG00000135720	0.0176212	115	0.00414706	DYNC1LI2
ENSG00000184956	0.0176464	136	0.0005856	MUC6
ENSG00000188672	0.0176532	117	0.000966727	RHCE
ENSG00000167394	0.0176562	79	0.00232646	ZNF668
ENSG00000126549	0.0176591	76	0.0128434	STATH
ENSG00000132259	0.0176624	108	0.00207434	CNGA4
ENSG00000259417	0.0177065	301	0.0032484	CTXND1
ENSG00000119326	0.0177197	271	0.00235066	CTNNAL1
ENSG00000110375	0.0177297	147	0.000570955	UPK2
ENSG00000269964	0.017733	857	0.000353093	MEI4
ENSG00000141298	0.0177405	248	0.00215979	SSH2
ENSG00000104643	0.0177537	221	0.00190729	MTMR9
ENSG00000066923	0.0177604	151	0.00578982	STAG3
ENSG00000084628	0.0177652	283	0.00459588	NKAIN1
ENSG00000168781	0.0177714	64	0.000765857	PPIP5K1
ENSG00000149488	0.0177722	547	0.00102525	TMC2
ENSG00000152253	0.0177724	274	0.000139505	SPC25
ENSG00000130520	0.0177778	172	0.00227495	LSM4
ENSG00000188076	0.0177874	74	0.000952203	SCGB1C1
ENSG00000249961	0.017825	133	0.00743782	TERB1
ENSG00000169045	0.0178623	190	0.00178655	HNRNPH1
ENSG00000125505	0.0178923	196	7.94362e-05	MBOAT7
ENSG00000205323	0.0179083	3	0.0113236	SARNP
ENSG00000123353	0.0179083	3	0.0113236	ORMDL2
ENSG00000257390	0.0179083	3	0.0113236	AC023055.1
ENSG00000135392	0.0179083	3	0.0113236	DNAJC14
ENSG00000175485	0.0179571	98	0.00282399	OR52W1
ENSG00000242247	0.0179593	249	0.00051552	ARFGAP3
ENSG00000137959	0.0179707	86	0.000958045	IFI44L
ENSG00000118058	0.0180011	124	0.00575579	KMT2A
ENSG00000270106	0.0180088	552	0.000477532	TSNAX-DISC1
ENSG00000180053	0.0180427	179	0.00225107	NKX2-6
ENSG00000101400	0.0180454	65	3.88356e-05	SNTA1
ENSG00000104447	0.0180654	514	2.23111e-08	TRPS1
ENSG00000137106	0.0180656	121	2.51739e-05	GRHPR
ENSG00000099904	0.0180659	146	0.00712797	ZDHHC8
ENSG00000022567	0.0180762	407	0.000381675	SLC45A4
ENSG00000163749	0.0180788	227	0.000734842	CCDC158
ENSG00000172208	0.0180847	163	0.000437932	OR4X2
ENSG00000089169	0.0181074	19	0.0018399	RPH3A
ENSG00000083812	0.0181488	96	0.00531175	ZNF324
ENSG00000004939	0.0181644	86	0.000804989	SLC4A1
ENSG00000040341	0.0181786	780	0.00122461	STAU2
ENSG00000168003	0.0181969	62	0.000275546	SLC3A2
ENSG00000132170	0.0182609	354	1.90558e-05	PPARG
ENSG00000163013	0.018352	97	0.018976	FBXO41
ENSG00000152359	0.0183558	241	0.000743133	POC5
ENSG00000010379	0.0183999	11	0.00277933	SLC6A13
ENSG00000157617	0.018402	366	0.000916422	C2CD2
ENSG00000124713	0.018405	115	0.00169658	GNMT
ENSG00000176102	0.0184152	293	0.00471655	CSTF3
ENSG00000133316	0.01843	13	0.00565008	WDR74
ENSG00000105516	0.0184518	90	0.00136062	DBP
ENSG00000285791	0.0184921	207	0.00178796	AC009879.3
ENSG00000112695	0.0185003	44	0.00553847	COX7A2
ENSG00000092470	0.0185151	98	0.000142538	WDR76
ENSG00000165671	0.0185189	197	0.000321994	NSD1
ENSG00000085274	0.0185203	51	0.0159138	MYNN
ENSG00000099849	0.0185877	224	0.00013153	RASSF7
ENSG00000147576	0.0186081	187	0.00178796	ADHFE1
ENSG00000101898	0.018612	75	0.0168655	MCTS2P
ENSG00000254692	0.018642	105	0.00113881	AL136295.1
ENSG00000213204	0.0187273	394	0.00606824	AL049697.1
ENSG00000163349	0.0187455	137	8.6746e-12	HIPK1
ENSG00000140368	0.0187463	110	0.000423163	PSTPIP1
ENSG00000215012	0.0187464	148	0.000111683	RTL10
ENSG00000245680	0.0187475	95	6.81456e-05	ZNF585B
ENSG00000104415	0.0187798	239	0.000107802	WISP1
ENSG00000121769	0.018801	129	0.00324659	FABP3
ENSG00000270647	0.0188081	272	0.00395838	TAF15
ENSG00000166111	0.018817	8	0.00555351	SVOP
ENSG00000072518	0.0188508	153	0.0043676	MARK2
ENSG00000044459	0.0188578	1132	0.000955282	CNTLN
ENSG00000149679	0.018891	224	0.000128205	CABLES2
ENSG00000089693	0.018903	4	0.0157677	MLF2
ENSG00000185049	0.0189095	119	5.27574e-07	NELFA
ENSG00000130035	0.0189979	3	0.0258078	GALNT8
ENSG00000177302	0.0190258	177	7.62458e-05	TOP3A
ENSG00000133935	0.0190903	64	0.00272324	ERG28
ENSG00000170419	0.019102	162	0.0052575	VSTM2A
ENSG00000171606	0.0191246	177	0.00555008	ZNF274
ENSG00000175175	0.0191329	258	0.0100008	PPM1E
ENSG00000013810	0.0191584	242	0.000232983	TACC3
ENSG00000227507	0.019182	119	0.000260523	LTB
ENSG00000171109	0.0191944	145	0.000652505	MFN1
ENSG00000160285	0.0192	316	3.0617e-05	LSS
ENSG00000167332	0.0192141	268	0.00113659	OR51E2
ENSG00000149609	0.019257	31	4.67871e-05	C20orf144
ENSG00000114353	0.0192954	48	0.00911291	GNAI2
ENSG00000157020	0.0192992	173	0.000673175	SEC13
ENSG00000108582	0.0193026	150	7.17413e-06	CPD
ENSG00000163075	0.0193204	171	0.000154071	CFAP221
ENSG00000185946	0.0193338	73	0.00138779	RNPC3
ENSG00000096264	0.0193372	243	0.00162608	NCR2
ENSG00000111537	0.0193563	4	0.0111318	IFNG
ENSG00000277149	0.0193616	533	0.00368265	TYW1B
ENSG00000198788	0.0193656	304	0.00111418	MUC2
ENSG00000146555	0.0193733	3142	0.000131389	SDK1
ENSG00000115364	0.0193788	213	0.00214915	MRPL19
ENSG00000163823	0.0193894	128	0.000594511	CCR1
ENSG00000054523	0.0194072	321	0.000112339	KIF1B
ENSG00000197498	0.019411	389	0.000808939	RPF2
ENSG00000180481	0.0194141	2	0.0302653	GLIPR1L2
ENSG00000117595	0.019454	165	0.00664237	IRF6
ENSG00000111269	0.0194918	2	0.0151021	CREBL2
ENSG00000103876	0.0194938	223	0.0032484	FAH
ENSG00000283526	0.0194954	176	0.000128524	PRRT1B
ENSG00000112238	0.0195304	169	1.27903e-05	PRDM13
ENSG00000196800	0.0195352	210	0.0050008	SPINK14
ENSG00000197616	0.019553	143	0.00496041	MYH6
ENSG00000078804	0.0195683	74	0.000173899	TP53INP2
ENSG00000183560	0.0195788	84	0.00516013	IZUMO1R
ENSG00000086159	0.0195971	6	0.00465492	AQP6
ENSG00000161798	0.0195971	6	0.00465492	AQP5
ENSG00000115091	0.0196139	297	0.0064904	ACTR3
ENSG00000266826	0.0196202	111	0.00772326	AC011195.2
ENSG00000198862	0.0196414	209	0.0012828	LTN1
ENSG00000164253	0.0196457	571	0.00260773	WDR41
ENSG00000100644	0.019655	153	0.000958799	HIF1A
ENSG00000249242	0.0196576	246	0.00429844	TMEM150C
ENSG00000171051	0.0196737	346	0.000770123	FPR1
ENSG00000131165	0.0196853	194	0.000900403	CHMP1A
ENSG00000243477	0.0196921	25	0.0149655	NAA80
ENSG00000176994	0.0197281	145	8.34187e-05	SMCR8
ENSG00000068028	0.0197387	22	0.013133	RASSF1
ENSG00000105392	0.0197673	362	0.00130548	CRX
ENSG00000139192	0.0197787	9	0.0206049	TAPBPL
ENSG00000109758	0.0197844	136	0.000442411	HGFAC
ENSG00000197050	0.0198017	404	0.000102659	ZNF420
ENSG00000073792	0.0198409	249	0.00605168	IGF2BP2
ENSG00000141524	0.0198509	180	0.00557049	TMC6
ENSG00000130726	0.0198558	52	0.00816689	TRIM28
ENSG00000115761	0.019861	547	0.000681228	NOL10
ENSG00000158636	0.0199279	201	0.000202751	EMSY
ENSG00000181013	0.0199446	69	0.0124364	C17orf47
ENSG00000081985	0.019964	268	0.00235561	IL12RB2
ENSG00000257065	0.0199647	122	0.00259399	AL049844.1
ENSG00000173237	0.0199675	25	0.000165571	C11orf86
ENSG00000181754	0.0199883	110	0.00153689	AMIGO1
ENSG00000137809	0.020045	419	0.000235178	ITGA11
ENSG00000130167	0.0200455	189	0.000279003	TSPAN16
ENSG00000035115	0.0200837	178	0.000474804	SH3YL1
ENSG00000171456	0.0201439	147	0.000107869	ASXL1
ENSG00000111481	0.0201578	3	0.033938	COPZ1
ENSG00000138069	0.0201631	216	0.00587534	RAB1A
ENSG00000258790	0.0201788	583	0.000114225	AL121594.1
ENSG00000070785	0.0201989	399	0.000671775	EIF2B3
ENSG00000125971	0.020212	65	8.01098e-05	DYNLRB1
ENSG00000105889	0.0202335	830	5.12398e-05	STEAP1B
ENSG00000189144	0.0202354	174	0.00025078	ZNF573
ENSG00000177946	0.0202387	137	0.00571705	CENPBD1
ENSG00000169169	0.020243	77	0.00497047	CPT1C
ENSG00000141699	0.0202775	109	3.05929e-06	RETREG3
ENSG00000256061	0.0203055	384	0.00664099	DNAAF4
ENSG00000102891	0.0203069	203	0.00052113	MT4
ENSG00000004838	0.0203083	19	0.013133	ZMYND10
ENSG00000181541	0.020317	47	0.000718572	MAB21L2
ENSG00000223572	0.0203375	22	6.75461e-05	CKMT1A
ENSG00000167914	0.0203568	242	0.000738183	GSDMA
ENSG00000158711	0.0203677	211	0.000920339	ELK4
ENSG00000260234	0.0203865	222	0.00420371	AC020636.2
ENSG00000062038	0.0204481	300	0.00193056	CDH3
ENSG00000121101	0.0204545	270	0.00772326	TEX14
ENSG00000009335	0.0204833	463	0.000362363	UBE3C
ENSG00000285458	0.0205222	192	0.000769538	AC093827.5
ENSG00000110887	0.02054	6	0.00555351	DAO
ENSG00000030419	0.0205417	425	9.39551e-06	IKZF2
ENSG00000132938	0.0205471	1864	0.000100748	MTUS2
ENSG00000159259	0.020562	156	0.00207627	CHAF1B
ENSG00000204695	0.0205673	126	4.43535e-07	OR14J1
ENSG00000187147	0.0205767	508	0.000162146	RNF220
ENSG00000196411	0.0205768	133	0.00293436	EPHB4
ENSG00000169851	0.020579	912	0.00188082	PCDH7
ENSG00000215114	0.0205912	175	0.00221337	UBXN2B
ENSG00000139890	0.0206092	82	0.00871427	REM2
ENSG00000054965	0.0206157	277	0.000411596	FAM168A
ENSG00000087157	0.0206519	365	0.000108486	PGS1
ENSG00000028277	0.0206597	110	0.00179804	POU2F2
ENSG00000204256	0.0206939	212	0.00150785	BRD2
ENSG00000125454	0.020699	147	0.000560286	SLC25A19
ENSG00000159086	0.0207378	109	0.0026972	PAXBP1
ENSG00000240891	0.0207673	504	0.000590692	PLCXD2
ENSG00000186174	0.0208058	125	0.00164322	BCL9L
ENSG00000004487	0.0208214	125	0.00136895	KDM1A
ENSG00000101294	0.020825	170	0.0129522	HM13
ENSG00000131242	0.0208688	430	0.000796264	RAB11FIP4
ENSG00000167157	0.020885	238	0.000132248	PRRX2
ENSG00000019505	0.0208897	180	0.0021517	SYT13
ENSG00000114388	0.0209052	21	0.013133	NPRL2
ENSG00000168016	0.0209573	250	0.000939273	TRANK1
ENSG00000173253	0.0210297	224	6.91497e-05	DMRT2
ENSG00000117425	0.0210412	126	0.00298211	PTCH2
ENSG00000004142	0.0210429	65	0.0151748	POLDIP2
ENSG00000135222	0.0210719	101	0.0058469	CSN2
ENSG00000101391	0.0210867	95	7.64597e-05	CDK5RAP1
ENSG00000163352	0.0210955	21	0.000878217	LENEP
ENSG00000143398	0.0211031	92	0.00619845	PIP5K1A
ENSG00000165702	0.021117	280	0.00810144	GFI1B
ENSG00000186792	0.0211548	28	0.0149655	HYAL3
ENSG00000182271	0.0211779	97	1.02957e-05	TMIGD1
ENSG00000075420	0.0211796	821	0.000592694	FNDC3B
ENSG00000135678	0.0211879	18	0.000242416	CPM
ENSG00000134575	0.0212504	106	6.43559e-05	ACP2
ENSG00000105953	0.0212652	165	0.0033182	OGDH
ENSG00000165617	0.0212819	126	0.000381553	DACT1
ENSG00000272398	0.0212991	35	0.000256052	CD24
ENSG00000188846	0.0213585	94	0.0101057	RPL14
ENSG00000254979	0.0213617	122	0.011822	AP000781.2
ENSG00000163376	0.0213925	92	0.0113298	KBTBD8
ENSG00000250722	0.0214407	318	0.000103893	SELENOP
ENSG00000168077	0.0214484	267	0.000479296	SCARA3
ENSG00000112619	0.0214669	170	0.000551684	PRPH2
ENSG00000128271	0.0214867	66	0.00635387	ADORA2A
ENSG00000149806	0.0215046	40	0.000630841	FAU
ENSG00000163082	0.0216406	313	0.00115731	SGPP2
ENSG00000274529	0.0216412	68	0.0163637	SEBOX
ENSG00000148019	0.0216447	114	0.00408896	CEP78
ENSG00000183463	0.0216758	144	0.00111028	URAD
ENSG00000177885	0.0216786	246	0.00332781	GRB2
ENSG00000119042	0.0216841	244	0.00172324	SATB2
ENSG00000175779	0.0216849	1551	0.00103343	C15orf53
ENSG00000114378	0.0216879	32	0.013133	HYAL1
ENSG00000197859	0.0217031	273	0.000485983	ADAMTSL2
ENSG00000188549	0.021735	141	0.010666	CCDC9B
ENSG00000114115	0.0217407	205	0.00186932	RBP1
ENSG00000164038	0.0217509	126	0.00189841	SLC9B2
ENSG00000177873	0.0217526	80	0.0101057	ZNF619
ENSG00000206077	0.0217745	240	0.000101769	ZDHHC11B
ENSG00000197879	0.0217839	227	0.00183964	MYO1C
ENSG00000283268	0.0217991	12	0.00565008	TEX54
ENSG00000197249	0.0218245	199	0.000239724	SERPINA1
ENSG00000134717	0.0218323	25	0.00574766	BTF3L4
ENSG00000142182	0.0218404	95	0.00197855	DNMT3L
ENSG00000149575	0.021857	162	0.00246187	SCN2B
ENSG00000178971	0.021861	111	0.00104944	CTC1
ENSG00000187144	0.0218893	193	0.000211751	SPATA21
ENSG00000105641	0.0219007	138	0.00297597	SLC5A5
ENSG00000036828	0.0219011	468	0.0041422	CASR
ENSG00000120616	0.0219012	345	0.000176483	EPC1
ENSG00000144959	0.0219031	355	0.00200933	NCEH1
ENSG00000178078	0.0219169	170	0.000152457	STAP2
ENSG00000100201	0.0219249	51	0.000808746	DDX17
ENSG00000154447	0.0219379	408	0.000584336	SH3RF1
ENSG00000244045	0.0219477	69	0.0163637	TMEM199
ENSG00000165478	0.0219581	140	0.00225237	HEPACAM
ENSG00000138193	0.0219616	464	0.00133649	PLCE1
ENSG00000113525	0.0219956	61	8.10932e-05	IL5
ENSG00000131470	0.0220236	80	3.128e-06	PSMC3IP
ENSG00000145545	0.0220665	212	0.000230145	SRD5A1
ENSG00000284956	0.0220796	180	0.00242661	AC107959.5
ENSG00000175315	0.0220828	107	0.000560207	CST6
ENSG00000214706	0.0220847	30	0.0149655	IFRD2
ENSG00000178882	0.022101	35	0.0015344	RFLNA
ENSG00000116711	0.022136	505	0.00015988	PLA2G4A
ENSG00000088387	0.0221382	876	0.00102088	DOCK9
ENSG00000273171	0.0221383	73	0.0163637	AC002094.3
ENSG00000156475	0.0221563	814	0.000154475	PPP2R2B
ENSG00000115970	0.0221666	818	0.00031901	THADA
ENSG00000123505	0.0222032	190	0.00039952	AMD1
ENSG00000147316	0.0222112	1174	0.000421987	MCPH1
ENSG00000180383	0.0222371	86	0.000918401	DEFB124
ENSG00000112697	0.0222387	73	0.00553847	TMEM30A
ENSG00000165417	0.0222479	120	0.000646955	GTF2A1
ENSG00000072041	0.0222531	3	0.00810934	SLC6A15
ENSG00000143977	0.0222649	110	0.00104233	SNRPG
ENSG00000106635	0.0223242	100	6.00602e-05	BCL7B
ENSG00000171608	0.0223295	173	0.00923862	PIK3CD
ENSG00000126550	0.0223703	137	0.0106853	HTN1
ENSG00000184916	0.0223721	161	0.00176961	JAG2
ENSG00000130724	0.0223778	50	0.00928818	CHMP2A
ENSG00000130349	0.022388	187	0.000331314	C6orf203
ENSG00000148411	0.0224756	379	7.85248e-05	NACC2
ENSG00000164880	0.0225013	208	0.00270571	INTS1
ENSG00000135643	0.0225075	13	0.0193433	KCNMB4
ENSG00000125967	0.0225366	38	4.67871e-05	NECAB3
ENSG00000205649	0.0225458	112	0.0106853	HTN3
ENSG00000127955	0.0225477	957	0.000182896	GNAI1
ENSG00000204947	0.0225694	151	0.000130326	ZNF425
ENSG00000198836	0.0226003	350	0.00665426	OPA1
ENSG00000163254	0.0226114	206	0.000839092	CRYGC
ENSG00000205022	0.0226179	93	0.000587352	PABPN1L
ENSG00000132793	0.0226229	98	0.00257417	LPIN3
ENSG00000109182	0.0226259	156	0.00449521	CWH43
ENSG00000092054	0.0226412	144	0.00628192	MYH7
ENSG00000162298	0.0226421	55	0.000630841	SYVN1
ENSG00000092330	0.0226466	52	0.000811549	TINF2
ENSG00000196839	0.0226604	168	0.00109322	ADA
ENSG00000125458	0.0226794	51	0.00636118	NT5C
ENSG00000130702	0.0226841	263	0.000128205	LAMA5
ENSG00000167964	0.0227318	62	0.0076745	RAB26
ENSG00000107077	0.022738	1879	0.00033282	KDM4C
ENSG00000066926	0.0227416	204	1.28014e-05	FECH
ENSG00000174151	0.0227615	120	0.00153689	CYB561D1
ENSG00000169955	0.0227622	43	0.000189591	ZNF747
ENSG00000084733	0.0227676	205	0.0113907	RAB10
ENSG00000260869	0.0228033	43	0.000189591	AC002310.4
ENSG00000205726	0.022814	407	0.0035586	ITSN1
ENSG00000126368	0.0228365	42	0.000414886	NR1D1
ENSG00000172244	0.0228516	120	0.00184615	C5orf34
ENSG00000085265	0.0228642	178	0.000678612	FCN1
ENSG00000186501	0.0228775	63	0.000200823	TMEM222
ENSG00000151332	0.0228902	96	0.00463123	MBIP
ENSG00000105993	0.0229051	410	0.000853384	DNAJB6
ENSG00000006459	0.0229279	244	0.000135079	KDM7A
ENSG00000162236	0.0229468	20	0.00399163	STX5
ENSG00000214866	0.0229625	660	0.00022361	DCDC2C
ENSG00000165233	0.0229818	168	0.00513561	CARD19
ENSG00000136854	0.0229899	143	0.00352858	STXBP1
ENSG00000143418	0.0230176	100	0.00313329	CERS2
ENSG00000173077	0.0230275	1505	0.000173223	DEC1
ENSG00000125878	0.0230471	151	0.000264095	TCF15
ENSG00000060642	0.0230652	49	0.0158243	PIGV
ENSG00000064309	0.0230797	463	0.000939621	CDON
ENSG00000105662	0.0231625	276	0.00015342	CRTC1
ENSG00000012124	0.0231991	140	0.00352616	CD22
ENSG00000273238	0.0232043	39	0.00168204	TMEM271
ENSG00000197745	0.0232103	160	0.00385619	SCGB1D4
ENSG00000176153	0.0232178	139	0.00458149	GPX2
ENSG00000144857	0.0232233	288	0.000951318	BOC
ENSG00000073282	0.023231	912	0.00171738	TP63
ENSG00000113318	0.0232412	720	0.00157354	MSH3
ENSG00000150764	0.0232935	91	7.35519e-07	DIXDC1
ENSG00000005436	0.0233151	228	0.00214915	GCFC2
ENSG00000139193	0.0233755	9	0.0206049	CD27
ENSG00000198464	0.023377	223	0.0026886	ZNF480
ENSG00000110484	0.0234527	136	0.00253808	SCGB2A2
ENSG00000064989	0.0234615	270	2.48962e-05	CALCRL
ENSG00000174332	0.0234674	520	0.000688308	GLIS1
ENSG00000069122	0.0234849	446	8.18507e-05	ADGRF5
ENSG00000129116	0.0234881	1185	0.00117186	PALLD
ENSG00000088992	0.0234882	1	0.0234882	TESC
ENSG00000188010	0.0234928	146	0.0013857	MORN2
ENSG00000109079	0.0235098	60	0.0151748	TNFAIP1
ENSG00000187801	0.0235267	100	0.00134951	ZFP69B
ENSG00000127586	0.0235274	157	0.00322932	CHTF18
ENSG00000100401	0.023539	148	1.18051e-05	RANGAP1
ENSG00000002016	0.0235469	42	0.0125813	RAD52
ENSG00000204569	0.0235794	61	1.99454e-05	PPP1R10
ENSG00000060749	0.0236122	156	0.00310958	QSER1
ENSG00000122008	0.0236467	150	0.00824733	POLK
ENSG00000163093	0.0236728	142	1.09896e-05	BBS5
ENSG00000165556	0.0236979	158	0.00111028	CDX2
ENSG00000068001	0.0237301	27	0.013133	HYAL2
ENSG00000091137	0.0237399	164	0.000226014	SLC26A4
ENSG00000149792	0.0237497	47	0.000630841	MRPL49
ENSG00000142765	0.0237633	69	0.000219349	SYTL1
ENSG00000109083	0.0237657	48	0.0151748	IFT20
ENSG00000121297	0.0237731	198	0.000734506	TSHZ3
ENSG00000164400	0.0238094	70	0.00107043	CSF2
ENSG00000182010	0.023824	298	0.000974948	RTKN2
ENSG00000074800	0.0238365	113	0.00146308	ENO1
ENSG00000112759	0.0238577	139	0.000139609	SLC29A1
ENSG00000128891	0.0238646	207	2.48547e-06	CCDC32
ENSG00000168556	0.0238709	128	0.000796125	ING2
ENSG00000213859	0.0238801	139	7.24939e-06	KCTD11
ENSG00000145194	0.0238873	90	0.00411071	ECE2
ENSG00000234409	0.0238883	125	0.00903309	CCDC188
ENSG00000180878	0.0238888	93	0.00207434	C11orf42
ENSG00000223601	0.0239113	70	0.00440151	EBLN1
ENSG00000154917	0.0239385	236	0.00192924	RAB6B
ENSG00000221852	0.0239394	171	1.28139e-06	KRTAP1-5
ENSG00000136826	0.023953	73	1.33223e-06	KLF4
ENSG00000134574	0.02397	122	6.43559e-05	DDB2
ENSG00000163762	0.0239751	177	0.00239846	TM4SF18
ENSG00000117713	0.0239758	148	0.0158243	ARID1A
ENSG00000141576	0.0240027	270	0.000342165	RNF157
ENSG00000204479	0.0240409	12	0.00170151	PRAMEF17
ENSG00000104522	0.0240437	128	0.00256938	TSTA3
ENSG00000164326	0.0240638	141	0.000547903	CARTPT
ENSG00000163630	0.0240707	1368	0.000195555	SYNPR
ENSG00000122417	0.0240871	274	0.00153641	ODF2L
ENSG00000167193	0.0241083	248	0.00183964	CRK
ENSG00000197849	0.0241472	357	0.00212797	OR8G1
ENSG00000162775	0.0241794	116	0.00333526	RBM15
ENSG00000171119	0.0241835	138	0.000513111	NRTN
ENSG00000179772	0.0242263	101	0.000468146	FOXS1
ENSG00000184502	0.0242269	106	0.00713679	GAST
ENSG00000174227	0.0242709	234	0.00168204	PIGG
ENSG00000124102	0.0242883	108	0.000852028	PI3
ENSG00000204519	0.0242971	180	0.00416222	ZNF551
ENSG00000106336	0.0243117	75	0.00242897	FBXO24
ENSG00000259330	0.0243393	121	0.010666	INAFM2
ENSG00000120688	0.0243623	57	0.00326693	WBP4
ENSG00000274874	0.024363	6	0.0015344	AC068790.8
ENSG00000139800	0.024375	109	0.0046322	ZIC5
ENSG00000103150	0.0244286	265	0.00257893	MLYCD
ENSG00000185453	0.0244321	236	0.000939814	ZSWIM9
ENSG00000123342	0.0244344	4	0.0113236	MMP19
ENSG00000150636	0.0244671	624	0.000646708	CCDC102B
ENSG00000175220	0.0244766	78	0.00634535	ARHGAP1
ENSG00000099139	0.0244961	1461	0.00107907	PCSK5
ENSG00000154415	0.0245169	316	0.000111731	PPP1R3A
ENSG00000120696	0.0245246	66	0.000372762	KBTBD7
ENSG00000165275	0.0245325	157	0.00641368	TRMT10B
ENSG00000166734	0.0245587	20	0.0146934	CASC4
ENSG00000178425	0.024565	335	0.000254728	NT5DC1
ENSG00000158604	0.02459	89	0.00682752	TMED4
ENSG00000196396	0.0246003	192	0.0016977	PTPN1
ENSG00000166828	0.0246072	233	0.000610638	SCNN1G
ENSG00000170873	0.0246569	668	0.000127005	MTSS1
ENSG00000118473	0.0246928	837	0.000949995	SGIP1
ENSG00000176208	0.0247111	231	1.35492e-09	ATAD5
ENSG00000106006	0.0247375	68	0.000339339	HOXA6
ENSG00000258677	0.024756	364	0.00111648	AC022826.2
ENSG00000157985	0.0247661	1376	0.000574702	AGAP1
ENSG00000125285	0.0247713	120	0.0112002	SOX21
ENSG00000285558	0.0247883	225	0.00336435	AC112504.2
ENSG00000204610	0.0247905	218	1.33742e-05	TRIM15
ENSG00000089154	0.0248111	1	0.0248111	GCN1
ENSG00000172794	0.0248298	154	0.00031497	RAB37
ENSG00000111850	0.0249034	328	0.00147152	SMIM8
ENSG00000008853	0.0249068	176	0.00183831	RHOBTB2
ENSG00000116771	0.0249117	213	0.00919749	AGMAT
ENSG00000188175	0.0249231	70	0.00058576	HEPACAM2
ENSG00000262179	0.0249237	108	0.000139609	MYMX
ENSG00000136888	0.0249948	138	0.00648894	ATP6V1G1
ENSG00000100926	0.025	92	0.00113881	TM9SF1
ENSG00000110768	0.0250053	163	0.000267012	GTF2H1
ENSG00000116852	0.0250389	200	0.000978344	KIF21B
ENSG00000162972	0.0250395	115	0.00363711	MAIP1
ENSG00000125434	0.0250663	100	0.00067407	SLC25A35
ENSG00000143595	0.0251276	119	0.00709876	AQP10
ENSG00000171053	0.025144	216	0.00108605	PATE1
ENSG00000255298	0.0251563	343	0.00212797	OR8G5
ENSG00000103496	0.0251637	63	0.0065628	STX4
ENSG00000196812	0.0251894	138	5.97716e-07	ZSCAN16
ENSG00000031698	0.0252027	149	0.000918002	SARS
ENSG00000118482	0.0252036	160	6.48214e-05	PHF3
ENSG00000134470	0.0252217	227	0.000197294	IL15RA
ENSG00000024048	0.0252449	333	0.00135957	UBR2
ENSG00000170185	0.0252892	164	0.00408285	USP38
ENSG00000197442	0.0252922	314	0.000978296	MAP3K5
ENSG00000179256	0.0253751	7	0.00112728	SMCO3
ENSG00000182993	0.0253751	7	0.00112728	C12orf60
ENSG00000005073	0.0253827	58	0.000339339	HOXA11
ENSG00000182584	0.0254119	30	4.67871e-05	ACTL10
ENSG00000130158	0.0254431	312	0.000776984	DOCK6
ENSG00000114349	0.0254491	64	0.00547556	GNAT1
ENSG00000085831	0.0254508	80	4.78512e-05	TTC39A
ENSG00000214140	0.0254894	188	0.00272062	PRCD
ENSG00000077009	0.0254997	108	0.000226757	NMRK2
ENSG00000148143	0.0255015	206	0.00818652	ZNF462
ENSG00000163633	0.0255275	160	0.000769538	C4orf36
ENSG00000228716	0.0255296	319	0.00100524	DHFR
ENSG00000205592	0.0255591	25	0.00638089	MUC19
ENSG00000152642	0.025609	344	0.001134	GPD1L
ENSG00000062194	0.0256453	138	0.00540533	GPBP1
ENSG00000167447	0.0256757	74	0.000972694	SMG8
ENSG00000146535	0.0257218	511	0.000174598	GNA12
ENSG00000186638	0.0257308	192	0.00930223	KIF24
ENSG00000124205	0.025751	70	0.000378148	EDN3
ENSG00000140391	0.0257677	86	0.000423163	TSPAN3
ENSG00000213762	0.025777	131	0.00604858	ZNF134
ENSG00000051108	0.0257935	199	0.00575331	HERPUD1
ENSG00000008405	0.0258604	8	0.0406129	CRY1
ENSG00000108395	0.0259573	152	0.0107662	TRIM37
ENSG00000162006	0.0260089	163	0.00532861	MSLNL
ENSG00000019102	0.0260474	61	0.00195783	VSIG2
ENSG00000157578	0.0260603	202	0.00197531	LCA5L
ENSG00000171103	0.0261593	87	0.000753024	TRMT61B
ENSG00000091879	0.0261706	511	0.000421987	ANGPT2
ENSG00000125843	0.0262199	133	0.00147279	AP5S1
ENSG00000106004	0.0262732	70	0.000339339	HOXA5
ENSG00000183844	0.026277	246	0.000389663	FAM3B
ENSG00000185650	0.0263004	139	0.000360495	ZFP36L1
ENSG00000237136	0.0263126	286	5.96971e-05	C4orf51
ENSG00000231274	0.026345	211	0.00137608	SBK3
ENSG00000109084	0.0263516	51	0.0151748	TMEM97
ENSG00000087245	0.0263726	539	0.00167256	MMP2
ENSG00000138593	0.02639	136	0.0030848	SECISBP2L
ENSG00000089692	0.0263933	4	0.0157677	LAG3
ENSG00000151090	0.0264149	813	0.00164183	THRB
ENSG00000118308	0.0264179	12	0.00748479	LRMP
ENSG00000099364	0.0264687	71	0.00217176	FBXL19
ENSG00000087128	0.0264767	320	0.00292038	TMPRSS11E
ENSG00000105856	0.0265137	127	5.94079e-05	HBP1
ENSG00000122735	0.0265218	133	0.000205205	DNAI1
ENSG00000197079	0.0265459	236	0.00666881	KRT35
ENSG00000173875	0.0265983	110	0.00276971	ZNF791
ENSG00000284057	0.0266465	177	0.00494321	AP001273.2
ENSG00000102967	0.0266777	185	0.000299934	DHODH
ENSG00000101203	0.0267092	213	0.00591598	COL20A1
ENSG00000100292	0.0267169	171	0.00637562	HMOX1
ENSG00000183011	0.0267231	73	0.000560595	NAA38
ENSG00000143970	0.0267234	300	7.08611e-06	ASXL2
ENSG00000168439	0.0267235	96	0.00503189	STIP1
ENSG00000100083	0.0267277	158	0.000265267	GGA1
ENSG00000182687	0.0267309	76	0.00845088	GALR2
ENSG00000104689	0.0268013	215	3.25677e-06	TNFRSF10A
ENSG00000104375	0.0268268	499	0.000291215	STK3
ENSG00000114383	0.0268283	28	0.013133	TUSC2
ENSG00000103184	0.0268371	434	0.00266716	SEC14L5
ENSG00000107371	0.0268482	191	0.00641368	EXOSC3
ENSG00000060491	0.0268662	156	0.00377001	OGFR
ENSG00000169714	0.0268691	14	0.00475662	CNBP
ENSG00000179776	0.0268956	208	0.000883221	CDH5
ENSG00000165891	0.0268957	54	0.00667205	E2F7
ENSG00000139508	0.0269375	113	0.00327375	SLC46A3
ENSG00000196935	0.0269625	17	0.0117164	SRGAP1
ENSG00000183475	0.027007	245	0.000129332	ASB7
ENSG00000076662	0.0270148	133	0.00143813	ICAM3
ENSG00000119508	0.0270194	73	0.00549699	NR4A3
ENSG00000118231	0.027026	231	0.000839092	CRYGD
ENSG00000126500	0.0270273	144	0.000117466	FLRT1
ENSG00000182919	0.0270446	125	0.00494321	C11orf54
ENSG00000112655	0.0270506	153	0.000210399	PTK7
ENSG00000143674	0.0270845	329	0.00165927	MAP3K21
ENSG00000172239	0.0270874	121	0.00184615	PAIP1
ENSG00000176555	0.0270965	160	0.000707388	OR4S1
ENSG00000196862	0.0271496	99	0.00104468	RGPD4
ENSG00000163515	0.0271618	152	0.00153981	RETNLB
ENSG00000144741	0.0271656	640	0.000118415	SLC25A26
ENSG00000042429	0.0271682	140	0.00494321	MED17
ENSG00000226763	0.0271714	99	0.000381044	SRRM5
ENSG00000197889	0.0271966	359	0.00514959	MEIG1
ENSG00000123338	0.0271994	5	0.00370804	NCKAP1L
ENSG00000255181	0.0272038	96	0.00129478	CCDC166
ENSG00000171408	0.0272317	367	0.000772492	PDE7B
ENSG00000136448	0.0272435	277	8.03232e-05	NMT1
ENSG00000126785	0.0273215	319	0.00153877	RHOJ
ENSG00000011523	0.0273327	157	0.00587534	CEP68
ENSG00000117154	0.0273368	851	0.000138576	IGSF21
ENSG00000176853	0.0273504	133	1.12518e-08	FAM91A1
ENSG00000127418	0.0273557	176	0.000608294	FGFRL1
ENSG00000135778	0.0273684	140	0.00658486	NTPCR
ENSG00000240038	0.0274471	65	0.00138779	AMY2B
ENSG00000061492	0.0274921	87	0.00190551	WNT8A
ENSG00000100399	0.0275356	141	1.19698e-05	CHADL
ENSG00000108759	0.0275418	278	0.00666881	KRT32
ENSG00000179240	0.0276196	130	0.00167151	GVQW3
ENSG00000143196	0.0276418	275	0.00389873	DPT
ENSG00000172554	0.0276442	1724	9.80323e-05	SNTG2
ENSG00000221983	0.0276613	99	9.51931e-05	UBA52
ENSG00000073910	0.0276613	1040	1.8945e-05	FRY
ENSG00000084070	0.0276619	257	0.00125907	SMAP2
ENSG00000166012	0.0276872	155	0.00494321	TAF1D
ENSG00000109072	0.0276946	80	0.0163637	VTN
ENSG00000186919	0.0277072	87	0.00845088	ZACN
ENSG00000135373	0.0277144	193	0.00123029	EHF
ENSG00000177842	0.0277589	105	0.0101057	ZNF620
ENSG00000116560	0.0277658	51	0.00412634	SFPQ
ENSG00000243317	0.0277682	208	0.000497355	STMP1
ENSG00000143412	0.0277828	103	0.00313329	ANXA9
ENSG00000161973	0.0277864	198	0.0024733	CCDC42
ENSG00000105483	0.0278627	428	0.000939814	CARD8
ENSG00000161544	0.0279093	175	0.00272062	CYGB
ENSG00000171360	0.0279278	231	0.00583348	KRT38
ENSG00000147873	0.0279304	85	0.0164532	IFNA5
ENSG00000251357	0.0279368	296	0.0014255	AP000350.4
ENSG00000171817	0.0279511	150	0.000353317	ZNF540
ENSG00000176567	0.0279731	156	0.000437932	OR4X1
ENSG00000136271	0.0279758	95	0.00682752	DDX56
ENSG00000144711	0.0280227	1105	0.000286761	IQSEC1
ENSG00000103056	0.0280933	218	0.023278	SMPD3
ENSG00000182473	0.0280968	154	0.00471538	EXOC7
ENSG00000143420	0.0280996	85	0.00843432	ENSA
ENSG00000248713	0.028127	104	0.00214761	C4orf54
ENSG00000111799	0.0281313	110	0.00673618	COL12A1
ENSG00000103197	0.028135	148	0.000122578	TSC2
ENSG00000105700	0.0281805	91	5.1365e-09	KXD1
ENSG00000137868	0.0282144	138	7.37038e-05	STRA6
ENSG00000183496	0.0282719	102	0.00483793	MEX3B
ENSG00000164972	0.0282811	134	0.00254083	C9orf24
ENSG00000050555	0.0283553	387	0.0021945	LAMC3
ENSG00000140254	0.0283563	84	0.000632955	DUOXA1
ENSG00000198844	0.0283603	136	0.00067407	ARHGEF15
ENSG00000126934	0.0283652	189	0.000841491	MAP2K2
ENSG00000120889	0.028389	221	0.00183831	TNFRSF10B
ENSG00000169184	0.028429	178	0.00278728	MN1
ENSG00000121067	0.0284355	111	1.64457e-05	SPOP
ENSG00000196689	0.0285361	296	0.000900231	TRPV1
ENSG00000071282	0.0285473	338	0.0024829	LMCD1
ENSG00000117245	0.0285509	263	0.000472911	KIF17
ENSG00000204661	0.0285645	138	0.00178655	C5orf60
ENSG00000197912	0.0285724	298	0.00113167	SPG7
ENSG00000067113	0.0285763	283	0.00220159	PLPP1
ENSG00000085832	0.0285972	176	0.00252853	EPS15
ENSG00000095970	0.0286085	33	0.00290037	TREM2
ENSG00000139517	0.0286143	335	0.00280241	LNX2
ENSG00000116898	0.028627	153	0.0127614	MRPS15
ENSG00000135272	0.0286486	187	0.00049526	MDFIC
ENSG00000151062	0.0286998	17	0.00179174	CACNA2D4
ENSG00000283536	0.0287251	1	0.0287251	AC021072.1
ENSG00000168589	0.0287384	141	4.48971e-07	DYNLRB2
ENSG00000144230	0.0287505	156	0.00262824	GPR17
ENSG00000251569	0.0287563	173	1.09896e-05	AC093899.2
ENSG00000092148	0.0287764	154	0.00471374	HECTD1
ENSG00000250264	0.0288128	491	9.77953e-06	AL669918.1
ENSG00000084463	0.0288166	10	0.00112728	WBP11
ENSG00000171853	0.0288318	449	0.00212366	TRAPPC12
ENSG00000124587	0.0288969	126	0.00169658	PEX6
ENSG00000170820	0.028908	710	0.000110816	FSHR
ENSG00000265303	0.0289154	87	0.000972694	AC099850.2
ENSG00000152463	0.028926	395	0.00467368	OLAH
ENSG00000160323	0.0289448	271	6.54928e-06	ADAMTS13
ENSG00000054219	0.0289569	372	0.000767402	LY75
ENSG00000184489	0.0289801	236	0.000141046	PTP4A3
ENSG00000188501	0.0289835	218	4.88638e-05	LCTL
ENSG00000131475	0.0290382	17	0.000282219	VPS25
ENSG00000133574	0.0290729	328	0.00646009	GIMAP4
ENSG00000099974	0.0291251	62	0.000734803	DDTL
ENSG00000152454	0.0291361	118	0.000891622	ZNF256
ENSG00000168918	0.0291891	570	0.00103686	INPP5D
ENSG00000172992	0.0291908	226	0.000691879	DCAKD
ENSG00000120837	0.0292088	2	0.0446942	NFYB
ENSG00000179564	0.0292378	35	0.0149655	LSMEM2
ENSG00000213928	0.029254	69	0.00113881	IRF9
ENSG00000156232	0.0292547	134	0.00446723	WHAMM
ENSG00000085491	0.0292551	355	0.000411089	SLC25A24
ENSG00000139908	0.0292568	72	0.00113881	TSSK4
ENSG00000138109	0.0292675	313	0.0104243	CYP2C9
ENSG00000159164	0.0292798	85	5.06693e-16	SV2A
ENSG00000099381	0.0292873	72	0.00236959	SETD1A
ENSG00000134917	0.0292932	153	0.000209108	ADAMTS8
ENSG00000188725	0.0292997	62	0.0149365	SMIM15
ENSG00000067334	0.0293173	157	0.00376797	DNTTIP2
ENSG00000255587	0.0293265	297	1.11998e-07	RAB44
ENSG00000180479	0.0293445	127	0.000353317	ZNF571
ENSG00000171864	0.029393	230	0.00248063	PRND
ENSG00000254505	0.0294543	73	0.00113881	CHMP4A
ENSG00000241106	0.0294657	444	9.77953e-06	HLA-DOB
ENSG00000150347	0.0294883	345	0.000209609	ARID5B
ENSG00000165841	0.02951	326	0.0094142	CYP2C19
ENSG00000167850	0.0295525	164	0.00415195	CD300C
ENSG00000143702	0.0295945	154	0.00141516	CEP170
ENSG00000166821	0.0296161	156	0.0096759	PEX11A
ENSG00000196787	0.0296239	45	1.49003e-07	HIST1H2AG
ENSG00000165685	0.0296255	10	0.01163	TMEM52B
ENSG00000164751	0.0296884	96	0.000538316	PEX2
ENSG00000176170	0.0297667	115	0.000956387	SPHK1
ENSG00000123143	0.0297744	199	0.00502828	PKN1
ENSG00000281883	0.0298187	429	0.00190933	AL512506.3
ENSG00000187866	0.0298468	90	0.00127043	FAM122A
ENSG00000163914	0.0298791	80	0.00138432	RHO
ENSG00000185056	0.0299484	202	8.31435e-06	C5orf47
ENSG00000158470	0.0299998	281	0.00160588	B4GALT5
ENSG00000176148	0.030012	368	0.00476801	TCP11L1
ENSG00000197312	0.0300174	214	0.00919749	DDI2
ENSG00000163945	0.0300205	239	0.000984392	UVSSA
ENSG00000285655	0.0300507	143	0.00624213	AC009879.2
ENSG00000205678	0.0300707	404	0.00675138	TECRL
ENSG00000100239	0.0300963	363	0.00113093	PPP6R2
ENSG00000001617	0.0301276	109	0.002585	SEMA3F
ENSG00000161714	0.0301488	142	8.03232e-05	PLCD3
ENSG00000148680	0.030177	353	0.00070404	HTR7
ENSG00000117984	0.0302289	128	0.00923981	CTSD
ENSG00000065000	0.0302415	227	0.000219931	AP3D1
ENSG00000204613	0.0302454	235	1.32905e-05	TRIM10
ENSG00000138621	0.0302719	330	0.00214999	PPCDC
ENSG00000189056	0.0302802	1661	0.000332545	RELN
ENSG00000131653	0.0303007	72	0.00885748	TRAF7
ENSG00000109787	0.0303576	177	0.00104823	KLF3
ENSG00000182968	0.030373	43	0.00843632	SOX1
ENSG00000183638	0.0303837	434	6.63486e-05	RP1L1
ENSG00000121417	0.0303852	154	0.00416222	ZNF211
ENSG00000165006	0.0304138	221	0.00722951	UBAP1
ENSG00000089091	0.0304219	311	0.00817938	DZANK1
ENSG00000116016	0.0304224	307	0.00122653	EPAS1
ENSG00000164398	0.0304382	132	0.00152746	ACSL6
ENSG00000167283	0.0304417	60	0.00695955	ATP5MG
ENSG00000101199	0.0304421	179	0.0116893	ARFGAP1
ENSG00000151475	0.0304547	52	0.00261494	SLC25A31
ENSG00000160688	0.0304626	20	0.000878217	FLAD1
ENSG00000092964	0.0304965	618	0.00286201	DPYSL2
ENSG00000188033	0.030541	153	0.00276971	ZNF490
ENSG00000212901	0.0305832	271	1.28139e-06	KRTAP3-1
ENSG00000129654	0.0306175	97	0.000910062	FOXJ1
ENSG00000137413	0.0306483	272	0.00506144	TAF8
ENSG00000021461	0.030659	100	0.000549112	CYP3A43
ENSG00000213420	0.0306732	73	0.00578982	GPC2
ENSG00000115541	0.0306813	42	0.00649369	HSPE1
ENSG00000157890	0.0306879	957	0.000132988	MEGF11
ENSG00000104219	0.0307274	257	0.000908506	ZDHHC2
ENSG00000159840	0.0307574	103	0.00890894	ZYX
ENSG00000125870	0.03076	215	0.000561587	SNRPB2
ENSG00000144908	0.0307709	543	0.00244019	ALDH1L1
ENSG00000188897	0.0307754	1053	0.000343055	AC099489.1
ENSG00000172086	0.030787	147	0.000118896	KRCC1
ENSG00000070087	0.0308016	209	0.000351889	PFN2
ENSG00000171611	0.0308167	99	0.00169658	PTCRA
ENSG00000162231	0.0308307	14	0.00399163	NXF1
ENSG00000116138	0.0308792	345	0.00919749	DNAJC16
ENSG00000183309	0.0308937	135	0.000122288	ZNF623
ENSG00000070061	0.0309079	393	0.000970877	ELP1
ENSG00000112339	0.0309385	340	0.00216234	HBS1L
ENSG00000132879	0.03102	146	0.00211869	FBXO44
ENSG00000234127	0.0310361	249	2.43317e-05	TRIM26
ENSG00000051009	0.0310492	100	0.00207434	FAM160A2
ENSG00000129810	0.0310508	223	0.00188561	SGO1
ENSG00000103249	0.0310574	377	0.00227727	CLCN7
ENSG00000140287	0.0310658	151	1.91913e-05	HDC
ENSG00000268744	0.0310757	190	0.0163677	AC008758.4
ENSG00000134070	0.0310957	331	0.000319945	IRAK2
ENSG00000066427	0.0311006	382	0.0148961	ATXN3
ENSG00000196344	0.0311238	183	0.000631302	ADH7
ENSG00000276180	0.0311557	44	1.49003e-07	HIST1H4I
ENSG00000283703	0.0311616	182	0.00116188	VSIG10L2
ENSG00000148735	0.0311676	253	0.00213442	PLEKHS1
ENSG00000258102	0.0311891	5	0.0479763	MAP1LC3B2
ENSG00000182836	0.0311894	429	0.00208464	PLCXD3
ENSG00000163159	0.0312011	64	0.00619845	VPS72
ENSG00000100918	0.0312052	101	0.00113881	REC8
ENSG00000103852	0.0312095	441	0.00262376	TTC23
ENSG00000162300	0.0312175	46	0.000563818	ZFPL1
ENSG00000186407	0.0312202	187	0.0035634	CD300E
ENSG00000174137	0.0312206	312	0.000187421	FAM53A
ENSG00000137440	0.0312249	139	0.00316394	FGFBP1
ENSG00000108799	0.031257	62	8.32596e-06	EZH1
ENSG00000184160	0.0312877	157	0.00528407	ADRA2C
ENSG00000023909	0.0313052	153	0.00281624	GCLM
ENSG00000261652	0.0313079	192	0.00690215	C15orf65
ENSG00000161533	0.0313099	183	0.00386695	ACOX1
ENSG00000187210	0.031382	701	0.00196498	GCNT1
ENSG00000185774	0.0313909	3409	0.00159747	KCNIP4
ENSG00000151348	0.0315371	346	0.00494463	EXT2
ENSG00000203697	0.0315718	321	0.000119214	CAPN8
ENSG00000123360	0.0315722	7	0.00370804	PDE1B
ENSG00000243509	0.0315898	154	4.29353e-05	TNFRSF6B
ENSG00000182187	0.0316119	195	0.00173948	CRYGB
ENSG00000198445	0.0316291	122	0.00207815	CCT8L2
ENSG00000103174	0.0316546	155	0.00914949	NAGPA
ENSG00000143119	0.0316863	297	0.00686649	CD53
ENSG00000182093	0.0316916	200	0.00197531	WRB
ENSG00000069849	0.0317317	292	0.000978165	ATP1B3
ENSG00000114656	0.0317381	227	0.000281817	KIAA1257
ENSG00000236637	0.0317466	199	0.0106262	IFNA4
ENSG00000113163	0.031752	240	0.00444147	COL4A3BP
ENSG00000188909	0.0317766	112	0.0121668	BSX
ENSG00000150907	0.0318092	402	0.00541265	FOXO1
ENSG00000135298	0.0318101	1737	0.000688544	ADGRB3
ENSG00000251247	0.0318167	194	0.000975638	ZNF345
ENSG00000140519	0.0318334	119	0.000321512	RHCG
ENSG00000138111	0.0318475	158	0.000460033	MFSD13A
ENSG00000124574	0.0319381	106	0.000270096	ABCC10
ENSG00000178409	0.0319612	249	0.0047286	BEND3
ENSG00000144840	0.0319732	165	0.00673017	RABL3
ENSG00000155229	0.0319813	131	0.00628769	MMS19
ENSG00000123908	0.0319883	348	0.00846564	AGO2
ENSG00000113205	0.032003	115	0.0121244	PCDHB3
ENSG00000072163	0.0320272	241	0.00262824	LIMS2
ENSG00000011021	0.0320296	284	0.00182992	CLCN6
ENSG00000185033	0.0320363	389	8.75211e-05	SEMA4B
ENSG00000112212	0.0320459	97	0.00329505	TSPO2
ENSG00000205436	0.0321116	120	0.00736901	EXOC3L4
ENSG00000100395	0.0321272	144	3.96284e-05	L3MBTL2
ENSG00000135250	0.0321342	493	0.00553964	SRPK2
ENSG00000261582	0.0321488	87	0.007529	AL121753.1
ENSG00000167325	0.0321615	301	0.00308755	RRM1
ENSG00000065978	0.0321826	72	0.000348838	YBX1
ENSG00000009954	0.0321911	141	7.53138e-05	BAZ1B
ENSG00000108961	0.0322342	88	0.00067407	RANGRF
ENSG00000076650	0.0322425	272	0.00654354	GPATCH1
ENSG00000152467	0.0322715	170	0.00130191	ZSCAN1
ENSG00000049239	0.0323176	275	0.000463845	H6PD
ENSG00000249209	0.0323249	523	0.0035586	AP000311.1
ENSG00000189283	0.0323816	5000	8.39835e-05	FHIT
ENSG00000169291	0.0324518	151	0.00920235	SHE
ENSG00000005882	0.0324575	116	0.00064938	PDK2
ENSG00000121879	0.0324779	318	0.000463418	PIK3CA
ENSG00000269026	0.0325188	217	0.00416222	AC003006.1
ENSG00000013306	0.0325454	78	0.00179108	SLC25A39
ENSG00000187066	0.0325574	46	0.000563818	TMEM262
ENSG00000125968	0.0325997	105	0.0182997	ID1
ENSG00000111266	0.0326182	25	0.00644555	DUSP16
ENSG00000179058	0.032692	126	0.000613617	C9orf50
ENSG00000187474	0.0326926	262	0.000770123	FPR3
ENSG00000129038	0.0326995	178	0.0054597	LOXL1
ENSG00000081377	0.0327312	107	0.00120549	CDC14B
ENSG00000197959	0.0327669	1211	2.38959e-05	DNM3
ENSG00000175206	0.0328326	138	0.00324517	NPPA
ENSG00000143379	0.0328391	121	0.00313329	SETDB1
ENSG00000236287	0.0328408	212	0.00626772	ZBED5
ENSG00000072858	0.032941	283	0.00384332	SIDT1
ENSG00000196466	0.0329474	185	0.0165934	ZNF799
ENSG00000116005	0.0329691	134	0.00104233	PCYOX1
ENSG00000103275	0.0329944	211	0.0118196	UBE2I
ENSG00000157470	0.0330057	422	0.00278276	FAM81A
ENSG00000141577	0.0330346	185	0.00181167	CEP131
ENSG00000110455	0.0330395	152	0.0042351	ACCS
ENSG00000188906	0.0330711	36	0.00610848	LRRK2
ENSG00000269699	0.0331112	134	0.00109903	ZIM2
ENSG00000092345	0.0331132	485	3.04316e-05	DAZL
ENSG00000171044	0.0331398	979	0.00060212	XKR6
ENSG00000171132	0.0331636	1589	0.000133498	PRKCE
ENSG00000086288	0.0331686	373	0.000508382	NME8
ENSG00000106648	0.033174	313	6.36531e-05	GALNTL5
ENSG00000136560	0.0331894	88	0.00358242	TANK
ENSG00000111181	0.0332127	5	0.0210542	SLC6A12
ENSG00000181991	0.0333156	50	0.00848842	MRPS11
ENSG00000164117	0.0333343	142	0.00325504	FBXO8
ENSG00000163295	0.0333447	220	0.0112002	ALPI
ENSG00000196497	0.0333539	103	0.00113881	IPO4
ENSG00000088882	0.0333816	137	0.00611975	CPXM1
ENSG00000124507	0.0334242	190	0.00513431	PACSIN1
ENSG00000164182	0.0334283	390	0.014944	NDUFAF2
ENSG00000276430	0.0334603	31	0.00498052	FAM25C
ENSG00000183161	0.0334639	57	0.0120141	FANCF
ENSG00000189159	0.0334665	77	0.00636118	JPT1
ENSG00000186907	0.0335727	62	0.0100679	RTN4RL2
ENSG00000133895	0.0335795	64	0.00020016	MEN1
ENSG00000204257	0.0335865	182	0.00166572	HLA-DMA
ENSG00000135940	0.0335964	45	0.0128878	COX5B
ENSG00000135185	0.0336082	94	0.0046248	TMEM243
ENSG00000099365	0.0336316	68	0.00236959	STX1B
ENSG00000106261	0.0336429	94	0.00255296	ZKSCAN1
ENSG00000108439	0.0336706	105	0.000303397	PNPO
ENSG00000136709	0.0337005	317	0.00210922	WDR33
ENSG00000142149	0.0337211	656	0.000702674	HUNK
ENSG00000111727	0.0337362	5	0.0399041	HCFC2
ENSG00000162062	0.0337448	57	0.00381333	TEDC2
ENSG00000197102	0.0337554	223	0.000226492	DYNC1H1
ENSG00000167183	0.0337838	106	0.000225459	PRR15L
ENSG00000049759	0.0338359	998	0.00143739	NEDD4L
ENSG00000196932	0.0339034	134	0.0030933	TMEM26
ENSG00000197279	0.0339435	157	5.97716e-07	ZNF165
ENSG00000141279	0.0339471	169	0.00995125	NPEPPS
ENSG00000088827	0.033951	195	0.00168953	SIGLEC1
ENSG00000184345	0.0339633	84	0.0101379	IQCF2
ENSG00000160007	0.0339765	127	0.00124732	ARHGAP35
ENSG00000250644	0.033979	177	0.00923981	AC068580.4
ENSG00000148690	0.0340042	242	0.00777431	FRA10AC1
ENSG00000157111	0.0340442	192	7.79577e-06	TMEM171
ENSG00000161634	0.034057	3	0.0245882	DCD
ENSG00000119686	0.0340719	205	0.00272324	FLVCR2
ENSG00000163357	0.0340721	78	0.000320912	DCST1
ENSG00000204899	0.0340732	111	0.000554086	MZT1
ENSG00000108231	0.0340735	151	0.0088426	LGI1
ENSG00000171914	0.0340989	922	2.88657e-06	TLN2
ENSG00000164332	0.0341218	114	0.00210885	UBLCP1
ENSG00000170214	0.0341239	298	0.00353784	ADRA1B
ENSG00000181074	0.0341345	163	0.00101515	OR52N4
ENSG00000227868	0.0341495	64	0.0162598	TEX46
ENSG00000012171	0.0341514	31	0.0124361	SEMA3B
ENSG00000115145	0.0341716	194	0.00526215	STAM2
ENSG00000168032	0.0342193	128	0.0148895	ENTPD3
ENSG00000171490	0.0342339	143	0.00881329	RSL1D1
ENSG00000105518	0.0342721	47	0.0127928	TMEM205
ENSG00000077942	0.0342793	472	0.00601749	FBLN1
ENSG00000197093	0.0343004	80	0.00578982	GAL3ST4
ENSG00000125885	0.0343664	227	7.48242e-10	MCM8
ENSG00000205336	0.0343768	304	0.000102868	ADGRG1
ENSG00000196683	0.0344305	243	0.000116349	TOMM7
ENSG00000161847	0.0344561	165	0.00143813	RAVER1
ENSG00000188738	0.0344596	261	0.00399101	FSIP2
ENSG00000152782	0.0345035	323	0.000142936	PANK1
ENSG00000154743	0.0345191	198	1.20301e-05	TSEN2
ENSG00000198453	0.0345313	419	0.00286107	ZNF568
ENSG00000166819	0.0345386	141	0.00394125	PLIN1
ENSG00000143198	0.0345542	322	0.00774078	MGST3
ENSG00000125149	0.0345748	20	0.000108346	C16orf70
ENSG00000110917	0.0345761	1	0.0345761	MLEC
ENSG00000004139	0.0345818	114	0.0017554	SARM1
ENSG00000215695	0.0345882	83	0.0129912	RSC1A1
ENSG00000162669	0.0345922	322	0.00266546	HFM1
ENSG00000099377	0.0346701	54	0.00236959	HSD3B7
ENSG00000164548	0.0346809	137	0.00314886	TRA2A
ENSG00000250741	0.0346925	117	0.00153951	NT5C1B-RDH14
ENSG00000132970	0.0347373	405	0.00891167	WASF3
ENSG00000221855	0.0347431	150	0.00542046	TAS2R41
ENSG00000259522	0.0347513	104	0.00113881	AL136295.4
ENSG00000135625	0.0348168	44	0.018976	EGR4
ENSG00000130173	0.0348273	106	0.00382199	ANGPTL8
ENSG00000161911	0.0348399	42	0.00290037	TREML1
ENSG00000151376	0.0348431	917	0.0003344	ME3
ENSG00000267477	0.0348544	108	0.00148959	AC008481.3
ENSG00000162650	0.0349927	113	0.00153689	ATXN7L2
ENSG00000075388	0.0350092	162	0.00268309	FGF4
ENSG00000138738	0.0350716	864	0.000766218	PRDM5
ENSG00000135968	0.0350789	304	0.00468884	GCC2
ENSG00000214042	0.0350935	228	0.0106262	IFNA7
ENSG00000004534	0.0351193	296	0.00174975	RBM6
ENSG00000099860	0.0351218	183	0.000834805	GADD45B
ENSG00000111271	0.0351446	2	0.0254164	ACAD10
ENSG00000168447	0.0351652	253	9.27821e-05	SCNN1B
ENSG00000003756	0.0351731	100	0.00247975	RBM5
ENSG00000096996	0.0351825	293	0.000541221	IL12RB1
ENSG00000104626	0.0351909	574	0.00109912	ERI1
ENSG00000137942	0.0351933	134	0.0135388	FNBP1L
ENSG00000175213	0.0351969	73	0.00634535	ZNF408
ENSG00000172264	0.0351996	4518	0.000281887	MACROD2
ENSG00000102871	0.035201	14	0.000108346	TRADD
ENSG00000255009	0.0352137	53	0.00652278	UBTFL1
ENSG00000121440	0.035247	589	0.000463688	PDZRN3
ENSG00000216490	0.0352561	119	0.00287646	IFI30
ENSG00000184939	0.0352765	237	0.016599	ZFP90
ENSG00000187533	0.0352985	242	0.00980623	PRR27
ENSG00000070495	0.0353564	116	0.00172196	JMJD6
ENSG00000115073	0.0353728	48	0.0128878	ACTR1B
ENSG00000183695	0.0354351	218	0.0040561	MRGPRX2
ENSG00000226288	0.0354485	214	0.00459206	OR52I2
ENSG00000205328	0.0354487	3	0.03323	OR6C65
ENSG00000129170	0.035457	164	0.000539313	CSRP3
ENSG00000160360	0.0354811	156	0.00819086	GPSM1
ENSG00000242498	0.0354946	133	0.00910791	ARPIN
ENSG00000273540	0.0355291	2575	3.16885e-05	AGBL1
ENSG00000112852	0.0355558	118	0.0121244	PCDHB2
ENSG00000133067	0.0355817	369	0.000759396	LGR6
ENSG00000153982	0.035599	158	0.000972694	GDPD1
ENSG00000249471	0.0356377	93	0.00787804	ZNF324B
ENSG00000244242	0.0356429	157	0.00923981	IFITM10
ENSG00000260456	0.0356882	807	1.18889e-07	C16orf95
ENSG00000136045	0.0357026	3	0.00386154	PWP1
ENSG00000184557	0.0357335	135	0.000108486	SOCS3
ENSG00000163682	0.0357396	181	0.000381886	RPL9
ENSG00000160867	0.0357479	105	0.00202227	FGFR4
ENSG00000104313	0.0357544	823	0.00398877	EYA1
ENSG00000057019	0.0357798	304	0.00408367	DCBLD2
ENSG00000144452	0.0357891	360	0.000160004	ABCA12
ENSG00000100241	0.035873	219	0.000620742	SBF1
ENSG00000110077	0.0358831	96	0.0166544	MS4A6A
ENSG00000139496	0.0358981	73	0.00302975	NUP58
ENSG00000145632	0.0359004	204	0.00308076	PLK2
ENSG00000214435	0.0359321	191	0.00218767	AS3MT
ENSG00000115520	0.0360093	57	0.00701448	COQ10B
ENSG00000120659	0.0360141	166	0.00338845	TNFSF11
ENSG00000099994	0.0360289	82	0.000947556	SUSD2
ENSG00000220201	0.0360647	130	0.00143813	ZGLP1
ENSG00000175938	0.0360852	49	0.00306228	ORAI3
ENSG00000250506	0.036105	122	0.00782208	CDK3
ENSG00000157060	0.0361173	106	0.00305498	SHCBP1L
ENSG00000131849	0.0361216	124	0.0121108	ZNF132
ENSG00000151422	0.0361467	1272	0.000124522	FER
ENSG00000123473	0.0361924	249	0.00234061	STIL
ENSG00000053900	0.0361958	200	4.93963e-05	ANAPC4
ENSG00000183486	0.0362327	189	0.000389663	MX2
ENSG00000091129	0.0362516	808	0.000606055	NRCAM
ENSG00000089177	0.0363197	950	0.000275681	KIF16B
ENSG00000157224	0.0363433	350	4.78224e-05	CLDN12
ENSG00000204694	0.0363547	112	3.57434e-06	OR11A1
ENSG00000233041	0.03637	132	0.013587	PHGR1
ENSG00000137575	0.0363818	123	0.00871502	SDCBP
ENSG00000167840	0.0364102	148	0.00554547	ZNF232
ENSG00000150281	0.0364893	50	0.000756312	CTF1
ENSG00000109832	0.0365649	235	0.00250942	DDX25
ENSG00000085276	0.0365922	1272	0.0017884	MECOM
ENSG00000125144	0.036599	178	0.00130012	MT1G
ENSG00000137513	0.0366183	319	0.0194583	NARS2
ENSG00000078177	0.0366311	364	0.00538883	N4BP2
ENSG00000167721	0.0366572	122	0.000700348	TSR1
ENSG00000177710	0.0366831	125	0.00190729	SLC35G5
ENSG00000173852	0.0367232	380	0.00040684	DPY19L1
ENSG00000132664	0.036752	147	0.00817938	POLR3F
ENSG00000100473	0.0367529	134	0.0010459	COCH
ENSG00000214681	0.0367988	82	0.0101379	IQCF5
ENSG00000171804	0.0368254	100	0.000597342	WDR87
ENSG00000240682	0.0368313	18	0.00475662	ISY1
ENSG00000141622	0.0368518	332	0.00164012	RNF165
ENSG00000133083	0.0368647	1057	0.00189159	DCLK1
ENSG00000170549	0.0368801	238	0.0115173	IRX1
ENSG00000197863	0.0369043	96	0.00763037	ZNF790
ENSG00000144852	0.0369659	132	0.00456903	NR1I2
ENSG00000143382	0.0369713	107	0.00843432	ADAMTSL4
ENSG00000117318	0.0369782	85	0.00010206	ID3
ENSG00000147324	0.0369842	611	0.00127102	MFHAS1
ENSG00000126337	0.0370339	197	0.00728139	KRT36
ENSG00000185869	0.0370664	157	0.000975638	ZNF829
ENSG00000263264	0.0370879	97	0.00171725	AC119396.1
ENSG00000128590	0.0370943	58	0.021789	DNAJB9
ENSG00000242612	0.0371069	174	0.00403888	DECR2
ENSG00000168913	0.0371389	67	0.000205205	ENHO
ENSG00000171987	0.0371497	235	0.00459206	C11orf40
ENSG00000164080	0.037197	51	0.00902587	RAD54L2
ENSG00000134057	0.0372189	139	0.000379781	CCNB1
ENSG00000077157	0.0372673	278	0.00153017	PPP1R12B
ENSG00000136247	0.0372866	120	0.00744039	ZDHHC4
ENSG00000111186	0.0372922	36	0.0190742	WNT5B
ENSG00000130208	0.0373458	108	0.000527312	APOC1
ENSG00000099385	0.0373481	99	0.000398172	BCL7C
ENSG00000187726	0.0373555	173	0.00658286	DNAJB13
ENSG00000166569	0.0373642	314	0.00185393	CPLX4
ENSG00000134531	0.0373874	11	0.000311572	EMP1
ENSG00000168418	0.0373959	393	0.00105231	KCNG4
ENSG00000187546	0.0374624	1038	0.000686082	AGMO
ENSG00000248672	0.0374852	442	0.000767402	LY75-CD302
ENSG00000260300	0.0375622	321	0.00257893	AC009119.2
ENSG00000136197	0.0375731	94	0.0161895	C7orf25
ENSG00000167034	0.0375992	157	0.00225107	NKX3-1
ENSG00000159792	0.0376504	40	0.0237603	PSKH1
ENSG00000170577	0.0376571	149	0.00643778	SIX2
ENSG00000164172	0.0376671	205	0.000404844	MOCS2
ENSG00000171561	0.0376773	110	0.00159939	OR2AT4
ENSG00000119685	0.0377105	438	0.00272324	TTLL5
ENSG00000164399	0.0377746	81	0.00107043	IL3
ENSG00000185551	0.0377785	92	0.00516487	NR2F2
ENSG00000120784	0.0378157	173	0.00025078	ZFP30
ENSG00000140527	0.0378321	305	0.00216862	WDR93
ENSG00000117475	0.0378633	190	0.000949983	BLZF1
ENSG00000255529	0.0379101	260	0.000759321	POLR2M
ENSG00000186803	0.0379161	231	0.0106262	IFNA10
ENSG00000147687	0.0380029	174	0.0031907	TATDN1
ENSG00000132554	0.0380044	245	0.00267273	RGS22
ENSG00000100664	0.0380389	136	0.00188721	EIF5
ENSG00000123136	0.0380416	83	0.0113913	DDX39A
ENSG00000006747	0.0380633	498	0.00340572	SCIN
ENSG00000138078	0.0380855	198	0.0140138	PREPL
ENSG00000127249	0.0380904	468	0.00167326	ATP13A4
ENSG00000105997	0.0381275	116	0.000339339	HOXA3
ENSG00000170099	0.0381545	182	0.000440768	SERPINA6
ENSG00000112273	0.0381581	150	0.00783479	HDGFL1
ENSG00000127334	0.0382075	9	0.00769319	DYRK2
ENSG00000213064	0.0382305	146	6.74174e-06	SFT2D2
ENSG00000169896	0.0382629	227	0.00235892	ITGAM
ENSG00000188038	0.0383645	27	0.030273	NRN1L
ENSG00000149968	0.0383671	160	0.00729068	MMP3
ENSG00000164465	0.0383959	392	5.41779e-05	DCBLD1
ENSG00000170802	0.0384139	253	0.00792577	FOXN2
ENSG00000105613	0.0385068	103	7.32836e-07	MAST1
ENSG00000103942	0.0385309	273	0.00759403	HOMER2
ENSG00000285162	0.0385469	1164	0.00105026	AC004593.3
ENSG00000161955	0.0385556	125	5.33719e-05	TNFSF13
ENSG00000116001	0.0385605	164	0.000401463	TIA1
ENSG00000105501	0.0385812	312	0.000751393	SIGLEC5
ENSG00000214456	0.0385904	141	0.0178445	PLIN5
ENSG00000258713	0.0385964	92	0.00611975	C20orf141
ENSG00000167612	0.0386069	2	0.0333311	ANKRD33
ENSG00000100478	0.0386225	214	0.00255267	AP4S1
ENSG00000180346	0.0386592	185	0.00145273	TIGD2
ENSG00000028116	0.0386827	466	0.000365106	VRK2
ENSG00000145287	0.0386846	122	6.2926e-05	PLAC8
ENSG00000158286	0.038695	88	0.00138077	RNF207
ENSG00000177565	0.0387188	505	0.0101797	TBL1XR1
ENSG00000214022	0.0387938	136	0.00580629	REPIN1
ENSG00000177683	0.0388008	78	0.021789	THAP5
ENSG00000187838	0.0388076	138	4.60655e-05	PLSCR3
ENSG00000170370	0.0388086	119	0.000146613	EMX2
ENSG00000167972	0.0388115	111	0.00579868	ABCA3
ENSG00000077463	0.0389521	146	0.00775669	SIRT6
ENSG00000166166	0.0389845	116	0.000178123	TRMT61A
ENSG00000130725	0.0390071	55	0.00928818	UBE2M
ENSG00000152952	0.0390408	296	0.00664611	PLOD2
ENSG00000005844	0.0390452	122	0.000189591	ITGAL
ENSG00000168477	0.0390887	146	0.00185735	TNXB
ENSG00000139998	0.039116	153	0.00458149	RAB15
ENSG00000276490	0.0391623	462	0.0094142	AL583836.1
ENSG00000269113	0.0392059	395	0.00325427	TRABD2B
ENSG00000171812	0.0392111	95	0.00412213	COL8A2
ENSG00000153317	0.0392172	905	0.000122592	ASAP1
ENSG00000101246	0.039248	167	4.29353e-05	ARFRP1
ENSG00000162302	0.0392699	126	0.00448178	RPS6KA4
ENSG00000110244	0.0392784	135	3.01013e-05	APOA4
ENSG00000165124	0.0393414	874	0.00354125	SVEP1
ENSG00000169435	0.0393744	160	0.00997427	RASSF6
ENSG00000285762	0.0394497	76	0.000734803	AC253536.7
ENSG00000157654	0.0394585	1076	0.00103848	PALM2-AKAP2
ENSG00000197635	0.039498	124	0.00728847	DPP4
ENSG00000107130	0.0395427	370	0.000882589	NCS1
ENSG00000162374	0.0395522	157	0.00154622	ELAVL4
ENSG00000173281	0.0395552	150	0.000473767	PPP1R3B
ENSG00000148344	0.0395702	169	0.000570991	PTGES
ENSG00000135447	0.0395815	5	0.00370804	PPP1R1A
ENSG00000168582	0.0395954	186	0.00173948	CRYGA
ENSG00000138650	0.0395993	155	0.000261784	PCDH10
ENSG00000241690	0.0396047	94	0.00611975	AL035460.1
ENSG00000182885	0.0396145	182	0.00246839	ADGRG3
ENSG00000182628	0.0396677	81	0.0129391	SKA2
ENSG00000198435	0.0396722	52	0.0041969	NRARP
ENSG00000228083	0.0397176	156	0.0190888	IFNA14
ENSG00000163576	0.0397369	328	0.00921093	EFHB
ENSG00000185215	0.0397578	166	0.00301094	TNFAIP2
ENSG00000198326	0.0397617	94	0.00611975	TMEM239
ENSG00000106069	0.0397698	1119	0.00105026	CHN2
ENSG00000249861	0.0397811	127	0.00102366	LGALS16
ENSG00000175727	0.0397945	2	0.0156379	MLXIP
ENSG00000096384	0.0398227	111	0.00114263	HSP90AB1
ENSG00000188352	0.039843	785	0.00137243	FOCAD
ENSG00000119535	0.0398698	139	0.0127614	CSF3R
ENSG00000168038	0.0398934	1804	0.00192085	ULK4
ENSG00000185305	0.0399032	1163	5.3723e-05	ARL15
ENSG00000149781	0.0400072	92	0.00139875	FERMT3
ENSG00000188011	0.0401118	150	0.00917367	RTP5
ENSG00000187151	0.0401456	94	0.00351051	ANGPTL5
ENSG00000158828	0.040155	243	0.000472911	PINK1
ENSG00000176909	0.0401624	136	0.00789504	MAMSTR
ENSG00000132681	0.0401758	217	0.00081013	ATP1A4
ENSG00000267673	0.0401996	143	0.00143813	FDX2
ENSG00000198633	0.040207	113	0.00632874	ZNF534
ENSG00000151151	0.0402107	374	0.00556759	IPMK
ENSG00000168301	0.040227	81	0.00761855	KCTD6
ENSG00000116663	0.0402583	140	0.00211869	FBXO6
ENSG00000117155	0.0402967	186	0.00700422	SSX2IP
ENSG00000163961	0.0403101	194	0.00600857	RNF168
ENSG00000104524	0.0403571	143	0.00256938	PYCR3
ENSG00000185475	0.0403687	13	0.00399163	TMEM179B
ENSG00000136492	0.0403745	297	7.57654e-05	BRIP1
ENSG00000108384	0.0404192	114	0.0102234	RAD51C
ENSG00000113368	0.0404264	280	0.00281825	LMNB1
ENSG00000165699	0.0404554	173	0.00933469	TSC1
ENSG00000068078	0.0404864	76	0.000688569	FGFR3
ENSG00000114999	0.0404988	184	0.00132599	TTL
ENSG00000268500	0.0405391	321	0.000751393	AC018755.2
ENSG00000144199	0.0405415	64	0.0258158	FAHD2B
ENSG00000091513	0.0405731	228	0.00181982	TF
ENSG00000106689	0.0406148	173	0.00373997	LHX2
ENSG00000172985	0.0406457	930	0.00187857	SH3RF3
ENSG00000147604	0.0406464	128	0.000150634	RPL7
ENSG00000184281	0.040657	100	0.000991566	TSSC4
ENSG00000167264	0.0407082	114	0.0203918	DUS2
ENSG00000176485	0.0407106	105	0.00808731	PLA2G16
ENSG00000140632	0.0407242	242	0.00216447	GLYR1
ENSG00000071537	0.040729	135	0.0106382	SEL1L
ENSG00000183347	0.0407368	205	0.00181914	GBP6
ENSG00000146670	0.0407906	58	0.000563818	CDCA5
ENSG00000124067	0.0408023	37	0.0203918	SLC12A4
ENSG00000234545	0.0408438	97	0.000147246	FAM133B
ENSG00000121895	0.0408513	385	0.000828367	TMEM156
ENSG00000121853	0.0408767	125	0.000418451	GHSR
ENSG00000101347	0.0409076	207	0.00245237	SAMHD1
ENSG00000101474	0.0409422	295	0.00109685	APMAP
ENSG00000152684	0.0409672	196	6.12253e-05	PELO
ENSG00000147854	0.0409986	199	0.00244115	UHRF2
ENSG00000138107	0.0410354	214	0.000460033	ACTR1A
ENSG00000180697	0.0410417	184	0.00357297	C3orf22
ENSG00000267303	0.0410454	141	0.00143813	AC011511.4
ENSG00000137491	0.0410497	261	0.00159939	SLCO2B1
ENSG00000260220	0.0410499	146	0.00750909	CCDC187
ENSG00000167182	0.0410653	145	0.000328078	SP2
ENSG00000163683	0.0410742	260	0.00420736	SMIM14
ENSG00000141096	0.0411108	35	0.0203918	DPEP3
ENSG00000156384	0.0411159	65	0.0206125	SFR1
ENSG00000177427	0.0411544	83	7.62458e-05	MIEF2
ENSG00000164610	0.0411886	152	0.00677282	RP9
ENSG00000137080	0.0411904	150	0.0149005	IFNA21
ENSG00000175395	0.0411986	184	9.76241e-05	ZNF25
ENSG00000198300	0.0412131	89	0.00109903	PEG3
ENSG00000182103	0.0412621	90	0.00154914	FAM181B
ENSG00000102898	0.0413254	36	0.0230826	NUTF2
ENSG00000119917	0.0413365	93	0.011847	IFIT3
ENSG00000247626	0.0413408	63	0.0077932	MARS2
ENSG00000204644	0.0414424	395	1.87125e-05	ZFP57
ENSG00000062598	0.0415456	122	0.00218589	ELMO2
ENSG00000135486	0.0415512	1	0.0415512	HNRNPA1
ENSG00000094916	0.0415512	1	0.0415512	CBX5
ENSG00000123405	0.0415512	1	0.0415512	NFE2
ENSG00000151572	0.0415666	50	0.00234218	ANO4
ENSG00000221970	0.0415909	2	0.0456175	OR2A1
ENSG00000215910	0.0416336	298	0.00302047	C1orf167
ENSG00000259529	0.0416623	84	0.00113881	AL136295.5
ENSG00000171790	0.0416875	129	0.00715845	SLFNL1
ENSG00000164258	0.0417474	430	0.00194637	NDUFS4
ENSG00000125848	0.0417545	73	0.0114933	FLRT3
ENSG00000174721	0.0417613	118	0.00010878	FGFBP3
ENSG00000099991	0.0417862	223	0.000947556	CABIN1
ENSG00000168904	0.0417865	499	0.00301828	LRRC28
ENSG00000082515	0.0417892	96	1.76036e-05	MRPL22
ENSG00000126254	0.0418172	92	0.00171841	RBM42
ENSG00000167261	0.041844	41	0.0203918	DPEP2
ENSG00000118600	0.0418525	1	0.0418525	RXYLT1
ENSG00000180855	0.0418711	341	0.0113492	ZNF443
ENSG00000170242	0.0419099	309	0.00111167	USP47
ENSG00000152689	0.0419382	470	0.000232662	RASGRP3
ENSG00000175582	0.0419463	279	0.000152027	RAB6A
ENSG00000147885	0.0419614	227	0.0106262	IFNA16
ENSG00000005243	0.0420012	106	0.00276392	COPZ2
ENSG00000169641	0.0420218	243	0.00101435	LUZP1
ENSG00000143437	0.0420996	114	0.00618799	ARNT
ENSG00000184497	0.0421044	344	0.00273273	TMEM255B
ENSG00000135624	0.0421427	103	0.018976	CCT7
ENSG00000080845	0.0421461	185	0.000280221	DLGAP4
ENSG00000205413	0.0421474	124	0.00150166	SAMD9
ENSG00000138411	0.0422277	801	0.000781712	HECW2
ENSG00000144130	0.0422406	134	0.0193673	NT5DC4
ENSG00000283039	0.0422413	83	0.00931138	KLF18
ENSG00000163331	0.042262	436	0.00182544	DAPL1
ENSG00000197562	0.0423108	214	0.00433946	RAB40C
ENSG00000163581	0.0423252	154	0.00827069	SLC2A2
ENSG00000026297	0.0423539	234	0.0063733	RNASET2
ENSG00000099246	0.0424011	157	0.00379917	RAB18
ENSG00000103067	0.0424371	64	0.0341609	ESRP2
ENSG00000081386	0.0424473	8	0.022066	ZNF510
ENSG00000258555	0.0424509	168	0.0026146	SPECC1L-ADORA2A
ENSG00000268870	0.042456	392	0.0113492	AC008758.5
ENSG00000266302	0.0425034	144	0.00380969	AC098850.3
ENSG00000177374	0.0425759	88	0.000539807	HIC1
ENSG00000104432	0.0425923	336	0.0181562	IL7
ENSG00000139572	0.0426322	2	0.033938	GPR84
ENSG00000270394	0.0426433	89	0.00406727	MTRNR2L13
ENSG00000198039	0.0426436	277	0.0100615	ZNF273
ENSG00000187486	0.042673	147	0.00325351	KCNJ11
ENSG00000106346	0.0426778	142	0.0053725	USP42
ENSG00000124613	0.042693	243	3.94005e-07	ZNF391
ENSG00000170325	0.0427008	286	0.00963437	PRDM10
ENSG00000178921	0.04273	102	0.00104944	PFAS
ENSG00000070269	0.0427619	553	0.00167592	TMEM260
ENSG00000129467	0.0427649	173	0.00824033	ADCY4
ENSG00000159459	0.0427736	161	0.00301582	UBR1
ENSG00000136895	0.0427805	277	6.50858e-05	GARNL3
ENSG00000095380	0.042936	142	0.00481984	NANS
ENSG00000148120	0.0429747	402	0.0169717	C9orf3
ENSG00000159618	0.0429861	199	0.000102868	ADGRG5
ENSG00000283324	0.0430341	89	0.00472127	CTXND2
ENSG00000222009	0.0430485	89	0.00298211	BTBD19
ENSG00000158373	0.0430726	98	6.88067e-08	HIST1H2BD
ENSG00000145526	0.0431003	2060	0.000143391	CDH18
ENSG00000157653	0.0431727	128	0.000718593	C9orf43
ENSG00000130699	0.0432022	334	0.00189038	TAF4
ENSG00000108389	0.0432142	88	0.00937134	MTMR4
ENSG00000099977	0.0433005	75	0.000734803	DDT
ENSG00000261408	0.0433042	191	0.00386695	TEN1-CDK3
ENSG00000115947	0.0433591	167	0.00516507	ORC4
ENSG00000131055	0.0433873	112	0.00628939	COX4I2
ENSG00000181350	0.043433	258	0.00110432	LRRC75A
ENSG00000134438	0.0434449	232	0.00185393	RAX
ENSG00000178828	0.0434519	115	0.00631806	RNF186
ENSG00000148175	0.0434535	100	0.00864303	STOM
ENSG00000242372	0.0434602	83	0.0180146	EIF6
ENSG00000150527	0.0434651	464	0.000227797	MIA2
ENSG00000144566	0.0434932	287	0.00921093	RAB5A
ENSG00000137251	0.0435103	238	0.00059471	TINAG
ENSG00000167522	0.0435266	440	0.00165394	ANKRD11
ENSG00000177879	0.0435354	159	0.00217374	AP3S1
ENSG00000183853	0.0435544	378	0.00510237	KIRREL1
ENSG00000137947	0.0436677	160	0.000747343	GTF2B
ENSG00000161057	0.0437149	55	5.13983e-05	PSMC2
ENSG00000090615	0.0437226	2	0.0230499	GOLGA3
ENSG00000154162	0.0437244	1995	0.000108788	CDH12
ENSG00000182534	0.0437291	222	0.00172196	MXRA7
ENSG00000122741	0.0437481	254	0.00680801	DCAF10
ENSG00000152076	0.0437509	69	0.00261696	CCDC74B
ENSG00000072736	0.0437582	186	0.0213063	NFATC3
ENSG00000010803	0.0437734	521	0.000139035	SCMH1
ENSG00000117153	0.0437985	166	0.00866184	KLHL12
ENSG00000141086	0.0438187	26	0.0237603	CTRL
ENSG00000138399	0.0438209	179	1.49527e-05	FASTKD1
ENSG00000124783	0.0438312	448	5.38231e-05	SSR1
ENSG00000121690	0.0438839	246	0.00992154	DEPDC7
ENSG00000221932	0.0439271	99	0.00438282	HEPN1
ENSG00000124602	0.0439545	99	0.00329505	UNC5CL
ENSG00000204779	0.0440314	2	0.0235208	FOXD4L5
ENSG00000110799	0.0440527	33	0.00387228	VWF
ENSG00000130005	0.0440671	57	0.000655115	GAMT
ENSG00000141655	0.044072	368	0.000436636	TNFRSF11A
ENSG00000111339	0.0440805	3	0.00593224	ART4
ENSG00000205593	0.0440871	134	0.000320112	DENND6B
ENSG00000136848	0.044121	345	0.00134302	DAB2IP
ENSG00000106113	0.0441287	148	0.00692775	CRHR2
ENSG00000198521	0.0441607	128	0.00172384	ZNF43
ENSG00000180440	0.0442298	111	0.00218979	SERTM1
ENSG00000141551	0.0442729	77	0.022561	CSNK1D
ENSG00000148229	0.044288	115	0.000718593	POLE3
ENSG00000078687	0.0443007	235	0.00363132	TNRC6C
ENSG00000116885	0.0443048	307	0.0127614	OSCP1
ENSG00000153246	0.044313	445	0.000865826	PLA2R1
ENSG00000283515	0.0443353	321	0.0104356	AC020915.5
ENSG00000177675	0.0443473	6	0.026111	CD163L1
ENSG00000163596	0.0443509	220	0.000135676	ICA1L
ENSG00000116906	0.044374	103	0.00043774	GNPAT
ENSG00000164175	0.0444055	92	0.00655008	SLC45A2
ENSG00000166006	0.0444806	7	0.000803848	KCNC2
ENSG00000284776	0.0444868	635	0.00415001	AL121900.2
ENSG00000261884	0.044494	28	0.0237603	AC040162.1
ENSG00000137878	0.0444979	412	0.000759321	GCOM1
ENSG00000177947	0.0445142	102	0.000952203	ODF3
ENSG00000187260	0.0445202	223	0.000749568	WDR86
ENSG00000162869	0.0445605	283	0.000320061	PPP1R21
ENSG00000048052	0.0446174	1519	0.000909575	HDAC9
ENSG00000100311	0.0446178	221	0.000719682	PDGFB
ENSG00000102543	0.0446564	117	0.0155241	CDADC1
ENSG00000154930	0.0446565	219	0.00121769	ACSS1
ENSG00000137875	0.0446764	97	0.000192545	BCL2L10
ENSG00000171246	0.0447018	137	0.000774605	NPTX1
ENSG00000214285	0.0447315	230	0.000149161	NPS
ENSG00000119147	0.0447355	171	0.000137548	C2orf40
ENSG00000270316	0.0447584	219	0.00218767	BORCS7-ASMT
ENSG00000170364	0.0448482	149	0.00985506	SETMAR
ENSG00000139921	0.0448537	146	0.0119284	TMX1
ENSG00000234745	0.0448754	3583	0.000827896	HLA-B
ENSG00000140471	0.0449024	328	0.000129332	LINS1
ENSG00000278023	0.0449299	172	0.00277409	RDM1
ENSG00000179909	0.0450179	110	0.00527695	ZNF154
ENSG00000249662	0.0450505	132	3.65013e-05	LINC02218
ENSG00000106384	0.0450847	118	0.00248585	MOGAT3
ENSG00000131711	0.0451073	256	0.00167211	MAP1B
ENSG00000198642	0.0451097	57	0.0194952	KLHL9
ENSG00000171540	0.0451122	107	0.0126669	OTP
ENSG00000243444	0.0451546	902	0.00103848	PALM2
ENSG00000147862	0.0451912	624	0.000519829	NFIB
ENSG00000197576	0.0452107	65	0.000432053	HOXA4
ENSG00000104765	0.0452255	425	0.00278909	BNIP3L
ENSG00000198183	0.045269	92	0.00104347	BPIFA1
ENSG00000167807	0.045289	152	0.00143813	AC011511.1
ENSG00000135164	0.0452986	103	0.00348552	DMTF1
ENSG00000135976	0.0453096	156	0.00341978	ANKRD36
ENSG00000226650	0.0453126	73	0.00108821	KIF4B
ENSG00000125998	0.0453217	85	0.0231458	FAM83C
ENSG00000179241	0.0453247	825	0.000154789	LDLRAD3
ENSG00000118515	0.0453286	431	0.00304689	SGK1
ENSG00000187676	0.0453497	316	0.000608496	B3GLCT
ENSG00000156675	0.0453671	57	0.00817898	RAB11FIP1
ENSG00000168268	0.0455238	63	0.00311534	NT5DC2
ENSG00000162928	0.0455465	93	0.000847965	PEX13
ENSG00000177432	0.045567	77	0.000620767	NAP1L5
ENSG00000008226	0.0455744	215	0.0029928	DLEC1
ENSG00000232268	0.0455749	171	0.00459206	OR52I1
ENSG00000136108	0.0455757	36	0.00820161	CKAP2
ENSG00000141314	0.0455863	195	0.00252163	RHBDL3
ENSG00000120832	0.0455931	4	0.0521184	MTERF2
ENSG00000158483	0.0456303	273	0.0256189	FAM86C1
ENSG00000166523	0.0456486	5	0.0222251	CLEC4E
ENSG00000111639	0.0457114	7	0.0292967	MRPL51
ENSG00000179886	0.0457123	156	0.00401575	TIGD5
ENSG00000183580	0.0457478	709	0.00206317	FBXL7
ENSG00000166979	0.0457859	355	0.000337809	EVA1C
ENSG00000005981	0.0457992	245	0.00977569	ASB4
ENSG00000204655	0.0458102	305	1.87125e-05	MOG
ENSG00000271447	0.0458392	103	0.00527115	MMP28
ENSG00000111371	0.0458956	7	0.00544234	SLC38A1
ENSG00000158122	0.0460031	12	0.00132784	PRXL2C
ENSG00000163932	0.04613	168	0.000473863	PRKCD
ENSG00000138600	0.0461418	253	0.00164394	SPPL2A
ENSG00000163739	0.0461524	132	0.00789636	CXCL1
ENSG00000279012	0.046189	259	0.000272757	OR51B2
ENSG00000215397	0.0461933	173	0.00140692	SCRT2
ENSG00000176160	0.0461961	123	0.000931511	HSF5
ENSG00000099622	0.0462077	75	0.00680594	CIRBP
ENSG00000117262	0.0462166	7	0.00095107	GPR89A
ENSG00000137573	0.046238	502	0.0023367	SULF1
ENSG00000228300	0.0462614	63	0.00680594	C19orf24
ENSG00000086232	0.0462785	263	0.000236464	EIF2AK1
ENSG00000140319	0.0462874	80	0.000116064	SRP14
ENSG00000180921	0.0462928	86	0.0026913	FAM83H
ENSG00000104529	0.0463618	223	0.00401575	EEF1D
ENSG00000175868	0.0463853	323	0.00435132	CALCB
ENSG00000148396	0.0464131	185	0.00375925	SEC16A
ENSG00000187258	0.0464211	772	0.000377347	NPSR1
ENSG00000110400	0.0464509	289	0.00207907	NECTIN1
ENSG00000100095	0.0464638	734	0.00032339	SEZ6L
ENSG00000118514	0.0464649	122	0.00216234	ALDH8A1
ENSG00000167470	0.0464696	78	0.00680594	MIDN
ENSG00000068489	0.0464859	112	0.00143801	PRR11
ENSG00000172590	0.0464884	183	0.000284817	MRPL52
ENSG00000171435	0.046555	61	0.00173775	KSR2
ENSG00000072803	0.0465633	157	0.000786954	FBXW11
ENSG00000138669	0.0465661	338	0.000511952	PRKG2
ENSG00000179546	0.0465931	164	0.00181971	HTR1D
ENSG00000218336	0.0466084	1966	0.001427	TENM3
ENSG00000120937	0.0466654	144	0.00327207	NPPB
ENSG00000119522	0.04671	808	0.000578635	DENND1A
ENSG00000026036	0.0467205	273	4.29353e-05	RTEL1-TNFRSF6B
ENSG00000101342	0.0467426	119	0.00785176	TLDC2
ENSG00000162706	0.0467522	136	0.000942017	CADM3
ENSG00000038358	0.0467794	33	0.030273	EDC4
ENSG00000100393	0.0467981	157	6.46063e-05	EP300
ENSG00000136111	0.0468086	525	0.000967165	TBC1D4
ENSG00000198825	0.0468184	145	1.78427e-05	INPP5F
ENSG00000259511	0.0468541	28	0.00445719	UBE2Q2L
ENSG00000198933	0.0468579	77	0.0112612	TBKBP1
ENSG00000177688	0.0468659	134	0.0116689	SUMO4
ENSG00000164082	0.0468668	30	0.0223726	GRM2
ENSG00000042781	0.0469114	1488	0.000564347	USH2A
ENSG00000205358	0.0469405	178	0.00183153	MT1H
ENSG00000112715	0.0469436	128	6.69075e-05	VEGFA
ENSG00000164086	0.0469673	61	0.00243845	DUSP7
ENSG00000197261	0.0470018	111	0.00828534	C6orf141
ENSG00000206538	0.047002	234	1.71395e-11	VGLL3
ENSG00000105767	0.0470879	137	0.0135046	CADM4
ENSG00000172115	0.0471075	152	0.00377118	CYCS
ENSG00000198574	0.0471209	177	0.00194537	SH2D1B
ENSG00000170430	0.0471224	1075	0.00227891	MGMT
ENSG00000275674	0.0471356	281	0.000128456	AC091167.6
ENSG00000133937	0.0471932	106	0.00688716	GSC
ENSG00000125875	0.0472225	134	0.00620773	TBC1D20
ENSG00000139645	0.0472512	3	0.00739373	ANKRD52
ENSG00000187800	0.0472542	138	0.00011219	PEAR1
ENSG00000160714	0.0472985	136	0.0107518	UBE2Q1
ENSG00000088833	0.0473516	235	0.0137789	NSFL1C
ENSG00000281991	0.0473655	15	0.000534402	TMEM265
ENSG00000171722	0.0473762	138	0.00194537	SPATA46
ENSG00000162063	0.047377	114	0.00381333	CCNF
ENSG00000172428	0.0473937	188	0.00198415	COPS9
ENSG00000081818	0.0474032	109	0.0121244	PCDHB4
ENSG00000161920	0.0474252	163	0.00706662	MED11
ENSG00000258366	0.0474336	268	4.29353e-05	RTEL1
ENSG00000076351	0.0474617	89	0.0017554	SLC46A1
ENSG00000196912	0.0474833	137	0.010327	ANKRD36B
ENSG00000137841	0.0474916	167	0.00903428	PLCB2
ENSG00000122375	0.0475184	208	0.00125279	OPN4
ENSG00000139547	0.0475342	6	0.0248406	RDH16
ENSG00000117419	0.0475875	188	0.0024517	ERI3
ENSG00000213088	0.0476309	106	0.00252354	ACKR1
ENSG00000069869	0.0476534	750	0.00207174	NEDD4
ENSG00000131059	0.0476562	61	0.00104347	BPIFA3
ENSG00000034053	0.0476644	585	0.000624048	APBA2
ENSG00000006611	0.0477617	280	0.00169108	USH1C
ENSG00000152778	0.0477739	81	0.0101815	IFIT5
ENSG00000196352	0.0478175	168	0.018278	CD55
ENSG00000171195	0.0478979	426	0.00484919	MUC7
ENSG00000156966	0.0479788	133	0.00379904	B3GNT7
ENSG00000205220	0.0479884	25	0.0237603	PSMB10
ENSG00000111615	0.0480175	8	0.0086148	KRR1
ENSG00000139278	0.0480175	8	0.0086148	GLIPR1
ENSG00000187733	0.0480206	29	0.00888721	AMY1C
ENSG00000049167	0.0480211	180	0.0214096	ERCC8
ENSG00000022976	0.0480226	91	0.00294993	ZNF839
ENSG00000008083	0.0480436	613	0.00813803	JARID2
ENSG00000213398	0.0481046	25	0.0237603	LCAT
ENSG00000163394	0.0481064	161	0.00835654	CCKAR
ENSG00000169213	0.0481357	174	0.00324573	RAB3B
ENSG00000132906	0.0481742	213	0.0120977	CASP9
ENSG00000059588	0.0482147	452	0.000208119	TARBP1
ENSG00000135722	0.0482668	16	0.000108346	FBXL8
ENSG00000204267	0.0483028	399	9.77953e-06	TAP2
ENSG00000110422	0.0483125	163	0.00490672	HIPK3
ENSG00000155561	0.0483441	424	0.000195912	NUP205
ENSG00000146826	0.0483549	68	0.00578982	C7orf43
ENSG00000112195	0.048358	136	0.000268343	TREML2
ENSG00000087365	0.0483626	97	0.000389105	SF3B2
ENSG00000182591	0.0484756	93	0.00803566	KRTAP11-1
ENSG00000111652	0.0484923	3	0.0157677	COPS7A
ENSG00000113721	0.0485174	182	0.00643318	PDGFRB
ENSG00000158296	0.0485262	298	0.000563067	SLC13A3
ENSG00000126259	0.048583	28	0.00104553	KIRREL2
ENSG00000196152	0.0486067	146	6.50858e-05	ZNF79
ENSG00000162944	0.0486749	197	0.00666989	RFTN2
ENSG00000171574	0.0486932	172	0.0115658	ZNF584
ENSG00000090621	0.0487473	123	0.0175928	PABPC4
ENSG00000175544	0.0488012	45	0.0255212	CABP4
ENSG00000171049	0.0488094	240	0.000770123	FPR2
ENSG00000132677	0.0488285	103	8.89122e-05	RHBG
ENSG00000198075	0.0488314	112	0.00471085	SULT1C4
ENSG00000175294	0.0488761	117	0.000560207	CATSPER1
ENSG00000115525	0.0489948	355	0.00287474	ST3GAL5
ENSG00000125449	0.0489965	108	0.00636118	ARMC7
ENSG00000170160	0.0490674	133	0.00380969	CCDC144A
ENSG00000261272	0.0491552	609	0.000128347	MUC22
ENSG00000177868	0.0491619	74	0.00425371	SVBP
ENSG00000111206	0.0492088	2	0.0266816	FOXM1
ENSG00000079462	0.0492304	39	0.0175951	PAFAH1B3
ENSG00000143387	0.0492362	53	0.00816282	CTSK
ENSG00000108424	0.0492364	97	0.0187073	KPNB1
ENSG00000122696	0.0492774	95	0.00756246	SLC25A51
ENSG00000078725	0.0493113	432	0.000559231	BRINP1
ENSG00000206474	0.0493825	59	3.98664e-06	OR10C1
ENSG00000151474	0.0493829	2727	1.89779e-07	FRMD4A
ENSG00000257949	0.0493882	177	0.00386695	TEN1
ENSG00000105229	0.0493934	149	0.00177915	PIAS4
ENSG00000182810	0.0494208	47	0.0324223	DDX28
ENSG00000177000	0.049435	285	0.00182992	MTHFR
ENSG00000169598	0.0494353	313	0.00268032	DFFB
ENSG00000007541	0.0494513	170	0.0144988	PIGQ
ENSG00000120963	0.049468	83	0.0149789	ZNF706
ENSG00000116574	0.0495112	159	0.004943	RHOU
ENSG00000214097	0.0495736	170	0.0265778	SMCO1
ENSG00000166275	0.0496744	128	0.00218767	BORCS7
ENSG00000168286	0.0496747	25	0.0230826	THAP11
ENSG00000268750	0.0497035	186	0.00575001	AC010522.1
ENSG00000114779	0.0497086	17	0.00834416	ABHD14B
ENSG00000181085	0.0497134	90	0.0026913	MAPK15
ENSG00000174989	0.0497488	2	0.0548231	FBXW8
ENSG00000141052	0.0497546	359	3.39228e-05	MYOCD
ENSG00000131477	0.0497648	19	0.000282219	RAMP2
ENSG00000120915	0.0497776	258	6.74466e-05	EPHX2
ENSG00000163214	0.0497861	193	0.0035113	DHX57
ENSG00000164081	0.0497877	28	0.0114046	TEX264
ENSG00000115540	0.0497967	72	0.00649369	MOB4
ENSG00000263201	0.0497995	44	0.0306062	DPEP2NB
ENSG00000114354	0.0498457	134	0.011103	TFG
ENSG00000175707	0.0498458	49	0.00320695	KDF1
ENSG00000197647	0.0499196	36	0.00370483	ZNF433
ENSG00000162373	0.0499298	100	0.00140493	BEND5
ENSG00000161642	0.0500257	1	0.0500257	ZNF385A
ENSG00000182896	0.0500527	138	0.000139937	TMEM95
ENSG00000137462	0.0500566	152	0.00282828	TLR2
ENSG00000183401	0.0500577	45	0.0130578	CCDC159
ENSG00000273167	0.050063	1416	0.000179634	AL359736.1
ENSG00000152430	0.0500635	114	0.00830353	BOLL
ENSG00000117597	0.0500713	211	0.00297221	UTP25
ENSG00000102854	0.0500986	144	0.00638965	MSLN
ENSG00000102901	0.0501057	35	0.0230826	CENPT
ENSG00000213215	0.050107	193	0.0133321	OR2F1
ENSG00000125821	0.0501544	634	0.00415001	DTD1
ENSG00000114744	0.0501544	75	0.00346371	COMMD2
ENSG00000178602	0.0501564	156	0.00198415	OTOS
ENSG00000161921	0.0501672	164	0.00706662	CXCL16
ENSG00000167085	0.0503225	102	0.00220072	PHB
ENSG00000283683	0.0503328	239	0.000923185	MYOCOS
ENSG00000213462	0.0503332	123	0.012445	ERV3-1
ENSG00000285749	0.0503513	35	0.0212408	AC097636.1
ENSG00000154654	0.0503752	1567	0.00031529	NCAM2
ENSG00000188283	0.0504219	95	6.81456e-05	ZNF383
ENSG00000108465	0.0505101	136	0.000225459	CDK5RAP3
ENSG00000175985	0.0505169	137	0.0142333	PLEKHD1
ENSG00000081051	0.0505316	115	0.00710442	AFP
ENSG00000177181	0.0505413	246	0.000181172	RIMKLA
ENSG00000171757	0.0505516	75	0.0159138	LRRC34
ENSG00000221813	0.0505648	132	0.0133321	OR6B1
ENSG00000158615	0.0505701	80	0.00601176	PPP1R15B
ENSG00000151135	0.0505731	5	0.0521184	TMEM263
ENSG00000239672	0.0506053	148	0.000722311	NME1
ENSG00000117906	0.0506237	78	0.00764397	RCN2
ENSG00000167676	0.0506301	169	0.0178445	PLIN4
ENSG00000157999	0.0506339	153	0.000236464	ANKRD61
ENSG00000256646	0.0506736	141	0.0161895	AC010132.3
ENSG00000188112	0.0506938	330	0.00111462	C6orf132
ENSG00000115524	0.0506966	85	0.000722255	SF3B1
ENSG00000269343	0.0507247	170	0.00575001	ZNF587B
ENSG00000144381	0.0507569	68	0.00649369	HSPD1
ENSG00000165912	0.0507797	83	0.000457722	PACSIN3
ENSG00000103202	0.0507878	194	0.00403888	NME4
ENSG00000163104	0.0508824	243	0.0159748	SMARCAD1
ENSG00000107651	0.0509152	203	0.00124046	SEC23IP
ENSG00000175514	0.0509314	41	0.0255212	GPR152
ENSG00000168994	0.050932	370	0.00940638	PXDC1
ENSG00000185009	0.0510148	125	0.01408	AP3M1
ENSG00000263429	0.0510177	111	0.0097995	TMEM238L
ENSG00000185303	0.0510246	210	0.000277146	SFTPA2
ENSG00000169756	0.0510349	372	0.00140549	LIMS1
ENSG00000205758	0.0510389	83	0.00751642	CRYZL1
ENSG00000140807	0.051045	75	9.61515e-06	NKD1
ENSG00000205327	0.0510493	2	0.0650363	OR6C68
ENSG00000153885	0.0510789	154	0.0120693	KCTD15
ENSG00000188282	0.0510792	190	0.00551546	RUFY4
ENSG00000101193	0.0510806	118	0.000259795	GID8
ENSG00000240694	0.0511941	158	0.00491094	PNMA2
ENSG00000133800	0.0512428	186	0.0054291	LYVE1
ENSG00000187024	0.0512866	65	0.00465071	PTRH1
ENSG00000142733	0.0512973	73	0.00209803	MAP3K6
ENSG00000196209	0.0513072	208	0.0116626	SIRPB2
ENSG00000136100	0.0513125	49	0.00820161	VPS36
ENSG00000176273	0.0513771	153	0.000481742	SLC35G1
ENSG00000180767	0.051403	166	0.00357297	CHST13
ENSG00000174950	0.051408	53	0.00209803	CD164L2
ENSG00000176083	0.0514752	193	0.0091787	ZNF683
ENSG00000109272	0.0514975	97	0.00735095	PF4V1
ENSG00000106588	0.0515068	138	0.0161895	PSMA2
ENSG00000116030	0.0515352	153	0.00461385	SUMO1
ENSG00000121068	0.0515477	109	0.016142	TBX2
ENSG00000091656	0.0516074	224	0.0166774	ZFHX4
ENSG00000100372	0.051617	123	0.00280067	SLC25A17
ENSG00000129422	0.0516244	835	0.00123867	MTUS1
ENSG00000012223	0.051662	332	4.25743e-05	LTF
ENSG00000157064	0.0516902	432	0.00026276	NMNAT2
ENSG00000120645	0.0518023	13	0.00537312	IQSEC3
ENSG00000148110	0.0518025	298	0.00368116	MFSD14B
ENSG00000162086	0.0518031	117	0.000754909	ZNF75A
ENSG00000167333	0.0518285	200	0.00459206	TRIM68
ENSG00000078304	0.0519204	443	0.000536036	PPP2R5C
ENSG00000171450	0.051938	33	0.020916	CDK5R2
ENSG00000137411	0.0519537	222	0.000215189	VARS2
ENSG00000135299	0.0519733	428	0.000490296	ANKRD6
ENSG00000136874	0.0519741	158	0.00209463	STX17
ENSG00000105376	0.0520083	128	0.00261251	ICAM5
ENSG00000113312	0.0520231	140	0.0168023	TTC1
ENSG00000183682	0.0520281	126	0.0115914	BMP8A
ENSG00000137054	0.0520389	227	0.000490397	POLR1E
ENSG00000196652	0.0520485	31	0.0072105	ZKSCAN5
ENSG00000069696	0.0520877	174	0.00319797	DRD4
ENSG00000146576	0.0521698	136	0.00744039	C7orf26
ENSG00000172059	0.0522273	175	5.29494e-06	KLF11
ENSG00000157554	0.0522298	774	0.00745353	ERG
ENSG00000138641	0.0522362	202	0.000620767	HERC3
ENSG00000105146	0.0522363	166	0.00173652	AURKC
ENSG00000079337	0.0522382	5	0.012685	RAPGEF3
ENSG00000143028	0.0522751	106	0.00153689	SYPL2
ENSG00000141404	0.052297	576	0.00132129	GNAL
ENSG00000172663	0.0523288	41	0.0255212	TMEM134
ENSG00000256374	0.0523305	1	0.0523305	PPIAL4D
ENSG00000109436	0.052349	362	0.00730544	TBC1D9
ENSG00000148826	0.0524055	112	0.004372	NKX6-2
ENSG00000256966	0.0524223	364	0.000504115	AL513165.2
ENSG00000155090	0.0524391	125	0.0100466	KLF10
ENSG00000148688	0.0524416	136	0.000489181	RPP30
ENSG00000141505	0.0524565	65	0.000310533	ASGR1
ENSG00000183977	0.0525435	239	0.00311329	PP2D1
ENSG00000128805	0.0525614	695	0.000254165	ARHGAP22
ENSG00000163239	0.0525665	186	0.0107518	TDRD10
ENSG00000269693	0.0525797	196	0.00276971	AC010422.6
ENSG00000064201	0.0525993	267	0.000666182	TSPAN32
ENSG00000121989	0.052703	136	0.00740734	ACVR2A
ENSG00000108242	0.0527262	199	0.0113728	CYP2C18
ENSG00000142178	0.0527279	1	0.0527279	SIK1
ENSG00000178096	0.0527784	69	1.30734e-14	BOLA1
ENSG00000270757	0.0528212	82	0.00649369	HSPE1-MOB4
ENSG00000043093	0.0528441	115	0.0234413	DCUN1D1
ENSG00000115977	0.0528492	286	7.73673e-06	AAK1
ENSG00000204103	0.052855	104	0.0100031	MAFB
ENSG00000158545	0.0529025	396	0.00401732	ZC3H18
ENSG00000179915	0.0529076	3412	0.000438129	NRXN1
ENSG00000163050	0.053012	301	0.00149561	COQ8A
ENSG00000116117	0.0530315	1887	0.00011257	PARD3B
ENSG00000122644	0.0530398	207	0.000868302	ARL4A
ENSG00000021762	0.0530476	412	0.000610832	OSBPL5
ENSG00000112062	0.053053	263	0.000895539	MAPK14
ENSG00000167996	0.0530538	104	0.0166941	FTH1
ENSG00000100591	0.053082	157	0.00227369	AHSA1
ENSG00000138653	0.0531595	655	0.00243256	NDST4
ENSG00000128408	0.0531834	175	0.00740251	RIBC2
ENSG00000175711	0.0532253	596	3.8252e-05	B3GNTL1
ENSG00000136051	0.0532745	2	0.0225516	WASHC4
ENSG00000261794	0.0532933	29	0.00756065	GOLGA8H
ENSG00000188368	0.0533051	36	0.036736	PRR19
ENSG00000224420	0.0533164	60	0.014987	ADM5
ENSG00000111885	0.0533176	597	0.00790233	MAN1A1
ENSG00000188818	0.053341	172	0.000101769	ZDHHC11
ENSG00000203857	0.0533867	88	0.00230725	HSD3B1
ENSG00000124181	0.0533895	108	0.000744115	PLCG1
ENSG00000148357	0.0534322	486	0.000882589	HMCN2
ENSG00000177830	0.0534796	181	0.00118754	CHID1
ENSG00000076108	0.0535152	4	0.0319618	BAZ2A
ENSG00000213780	0.0535657	200	0.000215189	GTF2H4
ENSG00000145741	0.0535993	187	0.0292377	BTF3
ENSG00000234829	0.0536074	190	0.0106262	IFNA17
ENSG00000107242	0.0536156	693	0.000978699	PIP5K1B
ENSG00000118407	0.0536394	287	0.0033119	FILIP1
ENSG00000255855	0.0536664	95	0.00718498	KDM4F
ENSG00000127863	0.0536872	421	0.00174197	TNFRSF19
ENSG00000183251	0.0537119	209	0.000371205	OR51B4
ENSG00000130338	0.0538265	1028	0.000316804	TULP4
ENSG00000149554	0.0538385	267	0.000773915	CHEK1
ENSG00000127780	0.0538599	135	0.0287034	OR1E2
ENSG00000203778	0.053875	127	0.00584502	FAM229B
ENSG00000178764	0.05394	443	0.0037184	ZHX2
ENSG00000060237	0.0539492	19	0.0125813	WNK1
ENSG00000240505	0.0539503	315	0.000760185	TNFRSF13B
ENSG00000068383	0.0539584	440	0.00166249	INPP5A
ENSG00000126467	0.0540003	97	0.000107677	TSKS
ENSG00000143409	0.0540132	113	0.00313329	MINDY1
ENSG00000204524	0.0540185	206	0.00173652	ZNF805
ENSG00000167105	0.0540342	163	0.0127424	TMEM92
ENSG00000172955	0.0540425	117	0.000328598	ADH6
ENSG00000179144	0.0542	239	0.00646009	GIMAP7
ENSG00000168619	0.0542021	332	0.004324	ADAM18
ENSG00000159147	0.0542166	52	0.0281215	DONSON
ENSG00000168297	0.0542424	534	0.00106706	PXK
ENSG00000152670	0.0542867	265	0.00399517	DDX4
ENSG00000130558	0.0543312	347	0.000433461	OLFM1
ENSG00000165084	0.0543966	1092	0.00163944	C8orf34
ENSG00000145623	0.0544442	224	0.00308443	OSMR
ENSG00000284018	0.054467	193	0.00311982	SSU72P5
ENSG00000113384	0.0545013	80	0.014779	GOLPH3
ENSG00000171860	0.0545028	2	0.0697293	C3AR1
ENSG00000169894	0.0545134	161	0.00021379	MUC3A
ENSG00000136643	0.0545274	218	0.0144856	RPS6KC1
ENSG00000141497	0.0545681	174	0.00706662	ZMYND15
ENSG00000181788	0.0546513	52	0.000340134	SIAH2
ENSG00000145945	0.0546668	135	0.00190334	FAM50B
ENSG00000177606	0.0546696	69	0.000579233	JUN
ENSG00000167487	0.0546713	183	0.00117078	KLHL26
ENSG00000130475	0.0547129	278	0.00129284	FCHO1
ENSG00000103066	0.0547318	68	0.0350692	PLA2G15
ENSG00000108375	0.0547382	144	0.000931511	RNF43
ENSG00000162971	0.0547623	81	0.0081526	TYW5
ENSG00000063660	0.0547666	285	0.00444852	GPC1
ENSG00000147912	0.0548202	334	0.000504115	FBXO10
ENSG00000135241	0.0548911	283	0.0171374	PNPLA8
ENSG00000110955	0.0549309	1	0.0549309	ATP5F1B
ENSG00000110958	0.0549309	1	0.0549309	PTGES3
ENSG00000182704	0.0549348	119	0.0171228	TSKU
ENSG00000120820	0.0549351	24	0.00895651	GLT8D2
ENSG00000125522	0.0549464	103	0.000648748	NPBWR2
ENSG00000104427	0.0549486	180	0.0170466	ZC2HC1A
ENSG00000143105	0.054974	116	0.0244046	KCNA10
ENSG00000099998	0.0549914	155	0.0026146	GGT5
ENSG00000106785	0.0550058	157	0.00568523	TRIM14
ENSG00000152926	0.0550268	158	0.012445	ZNF117
ENSG00000172007	0.0550349	105	0.00679392	RAB33B
ENSG00000157593	0.055075	112	0.00114263	SLC35B2
ENSG00000170262	0.0552088	111	0.0127654	MRAP
ENSG00000196900	0.0552161	133	0.000308529	TEX43
ENSG00000005059	0.0552315	348	0.00172266	MCUB
ENSG00000262660	0.0552558	172	0.00675548	AC139530.2
ENSG00000070182	0.0552635	473	0.000368823	SPTB
ENSG00000114547	0.0552682	140	0.00518246	ROPN1B
ENSG00000140795	0.0552765	70	0.0232175	MYLK3
ENSG00000162817	0.0553349	134	0.000383183	C1orf115
ENSG00000010292	0.0553554	12	0.00547411	NCAPD2
ENSG00000175768	0.0553841	124	0.000616906	TOMM5
ENSG00000066583	0.0554109	158	0.00923059	ISOC1
ENSG00000070031	0.0554574	157	0.00319797	SCT
ENSG00000178935	0.0554764	117	0.00575001	ZNF552
ENSG00000255872	0.0555221	1126	0.000706599	AL138752.2
ENSG00000178462	0.0555721	164	0.000270757	TUBAL3
ENSG00000197771	0.0555732	163	0.00124046	MCMBP
ENSG00000203872	0.0555738	179	0.0018382	C6orf163
ENSG00000020256	0.0555777	621	0.000307471	ZFP64
ENSG00000164978	0.0555989	116	0.0110341	NUDT2
ENSG00000173947	0.0556051	201	0.00430032	PIFO
ENSG00000073417	0.0557224	448	5.68993e-05	PDE8A
ENSG00000115760	0.0557568	230	0.000407268	BIRC6
ENSG00000103091	0.0557791	429	0.00039014	WDR59
ENSG00000091651	0.0557845	24	0.0232175	ORC6
ENSG00000115425	0.0557878	307	0.000634378	PECR
ENSG00000161652	0.0558039	38	0.00078889	IZUMO2
ENSG00000161405	0.0558131	83	0.000365719	IKZF3
ENSG00000013374	0.0558247	224	0.000749568	NUB1
ENSG00000188729	0.0558565	371	0.0039717	OSTN
ENSG00000127946	0.0558567	653	0.00335347	HIP1
ENSG00000008394	0.0558578	21	0.000109789	MGST1
ENSG00000262814	0.0559333	162	0.00675548	MRPL12
ENSG00000165795	0.0559596	207	0.00765074	NDRG2
ENSG00000178031	0.0560002	2969	0.000212083	ADAMTSL1
ENSG00000168830	0.0560224	243	0.00121451	HTR1E
ENSG00000132510	0.0560248	78	0.00773676	KDM6B
ENSG00000127084	0.0560574	340	0.00169579	FGD3
ENSG00000176783	0.0560637	312	0.00178655	RUFY1
ENSG00000077935	0.0561055	324	0.00740251	SMC1B
ENSG00000006071	0.0561109	394	0.00169108	ABCC8
ENSG00000142864	0.0561195	112	0.015976	SERBP1
ENSG00000162368	0.0561622	186	0.00881801	CMPK1
ENSG00000139318	0.0562222	1	0.0562222	DUSP6
ENSG00000099330	0.0562533	161	2.92227e-05	OCEL1
ENSG00000267385	0.0563052	147	0.0178445	AC011498.4
ENSG00000100865	0.0563202	76	0.00294993	CINP
ENSG00000204580	0.0563495	231	0.000215189	DDR1
ENSG00000197343	0.0563823	33	0.0072105	ZNF655
ENSG00000125107	0.0563853	376	0.0141929	CNOT1
ENSG00000160908	0.0563875	28	0.0281143	ZNF394
ENSG00000157353	0.0564015	44	0.00869734	FUK
ENSG00000115271	0.0564175	12	0.00331232	GCA
ENSG00000106078	0.0564852	589	0.000237233	COBL
ENSG00000229972	0.0565098	32	0.0317723	IQCF3
ENSG00000118804	0.0565545	92	0.00151928	STBD1
ENSG00000137441	0.0565684	156	0.00316394	FGFBP2
ENSG00000122136	0.0565701	126	0.00453867	OBP2A
ENSG00000139697	0.0566025	1	0.0566025	SBNO1
ENSG00000171827	0.0566484	79	8.484e-05	ZNF570
ENSG00000101126	0.0566999	134	0.0032036	ADNP
ENSG00000275722	0.0567577	161	0.00121063	LYZL6
ENSG00000153310	0.056787	428	0.000289635	FAM49B
ENSG00000171396	0.056885	132	0.000128259	KRTAP4-4
ENSG00000100234	0.0569067	266	0.000843141	TIMP3
ENSG00000206530	0.0569441	358	0.000951318	CFAP44
ENSG00000204936	0.0569514	168	0.00070037	CD177
ENSG00000038210	0.0570005	192	0.0104677	PI4K2B
ENSG00000174945	0.0570164	439	0.000635105	AMZ1
ENSG00000205213	0.057053	195	0.00306273	LGR4
ENSG00000115221	0.0570625	390	0.00192706	ITGB6
ENSG00000146166	0.0570843	99	0.000789092	LGSN
ENSG00000100815	0.0571205	246	0.0145849	TRIP11
ENSG00000177731	0.0571221	107	7.62458e-05	FLII
ENSG00000121797	0.0571426	217	0.0104583	CCRL2
ENSG00000165661	0.0571603	177	0.00750909	QSOX2
ENSG00000164707	0.0571763	220	0.000497355	SLC13A4
ENSG00000154639	0.057178	276	0.00261843	CXADR
ENSG00000257108	0.0572208	134	0.0144988	NHLRC4
ENSG00000169981	0.0572553	46	0.00337697	ZNF35
ENSG00000187091	0.057315	126	0.0029928	PLCD1
ENSG00000049192	0.0574021	716	0.00395031	ADAMTS6
ENSG00000108187	0.0574483	226	0.00373854	PBLD
ENSG00000213799	0.0574623	324	0.000595349	ZNF845
ENSG00000204913	0.0574732	157	0.00196504	LRRC3C
ENSG00000145216	0.0574855	213	0.0103335	FIP1L1
ENSG00000136997	0.0574978	71	0.00524906	MYC
ENSG00000213920	0.0575064	66	0.001216	MDP1
ENSG00000105507	0.0575095	317	0.0107405	CABP5
ENSG00000006625	0.0575128	121	0.0053676	GGCT
ENSG00000048392	0.0575492	169	0.00255599	RRM2B
ENSG00000078902	0.0576067	112	0.00370181	TOLLIP
ENSG00000198178	0.0576919	1	0.0576919	CLEC4C
ENSG00000249853	0.0577994	551	0.00185274	HS3ST5
ENSG00000157703	0.0578023	339	0.000833761	SVOPL
ENSG00000213402	0.0579074	49	0.0255212	PTPRCAP
ENSG00000167291	0.0579137	498	7.93838e-05	TBC1D16
ENSG00000164161	0.0579248	153	0.0116139	HHIP
ENSG00000188782	0.0580051	197	0.000771383	CATSPER4
ENSG00000104497	0.0580577	315	0.0108365	SNX16
ENSG00000121764	0.0580878	99	0.00832666	HCRTR1
ENSG00000168569	0.0580954	21	0.00399163	TMEM223
ENSG00000089225	0.0581056	9	0.021995	TBX5
ENSG00000181038	0.0582139	82	0.00172196	METTL23
ENSG00000077616	0.0582145	342	0.00421451	NAALAD2
ENSG00000185745	0.0582737	89	0.00968127	IFIT1
ENSG00000142945	0.0582859	120	0.0130539	KIF2C
ENSG00000115464	0.0583131	551	0.0017649	USP34
ENSG00000075340	0.0583313	654	0.0047715	ADD2
ENSG00000101266	0.0583338	206	0.00620773	CSNK2A1
ENSG00000269755	0.0583504	479	0.00753624	AC008758.6
ENSG00000196415	0.0584563	227	0.00469786	PRTN3
ENSG00000163866	0.0585005	552	0.00290831	SMIM12
ENSG00000147689	0.0585043	169	0.00520776	FAM83A
ENSG00000099834	0.0586344	167	0.00319797	CDHR5
ENSG00000145002	0.0586538	6	0.00396006	FAM86B2
ENSG00000071082	0.058666	162	0.00598704	RPL31
ENSG00000171951	0.0587015	48	0.0316848	SCG2
ENSG00000183155	0.0588659	101	0.00866184	RABIF
ENSG00000160838	0.0589393	109	0.00011219	LRRC71
ENSG00000182557	0.0589528	481	0.0015552	SPNS3
ENSG00000185507	0.0589629	138	0.00399708	IRF7
ENSG00000184470	0.0589677	357	0.00252256	TXNRD2
ENSG00000243729	0.0590068	288	5.75467e-07	OR5V1
ENSG00000179761	0.0590443	158	0.0022216	PIPOX
ENSG00000118849	0.0590691	234	5.50395e-05	RARRES1
ENSG00000171792	0.0591361	2	0.0266816	RHNO1
ENSG00000159140	0.0591389	66	0.00710942	SON
ENSG00000273841	0.0591596	52	0.00123593	TAF9
ENSG00000163888	0.0591885	64	0.00411071	CAMK2N2
ENSG00000010295	0.0591907	6	0.00547411	IFFO1
ENSG00000172667	0.0591995	172	0.000159363	ZMAT3
ENSG00000204498	0.0592621	191	0.00969708	NFKBIL1
ENSG00000127603	0.0592745	497	0.014035	MACF1
ENSG00000133858	0.0592976	3	0.0718587	ZFC3H1
ENSG00000128519	0.0593048	133	0.00714816	TAS2R16
ENSG00000196260	0.0593087	263	0.000233836	SFTA2
ENSG00000221909	0.0593472	23	0.0072105	FAM200A
ENSG00000168014	0.0593881	226	0.0242714	C2CD3
ENSG00000154146	0.0593887	66	0.00195783	NRGN
ENSG00000189350	0.0593988	489	0.000854113	TOGARAM2
ENSG00000086289	0.0594164	834	0.000508382	EPDR1
ENSG00000136295	0.0594287	229	0.00831164	TTYH3
ENSG00000139364	0.0594387	27	0.00658005	TMEM132B
ENSG00000111640	0.0594409	8	0.00547411	GAPDH
ENSG00000261796	0.0594486	26	0.00475662	ISY1-RAB43
ENSG00000275163	0.0594999	1245	0.00135056	AC117457.1
ENSG00000237330	0.0595014	116	0.0111961	RNF223
ENSG00000254706	0.0595592	180	0.00194537	AL512785.2
ENSG00000100427	0.0595907	331	0.00276155	MLC1
ENSG00000254858	0.0595963	118	0.00287646	MPV17L2
ENSG00000183826	0.0596255	924	0.000753881	BTBD9
ENSG00000100938	0.0596321	46	0.000811549	GMPR2
ENSG00000117676	0.05966	136	0.000379898	RPS6KA1
ENSG00000164796	0.0596693	2260	7.80748e-05	CSMD3
ENSG00000184530	0.0596844	303	0.01875	C6orf58
ENSG00000139985	0.0596993	178	0.0083018	ADAM21
ENSG00000157388	0.0597013	835	0.00185426	CACNA1D
ENSG00000198420	0.0597448	67	0.00874869	TCAF1
ENSG00000196597	0.0597468	20	0.0166342	ZNF782
ENSG00000184897	0.0597477	106	0.00177404	H1FX
ENSG00000138823	0.0598597	228	0.00214761	MTTP
ENSG00000172689	0.0599111	137	0.00450488	MS4A10
ENSG00000019144	0.059917	149	0.0095983	PHLDB1
ENSG00000173867	0.0599376	204	0.00848842	AC013489.1
ENSG00000281106	0.0599389	115	0.000673697	TMEM272
ENSG00000172725	0.0600182	52	0.0255212	CORO1B
ENSG00000215906	0.0600358	141	0.0066912	LACTBL1
ENSG00000015475	0.0600745	221	0.00338721	BID
ENSG00000153914	0.0601008	113	0.0180674	SREK1
ENSG00000196214	0.0601389	226	0.0026886	ZNF766
ENSG00000117592	0.0602232	87	0.0273716	PRDX6
ENSG00000127578	0.0602394	120	0.00433946	WFIKKN1
ENSG00000099326	0.0602497	57	0.00928818	MZF1
ENSG00000145451	0.0602505	712	4.63202e-05	GLRA3
ENSG00000132275	0.0602897	90	0.00290592	RRP8
ENSG00000281039	0.0603317	201	0.0053676	AC005154.5
ENSG00000069329	0.0603586	30	0.0498665	VPS35
ENSG00000183648	0.0603748	182	0.0148961	NDUFB1
ENSG00000105355	0.0604109	277	0.00104852	PLIN3
ENSG00000188981	0.060447	191	0.00549238	MSANTD1
ENSG00000151208	0.0604804	387	0.00726534	DLG5
ENSG00000039123	0.0604889	274	0.021454	MTREX
ENSG00000135049	0.0604908	244	0.000911432	AGTPBP1
ENSG00000185264	0.060498	261	0.000689425	TEX33
ENSG00000173391	0.0605107	8	0.0138059	OLR1
ENSG00000228486	0.0605277	92	0.012434	C2orf92
ENSG00000168811	0.0605395	180	0.0195554	IL12A
ENSG00000155330	0.0605788	41	0.0312032	C16orf87
ENSG00000104381	0.0605833	341	0.00131372	GDAP1
ENSG00000104808	0.0606008	165	0.000164083	DHDH
ENSG00000077984	0.0606635	276	0.000967345	CST7
ENSG00000106617	0.0606831	1028	8.90899e-05	PRKAG2
ENSG00000174453	0.0607264	436	0.00840623	VWC2L
ENSG00000110711	0.0607272	26	0.0255212	AIP
ENSG00000161956	0.0607557	119	5.33719e-05	SENP3
ENSG00000169340	0.0607894	189	0.0132343	PDILT
ENSG00000129221	0.0608018	321	0.000629804	AIPL1
ENSG00000140543	0.0608914	201	0.00848842	DET1
ENSG00000162129	0.0609165	101	0.0134649	CLPB
ENSG00000012779	0.0609242	271	0.00192632	ALOX5
ENSG00000168517	0.0609745	71	0.00325777	HEXIM2
ENSG00000173349	0.0610507	89	0.00460001	SFT2D3
ENSG00000168291	0.06107	219	0.00676415	PDHB
ENSG00000119801	0.0610842	74	0.0103074	YPEL5
ENSG00000156928	0.0610983	46	0.00536251	MALSU1
ENSG00000198556	0.0611074	37	0.0267254	ZNF789
ENSG00000171126	0.0611175	226	0.0108937	KCNG3
ENSG00000131591	0.06112	216	0.0111961	C1orf159
ENSG00000203499	0.0611293	148	0.0026913	IQANK1
ENSG00000159110	0.0611402	236	0.012859	IFNAR2
ENSG00000138867	0.0611683	69	0.0118589	GUCD1
ENSG00000143851	0.0611725	177	0.000260239	PTPN7
ENSG00000197748	0.0613099	263	0.0172788	CFAP43
ENSG00000205549	0.0613123	870	0.000252449	C9orf92
ENSG00000178127	0.0613187	131	0.00609587	NDUFV2
ENSG00000154059	0.0613607	188	0.007339	IMPACT
ENSG00000092607	0.0614025	320	0.000237692	TBX15
ENSG00000142748	0.0614106	60	0.00209803	FCN3
ENSG00000011052	0.0614747	159	0.000722311	NME1-NME2
ENSG00000082641	0.0614822	128	0.0139388	NFE2L1
ENSG00000151445	0.0615061	170	0.00227369	VIPAS39
ENSG00000176571	0.0615629	1841	0.00010583	CNBD1
ENSG00000104980	0.0615768	148	0.0149738	TIMM44
ENSG00000178172	0.0616277	179	0.00844722	SPINK6
ENSG00000057663	0.0616334	564	0.000173049	ATG5
ENSG00000100014	0.0617622	139	0.0026146	SPECC1L
ENSG00000159346	0.061803	109	0.0197931	ADIPOR1
ENSG00000221821	0.061836	80	0.0156407	C6orf226
ENSG00000066044	0.0618616	203	0.0149738	ELAVL1
ENSG00000106686	0.0618675	513	0.00318184	SPATA6L
ENSG00000112941	0.0618926	194	0.000662727	TENT4A
ENSG00000135269	0.0619272	276	0.00532648	TES
ENSG00000167619	0.0619304	46	0.036736	TMEM145
ENSG00000139197	0.0619449	1	0.0619449	PEX5
ENSG00000111731	0.0619996	1	0.0619996	C2CD5
ENSG00000136870	0.0620058	151	0.00609277	ZNF189
ENSG00000132470	0.0620378	103	0.00167183	ITGB4
ENSG00000150275	0.0620798	5106	8.95846e-05	PCDH15
ENSG00000182866	0.0620846	33	0.0237084	LCK
ENSG00000125999	0.06213	157	0.000529248	BPIFB1
ENSG00000168631	0.0621698	242	0.000233836	MUCL3
ENSG00000133460	0.0622134	296	0.0014255	SLC2A11
ENSG00000197265	0.0622239	185	0.00393979	GTF2E2
ENSG00000105538	0.0622631	196	0.00746799	RASIP1
ENSG00000166428	0.0622904	130	0.0341699	PLD4
ENSG00000154640	0.0624861	123	0.0040544	BTG3
ENSG00000120669	0.0624903	278	0.00657992	SOHLH2
ENSG00000166788	0.0625594	182	0.0215539	SAAL1
ENSG00000116786	0.0625804	179	0.00373261	PLEKHM2
ENSG00000198758	0.0625863	150	8.22352e-05	EPS8L3
ENSG00000095464	0.0626811	277	0.00939689	PDE6C
ENSG00000103966	0.0627071	251	0.000481657	EHD4
ENSG00000101327	0.0627412	156	0.0016185	PDYN
ENSG00000106479	0.0627867	177	0.00258818	ZNF862
ENSG00000103342	0.0628001	135	0.0101075	GSPT1
ENSG00000111704	0.0628087	2	0.0576919	NANOG
ENSG00000205857	0.0628087	2	0.0576919	NANOGNB
ENSG00000005483	0.0628362	155	0.0264674	KMT2E
ENSG00000106636	0.0628368	163	0.00408967	YKT6
ENSG00000122952	0.0628424	53	0.0233811	ZWINT
ENSG00000206531	0.0629041	210	0.0149652	CD200R1L
ENSG00000172840	0.0629605	85	0.00355511	PDP2
ENSG00000104221	0.0629743	49	0.00872792	BRF2
ENSG00000100593	0.0629812	205	0.00227369	ISM2
ENSG00000111696	0.062991	4	0.00517309	NT5DC3
ENSG00000213760	0.0630344	193	0.00969708	ATP6V1G2
ENSG00000006007	0.0631037	209	0.000742471	GDE1
ENSG00000079134	0.063231	191	0.0087607	THOC1
ENSG00000095066	0.0632697	130	7.32836e-07	HOOK2
ENSG00000153404	0.0632718	366	5.38635e-06	PLEKHG4B
ENSG00000130844	0.0633047	549	0.00657279	ZNF331
ENSG00000135862	0.0633469	519	0.00314551	LAMC1
ENSG00000175634	0.0633538	56	0.0255212	RPS6KB2
ENSG00000103245	0.0633657	151	0.0181643	CIAO3
ENSG00000285982	0.0634264	388	0.01393	AC012213.5
ENSG00000105649	0.0634689	125	0.00287646	RAB3A
ENSG00000189143	0.063488	153	0.00729813	CLDN4
ENSG00000105429	0.0635027	97	0.036736	MEGF8
ENSG00000182333	0.0635109	127	0.00219311	LIPF
ENSG00000179055	0.0635168	166	0.0125679	OR13D1
ENSG00000186113	0.0635282	134	2.69925e-05	OR5D14
ENSG00000221995	0.0635596	76	0.00415952	TIAF1
ENSG00000259571	0.0635728	84	0.00917971	BLID
ENSG00000285585	0.0635837	251	0.00456903	AC069444.2
ENSG00000162460	0.0635968	102	0.00373261	TMEM82
ENSG00000145425	0.0636044	59	0.0107578	RPS3A
ENSG00000182224	0.0637	62	0.00773676	CYB5D1
ENSG00000123838	0.0637171	129	0.00598578	C4BPA
ENSG00000196693	0.0637423	229	0.000275296	ZNF33B
ENSG00000113522	0.0637998	137	0.000158318	RAD50
ENSG00000102710	0.0638272	118	0.0124369	SUPT20H
ENSG00000054356	0.063846	118	0.000160605	PTPRN
ENSG00000188186	0.063846	64	0.00578982	LAMTOR4
ENSG00000156515	0.0638662	423	0.000798598	HK1
ENSG00000155975	0.0638881	318	0.00341686	VPS37A
ENSG00000183963	0.0639649	211	0.0022511	SMTN
ENSG00000089006	0.0640344	229	0.0319945	SNX5
ENSG00000153060	0.0640736	559	3.09591e-06	TEKT5
ENSG00000165406	0.0641011	474	0.00250925	MARCH8
ENSG00000143297	0.0641033	239	0.00520655	FCRL5
ENSG00000141179	0.0641211	315	0.00841853	PCTP
ENSG00000175354	0.0641531	404	0.000261687	PTPN2
ENSG00000198053	0.0641623	316	0.0016185	SIRPA
ENSG00000285897	0.0642164	154	0.000931511	AC004687.2
ENSG00000123159	0.0642304	209	0.00502828	GIPC1
ENSG00000038945	0.0642557	1099	0.00062773	MSR1
ENSG00000186075	0.0642822	60	0.0190722	ZPBP2
ENSG00000198131	0.0643124	243	0.0104356	ZNF544
ENSG00000110367	0.0643178	210	0.00306232	DDX6
ENSG00000164402	0.0643313	123	0.000204887	SEPT8
ENSG00000127324	0.064377	22	0.0121452	TSPAN8
ENSG00000182601	0.0644385	1393	0.00131104	HS3ST4
ENSG00000153721	0.06445	497	0.00482236	CNKSR3
ENSG00000018510	0.0644562	318	9.81701e-05	AGPS
ENSG00000243678	0.0644736	133	0.00304954	NME2
ENSG00000196367	0.0644991	275	0.00155242	TRRAP
ENSG00000178531	0.0647353	125	0.0149738	CTXN1
ENSG00000183741	0.0647468	140	3.12613e-06	CBX6
ENSG00000186094	0.0647757	1498	0.00140493	AGBL4
ENSG00000121774	0.0647931	26	0.0149833	KHDRBS1
ENSG00000176601	0.0648327	249	0.000331752	MAP3K19
ENSG00000163354	0.0648396	63	0.000878217	DCST2
ENSG00000206102	0.0648427	116	0.0237628	KRTAP19-8
ENSG00000139971	0.0648698	646	0.00465361	ARMH4
ENSG00000170743	0.0648837	843	0.00164604	SYT9
ENSG00000179902	0.0649428	132	0.000443375	C1orf194
ENSG00000169118	0.0649764	259	9.04486e-05	CSNK1G1
ENSG00000102904	0.0649815	42	0.0230826	TSNAXIP1
ENSG00000089356	0.0649833	135	0.00815617	FXYD3
ENSG00000176624	0.0650293	164	0.0349383	MEX3C
ENSG00000128602	0.065036	133	0.000241388	SMO
ENSG00000141665	0.065042	202	0.0208898	FBXO15
ENSG00000058668	0.0650993	315	0.000561417	ATP2B4
ENSG00000183733	0.0651179	141	0.00455384	FIGLA
ENSG00000186009	0.0651439	70	0.000336517	ATP4B
ENSG00000070047	0.0653305	265	0.00284523	PHRF1
ENSG00000089050	0.0653895	134	0.0158437	RBBP9
ENSG00000215045	0.0654118	216	0.00487213	GRID2IP
ENSG00000204278	0.065445	233	0.000238141	TMEM235
ENSG00000177303	0.0654804	168	0.00583869	CASKIN2
ENSG00000104047	0.0654906	87	0.00541763	DTWD1
ENSG00000159905	0.0655208	188	2.45428e-13	ZNF221
ENSG00000176171	0.0655245	175	0.000209418	BNIP3
ENSG00000269242	0.0655363	66	0.0110128	AC010422.3
ENSG00000153446	0.0655717	185	0.00914949	C16orf89
ENSG00000141750	0.0655923	100	0.00182387	STAC2
ENSG00000090273	0.0656044	102	0.00320695	NUDC
ENSG00000162981	0.0656617	58	0.00701045	FAM84A
ENSG00000141526	0.0657228	96	0.022561	SLC16A3
ENSG00000149743	0.0657613	66	0.00139875	TRPT1
ENSG00000083828	0.0657822	160	0.00575001	ZNF586
ENSG00000173064	0.0657857	1	0.0657857	HECTD4
ENSG00000138036	0.0658231	228	0.00451513	DYNC2LI1
ENSG00000074935	0.0658412	139	0.00584502	TUBE1
ENSG00000178586	0.0658478	136	0.00727082	OR6B3
ENSG00000162415	0.0658702	510	2.06742e-07	ZSWIM5
ENSG00000140575	0.0659514	437	0.0144273	IQGAP1
ENSG00000124299	0.0659714	523	0.00121534	PEPD
ENSG00000113504	0.0659897	254	0.0138474	SLC12A7
ENSG00000285526	0.066017	148	0.00815617	AC020907.6
ENSG00000142623	0.066025	347	0.0110387	PADI1
ENSG00000197223	0.0660806	179	0.0152441	C1D
ENSG00000114956	0.0662445	204	0.00105411	DGUOK
ENSG00000121446	0.06626	514	0.000710484	RGSL1
ENSG00000173207	0.0662609	6	0.00550289	CKS1B
ENSG00000179615	0.0662674	4	0.0358994	OR2AP1
ENSG00000171368	0.06629	274	0.00119422	TPPP
ENSG00000175538	0.0663338	159	0.00279043	KCNE3
ENSG00000256294	0.0663478	113	0.00243265	ZNF225
ENSG00000178074	0.0664488	105	0.0081526	C2orf69
ENSG00000026950	0.0664941	234	7.43747e-08	BTN3A1
ENSG00000204010	0.0665154	67	0.00968127	IFIT1B
ENSG00000100258	0.0665295	114	0.00271067	LMF2
ENSG00000181656	0.066554	123	0.00165402	GPR88
ENSG00000146223	0.0665556	95	0.0156407	RPL7L1
ENSG00000165948	0.0665613	215	0.00621053	IFI27L1
ENSG00000197894	0.0665895	197	0.000122488	ADH5
ENSG00000051596	0.066621	60	0.0075394	THOC3
ENSG00000221836	0.0666638	224	0.0229319	OR2A5
ENSG00000198585	0.0666929	62	0.0484842	NUDT16
ENSG00000121903	0.0666931	140	0.00263276	ZSCAN20
ENSG00000240857	0.0667037	107	0.00153951	RDH14
ENSG00000168309	0.0667411	315	0.00340315	FAM107A
ENSG00000153789	0.0667834	279	0.00472212	FAM92B
ENSG00000285077	0.0668483	66	0.00756065	ARHGAP11B
ENSG00000136628	0.0670532	338	0.00584347	EPRS
ENSG00000185798	0.0670815	163	0.00571564	WDR53
ENSG00000183048	0.0670829	144	0.00675548	SLC25A10
ENSG00000283071	0.0670964	105	0.00821559	LBHD2
ENSG00000284680	0.0671272	154	0.0217388	OR8B2
ENSG00000100461	0.0672359	129	0.0106534	RBM23
ENSG00000149182	0.067252	81	0.00608309	ARFGAP2
ENSG00000142937	0.0672971	79	0.0130539	RPS8
ENSG00000205707	0.0673316	14	0.00307482	ETFRF1
ENSG00000162520	0.0673396	35	0.0445146	SYNC
ENSG00000140280	0.0674517	140	0.00399006	LYSMD2
ENSG00000284917	0.0674631	118	0.00411071	EEF1AKMT4-ECE2
ENSG00000115738	0.0674773	114	0.000539272	ID2
ENSG00000099985	0.067487	69	0.0106666	OSM
ENSG00000036530	0.0675022	208	0.00254625	CYP46A1
ENSG00000120436	0.0675234	54	0.00303906	GPR31
ENSG00000214517	0.0675403	86	0.0251698	PPME1
ENSG00000241468	0.0675479	47	0.00718068	ATP5MF
ENSG00000111737	0.0675495	3	0.0248111	RAB35
ENSG00000123178	0.0675988	94	0.00275576	SPRYD7
ENSG00000140416	0.0676177	226	0.00208064	TPM1
ENSG00000051382	0.0676206	225	0.0157703	PIK3CB
ENSG00000104774	0.067628	60	0.0110128	MAN2B1
ENSG00000173585	0.0676432	134	0.00155721	CCR9
ENSG00000009709	0.0676851	365	0.000213015	PAX7
ENSG00000101161	0.0677242	188	0.000431936	PRPF6
ENSG00000179583	0.067788	306	0.000801118	CIITA
ENSG00000132600	0.0678354	166	0.023278	PRMT7
ENSG00000188848	0.0678765	140	0.00434786	BEND4
ENSG00000186652	0.0679507	78	0.012097	PRG2
ENSG00000167874	0.0679845	59	0.00773676	TMEM88
ENSG00000121775	0.0680486	57	0.0149833	TMEM39B
ENSG00000178404	0.068051	249	0.0019785	CEP295NL
ENSG00000078269	0.0680557	466	0.00158685	SYNJ2
ENSG00000158406	0.0680566	129	2.05574e-07	HIST1H4H
ENSG00000268043	0.0682231	60	0.00765249	NBPF12
ENSG00000214694	0.0682491	186	0.0013857	ARHGEF33
ENSG00000112167	0.068259	152	0.0121514	SAYSD1
ENSG00000112761	0.0683135	122	0.00584502	WISP3
ENSG00000171815	0.0683721	57	0.0226278	PCDHB1
ENSG00000119280	0.0683731	203	0.00283544	C1orf198
ENSG00000278588	0.0684273	100	2.05574e-07	HIST1H2BI
ENSG00000164338	0.0684496	121	0.0165724	UTP15
ENSG00000082805	0.0684669	35	0.000172639	ERC1
ENSG00000140464	0.0684819	140	0.000359367	PML
ENSG00000136048	0.0684994	13	0.0314769	DRAM1
ENSG00000158748	0.0685027	180	0.00617712	HTR6
ENSG00000182566	0.0686149	166	0.00119035	CLEC4G
ENSG00000163564	0.0687056	223	0.000825859	PYHIN1
ENSG00000156282	0.0688243	74	0.0292561	CLDN17
ENSG00000165983	0.0689074	359	0.000421164	PTER
ENSG00000152214	0.0689252	734	0.000781906	RIT2
ENSG00000180871	0.0689727	64	0.0449308	CXCR2
ENSG00000187118	0.0689862	183	0.00208699	CMC1
ENSG00000248487	0.0690064	12	0.00834416	ABHD14A
ENSG00000125871	0.0690269	221	0.0301256	MGME1
ENSG00000118873	0.0690325	244	0.00756232	RAB3GAP2
ENSG00000114786	0.0690558	25	0.00834416	ABHD14A-ACY1
ENSG00000196381	0.0690588	115	0.00025078	ZNF781
ENSG00000171631	0.0691052	150	0.00334501	P2RY6
ENSG00000166145	0.069165	97	0.00307338	SPINT1
ENSG00000076067	0.0691809	3	0.0319618	RBMS2
ENSG00000214929	0.0691984	33	0.019059	SPATA31D1
ENSG00000130656	0.0692104	78	0.0173533	HBZ
ENSG00000163686	0.069297	355	0.00814317	ABHD6
ENSG00000169504	0.0693554	178	0.000779107	CLIC4
ENSG00000272647	0.0693563	44	0.0072105	AC005020.2
ENSG00000101337	0.0693635	144	0.0180253	TM9SF4
ENSG00000090263	0.0693813	104	0.00891305	MRPS33
ENSG00000274386	0.0694305	101	0.00425371	TMEM269
ENSG00000163832	0.0694411	50	0.000253283	ELP6
ENSG00000269855	0.0694589	149	0.0115658	RNF225
ENSG00000101350	0.0694943	117	0.023055	KIF3B
ENSG00000135333	0.0695193	435	0.00210478	EPHA7
ENSG00000185344	0.0695709	1	0.0695709	ATP6V0A2
ENSG00000163032	0.0696278	270	0.00200201	VSNL1
ENSG00000148384	0.0696309	134	0.00375925	INPP5E
ENSG00000181752	0.0696504	129	0.000164477	OR8K5
ENSG00000157823	0.0696893	233	0.00910791	AP3S2
ENSG00000163806	0.0697004	162	0.0021357	SPDYA
ENSG00000105829	0.0697004	94	0.000915673	BET1
ENSG00000180488	0.0697116	95	0.00779189	MIGA1
ENSG00000103037	0.0697174	114	0.0244651	SETD6
ENSG00000065970	0.0697293	1	0.0697293	FOXJ2
ENSG00000041982	0.0697298	392	0.000173223	TNC
ENSG00000170927	0.0697642	1309	0.000138308	PKHD1
ENSG00000116726	0.0697646	106	0.0286721	PRAMEF12
ENSG00000161980	0.0697896	143	0.00417812	POLR3K
ENSG00000124818	0.0698199	255	0.000461688	OPN5
ENSG00000140939	0.0698208	19	0.000108346	NOL3
ENSG00000025770	0.0698305	167	0.00271067	NCAPH2
ENSG00000136213	0.069879	216	0.00961728	CHST12
ENSG00000100196	0.0699034	79	0.000808746	KDELR3
ENSG00000125148	0.0699131	164	0.000382487	MT2A
ENSG00000130176	0.0699198	64	0.0104475	CNN1
ENSG00000112053	0.0699396	246	0.000895539	SLC26A8
ENSG00000169951	0.0700892	29	0.000189591	ZNF764
ENSG00000188389	0.0701095	148	0.00917367	PDCD1
ENSG00000171307	0.0701599	72	0.00628769	ZDHHC16
ENSG00000197114	0.070172	201	2.73478e-05	ZGPAT
ENSG00000166091	0.070233	96	0.00496041	CMTM5
ENSG00000161992	0.0702343	135	0.0144988	PRR35
ENSG00000175643	0.0702527	773	0.000343055	RMI2
ENSG00000284306	0.070304	185	0.00311982	SSU72P2
ENSG00000006715	0.0703484	680	0.000253629	VPS41
ENSG00000178028	0.0703619	41	0.00451085	DMAP1
ENSG00000154839	0.0703655	163	0.0333875	SKA1
ENSG00000254870	0.0704875	278	0.00617869	ATP6V1G2-DDX39B
ENSG00000168528	0.0704924	222	0.00342283	SERINC2
ENSG00000128578	0.0704993	160	0.00617269	STRIP2
ENSG00000186448	0.0705658	122	0.00287148	ZNF197
ENSG00000116251	0.0706022	126	0.00138077	RPL22
ENSG00000161981	0.0706057	148	0.00417812	SNRNP25
ENSG00000060982	0.0706672	18	0.0138566	BCAT1
ENSG00000130684	0.0706835	112	0.000548966	ZNF337
ENSG00000124749	0.0707514	1337	0.000633176	COL21A1
ENSG00000167632	0.0707602	1682	7.21873e-05	TRAPPC9
ENSG00000152034	0.0708154	204	0.000187655	MCHR2
ENSG00000180875	0.0708437	389	0.000802685	GREM2
ENSG00000173762	0.0708593	52	0.0128681	CD7
ENSG00000014824	0.0708616	309	0.00434786	SLC30A9
ENSG00000197457	0.0708893	224	0.00104023	STMN3
ENSG00000030582	0.0708917	70	0.00536666	GRN
ENSG00000138640	0.0709379	1064	0.000620767	FAM13A
ENSG00000129159	0.0709399	280	0.000167626	KCNC1
ENSG00000197584	0.0709822	1435	0.00135056	KCNMB2
ENSG00000181090	0.071014	540	0.00279221	EHMT1
ENSG00000177938	0.0710202	1	0.0710202	CAPZA3
ENSG00000162227	0.0710247	24	0.00399163	TAF6L
ENSG00000169976	0.0711084	105	0.00468938	SF3B5
ENSG00000025800	0.0711147	93	0.0149833	KPNA6
ENSG00000116721	0.0711256	106	0.0173432	PRAMEF1
ENSG00000060566	0.0711294	208	0.00775669	CREB3L3
ENSG00000167272	0.0711319	3	0.0452914	POP5
ENSG00000167925	0.0711343	16	0.00333318	GHDC
ENSG00000255307	0.071142	93	0.00724507	OR52B2
ENSG00000110046	0.0711511	89	0.00187941	ATG2A
ENSG00000100605	0.0712223	447	0.000553637	ITPK1
ENSG00000139083	0.0712813	106	0.000881658	ETV6
ENSG00000253457	0.0712869	79	0.016059	SMIM18
ENSG00000170144	0.071306	53	0.0265674	HNRNPA3
ENSG00000103254	0.0713125	106	0.0181643	FAM173A
ENSG00000004777	0.0713217	138	0.000679478	ARHGAP33
ENSG00000160951	0.071334	158	0.00502828	PTGER1
ENSG00000155189	0.0713708	289	0.000378048	AGPAT5
ENSG00000164099	0.0714017	223	0.0142056	PRSS12
ENSG00000182050	0.0714091	22	0.00933784	MGAT4C
ENSG00000198756	0.0714644	380	0.0010326	COLGALT2
ENSG00000204511	0.0714996	256	0.00245778	MCCD1
ENSG00000139187	0.0715373	2	0.0586871	KLRG1
ENSG00000159176	0.0715884	265	1.17249e-07	CSRP1
ENSG00000179562	0.0716406	105	0.00557075	GCC1
ENSG00000183615	0.0716411	32	0.0237084	FAM167B
ENSG00000065615	0.0716949	56	0.00822219	CYB5R4
ENSG00000113971	0.0716993	106	0.00269672	NPHP3
ENSG00000186318	0.0717323	141	0.0160274	BACE1
ENSG00000146376	0.0717526	464	0.00198149	ARHGAP18
ENSG00000205108	0.0718191	96	0.0137319	FAM205A
ENSG00000171206	0.071864	96	0.00829134	TRIM8
ENSG00000221938	0.0719326	189	0.0318353	OR2A14
ENSG00000273983	0.0719616	101	2.05574e-07	HIST1H3G
ENSG00000129009	0.0719659	81	7.37038e-05	ISLR
ENSG00000196505	0.0719825	44	0.00286479	GDAP2
ENSG00000198466	0.07202	135	0.00637512	ZNF587
ENSG00000034510	0.0720762	114	0.0140473	TMSB10
ENSG00000108298	0.0721029	89	0.017295	RPL19
ENSG00000131013	0.0721691	98	0.00243023	PPIL4
ENSG00000167281	0.0721692	1575	0.000297584	RBFOX3
ENSG00000042445	0.0721731	112	0.00835344	RETSAT
ENSG00000100596	0.0722419	551	0.00227369	SPTLC2
ENSG00000232388	0.0722495	151	0.00578165	SMIM26
ENSG00000177951	0.072254	140	0.000952203	BET1L
ENSG00000131899	0.072266	132	7.62458e-05	LLGL1
ENSG00000187555	0.0722897	256	0.00827601	USP7
ENSG00000123843	0.0723068	121	0.00865963	C4BPB
ENSG00000187634	0.0723116	142	0.00877338	SAMD11
ENSG00000175806	0.0723266	1287	0.000361116	MSRA
ENSG00000282218	0.0723302	751	5.41779e-05	AL132671.2
ENSG00000275395	0.072335	224	0.0178203	FCGBP
ENSG00000100249	0.0724444	116	0.00013131	C22orf31
ENSG00000172915	0.0724502	1196	5.91591e-05	NBEA
ENSG00000136114	0.0726467	44	0.0199382	THSD1
ENSG00000165972	0.0726607	25	0.000374192	CCDC38
ENSG00000005102	0.07281	132	0.00433339	MEOX1
ENSG00000101310	0.0728129	276	0.00578165	SEC23B
ENSG00000171462	0.0728694	69	0.000387441	DLK2
ENSG00000198062	0.0729212	5	0.0246076	POTEH
ENSG00000164136	0.0729494	263	0.013104	IL15
ENSG00000149231	0.0729971	125	0.0216366	CCDC82
ENSG00000099942	0.0730168	201	0.000799788	CRKL
ENSG00000107018	0.0730324	130	0.016485	RLN1
ENSG00000184999	0.0730587	609	0.0275819	SLC22A10
ENSG00000171236	0.0730718	126	0.0207878	LRG1
ENSG00000196353	0.0731054	2560	0.000703015	CPNE4
ENSG00000204396	0.073183	81	0.0169952	VWA7
ENSG00000221838	0.0731938	78	0.00654955	AP4M1
ENSG00000089737	0.0732184	279	0.00621053	DDX24
ENSG00000179750	0.0732274	101	6.39725e-12	APOBEC3B
ENSG00000163710	0.0732616	286	0.00160683	PCOLCE2
ENSG00000130383	0.0732777	215	0.000513111	FUT5
ENSG00000274290	0.0732826	130	6.88067e-08	HIST1H2BE
ENSG00000153767	0.073332	126	0.00832382	GTF2E1
ENSG00000137310	0.0733804	543	0.000119947	TCF19
ENSG00000100647	0.0734804	120	0.023733	SUSD6
ENSG00000131188	0.0735201	63	0.00762439	PRR7
ENSG00000244405	0.0735896	130	0.000114196	ETV5
ENSG00000138629	0.0735954	88	2.51917e-05	UBL7
ENSG00000186635	0.0736051	345	0.00223803	ARAP1
ENSG00000106993	0.0736258	320	0.00382196	CDC37L1
ENSG00000142207	0.0736544	247	0.0127654	URB1
ENSG00000104976	0.0736558	128	0.0149738	SNAPC2
ENSG00000203734	0.0736629	328	0.000134967	ECT2L
ENSG00000011028	0.0736719	104	0.00788191	MRC2
ENSG00000156575	0.0736917	81	0.012097	PRG3
ENSG00000185359	0.0737046	270	0.00675548	HGS
ENSG00000164877	0.0737131	166	0.00270571	MICALL2
ENSG00000164976	0.0737429	103	0.0110341	MYORG
ENSG00000157103	0.0739235	213	0.000855907	SLC6A1
ENSG00000106290	0.0739477	83	0.00654955	TAF6
ENSG00000197790	0.0739495	294	0.00768216	OR52M1
ENSG00000144040	0.0739905	243	0.00363505	SFXN5
ENSG00000228727	0.0740216	69	0.0169952	SAPCD1
ENSG00000215356	0.0740249	5	0.00367086	ZNF705B
ENSG00000141434	0.0740274	154	9.3494e-05	MEP1B
ENSG00000144357	0.0740342	873	0.000992611	UBR3
ENSG00000215704	0.0740679	193	0.0121567	CELA2B
ENSG00000166508	0.0740702	82	0.00654955	MCM7
ENSG00000187550	0.0740769	206	0.00137608	SBK2
ENSG00000160401	0.0741366	48	0.00465071	CFAP157
ENSG00000104267	0.0741402	55	0.00943811	CA2
ENSG00000162004	0.0741444	117	0.0181643	CCDC78
ENSG00000143768	0.0741588	50	0.0139795	LEFTY2
ENSG00000206579	0.0742198	927	0.00109132	XKR4
ENSG00000145979	0.0742519	424	0.00963518	TBC1D7
ENSG00000130340	0.0742592	860	0.000137763	SNX9
ENSG00000103260	0.0742775	109	0.0181643	METRN
ENSG00000103187	0.0742805	425	0.00175233	COTL1
ENSG00000198624	0.0742869	311	0.000578512	CCDC69
ENSG00000162517	0.0743896	106	0.00832666	PEF1
ENSG00000177728	0.0744073	241	0.00583869	TMEM94
ENSG00000198729	0.0744648	450	0.000329301	PPP1R14C
ENSG00000183323	0.0744735	187	0.00123593	CCDC125
ENSG00000161267	0.0745408	378	0.00217268	BDH1
ENSG00000103591	0.0745536	166	0.0010449	AAGAB
ENSG00000130950	0.0745792	69	0.00506646	NUTM2F
ENSG00000162923	0.0745966	135	0.0273807	WDR26
ENSG00000166881	0.0747085	1	0.0747085	NEMP1
ENSG00000166866	0.0747085	1	0.0747085	MYO1A
ENSG00000100297	0.0747289	192	0.00904354	MCM5
ENSG00000164694	0.0747358	574	0.0107902	FNDC1
ENSG00000007237	0.0747546	1144	0.00190832	GAS7
ENSG00000198563	0.0748336	271	0.00617869	DDX39B
ENSG00000130731	0.0748644	117	0.00433946	METTL26
ENSG00000143995	0.0748951	265	0.00204488	MEIS1
ENSG00000130529	0.0748953	225	0.00631112	TRPM4
ENSG00000084623	0.0749244	46	0.0237084	EIF3I
ENSG00000239282	0.0749606	71	0.0136418	CASTOR1
ENSG00000142192	0.0749677	573	0.00273884	APP
ENSG00000108576	0.0749965	99	7.89716e-05	SLC6A4
ENSG00000255526	0.0750521	81	0.001216	NEDD8-MDP1
ENSG00000110665	0.0751264	233	0.000666182	C11orf21
ENSG00000085231	0.0751375	72	0.00123593	AK6
ENSG00000167995	0.0751565	124	0.0166941	BEST1
ENSG00000147813	0.0751746	186	0.00529227	NAPRT
ENSG00000111445	0.0751788	3	0.0718365	RFC5
ENSG00000221910	0.0751855	123	0.0207139	OR2F2
ENSG00000239887	0.0751936	192	0.00194537	C1orf226
ENSG00000214595	0.0752971	733	0.00047111	EML6
ENSG00000171209	0.0753073	282	0.0126085	CSN3
ENSG00000169344	0.0753683	135	0.0132343	UMOD
ENSG00000118046	0.0754575	201	0.0189334	STK11
ENSG00000090989	0.0754622	177	0.00835103	EXOC1
ENSG00000198520	0.0754854	143	0.0203358	ARMH1
ENSG00000108854	0.0755071	68	0.0484207	SMURF2
ENSG00000166529	0.0755138	70	0.00255296	ZSCAN21
ENSG00000103064	0.0755832	109	0.0352501	SLC7A6
ENSG00000172232	0.0756178	218	0.00469786	AZU1
ENSG00000122507	0.0756185	1161	0.00676709	BBS9
ENSG00000164331	0.075687	134	0.0210531	ANKRA2
ENSG00000182568	0.0757189	210	0.00317793	SATB1
ENSG00000135525	0.075719	177	0.0191276	MAP7
ENSG00000130956	0.0757332	117	0.00611407	HABP4
ENSG00000144785	0.0757518	4	0.00739373	AC073896.1
ENSG00000145041	0.0757615	55	0.0155859	DCAF1
ENSG00000250021	0.0758137	251	0.00910791	C15orf38-AP3S2
ENSG00000133639	0.075891	1	0.075891	BTG1
ENSG00000196350	0.0759608	94	0.00694356	ZNF729
ENSG00000138757	0.0759851	292	0.0132729	G3BP2
ENSG00000151414	0.0760726	456	0.00535212	NEK7
ENSG00000178199	0.0760731	247	0.000674174	ZC3H12D
ENSG00000152495	0.0760977	628	0.00340322	CAMK4
ENSG00000010165	0.076293	259	0.00214199	METTL13
ENSG00000128283	0.0763077	139	0.00155599	CDC42EP1
ENSG00000196405	0.0763361	341	0.00957122	EVL
ENSG00000165688	0.0763779	152	0.00375925	PMPCA
ENSG00000123146	0.0764128	138	0.0123272	ADGRE5
ENSG00000166206	0.0764645	1123	0.000851445	GABRB3
ENSG00000023608	0.0765106	164	0.00217734	SNAPC1
ENSG00000143515	0.0765311	205	0.00709876	ATP8B2
ENSG00000165046	0.07656	67	0.00473217	LETM2
ENSG00000159733	0.0765615	653	0.000252439	ZFYVE28
ENSG00000214530	0.0765761	192	0.00223803	STARD10
ENSG00000052850	0.0765895	226	0.00137285	ALX4
ENSG00000159131	0.0765904	95	0.003351	GART
ENSG00000139053	0.0766064	3	0.0244964	PDE6H
ENSG00000262655	0.0766104	776	0.000904808	SPON1
ENSG00000116774	0.0766144	171	0.000320487	OLFML3
ENSG00000175130	0.0766338	2	0.0872106	MARCKSL1
ENSG00000160055	0.076634	50	0.0237084	TMEM234
ENSG00000239620	0.0766389	194	0.00367877	PRR20G
ENSG00000281028	0.0766584	293	0.0104677	AC104662.2
ENSG00000121380	0.0766735	74	0.00130025	BCL2L14
ENSG00000131910	0.0767012	65	0.00320695	NR0B2
ENSG00000166326	0.0767117	185	0.00485396	TRIM44
ENSG00000169223	0.0767138	71	0.000321994	LMAN2
ENSG00000162461	0.0767157	115	0.00373261	SLC25A34
ENSG00000185842	0.0767185	1032	0.000112846	DNAH14
ENSG00000161547	0.0767401	46	0.00172196	SRSF2
ENSG00000069667	0.0767432	1665	0.00050871	RORA
ENSG00000182621	0.0767567	2306	1.24403e-05	PLCB1
ENSG00000179636	0.0767901	126	0.00765074	TPPP2
ENSG00000144395	0.0768339	264	0.012608	CCDC150
ENSG00000122912	0.0768931	257	0.0173526	SLC25A16
ENSG00000144824	0.0768947	869	0.000590692	PHLDB2
ENSG00000170385	0.0769125	121	0.00137355	SLC30A1
ENSG00000129204	0.0769566	195	0.0103667	USP6
ENSG00000161542	0.0769798	259	0.000956387	PRPSAP1
ENSG00000109944	0.0770062	279	0.0121668	JHY
ENSG00000176927	0.0770128	180	0.0143028	EFCAB5
ENSG00000147481	0.0770435	1958	0.00103071	SNTG1
ENSG00000187017	0.0771415	190	0.00865335	ESPN
ENSG00000148400	0.0771919	212	0.00621223	NOTCH1
ENSG00000088179	0.0771947	220	0.00444092	PTPN4
ENSG00000130203	0.0772068	99	0.0017702	APOE
ENSG00000166450	0.0772086	446	0.0138546	PRTG
ENSG00000206503	0.0772293	1075	2.30205e-05	HLA-A
ENSG00000104043	0.0772656	976	0.000182419	ATP8B4
ENSG00000156381	0.0772696	130	0.00979481	ANKRD9
ENSG00000163681	0.0772722	250	0.0020846	SLMAP
ENSG00000160917	0.0773379	50	0.00718068	CPSF4
ENSG00000166147	0.0773728	348	0.0204986	FBN1
ENSG00000243649	0.0774826	88	0.00465656	CFB
ENSG00000168264	0.0776207	122	0.00860721	IRF2BP2
ENSG00000155115	0.077629	201	0.000994361	GTF3C6
ENSG00000165966	0.0776494	8	0.0359635	PDZRN4
ENSG00000181961	0.0776637	161	4.97298e-05	OR4A16
ENSG00000153046	0.0776937	668	0.000129515	CDYL
ENSG00000163687	0.0777372	187	0.00365007	DNASE1L3
ENSG00000164190	0.0777729	186	0.00288513	NIPBL
ENSG00000197070	0.0777787	95	0.02394	ARRDC1
ENSG00000196663	0.0777837	281	0.00791724	TECPR2
ENSG00000181444	0.0778778	132	0.00380737	ZNF467
ENSG00000187994	0.0778923	105	0.000911335	RINL
ENSG00000143183	0.0779064	250	0.0089801	TMCO1
ENSG00000174485	0.0779374	300	0.0154116	DENND4A
ENSG00000204442	0.0779783	1894	0.00214214	FAM155A
ENSG00000062485	0.0779973	4	0.00739373	CS
ENSG00000135469	0.0779973	4	0.00739373	COQ10A
ENSG00000260001	0.0780588	128	0.0149738	TGFBR3L
ENSG00000160973	0.0780644	52	0.00493642	FOXH1
ENSG00000135119	0.0781298	11	0.0295697	RNFT2
ENSG00000147669	0.0781375	73	0.00355603	POLR2K
ENSG00000168676	0.0781514	36	0.00875126	KCTD19
ENSG00000125630	0.0781529	194	0.00132599	POLR1B
ENSG00000137270	0.0781845	101	0.0349062	GCM1
ENSG00000136235	0.0781919	79	0.00292313	GPNMB
ENSG00000106052	0.0782125	271	0.00217425	TAX1BP1
ENSG00000173846	0.0782278	79	0.0134236	PLK3
ENSG00000277957	0.0782284	129	5.33719e-05	SENP3-EIF4A1
ENSG00000188211	0.0782397	181	0.00325351	NCR3LG1
ENSG00000149761	0.0782948	68	0.00139875	NUDT22
ENSG00000145781	0.0783645	1195	0.00170869	COMMD10
ENSG00000183313	0.0784724	142	0.00264595	OR52L1
ENSG00000100625	0.0785347	44	0.0534768	SIX4
ENSG00000105427	0.078609	50	0.0523821	CNFN
ENSG00000110344	0.0786591	96	0.0124161	UBE4A
ENSG00000104093	0.0786714	333	0.000276153	DMXL2
ENSG00000284662	0.0788806	1	0.0788806	OR4F16
ENSG00000120235	0.0788919	61	0.0256064	IFNA6
ENSG00000265763	0.0789255	82	0.00691372	ZNF488
ENSG00000100206	0.0789379	60	0.000927387	DMC1
ENSG00000147488	0.078943	684	0.000473312	ST18
ENSG00000213639	0.0789728	146	0.00192144	PPP1CB
ENSG00000102934	0.0789951	183	0.0394914	PLLP
ENSG00000160321	0.0790102	373	0.00308009	ZNF208
ENSG00000120913	0.0790284	128	0.000235791	PDLIM2
ENSG00000273154	0.0790361	213	2.73478e-05	AL121845.3
ENSG00000186642	0.0790698	364	0.00619758	PDE2A
ENSG00000197380	0.0791066	123	0.000374473	DACT3
ENSG00000167196	0.0791448	54	0.0101885	FBXO22
ENSG00000160199	0.079152	332	0.00506735	PKNOX1
ENSG00000122482	0.0791522	179	0.0316996	ZNF644
ENSG00000090054	0.0791951	270	0.00706392	SPTLC1
ENSG00000157978	0.0792003	97	0.000654407	LDLRAP1
ENSG00000095777	0.0792043	1288	0.00523528	MYO3A
ENSG00000198535	0.0792401	138	0.0167241	C2CD4A
ENSG00000188707	0.0792528	111	0.0374347	ZBED6CL
ENSG00000196156	0.0792652	126	0.00121563	KRTAP4-3
ENSG00000179111	0.0792696	128	0.00285639	HES7
ENSG00000067365	0.0792705	262	0.00424548	METTL22
ENSG00000261739	0.07929	32	0.00281744	GOLGA8S
ENSG00000144792	0.0793811	87	0.00287148	ZNF660
ENSG00000108417	0.0794284	159	0.00583348	KRT37
ENSG00000166997	0.079467	76	0.00654955	CNPY4
ENSG00000189120	0.0794933	134	0.00402404	SP6
ENSG00000175646	0.0795362	177	0.00966041	PRM1
ENSG00000004059	0.0795801	89	0.00557075	ARF5
ENSG00000119922	0.0796261	127	0.0128987	IFIT2
ENSG00000182580	0.0796312	181	0.000556937	EPHB3
ENSG00000163157	0.0796619	42	0.00619845	TMOD4
ENSG00000168306	0.0797333	94	0.00761855	ACOX2
ENSG00000172057	0.0797722	114	0.00651723	ORMDL3
ENSG00000119906	0.0797872	138	0.00614725	SLF2
ENSG00000151532	0.0798198	599	0.00478011	VTI1A
ENSG00000198105	0.079831	378	0.000227547	ZNF248
ENSG00000073331	0.0798511	436	0.000795014	ALPK1
ENSG00000077152	0.0798598	87	0.0154431	UBE2T
ENSG00000151131	0.079882	6	0.0678038	C12orf45
ENSG00000136010	0.079882	6	0.0678038	ALDH1L2
ENSG00000186788	0.0799068	17	0.019059	SPATA31D3
ENSG00000196636	0.0799316	184	0.0240291	SDHAF3
ENSG00000174957	0.0799622	124	0.000157925	OR5J2
ENSG00000122965	0.0801106	25	0.00133284	RBM19
ENSG00000112981	0.0801136	74	0.00190551	NME5
ENSG00000140274	0.0801193	64	0.00220748	DUOXA2
ENSG00000158195	0.0801286	153	0.0266095	WASF2
ENSG00000105520	0.0801741	34	0.0169776	PLPPR2
ENSG00000136872	0.080197	232	0.00609277	ALDOB
ENSG00000173678	0.0802314	2	0.0281531	SPDYE2B
ENSG00000198208	0.0802533	143	0.00216483	RPS6KL1
ENSG00000124875	0.0802545	91	0.00735095	CXCL6
ENSG00000079215	0.0803607	280	0.00231853	SLC1A3
ENSG00000069702	0.0803719	780	0.000707997	TGFBR3
ENSG00000172260	0.0804477	1234	0.00204902	NEGR1
ENSG00000196155	0.0804704	24	0.00875126	PLEKHG4
ENSG00000197561	0.0805457	209	0.00469786	ELANE
ENSG00000196611	0.0805522	173	0.00729068	MMP1
ENSG00000222046	0.0805743	53	0.0237084	DCDC2B
ENSG00000163817	0.0805898	160	0.0109603	SLC6A20
ENSG00000121897	0.0806185	236	0.00588842	LIAS
ENSG00000107874	0.080648	80	0.00812088	CUEDC2
ENSG00000106305	0.0807574	189	0.000236464	AIMP2
ENSG00000188396	0.080758	71	0.0134236	TCTEX1D4
ENSG00000112462	0.080771	173	5.75467e-07	OR12D3
ENSG00000136938	0.0807963	100	0.00465151	ANP32B
ENSG00000150051	0.0809048	242	0.00192105	MKX
ENSG00000109046	0.0809761	75	0.0274186	WSB1
ENSG00000139343	0.0810272	17	0.000374192	SNRPF
ENSG00000188674	0.0810356	246	0.00173948	C2orf80
ENSG00000035403	0.0810376	199	0.0168405	VCL
ENSG00000164627	0.0811453	787	0.00664715	KIF6
ENSG00000112294	0.0812058	310	0.0106012	ALDH5A1
ENSG00000263465	0.0812804	121	0.00718498	SRSF8
ENSG00000142731	0.0812876	26	0.00402815	PLK4
ENSG00000163884	0.0812932	139	0.0036711	KLF15
ENSG00000159445	0.0813018	155	0.00726519	THEM4
ENSG00000164591	0.0813569	67	0.0425369	MYOZ3
ENSG00000143933	0.0814171	148	0.0093707	CALM2
ENSG00000204394	0.0815345	81	0.0169952	VARS
ENSG00000149735	0.0815491	52	0.00540311	GPHA2
ENSG00000250673	0.081562	140	0.000773865	REELD1
ENSG00000106538	0.0815934	118	0.0374347	RARRES2
ENSG00000225828	0.0816293	3	0.0872106	FAM229A
ENSG00000162526	0.0816293	3	0.0872106	TSSK3
ENSG00000166225	0.0816671	15	0.00581373	FRS2
ENSG00000182326	0.0816946	2	0.0547916	C1S
ENSG00000103148	0.0816965	167	0.00826969	NPRL3
ENSG00000126457	0.0817702	71	0.014987	PRMT1
ENSG00000152779	0.0817713	290	0.00670912	SLC16A12
ENSG00000142408	0.0818828	190	0.0132513	CACNG8
ENSG00000135521	0.0819024	74	0.0258912	LTV1
ENSG00000117407	0.0819594	74	0.0473017	ARTN
ENSG00000077150	0.0820027	51	0.00812088	NFKB2
ENSG00000129474	0.0820805	67	0.0242318	AJUBA
ENSG00000196361	0.0820899	106	0.00148959	ELAVL3
ENSG00000111424	0.0821262	57	0.00590342	VDR
ENSG00000181958	0.0821272	201	4.60433e-05	OR4A15
ENSG00000103241	0.0821838	249	0.000216834	FOXF1
ENSG00000172367	0.082208	50	0.0349146	PDZD3
ENSG00000172458	0.0822866	172	0.0104564	IL17D
ENSG00000172671	0.0823957	237	0.00305792	ZFAND4
ENSG00000269590	0.0824347	37	0.0110128	AC010422.5
ENSG00000250799	0.0824394	142	0.000679478	PRODH2
ENSG00000174600	0.0824861	12	0.00795889	CMKLR1
ENSG00000182218	0.0826938	177	0.00179492	HHIPL1
ENSG00000124222	0.0827017	172	0.000145618	STX16
ENSG00000117408	0.0827022	94	0.0470247	IPO13
ENSG00000169393	0.0827037	382	0.00636692	ELSPBP1
ENSG00000160051	0.0827261	46	0.0237084	IQCC
ENSG00000084652	0.0827324	56	0.0189651	TXLNA
ENSG00000166526	0.0827397	88	0.0223317	ZNF3
ENSG00000169116	0.0827528	239	0.00169128	PARM1
ENSG00000103253	0.0828186	145	0.0181643	HAGHL
ENSG00000171060	0.0828446	168	0.0043169	C8orf74
ENSG00000122873	0.0828485	171	0.0218568	CISD1
ENSG00000088002	0.0829263	328	0.00293868	SULT2B1
ENSG00000158008	0.0829481	104	0.0129438	EXTL1
ENSG00000162727	0.0831019	89	0.0212351	OR2M5
ENSG00000168090	0.0831156	75	0.0223317	COPS6
ENSG00000164007	0.0831263	69	0.000348838	CLDN19
ENSG00000268861	0.0831366	417	0.00915522	AC008878.3
ENSG00000167139	0.0831629	138	0.000684465	TBC1D21
ENSG00000244255	0.0832115	118	0.00465656	AL645922.1
ENSG00000181617	0.0832233	245	0.0126085	FDCSP
ENSG00000108468	0.0832784	184	0.0130554	CBX1
ENSG00000267508	0.0833082	291	0.00389904	ZNF285
ENSG00000225526	0.0833311	173	0.00213534	MKRN2OS
ENSG00000111816	0.0833754	242	0.00584457	FRK
ENSG00000231389	0.0834269	990	0.00416192	HLA-DPA1
ENSG00000196345	0.083468	129	0.00534029	ZKSCAN7
ENSG00000155974	0.0835088	55	0.0115392	GRIP1
ENSG00000105281	0.0835218	170	0.000566291	SLC1A5
ENSG00000221843	0.083538	121	0.0102296	C2orf16
ENSG00000148950	0.0835619	109	0.0279309	IMMP1L
ENSG00000166743	0.0835786	297	0.0210635	ACSM1
ENSG00000127399	0.083608	123	0.0374347	LRRC61
ENSG00000181666	0.0836421	105	0.000106596	HKR1
ENSG00000069812	0.0836645	156	0.0292781	HES2
ENSG00000164651	0.083666	61	0.00547311	SP8
ENSG00000136068	0.0836752	443	0.00104854	FLNB
ENSG00000128159	0.0836821	167	0.000792314	TUBGCP6
ENSG00000166090	0.0836873	92	0.00496041	IL25
ENSG00000253831	0.0837233	175	0.000821958	ETV3L
ENSG00000223865	0.083724	965	0.00416192	HLA-DPB1
ENSG00000105426	0.0837442	631	9.2917e-05	PTPRS
ENSG00000079435	0.0837641	60	0.0523821	LIPE
ENSG00000099940	0.0837749	179	0.0158567	SNAP29
ENSG00000143771	0.0837961	80	0.0210715	CNIH4
ENSG00000130489	0.0839261	126	0.00271067	SCO2
ENSG00000124159	0.083936	141	0.00109749	MATN4
ENSG00000198812	0.0839933	6	0.0260113	LRRC10
ENSG00000173542	0.0840963	107	0.0159112	MOB1B
ENSG00000106263	0.0841062	165	0.00961728	EIF3B
ENSG00000131044	0.0841218	171	0.000468146	TTLL9
ENSG00000145782	0.0841485	54	0.00536847	ATG12
ENSG00000135736	0.084155	167	0.0118577	CCDC102A
ENSG00000004846	0.0841728	615	0.00547311	ABCB5
ENSG00000233927	0.0842274	160	0.00767121	RPS28
ENSG00000177674	0.0842351	218	0.00303207	AGTRAP
ENSG00000104856	0.0842917	100	0.00393239	RELB
ENSG00000172273	0.084318	129	0.0186065	HINFP
ENSG00000070915	0.0843353	287	4.56214e-06	SLC12A3
ENSG00000170892	0.0843419	188	0.000130086	TSEN34
ENSG00000118094	0.0843599	209	0.00202648	TREH
ENSG00000205339	0.0843861	213	0.0113971	IPO7
ENSG00000120896	0.0844019	140	0.000665544	SORBS3
ENSG00000109919	0.0844028	68	0.00339134	MTCH2
ENSG00000163512	0.0844057	98	0.0169731	AZI2
ENSG00000243989	0.0844106	23	0.00834416	ACY1
ENSG00000178928	0.0844499	296	0.00267858	TPRX1
ENSG00000145861	0.0844544	146	0.00541621	C1QTNF2
ENSG00000163913	0.0844614	224	0.00138432	IFT122
ENSG00000166165	0.0844735	108	0.00521899	CKB
ENSG00000163497	0.0844862	34	0.020916	FEV
ENSG00000104897	0.0844867	85	0.000134079	SF3A2
ENSG00000092036	0.084491	85	0.0242318	HAUS4
ENSG00000158234	0.0845377	73	0.0569755	FAIM
ENSG00000145309	0.084538	260	0.0122842	CABS1
ENSG00000218739	0.0845412	162	0.0155196	CEBPZOS
ENSG00000056097	0.0845682	234	0.00964746	ZFR
ENSG00000239810	0.0845722	129	0.00664412	PRAMEF11
ENSG00000277443	0.0845835	82	0.000614627	MARCKS
ENSG00000105202	0.0846112	190	0.0106256	FBL
ENSG00000141503	0.0846277	271	0.000197726	MINK1
ENSG00000166823	0.0846736	165	0.00216862	MESP1
ENSG00000132631	0.0846782	92	0.00453072	SCP2D1
ENSG00000124614	0.0847005	63	0.0115289	RPS10
ENSG00000035681	0.0847372	167	0.0254979	NSMAF
ENSG00000184478	0.0847697	201	0.00264595	OR56A3
ENSG00000187189	0.0847909	107	0.00228616	TSPYL4
ENSG00000173436	0.0848069	531	0.000216684	MINOS1
ENSG00000187688	0.0848141	177	0.0254744	TRPV2
ENSG00000185674	0.0848352	76	0.00540668	LYG2
ENSG00000243943	0.0848871	106	0.0136262	ZNF512
ENSG00000137492	0.0849032	119	0.00167151	THAP12
ENSG00000176771	0.085014	1761	2.75548e-05	NCKAP5
ENSG00000160200	0.085025	60	0.0314152	CBS
ENSG00000206557	0.0850556	167	0.00302586	TRIM71
ENSG00000165171	0.085254	123	0.0468221	METTL27
ENSG00000145819	0.0853058	701	0.000109912	ARHGAP26
ENSG00000196407	0.0853646	102	0.00508128	THEM5
ENSG00000119231	0.0854164	259	0.00536397	SENP5
ENSG00000134516	0.0854388	1109	4.98736e-07	DOCK2
ENSG00000169762	0.0854816	272	0.00730563	TAPT1
ENSG00000198055	0.0855443	86	0.00762439	GRK6
ENSG00000259132	0.085591	109	0.0242318	AL132780.3
ENSG00000163053	0.0856288	226	0.0058467	SLC16A14
ENSG00000110079	0.0856532	457	0.0140312	MS4A4A
ENSG00000164414	0.0856606	252	0.00766469	SLC35A1
ENSG00000146648	0.0856973	469	2.23722e-06	EGFR
ENSG00000081923	0.085708	569	0.00147824	ATP8B1
ENSG00000129559	0.085716	76	0.001216	NEDD8
ENSG00000142632	0.0858574	181	0.0144207	ARHGEF19
ENSG00000204227	0.0859028	84	0.0021094	RING1
ENSG00000162391	0.0859142	119	0.012053	FAM151A
ENSG00000138439	0.0859216	189	0.000135676	FAM117B
ENSG00000113758	0.0859261	68	0.0214004	DBN1
ENSG00000168209	0.0859759	70	0.0409137	DDIT4
ENSG00000124160	0.0859971	125	0.001546	NCOA5
ENSG00000163684	0.0860082	280	0.00106706	RPP14
ENSG00000162654	0.0860484	72	0.0296057	GBP4
ENSG00000136897	0.086055	156	0.00609277	MRPL50
ENSG00000134644	0.0860772	327	0.00431637	PUM1
ENSG00000157954	0.0861338	314	0.00935302	WIPI2
ENSG00000116661	0.086163	163	0.0021415	FBXO2
ENSG00000135249	0.0861733	278	0.0187603	RINT1
ENSG00000177291	0.0862107	91	0.000977131	GJD4
ENSG00000163818	0.0862538	261	0.00155721	LZTFL1
ENSG00000165689	0.0864363	160	0.00474511	ENTR1
ENSG00000185414	0.0865023	85	0.00592384	MRPL30
ENSG00000198911	0.0865053	199	8.03986e-07	SREBF2
ENSG00000213066	0.0865354	381	0.00162147	FGFR1OP
ENSG00000196376	0.0865382	855	0.000545148	SLC35F1
ENSG00000017427	0.086571	41	0.00835198	IGF1
ENSG00000004660	0.0865729	223	0.00119853	CAMKK1
ENSG00000169372	0.0865731	32	0.00275194	CRADD
ENSG00000115170	0.0865798	147	0.0157467	ACVR1
ENSG00000251369	0.0865978	170	0.00998904	ZNF550
ENSG00000110011	0.0866868	74	0.00139875	DNAJC4
ENSG00000089060	0.0867447	1	0.0867447	SLC8B1
ENSG00000152527	0.0867532	538	0.0013414	PLEKHH2
ENSG00000112769	0.0867854	402	0.00684074	LAMA4
ENSG00000137474	0.0868447	324	0.00874751	MYO7A
ENSG00000095203	0.0869217	487	0.00414299	EPB41L4B
ENSG00000248751	0.0870252	82	0.0136418	AC004997.1
ENSG00000157782	0.087071	5	0.0345761	CABP1
ENSG00000267740	0.087075	273	0.000513111	AC024592.3
ENSG00000284194	0.0871073	129	0.00271067	SCO2
ENSG00000102743	0.0871218	115	0.00923176	SLC25A15
ENSG00000166896	0.0872741	4	0.101886	ATP23
ENSG00000204478	0.0872844	10	0.0149309	PRAMEF20
ENSG00000167981	0.0872881	174	0.0136385	ZNF597
ENSG00000189184	0.0873986	122	0.00241223	PCDH18
ENSG00000117602	0.0874208	207	0.000906365	RCAN3
ENSG00000148288	0.0874545	166	0.000333606	GBGT1
ENSG00000111404	0.0875263	30	0.0067326	RERGL
ENSG00000204231	0.0875413	103	0.0021094	RXRB
ENSG00000160685	0.0875823	47	0.000878217	ZBTB7B
ENSG00000131771	0.0876105	49	0.00984066	PPP1R1B
ENSG00000058091	0.0876512	1712	4.78224e-05	CDK14
ENSG00000157542	0.0876681	1207	0.00261578	KCNJ6
ENSG00000116120	0.0877216	222	0.00168302	FARSB
ENSG00000198089	0.0877902	258	0.000890818	SFI1
ENSG00000136514	0.0878327	126	0.004507	RTP4
ENSG00000259207	0.0879016	326	0.00576106	ITGB3
ENSG00000140332	0.0879073	176	0.00362844	TLE3
ENSG00000115816	0.087922	181	0.0155196	CEBPZ
ENSG00000024862	0.0879531	138	0.000134967	CCDC28A
ENSG00000204954	0.0879549	24	0.00895651	C12orf73
ENSG00000114650	0.0879925	69	0.0486185	SCAP
ENSG00000166261	0.0879941	127	0.00204401	ZNF202
ENSG00000104972	0.0880635	307	0.0246002	LILRB1
ENSG00000162813	0.0881275	117	0.00584347	BPNT1
ENSG00000172164	0.088137	721	0.00194417	SNTB1
ENSG00000214787	0.0881524	208	0.0166544	MS4A4E
ENSG00000263155	0.0881667	354	0.000759321	MYZAP
ENSG00000157168	0.0881668	2863	0.000455715	NRG1
ENSG00000183396	0.0881954	26	0.0402821	TMEM89
ENSG00000174963	0.0882475	120	0.0044006	ZIC4
ENSG00000090097	0.0882522	13	0.00834416	PCBP4
ENSG00000120833	0.0882634	4	0.0802923	SOCS2
ENSG00000180138	0.0882713	127	0.0124369	CSNK1A1L
ENSG00000214534	0.0882782	231	0.0288632	ZNF705E
ENSG00000187961	0.0882815	98	0.00877338	KLHL17
ENSG00000127152	0.0882834	279	0.000612263	BCL11B
ENSG00000160050	0.0882912	44	0.0557771	CCDC28B
ENSG00000197872	0.0883312	303	0.000520726	FAM49A
ENSG00000151655	0.088334	274	0.00375729	ITIH2
ENSG00000188976	0.0883544	124	0.00877338	NOC2L
ENSG00000258973	0.0883767	153	0.0125764	AL096870.1
ENSG00000047188	0.0884789	391	0.0156646	YTHDC2
ENSG00000010610	0.0884987	5	0.017475	CD4
ENSG00000135617	0.0885215	97	0.032787	PRADC1
ENSG00000130706	0.088532	108	0.000315892	ADRM1
ENSG00000174482	0.0885533	2062	0.000858149	LINGO2
ENSG00000196184	0.088672	108	0.00843863	OR10J1
ENSG00000285444	0.0887656	179	0.000673697	AL162377.3
ENSG00000151136	0.0888082	33	0.00386154	BTBD11
ENSG00000171201	0.08883	331	0.0122842	SMR3B
ENSG00000133943	0.0889086	347	2.55845e-05	DGLUCY
ENSG00000089916	0.088937	369	0.00124315	GPATCH2L
ENSG00000168785	0.0889662	419	4.36199e-05	TSPAN5
ENSG00000240204	0.0889766	177	0.00674358	SMKR1
ENSG00000163518	0.0889963	218	0.00724549	FCRL4
ENSG00000170624	0.0891196	1616	6.82088e-05	SGCD
ENSG00000124467	0.0891484	475	0.000472518	PSG8
ENSG00000152672	0.0892073	234	0.000601364	CLEC4F
ENSG00000177464	0.0892212	102	0.000290423	GPR4
ENSG00000158806	0.0892358	108	0.00979952	NPM2
ENSG00000138769	0.0892636	220	0.0132729	CDKL2
ENSG00000104964	0.0892735	189	0.0261723	AES
ENSG00000081760	0.089301	11	0.0129275	AACS
ENSG00000138785	0.0893058	483	0.00755343	INTS12
ENSG00000149451	0.0893225	213	0.00168953	ADAM33
ENSG00000031823	0.089378	166	0.00510461	RANBP3
ENSG00000143753	0.0894487	140	0.00524918	DEGS1
ENSG00000151461	0.0894728	531	0.0139212	UPF2
ENSG00000225899	0.0895016	117	0.0121322	FRG2B
ENSG00000174579	0.0895578	74	0.0105841	MSL2
ENSG00000109047	0.0895795	229	0.0283965	RCVRN
ENSG00000113905	0.0896583	148	0.00126451	HRG
ENSG00000181458	0.0896771	308	0.000916162	TMEM45A
ENSG00000175535	0.0896855	111	0.0371384	PNLIP
ENSG00000181693	0.0897217	162	0.000196626	OR8H1
ENSG00000248712	0.0897225	61	0.0349146	CCDC153
ENSG00000021852	0.0897734	264	0.00343359	C8B
ENSG00000134030	0.0897984	855	7.44525e-05	CTIF
ENSG00000156711	0.089863	85	0.00207675	MAPK13
ENSG00000168685	0.0898902	212	0.0070492	IL7R
ENSG00000167323	0.0900134	522	0.00308755	STIM1
ENSG00000205497	0.0901194	179	0.0021743	OR51A4
ENSG00000168703	0.0901753	108	0.00902274	WFDC12
ENSG00000180900	0.0902013	101	0.0198751	SCRIB
ENSG00000173457	0.090237	69	0.000843039	PPP1R14B
ENSG00000130433	0.0902819	243	0.0132513	CACNG6
ENSG00000174990	0.0903211	417	0.000228402	CA5A
ENSG00000172508	0.0903463	55	0.036727	CARNS1
ENSG00000096088	0.0903763	109	0.000271572	PGC
ENSG00000115421	0.0903874	184	0.0165615	PAPOLG
ENSG00000163606	0.0904388	162	0.027695	CD200R1
ENSG00000083099	0.0904535	207	0.00915002	LYRM2
ENSG00000138075	0.0904736	222	0.00451513	ABCG5
ENSG00000154822	0.0904751	660	0.000487073	PLCL2
ENSG00000067248	0.0905508	110	0.0420726	DHX29
ENSG00000188580	0.0905858	1956	0.000412868	NKAIN2
ENSG00000267855	0.090589	150	0.0148781	NDUFA7
ENSG00000167774	0.090589	150	0.0148781	AC010323.1
ENSG00000068971	0.0905976	75	0.00540311	PPP2R5B
ENSG00000133466	0.0906904	224	0.00530419	C1QTNF6
ENSG00000090512	0.0907156	174	0.00165668	FETUB
ENSG00000153902	0.0907272	181	0.00815617	LGI4
ENSG00000020426	0.0907511	94	0.00441803	MNAT1
ENSG00000137877	0.0907754	222	0.00119951	SPTBN5
ENSG00000143748	0.0907811	124	0.00524918	NVL
ENSG00000072110	0.0908446	468	0.00157491	ACTN1
ENSG00000105619	0.0909023	131	0.000106103	TFPT
ENSG00000143919	0.0909391	920	0.0122621	CAMKMT
ENSG00000153551	0.0909718	402	0.00145932	CMTM7
ENSG00000067955	0.0909826	33	0.00263317	CBFB
ENSG00000141384	0.0910967	359	0.000976963	TAF4B
ENSG00000109189	0.0911155	122	0.0327205	USP46
ENSG00000059915	0.0911315	78	0.00812088	PSD
ENSG00000172766	0.0911387	235	0.000648862	NAA16
ENSG00000107187	0.091175	105	0.00759488	LHX3
ENSG00000065183	0.0912023	56	0.000307798	WDR3
ENSG00000180269	0.0912062	242	0.0031446	GPR139
ENSG00000267909	0.0912145	44	0.0328912	CCDC177
ENSG00000204740	0.0912417	2481	4.54872e-05	MALRD1
ENSG00000079101	0.0913591	341	0.000330657	CLUL1
ENSG00000168917	0.0914388	169	0.0385528	SLC35G2
ENSG00000139531	0.0915249	5	0.024259	SUOX
ENSG00000021645	0.0915519	2958	0.000184227	NRXN3
ENSG00000140015	0.0915695	784	0.00139786	KCNH5
ENSG00000163737	0.0915715	79	0.00248678	PF4
ENSG00000106591	0.0915937	132	0.0161895	MRPL32
ENSG00000184860	0.0916401	84	0.000547756	SDR42E1
ENSG00000167595	0.0917271	148	0.00203901	PROSER3
ENSG00000175787	0.0917412	231	0.00506646	ZNF169
ENSG00000137628	0.0917452	328	0.000141475	DDX60
ENSG00000177238	0.0917594	31	0.0445492	TRIM72
ENSG00000147526	0.0917988	304	0.000916025	TACC1
ENSG00000188487	0.0918074	417	0.00435132	INSC
ENSG00000151320	0.0918209	1518	0.000232974	AKAP6
ENSG00000154451	0.0918307	76	0.00631525	GBP5
ENSG00000170734	0.0918586	42	0.0118008	POLH
ENSG00000153201	0.091877	162	0.00395779	RANBP2
ENSG00000146232	0.0919042	129	0.00114263	NFKBIE
ENSG00000122512	0.0919608	169	0.000236464	PMS2
ENSG00000182957	0.0919838	1382	0.000418602	SPATA13
ENSG00000165714	0.0920754	22	0.0305326	BORCS5
ENSG00000111907	0.0921071	379	0.00551136	TPD52L1
ENSG00000010327	0.0921235	91	0.00311534	STAB1
ENSG00000284681	0.0921592	312	0.00759319	AC007240.1
ENSG00000142959	0.0922246	80	0.0139894	BEST4
ENSG00000259753	0.09229	383	0.00576106	AC068234.1
ENSG00000285943	0.0923139	384	0.00406584	AC112128.1
ENSG00000183087	0.0923266	327	0.00778602	GAS6
ENSG00000103051	0.092336	77	0.0126966	COG4
ENSG00000119689	0.0923785	144	0.00216483	DLST
ENSG00000117594	0.092387	130	0.0206053	HSD11B1
ENSG00000134709	0.0924407	120	0.0127346	HOOK1
ENSG00000010256	0.0926031	23	0.0402821	UQCRC1
ENSG00000188807	0.0926433	89	0.0110445	TMEM201
ENSG00000114209	0.0927245	109	0.000869322	PDCD10
ENSG00000081320	0.0927277	219	0.00407086	STK17B
ENSG00000226887	0.0927326	112	0.0157468	ERVMER34-1
ENSG00000196388	0.0927603	93	0.0188374	INCA1
ENSG00000099797	0.0927924	224	0.00372057	TECR
ENSG00000166669	0.0928502	522	0.000589238	ATF7IP2
ENSG00000197766	0.092966	194	0.00469786	CFD
ENSG00000103335	0.0929932	513	0.000470671	PIEZO1
ENSG00000214943	0.0930009	83	9.20517e-05	GPR33
ENSG00000100284	0.0930745	242	0.00637562	TOM1
ENSG00000100902	0.0931483	192	0.00457523	PSMA6
ENSG00000198719	0.0931521	173	0.000861232	DLL1
ENSG00000075413	0.0931752	346	5.51506e-05	MARK3
ENSG00000107882	0.0932032	316	0.00370824	SUFU
ENSG00000106328	0.0933131	93	0.017885	FSCN3
ENSG00000170893	0.0934126	143	0.000442834	TRH
ENSG00000154645	0.0935023	1039	0.000691632	CHODL
ENSG00000164879	0.0936372	100	0.0230542	CA3
ENSG00000135046	0.0936994	157	0.0138053	ANXA1
ENSG00000154079	0.0937073	179	0.0163636	SDHAF4
ENSG00000083845	0.0937421	168	0.00568107	RPS5
ENSG00000164932	0.0937873	196	0.00128624	CTHRC1
ENSG00000099937	0.0937894	174	0.00437303	SERPIND1
ENSG00000163611	0.0938487	220	0.00384332	SPICE1
ENSG00000109208	0.0939249	333	0.0122842	SMR3A
ENSG00000212900	0.0939666	304	1.28139e-06	KRTAP3-2
ENSG00000143603	0.0939825	489	0.0022522	KCNN3
ENSG00000169154	0.0939874	55	0.00743756	GOT1L1
ENSG00000105290	0.0939963	12	0.00104553	APLP1
ENSG00000105583	0.0941196	32	0.0110128	WDR83OS
ENSG00000204946	0.0941253	192	0.000231372	ZNF783
ENSG00000174292	0.0941544	150	0.000147895	TNK1
ENSG00000135631	0.0942441	336	0.0230318	RAB11FIP5
ENSG00000116151	0.0942721	357	0.000734357	MORN1
ENSG00000122390	0.0942751	249	0.0136385	NAA60
ENSG00000007080	0.0942849	123	0.00718959	CCDC124
ENSG00000196616	0.0943945	388	0.000797609	ADH1B
ENSG00000115758	0.0944169	154	0.0136631	ODC1
ENSG00000161929	0.0944986	168	0.0153244	SCIMP
ENSG00000136463	0.0944991	28	0.018588	TACO1
ENSG00000187783	0.0945175	199	0.00775611	TMEM72
ENSG00000064666	0.0945461	254	0.0097298	CNN2
ENSG00000007384	0.0945628	177	0.00417812	RHBDF1
ENSG00000265690	0.0945756	15	0.000108346	AC074143.1
ENSG00000079739	0.0945833	295	0.00808253	PGM1
ENSG00000149548	0.0946091	279	0.00225237	CCDC15
ENSG00000125735	0.0946327	229	0.00164382	TNFSF14
ENSG00000214087	0.0946667	224	0.0165956	ARL16
ENSG00000213424	0.0946785	71	0.0387434	KRT222
ENSG00000150681	0.0947085	91	0.0108228	RGS18
ENSG00000011422	0.094715	200	0.0135046	PLAUR
ENSG00000156787	0.0947358	367	0.0124938	TBC1D31
ENSG00000214338	0.0947882	157	0.01875	SOGA3
ENSG00000181773	0.0947971	42	0.0266095	GPR3
ENSG00000285385	0.0948087	202	0.0173604	AC098582.1
ENSG00000171298	0.0948417	264	0.00850456	GAA
ENSG00000100321	0.0949177	207	0.00298352	SYNGR1
ENSG00000185252	0.0949405	202	0.0163214	ZNF74
ENSG00000280148	0.0949811	163	0.0340395	AL049844.3
ENSG00000167779	0.0949948	7	0.0288632	IGFBP6
ENSG00000196535	0.0950475	209	0.00415952	MYO18A
ENSG00000080298	0.0950576	597	0.00958451	RFX3
ENSG00000167604	0.0951024	12	0.00104553	NFKBID
ENSG00000163092	0.0951228	941	0.00823207	XIRP2
ENSG00000173421	0.0951268	101	0.000879363	CCDC36
ENSG00000086589	0.0951353	62	0.042669	RBM22
ENSG00000135116	0.0951383	5	0.0639764	HRK
ENSG00000267168	0.0951522	50	0.00172196	AC005837.2
ENSG00000100629	0.0951757	1217	0.000361666	CEP128
ENSG00000169194	0.0951879	80	0.0081431	IL13
ENSG00000144036	0.0952682	865	0.00360769	EXOC6B
ENSG00000164934	0.0953833	197	0.01393	DCAF13
ENSG00000248144	0.0953876	327	0.000797609	ADH1C
ENSG00000104880	0.0954014	394	0.013687	ARHGEF18
ENSG00000166123	0.09541	51	0.0177361	GPT2
ENSG00000204642	0.0954239	588	0.00789562	HLA-F
ENSG00000133265	0.0954357	111	3.51987e-06	HSPBP1
ENSG00000164953	0.0954535	90	0.022562	TMEM67
ENSG00000073605	0.0954746	107	0.0118231	GSDMB
ENSG00000170323	0.0955123	120	0.0238368	FABP4
ENSG00000117016	0.0955431	185	0.00882492	RIMS3
ENSG00000112378	0.0955899	214	0.00351521	PERP
ENSG00000129195	0.0956229	198	0.000629804	PIMREG
ENSG00000186334	0.0956318	209	0.000156497	SLC36A3
ENSG00000178233	0.0957007	154	0.00114263	TMEM151B
ENSG00000140992	0.0957539	16	0.012943	PDPK1
ENSG00000180210	0.0958555	89	0.00437809	F2
ENSG00000126653	0.0958568	122	0.0112107	NSRP1
ENSG00000221887	0.0959103	180	0.0443353	HMSD
ENSG00000123992	0.0959317	103	0.0245212	DNPEP
ENSG00000173511	0.0959847	72	0.00114119	VEGFB
ENSG00000117682	0.0959981	114	0.00372522	DHDDS
ENSG00000183723	0.0960061	140	0.00414706	CMTM4
ENSG00000204228	0.0960334	83	0.0021094	HSD17B8
ENSG00000176209	0.096074	114	0.0610714	SMIM19
ENSG00000063015	0.0960764	97	0.0022216	SEZ6
ENSG00000100614	0.0961031	150	0.030343	PPM1A
ENSG00000142910	0.0961596	92	0.00552387	TINAGL1
ENSG00000119121	0.0962266	359	0.00431162	TRPM6
ENSG00000134716	0.0962511	116	0.0132897	CYP2J2
ENSG00000205710	0.0962597	130	0.00804502	C17orf107
ENSG00000180424	0.0963192	134	0.000918401	DEFB123
ENSG00000250709	0.0963252	601	0.00657992	CCDC169-SOHLH2
ENSG00000003987	0.0963333	594	4.53443e-05	MTMR7
ENSG00000122304	0.096498	169	0.00966041	PRM2
ENSG00000172159	0.0965005	1072	0.00150647	FRMD3
ENSG00000165028	0.0965316	155	0.00596379	NIPSNAP3B
ENSG00000131845	0.0965496	157	0.0113581	ZNF304
ENSG00000164118	0.096586	156	0.00518579	CEP44
ENSG00000019485	0.0966935	320	0.00254724	PRDM11
ENSG00000120875	0.0967016	205	0.0187904	DUSP4
ENSG00000182329	0.0967017	415	0.00461385	KIAA2012
ENSG00000054654	0.0967243	758	0.00289118	SYNE2
ENSG00000100385	0.0967363	267	0.00530419	IL2RB
ENSG00000146373	0.0967491	317	0.00788556	RNF217
ENSG00000130590	0.0967958	102	0.00129587	SAMD10
ENSG00000162437	0.0969224	185	0.00581204	RAVER2
ENSG00000156171	0.096941	118	0.0104091	DRAM2
ENSG00000119812	0.0969667	138	0.0153466	FAM98A
ENSG00000178279	0.0969694	162	0.00966041	TNP2
ENSG00000142920	0.0969902	73	0.0166269	AZIN2
ENSG00000108932	0.09701	160	0.00840076	SLC16A6
ENSG00000164070	0.097011	48	0.00572831	HSPA4L
ENSG00000134058	0.0970374	218	0.00282418	CDK7
ENSG00000076201	0.0970435	49	0.0155506	PTPN23
ENSG00000129071	0.0971916	111	0.0223675	MBD4
ENSG00000120798	0.0972354	5	0.0164007	NR2C1
ENSG00000225697	0.0972941	34	0.0402821	SLC26A6
ENSG00000176842	0.0973632	79	0.000196269	IRX5
ENSG00000198121	0.0973763	492	0.000642969	LPAR1
ENSG00000148297	0.0973925	160	6.9308e-06	MED22
ENSG00000204252	0.0974066	317	0.00150785	HLA-DOA
ENSG00000152503	0.0974374	161	0.00113098	TRIM36
ENSG00000163116	0.0975352	2142	0.00410648	STPG2
ENSG00000114784	0.0975518	87	0.0328927	EIF1B
ENSG00000136504	0.0975546	42	0.0101235	KAT7
ENSG00000182308	0.0976148	80	0.0222176	DCAF4L1
ENSG00000197822	0.0976314	57	0.019412	OCLN
ENSG00000145832	0.0976324	1055	0.00417922	SLC25A48
ENSG00000102931	0.0976394	57	0.0491369	ARL2BP
ENSG00000110172	0.0976691	223	0.000921651	CHORDC1
ENSG00000167680	0.0976824	169	0.0207878	SEMA6B
ENSG00000135312	0.0976877	92	0.00385784	HTR1B
ENSG00000138696	0.0977248	965	0.00373941	BMPR1B
ENSG00000167634	0.0978422	327	0.000159327	NLRP7
ENSG00000100906	0.0978916	207	0.00301072	NFKBIA
ENSG00000166535	0.0979093	21	0.00648562	A2ML1
ENSG00000143633	0.0979167	94	0.00043774	C1orf131
ENSG00000147475	0.0979192	15	0.00357804	ERLIN2
ENSG00000114346	0.0979712	183	0.00286998	ECT2
ENSG00000165215	0.0982459	70	0.00729813	CLDN3
ENSG00000123297	0.0983211	6	0.0546797	TSFM
ENSG00000177989	0.0983513	124	0.00271067	ODF3B
ENSG00000250821	0.0983542	142	0.0233824	EXOC1L
ENSG00000178257	0.0983624	166	0.00966041	PRM3
ENSG00000005187	0.098414	501	0.00162773	ACSM3
ENSG00000087586	0.0984484	145	0.0245688	AURKA
ENSG00000107872	0.0984532	65	0.00812088	FBXL15
ENSG00000271824	0.0985321	92	6.96237e-05	SMIM32
ENSG00000175895	0.0986167	154	0.00370894	PLEKHF2
ENSG00000163464	0.0986422	41	0.0163912	CXCR1
ENSG00000166888	0.0987082	1	0.0987082	STAT6
ENSG00000204669	0.0987323	163	0.00104702	C9orf57
ENSG00000002919	0.0987758	158	0.0130554	SNX11
ENSG00000276950	0.0988059	64	0.0115781	GSTT4
ENSG00000170373	0.0988136	320	0.0210287	CST1
ENSG00000070985	0.0988597	131	0.000991566	TRPM5
ENSG00000100462	0.0988715	105	0.0245182	PRMT5
ENSG00000154997	0.0988862	236	0.0343462	SEPT14
ENSG00000105371	0.0988941	108	0.00261251	ICAM4
ENSG00000138135	0.0989075	108	0.00301025	CH25H
ENSG00000175471	0.0989341	1028	0.000529117	MCTP1
ENSG00000146352	0.098954	234	0.00559538	CLVS2
ENSG00000163638	0.0989991	499	0.0046891	ADAMTS9
ENSG00000177426	0.0990019	261	0.010923	TGIF1
ENSG00000158457	0.0990097	156	0.000633272	TSPAN33
ENSG00000176714	0.0990114	73	0.0227533	CCDC121
ENSG00000124092	0.0990567	267	0.0014794	CTCFL
ENSG00000117298	0.0991341	382	0.0052992	ECE1
ENSG00000164134	0.09915	221	0.0434566	NAA15
ENSG00000102452	0.0991565	1166	0.00465487	NALCN
ENSG00000154007	0.0991683	146	0.0173031	ASB17
ENSG00000162585	0.0991696	120	0.0147661	FAAP20
ENSG00000166257	0.0991772	292	0.00428033	SCN3B
ENSG00000198830	0.099186	68	0.00394788	HMGN2
ENSG00000135002	0.0992723	191	0.00107907	RFK
ENSG00000139209	0.0993109	7	0.0237311	SLC38A4
ENSG00000156222	0.0993453	406	0.00122083	SLC28A1
ENSG00000135960	0.0994315	295	0.00606184	EDAR
ENSG00000109705	0.0994369	102	0.0130337	NKX3-2
ENSG00000100325	0.0994397	151	0.00340732	ASCC2
ENSG00000158321	0.0995249	1533	0.00637607	AUTS2
ENSG00000248919	0.0995499	63	0.00718068	ATP5MF-PTCD1
ENSG00000178229	0.0995771	221	0.00925794	ZNF543
ENSG00000101745	0.0996454	328	0.00940974	ANKRD12
ENSG00000178685	0.0996878	82	0.00806511	PARP10
ENSG00000140538	0.0997289	684	0.00267324	NTRK3
ENSG00000204514	0.09979	181	0.00637512	ZNF814
ENSG00000242550	0.0998758	257	0.0443353	SERPINB10
ENSG00000159082	0.09992	162	0.00683839	SYNJ1
ENSG00000107263	0.0999234	490	0.00989229	RAPGEF1
ENSG00000275152	0.0999567	135	0.00121063	CCL16
ENSG00000025708	0.100081	130	0.00271067	TYMP
ENSG00000013293	0.100091	305	0.0124431	SLC7A14
ENSG00000145990	0.10015	402	0.00203108	GFOD1
ENSG00000187566	0.100285	127	0.0067483	NHLRC1
ENSG00000115685	0.100365	234	0.0133123	PPP1R7
ENSG00000105357	0.100383	411	0.00078889	MYH14
ENSG00000183318	0.100395	117	0.00820409	SPDYE4
ENSG00000166295	0.100423	36	0.0298624	ANAPC16
ENSG00000163736	0.100444	75	0.00248678	PPBP
ENSG00000124209	0.100448	223	0.00945094	RAB22A
ENSG00000115266	0.100546	115	0.00028638	APC2
ENSG00000178927	0.10055	123	0.00722347	CYBC1
ENSG00000159173	0.10055	180	0.00448092	TNNI1
ENSG00000180745	0.100592	220	0.00669063	CLRN3
ENSG00000169752	0.100658	94	0.00503901	NRG4
ENSG00000148136	0.100668	122	0.000986133	OR13C4
ENSG00000169618	0.10071	151	0.00523665	PROKR1
ENSG00000156113	0.100744	1640	0.00342045	KCNMA1
ENSG00000173821	0.100749	411	0.00260931	RNF213
ENSG00000004776	0.100771	127	6.30414e-05	HSPB6
ENSG00000114554	0.10079	172	0.0317193	PLXNA1
ENSG00000270800	0.100845	273	0.0115289	RPS10-NUDT3
ENSG00000102796	0.100893	114	0.000673697	DHRS12
ENSG00000177706	0.100901	522	0.0020086	FAM20C
ENSG00000258405	0.101035	391	0.00632874	ZNF578
ENSG00000126603	0.101045	97	0.00303075	GLIS2
ENSG00000176390	0.101076	352	2.02086e-09	CRLF3
ENSG00000123154	0.101084	36	0.0110128	WDR83
ENSG00000156466	0.101124	85	0.0039577	GDF6
ENSG00000152291	0.101164	145	0.0174073	TGOLN2
ENSG00000138675	0.101181	195	0.00699382	FGF5
ENSG00000012660	0.101204	344	0.000485967	ELOVL5
ENSG00000172023	0.101231	125	0.0211441	REG1B
ENSG00000149179	0.101234	260	0.00608309	C11orf49
ENSG00000133703	0.101237	30	0.00307482	KRAS
ENSG00000150456	0.101242	225	0.0104564	EEF1AKMT1
ENSG00000115598	0.101293	300	0.0141383	IL1RL2
ENSG00000031691	0.101354	156	0.0055238	CENPQ
ENSG00000127527	0.101355	248	0.00628251	EPS15L1
ENSG00000148308	0.101401	160	0.00810144	GTF3C5
ENSG00000082701	0.10149	387	0.00343396	GSK3B
ENSG00000125384	0.101507	120	0.0194001	PTGER2
ENSG00000118729	0.101518	441	0.00373167	CASQ2
ENSG00000138780	0.101533	357	0.00755343	GSTCD
ENSG00000092098	0.101693	81	0.00113881	RNF31
ENSG00000141519	0.101724	431	0.000687052	CCDC40
ENSG00000106100	0.101746	172	0.0053676	NOD1
ENSG00000259316	0.101807	249	0.00177904	AC087632.1
ENSG00000113240	0.101822	176	0.0300473	CLK4
ENSG00000178726	0.101884	118	0.00368702	THBD
ENSG00000188386	0.10189	159	0.0147915	PPP3R2
ENSG00000079691	0.101913	1283	1.31673e-05	CARMIL1
ENSG00000121644	0.101917	200	0.00632071	DESI2
ENSG00000178209	0.101922	225	0.00806511	PLEC
ENSG00000240849	0.101963	181	0.00035701	TMEM189
ENSG00000148300	0.102007	203	9.44807e-06	REXO4
ENSG00000172602	0.102108	5	0.0307087	RND1
ENSG00000253117	0.102225	200	0.00166527	OC90
ENSG00000159307	0.102269	533	0.00047732	SCUBE1
ENSG00000170234	0.102339	149	0.0231742	PWWP2A
ENSG00000204356	0.102345	85	0.00465656	NELFE
ENSG00000272325	0.102349	235	0.0398313	NUDT3
ENSG00000232382	0.102382	93	0.0117933	OR5K1
ENSG00000163584	0.102399	96	0.0144069	RPL22L1
ENSG00000110697	0.102457	29	0.0366332	PITPNM1
ENSG00000129460	0.102476	167	0.026274	NGDN
ENSG00000132002	0.102507	163	0.00372057	DNAJB1
ENSG00000112576	0.102602	349	0.00488935	CCND3
ENSG00000141293	0.102674	647	0.00567895	SKAP1
ENSG00000197555	0.102697	390	0.0201303	SIPA1L1
ENSG00000109270	0.102756	80	0.0311769	LAMTOR3
ENSG00000173250	0.102781	141	0.0067856	GPR151
ENSG00000179639	0.102783	128	0.00666034	FCER1A
ENSG00000162438	0.102795	131	0.000161781	CTRC
ENSG00000162889	0.102886	147	0.00679618	MAPKAPK2
ENSG00000168273	0.102904	131	0.00311534	SMIM4
ENSG00000203877	0.10294	29	0.00826369	RIPPLY2
ENSG00000196437	0.102965	110	0.000142332	ZNF569
ENSG00000189430	0.10297	295	0.000159327	NCR1
ENSG00000236980	0.102974	62	0.0188081	C3orf84
ENSG00000152208	0.103029	2176	0.00254778	GRID2
ENSG00000037897	0.103167	6	0.0546797	METTL1
ENSG00000257921	0.103167	6	0.0546797	AC025165.3
ENSG00000123427	0.103167	6	0.0546797	EEF1AKMT3
ENSG00000186994	0.103189	197	0.00764875	KANK3
ENSG00000214274	0.103204	201	0.0201103	ANG
ENSG00000181698	0.103292	142	0.000196626	OR5T1
ENSG00000165959	0.103302	509	0.000137036	CLMN
ENSG00000167702	0.103318	66	0.00493642	KIFC2
ENSG00000147872	0.103335	329	0.00181595	PLIN2
ENSG00000181019	0.103338	120	0.0139613	NQO1
ENSG00000189376	0.103344	30	0.00520776	C8orf76
ENSG00000284684	0.103459	109	0.00432401	AC092442.1
ENSG00000218891	0.103534	200	0.00345445	ZNF579
ENSG00000143479	0.103551	177	0.00690866	DYRK3
ENSG00000183801	0.103555	209	0.00164604	OLFML1
ENSG00000186115	0.103571	354	0.00854837	CYP4F2
ENSG00000121741	0.103702	294	0.00564665	ZMYM2
ENSG00000147548	0.103732	133	0.0062439	NSD3
ENSG00000106351	0.103748	84	0.00549913	AGFG2
ENSG00000103540	0.103773	228	0.00324736	CCP110
ENSG00000167822	0.103773	234	4.4918e-05	OR8J3
ENSG00000244731	0.103792	49	0.00465656	C4A
ENSG00000258818	0.103926	208	0.0201103	RNASE4
ENSG00000107014	0.103943	113	0.00461942	RLN2
ENSG00000285329	0.103951	480	0.0135663	AC025283.3
ENSG00000171793	0.104005	209	0.000983389	CTPS1
ENSG00000105397	0.104012	166	0.00136137	TYK2
ENSG00000172531	0.10403	51	0.036727	PPP1CA
ENSG00000155275	0.104051	193	0.00129995	TRMT44
ENSG00000180929	0.104114	11	0.00834416	GPR62
ENSG00000144560	0.104119	707	0.000284121	VGLL4
ENSG00000124767	0.104128	197	0.00355371	GLO1
ENSG00000166813	0.104202	172	0.00394125	KIF7
ENSG00000128276	0.104215	257	0.00885862	RFPL3
ENSG00000109991	0.104236	124	0.0118467	P2RX3
ENSG00000180376	0.104259	251	0.00535598	CCDC66
ENSG00000110675	0.104277	233	0.00332548	ELMOD1
ENSG00000142173	0.104317	317	0.00107533	COL6A2
ENSG00000179412	0.104318	1	0.104318	HNRNPCL4
ENSG00000279169	0.104318	1	0.104318	PRAMEF13
ENSG00000204505	0.104318	1	0.104318	PRAMEF9
ENSG00000165970	0.104336	360	0.00117312	SLC6A5
ENSG00000163081	0.104427	101	0.00511849	CCDC140
ENSG00000109475	0.104442	108	0.00748585	RPL34
ENSG00000163106	0.104491	180	0.00969584	HPGDS
ENSG00000143921	0.104493	285	0.00291694	ABCG8
ENSG00000048162	0.104498	79	0.0256106	NOP16
ENSG00000169717	0.104503	171	0.014772	ACTRT2
ENSG00000149212	0.104522	122	0.000976291	SESN3
ENSG00000249141	0.104593	418	0.0063733	AL159163.1
ENSG00000198865	0.104722	218	0.00176261	CCDC152
ENSG00000162645	0.104829	143	0.0330671	GBP2
ENSG00000118491	0.104837	153	0.0340395	ZC2HC1B
ENSG00000108509	0.104895	107	0.0188374	CAMTA2
ENSG00000179846	0.104934	98	0.0299663	NKPD1
ENSG00000241962	0.104994	333	0.00423009	AC079447.1
ENSG00000205330	0.105087	3	0.0428102	OR6C1
ENSG00000221955	0.10518	496	0.00105472	SLC12A8
ENSG00000270806	0.105292	55	0.00660666	C17orf50
ENSG00000145626	0.105339	218	0.0216289	UGT3A1
ENSG00000141424	0.105342	190	0.0100066	SLC39A6
ENSG00000100351	0.105383	124	0.00417737	GRAP2
ENSG00000229924	0.105392	43	0.0498181	FAM90A26
ENSG00000168412	0.105396	143	2.27568e-05	MTNR1A
ENSG00000102878	0.105435	16	0.000108346	HSF4
ENSG00000135413	0.105494	3	0.0877718	LACRT
ENSG00000105640	0.105509	103	0.014848	RPL18A
ENSG00000170190	0.105531	138	0.00636118	SLC16A5
ENSG00000113924	0.105533	223	0.00673017	HGD
ENSG00000114541	0.105543	1052	0.00253924	FRMD4B
ENSG00000178573	0.105563	213	0.0027869	MAF
ENSG00000047579	0.105611	384	0.00861762	DTNBP1
ENSG00000086205	0.105623	352	0.0029586	FOLH1
ENSG00000152763	0.105637	288	0.0181674	WDR78
ENSG00000117410	0.10566	61	0.0278107	ATP6V0B
ENSG00000167094	0.105707	53	0.00465071	TTC16
ENSG00000206177	0.105764	94	0.0173533	HBM
ENSG00000182170	0.105787	220	0.0025581	MRGPRG
ENSG00000166562	0.105806	203	0.0159156	SEC11C
ENSG00000196826	0.105808	369	0.00375797	AC008758.1
ENSG00000131507	0.105813	293	0.00642023	NDFIP1
ENSG00000204410	0.105881	89	0.0169952	MSH5
ENSG00000189091	0.105904	94	0.0246998	SF3B3
ENSG00000188921	0.105965	184	0.00926324	HACD4
ENSG00000140092	0.106002	307	0.00801055	FBLN5
ENSG00000125820	0.106121	66	0.00622373	NKX2-2
ENSG00000076984	0.106229	150	0.00570549	MAP2K7
ENSG00000174306	0.10627	253	0.000744115	ZHX3
ENSG00000285815	0.106319	520	0.00197531	WRB-SH3BGR
ENSG00000010278	0.10635	9	0.00419663	CD9
ENSG00000125726	0.106357	308	0.00305804	CD70
ENSG00000198909	0.106432	103	0.0206267	MAP3K3
ENSG00000138068	0.106481	213	0.0155196	SULT6B1
ENSG00000154328	0.106523	332	0.00482418	NEIL2
ENSG00000187134	0.106529	283	0.00271335	AKR1C1
ENSG00000196961	0.106543	132	0.000107677	AP2A1
ENSG00000015520	0.106547	110	0.0324149	NPC1L1
ENSG00000172350	0.106549	90	0.0267016	ABCG4
ENSG00000187857	0.106589	6	0.0364606	OR6C75
ENSG00000135175	0.106603	222	0.000209597	OCM2
ENSG00000111077	0.106626	9	0.0433122	TNS2
ENSG00000112624	0.106696	202	0.00693136	BICRAL
ENSG00000099624	0.106744	81	0.0148838	ATP5F1D
ENSG00000255152	0.106785	91	0.0169952	MSH5-SAPCD1
ENSG00000131969	0.106798	197	0.0144904	ABHD12B
ENSG00000214021	0.106803	214	0.00528652	TTLL3
ENSG00000204351	0.106926	81	0.00465656	SKIV2L
ENSG00000152767	0.106947	1010	0.000103636	FARP1
ENSG00000182575	0.106948	47	0.0240534	NXPH3
ENSG00000197233	0.106981	135	0.0175458	OR1J2
ENSG00000132768	0.107013	61	0.0470247	DPH2
ENSG00000168575	0.107057	168	0.0257428	SLC20A2
ENSG00000112473	0.107088	82	0.0021094	SLC39A7
ENSG00000125844	0.107188	190	0.0027373	RRBP1
ENSG00000033011	0.107226	322	0.00914949	ALG1
ENSG00000148291	0.107231	95	8.16904e-05	SURF2
ENSG00000186103	0.107245	168	0.000880267	ARGFX
ENSG00000215131	0.107314	109	0.0253911	C16orf90
ENSG00000225180	0.107333	211	0.00288607	PVALEF
ENSG00000171495	0.107393	424	0.00591104	MROH2B
ENSG00000159579	0.107424	82	0.0313407	RSPRY1
ENSG00000164327	0.107493	180	0.0139647	RICTOR
ENSG00000264006	0.10752	373	0.000391517	AKR1C8P
ENSG00000285589	0.107534	35	0.0110128	AC010422.8
ENSG00000278311	0.107621	104	0.0137763	GGNBP2
ENSG00000113805	0.107634	615	0.00262677	CNTN3
ENSG00000278535	0.107641	92	0.0137763	DHRS11
ENSG00000256394	0.107767	137	0.00961413	ASIC5
ENSG00000186523	0.107776	11	0.0316368	FAM86B1
ENSG00000139372	0.107796	23	0.00895651	TDG
ENSG00000159713	0.107825	19	0.0150852	TPPP3
ENSG00000160014	0.107881	125	0.0112588	CALM3
ENSG00000183624	0.107938	123	0.0373486	HMCES
ENSG00000204525	0.107941	967	0.00212678	HLA-C
ENSG00000228049	0.107964	6	0.0281531	POLR2J2
ENSG00000042753	0.107992	76	0.00903002	AP2S1
ENSG00000139351	0.107994	1	0.107994	SYCP3
ENSG00000154370	0.108034	62	0.00471542	TRIM11
ENSG00000173451	0.108151	5	0.0718587	THAP2
ENSG00000284753	0.108193	78	0.00422864	EEF1AKMT4
ENSG00000144645	0.108204	1081	0.001134	OSBPL10
ENSG00000182173	0.108214	186	0.00583869	TSEN54
ENSG00000215788	0.108274	110	0.00865335	TNFRSF25
ENSG00000158623	0.108308	239	0.000772199	COPG2
ENSG00000169991	0.108325	240	0.0040955	IFFO2
ENSG00000177853	0.108344	236	0.00153289	ZNF518A
ENSG00000242441	0.108346	480	0.000378461	GTF2A1L
ENSG00000103034	0.10837	176	0.0232346	NDRG4
ENSG00000125991	0.108405	106	0.00423116	ERGIC3
ENSG00000186451	0.108427	161	6.20673e-05	SPATA12
ENSG00000164181	0.108444	248	0.00487412	ELOVL7
ENSG00000105971	0.108447	656	0.000558057	CAV2
ENSG00000130707	0.108479	264	0.0174853	ASS1
ENSG00000158417	0.108522	184	0.00423009	EIF5B
ENSG00000206140	0.108536	24	0.0223188	TMEM191C
ENSG00000130479	0.108553	175	0.0203573	MAP1S
ENSG00000164105	0.108744	19	0.0462268	SAP30
ENSG00000164199	0.108754	1166	0.000632818	ADGRV1
ENSG00000068024	0.108776	1094	0.00127002	HDAC4
ENSG00000133640	0.108785	4	0.132071	LRRIQ1
ENSG00000136243	0.108799	53	0.00101708	NUPL2
ENSG00000214309	0.108809	63	0.00654955	MBLAC1
ENSG00000165684	0.108869	180	0.00474511	SNAPC4
ENSG00000069966	0.108873	234	0.000192545	GNB5
ENSG00000028137	0.108877	134	0.00432686	TNFRSF1B
ENSG00000213221	0.108909	126	0.013498	DNLZ
ENSG00000070808	0.108977	241	0.00706319	CAMK2A
ENSG00000124208	0.109029	257	0.00035701	TMEM189-UBE2V1
ENSG00000126856	0.109051	200	0.0108651	PRDM7
ENSG00000239839	0.109071	129	0.00324378	DEFA3
ENSG00000102908	0.109115	347	0.0139613	NFAT5
ENSG00000187054	0.109262	264	0.00781108	TMPRSS11A
ENSG00000077782	0.109312	150	0.00473217	FGFR1
ENSG00000126264	0.109359	13	0.00104553	HCST
ENSG00000091542	0.109367	158	0.00441494	ALKBH5
ENSG00000187689	0.109382	360	0.00533872	AMTN
ENSG00000137265	0.109477	151	0.00643016	IRF4
ENSG00000136144	0.109547	401	0.00788917	RCBTB1
ENSG00000123096	0.109619	31	0.00444016	SSPN
ENSG00000181027	0.10962	187	0.000566291	FKRP
ENSG00000178538	0.109626	362	0.0121692	CA8
ENSG00000167654	0.109687	191	0.000226757	ATCAY
ENSG00000131374	0.1097	1691	7.57444e-05	TBC1D5
ENSG00000105287	0.109763	139	0.000374473	PRKD2
ENSG00000139117	0.109839	9	0.0105569	CPNE8
ENSG00000233816	0.109847	68	0.0256064	IFNA13
ENSG00000131459	0.109854	353	0.0101091	GFPT2
ENSG00000176055	0.109863	87	0.000936254	MBLAC2
ENSG00000139194	0.109904	2	0.103067	RBP5
ENSG00000116670	0.109925	182	0.00211869	MAD2L2
ENSG00000087088	0.109929	130	0.0248426	BAX
ENSG00000171428	0.109989	330	3.73788e-05	NAT1
ENSG00000282034	0.11007	28	0.000534402	AC106886.5
ENSG00000168930	0.110189	28	0.00822122	TRIM49
ENSG00000124098	0.110195	115	0.0245688	FAM210B
ENSG00000173389	0.110196	75	0.0101379	IQCF1
ENSG00000150457	0.110236	304	0.00734577	LATS2
ENSG00000171148	0.11024	97	0.0064021	TADA3
ENSG00000174015	0.1103	121	0.0147568	SPERT
ENSG00000118557	0.110321	234	0.0130243	PMFBP1
ENSG00000101052	0.11037	188	0.00348082	IFT52
ENSG00000213512	0.11037	114	0.0393598	GBP7
ENSG00000127954	0.11038	126	0.0205999	STEAP4
ENSG00000162244	0.110464	32	0.00834416	RPL29
ENSG00000186818	0.110477	290	0.0284555	LILRB4
ENSG00000196600	0.110576	256	0.0371292	SLC22A25
ENSG00000181939	0.110645	334	2.1889e-05	OR4C15
ENSG00000152154	0.11072	116	0.0358939	TMEM178A
ENSG00000204160	0.110742	93	0.0169745	ZDHHC18
ENSG00000187796	0.110767	139	0.013498	CARD9
ENSG00000221989	0.110824	152	0.0416135	OR2A2
ENSG00000106246	0.110851	68	0.00718068	PTCD1
ENSG00000162873	0.110877	225	0.0202599	KLHDC8A
ENSG00000134910	0.110879	225	0.0159495	STT3A
ENSG00000182022	0.110892	266	0.0133625	CHST15
ENSG00000162929	0.110941	181	0.000847965	KIAA1841
ENSG00000172425	0.110962	64	0.00617036	TTC36
ENSG00000196581	0.110967	622	5.92249e-05	AJAP1
ENSG00000172366	0.111028	154	0.00433946	MCRIP2
ENSG00000119715	0.111031	651	0.000202782	ESRRB
ENSG00000100253	0.111079	124	0.000620742	MIOX
ENSG00000113328	0.111134	75	0.034952	CCNG1
ENSG00000241973	0.111181	477	0.00384056	PI4KA
ENSG00000141084	0.111204	71	0.0230826	RANBP10
ENSG00000119608	0.111209	121	0.00216483	PROX2
ENSG00000143869	0.111212	138	0.00850465	GDF7
ENSG00000100376	0.111253	212	0.0205012	FAM118A
ENSG00000179431	0.111333	85	0.0151178	FJX1
ENSG00000159708	0.111348	38	0.0150852	LRRC36
ENSG00000160223	0.111384	34	0.00761127	ICOSLG
ENSG00000142599	0.111433	614	0.00238441	RERE
ENSG00000138685	0.111452	226	0.0189565	FGF2
ENSG00000110696	0.111456	241	0.000376787	C11orf58
ENSG00000114062	0.111474	192	0.00119078	UBE3A
ENSG00000172322	0.111476	6	0.0267043	CLEC12A
ENSG00000128165	0.111544	136	0.000620742	ADM2
ENSG00000197694	0.111563	132	0.00764511	SPTAN1
ENSG00000110777	0.111609	369	0.000969168	POU2AF1
ENSG00000198046	0.111621	175	0.00175005	ZNF667
ENSG00000125246	0.111736	783	0.00175701	CLYBL
ENSG00000109519	0.111737	106	0.0071094	GRPEL1
ENSG00000168329	0.111744	204	0.000912383	CX3CR1
ENSG00000142675	0.111911	167	0.000771383	CNKSR1
ENSG00000180190	0.111974	399	0.00212292	TDRP
ENSG00000178075	0.112007	263	0.00565459	GRAMD1C
ENSG00000234828	0.112085	701	0.0137275	IQCM
ENSG00000279051	0.112104	183	0.0220414	OR6Q1
ENSG00000185821	0.112125	5	0.03323	OR6C76
ENSG00000100079	0.112147	159	0.00200158	LGALS2
ENSG00000259171	0.112156	203	0.0201103	AL163636.2
ENSG00000185722	0.112169	228	0.0163494	ANKFY1
ENSG00000115875	0.112393	96	0.0151523	SRSF7
ENSG00000198598	0.112398	4	0.102439	MMP17
ENSG00000155875	0.112429	969	0.000212083	SAXO1
ENSG00000064225	0.112514	268	0.00518486	ST3GAL6
ENSG00000196358	0.112518	271	0.00557482	NTNG2
ENSG00000148218	0.112527	204	0.00262934	ALAD
ENSG00000157851	0.112564	224	0.0366194	DPYSL5
ENSG00000067221	0.112576	116	0.0112088	STOML1
ENSG00000115163	0.112587	160	0.0085392	CENPA
ENSG00000084636	0.112628	125	0.0112814	COL16A1
ENSG00000168228	0.112685	253	0.00958495	ZCCHC4
ENSG00000138463	0.112762	282	0.0123927	DIRC2
ENSG00000137414	0.112803	94	0.0227943	FAM8A1
ENSG00000111142	0.112862	10	0.0965207	METAP2
ENSG00000165923	0.112953	139	0.00142051	AGBL2
ENSG00000109911	0.112963	330	0.00397934	ELP4
ENSG00000170509	0.11299	165	0.00830629	HSD17B13
ENSG00000267796	0.112991	133	6.30414e-05	LIN37
ENSG00000148468	0.113008	566	0.00619177	FAM171A1
ENSG00000113520	0.113095	104	0.0081431	IL4
ENSG00000144460	0.113099	429	0.00177984	NYAP2
ENSG00000129465	0.113112	157	0.0125764	RIPK3
ENSG00000185634	0.113114	325	0.000494189	SHC4
ENSG00000123240	0.113139	201	0.00233356	OPTN
ENSG00000004455	0.113175	101	0.0166269	AK2
ENSG00000116745	0.113207	198	0.0132002	RPE65
ENSG00000170782	0.113244	270	0.0116768	OR10A4
ENSG00000177511	0.113257	89	0.00463206	ST8SIA3
ENSG00000160339	0.113278	189	0.0227805	FCN2
ENSG00000143106	0.113345	78	0.000257463	PSMA5
ENSG00000082269	0.113365	331	0.0198597	FAM135A
ENSG00000132623	0.113376	337	0.000982536	ANKEF1
ENSG00000058804	0.113385	138	0.00536771	NDC1
ENSG00000182718	0.113428	246	0.00836329	ANXA2
ENSG00000141562	0.113495	179	0.0161673	NARF
ENSG00000242110	0.113622	102	0.00655008	AMACR
ENSG00000100330	0.113693	331	0.0173736	MTMR3
ENSG00000101493	0.113715	356	3.22055e-06	ZNF516
ENSG00000188095	0.113732	215	0.00216862	MESP2
ENSG00000161133	0.113734	179	0.00567037	USP41
ENSG00000212899	0.113816	312	0.00456322	KRTAP3-3
ENSG00000255154	0.113843	260	0.0121309	HTD2
ENSG00000112425	0.113882	850	0.0114805	EPM2A
ENSG00000185467	0.11389	256	0.0009842	KPNA7
ENSG00000280314	0.113895	174	0.000196626	OR8K3
ENSG00000108556	0.1139	172	0.00804502	CHRNE
ENSG00000138442	0.113916	248	0.00103347	WDR12
ENSG00000068781	0.113919	858	0.000378461	STON1-GTF2A1L
ENSG00000131931	0.113927	25	0.00102488	THAP1
ENSG00000175387	0.113991	190	0.0347553	SMAD2
ENSG00000175121	0.114	119	0.00902274	WFDC5
ENSG00000234776	0.11403	58	0.0145324	C11orf94
ENSG00000122025	0.114043	463	0.00111028	FLT3
ENSG00000153250	0.114045	443	0.00255667	RBMS1
ENSG00000168267	0.114071	41	0.00241307	PTF1A
ENSG00000126262	0.114115	153	0.00669357	FFAR2
ENSG00000175018	0.114173	186	0.00154185	TEX36
ENSG00000167100	0.114209	116	0.00064938	SAMD14
ENSG00000138443	0.114216	120	0.00741938	ABI2
ENSG00000169994	0.114281	348	0.00358961	MYO7B
ENSG00000100425	0.114299	220	0.0152328	BRD1
ENSG00000151790	0.114305	209	0.00592859	TDO2
ENSG00000198522	0.11431	78	0.0227533	GPN1
ENSG00000213949	0.114343	619	6.12253e-05	ITGA1
ENSG00000165312	0.114359	77	0.0123664	OTUD1
ENSG00000172296	0.114419	714	0.00112676	SPTLC3
ENSG00000120156	0.114479	735	0.00293668	TEK
ENSG00000136699	0.114501	129	0.00577027	SMPD4
ENSG00000158092	0.114542	247	0.00268813	NCK1
ENSG00000231068	0.114581	243	0.0252458	KRTAP21-3
ENSG00000174326	0.114618	123	0.011419	SLC16A11
ENSG00000177272	0.114627	98	0.00662796	KCNA3
ENSG00000170322	0.11465	154	0.0084563	NFRKB
ENSG00000117505	0.114696	135	0.0259746	DR1
ENSG00000133561	0.114698	237	0.0146885	GIMAP6
ENSG00000105609	0.114769	214	0.00578689	LILRB5
ENSG00000100485	0.114855	356	0.0117136	SOS2
ENSG00000185189	0.114875	56	0.0198751	NRBP2
ENSG00000100802	0.114878	81	0.00316348	C14orf93
ENSG00000183066	0.11489	179	0.00461304	WBP2NL
ENSG00000186207	0.114919	66	0.0127789	LCE5A
ENSG00000156639	0.114921	893	0.00590959	ZFAND3
ENSG00000243449	0.114926	75	0.000146929	C4orf48
ENSG00000172771	0.114941	154	0.0223675	EFCAB12
ENSG00000141101	0.114996	113	0.0229585	NOB1
ENSG00000213699	0.115062	93	0.0085392	SLC35F6
ENSG00000170382	0.115079	224	0.000230282	LRRN2
ENSG00000100028	0.115084	139	0.0244301	SNRPD3
ENSG00000184350	0.115093	191	0.0025581	MRGPRE
ENSG00000169398	0.115137	521	0.00646395	PTK2
ENSG00000176105	0.115149	347	0.00089105	YES1
ENSG00000180089	0.115172	112	0.0102089	TMEM86B
ENSG00000109814	0.115347	231	0.00535897	UGDH
ENSG00000156650	0.115369	186	0.014025	KAT6B
ENSG00000198099	0.115391	314	0.000283926	ADH4
ENSG00000111405	0.115412	2	0.0947441	ENDOU
ENSG00000108349	0.115503	36	0.028047	CASC3
ENSG00000035862	0.115511	354	0.0019785	TIMP2
ENSG00000099889	0.115597	284	0.00561651	ARVCF
ENSG00000277161	0.115639	44	0.0383281	PIGW
ENSG00000102763	0.115689	588	0.00665075	VWA8
ENSG00000102794	0.115718	122	0.0248181	ACOD1
ENSG00000177994	0.115725	243	0.00381425	C2orf73
ENSG00000248235	0.115764	117	0.000235791	AC037459.1
ENSG00000156509	0.115809	75	0.00511182	FBXO43
ENSG00000151882	0.115829	95	0.000213941	CCL28
ENSG00000181588	0.115832	141	0.00264983	MEX3D
ENSG00000171241	0.11595	16	0.0536514	SHCBP1
ENSG00000178809	0.115954	56	0.00186799	TRIM73
ENSG00000198799	0.116085	115	0.0157842	LRIG2
ENSG00000243480	0.116085	11	0.00626767	AMY2A
ENSG00000178852	0.116088	351	0.00995625	EFCAB13
ENSG00000108094	0.116115	254	0.0079496	CUL2
ENSG00000181789	0.116181	105	0.00104548	COPG1
ENSG00000154229	0.116227	1463	0.000494568	PRKCA
ENSG00000133256	0.116242	122	0.00419962	PDE6B
ENSG00000023572	0.116269	63	0.0480174	GLRX2
ENSG00000146276	0.116303	312	0.00927996	GABRR1
ENSG00000197591	0.116348	216	0.0103544	OR11L1
ENSG00000141030	0.116415	200	0.00666537	COPS3
ENSG00000154102	0.116433	276	0.002262	C16orf74
ENSG00000108001	0.116486	261	0.00419888	EBF3
ENSG00000183833	0.116494	190	0.0410578	MAATS1
ENSG00000129250	0.116494	158	0.00442837	KIF1C
ENSG00000278619	0.116498	95	0.0137763	MRM1
ENSG00000101104	0.116499	148	0.0194639	PABPC1L
ENSG00000090659	0.116501	192	0.00119035	CD209
ENSG00000160972	0.116556	75	0.00493642	PPP1R16A
ENSG00000114503	0.116602	134	0.00707275	NCBP2
ENSG00000130449	0.116642	267	0.00284738	ZSWIM6
ENSG00000103343	0.116675	125	0.0135663	ZNF174
ENSG00000101194	0.116677	148	0.000259795	SLC17A9
ENSG00000142082	0.116697	260	0.002861	SIRT3
ENSG00000188895	0.116798	35	0.028047	MSL1
ENSG00000204889	0.116858	337	0.000742695	KRT40
ENSG00000188223	0.116871	135	6.30414e-05	AD000671.1
ENSG00000114125	0.116891	121	0.0359257	RNF7
ENSG00000138050	0.117002	131	0.0230685	THUMPD2
ENSG00000266412	0.117005	81	0.00414273	NCOA4
ENSG00000146066	0.117018	76	0.0256106	HIGD2A
ENSG00000116406	0.11706	148	0.00474998	EDEM3
ENSG00000179950	0.117069	86	0.0198751	PUF60
ENSG00000186105	0.117076	66	0.0144121	LRRC70
ENSG00000178235	0.117077	41	0.025531	SLITRK1
ENSG00000075035	0.117094	5	0.043058	WSCD2
ENSG00000119820	0.117136	111	0.000118302	YIPF4
ENSG00000185666	0.117142	1446	0.000843141	SYN3
ENSG00000181718	0.11717	142	0.000158522	OR5T2
ENSG00000162927	0.117186	141	0.00669444	PUS10
ENSG00000133475	0.11725	3	0.114053	GGT2
ENSG00000167778	0.117273	9	0.0433122	SPRYD3
ENSG00000214756	0.117276	46	0.0399064	CSKMT
ENSG00000156990	0.117295	146	0.00528652	RPUSD3
ENSG00000135655	0.117315	8	0.00581829	USP15
ENSG00000115514	0.11751	128	0.00423009	TXNDC9
ENSG00000100207	0.117541	401	0.00117164	TCF20
ENSG00000108561	0.117603	162	0.00729679	C1QBP
ENSG00000016490	0.117622	208	0.00187261	CLCA1
ENSG00000158014	0.117666	104	0.0153417	SLC30A2
ENSG00000189164	0.11783	73	0.000112096	ZNF527
ENSG00000130653	0.117866	136	0.00262191	PNPLA7
ENSG00000186260	0.1179	353	0.00261962	MRTFB
ENSG00000135547	0.117908	68	0.0486687	HEY2
ENSG00000141480	0.117942	173	0.0186457	ARRB2
ENSG00000197919	0.117961	99	0.0142305	IFNA1
ENSG00000065534	0.118002	392	0.000789461	MYLK
ENSG00000244509	0.118011	123	4.45168e-05	APOBEC3C
ENSG00000148290	0.118031	115	8.16904e-05	SURF1
ENSG00000101188	0.118059	341	0.00377001	NTSR1
ENSG00000172489	0.118063	137	0.0158333	OR5T3
ENSG00000269058	0.118077	135	0.01132	CALR3
ENSG00000136527	0.118081	156	0.00381399	TRA2B
ENSG00000115652	0.118081	218	0.00750403	UXS1
ENSG00000153802	0.118091	228	0.00889806	TMPRSS11D
ENSG00000163297	0.118107	538	0.00294855	ANTXR2
ENSG00000111834	0.118125	122	0.00819061	RSPH4A
ENSG00000164318	0.118149	563	0.00305893	EGFLAM
ENSG00000250151	0.118181	193	0.00528652	ARPC4-TTLL3
ENSG00000118961	0.118182	247	0.00292951	LDAH
ENSG00000180626	0.1182	93	0.0153244	ZNF594
ENSG00000204922	0.118277	54	0.0399064	UQCC3
ENSG00000182318	0.11828	123	0.00568107	ZSCAN22
ENSG00000144407	0.118286	953	0.00149422	PTH2R
ENSG00000152147	0.118305	136	0.0151523	GEMIN6
ENSG00000163499	0.11831	26	0.0223597	CRYBA2
ENSG00000148660	0.118358	122	0.00219142	CAMK2G
ENSG00000284906	0.118431	116	0.00756065	AC091057.6
ENSG00000198160	0.118488	198	0.0131991	MIER1
ENSG00000206052	0.11854	1469	0.000273305	DOK6
ENSG00000188152	0.118813	6	0.0573144	NUTM2G
ENSG00000198400	0.118825	179	0.00317805	NTRK1
ENSG00000143811	0.118871	60	0.0139795	PYCR2
ENSG00000155760	0.118881	119	0.0098744	FZD7
ENSG00000135083	0.118924	334	0.00541621	CCNJL
ENSG00000065328	0.11893	284	0.0111398	MCM10
ENSG00000157796	0.118983	239	0.0232924	WDR19
ENSG00000167775	0.119008	84	0.0148781	CD320
ENSG00000004799	0.119086	130	0.0325499	PDK4
ENSG00000142615	0.119147	145	0.0144248	CELA2A
ENSG00000196724	0.119179	123	0.00571985	ZNF418
ENSG00000189377	0.119246	36	0.0782454	CXCL17
ENSG00000125850	0.119278	495	0.0221171	OVOL2
ENSG00000157330	0.119301	141	0.0286721	C1orf158
ENSG00000126705	0.119315	59	0.0115902	AHDC1
ENSG00000117859	0.119418	147	0.00230109	OSBPL9
ENSG00000279956	0.119467	509	0.000378461	AC073082.1
ENSG00000179172	0.119604	126	0.00664412	HNRNPCL1
ENSG00000204711	0.119626	339	0.00324088	C9orf135
ENSG00000103490	0.11973	15	0.0580178	PYCARD
ENSG00000152595	0.119737	284	0.0048102	MEPE
ENSG00000188522	0.119775	107	0.00512434	FAM83G
ENSG00000168158	0.119784	189	0.0012011	OR2C1
ENSG00000095794	0.1198	259	0.0079496	CREM
ENSG00000139910	0.119819	204	0.00526761	NOVA1
ENSG00000285447	0.119841	258	0.00271655	ZNF883
ENSG00000198380	0.119874	198	5.2958e-06	GFPT1
ENSG00000152785	0.119913	117	0.0165002	BMP3
ENSG00000204392	0.120013	64	0.0259435	LSM2
ENSG00000146247	0.120018	294	0.0277996	PHIP
ENSG00000178719	0.120058	64	0.0315621	GRINA
ENSG00000154803	0.120076	142	0.020953	FLCN
ENSG00000111348	0.120086	5	0.0244964	ARHGDIB
ENSG00000284609	0.120093	170	0.0217388	OR8B3
ENSG00000164074	0.120135	48	0.0177081	ABHD18
ENSG00000181631	0.120201	96	0.025687	P2RY13
ENSG00000122012	0.120202	786	0.00541185	SV2C
ENSG00000127585	0.120276	122	0.0181643	FBXL16
ENSG00000149547	0.120296	172	0.0316808	EI24
ENSG00000125845	0.120385	155	0.0102011	BMP2
ENSG00000145283	0.120435	118	0.000769538	SLC10A6
ENSG00000162191	0.120436	55	0.0399064	UBXN1
ENSG00000162772	0.120447	231	0.00599281	ATF3
ENSG00000125430	0.120464	266	0.000853284	HS3ST3B1
ENSG00000198597	0.120551	890	0.00283066	ZNF536
ENSG00000128881	0.120567	193	0.000484947	TTBK2
ENSG00000177363	0.120605	53	0.0223308	LRRN4CL
ENSG00000087008	0.120616	259	0.000998672	ACOX3
ENSG00000185909	0.120684	55	0.0188081	KLHDC8B
ENSG00000136110	0.120828	97	0.0091384	CNMD
ENSG00000177380	0.120866	150	0.00631112	PPFIA3
ENSG00000204344	0.120867	65	0.00465656	STK19
ENSG00000122550	0.120873	192	0.00101708	KLHL7
ENSG00000134308	0.120881	188	0.0171103	YWHAQ
ENSG00000011600	0.120924	14	0.00104553	TYROBP
ENSG00000172216	0.121015	72	0.00035701	CEBPB
ENSG00000164530	0.121037	254	0.00726679	PI16
ENSG00000236609	0.121038	120	0.0217761	ZNF853
ENSG00000146221	0.121057	113	0.00114263	TCTE1
ENSG00000111775	0.121065	4	0.0208091	COX6A1
ENSG00000241149	0.121069	115	0.00470871	AC115220.1
ENSG00000155506	0.12111	191	0.000202866	LARP1
ENSG00000064655	0.121128	804	0.000691987	EYA2
ENSG00000120458	0.121137	164	0.00195783	MSANTD2
ENSG00000112818	0.121158	182	0.000204517	MEP1A
ENSG00000164933	0.121205	191	0.0442824	SLC25A32
ENSG00000160349	0.12137	142	0.00453867	LCN1
ENSG00000182463	0.121375	1121	0.00405285	TSHZ2
ENSG00000204291	0.121403	367	0.00789975	COL15A1
ENSG00000149635	0.121456	135	0.0277737	OCSTAMP
ENSG00000130935	0.121512	180	0.00435239	NOL11
ENSG00000128607	0.12153	218	0.0034884	KLHDC10
ENSG00000099625	0.121534	88	0.0202182	CBARP
ENSG00000090266	0.121541	102	0.00864343	NDUFB2
ENSG00000197632	0.121587	218	0.0451373	SERPINB2
ENSG00000148730	0.121602	134	0.0105402	EIF4EBP2
ENSG00000197763	0.121615	237	0.00357297	TXNRD3
ENSG00000003249	0.121616	221	0.000525935	DBNDD1
ENSG00000197309	0.121636	199	0.0116419	OR10D3
ENSG00000137770	0.121722	37	0.0160495	CTDSPL2
ENSG00000162434	0.121765	291	0.00653824	JAK1
ENSG00000100968	0.121823	168	0.0125764	NFATC4
ENSG00000165682	0.121905	5	0.0267043	CLEC1B
ENSG00000165271	0.121925	150	0.00306435	NOL6
ENSG00000123607	0.12199	247	0.0191395	TTC21B
ENSG00000103544	0.122014	410	0.00843619	VPS35L
ENSG00000111012	0.122035	7	0.0546797	CYP27B1
ENSG00000164309	0.122062	335	0.00034307	CMYA5
ENSG00000132383	0.122134	306	0.00226036	RPA1
ENSG00000166596	0.12214	138	0.0105891	CFAP52
ENSG00000121653	0.122189	72	0.00121108	MAPK8IP1
ENSG00000128524	0.122504	56	0.0163534	ATP6V1F
ENSG00000063127	0.12257	130	0.00101185	SLC6A16
ENSG00000240053	0.122659	80	0.00983793	LY6G5B
ENSG00000225932	0.122673	46	0.0101962	CTAGE4
ENSG00000118564	0.122788	282	0.00503326	FBXL5
ENSG00000164946	0.122797	650	0.000245864	FREM1
ENSG00000166454	0.122874	121	0.00800569	ATMIN
ENSG00000186951	0.122905	254	0.00487314	PPARA
ENSG00000162390	0.122929	298	0.010573	ACOT11
ENSG00000172888	0.12293	86	0.0430577	ZNF621
ENSG00000131773	0.122933	389	0.00407031	KHDRBS3
ENSG00000066405	0.122944	136	0.0280543	CLDN18
ENSG00000219438	0.122998	2017	2.31859e-05	FAM19A5
ENSG00000132694	0.123103	312	0.00011219	ARHGEF11
ENSG00000019995	0.123116	175	0.0225216	ZRANB1
ENSG00000285218	0.123128	1030	0.00965979	AC026316.5
ENSG00000166455	0.12314	205	0.0100849	C16orf46
ENSG00000144136	0.123144	137	0.0188408	SLC20A1
ENSG00000176871	0.123235	3	0.0718365	WSB2
ENSG00000196267	0.123246	161	0.00368175	ZNF836
ENSG00000083814	0.123359	107	0.0106316	ZNF671
ENSG00000163755	0.123401	203	0.00328228	HPS3
ENSG00000170340	0.123453	106	0.0323622	B3GNT2
ENSG00000164008	0.12351	77	0.00585657	C1orf50
ENSG00000129951	0.123527	243	0.00469786	PLPPR3
ENSG00000188803	0.123593	936	0.00151351	SHISA6
ENSG00000230778	0.123599	100	0.00903428	ANKRD63
ENSG00000119041	0.12361	75	0.012608	GTF3C3
ENSG00000182118	0.123651	205	0.0103079	FAM89A
ENSG00000162592	0.123658	203	0.00738511	CCDC27
ENSG00000139344	0.123659	13	0.0144911	AMDHD1
ENSG00000273155	0.123666	120	0.0061971	AC092587.1
ENSG00000156467	0.123693	93	0.0387092	UQCRB
ENSG00000124391	0.123765	155	0.0052896	IL17C
ENSG00000176293	0.123861	209	0.00399493	ZNF135
ENSG00000184144	0.12389	163	0.0100975	CNTN2
ENSG00000034971	0.123919	201	0.0211371	MYOC
ENSG00000150625	0.123965	815	0.00298604	GPM6A
ENSG00000101057	0.124024	157	0.00976964	MYBL2
ENSG00000165886	0.124035	184	0.00659054	UBTD1
ENSG00000205359	0.1241	442	0.00917588	SLCO6A1
ENSG00000237524	0.124254	90	0.029013	TEX51
ENSG00000165392	0.124303	327	0.0097476	WRN
ENSG00000260643	0.124314	262	0.0100849	AC092718.3
ENSG00000168216	0.124462	616	0.0109264	LMBRD1
ENSG00000165409	0.124481	657	0.000121807	TSHR
ENSG00000198087	0.124549	434	0.00870665	CD2AP
ENSG00000171303	0.12455	115	0.0110779	KCNK3
ENSG00000160471	0.12459	130	1.30518e-05	COX6B2
ENSG00000174776	0.12468	251	0.00131297	WDR49
ENSG00000204618	0.124695	310	2.16089e-05	RNF39
ENSG00000146350	0.124709	501	0.00162749	TBC1D32
ENSG00000159256	0.124717	178	0.0141999	MORC3
ENSG00000125255	0.124769	184	0.00400275	SLC10A2
ENSG00000136059	0.124804	93	0.00519785	VILL
ENSG00000178295	0.124877	141	0.00200635	GEN1
ENSG00000134243	0.124939	161	0.000257463	SORT1
ENSG00000256043	0.124968	230	0.00592859	CTSO
ENSG00000243811	0.124976	137	4.45168e-05	APOBEC3D
ENSG00000118495	0.124979	336	0.00240446	PLAGL1
ENSG00000162194	0.125004	54	0.0399064	LBHD1
ENSG00000144455	0.125058	2330	0.00295249	SUMF1
ENSG00000278615	0.125106	46	0.0399064	C11orf98
ENSG00000167916	0.125143	107	0.0325977	KRT24
ENSG00000124406	0.125186	696	0.0112834	ATP8A1
ENSG00000151065	0.125194	7	0.0182777	DCP1B
ENSG00000262406	0.125197	130	0.0144538	MMP12
ENSG00000122367	0.125268	301	0.00125279	LDB3
ENSG00000160961	0.125283	274	0.0179875	ZNF333
ENSG00000008300	0.125407	60	0.0402821	CELSR3
ENSG00000187871	0.125446	417	0.00659093	GFRAL
ENSG00000187950	0.125517	23	0.00319892	OVCH1
ENSG00000134072	0.125526	84	0.0064021	CAMK1
ENSG00000275688	0.125575	181	0.00121063	CCL15-CCL14
ENSG00000169660	0.12561	154	0.00722347	HEXDC
ENSG00000280236	0.12564	193	5.75467e-07	OR12D2
ENSG00000186895	0.125653	213	0.0141051	FGF3
ENSG00000063978	0.125725	299	0.000252439	RNF4
ENSG00000123091	0.125789	50	4.78512e-05	RNF11
ENSG00000165934	0.125874	272	0.00944863	CPSF2
ENSG00000104140	0.125918	71	0.0461741	RHOV
ENSG00000170790	0.125921	321	0.0116768	OR10A2
ENSG00000161682	0.125938	63	0.00536666	FAM171A2
ENSG00000123485	0.125943	255	0.000741191	HJURP
ENSG00000138346	0.125968	231	0.013657	DNA2
ENSG00000121406	0.125993	211	0.00998904	ZNF549
ENSG00000154678	0.126038	1669	0.000124908	PDE1C
ENSG00000146904	0.126137	134	0.00890894	EPHA1
ENSG00000151005	0.126189	75	0.0126258	TKTL2
ENSG00000122591	0.126216	448	0.0038729	FAM126A
ENSG00000169925	0.126235	317	0.0330688	BRD3
ENSG00000187650	0.126269	128	0.0204538	VMAC
ENSG00000196700	0.126349	123	0.00129587	ZNF512B
ENSG00000183696	0.126419	76	0.00729237	UPP1
ENSG00000228439	0.126422	124	0.00102463	TSTD3
ENSG00000129437	0.126467	161	0.0188048	KLK14
ENSG00000266964	0.126492	146	0.00815617	FXYD1
ENSG00000054796	0.126507	35	0.0127638	SPO11
ENSG00000173431	0.126547	117	0.0301851	RNASE8
ENSG00000181761	0.126558	290	2.73919e-05	OR8H3
ENSG00000198746	0.126601	84	0.0250468	GPATCH3
ENSG00000106554	0.126667	454	0.00764532	CHCHD3
ENSG00000075142	0.126709	86	0.0010149	SRI
ENSG00000172780	0.126744	18	0.00913347	RAB43
ENSG00000267221	0.126748	79	0.00945087	C17orf113
ENSG00000091640	0.126823	86	0.0101783	SPAG7
ENSG00000184206	0.126949	7	0.00519516	GOLGA6L4
ENSG00000162398	0.126956	278	0.0014834	LEXM
ENSG00000170855	0.126999	3	0.0208091	TRIAP1
ENSG00000079459	0.127044	418	0.0015043	FDFT1
ENSG00000214336	0.12706	88	0.00606616	FOXI3
ENSG00000242852	0.127069	336	0.00753624	ZNF709
ENSG00000116133	0.12708	242	0.0172733	DHCR24
ENSG00000163577	0.127114	102	0.00763578	EIF5A2
ENSG00000099617	0.127145	92	0.00680594	EFNA2
ENSG00000147588	0.127223	145	0.00259415	PMP2
ENSG00000272391	0.12725	164	0.00186799	POM121C
ENSG00000091127	0.127263	376	0.0159013	PUS7
ENSG00000115687	0.127281	272	0.0289477	PASK
ENSG00000213265	0.127303	119	0.00111795	TSGA13
ENSG00000073067	0.127314	169	0.00794835	CYP2W1
ENSG00000197273	0.127322	84	0.00346024	GUCA2A
ENSG00000107186	0.127326	245	0.0196997	MPDZ
ENSG00000146072	0.12733	197	0.0131574	TNFRSF21
ENSG00000187005	0.127347	97	0.0243269	KRTAP21-1
ENSG00000117335	0.127355	163	3.40121e-05	CD46
ENSG00000285629	0.127357	209	0.00138077	AL031847.2
ENSG00000213246	0.127421	85	0.0138805	SUPT4H1
ENSG00000143799	0.127429	250	0.00106569	PARP1
ENSG00000243244	0.127589	343	0.000378461	STON1
ENSG00000148215	0.127607	21	0.000920266	OR5C1
ENSG00000140598	0.127644	331	0.00467473	EFL1
ENSG00000152894	0.127684	559	0.00393983	PTPRK
ENSG00000162490	0.127735	218	0.00211869	DRAXIN
ENSG00000138380	0.127752	159	0.00103347	CARF
ENSG00000180644	0.127787	123	0.00354864	PRF1
ENSG00000178568	0.12781	3265	0.000376409	ERBB4
ENSG00000136930	0.127813	107	0.00756841	PSMB7
ENSG00000176092	0.127815	266	0.0091787	CRYBG2
ENSG00000139946	0.127886	607	0.000346049	PELI2
ENSG00000166226	0.127905	8	0.0260113	CCT2
ENSG00000279395	0.128034	145	2.76605e-05	OR5L1
ENSG00000138483	0.128144	104	0.0111166	CCDC54
ENSG00000090382	0.128159	2	0.237014	LYZ
ENSG00000067836	0.128195	124	0.00216447	ROGDI
ENSG00000172731	0.12824	343	0.00919408	LRRC20
ENSG00000180354	0.128254	169	0.0243168	MTURN
ENSG00000139266	0.128255	8	0.0546797	MARCH9
ENSG00000101557	0.128323	163	0.0165619	USP14
ENSG00000163714	0.128371	226	0.0211987	U2SURP
ENSG00000160563	0.128386	296	0.00290676	MED27
ENSG00000285880	0.128387	66	0.00743756	AC144573.1
ENSG00000130816	0.12846	256	0.00719422	DNMT1
ENSG00000138794	0.128485	88	0.0314584	CASP6
ENSG00000178585	0.128628	127	0.00781711	CTNNBIP1
ENSG00000111780	0.128663	5	0.0208091	AL021546.1
ENSG00000264187	0.128735	157	0.020953	AC055811.2
ENSG00000074771	0.128739	198	0.000214766	NOX3
ENSG00000164645	0.128796	137	5.44099e-05	TEX47
ENSG00000188157	0.128924	185	0.00509749	AGRN
ENSG00000073712	0.128932	242	0.0116914	FERMT2
ENSG00000167258	0.128948	233	0.00120044	CDK12
ENSG00000164031	0.12899	118	0.0311769	DNAJB14
ENSG00000150394	0.129094	718	0.00610032	CDH8
ENSG00000176925	0.129149	212	0.000720893	OR51F2
ENSG00000162521	0.129153	26	0.0445146	RBBP4
ENSG00000256060	0.129283	109	0.0113581	TRAPPC2B
ENSG00000110218	0.129286	190	0.0050899	PANX1
ENSG00000112293	0.129321	476	0.0106012	GPLD1
ENSG00000196832	0.129338	299	0.00198113	OR11G2
ENSG00000165695	0.129405	389	0.00306256	AK8
ENSG00000160703	0.129453	78	0.0267016	NLRX1
ENSG00000154342	0.129498	158	0.00679161	WNT3A
ENSG00000175877	0.129502	97	0.0481653	TMEM270
ENSG00000125207	0.129626	14	0.0205117	PIWIL1
ENSG00000166167	0.129646	432	0.000539723	BTRC
ENSG00000088726	0.129658	198	0.0146242	TMEM40
ENSG00000136842	0.129685	256	0.000662268	TMOD1
ENSG00000166598	0.129745	22	0.0191214	HSP90B1
ENSG00000204428	0.129781	86	0.00983793	LY6G5C
ENSG00000166278	0.12984	144	0.00465656	C2
ENSG00000103061	0.129845	98	0.0263887	SLC7A6OS
ENSG00000162881	0.129859	147	0.0169038	OXER1
ENSG00000148090	0.1299	304	0.00391339	AUH
ENSG00000023445	0.129906	91	0.0226643	BIRC3
ENSG00000102897	0.12992	108	0.00531649	LYRM1
ENSG00000255432	0.129986	56	0.0399064	AP001458.2
ENSG00000088280	0.129991	151	0.0132557	ASAP3
ENSG00000124839	0.13007	351	0.00267639	RAB17
ENSG00000108405	0.13011	211	0.00119853	P2RX1
ENSG00000136378	0.130135	368	0.00503529	ADAMTS7
ENSG00000130701	0.130154	281	0.00498822	RBBP8NL
ENSG00000124831	0.130171	716	0.00168466	LRRFIP1
ENSG00000267314	0.1303	131	0.0204538	AC104532.1
ENSG00000090339	0.130364	125	0.00423918	ICAM1
ENSG00000171453	0.130368	58	0.0118008	POLR1C
ENSG00000153790	0.130391	296	0.00489406	C7orf31
ENSG00000206190	0.130478	776	0.000132793	ATP10A
ENSG00000125900	0.130485	194	0.00700864	SIRPD
ENSG00000256229	0.130533	108	0.0170398	ZNF486
ENSG00000117500	0.130557	107	0.0672302	TMED5
ENSG00000160392	0.13059	134	0.0212673	C19orf47
ENSG00000144791	0.13059	387	0.00556371	LIMD1
ENSG00000140386	0.130597	921	0.00196371	SCAPER
ENSG00000184076	0.130606	87	0.0045846	UQCR10
ENSG00000095059	0.130771	29	0.0110128	DHPS
ENSG00000216921	0.130778	181	0.0171997	AC131097.2
ENSG00000186197	0.13089	805	0.0124981	EDARADD
ENSG00000139797	0.130931	114	0.00371137	RNF113B
ENSG00000228144	0.130962	2	0.113987	AC078927.1
ENSG00000155957	0.130962	2	0.113987	TMBIM4
ENSG00000196159	0.130976	513	0.00339885	FAT4
ENSG00000170579	0.130997	2612	9.10714e-05	DLGAP1
ENSG00000145604	0.13102	122	0.0274254	SKP2
ENSG00000204977	0.131032	86	0.0706595	TRIM13
ENSG00000176953	0.131066	49	0.019897	NFATC2IP
ENSG00000115896	0.13109	1115	0.00502834	PLCL1
ENSG00000129173	0.13111	153	0.00311704	E2F8
ENSG00000183454	0.131161	1560	0.008554	GRIN2A
ENSG00000263020	0.131162	90	0.00983793	AL662899.2
ENSG00000142396	0.131168	130	0.0345958	ERVK3-1
ENSG00000103769	0.131172	379	0.0233387	RAB11A
ENSG00000168000	0.13127	67	0.0223308	BSCL2
ENSG00000177963	0.131294	167	0.00375595	RIC8A
ENSG00000197769	0.131303	207	0.000129829	MAP1LC3C
ENSG00000119314	0.131331	410	0.0299399	PTBP3
ENSG00000169282	0.131361	856	0.000225464	KCNAB1
ENSG00000197360	0.131376	514	0.00296215	ZNF98
ENSG00000100314	0.131397	130	0.0126169	CABP7
ENSG00000163029	0.131452	288	0.00182114	SMC6
ENSG00000165899	0.131482	3	0.137236	OTOGL
ENSG00000105929	0.131506	464	0.00151084	ATP6V0A4
ENSG00000157423	0.13152	262	0.00183726	HYDIN
ENSG00000103888	0.131579	437	0.00207497	CEMIP
ENSG00000142751	0.131606	83	0.0250468	GPN2
ENSG00000284554	0.13161	151	4.45168e-05	AL022318.4
ENSG00000118193	0.13162	290	0.00567694	KIF14
ENSG00000117411	0.131675	70	0.0278107	B4GALT2
ENSG00000140323	0.13173	161	0.013587	DISP2
ENSG00000066629	0.131746	549	0.00337553	EML1
ENSG00000269526	0.13176	134	0.0399844	ERVV-1
ENSG00000138768	0.131865	263	0.00791584	USO1
ENSG00000075975	0.13194	153	0.0141951	MKRN2
ENSG00000152433	0.132006	125	0.0113581	ZNF547
ENSG00000168495	0.132061	60	0.00373447	POLR3D
ENSG00000152591	0.132087	119	0.00667197	DSPP
ENSG00000160404	0.132154	52	0.00465071	TOR2A
ENSG00000115592	0.13216	60	0.0216269	PRKAG3
ENSG00000072952	0.132196	351	0.0054291	MRVI1
ENSG00000110025	0.132207	98	0.00362339	SNX15
ENSG00000169900	0.132253	15	0.0580178	PYDC1
ENSG00000169607	0.132284	148	0.0272362	CKAP2L
ENSG00000143486	0.132324	232	0.0194084	EIF2D
ENSG00000204439	0.132381	98	0.00983793	C6orf47
ENSG00000187240	0.132399	1603	0.0126722	DYNC2H1
ENSG00000104299	0.132401	238	0.00691446	INTS9
ENSG00000264058	0.13241	106	0.0387434	AC073508.2
ENSG00000175416	0.132454	106	0.0256106	CLTB
ENSG00000163545	0.132483	181	0.00937312	NUAK2
ENSG00000108551	0.132486	79	0.00692598	RASD1
ENSG00000150776	0.132487	40	0.00131529	NKAPD1
ENSG00000157077	0.132493	102	0.0176796	ZFYVE9
ENSG00000162931	0.132498	60	0.00471542	TRIM17
ENSG00000180667	0.132525	42	0.0234105	YOD1
ENSG00000174243	0.132552	3	0.0307087	DDX23
ENSG00000153107	0.132682	597	0.0132814	ANAPC1
ENSG00000250486	0.132683	116	0.000911648	FAM218A
ENSG00000162139	0.132699	114	0.00410525	NEU3
ENSG00000135775	0.132775	273	0.00185694	COG2
ENSG00000068615	0.132811	304	0.0345356	REEP1
ENSG00000123243	0.132835	541	0.000675879	ITIH5
ENSG00000062650	0.132836	197	0.00494945	WAPL
ENSG00000007908	0.132886	411	0.0064083	SELE
ENSG00000197548	0.132895	551	0.000489525	ATG7
ENSG00000211456	0.132897	235	0.00556371	SACM1L
ENSG00000152942	0.132924	120	0.00655426	RAD17
ENSG00000172661	0.133054	141	0.00811375	WASHC2C
ENSG00000188263	0.133101	166	0.00434576	IL17REL
ENSG00000130803	0.133105	265	0.00715019	ZNF317
ENSG00000140090	0.133189	744	0.000912398	SLC24A4
ENSG00000136574	0.133226	385	0.00482418	GATA4
ENSG00000189157	0.133252	419	2.80494e-05	FAM47E
ENSG00000116675	0.133314	428	0.0135487	DNAJC6
ENSG00000123989	0.133378	99	0.0219199	CHPF
ENSG00000181867	0.133417	80	0.0286853	FTMT
ENSG00000165555	0.133424	133	0.0630799	NOXRED1
ENSG00000244115	0.133441	258	0.0245354	DNAJC25-GNG10
ENSG00000263961	0.133479	145	0.0550243	RHEX
ENSG00000039560	0.133487	696	0.00188096	RAI14
ENSG00000123552	0.133497	295	0.000299821	USP45
ENSG00000137574	0.133505	210	0.0193054	TGS1
ENSG00000170092	0.133519	87	0.0488807	SPDYE5
ENSG00000136732	0.133546	275	0.00154156	GYPC
ENSG00000128394	0.133654	108	0.000850842	APOBEC3F
ENSG00000181767	0.133669	376	2.16441e-05	OR8H2
ENSG00000168646	0.13369	164	0.00226729	AXIN2
ENSG00000242715	0.13383	477	0.0180633	CCDC169
ENSG00000013588	0.13384	7	0.0239229	GPRC5A
ENSG00000106331	0.133953	79	0.017885	PAX4
ENSG00000072071	0.133995	180	0.00472979	ADGRL1
ENSG00000185085	0.134046	49	0.0399064	INTS5
ENSG00000278259	0.134075	81	0.0383281	MYO19
ENSG00000140279	0.134094	72	0.0106869	DUOX2
ENSG00000101558	0.134126	181	0.00350078	VAPA
ENSG00000102531	0.134168	233	0.00584148	FNDC3A
ENSG00000138771	0.134324	972	0.000847143	SHROOM3
ENSG00000156574	0.134343	101	0.0436333	NODAL
ENSG00000166825	0.134363	242	0.00981943	ANPEP
ENSG00000115290	0.134386	257	0.00817789	GRB14
ENSG00000248767	0.134394	291	0.00851806	AC187653.1
ENSG00000225968	0.134403	235	0.00468642	ELFN1
ENSG00000167780	0.134443	9	0.0288632	SOAT2
ENSG00000182950	0.134522	101	0.00226754	ODF3L1
ENSG00000083844	0.134537	220	0.0112784	ZNF264
ENSG00000171786	0.134632	119	0.000368373	NHLH1
ENSG00000110104	0.134709	155	0.0286525	CCDC86
ENSG00000123144	0.134712	11	0.00118151	TRIR
ENSG00000054938	0.134756	177	0.0012276	CHRDL2
ENSG00000092439	0.134758	432	0.00393275	TRPM7
ENSG00000165757	0.134857	214	0.00368268	JCAD
ENSG00000150760	0.134868	1808	0.000169821	DOCK1
ENSG00000111817	0.134896	400	0.00228616	DSE
ENSG00000116095	0.134946	68	0.0370656	PLEKHA3
ENSG00000196123	0.134959	21	0.00276851	KIAA0895L
ENSG00000214814	0.134978	582	0.00621954	FER1L6
ENSG00000113658	0.135004	191	6.96237e-05	SMAD5
ENSG00000100626	0.135084	339	0.0043226	GALNT16
ENSG00000130508	0.135128	484	0.00765177	PXDN
ENSG00000274736	0.135218	139	0.0320869	CCL23
ENSG00000164073	0.135322	31	0.0330215	MFSD8
ENSG00000260861	0.135359	273	0.00700864	AL049634.2
ENSG00000180305	0.135387	151	0.0176301	WFDC10A
ENSG00000091483	0.135409	105	0.00606618	FH
ENSG00000144451	0.135431	2193	0.000283971	SPAG16
ENSG00000153827	0.135557	198	0.0096796	TRIP12
ENSG00000077514	0.135631	635	0.00493121	POLD3
ENSG00000165280	0.13564	87	0.021648	VCP
ENSG00000218823	0.135688	142	0.0111535	PAPOLB
ENSG00000197134	0.135703	366	0.0082272	ZNF257
ENSG00000148303	0.135777	127	8.16904e-05	RPL7A
ENSG00000103534	0.135865	359	0.000742471	TMC5
ENSG00000204248	0.135901	340	0.00277822	COL11A2
ENSG00000165282	0.135984	74	0.0212523	PIGO
ENSG00000198752	0.136131	167	0.000559952	CDC42BPB
ENSG00000144331	0.13616	1382	0.00424781	ZNF385B
ENSG00000130695	0.136166	302	0.00304719	CEP85
ENSG00000139567	0.136539	7	0.0333311	ACVRL1
ENSG00000185989	0.136578	556	0.00924962	RASA3
ENSG00000077044	0.136702	287	0.00145658	DGKD
ENSG00000138378	0.136706	305	0.00664361	STAT4
ENSG00000198286	0.136733	604	0.0040458	CARD11
ENSG00000113722	0.136741	154	0.0134607	CDX1
ENSG00000144278	0.136748	1537	0.00179565	GALNT13
ENSG00000177692	0.136749	104	0.003351	DNAJC28
ENSG00000159261	0.136825	569	0.00323239	CLDN14
ENSG00000141294	0.136826	141	0.00493265	LRRC46
ENSG00000170558	0.136829	398	0.00673366	CDH2
ENSG00000100065	0.13683	154	0.00155599	CARD10
ENSG00000185627	0.136844	277	0.002861	PSMD13
ENSG00000157191	0.136861	138	0.0309754	NECAP2
ENSG00000157833	0.136873	96	0.034069	GAREM2
ENSG00000055955	0.136965	119	0.00870309	ITIH4
ENSG00000140006	0.137	37	0.0468821	WDR89
ENSG00000138207	0.137007	150	0.000625003	RBP4
ENSG00000262304	0.137124	318	0.00994339	AC027796.3
ENSG00000172728	0.137186	238	0.00609526	FUT10
ENSG00000204435	0.137188	86	0.00983793	CSNK2B
ENSG00000152213	0.137189	139	0.0114146	ARL11
ENSG00000136531	0.137215	474	0.00217667	SCN2A
ENSG00000144909	0.137223	260	0.0423794	OSBPL11
ENSG00000140993	0.137252	69	0.000754909	TIGD7
ENSG00000151490	0.137255	11	0.00124836	PTPRO
ENSG00000173218	0.137259	319	0.020197	VANGL1
ENSG00000231738	0.137275	1	0.137275	TSPAN19
ENSG00000184933	0.137284	199	0.0125184	OR6A2
ENSG00000205057	0.137324	1	0.137324	CLLU1OS
ENSG00000131116	0.137335	77	0.00611749	ZNF428
ENSG00000085872	0.13736	110	0.0307111	CHERP
ENSG00000197147	0.137436	255	0.0185873	LRRC8B
ENSG00000185338	0.137457	149	0.0246009	SOCS1
ENSG00000125386	0.137458	288	0.0101695	FAM193A
ENSG00000107317	0.137513	144	0.0161953	PTGDS
ENSG00000204544	0.137536	303	0.000196039	MUC21
ENSG00000079150	0.137651	54	0.0370656	FKBP7
ENSG00000148296	0.137652	162	6.9308e-06	SURF6
ENSG00000124789	0.137653	221	0.0227943	NUP153
ENSG00000141469	0.137759	447	0.0112003	SLC14A1
ENSG00000198553	0.137781	66	0.0706595	KCNRG
ENSG00000113100	0.137937	532	0.00194237	CDH9
ENSG00000110841	0.137997	10	0.00416559	PPFIBP1
ENSG00000124571	0.137999	58	0.0118008	XPO5
ENSG00000267216	0.138014	218	0.0224817	AC020915.1
ENSG00000285441	0.138021	277	0.0193416	SOD2
ENSG00000168002	0.138092	29	0.0192201	POLR2G
ENSG00000170953	0.138235	186	0.0204525	OR8B12
ENSG00000150261	0.138244	163	0.000370019	OR8K1
ENSG00000140577	0.138275	423	0.0156035	CRTC3
ENSG00000172432	0.13834	29	0.0605742	GTPBP2
ENSG00000162836	0.138382	149	0.00518421	ACP6
ENSG00000173486	0.138397	69	0.00114119	FKBP2
ENSG00000270170	0.138422	126	0.00707275	NCBP2-AS2
ENSG00000124920	0.138485	121	0.0190006	MYRF
ENSG00000124731	0.138516	149	0.000827963	TREM1
ENSG00000155428	0.13858	6	0.0253686	TRIM74
ENSG00000203326	0.138607	341	0.000595349	ZNF525
ENSG00000164342	0.138647	276	0.00661714	TLR3
ENSG00000066248	0.138651	542	0.023325	NGEF
ENSG00000132016	0.138757	112	0.000372651	C19orf57
ENSG00000070540	0.138758	162	0.000417095	WIPI1
ENSG00000105011	0.138775	57	0.0665545	ASF1B
ENSG00000133742	0.138833	97	0.0678347	CA1
ENSG00000163131	0.138933	126	0.00945664	CTSS
ENSG00000255804	0.139013	225	0.0140903	OR6J1
ENSG00000148795	0.139014	103	0.00218767	CYP17A1
ENSG00000278318	0.13907	348	0.00830019	ZNF229
ENSG00000070371	0.139185	361	0.00448796	CLTCL1
ENSG00000283580	0.139276	96	0.00585657	AC098484.3
ENSG00000105245	0.139341	155	0.0260573	NUMBL
ENSG00000137960	0.139391	338	0.00101825	GIPC2
ENSG00000112640	0.139403	110	0.007592	PPP2R5D
ENSG00000128973	0.139408	95	0.00493241	CLN6
ENSG00000102935	0.139483	954	0.00367703	ZNF423
ENSG00000167895	0.139509	181	0.00557049	TMC8
ENSG00000105732	0.139529	27	0.0765471	ZNF574
ENSG00000106701	0.139559	224	0.00535277	FSD1L
ENSG00000159348	0.13959	71	0.0197931	CYB5R1
ENSG00000257218	0.1396	4	0.0208091	GATC
ENSG00000186153	0.139602	5068	9.36819e-07	WWOX
ENSG00000243696	0.139613	126	0.00870309	AC006254.1
ENSG00000135535	0.139735	122	0.0433146	CD164
ENSG00000135632	0.139756	114	0.032787	SMYD5
ENSG00000064703	0.139785	141	0.0368941	DDX20
ENSG00000075275	0.139797	775	0.000298048	CELSR1
ENSG00000152977	0.139835	310	0.0044006	ZIC1
ENSG00000109920	0.139945	146	0.00142051	FNBP4
ENSG00000037749	0.139959	505	0.00527712	MFAP3
ENSG00000100319	0.139976	164	0.0045846	ZMAT5
ENSG00000115053	0.139977	237	0.00450197	NCL
ENSG00000156110	0.140052	716	0.0138032	ADK
ENSG00000105996	0.140218	66	0.00658402	HOXA2
ENSG00000114107	0.140286	152	0.00857408	CEP70
ENSG00000078747	0.140333	175	8.01098e-05	ITCH
ENSG00000242950	0.140363	57	0.0224793	ERVW-1
ENSG00000139144	0.14038	29	0.0067326	PIK3C2G
ENSG00000235106	0.140399	134	0.0425505	BRD3OS
ENSG00000143845	0.140453	148	0.00183247	ETNK2
ENSG00000135744	0.140468	223	0.00185694	AGT
ENSG00000204390	0.140471	63	0.0358541	HSPA1L
ENSG00000035928	0.140534	172	0.0167463	RFC1
ENSG00000169509	0.140553	82	0.0127789	CRCT1
ENSG00000101441	0.140698	130	0.0308915	CST4
ENSG00000106526	0.140841	208	0.000480995	ACTR3C
ENSG00000100697	0.140874	163	0.0135988	DICER1
ENSG00000113739	0.140881	179	0.00419752	STC2
ENSG00000000419	0.140888	81	0.0304487	DPM1
ENSG00000187514	0.141047	105	0.0155167	PTMA
ENSG00000100075	0.141073	152	0.00448796	SLC25A1
ENSG00000279270	0.14112	261	0.000720893	OR52R1
ENSG00000283740	0.141187	16	0.00889823	TAF11L11
ENSG00000244486	0.141217	189	0.00443317	SCARF2
ENSG00000223638	0.141235	148	0.0165618	RFPL4A
ENSG00000188931	0.141238	53	0.020108	CFAP126
ENSG00000113088	0.141246	103	0.0392306	GZMK
ENSG00000244607	0.141267	176	0.0247768	CCDC13
ENSG00000173166	0.141334	112	0.000967476	RAPH1
ENSG00000082684	0.141363	415	0.00178501	SEMA5B
ENSG00000137309	0.141366	79	0.0364506	HMGA1
ENSG00000134121	0.141383	758	0.000587672	CHL1
ENSG00000182095	0.141424	536	0.000417077	TNRC18
ENSG00000137038	0.141457	344	0.00134745	DMAC1
ENSG00000161960	0.14149	96	5.33719e-05	EIF4A1
ENSG00000244219	0.141495	28	0.0120497	TMEM225B
ENSG00000206199	0.141581	264	0.00176602	ANKUB1
ENSG00000204574	0.141585	68	2.11088e-05	ABCF1
ENSG00000110315	0.141648	203	0.00173305	RNF141
ENSG00000187595	0.141695	166	0.00945087	ZNF385C
ENSG00000140905	0.141757	219	0.050111	GCSH
ENSG00000135378	0.141819	222	0.017384	PRRG4
ENSG00000188760	0.141989	111	0.0219199	TMEM198
ENSG00000196263	0.141997	191	0.00175005	ZNF471
ENSG00000005100	0.142033	199	0.00729679	DHX33
ENSG00000136237	0.142057	707	0.000406458	RAPGEF5
ENSG00000179295	0.142103	3	0.0874052	PTPN11
ENSG00000116478	0.142129	9	0.0872106	HDAC1
ENSG00000114790	0.142141	342	0.0384263	ARHGEF26
ENSG00000169676	0.142153	94	0.0254051	DRD5
ENSG00000182040	0.142168	67	0.0169941	USH1G
ENSG00000168743	0.142215	377	0.00231531	NPNT
ENSG00000154611	0.142302	89	0.000976963	PSMA8
ENSG00000278845	0.142322	105	0.0106859	MRPL45
ENSG00000255192	0.142332	106	0.0106081	NANOGP8
ENSG00000105576	0.142494	15	0.00118151	TNPO2
ENSG00000187288	0.142567	139	0.00577305	CIDEC
ENSG00000183090	0.14265	308	0.0095124	FREM3
ENSG00000158458	0.142677	319	0.0194307	NRG2
ENSG00000283297	0.142695	4	0.0266816	TEX52
ENSG00000000971	0.142722	216	0.0412516	CFH
ENSG00000138796	0.142731	191	0.0775525	HADH
ENSG00000179044	0.142764	22	0.00276851	EXOC3L1
ENSG00000152760	0.142795	183	0.00798596	TCTEX1D1
ENSG00000048342	0.142833	312	0.00384109	CC2D2A
ENSG00000198785	0.142837	607	0.008093	GRIN3A
ENSG00000109133	0.142858	83	0.0222176	TMEM33
ENSG00000132530	0.142904	197	0.0336003	XAF1
ENSG00000109654	0.142951	524	0.00396286	TRIM2
ENSG00000122133	0.142966	178	0.00453867	PAEP
ENSG00000186577	0.143041	68	0.0398313	SMIM29
ENSG00000204264	0.143062	237	9.77953e-06	PSMB8
ENSG00000101198	0.143112	270	0.0116893	NKAIN4
ENSG00000168754	0.143166	247	0.00645659	FAM178B
ENSG00000234857	0.143188	83	0.0223308	HNRNPUL2-BSCL2
ENSG00000203896	0.143242	157	2.73478e-05	LIME1
ENSG00000150361	0.143262	1396	0.00108736	KLHL1
ENSG00000159398	0.143385	357	0.0121843	CES5A
ENSG00000114166	0.143395	540	0.00211585	KAT2B
ENSG00000115457	0.1434	88	0.0231493	IGFBP2
ENSG00000158747	0.143404	245	0.00617712	NBL1
ENSG00000133641	0.143413	2	0.123698	C12orf29
ENSG00000006468	0.143424	330	0.00403757	ETV1
ENSG00000187026	0.143446	134	0.0252458	KRTAP21-2
ENSG00000116747	0.143476	62	0.0480174	TROVE2
ENSG00000172340	0.143489	892	0.0013982	SUCLG2
ENSG00000077454	0.143524	55	0.0090329	LRCH4
ENSG00000272899	0.143524	59	0.0163534	ATP6V1FNB
ENSG00000204472	0.143558	134	0.00643349	AIF1
ENSG00000180205	0.143571	266	0.00519115	WFDC9
ENSG00000214686	0.143654	10	0.0212408	IQCF6
ENSG00000225556	0.143674	94	0.00508128	C2CD4D
ENSG00000171163	0.143709	85	0.0223542	ZNF692
ENSG00000204406	0.14374	901	0.00311016	MBD5
ENSG00000156535	0.143745	417	0.0142881	CD109
ENSG00000244537	0.143797	126	0.00285495	KRTAP4-2
ENSG00000268133	0.143817	154	0.0113581	AC003002.1
ENSG00000197321	0.143852	1105	0.00541353	SVIL
ENSG00000185250	0.143854	170	0.0414718	PPIL6
ENSG00000149136	0.14393	81	0.00643439	SSRP1
ENSG00000149485	0.143939	96	0.00990385	FADS1
ENSG00000167703	0.144011	262	0.00405797	SLC43A2
ENSG00000197601	0.144212	173	0.0374944	FAR1
ENSG00000089280	0.144248	27	0.0357639	FUS
ENSG00000170889	0.144256	359	0.00578689	RPS9
ENSG00000135677	0.144267	1	0.144267	GNS
ENSG00000204710	0.1443	75	0.00500242	SPDYC
ENSG00000125657	0.144315	130	0.00914403	TNFSF9
ENSG00000094755	0.144341	241	0.00679756	GABRP
ENSG00000114867	0.144353	92	0.00346295	EIF4G1
ENSG00000171840	0.144463	8	0.0400615	NINJ2
ENSG00000130528	0.144469	121	0.00631112	HRC
ENSG00000089012	0.144541	262	0.00104843	SIRPG
ENSG00000205329	0.144568	4	0.0428102	OR6C3
ENSG00000122543	0.14458	254	0.0140987	OCM
ENSG00000276023	0.144642	143	0.0035114	DUSP14
ENSG00000124813	0.144691	768	0.000600595	RUNX2
ENSG00000272573	0.144722	94	0.00870309	MUSTN1
ENSG00000138639	0.144752	1354	0.00172833	ARHGAP24
ENSG00000135740	0.144752	29	0.00913116	SLC9A5
ENSG00000128052	0.144815	209	0.00291892	KDR
ENSG00000113649	0.144856	270	0.00216113	TCERG1
ENSG00000152443	0.14489	81	0.0259768	ZNF776
ENSG00000164951	0.144948	216	0.00233118	PDP1
ENSG00000082898	0.144955	158	0.0202644	XPO1
ENSG00000186350	0.144965	333	0.0123187	RXRA
ENSG00000112096	0.145034	265	0.0193416	SOD2
ENSG00000196678	0.145057	211	0.0148898	ERI2
ENSG00000159267	0.145064	669	0.00156635	HLCS
ENSG00000128591	0.145085	102	0.0163534	FLNC
ENSG00000184840	0.145089	123	0.0170737	TMED9
ENSG00000154975	0.145094	1022	0.000727763	CA10
ENSG00000135587	0.145096	77	0.0414718	SMPD2
ENSG00000170920	0.145097	233	0.0179026	OR7G3
ENSG00000149256	0.14511	1724	1.36216e-05	TENM4
ENSG00000150779	0.145134	36	0.00131529	TIMM8B
ENSG00000107560	0.145137	54	0.025986	RAB11FIP2
ENSG00000258064	0.145189	6	0.137538	AC073612.1
ENSG00000139291	0.145189	6	0.137538	TMEM19
ENSG00000102445	0.1452	250	0.013598	RUBCNL
ENSG00000089723	0.145221	229	0.022613	OTUB2
ENSG00000076944	0.145276	144	0.00112958	STXBP2
ENSG00000254827	0.145279	168	0.000555416	SLC22A18AS
ENSG00000140297	0.145314	238	0.004145	GCNT3
ENSG00000258644	0.145368	403	0.00600943	SYNJ2BP-COX16
ENSG00000136490	0.145371	60	0.0206267	LIMD2
ENSG00000204186	0.145376	126	0.0289813	ZDBF2
ENSG00000134759	0.145388	243	0.0100066	ELP2
ENSG00000174606	0.145409	73	0.0186933	ANGEL2
ENSG00000136014	0.145544	11	0.0965207	USP44
ENSG00000131914	0.145545	122	0.00372522	LIN28A
ENSG00000185345	0.145592	4391	8.56074e-05	PRKN
ENSG00000167971	0.145637	99	0.0118867	CASKIN1
ENSG00000100324	0.145698	123	0.0534132	TAB1
ENSG00000267795	0.145707	143	0.00216447	SMIM22
ENSG00000153044	0.145736	164	0.0515013	CENPH
ENSG00000178996	0.145766	296	0.0168885	SNX18
ENSG00000279514	0.145805	304	1.47962e-05	OR4C16
ENSG00000114026	0.145816	117	0.0064021	OGG1
ENSG00000111786	0.145876	6	0.0208091	SRSF9
ENSG00000179071	0.145962	50	0.0128734	CCDC89
ENSG00000120729	0.145971	50	0.0029219	MYOT
ENSG00000249624	0.146107	345	0.012859	AP000295.1
ENSG00000006555	0.146132	202	0.0014834	TTC22
ENSG00000005339	0.146145	107	0.00325078	CREBBP
ENSG00000113578	0.146213	285	0.000170159	FGF1
ENSG00000181619	0.146227	289	0.0246368	GPR135
ENSG00000196196	0.146275	126	0.0109172	HRCT1
ENSG00000147869	0.14631	167	0.00949425	CER1
ENSG00000255330	0.146359	244	0.01875	AL096711.2
ENSG00000140262	0.146377	692	0.00185479	TCF12
ENSG00000277157	0.146378	134	6.88067e-08	HIST1H4D
ENSG00000179133	0.146398	252	0.00241307	C10orf67
ENSG00000237353	0.146458	178	0.000852161	PATE4
ENSG00000110080	0.146563	315	0.0140282	ST3GAL4
ENSG00000130856	0.146687	327	0.00154728	ZNF236
ENSG00000135446	0.146705	10	0.0546797	CDK4
ENSG00000229292	0.146719	157	0.0199408	RFPL4AL1
ENSG00000150637	0.146723	256	0.0127825	CD226
ENSG00000155657	0.146867	287	0.0118609	TTN
ENSG00000118434	0.146966	94	0.00556545	SPACA1
ENSG00000170468	0.146993	93	0.00587838	RIOX1
ENSG00000131042	0.147009	188	0.00578689	LILRB2
ENSG00000103023	0.147011	224	0.0186628	PRSS54
ENSG00000267645	0.147019	7	0.0281531	AC105052.3
ENSG00000105991	0.147054	68	0.00658402	HOXA1
ENSG00000070190	0.14707	215	0.0311769	DAPP1
ENSG00000186001	0.147072	229	0.00981932	LRCH3
ENSG00000172487	0.147106	187	0.000370019	OR8J1
ENSG00000121749	0.147109	2	0.0801296	TBC1D15
ENSG00000137094	0.147114	74	0.0180953	DNAJB5
ENSG00000270136	0.147126	241	0.00617712	MINOS1-NBL1
ENSG00000135407	0.147182	5	0.0774576	AVIL
ENSG00000127445	0.147286	86	0.000609931	PIN1
ENSG00000164902	0.147331	174	0.00261403	PHAX
ENSG00000141026	0.147333	99	0.000620164	MED9
ENSG00000044012	0.147347	75	0.00346024	GUCA2B
ENSG00000137675	0.147348	246	0.0103725	MMP27
ENSG00000117614	0.147426	18	0.00452531	SYF2
ENSG00000196859	0.147502	283	0.000742695	KRT39
ENSG00000172461	0.147549	615	0.00167359	FUT9
ENSG00000104960	0.147588	54	0.0311708	PTOV1
ENSG00000177192	0.147605	2	0.0908727	PUS1
ENSG00000177169	0.147605	2	0.0908727	ULK1
ENSG00000142197	0.147712	604	0.00314966	DOP1B
ENSG00000182545	0.147767	154	0.00425939	RNASE10
ENSG00000130348	0.147809	283	0.00543806	QRSL1
ENSG00000144504	0.147815	395	0.00444852	ANKMY1
ENSG00000143341	0.147816	458	0.00215392	HMCN1
ENSG00000197142	0.147824	194	0.0245459	ACSL5
ENSG00000111052	0.147858	3	0.0481288	LIN7A
ENSG00000078618	0.147891	139	0.00522736	NRDC
ENSG00000157933	0.147913	307	0.00210457	SKI
ENSG00000131379	0.147941	308	0.00250167	C3orf20
ENSG00000153975	0.148068	120	0.00819061	ZUP1
ENSG00000154016	0.148088	28	0.0143455	GRAP
ENSG00000130300	0.148177	207	3.30311e-05	PLVAP
ENSG00000214402	0.148193	128	0.0161953	LCNL1
ENSG00000137692	0.148212	91	0.0318179	DCUN1D5
ENSG00000108622	0.148243	64	0.0382584	ICAM2
ENSG00000115286	0.14833	83	0.000655115	NDUFS7
ENSG00000060971	0.148364	94	0.0108366	ACAA1
ENSG00000129226	0.148501	82	5.33719e-05	CD68
ENSG00000204348	0.148553	61	0.00465656	DXO
ENSG00000136877	0.148562	72	0.00689483	FPGS
ENSG00000186106	0.148646	180	0.00530122	ANKRD46
ENSG00000163939	0.14865	257	0.00311534	PBRM1
ENSG00000186146	0.148683	101	0.0345502	DEFB131A
ENSG00000114648	0.1487	64	0.00231863	KLHL18
ENSG00000064205	0.148731	92	0.0116185	WISP2
ENSG00000221916	0.148859	89	0.0133458	C19orf73
ENSG00000143761	0.148872	46	0.0515591	ARF1
ENSG00000171551	0.148889	146	0.0215547	ECEL1
ENSG00000165204	0.148895	26	0.000920266	OR1K1
ENSG00000140829	0.148919	132	0.0130243	DHX38
ENSG00000122679	0.149053	357	0.000496408	RAMP3
ENSG00000184564	0.149305	282	0.0178601	SLITRK6
ENSG00000237763	0.149341	1	0.149341	AMY1A
ENSG00000174876	0.149341	1	0.149341	AMY1B
ENSG00000100197	0.149363	166	0.00176716	CYP2D6
ENSG00000188293	0.149367	128	0.039073	IGFL1
ENSG00000128585	0.149382	872	7.21774e-05	MKLN1
ENSG00000166670	0.149384	159	0.00417799	MMP10
ENSG00000154153	0.149399	466	0.00302448	RETREG1
ENSG00000140030	0.149464	210	0.00482248	GPR65
ENSG00000145241	0.149506	329	0.000497063	CENPC
ENSG00000204438	0.149597	96	0.00983793	GPANK1
ENSG00000077097	0.149676	208	0.00566751	TOP2B
ENSG00000124140	0.14969	123	0.00108584	SLC12A5
ENSG00000241186	0.14972	161	0.0112263	TDGF1
ENSG00000092931	0.149741	75	0.00172196	MFSD11
ENSG00000176605	0.14976	171	0.0180347	C14orf177
ENSG00000185567	0.149957	177	0.0341699	AHNAK2
ENSG00000267173	0.14998	430	0.00389904	AC245748.1
ENSG00000114030	0.150048	237	0.0478125	KPNA1
ENSG00000124006	0.1501	119	0.0219199	OBSL1
ENSG00000101307	0.150101	194	0.00734385	SIRPB1
ENSG00000187758	0.150166	137	0.00962624	ADH1A
ENSG00000148154	0.150201	288	0.00674571	UGCG
ENSG00000038219	0.150263	172	0.00566453	BOD1L1
ENSG00000152234	0.150442	206	0.00425682	ATP5F1A
ENSG00000030066	0.150448	181	0.00204481	NUP160
ENSG00000084754	0.150499	164	0.0299861	HADHA
ENSG00000125827	0.150501	178	0.0195247	TMX4
ENSG00000175426	0.150528	166	0.00222201	PCSK1
ENSG00000183495	0.150543	2	0.151202	EP400
ENSG00000162882	0.150585	228	0.00324128	HAAO
ENSG00000111859	0.15061	690	0.00330533	NEDD9
ENSG00000262874	0.150646	190	0.00271718	C19orf84
ENSG00000105219	0.150706	58	0.0196666	CNTD2
ENSG00000116031	0.150761	186	0.000601364	CD207
ENSG00000161888	0.150819	242	0.00477282	SPC24
ENSG00000183340	0.150925	312	0.00974614	JRKL
ENSG00000118113	0.150993	239	0.00335777	MMP8
ENSG00000120925	0.151008	39	0.000629096	RNF170
ENSG00000146574	0.151014	179	0.00970303	CCZ1B
ENSG00000106245	0.151066	53	0.00718068	BUD31
ENSG00000082196	0.151073	131	0.00391356	C1QTNF3
ENSG00000164032	0.1511	65	0.0403414	H2AFZ
ENSG00000135945	0.151107	227	0.00933367	REV1
ENSG00000129255	0.151269	77	5.33719e-05	MPDU1
ENSG00000254093	0.151342	533	0.00583132	PINX1
ENSG00000124664	0.151361	103	0.00513431	SPDEF
ENSG00000197386	0.15138	347	0.0102163	HTT
ENSG00000130477	0.15142	429	0.000940666	UNC13A
ENSG00000181195	0.151427	137	0.0146167	PENK
ENSG00000169071	0.151434	1069	0.00334911	ROR2
ENSG00000234616	0.151491	205	0.00772109	JRK
ENSG00000206150	0.151501	105	0.00829274	RNASE13
ENSG00000172578	0.15153	286	9.17977e-05	KLHL6
ENSG00000099992	0.151576	129	0.0136418	TBC1D10A
ENSG00000205250	0.151582	23	0.00276851	E2F4
ENSG00000279486	0.151592	223	0.0125184	OR2AG1
ENSG00000244165	0.151636	80	0.00757595	P2RY11
ENSG00000100403	0.151757	137	6.64192e-09	ZC3H7B
ENSG00000121289	0.151811	562	0.0110973	CEP89
ENSG00000175198	0.151819	789	0.012109	PCCA
ENSG00000204389	0.151832	61	0.0358541	HSPA1A
ENSG00000188343	0.151857	89	0.0128324	FAM92A
ENSG00000010361	0.151858	81	0.024532	FUZ
ENSG00000105519	0.151862	107	0.0204538	CAPS
ENSG00000088986	0.151905	7	0.0208091	DYNLL1
ENSG00000132334	0.151922	702	0.00471308	PTPRE
ENSG00000275718	0.151926	142	0.0417323	CCL15
ENSG00000169764	0.15198	124	0.0145601	UGP2
ENSG00000125868	0.152075	122	0.00566251	DSTN
ENSG00000158901	0.152161	319	0.00519115	WFDC8
ENSG00000134056	0.152214	137	0.0539932	MRPS36
ENSG00000138495	0.152251	178	0.0410578	COX17
ENSG00000075429	0.152297	262	0.0110078	CACNG5
ENSG00000178445	0.152316	545	0.000379864	GLDC
ENSG00000155868	0.152377	150	0.0377315	MED7
ENSG00000149582	0.152421	86	0.00617036	TMEM25
ENSG00000105088	0.152436	288	0.000609931	OLFM2
ENSG00000167653	0.152443	181	0.00772109	PSCA
ENSG00000172469	0.152455	246	0.0161662	MANEA
ENSG00000171161	0.152461	93	0.0223542	ZNF672
ENSG00000117091	0.152464	195	0.00492453	CD48
ENSG00000107859	0.152479	61	0.000940996	PITX3
ENSG00000175595	0.152524	171	0.0234331	ERCC4
ENSG00000119912	0.152525	237	0.00547764	IDE
ENSG00000101251	0.152575	370	0.00047812	SEL1L2
ENSG00000136866	0.152583	92	0.00461856	ZFP37
ENSG00000146242	0.152686	64	0.0476882	TPBG
ENSG00000285471	0.152707	1062	0.00574826	AC007846.2
ENSG00000120137	0.152722	120	0.0100604	PANK3
ENSG00000110321	0.152761	110	0.0118344	EIF4G2
ENSG00000112118	0.152774	163	0.0116652	MCM3
ENSG00000165304	0.152825	200	0.064158	MELK
ENSG00000119760	0.152963	46	0.0478289	SUPT7L
ENSG00000167210	0.153003	593	0.00956034	LOXHD1
ENSG00000147408	0.153021	1331	0.000150208	CSGALNACT1
ENSG00000050165	0.153069	246	0.00332225	DKK3
ENSG00000113209	0.153082	96	0.0234109	PCDHB5
ENSG00000135540	0.153113	556	0.00237388	NHSL1
ENSG00000106066	0.153212	699	0.00142357	CPVL
ENSG00000153234	0.153224	65	0.0215523	NR4A2
ENSG00000122733	0.153228	97	0.0130734	PHF24
ENSG00000161610	0.153246	18	0.00333318	HCRT
ENSG00000166368	0.153261	242	0.0116768	OR2D2
ENSG00000084764	0.153343	102	0.0487537	MAPRE3
ENSG00000175229	0.153362	93	0.000389105	GAL3ST3
ENSG00000176401	0.15338	109	0.0466132	EID2B
ENSG00000116237	0.15341	100	0.00138077	ICMT
ENSG00000029725	0.153421	391	0.0306927	RABEP1
ENSG00000167614	0.153475	206	0.00770666	TTYH1
ENSG00000064042	0.153514	790	0.00273127	LIMCH1
ENSG00000188582	0.153538	117	0.00803348	PAQR9
ENSG00000117148	0.15358	236	0.0354474	ACTL8
ENSG00000170471	0.153637	76	0.0147789	RALGAPB
ENSG00000183876	0.153658	171	0.00706319	ARSI
ENSG00000112237	0.15367	198	0.000115778	CCNC
ENSG00000183921	0.153673	89	0.0185814	SDR42E2
ENSG00000110851	0.153788	1	0.153788	PRDM4
ENSG00000187855	0.153788	1	0.153788	ASCL4
ENSG00000198331	0.15381	199	0.0054759	HYLS1
ENSG00000174327	0.153876	122	0.011419	SLC16A13
ENSG00000181927	0.153883	1	0.153883	OR4P4
ENSG00000129925	0.154047	252	0.00403888	TMEM8A
ENSG00000120705	0.154051	100	0.0339723	ETF1
ENSG00000103522	0.154075	218	0.00590413	IL21R
ENSG00000126353	0.154163	27	0.0539275	CCR7
ENSG00000260007	0.154181	99	0.0427564	AC107871.1
ENSG00000222028	0.154215	98	0.0168774	PSMB11
ENSG00000134371	0.154306	190	0.0480174	CDC73
ENSG00000143756	0.154309	189	0.0152294	FBXO28
ENSG00000143375	0.154356	99	0.0262083	CGN
ENSG00000162600	0.154378	549	0.0010771	OMA1
ENSG00000179626	0.154445	3	0.0797544	OR6C4
ENSG00000184650	0.154462	168	0.0142721	ODF4
ENSG00000138166	0.154633	71	0.00256513	DUSP5
ENSG00000110680	0.154665	86	0.0198127	CALCA
ENSG00000233670	0.154754	155	0.0097995	PIRT
ENSG00000141295	0.154903	124	0.00493265	SCRN2
ENSG00000179532	0.154905	260	0.00290592	DNHD1
ENSG00000266094	0.154948	261	0.0194084	RASSF5
ENSG00000284755	0.155022	206	0.0368941	AL049557.1
ENSG00000101049	0.155106	149	0.00348082	SGK2
ENSG00000231861	0.155118	88	0.0117927	OR5K2
ENSG00000170260	0.155136	159	0.00405003	ZNF212
ENSG00000090372	0.155137	152	0.00492728	STRN4
ENSG00000274749	0.155208	149	0.006109	KRTAP7-1
ENSG00000139178	0.155247	4	0.0547916	C1RL
ENSG00000159403	0.155247	4	0.0547916	C1R
ENSG00000113396	0.155252	1785	0.00265823	SLC27A6
ENSG00000179456	0.155258	104	0.00451713	ZBTB18
ENSG00000168490	0.155349	92	0.00373447	PHYHIP
ENSG00000167965	0.155406	94	0.0118867	MLST8
ENSG00000165244	0.155473	72	0.00139932	ZNF367
ENSG00000149150	0.155493	90	0.0100679	SLC43A1
ENSG00000177352	0.155495	49	0.0188081	CCDC71
ENSG00000284341	0.155506	140	0.0161953	AL807752.7
ENSG00000097021	0.155634	326	0.02838	ACOT7
ENSG00000111832	0.155635	121	0.00819061	RWDD1
ENSG00000007306	0.155689	140	0.0244019	CEACAM7
ENSG00000197217	0.155738	332	0.000855531	ENTPD4
ENSG00000132004	0.155759	19	0.0110128	FBXW9
ENSG00000283980	0.155759	19	0.0110128	GNG14
ENSG00000113851	0.155774	209	0.000950158	CRBN
ENSG00000103222	0.155812	674	0.00479969	ABCC1
ENSG00000184954	0.155854	6	0.0650363	OR6C70
ENSG00000273003	0.155918	115	0.00362339	ARL2-SNX15
ENSG00000172199	0.155966	180	0.000370019	OR8U1
ENSG00000102890	0.156005	22	0.00276851	ELMO3
ENSG00000180083	0.156113	178	0.0176301	WFDC11
ENSG00000259305	0.15617	18	0.00520776	ZHX1-C8orf76
ENSG00000248099	0.156186	173	0.00129284	INSL3
ENSG00000183571	0.156209	228	0.00442898	PGPEP1L
ENSG00000132256	0.156229	1385	0.000789761	TRIM5
ENSG00000173818	0.156266	194	0.000846801	ENDOV
ENSG00000174448	0.156286	230	0.01827	STARD6
ENSG00000091428	0.156378	635	0.000495066	RAPGEF4
ENSG00000198870	0.15638	226	9.44807e-06	STKLD1
ENSG00000021488	0.156396	288	0.0136876	SLC7A9
ENSG00000213214	0.156404	41	0.0101962	ARHGEF35
ENSG00000106278	0.156445	333	0.00531049	PTPRZ1
ENSG00000160886	0.156451	123	0.0714736	LY6K
ENSG00000179041	0.156542	95	0.0123314	RRS1
ENSG00000143816	0.156563	207	0.00616443	WNT9A
ENSG00000188042	0.156596	142	0.0131893	ARL4C
ENSG00000170613	0.156602	125	0.0377315	FAM71B
ENSG00000135838	0.156645	90	0.0365887	NPL
ENSG00000182685	0.156684	96	0.0118867	BRICD5
ENSG00000114054	0.156739	149	0.00617643	PCCB
ENSG00000089195	0.156829	162	7.48242e-10	TRMT6
ENSG00000156261	0.156831	95	0.011811	CCT8
ENSG00000213676	0.156852	83	0.00185735	ATF6B
ENSG00000235608	0.156862	118	0.00225056	NKX1-1
ENSG00000176396	0.156892	115	0.0466132	EID2
ENSG00000215375	0.156903	100	0.00419962	MYL5
ENSG00000106991	0.156968	124	0.0030827	ENG
ENSG00000175084	0.157111	45	0.0655687	DES
ENSG00000103152	0.157119	95	0.00417812	MPG
ENSG00000099995	0.157198	163	0.0129829	SF3A1
ENSG00000196805	0.157314	133	0.0690352	SPRR2B
ENSG00000100226	0.157398	90	0.0132898	GTPBP1
ENSG00000205683	0.157514	731	0.00202969	DPF3
ENSG00000165072	0.157526	573	0.0117882	MAMDC2
ENSG00000272414	0.157538	379	0.00142774	FAM47E-STBD1
ENSG00000178021	0.157561	140	0.011632	TSPYL6
ENSG00000104755	0.15758	250	0.004324	ADAM2
ENSG00000088876	0.157775	176	0.00485807	ZNF343
ENSG00000149782	0.15787	73	0.000843039	PLCB3
ENSG00000266173	0.157897	140	0.0206267	STRADA
ENSG00000129244	0.157918	175	0.000231664	ATP1B2
ENSG00000104723	0.157921	1422	0.00346246	TUSC3
ENSG00000284042	0.157984	8	0.0200378	TAF11L6
ENSG00000221933	0.157989	161	0.0229319	OR2A25
ENSG00000128313	0.158035	190	0.0123932	APOL5
ENSG00000109689	0.158045	279	0.00194095	STIM2
ENSG00000198125	0.158049	184	0.0152197	MB
ENSG00000166448	0.158075	126	0.00628751	TMEM130
ENSG00000162188	0.158125	49	0.0223308	GNG3
ENSG00000057468	0.158148	451	0.0173031	MSH4
ENSG00000171735	0.158217	2163	0.000259032	CAMTA1
ENSG00000277971	0.158221	188	0.00443317	AC007731.5
ENSG00000116525	0.158257	121	0.0444948	TRIM62
ENSG00000172154	0.158265	350	2.16441e-05	OR8I2
ENSG00000155324	0.158266	372	0.00147464	GRAMD2B
ENSG00000114268	0.158269	23	0.018881	PFKFB4
ENSG00000243207	0.158311	85	0.00757595	PPAN-P2RY11
ENSG00000105339	0.158342	283	0.0211609	DENND3
ENSG00000204671	0.158345	4	0.0156379	IL31
ENSG00000122483	0.158357	239	0.0645295	CCDC18
ENSG00000249709	0.158474	156	0.00375797	ZNF564
ENSG00000105737	0.158593	46	0.0478043	GRIK5
ENSG00000106012	0.15862	367	0.00831164	IQCE
ENSG00000025039	0.158629	169	0.000490296	RRAGD
ENSG00000143162	0.158634	268	0.00715805	CREG1
ENSG00000164736	0.158639	76	0.0120936	SOX17
ENSG00000165724	0.158723	71	0.02394	ZMYND19
ENSG00000166444	0.158749	449	0.00615009	ST5
ENSG00000169621	0.15875	436	0.00523665	APLF
ENSG00000166689	0.158772	706	0.00898754	PLEKHA7
ENSG00000109390	0.158788	159	0.0507183	NDUFC1
ENSG00000159214	0.1588	60	0.0278107	CCDC24
ENSG00000124074	0.158819	29	0.0705209	ENKD1
ENSG00000166363	0.159035	285	0.0159591	OR10A5
ENSG00000249860	0.159045	92	0.0789335	MTRNR2L5
ENSG00000108515	0.159048	83	0.00959156	ENO3
ENSG00000174886	0.159064	188	0.0204538	NDUFA11
ENSG00000248993	0.159082	135	0.00166572	AL645941.2
ENSG00000121410	0.159112	131	0.00568107	A1BG
ENSG00000095370	0.159215	106	0.00465071	SH2D3C
ENSG00000140950	0.159241	701	0.00175233	TLDC1
ENSG00000125498	0.15933	94	0.0228098	KIR2DL1
ENSG00000135596	0.159342	98	0.0414718	MICAL1
ENSG00000139780	0.159367	213	0.0139188	METTL21C
ENSG00000174695	0.159388	137	0.0242988	TMEM167A
ENSG00000143793	0.159419	32	0.0515591	C1orf35
ENSG00000136521	0.159432	90	0.0109273	NDUFB5
ENSG00000163217	0.159437	99	0.00186112	BMP10
ENSG00000125266	0.159447	123	0.0274001	EFNB2
ENSG00000224383	0.159458	47	0.0382584	PRR29
ENSG00000170426	0.159521	7	0.0248406	SDR9C7
ENSG00000171603	0.159522	153	0.010686	CLSTN1
ENSG00000178966	0.159541	94	0.0640296	RMI1
ENSG00000221829	0.15957	77	0.0240416	FANCG
ENSG00000161807	0.159583	216	0.0179026	OR7G1
ENSG00000163444	0.159598	107	0.00840194	TMEM183A
ENSG00000267552	0.15967	116	0.00025078	AC093227.2
ENSG00000100650	0.159713	162	0.0287201	SRSF5
ENSG00000233701	0.159801	79	0.0410974	PRR23C
ENSG00000125695	0.159809	148	0.0206267	AC046185.1
ENSG00000107957	0.15989	611	0.00125628	SH3PXD2A
ENSG00000138175	0.159916	126	0.00829134	ARL3
ENSG00000100167	0.160029	191	0.0111963	SEPT3
ENSG00000113319	0.160114	769	0.000473212	RASGRF2
ENSG00000104974	0.160135	201	5.89043e-05	LILRA1
ENSG00000103111	0.160152	231	0.0200352	MON1B
ENSG00000105366	0.16022	138	0.0476042	SIGLEC8
ENSG00000129167	0.160236	116	0.0494682	TPH1
ENSG00000180938	0.160241	72	0.0100146	ZNF572
ENSG00000174992	0.160248	12	0.0733185	ZG16
ENSG00000130811	0.160249	88	0.00757595	EIF3G
ENSG00000128250	0.160307	141	0.000626717	RFPL1
ENSG00000114019	0.160418	95	0.0038916	AMOTL2
ENSG00000152056	0.160431	363	0.00012429	AP1S3
ENSG00000082438	0.160517	485	0.00694622	COBLL1
ENSG00000155876	0.160518	217	0.00706747	RRAGA
ENSG00000204052	0.160545	30	0.0274245	LRRC73
ENSG00000178222	0.160596	349	0.0010085	RNF212
ENSG00000213719	0.1606	76	0.0169952	CLIC1
ENSG00000196704	0.160606	216	0.00500372	AMZ2
ENSG00000148362	0.160629	104	0.0161953	PAXX
ENSG00000185736	0.160643	1881	0.000623702	ADARB2
ENSG00000103489	0.160676	929	0.0197773	XYLT1
ENSG00000173641	0.160822	307	0.0105063	HSPB7
ENSG00000162267	0.160852	104	0.026924	ITIH3
ENSG00000153140	0.160885	56	0.00453282	CETN3
ENSG00000198951	0.161006	83	0.00461304	NAGA
ENSG00000141401	0.161028	418	0.000171392	IMPA2
ENSG00000163947	0.16118	1037	6.20673e-05	ARHGEF3
ENSG00000159111	0.161294	146	0.00493265	MRPL10
ENSG00000027847	0.161306	131	0.0170737	B4GALT7
ENSG00000136717	0.161327	379	0.0206654	BIN1
ENSG00000092067	0.161336	101	0.0016326	CEBPE
ENSG00000189337	0.16138	3705	0.000641535	KAZN
ENSG00000164300	0.161383	633	0.00464944	SERINC5
ENSG00000269476	0.161421	173	0.00820573	AC010326.2
ENSG00000121680	0.161539	63	0.0145324	PEX16
ENSG00000106484	0.161549	73	0.000920618	MEST
ENSG00000188771	0.161549	132	0.0844941	PLET1
ENSG00000164411	0.161588	245	0.00147152	GJB7
ENSG00000123352	0.161602	5	0.122731	SPATS2
ENSG00000205186	0.161641	136	0.0144313	FABP9
ENSG00000196653	0.161647	70	0.00649174	ZNF502
ENSG00000197658	0.161677	419	0.0527498	SLC22A24
ENSG00000134216	0.161714	380	0.00956627	CHIA
ENSG00000105223	0.161767	130	0.0212673	PLD3
ENSG00000165949	0.161826	186	0.00621053	IFI27
ENSG00000146039	0.16185	220	1.83653e-06	SLC17A4
ENSG00000171311	0.161879	82	0.00898814	EXOSC1
ENSG00000177151	0.162126	107	0.0225084	OR2T35
ENSG00000136830	0.162145	241	0.00159422	FAM129B
ENSG00000258890	0.162157	47	0.0196214	CEP95
ENSG00000165698	0.162168	96	0.0421852	SPACA9
ENSG00000130487	0.162186	153	0.00271067	KLHDC7B
ENSG00000172824	0.162197	23	0.00482733	CES4A
ENSG00000158006	0.162199	169	0.0129438	PAFAH2
ENSG00000138382	0.16227	156	0.00613337	METTL5
ENSG00000254440	0.162345	37	0.007101	PBOV1
ENSG00000057935	0.162485	626	0.0108937	MTA3
ENSG00000156587	0.162497	132	0.0119778	UBE2L6
ENSG00000124177	0.162672	384	0.00210744	CHD6
ENSG00000127318	0.162687	16	0.0207377	IL22
ENSG00000196391	0.162697	294	0.0124337	ZNF774
ENSG00000168071	0.162768	115	0.005816	CCDC88B
ENSG00000124659	0.16277	69	0.00693136	TBCC
ENSG00000214113	0.162862	596	0.00418278	LYRM4
ENSG00000175445	0.162873	246	0.0207534	LPL
ENSG00000129245	0.162924	110	5.33719e-05	FXR2
ENSG00000134775	0.162948	990	0.00113599	FHOD3
ENSG00000188404	0.162965	252	0.0064083	SELL
ENSG00000173273	0.162981	903	0.00781203	TNKS
ENSG00000159761	0.162995	30	0.0705209	C16orf86
ENSG00000284512	0.163029	380	0.00800569	AC092718.8
ENSG00000162910	0.163106	31	0.0515591	MRPL55
ENSG00000172188	0.163118	120	1.47962e-05	OR4C11
ENSG00000178795	0.16314	276	0.000638236	GDPD4
ENSG00000110395	0.163142	164	0.03922	CBL
ENSG00000115902	0.163146	169	0.00156847	SLC1A4
ENSG00000099204	0.163221	699	0.000348273	ABLIM1
ENSG00000072062	0.163241	64	0.0665545	PRKACA
ENSG00000196844	0.163284	175	0.00676688	PATE2
ENSG00000134255	0.16332	143	0.0104091	CEPT1
ENSG00000101751	0.163357	275	0.00507257	POLI
ENSG00000175793	0.163404	67	0.0257185	SFN
ENSG00000205643	0.16341	120	0.0334781	CDPF1
ENSG00000166860	0.16342	7	0.0285272	ZBTB39
ENSG00000166856	0.16342	7	0.0285272	GPR182
ENSG00000223573	0.163543	121	0.0159568	TINCR
ENSG00000104361	0.16355	297	0.000186192	NIPAL2
ENSG00000106609	0.163557	136	0.0345943	TMEM248
ENSG00000116157	0.163582	115	0.0163924	GPX7
ENSG00000160284	0.163675	325	3.81255e-05	SPATC1L
ENSG00000133816	0.163684	947	4.88762e-05	MICAL2
ENSG00000181894	0.163858	272	0.0016275	ZNF329
ENSG00000163508	0.163878	68	0.0708989	EOMES
ENSG00000053328	0.164055	349	0.022889	METTL24
ENSG00000162594	0.164091	382	0.00396294	IL23R
ENSG00000134489	0.164105	161	0.00862055	HRH4
ENSG00000164035	0.16414	1355	0.00156711	EMCN
ENSG00000140987	0.164209	185	0.0135663	ZSCAN32
ENSG00000214753	0.164277	59	0.0223308	HNRNPUL2
ENSG00000197614	0.164286	2	0.211665	MFAP5
ENSG00000176658	0.164327	613	0.00783509	MYO1D
ENSG00000221864	0.164358	301	0.0167851	KRTAP12-2
ENSG00000204572	0.164374	196	0.00276285	KRTAP5-10
ENSG00000169016	0.164404	134	0.00127449	E2F6
ENSG00000110066	0.164471	139	0.00635128	KMT5B
ENSG00000142185	0.164477	235	0.000503437	TRPM2
ENSG00000104827	0.16448	193	0.00853608	CGB3
ENSG00000130943	0.164495	119	0.0334781	PKDREJ
ENSG00000203837	0.164517	257	0.0619766	PNLIPRP3
ENSG00000205060	0.164602	178	0.0127995	SLC35B4
ENSG00000189241	0.164644	106	0.00976336	TSPYL1
ENSG00000174521	0.164661	63	0.0196666	TTC9B
ENSG00000104142	0.164868	61	0.00933518	VPS18
ENSG00000136367	0.164882	82	0.00299138	ZFHX2
ENSG00000186150	0.164908	122	0.0369208	UBL4B
ENSG00000155636	0.165009	140	0.00412042	RBM45
ENSG00000074706	0.165012	613	0.00342104	IPCEF1
ENSG00000136240	0.165028	230	0.00718596	KDELR2
ENSG00000125637	0.165068	230	0.00736747	PSD4
ENSG00000163017	0.16509	213	0.00105411	ACTG2
ENSG00000203710	0.165113	314	0.00835716	CR1
ENSG00000176406	0.165118	2185	0.00581992	RIMS2
ENSG00000102760	0.16516	148	0.0120699	RGCC
ENSG00000066379	0.16516	299	2.16089e-05	ZNRD1
ENSG00000145293	0.165282	145	0.00921094	ENOPH1
ENSG00000137207	0.165288	31	0.0274245	YIPF3
ENSG00000110060	0.165339	163	0.00688648	PUS3
ENSG00000155380	0.165384	98	0.0185543	SLC16A1
ENSG00000106299	0.165409	214	0.00794348	WASL
ENSG00000104863	0.165432	90	0.0133458	LIN7B
ENSG00000112837	0.165446	273	0.0123018	TBX18
ENSG00000146457	0.165487	145	0.0452413	WTAP
ENSG00000140522	0.165505	134	0.00745001	RLBP1
ENSG00000213782	0.165507	2	0.138403	DDX47
ENSG00000179695	0.165567	5	0.0650363	OR6C2
ENSG00000197409	0.165666	152	6.88067e-08	HIST1H3D
ENSG00000041357	0.165676	138	0.0466743	PSMA4
ENSG00000204315	0.165677	66	0.00185735	FKBPL
ENSG00000178150	0.165697	252	0.0148691	ZNF114
ENSG00000086570	0.165717	305	0.0014995	FAT2
ENSG00000159423	0.165736	241	0.000612865	ALDH4A1
ENSG00000124256	0.165807	167	0.00350884	ZBP1
ENSG00000029364	0.165882	205	0.0116788	SLC39A9
ENSG00000175463	0.165885	42	0.036727	TBC1D10C
ENSG00000213465	0.165934	100	0.00534529	ARL2
ENSG00000228567	0.165942	230	0.00249036	VN1R4
ENSG00000141098	0.16596	41	0.0705209	GFOD2
ENSG00000162222	0.165992	52	0.0223308	TTC9C
ENSG00000005189	0.166012	92	0.0751546	REXO5
ENSG00000152104	0.166036	720	4.86205e-05	PTPN14
ENSG00000279301	0.166081	70	0.0225084	OR2T11
ENSG00000152092	0.166136	621	0.00989268	ASTN1
ENSG00000100836	0.166141	56	0.0484376	PABPN1
ENSG00000148459	0.166141	338	0.0199213	PDSS1
ENSG00000198369	0.166141	407	0.00145177	SPRED2
ENSG00000053108	0.166215	986	0.000149792	FSTL4
ENSG00000070526	0.16625	273	0.00211571	ST6GALNAC1
ENSG00000150773	0.166291	36	0.00131529	PIH1D2
ENSG00000197451	0.166312	218	0.0100392	HNRNPAB
ENSG00000059769	0.16638	231	0.0245354	DNAJC25
ENSG00000119138	0.166438	129	0.00335705	KLF9
ENSG00000124766	0.166446	39	0.0919564	SOX4
ENSG00000158246	0.166485	38	0.0246444	TENT5B
ENSG00000183111	0.166651	298	0.00683566	ARHGEF37
ENSG00000100583	0.166675	119	0.0630799	SAMD15
ENSG00000278870	0.166686	187	0.0021743	OR51G1
ENSG00000072657	0.166703	16	0.00883781	TRHDE
ENSG00000184207	0.166706	100	0.0118867	PGP
ENSG00000120690	0.166826	266	0.00614177	ELF1
ENSG00000205439	0.166883	273	0.0167851	KRTAP12-3
ENSG00000151967	0.166935	134	0.00510375	SCHIP1
ENSG00000176697	0.166952	141	0.00914254	BDNF
ENSG00000171612	0.166967	89	0.0108781	SLC25A33
ENSG00000275713	0.167019	96	2.05574e-07	HIST1H2BH
ENSG00000239998	0.167072	223	5.89043e-05	LILRA2
ENSG00000183098	0.167153	2564	3.5582e-05	GPC6
ENSG00000183640	0.16719	112	0.006109	KRTAP8-1
ENSG00000185966	0.167296	111	0.0365341	LCE3E
ENSG00000174970	0.167308	402	1.04612e-05	OR10AG1
ENSG00000262621	0.167364	179	0.0135663	AC025283.2
ENSG00000135077	0.167374	222	0.0405317	HAVCR2
ENSG00000124493	0.167428	364	0.000116307	GRM4
ENSG00000212933	0.167445	263	0.0167851	KRTAP12-4
ENSG00000160145	0.167461	1609	0.000339647	KALRN
ENSG00000178394	0.167507	56	0.00574392	HTR1A
ENSG00000126003	0.16754	50	0.0180253	PLAGL2
ENSG00000114120	0.167581	89	0.042626	SLC25A36
ENSG00000140853	0.167599	399	0.000827144	NLRC5
ENSG00000160191	0.167602	558	0.000176378	PDE9A
ENSG00000149557	0.167633	447	0.00923386	FEZ1
ENSG00000211584	0.167677	7	0.012685	SLC48A1
ENSG00000100842	0.167723	97	0.00496041	EFS
ENSG00000163273	0.167724	74	0.0216698	NPPC
ENSG00000138670	0.167808	1538	0.00728464	RASGEF1B
ENSG00000128482	0.167813	28	0.0225834	RNF112
ENSG00000151552	0.167881	297	0.00104151	QDPR
ENSG00000165119	0.16789	68	0.0678181	HNRNPK
ENSG00000197953	0.167896	263	0.0124253	AADACL2
ENSG00000140367	0.167945	85	0.00088395	UBE2Q2
ENSG00000109181	0.167961	167	0.0264326	UGT2B10
ENSG00000138430	0.168015	564	0.014954	OLA1
ENSG00000175691	0.168054	172	0.0123935	ZNF77
ENSG00000087266	0.168073	205	0.016585	SH3BP2
ENSG00000118402	0.168086	221	0.0348286	ELOVL4
ENSG00000103742	0.168101	166	0.0283886	IGDCC4
ENSG00000111335	0.168135	6	0.0915929	OAS2
ENSG00000196659	0.168285	72	0.0016527	TTC30B
ENSG00000176244	0.168294	177	0.00467368	ACBD7
ENSG00000187583	0.168359	122	0.00877338	PLEKHN1
ENSG00000162771	0.168461	72	0.00599281	FAM71A
ENSG00000170801	0.168506	329	0.00537894	HTRA3
ENSG00000129757	0.16853	128	0.00130311	CDKN1C
ENSG00000185664	0.168565	11	0.024259	PMEL
ENSG00000123374	0.168565	11	0.024259	CDK2
ENSG00000065357	0.168565	11	0.024259	DGKA
ENSG00000170448	0.168576	212	0.0178387	NFXL1
ENSG00000197008	0.168586	189	0.0100615	ZNF138
ENSG00000105072	0.168617	144	0.0297128	C19orf44
ENSG00000184811	0.168651	265	0.00369339	TRARG1
ENSG00000118855	0.168733	340	0.00367687	MFSD1
ENSG00000121542	0.16874	292	0.0104983	SEC22A
ENSG00000173467	0.168763	240	0.0119368	AGR3
ENSG00000149201	0.16879	263	0.0170173	CCDC81
ENSG00000273047	0.168808	152	2.73478e-05	AL121845.2
ENSG00000111752	0.168855	5	0.0586871	PHC1
ENSG00000073861	0.168863	121	0.0112612	TBX21
ENSG00000106633	0.168882	230	0.000603291	GCK
ENSG00000079332	0.168925	110	0.0141044	SAR1A
ENSG00000145725	0.169	143	0.04198	PPIP5K2
ENSG00000169583	0.169089	96	0.0161953	CLIC3
ENSG00000178217	0.169127	416	0.00197559	SH2D4B
ENSG00000136161	0.169201	32	0.00906854	RCBTB2
ENSG00000114423	0.169376	420	0.00350229	CBLB
ENSG00000149133	0.169449	368	1.04612e-05	OR5F1
ENSG00000188215	0.169487	106	0.0148898	DCUN1D3
ENSG00000013583	0.169523	7	0.0490904	HEBP1
ENSG00000135519	0.169606	1	0.169606	KCNH3
ENSG00000187778	0.169606	1	0.169606	MCRS1
ENSG00000188716	0.169665	113	0.0253728	DUPD1
ENSG00000167414	0.169687	126	0.0141967	GNG8
ENSG00000130165	0.169708	86	0.0104475	ELOF1
ENSG00000149403	0.16971	1132	0.00205267	GRIK4
ENSG00000150768	0.169722	53	0.000430901	DLAT
ENSG00000118496	0.169789	59	0.0764814	FBXO30
ENSG00000261456	0.169804	123	0.0186546	TUBB8
ENSG00000141574	0.169855	86	0.0128681	SECTM1
ENSG00000117118	0.169871	251	0.0158767	SDHB
ENSG00000148248	0.169871	133	8.16904e-05	SURF4
ENSG00000156218	0.1699	916	0.00877296	ADAMTSL3
ENSG00000198182	0.169922	110	0.00025078	ZNF607
ENSG00000184276	0.169968	191	0.0345958	DEFB108B
ENSG00000197928	0.169972	253	0.00249036	ZNF677
ENSG00000147647	0.169993	399	0.00288008	DPYS
ENSG00000244687	0.170136	140	0.0106891	UBE2V1
ENSG00000133392	0.170149	594	0.000876925	MYH11
ENSG00000077684	0.170161	124	0.022451	JADE1
ENSG00000185219	0.170181	98	0.00862948	ZNF445
ENSG00000104973	0.17022	78	0.024532	MED25
ENSG00000123700	0.170221	114	0.0768875	KCNJ2
ENSG00000163006	0.170224	254	0.000284558	CCDC138
ENSG00000167118	0.170252	59	0.0142885	URM1
ENSG00000186716	0.17027	448	0.00743713	BCR
ENSG00000184445	0.170393	4	0.081629	KNTC1
ENSG00000124143	0.170458	167	0.0147789	ARHGAP40
ENSG00000103932	0.170467	136	0.0245635	RPAP1
ENSG00000124608	0.170529	117	0.00532032	AARS2
ENSG00000131778	0.170559	365	0.00530002	CHD1L
ENSG00000165102	0.170583	54	0.0742913	HGSNAT
ENSG00000102738	0.170599	94	0.0151782	MRPS31
ENSG00000129351	0.170699	107	0.0381561	ILF3
ENSG00000146618	0.170726	82	0.0525905	FERD3L
ENSG00000136522	0.170755	88	0.0781944	MRPL47
ENSG00000134352	0.170798	131	0.00290877	IL6ST
ENSG00000099800	0.170828	158	0.0410908	TIMM13
ENSG00000204444	0.170859	107	0.0147626	APOM
ENSG00000186119	0.170897	149	2.88263e-05	OR5D18
ENSG00000113013	0.170907	57	0.0473509	HSPA9
ENSG00000080618	0.170926	273	0.0342324	CPB2
ENSG00000214357	0.170949	204	0.00136485	NEURL1B
ENSG00000251692	0.171001	242	0.00227727	PTX4
ENSG00000283567	0.171159	100	0.00620031	C19orf85
ENSG00000144962	0.171198	598	0.00264923	SPATA16
ENSG00000113594	0.171284	198	0.00172647	LIFR
ENSG00000185038	0.171333	315	0.000741191	MROH2A
ENSG00000198258	0.171373	63	0.0127651	UBL5
ENSG00000136940	0.171383	50	0.000920266	PDCL
ENSG00000235387	0.171416	220	0.0139365	SPAAR
ENSG00000243232	0.171426	154	0.00593096	PCDHAC2
ENSG00000146243	0.171467	186	0.0277996	IRAK1BP1
ENSG00000127980	0.171469	103	0.00366527	PEX1
ENSG00000157870	0.171485	121	0.0739394	PRXL2B
ENSG00000166359	0.171512	228	0.0151627	WDR88
ENSG00000101448	0.171607	200	0.0503881	EPPIN
ENSG00000204060	0.171612	160	0.0104367	FOXO6
ENSG00000134186	0.171665	55	0.033806	PRPF38B
ENSG00000107719	0.171738	404	0.00537477	PALD1
ENSG00000066654	0.171785	164	0.0319572	THUMPD1
ENSG00000118420	0.171843	386	0.0103863	UBE3D
ENSG00000145730	0.171852	426	0.0359538	PAM
ENSG00000177494	0.171929	65	0.00624702	ZBED2
ENSG00000075188	0.171942	1	0.171942	NUP37
ENSG00000169599	0.172023	175	7.73673e-06	NFU1
ENSG00000095951	0.172041	470	0.0106526	HIVEP1
ENSG00000124788	0.172047	971	2.38457e-10	ATXN1
ENSG00000106266	0.172061	306	0.0057374	SNX8
ENSG00000162630	0.172062	64	0.0562558	B3GALT2
ENSG00000185437	0.172068	399	0.0101415	SH3BGR
ENSG00000255524	0.172153	40	0.00420583	NPIPB8
ENSG00000249139	0.172231	208	0.0282788	EPPIN-WFDC6
ENSG00000152936	0.172304	23	0.0263134	LMNTD1
ENSG00000241553	0.172346	133	0.0064021	ARPC4
ENSG00000105672	0.172386	97	0.00201082	ETV2
ENSG00000047617	0.172495	44	0.0295681	ANO2
ENSG00000133983	0.172571	282	0.00600943	COX16
ENSG00000184949	0.172615	199	0.000927387	FAM227A
ENSG00000129515	0.172777	217	0.0221689	SNX6
ENSG00000155465	0.172817	402	0.000284817	SLC7A7
ENSG00000164106	0.172839	38	0.0825366	SCRG1
ENSG00000163536	0.172856	362	0.000869322	SERPINI1
ENSG00000167797	0.172907	21	0.0366332	CDK2AP2
ENSG00000139687	0.172923	230	0.00187826	RB1
ENSG00000181031	0.172984	793	0.00266241	RPH3AL
ENSG00000205269	0.172998	224	0.0077697	TMEM170B
ENSG00000099968	0.173077	479	0.00338721	BCL2L13
ENSG00000125492	0.173148	92	0.00652695	BARHL1
ENSG00000119630	0.173295	88	0.00449523	PGF
ENSG00000163689	0.173379	179	0.00152053	C3orf67
ENSG00000105370	0.17342	213	0.00271718	LIM2
ENSG00000152749	0.173422	162	0.00469501	GPR180
ENSG00000104826	0.173508	186	0.00853608	LHB
ENSG00000163519	0.173565	219	0.00191593	TRAT1
ENSG00000166329	0.173577	145	0.00726567	CCDC182
ENSG00000085982	0.17361	203	0.0387381	USP40
ENSG00000205126	0.173619	177	0.0042351	ACCSL
ENSG00000139370	0.173742	5	0.0810089	SLC15A4
ENSG00000142549	0.173758	148	0.0162435	IGLON5
ENSG00000169064	0.173783	288	0.0277042	ZBBX
ENSG00000128045	0.173936	121	0.0150341	RASL11B
ENSG00000141639	0.173958	459	0.00119437	MAPK4
ENSG00000259823	0.174058	155	0.00936183	LYPD8
ENSG00000145014	0.174092	393	0.00799867	TMEM44
ENSG00000113645	0.174108	619	0.00320731	WWC1
ENSG00000104805	0.174132	262	0.000164083	NUCB1
ENSG00000064218	0.174137	169	0.00774693	DMRT3
ENSG00000175155	0.174148	186	0.014881	YPEL2
ENSG00000138271	0.174191	124	0.0308578	GPR87
ENSG00000167701	0.174265	56	0.0458259	GPT
ENSG00000084734	0.174296	90	0.0102296	GCKR
ENSG00000130810	0.174412	83	0.00757595	PPAN
ENSG00000168828	0.174444	96	0.0109172	OR13J1
ENSG00000170537	0.174577	249	0.0101741	TMC7
ENSG00000108559	0.174594	329	0.018298	NUP88
ENSG00000159363	0.174655	135	0.0158767	ATP13A2
ENSG00000111412	0.174671	6	0.0295697	C12orf49
ENSG00000058404	0.174809	324	0.00408967	CAMK2B
ENSG00000008294	0.174868	265	0.000722311	SPAG9
ENSG00000204427	0.174904	93	0.00983793	ABHD16A
ENSG00000144583	0.174948	328	0.00244868	MARCH4
ENSG00000174498	0.174961	173	0.0300369	IGDCC3
ENSG00000282988	0.174992	163	6.88067e-08	AL031777.3
ENSG00000179869	0.175023	1460	0.00281725	ABCA13
ENSG00000138617	0.175054	213	0.0189141	PARP16
ENSG00000078081	0.175067	274	0.0156714	LAMP3
ENSG00000116473	0.175094	561	0.00640301	RAP1A
ENSG00000143751	0.17522	88	0.0204631	SDE2
ENSG00000178358	0.17524	217	0.0116768	OR2D3
ENSG00000125944	0.175287	89	0.0212897	HNRNPR
ENSG00000111605	0.175319	1	0.175319	CPSF6
ENSG00000187860	0.175394	176	0.0129829	CCDC157
ENSG00000039319	0.175437	210	0.00789677	ZFYVE16
ENSG00000169905	0.175462	165	0.0161835	TOR1AIP2
ENSG00000179598	0.175486	97	0.020953	PLD6
ENSG00000258724	0.175522	663	0.00583132	PINX1
ENSG00000129003	0.17556	453	0.0156898	VPS13C
ENSG00000278129	0.17557	182	0.0224817	ZNF8
ENSG00000125975	0.175598	66	0.0138744	C20orf173
ENSG00000102466	0.175639	1458	0.00498532	FGF14
ENSG00000099795	0.175651	118	0.00372057	NDUFB7
ENSG00000174136	0.175691	147	0.00485564	RGMB
ENSG00000150787	0.175739	169	0.0844941	PTS
ENSG00000010318	0.175761	38	0.00120783	PHF7
ENSG00000276409	0.17577	153	0.00121063	CCL14
ENSG00000283199	0.175783	103	0.00527053	C13orf46
ENSG00000088808	0.175797	302	7.53045e-05	PPP1R13B
ENSG00000280571	0.175803	228	0.0247768	AC006059.2
ENSG00000284643	0.175853	223	0.0317334	SCYGR2
ENSG00000008118	0.175856	186	0.0421967	CAMK1G
ENSG00000143006	0.175891	99	0.00990966	DMRTB1
ENSG00000129007	0.175894	65	0.0518088	CALML4
ENSG00000142538	0.175903	92	0.000772059	PTH2
ENSG00000168062	0.175959	82	0.00534529	BATF2
ENSG00000048471	0.176012	2131	0.0030964	SNX29
ENSG00000125945	0.176014	112	0.0212753	ZNF436
ENSG00000164087	0.176053	131	0.0456072	POC1A
ENSG00000080503	0.176073	708	0.0057412	SMARCA2
ENSG00000268655	0.176085	195	0.00853608	AC008687.4
ENSG00000105926	0.176168	457	0.0122711	MPP6
ENSG00000158467	0.176172	305	0.000241388	AHCYL2
ENSG00000067533	0.176209	58	0.000408689	RRP15
ENSG00000109158	0.176363	355	0.0128575	GABRA4
ENSG00000176204	0.176401	2357	6.30749e-05	LRRTM4
ENSG00000155016	0.176408	129	0.0415606	CYP2U1
ENSG00000214654	0.176428	49	0.0234184	B3GNT10
ENSG00000088854	0.176475	524	0.0533896	C20orf194
ENSG00000169020	0.176597	82	0.00419962	ATP5ME
ENSG00000121413	0.176656	279	0.0016275	ZSCAN18
ENSG00000167515	0.176668	111	0.000587352	TRAPPC2L
ENSG00000152611	0.176682	239	0.0297715	CAPSL
ENSG00000106025	0.176709	106	0.0954448	TSPAN12
ENSG00000182247	0.176723	1134	0.0117077	UBE2E2
ENSG00000167740	0.176756	245	0.0129669	CYB5D2
ENSG00000136273	0.176765	153	0.017188	HUS1
ENSG00000258227	0.176891	73	0.034914	CLEC5A
ENSG00000005801	0.17694	225	0.0672556	ZNF195
ENSG00000160336	0.177022	466	0.00653364	ZNF761
ENSG00000105053	0.177063	242	0.000499552	VRK3
ENSG00000151322	0.17719	2222	0.00044783	NPAS3
ENSG00000139154	0.177198	21	0.0328765	AEBP2
ENSG00000136169	0.177256	157	0.00612267	SETDB2
ENSG00000153012	0.177282	241	0.00215463	LGI2
ENSG00000267631	0.177309	211	0.00853608	CGB1
ENSG00000160799	0.177337	97	0.00014369	CCDC12
ENSG00000100504	0.177365	352	0.0144904	PYGL
ENSG00000176890	0.177411	265	0.000330657	TYMS
ENSG00000141013	0.177567	217	0.000525935	GAS8
ENSG00000230124	0.177587	669	0.00104671	ACBD6
ENSG00000012983	0.177587	192	0.0242212	MAP4K5
ENSG00000184182	0.177608	297	0.0425981	UBE2F
ENSG00000197110	0.177628	79	0.011415	IFNL3
ENSG00000277494	0.177659	193	0.00272619	GPIHBP1
ENSG00000175920	0.17773	356	0.000442411	DOK7
ENSG00000258417	0.177772	312	0.00166527	AC100868.1
ENSG00000172361	0.177781	154	0.0138539	CFAP53
ENSG00000141644	0.177822	124	0.0138539	MBD1
ENSG00000166851	0.177884	64	0.0682483	PLK1
ENSG00000173221	0.177889	200	0.00234722	GLRX
ENSG00000082516	0.177897	126	0.000200629	GEMIN5
ENSG00000139990	0.177939	190	0.0176224	DCAF5
ENSG00000272442	0.177945	230	0.00114263	AL353588.1
ENSG00000221858	0.178002	180	0.0229319	OR2A12
ENSG00000130193	0.178016	114	0.0390444	THEM6
ENSG00000178401	0.178068	2	0.148133	DNAJC22
ENSG00000225528	0.178122	49	0.0054975	Z82206.1
ENSG00000001626	0.178125	336	0.022343	CFTR
ENSG00000166833	0.178183	1955	0.00341047	NAV2
ENSG00000278195	0.178234	219	0.00829547	SSTR3
ENSG00000183134	0.178251	133	0.0294038	PTGDR2
ENSG00000154065	0.178364	116	0.0198606	ANKRD29
ENSG00000181938	0.178415	377	0.0151519	GINS3
ENSG00000275356	0.178544	116	0.0628975	C7orf77
ENSG00000258986	0.17855	542	0.00584512	TMEM179
ENSG00000100084	0.178571	170	0.00965527	HIRA
ENSG00000156983	0.178698	77	0.00695895	BRPF1
ENSG00000168061	0.178807	87	0.00362339	SAC3D1
ENSG00000135424	0.178849	2	0.141411	ITGA7
ENSG00000170439	0.178849	2	0.141411	METTL7B
ENSG00000115966	0.178859	252	0.018668	ATF2
ENSG00000204673	0.178881	61	0.0311708	AKT1S1
ENSG00000157259	0.1789	70	0.0224793	GATAD1
ENSG00000183559	0.178959	80	0.00876635	C10orf120
ENSG00000115310	0.179026	478	0.00276207	RTN4
ENSG00000179981	0.17905	288	0.0103583	TSHZ1
ENSG00000112116	0.179062	123	0.0116652	IL17F
ENSG00000123836	0.179076	115	0.0175625	PFKFB2
ENSG00000184992	0.179138	4	0.0497841	BRI3BP
ENSG00000165512	0.179155	99	0.0393938	ZNF22
ENSG00000164733	0.179209	320	9.66908e-05	CTSB
ENSG00000239590	0.179253	146	0.0175458	OR1J4
ENSG00000125741	0.179255	210	0.000290423	OPA3
ENSG00000242259	0.17926	146	0.0212207	C22orf39
ENSG00000182087	0.179275	320	0.0097298	TMEM259
ENSG00000144063	0.17928	43	0.0187068	MALL
ENSG00000115756	0.179296	561	0.000366286	HPCAL1
ENSG00000163288	0.179348	897	0.0128575	GABRB1
ENSG00000129128	0.179399	266	0.012201	SPCS3
ENSG00000103043	0.179412	223	0.0018896	VAC14
ENSG00000124827	0.179497	140	0.00487093	GCM2
ENSG00000171823	0.179506	11	0.0190742	FBXL14
ENSG00000010282	0.179528	87	0.0247768	HHATL
ENSG00000134146	0.179537	561	0.0114965	DPH6
ENSG00000124212	0.179554	165	0.00421233	PTGIS
ENSG00000160221	0.179564	2	0.161396	GATD3A
ENSG00000095585	0.179605	235	0.00153289	BLNK
ENSG00000146872	0.179632	144	0.0619145	TLK2
ENSG00000091622	0.179678	419	0.000629804	PITPNM3
ENSG00000055211	0.179718	71	0.00195327	GINM1
ENSG00000127241	0.179752	253	0.0141009	MASP1
ENSG00000197958	0.179792	122	0.0725861	RPL12
ENSG00000256574	0.179799	209	0.0495233	OR13A1
ENSG00000137463	0.179827	120	0.0519807	MGARP
ENSG00000145331	0.179904	158	0.00642257	TRMT10A
ENSG00000184394	0.179945	90	0.0219034	OR4N5
ENSG00000174564	0.180041	192	0.00268813	IL20RB
ENSG00000071575	0.180131	152	0.0213753	TRIB2
ENSG00000165156	0.180249	13	0.00520776	ZHX1
ENSG00000167037	0.180336	502	0.023131	SGSM1
ENSG00000165799	0.180338	126	0.0301851	RNASE7
ENSG00000162444	0.18039	45	0.000484619	RBP7
ENSG00000129194	0.180415	73	5.33719e-05	SOX15
ENSG00000172878	0.180427	190	9.15172e-11	METAP1D
ENSG00000112182	0.180527	648	0.0100014	BACH2
ENSG00000163655	0.180564	269	0.0803376	GMPS
ENSG00000111110	0.180579	11	0.00844936	PPM1H
ENSG00000171385	0.180654	598	8.41419e-06	KCND3
ENSG00000171711	0.180689	9	0.00367086	DEFB4A
ENSG00000186191	0.180705	227	0.00124121	BPIFB4
ENSG00000204219	0.180718	147	0.0151279	TCEA3
ENSG00000033800	0.180726	160	0.0319118	PIAS1
ENSG00000183662	0.18073	1321	0.000695795	FAM19A1
ENSG00000254673	0.180751	45	0.000429658	AC110275.1
ENSG00000124227	0.180795	115	0.00545069	ANKRD60
ENSG00000130254	0.180801	82	0.00442237	SAFB2
ENSG00000137561	0.180804	221	0.0598747	TTPA
ENSG00000188659	0.180805	105	0.00699401	SAXO2
ENSG00000285713	0.180841	1108	0.00166317	AC098588.1
ENSG00000160293	0.180883	901	0.00158988	VAV2
ENSG00000204422	0.180943	103	0.00983793	AL662899.1
ENSG00000106733	0.180946	239	0.00305913	NMRK1
ENSG00000178917	0.180961	63	0.0126307	ZNF852
ENSG00000187175	0.181126	324	0.0167851	KRTAP12-1
ENSG00000106692	0.181147	209	0.00958773	FKTN
ENSG00000102981	0.181183	26	0.0705209	PARD6A
ENSG00000189357	0.181192	24	0.0552727	SPATA31D4
ENSG00000181785	0.181194	439	1.28273e-05	OR5AS1
ENSG00000130703	0.181206	181	0.000315892	OSBPL2
ENSG00000022840	0.181255	4	0.158191	RNF10
ENSG00000064270	0.181417	863	0.000236319	ATP2C2
ENSG00000003056	0.181503	3	0.0586871	M6PR
ENSG00000103449	0.181531	84	0.065293	SALL1
ENSG00000142606	0.181536	165	0.0739394	MMEL1
ENSG00000164741	0.181542	2408	0.00225549	DLC1
ENSG00000108823	0.181555	86	0.0168139	SGCA
ENSG00000161791	0.181604	3	0.0377271	FMNL3
ENSG00000172197	0.181684	396	0.00676229	MBOAT1
ENSG00000137501	0.181726	192	0.00759883	SYTL2
ENSG00000188124	0.181739	236	0.0125184	OR2AG2
ENSG00000151617	0.181826	209	0.000890917	EDNRA
ENSG00000145919	0.18184	134	0.0124353	BOD1
ENSG00000113360	0.181858	346	0.0170777	DROSHA
ENSG00000196131	0.182016	225	0.00249036	VN1R2
ENSG00000131437	0.182051	138	0.00499773	KIF3A
ENSG00000105982	0.182072	157	0.00117426	RNF32
ENSG00000168070	0.182105	104	0.00540311	MAJIN
ENSG00000067066	0.182252	649	0.0105871	SP100
ENSG00000121671	0.182298	110	0.00121108	CRY2
ENSG00000183207	0.182379	212	0.00853608	RUVBL2
ENSG00000185245	0.1825	99	0.00921978	GP1BA
ENSG00000158158	0.182593	101	0.0994446	CNNM4
ENSG00000140451	0.182595	116	0.0290978	PIF1
ENSG00000143867	0.182663	67	0.0133309	OSR1
ENSG00000163673	0.182681	198	0.000961918	DCLK3
ENSG00000119718	0.182695	55	0.0793437	EIF2B2
ENSG00000105221	0.182696	145	0.012921	AKT2
ENSG00000198876	0.182726	248	0.00126777	DCAF12
ENSG00000163798	0.182905	45	0.0478289	SLC4A1AP
ENSG00000129197	0.18294	194	0.00860299	RPAIN
ENSG00000142512	0.182966	180	0.00271718	SIGLEC10
ENSG00000112038	0.183163	685	0.00342104	OPRM1
ENSG00000273045	0.183266	87	0.0593028	C2orf15
ENSG00000106780	0.183319	164	0.0163854	MEGF9
ENSG00000138246	0.183384	255	0.00520102	DNAJC13
ENSG00000176893	0.183398	205	0.0021743	OR51G2
ENSG00000169026	0.183431	98	0.00419962	SLC49A3
ENSG00000108924	0.183441	173	0.000141027	HLF
ENSG00000104687	0.183469	193	0.016059	GSR
ENSG00000111670	0.183482	5	0.107994	GNPTAB
ENSG00000160654	0.183527	78	0.0168988	CD3G
ENSG00000104321	0.183621	403	0.0146789	TRPA1
ENSG00000164929	0.183684	392	0.00241074	BAALC
ENSG00000187513	0.183697	165	0.00905836	GJA4
ENSG00000163697	0.183753	1169	0.00165609	APBB2
ENSG00000079393	0.183817	167	0.0253728	DUSP13
ENSG00000119915	0.183851	55	0.000940996	ELOVL3
ENSG00000204839	0.183873	220	0.00529227	MROH6
ENSG00000110200	0.183881	58	0.0121826	ANAPC15
ENSG00000185055	0.183979	144	0.0166751	EFCAB10
ENSG00000166803	0.184003	69	0.00479427	PCLAF
ENSG00000105204	0.18401	158	0.0106256	DYRK1B
ENSG00000064687	0.184064	267	0.0107731	ABCA7
ENSG00000184261	0.184072	216	0.00222987	KCNK12
ENSG00000256222	0.184127	35	0.0541461	MTRNR2L3
ENSG00000135018	0.184195	234	0.0102273	UBQLN1
ENSG00000103021	0.184205	364	0.0186628	CCDC113
ENSG00000163138	0.184207	258	0.0298923	PACRGL
ENSG00000178922	0.184444	44	0.0359792	HYI
ENSG00000163527	0.184506	198	0.0194182	STT3B
ENSG00000158411	0.184512	96	0.00672406	MITD1
ENSG00000230510	0.184517	476	0.00842999	PPP5D1
ENSG00000137221	0.18452	58	0.0274245	TJAP1
ENSG00000158022	0.184533	117	0.0153417	TRIM63
ENSG00000163046	0.18457	265	0.0191391	ANKRD30BL
ENSG00000151033	0.184627	269	0.00382258	LYZL2
ENSG00000122585	0.184703	142	0.0285269	NPY
ENSG00000163202	0.184754	61	0.0365341	LCE3D
ENSG00000181610	0.184824	154	0.00285237	MRPS23
ENSG00000115339	0.184924	122	0.0208386	GALNT3
ENSG00000204531	0.184987	688	0.000591051	POU5F1
ENSG00000132376	0.185344	223	0.00183964	INPP5K
ENSG00000205078	0.18537	273	0.0242923	SYCE1L
ENSG00000204370	0.185383	85	0.00131529	SDHD
ENSG00000131669	0.185403	130	0.0220454	NINJ1
ENSG00000132024	0.185474	101	0.00361731	CC2D1A
ENSG00000160013	0.18553	132	0.0141967	PTGIR
ENSG00000182264	0.185559	141	0.00746799	IZUMO1
ENSG00000174038	0.185609	69	0.021648	C9orf131
ENSG00000185670	0.185615	39	0.0806691	ZBTB3
ENSG00000198443	0.18562	130	0.00285495	KRTAP4-1
ENSG00000141485	0.185638	229	0.00486171	SLC13A5
ENSG00000113231	0.185672	537	0.00516284	PDE8B
ENSG00000151338	0.185716	392	0.000741323	MIPOL1
ENSG00000133027	0.185759	296	0.00604912	PEMT
ENSG00000110756	0.185762	196	0.0228843	HPS5
ENSG00000113282	0.185763	327	0.05208	CLINT1
ENSG00000086200	0.185779	404	0.0102282	IPO11
ENSG00000119919	0.185955	155	0.0544806	NKX2-3
ENSG00000164093	0.18598	93	0.00299083	PITX2
ENSG00000255112	0.186004	131	0.00419691	CHMP1B
ENSG00000106268	0.186055	113	0.00823771	NUDT1
ENSG00000185933	0.186076	73	0.0348231	CALHM1
ENSG00000118492	0.18613	545	0.00252865	ADGB
ENSG00000134548	0.186305	13	0.0116693	SPX
ENSG00000242616	0.186378	177	0.0289484	GNG10
ENSG00000173369	0.18642	130	0.0307953	C1QB
ENSG00000206127	0.186422	2	0.137203	GOLGA8O
ENSG00000273294	0.186482	198	0.00391356	C1QTNF3-AMACR
ENSG00000135390	0.186515	4	0.196511	ATP5MC2
ENSG00000138115	0.186527	266	0.0121143	CYP2C8
ENSG00000117228	0.186577	126	0.0273203	GBP1
ENSG00000108588	0.186596	146	0.0257318	CCDC47
ENSG00000196586	0.186612	353	0.00567678	MYO6
ENSG00000241839	0.18668	184	0.0290978	PLEKHO2
ENSG00000181409	0.186695	314	0.00288607	AATK
ENSG00000153230	0.186726	107	0.102896	OR14K1
ENSG00000198162	0.186755	491	0.00431643	MAN1A2
ENSG00000185298	0.186796	291	0.0165956	CCDC137
ENSG00000163235	0.186884	439	0.00468886	TGFA
ENSG00000163646	0.186893	199	0.0205976	CLRN1
ENSG00000145949	0.187046	485	0.000501389	MYLK4
ENSG00000161509	0.187049	110	0.00496988	GRIN2C
ENSG00000134825	0.187073	97	0.0190006	TMEM258
ENSG00000137634	0.187089	192	0.000275729	NXPE4
ENSG00000104818	0.18709	221	0.00853608	CGB2
ENSG00000122299	0.187138	254	0.00881329	ZC3H7A
ENSG00000162367	0.187146	126	0.0208029	TAL1
ENSG00000080603	0.187196	30	0.000534402	SRCAP
ENSG00000183303	0.187258	90	0.106041	OR5P2
ENSG00000214562	0.187261	70	0.00235402	NUTM2D
ENSG00000149269	0.18738	259	0.000829535	PAK1
ENSG00000095261	0.187383	81	0.0286295	PSMD5
ENSG00000268400	0.187425	138	0.0153845	AC008763.2
ENSG00000163735	0.187468	71	0.00248678	CXCL5
ENSG00000184270	0.187483	50	4.04064e-05	HIST2H2AB
ENSG00000184678	0.187483	50	4.04064e-05	HIST2H2BE
ENSG00000184260	0.187483	50	4.04064e-05	HIST2H2AC
ENSG00000073584	0.187663	92	0.0408775	SMARCE1
ENSG00000151067	0.18784	59	0.00914272	CACNA1C
ENSG00000131686	0.187857	221	0.0103515	CA6
ENSG00000212864	0.187878	73	0.0325866	RNF208
ENSG00000124785	0.18792	191	0.00703975	NRN1
ENSG00000175567	0.188049	157	0.0102851	UCP2
ENSG00000177455	0.18807	39	0.019897	CD19
ENSG00000105352	0.188094	98	0.0219222	CEACAM4
ENSG00000168884	0.188099	141	0.016585	TNIP2
ENSG00000198015	0.188117	7	0.102048	MRPL42
ENSG00000173930	0.188161	339	0.0242601	SLCO4C1
ENSG00000089818	0.188222	3	0.0697293	NECAP1
ENSG00000076924	0.18824	135	0.0249128	XAB2
ENSG00000068745	0.188241	101	0.000478492	IP6K2
ENSG00000111711	0.188279	16	0.0116693	GOLT1B
ENSG00000132635	0.1883	105	0.00611975	PCED1A
ENSG00000183230	0.18831	5123	0.00172523	CTNNA3
ENSG00000162433	0.188335	266	0.0155288	AK4
ENSG00000132824	0.188372	77	0.00247909	SERINC3
ENSG00000088451	0.188375	140	0.00524683	TGDS
ENSG00000067704	0.18839	129	0.0307019	IARS2
ENSG00000196248	0.188464	134	0.000983144	OR10S1
ENSG00000176358	0.188477	44	0.0101235	TAC4
ENSG00000243543	0.188591	158	0.0282788	WFDC6
ENSG00000122756	0.188599	156	0.000205205	CNTFR
ENSG00000276234	0.188614	256	0.0140009	TADA2A
ENSG00000168779	0.188683	115	0.000488628	SHOX2
ENSG00000106483	0.188737	559	0.000508382	SFRP4
ENSG00000198092	0.188826	294	0.0956258	TMPRSS11F
ENSG00000107862	0.188849	190	0.00900565	GBF1
ENSG00000125835	0.188917	85	0.029282	SNRPB
ENSG00000173826	0.188956	99	0.0151826	KCNH6
ENSG00000189169	0.189049	306	0.0167851	KRTAP10-12
ENSG00000149527	0.189069	297	0.000734357	PLCH2
ENSG00000205864	0.189087	164	0.0100547	KRTAP5-6
ENSG00000186886	0.189096	398	1.86565e-05	OR5D3P
ENSG00000196591	0.189114	329	0.0031509	HDAC2
ENSG00000107593	0.189171	142	0.0095032	PKD2L1
ENSG00000174429	0.189294	100	0.00824485	ABRA
ENSG00000087095	0.189322	55	0.00104438	NLK
ENSG00000277775	0.189324	90	2.05574e-07	HIST1H3F
ENSG00000055332	0.189409	221	0.0160765	EIF2AK2
ENSG00000176225	0.189455	224	0.0265107	RTTN
ENSG00000123739	0.189484	97	0.0314584	PLA2G12A
ENSG00000261115	0.189551	703	0.01989	TMEM178B
ENSG00000127993	0.189603	67	0.00366527	RBM48
ENSG00000138646	0.189621	35	0.023493	HERC5
ENSG00000198429	0.189664	108	0.002061	ZNF69
ENSG00000168172	0.189685	75	0.000429658	HOOK3
ENSG00000077238	0.189698	234	0.00590413	IL4R
ENSG00000197299	0.189803	335	0.00313344	BLM
ENSG00000213722	0.189904	67	0.0169952	DDAH2
ENSG00000039650	0.18992	68	0.0311708	PNKP
ENSG00000275066	0.189929	176	0.0035114	SYNRG
ENSG00000074657	0.190015	281	0.0128902	ZNF532
ENSG00000253368	0.190027	42	0.0224167	TRNP1
ENSG00000125485	0.190052	218	0.00652695	DDX31
ENSG00000205307	0.190088	47	0.0090329	SAP25
ENSG00000137364	0.190095	170	0.00313619	TPMT
ENSG00000107897	0.190159	259	1.66891e-05	ACBD5
ENSG00000112531	0.190224	344	0.0165898	QKI
ENSG00000127507	0.190243	346	0.0179875	ADGRE2
ENSG00000188266	0.190245	156	0.0466743	HYKK
ENSG00000112983	0.190371	72	0.0268606	BRD8
ENSG00000163956	0.190383	306	1.82562e-05	LRPAP1
ENSG00000254995	0.190443	269	0.000145618	STX16-NPEPL1
ENSG00000284976	0.190473	75	0.0325866	BX255925.3
ENSG00000076053	0.19067	137	0.00988952	RBM7
ENSG00000095139	0.190671	113	0.00634733	ARCN1
ENSG00000181609	0.190704	139	0.00461229	OR52D1
ENSG00000158220	0.190728	79	0.0546578	ESYT3
ENSG00000175093	0.190775	196	0.0385274	SPSB4
ENSG00000187048	0.190852	103	0.0325646	CYP4A11
ENSG00000161551	0.190944	466	0.000770123	ZNF577
ENSG00000135452	0.190944	10	0.0546797	TSPAN31
ENSG00000144535	0.190962	606	0.00971658	DIS3L2
ENSG00000051523	0.190967	167	0.0052896	CYBA
ENSG00000132205	0.191015	295	0.00639007	EMILIN2
ENSG00000116857	0.191017	241	0.00314716	TMEM9
ENSG00000133065	0.191172	139	0.00710071	SLC41A1
ENSG00000111344	0.191208	2	0.27501	RASAL1
ENSG00000187701	0.191281	152	0.0225084	OR2T27
ENSG00000164303	0.191339	495	0.000958629	ENPP6
ENSG00000181016	0.19134	175	0.0102485	LSMEM1
ENSG00000130762	0.191395	163	0.016048	ARHGEF16
ENSG00000143815	0.1914	144	0.000112846	LBR
ENSG00000168438	0.191401	193	0.022889	CDC40
ENSG00000102977	0.191478	28	0.0705209	ACD
ENSG00000135828	0.191574	141	0.010586	RNASEL
ENSG00000185432	0.191692	2	0.119759	METTL7A
ENSG00000181722	0.191731	883	0.000402936	ZBTB20
ENSG00000279116	0.191782	132	0.00862301	OR8D2
ENSG00000138709	0.191811	284	0.00482298	LARP1B
ENSG00000213638	0.191955	162	0.0152144	ADAT3
ENSG00000196312	0.191989	46	0.0404318	MFSD14C
ENSG00000181381	0.192035	769	0.0015236	DDX60L
ENSG00000174788	0.192117	116	0.020546	PCP2
ENSG00000243772	0.192118	115	0.00523414	KIR2DL3
ENSG00000137409	0.192167	264	0.00726679	MTCH1
ENSG00000174233	0.192189	6	0.137231	ADCY6
ENSG00000253309	0.192279	55	0.0183041	SERPINE3
ENSG00000157693	0.192312	219	0.00648894	TMEM268
ENSG00000011590	0.192339	128	6.30414e-05	ZBTB32
ENSG00000204388	0.19234	63	0.0599787	HSPA1B
ENSG00000146842	0.19249	196	0.00818364	TMEM209
ENSG00000169035	0.192518	144	0.0140806	KLK7
ENSG00000176490	0.192599	138	0.00220061	DIRAS1
ENSG00000053918	0.192616	996	0.000171334	KCNQ1
ENSG00000258643	0.192727	74	0.0484376	BCL2L2-PABPN1
ENSG00000267041	0.192727	191	0.00298269	ZNF850
ENSG00000033327	0.192736	356	0.0217044	GAB2
ENSG00000173193	0.192738	334	0.0379479	PARP14
ENSG00000254997	0.192761	178	0.00276285	KRTAP5-9
ENSG00000196341	0.192767	168	0.00862301	OR8D1
ENSG00000188340	0.19281	170	0.00922163	OR6N2
ENSG00000106436	0.192815	165	0.0115606	MYL10
ENSG00000162510	0.192931	187	0.00656219	MATN1
ENSG00000169826	0.192938	200	0.0506456	CSGALNACT2
ENSG00000283428	0.192986	83	0.0345906	CCDC195
ENSG00000132005	0.192994	70	0.00575981	RFX1
ENSG00000065325	0.192997	482	0.0283965	GLP2R
ENSG00000196417	0.193071	508	0.00418538	ZNF765
ENSG00000158825	0.193091	371	0.00260811	CDA
ENSG00000119771	0.193128	903	0.00956155	KLHL29
ENSG00000166181	0.193148	108	0.00935959	API5
ENSG00000078142	0.193192	207	0.0449355	PIK3C3
ENSG00000109255	0.193224	252	0.00844332	NMU
ENSG00000236027	0.193414	159	0.00676688	PATE3
ENSG00000188523	0.193695	430	0.00380359	CFAP77
ENSG00000177125	0.193712	120	0.00771534	ZBTB34
ENSG00000110871	0.193783	6	0.158191	COQ5
ENSG00000205030	0.193952	142	2.88263e-05	OR5L2
ENSG00000090020	0.193968	168	0.0472274	SLC9A1
ENSG00000117385	0.19398	84	0.00928669	P3H1
ENSG00000241878	0.19413	162	0.000890818	PISD
ENSG00000203760	0.194155	32	0.12445	CENPW
ENSG00000105875	0.194167	167	0.0604613	WDR91
ENSG00000115107	0.194193	240	0.014301	STEAP3
ENSG00000151702	0.1942	428	0.00232227	FLI1
ENSG00000101082	0.194358	33	0.00426931	SLA2
ENSG00000124203	0.194364	302	0.021017	ZNF831
ENSG00000161996	0.194404	149	0.00433946	WDR90
ENSG00000089685	0.194437	237	0.000238141	BIRC5
ENSG00000049089	0.194451	127	0.003502	COL9A2
ENSG00000196866	0.194478	158	6.88067e-08	HIST1H2AD
ENSG00000196911	0.194488	137	0.0365916	KPNA5
ENSG00000156671	0.194494	265	0.0253728	SAMD8
ENSG00000124198	0.194536	380	0.0184523	ARFGEF2
ENSG00000108654	0.194715	52	0.0196214	DDX5
ENSG00000203797	0.194733	200	0.0244205	DDO
ENSG00000087495	0.194821	618	0.00358821	PHACTR3
ENSG00000118733	0.194878	577	0.00116376	OLFM3
ENSG00000222038	0.194905	4	0.125585	POTEJ
ENSG00000264230	0.194916	23	0.0381428	ANXA8L1
ENSG00000176971	0.194976	112	0.00991256	FIBIN
ENSG00000188167	0.195028	123	0.0598917	TMPPE
ENSG00000186272	0.195046	87	0.0164793	ZNF17
ENSG00000164816	0.195112	260	0.00324378	DEFA5
ENSG00000174177	0.195141	239	0.0206984	CTU2
ENSG00000161270	0.195156	91	0.000750978	NPHS1
ENSG00000170279	0.1952	130	0.0167582	C7orf33
ENSG00000108100	0.195245	363	0.0149266	CCNY
ENSG00000204548	0.195251	150	0.0413711	DEFB121
ENSG00000197037	0.195255	27	0.0120497	ZSCAN25
ENSG00000204311	0.195281	46	0.0819729	PJVK
ENSG00000175077	0.195407	107	0.0354161	RTP1
ENSG00000180425	0.19545	100	0.00988952	C11orf71
ENSG00000120952	0.195463	127	0.00664412	PRAMEF2
ENSG00000169313	0.195558	211	0.025687	P2RY12
ENSG00000198498	0.195598	143	0.0126258	TMA16
ENSG00000100652	0.195663	132	0.0424527	SLC10A1
ENSG00000159784	0.195675	111	0.0126511	FAM131B
ENSG00000109686	0.19571	465	0.00246811	SH3D19
ENSG00000165495	0.195736	630	0.00429566	PKNOX2
ENSG00000070601	0.195757	409	0.00710395	FRMPD1
ENSG00000279761	0.195981	287	1.80416e-05	OR5D13
ENSG00000137168	0.196022	185	0.0455118	PPIL1
ENSG00000075391	0.196053	426	0.00956179	RASAL2
ENSG00000109743	0.196063	169	0.0198998	BST1
ENSG00000100012	0.196161	190	0.000360434	SEC14L3
ENSG00000114013	0.196264	161	0.00575628	CD86
ENSG00000132963	0.196341	138	0.0356993	POMP
ENSG00000284356	0.196353	15	0.00889823	TAF11L10
ENSG00000175215	0.196395	4	0.174972	CTDSP2
ENSG00000115827	0.196537	176	0.000481471	DCAF17
ENSG00000085563	0.196537	263	0.0187034	ABCB1
ENSG00000182871	0.196556	502	0.00594937	COL18A1
ENSG00000169964	0.196589	63	0.00734138	TMEM42
ENSG00000143033	0.196616	164	0.0581038	MTF2
ENSG00000189139	0.196682	200	0.0120113	FSCB
ENSG00000095002	0.19673	680	0.00222987	MSH2
ENSG00000243056	0.196731	37	0.0783042	EIF4EBP3
ENSG00000101180	0.196763	132	0.00801444	HRH3
ENSG00000165832	0.196808	125	0.0411959	TRUB1
ENSG00000011083	0.196813	186	0.013403	SLC6A7
ENSG00000013725	0.196839	219	0.00809568	CD6
ENSG00000125686	0.196954	141	0.00120044	MED1
ENSG00000168237	0.196972	69	0.0200668	GLYCTK
ENSG00000164023	0.197043	196	0.0108648	SGMS2
ENSG00000227268	0.19708	50	0.00657912	KLLN
ENSG00000164949	0.197098	164	0.010059	GEM
ENSG00000177283	0.197153	62	0.0626354	FZD8
ENSG00000141543	0.197185	190	0.0264852	EIF4A3
ENSG00000158717	0.197284	213	0.0206984	RNF166
ENSG00000189129	0.197286	272	0.0027208	PLAC9
ENSG00000140623	0.197323	143	0.00216447	SEPT12
ENSG00000111331	0.197365	4	0.0915929	OAS3
ENSG00000170525	0.197434	480	0.00256313	PFKFB3
ENSG00000197323	0.197439	211	0.0106338	TRIM33
ENSG00000114988	0.197493	75	0.0994446	LMAN2L
ENSG00000177301	0.19754	365	0.0184727	KCNA2
ENSG00000061918	0.197548	229	0.00961413	GUCY1B1
ENSG00000153002	0.197566	254	0.030653	CPB1
ENSG00000128513	0.197785	436	0.0411494	POT1
ENSG00000255275	0.197802	367	0.000612865	AL080251.1
ENSG00000176635	0.197864	197	0.00553769	HORMAD2
ENSG00000174899	0.197867	391	0.00301638	PQLC2L
ENSG00000138448	0.197878	204	0.0027203	ITGAV
ENSG00000157483	0.197962	616	3.61682e-06	MYO1E
ENSG00000269533	0.197969	111	0.0113581	AC003002.3
ENSG00000122687	0.198085	108	0.00823771	MRM2
ENSG00000181404	0.198181	35	0.0846416	WASHC1
ENSG00000053501	0.198182	174	2.92227e-05	USE1
ENSG00000158715	0.198215	161	0.0184867	SLC45A3
ENSG00000036565	0.198358	247	0.00243365	SLC18A1
ENSG00000277224	0.198376	161	6.88067e-08	HIST1H2BF
ENSG00000181751	0.198397	75	0.0259485	C5orf30
ENSG00000088035	0.198415	216	0.00139504	ALG6
ENSG00000074370	0.198434	282	0.00119853	ATP2A3
ENSG00000159200	0.19853	461	0.00366462	RCAN1
ENSG00000283597	0.198599	444	0.0131369	FAM169B
ENSG00000155097	0.198601	247	0.00797932	ATP6V1C1
ENSG00000146282	0.198616	354	0.0482531	RARS2
ENSG00000275591	0.198633	278	0.000891949	XKR5
ENSG00000175414	0.198637	122	0.0256106	ARL10
ENSG00000227877	0.198658	152	0.0572607	MRLN
ENSG00000118946	0.198707	239	0.0122665	PCDH17
ENSG00000055147	0.198742	184	0.0526563	FAM114A2
ENSG00000131378	0.19876	561	0.00204975	RFTN1
ENSG00000151893	0.198804	296	0.0265143	CACUL1
ENSG00000118007	0.198921	538	0.00172765	STAG1
ENSG00000205029	0.198949	130	3.44168e-05	OR5D16
ENSG00000166847	0.198951	83	0.0682483	DCTN5
ENSG00000081803	0.198993	1026	7.23286e-05	CADPS2
ENSG00000170681	0.199002	131	0.00833787	CAVIN4
ENSG00000268696	0.19902	258	0.0294923	ZNF723
ENSG00000197417	0.199062	251	0.0333777	SHPK
ENSG00000134758	0.199072	142	0.00623833	RNF138
ENSG00000154124	0.199081	109	0.0368678	OTULIN
ENSG00000161609	0.199196	193	0.000772059	CCDC155
ENSG00000188334	0.19927	246	0.00636692	BSPH1
ENSG00000221890	0.199335	112	0.000338447	NPTXR
ENSG00000155761	0.199343	391	8.62348e-06	SPAG17
ENSG00000166341	0.199343	149	0.00177106	DCHS1
ENSG00000137563	0.199399	248	0.0470188	GGH
ENSG00000161513	0.199405	93	0.0223282	FDXR
ENSG00000160202	0.19947	25	0.0570147	CRYAA
ENSG00000085511	0.199493	267	0.0113058	MAP3K4
ENSG00000144182	0.199513	88	0.0629559	LIPT1
ENSG00000196074	0.199583	37	0.0525244	SYCP2
ENSG00000174953	0.199667	140	0.0722476	DHX36
ENSG00000114698	0.199696	296	0.0129832	PLSCR4
ENSG00000130812	0.1997	106	0.00757595	ANGPTL6
ENSG00000101577	0.19988	312	0.0132745	LPIN2
ENSG00000125122	0.199889	25	0.00276851	LRRC29
ENSG00000114904	0.200072	141	0.0289421	NEK4
ENSG00000181143	0.200111	587	0.00295342	MUC16
ENSG00000130540	0.200153	257	0.0011674	SULT4A1
ENSG00000089597	0.200223	65	0.0895535	GANAB
ENSG00000078967	0.200253	184	0.0299313	UBE2D4
ENSG00000143862	0.200278	148	0.000260239	ARL8A
ENSG00000153879	0.200286	168	0.00612129	CEBPG
ENSG00000183888	0.200326	269	0.0105063	SRARP
ENSG00000176887	0.200364	143	0.00968138	SOX11
ENSG00000148498	0.200404	1268	0.00084066	PARD3
ENSG00000213533	0.200443	184	0.00870309	STIMATE
ENSG00000102547	0.20047	361	0.00612267	CAB39L
ENSG00000127184	0.20055	16	0.0729769	COX7C
ENSG00000125851	0.200552	909	0.0013124	PCSK2
ENSG00000166913	0.20058	156	0.0194639	YWHAB
ENSG00000184983	0.200627	104	0.00461304	NDUFA6
ENSG00000138029	0.200733	143	0.0299861	HADHB
ENSG00000260851	0.200758	77	0.00182361	AC010542.3
ENSG00000183020	0.200919	335	0.000771003	AP2A2
ENSG00000087250	0.200954	169	0.0147703	MT3
ENSG00000198768	0.200961	209	0.00507623	APCDD1L
ENSG00000186532	0.201055	297	0.0271523	SMYD4
ENSG00000185519	0.201143	294	0.0132409	FAM131C
ENSG00000177096	0.201143	86	0.00461304	PHETA2
ENSG00000144820	0.20115	231	0.00436127	ADGRG7
ENSG00000139880	0.201183	107	0.0168774	CDH24
ENSG00000203690	0.201278	260	0.00294922	TCP10
ENSG00000196428	0.201303	225	0.034347	TSC22D2
ENSG00000061273	0.201312	22	0.00151199	HDAC7
ENSG00000185905	0.201354	65	0.109807	C16orf54
ENSG00000164935	0.201369	166	0.00528594	DCSTAMP
ENSG00000099999	0.201398	223	0.00446501	RNF215
ENSG00000197140	0.20141	360	5.60641e-05	ADAM32
ENSG00000213463	0.201432	274	0.0068013	SYNJ2BP
ENSG00000131183	0.201475	59	0.00762439	SLC34A1
ENSG00000204387	0.201476	66	0.0599787	C6orf48
ENSG00000105568	0.2015	305	0.00368175	PPP2R1A
ENSG00000116032	0.201552	299	0.0097298	GRIN3B
ENSG00000087303	0.201589	378	0.00868733	NID2
ENSG00000112183	0.201631	125	0.000432964	RBM24
ENSG00000141741	0.201671	22	0.00137876	MIEN1
ENSG00000101447	0.201705	121	0.0177115	FAM83D
ENSG00000186510	0.20172	399	0.0105063	CLCNKA
ENSG00000211455	0.201801	7	0.0213949	STK38L
ENSG00000101216	0.201839	263	0.021226	GMEB2
ENSG00000006194	0.201882	130	0.0327311	ZNF263
ENSG00000120733	0.202015	206	0.0368483	KDM3B
ENSG00000080839	0.202045	148	0.00198842	RBL1
ENSG00000184009	0.202075	195	0.00312909	ACTG1
ENSG00000197241	0.202127	177	0.00692543	SLC2A7
ENSG00000092969	0.202133	190	0.000408689	TGFB2
ENSG00000028310	0.20217	50	0.00210445	BRD9
ENSG00000115363	0.202264	363	0.000433789	EVA1A
ENSG00000153976	0.20229	481	0.00583222	HS3ST3A1
ENSG00000143952	0.202307	244	0.0145601	VPS54
ENSG00000112486	0.202314	154	0.00162147	CCR6
ENSG00000128567	0.20232	214	0.00362198	PODXL
ENSG00000139304	0.202403	6	0.0120354	PTPRQ
ENSG00000174951	0.202444	141	0.00746799	FUT1
ENSG00000143457	0.202445	182	0.0136839	GOLPH3L
ENSG00000111540	0.202473	12	0.024259	RAB5B
ENSG00000143337	0.202473	177	0.0161835	TOR1AIP1
ENSG00000100216	0.202475	109	0.0132898	TOMM22
ENSG00000163785	0.202478	430	0.0019826	RYK
ENSG00000141837	0.202485	1206	3.76916e-05	CACNA1A
ENSG00000184908	0.202679	312	0.0132409	CLCNKB
ENSG00000204237	0.202689	278	0.0165956	OXLD1
ENSG00000241794	0.202727	175	0.074356	SPRR2A
ENSG00000141696	0.202798	150	0.00290327	P3H4
ENSG00000124787	0.202818	241	0.00146574	RPP40
ENSG00000223658	0.202859	174	0.00493837	C1GALT1C1L
ENSG00000095397	0.203008	359	0.00511017	WHRN
ENSG00000204420	0.203086	79	0.0175796	MPIG6B
ENSG00000149257	0.20318	157	0.00340725	SERPINH1
ENSG00000205937	0.203191	80	0.0129383	RNPS1
ENSG00000167077	0.203282	223	3.76824e-07	MEI1
ENSG00000206026	0.203403	170	0.00374175	SMIM21
ENSG00000248592	0.203443	187	0.00870309	TMEM110-MUSTN1
ENSG00000157869	0.203466	102	0.0801306	RAB28
ENSG00000185721	0.203518	219	0.0159648	DRG1
ENSG00000159753	0.203522	30	0.0705209	CARMIL2
ENSG00000147724	0.20356	1035	0.000127289	FAM135B
ENSG00000184814	0.203628	77	0.0697412	PRR23B
ENSG00000204007	0.203655	240	0.00118841	GLT6D1
ENSG00000165650	0.203749	287	0.00276275	PDZD8
ENSG00000167700	0.203763	51	0.0666349	MFSD3
ENSG00000141337	0.203767	437	0.000417095	ARSG
ENSG00000124232	0.20378	143	0.00109749	RBPJL
ENSG00000078246	0.20378	5	0.0266816	TULP3
ENSG00000166333	0.203785	87	0.00290592	ILK
ENSG00000221931	0.203812	110	0.000252352	OR6X1
ENSG00000112308	0.203822	118	0.0172133	C6orf62
ENSG00000186446	0.203859	58	0.00649174	ZNF501
ENSG00000184544	0.203925	264	0.00929453	DHRS7C
ENSG00000152404	0.203945	474	0.0471217	CWF19L2
ENSG00000132388	0.203947	170	0.0291126	UBE2G1
ENSG00000213672	0.203993	68	0.0108762	NCKIPSD
ENSG00000166025	0.204003	246	0.0622703	AMOTL1
ENSG00000147570	0.204064	239	0.000928442	DNAJC5B
ENSG00000152240	0.204144	208	0.00425682	HAUS1
ENSG00000272333	0.204201	131	6.30414e-05	KMT2B
ENSG00000168671	0.204202	201	0.0202899	UGT3A2
ENSG00000227551	0.204206	1	0.204206	USP17L12
ENSG00000233136	0.204206	1	0.204206	USP17L11
ENSG00000249156	0.204276	25	0.00889823	TAF11L12
ENSG00000151615	0.204308	60	0.026211	POU4F2
ENSG00000096746	0.204321	79	0.0297534	HNRNPH3
ENSG00000197483	0.204321	158	0.00620031	ZNF628
ENSG00000161940	0.204372	122	0.011419	BCL6B
ENSG00000100281	0.204385	190	0.0153647	HMGXB4
ENSG00000170271	0.204452	95	0.000685271	FAXDC2
ENSG00000109205	0.204456	162	0.0143977	ODAM
ENSG00000120699	0.20464	58	0.0683301	EXOSC8
ENSG00000132026	0.204922	63	7.32836e-07	RTBDN
ENSG00000100221	0.204949	107	0.0132898	JOSD1
ENSG00000134007	0.205052	116	0.0108033	ADAM20
ENSG00000100228	0.205113	155	0.0316817	RAB36
ENSG00000137648	0.205201	279	0.00406792	TMPRSS4
ENSG00000204217	0.205202	321	0.0054095	BMPR2
ENSG00000151023	0.205208	207	0.0083201	ENKUR
ENSG00000177673	0.205239	129	0.0454605	TEX44
ENSG00000115694	0.205307	177	0.000667402	STK25
ENSG00000104213	0.205331	516	0.00124299	PDGFRL
ENSG00000278053	0.205435	79	0.0530405	DDX52
ENSG00000055130	0.205484	256	0.00119388	CUL1
ENSG00000198663	0.205508	318	0.0077449	C6orf89
ENSG00000176454	0.205514	159	0.00627724	LPCAT4
ENSG00000149534	0.205549	133	0.00645856	MS4A2
ENSG00000185899	0.205586	92	0.00798879	TAS2R60
ENSG00000152939	0.205605	98	0.0149518	MARVELD2
ENSG00000159714	0.205725	30	0.0150852	ZDHHC1
ENSG00000122420	0.206144	525	0.00547197	PTGFR
ENSG00000140534	0.206197	260	0.00394125	TICRR
ENSG00000119699	0.206208	86	0.0356892	TGFB3
ENSG00000001036	0.206346	134	0.0138288	FUCA2
ENSG00000169327	0.206427	223	0.000438581	OR5AU1
ENSG00000088826	0.206438	454	0.00916517	SMOX
ENSG00000188536	0.206506	89	0.0173533	HBA2
ENSG00000159189	0.206534	133	0.0307953	C1QC
ENSG00000144214	0.206561	125	0.0604608	LYG1
ENSG00000168421	0.206587	241	0.0134067	RHOH
ENSG00000159216	0.206643	2567	4.68908e-05	RUNX1
ENSG00000117971	0.206689	375	0.0240352	CHRNB4
ENSG00000100211	0.206745	139	0.0280195	CBY1
ENSG00000011566	0.206755	269	2.14841e-05	MAP4K3
ENSG00000168148	0.206854	55	0.0174774	HIST3H3
ENSG00000171316	0.206886	327	0.00242022	CHD7
ENSG00000198929	0.206907	807	0.00194537	NOS1AP
ENSG00000143363	0.206916	120	0.00548999	PRUNE1
ENSG00000116824	0.20698	77	0.0272046	CD2
ENSG00000146410	0.207007	16	0.141473	MTFR2
ENSG00000110975	0.207017	5	0.079321	SYT10
ENSG00000145050	0.207038	13	0.0189255	MANF
ENSG00000204576	0.207102	59	2.11088e-05	PRR3
ENSG00000185823	0.207121	167	0.0228465	NPAP1
ENSG00000258659	0.207128	246	0.000737661	TRIM34
ENSG00000213921	0.207292	184	0.00129088	LEUTX
ENSG00000137745	0.207349	101	0.022772	MMP13
ENSG00000141429	0.207387	229	0.024377	GALNT1
ENSG00000164638	0.207428	318	0.0242758	SLC29A4
ENSG00000108518	0.207443	77	0.00959156	PFN1
ENSG00000172845	0.207457	211	0.0134108	SP3
ENSG00000148386	0.207469	129	0.00118841	LCN9
ENSG00000204592	0.207511	135	1.52796e-05	HLA-E
ENSG00000137077	0.20754	82	0.0190972	CCL21
ENSG00000221986	0.207677	105	0.0214408	MYBPHL
ENSG00000261949	0.207761	102	0.000772059	GFY
ENSG00000186051	0.20777	107	0.0282714	TAL2
ENSG00000165794	0.207791	116	0.00765074	SLC39A2
ENSG00000159921	0.207844	255	0.00512314	GNE
ENSG00000108523	0.207913	75	0.00959156	RNF167
ENSG00000205496	0.207926	144	0.0157924	OR51A2
ENSG00000285566	0.207956	82	0.0301515	AL445238.1
ENSG00000183346	0.207959	351	0.0072907	CABCOCO1
ENSG00000180228	0.207974	62	0.0215075	PRKRA
ENSG00000261701	0.208002	108	0.022085	HPR
ENSG00000196526	0.208018	963	0.000691708	AFAP1
ENSG00000157119	0.208101	82	0.0247768	KLHL40
ENSG00000166482	0.208108	33	0.00696608	MFAP4
ENSG00000166068	0.208116	438	0.0211146	SPRED1
ENSG00000181652	0.208139	117	0.00325483	ATG9B
ENSG00000131187	0.208236	45	0.00762439	F12
ENSG00000116455	0.208347	94	0.0257767	WDR77
ENSG00000137968	0.208393	951	0.00932965	SLC44A5
ENSG00000128872	0.208492	197	0.00771653	TMOD2
ENSG00000168060	0.208512	100	0.00362339	NAALADL1
ENSG00000197416	0.208542	72	0.00427219	FABP12
ENSG00000122859	0.208556	122	0.00652747	NEUROG3
ENSG00000108306	0.208588	298	0.00133057	FBXL20
ENSG00000004700	0.208611	17	0.0116693	RECQL
ENSG00000163719	0.208687	121	0.00695895	MTMR14
ENSG00000165283	0.208923	73	0.0212523	STOML2
ENSG00000138172	0.208986	71	0.0348231	CALHM2
ENSG00000136518	0.209039	93	0.0840292	ACTL6A
ENSG00000164151	0.209089	191	0.0391974	ICE1
ENSG00000241852	0.209107	101	0.000235791	C8orf58
ENSG00000136206	0.209109	105	0.0122657	SPDYE1
ENSG00000125520	0.20924	155	2.73478e-05	SLC2A4RG
ENSG00000180155	0.209248	180	0.00837222	LYNX1
ENSG00000121933	0.20926	286	0.00640301	TMIGD3
ENSG00000184599	0.209335	99	0.00343294	FAM19A3
ENSG00000144712	0.209358	306	0.0220244	CAND2
ENSG00000114902	0.209366	62	0.0975684	SPCS1
ENSG00000178597	0.209379	282	0.0137945	PSAPL1
ENSG00000179826	0.209402	228	0.0215539	MRGPRX3
ENSG00000163938	0.209407	79	0.0244601	GNL3
ENSG00000237651	0.209422	148	0.00860134	C2orf74
ENSG00000178372	0.209431	148	0.00279835	CALML5
ENSG00000080293	0.209508	252	0.0281298	SCTR
ENSG00000008311	0.209517	163	0.0341064	AASS
ENSG00000165105	0.209645	145	0.00216431	RASEF
ENSG00000141456	0.209648	226	0.0186457	PELP1
ENSG00000140830	0.209879	174	0.00139927	TXNL4B
ENSG00000182631	0.209991	54	0.0151758	RXFP3
ENSG00000188162	0.210021	283	0.0149355	OTOG
ENSG00000112877	0.210065	279	0.0224027	CEP72
ENSG00000244482	0.210103	215	0.0349397	LILRA6
ENSG00000127452	0.210256	83	0.0127651	FBXL12
ENSG00000198855	0.210265	5	0.0687585	FICD
ENSG00000203812	0.210268	8	0.0224865	HIST2H2AA3
ENSG00000126106	0.210316	110	0.0203358	TMEM53
ENSG00000164823	0.210324	81	0.0147214	OSGIN2
ENSG00000186132	0.21033	301	0.00981978	C2orf76
ENSG00000115474	0.210334	102	0.00442019	KCNJ13
ENSG00000129595	0.210344	707	7.79072e-05	EPB41L4A
ENSG00000171199	0.210461	228	0.00616701	OPRPN
ENSG00000110243	0.210518	117	0.00385366	APOA5
ENSG00000169193	0.210538	138	0.013441	CCDC126
ENSG00000074219	0.210693	160	0.0518913	TEAD2
ENSG00000186806	0.210773	171	0.0162435	VSIG10L
ENSG00000155011	0.210775	679	0.00154998	DKK2
ENSG00000256525	0.210902	56	0.0196214	POLG2
ENSG00000104899	0.21092	83	0.000134079	AMH
ENSG00000284844	0.210927	57	0.0121826	AP000812.4
ENSG00000007255	0.21094	144	0.035808	TRAPPC6A
ENSG00000285946	0.210953	9	0.144395	AL162596.1
ENSG00000119402	0.211024	111	0.0234184	FBXW2
ENSG00000177425	0.211034	1	0.211034	PAWR
ENSG00000156869	0.211112	246	0.0213881	FRRS1
ENSG00000143107	0.211124	128	0.033806	FNDC7
ENSG00000012822	0.211137	2	0.282861	CALCOCO1
ENSG00000242574	0.211159	110	0.00166572	HLA-DMB
ENSG00000126218	0.21116	130	0.0353593	F10
ENSG00000154143	0.211223	23	0.00973889	PANX3
ENSG00000240542	0.211313	137	0.00285495	KRTAP9-1
ENSG00000284188	0.211397	115	0.00304925	AL451007.3
ENSG00000184005	0.211442	1430	0.00358745	ST6GALNAC3
ENSG00000171533	0.211484	185	0.00226624	MAP6
ENSG00000112984	0.211519	46	0.0268606	KIF20A
ENSG00000255663	0.211537	214	0.00988952	AP002373.1
ENSG00000129473	0.21158	68	0.0484376	BCL2L2
ENSG00000051128	0.211639	106	0.000660903	HOMER3
ENSG00000119004	0.211686	79	0.00612781	CYP20A1
ENSG00000186074	0.2117	68	0.0198296	CD300LF
ENSG00000100804	0.211826	106	0.00316348	PSMB5
ENSG00000154889	0.211887	267	0.00132129	MPPE1
ENSG00000175854	0.211903	88	0.0590389	SWI5
ENSG00000071243	0.211995	82	0.0506353	ING3
ENSG00000085719	0.211998	233	0.0364487	CPNE3
ENSG00000204518	0.212057	119	0.00390013	AADACL4
ENSG00000166845	0.212085	234	0.0189195	C18orf54
ENSG00000160716	0.21212	86	0.0107518	CHRNB2
ENSG00000121552	0.212162	140	0.0529642	CSTA
ENSG00000205155	0.212167	104	6.30414e-05	PSENEN
ENSG00000151715	0.212219	234	0.00347638	TMEM45B
ENSG00000136141	0.212224	531	0.00631937	LRCH1
ENSG00000198939	0.21225	332	0.0605065	ZFP2
ENSG00000196072	0.212266	84	0.0095032	BLOC1S2
ENSG00000159915	0.212281	98	0.0454737	ZNF233
ENSG00000179364	0.212421	68	0.0103013	PACS2
ENSG00000116750	0.212433	57	0.0762334	UCHL5
ENSG00000198049	0.212491	147	0.0566865	AVPR1B
ENSG00000188785	0.212551	89	0.0113581	ZNF548
ENSG00000053524	0.212701	691	0.000452985	MCF2L2
ENSG00000164485	0.212732	130	0.00826479	IL22RA2
ENSG00000169087	0.212798	291	0.0239816	HSPBAP1
ENSG00000106013	0.212828	698	0.0274651	ANKRD7
ENSG00000142188	0.21294	214	0.00656301	TMEM50B
ENSG00000107614	0.212946	312	0.00940674	TRDMT1
ENSG00000039987	0.212946	15	0.00118151	BEST2
ENSG00000139537	0.212987	4	0.0410958	CCDC65
ENSG00000272822	0.212987	4	0.0410958	AC073610.3
ENSG00000183172	0.21299	94	0.00461304	SMDT1
ENSG00000249581	0.213003	150	0.0192252	CLRN2
ENSG00000138316	0.213117	590	0.00171551	ADAMTS14
ENSG00000174417	0.213119	176	0.0400011	TRHR
ENSG00000158169	0.213254	376	0.00235115	FANCC
ENSG00000188379	0.213268	85	0.0256064	IFNA2
ENSG00000075336	0.213288	122	0.0460466	TIMM21
ENSG00000137955	0.21334	132	0.017873	RABGGTB
ENSG00000088448	0.213453	192	0.0116056	ANKRD10
ENSG00000169682	0.213602	55	0.0205195	SPNS1
ENSG00000148057	0.213602	163	0.0102273	IDNK
ENSG00000206418	0.213742	231	0.00593083	RAB12
ENSG00000226690	0.213807	640	0.00715691	AC013470.2
ENSG00000088386	0.213999	313	0.00145215	SLC15A1
ENSG00000257138	0.214	45	0.0334382	TAS2R38
ENSG00000221946	0.214008	205	0.00815617	FXYD7
ENSG00000164919	0.214098	71	0.0558279	COX6C
ENSG00000150459	0.214136	205	0.00740025	SAP18
ENSG00000171992	0.214181	118	0.0425369	SYNPO
ENSG00000111665	0.214276	1	0.214276	CDCA3
ENSG00000111667	0.214276	1	0.214276	USP5
ENSG00000160445	0.214287	35	0.0556446	ZER1
ENSG00000078295	0.214296	921	0.000919706	ADCY2
ENSG00000155034	0.214372	379	0.000417077	FBXL18
ENSG00000160957	0.214403	49	0.0666349	RECQL4
ENSG00000062282	0.214576	135	0.033643	DGAT2
ENSG00000127325	0.21468	14	0.0492708	BEST3
ENSG00000242221	0.214818	349	0.0318172	PSG2
ENSG00000168280	0.21482	223	0.0556097	KIF5C
ENSG00000136379	0.214825	317	0.0116746	ABHD17C
ENSG00000138303	0.214906	113	0.0298624	ASCC1
ENSG00000100580	0.215055	181	0.00813408	TMED8
ENSG00000179715	0.215077	7	0.102413	PCED1B
ENSG00000152082	0.215141	91	0.00577027	MZT2B
ENSG00000213523	0.215318	50	0.0783042	SRA1
ENSG00000204510	0.215349	4	0.131893	PRAMEF7
ENSG00000107036	0.215397	319	0.0156298	RIC1
ENSG00000164171	0.215544	476	0.000404844	ITGA2
ENSG00000170017	0.215554	614	0.00507434	ALCAM
ENSG00000143367	0.21556	139	0.0262083	TUFT1
ENSG00000185787	0.215659	379	0.00503529	MORF4L1
ENSG00000054267	0.215755	467	0.0540259	ARID4B
ENSG00000160058	0.215756	14	0.105002	BSDC1
ENSG00000167600	0.215785	163	0.00561822	CYP2S1
ENSG00000088930	0.215839	193	0.0257879	XRN2
ENSG00000204421	0.215877	74	0.0175796	LY6G6C
ENSG00000166004	0.215889	111	0.0309665	CEP295
ENSG00000242114	0.215957	100	0.00446501	MTFP1
ENSG00000147535	0.215971	48	0.034122	PLPP5
ENSG00000129295	0.21599	222	0.00462208	LRRC6
ENSG00000016864	0.216069	71	0.0975684	GLT8D1
ENSG00000119446	0.216147	79	0.0323407	RBM18
ENSG00000189403	0.216182	324	0.00418081	HMGB1
ENSG00000250745	0.216206	2	0.204206	USP17L20
ENSG00000232399	0.216206	2	0.204206	USP17L13
ENSG00000248920	0.216206	2	0.204206	USP17L19
ENSG00000250844	0.216206	2	0.204206	USP17L18
ENSG00000249811	0.216206	2	0.204206	USP17L21
ENSG00000249104	0.216206	2	0.204206	USP17L17
ENSG00000223569	0.216206	2	0.204206	USP17L15
ENSG00000164091	0.216216	108	0.00199839	WDR82
ENSG00000204366	0.216371	71	0.0242039	ZBTB12
ENSG00000167232	0.216402	377	0.0480561	ZNF91
ENSG00000148773	0.216423	316	0.00895223	MKI67
ENSG00000131482	0.216438	56	0.000376587	G6PC
ENSG00000196455	0.216439	168	0.0212781	PIK3R4
ENSG00000149654	0.216448	308	0.00717767	CDH22
ENSG00000039537	0.216459	411	0.00457761	C6
ENSG00000196220	0.216521	1044	0.00384914	SRGAP3
ENSG00000173480	0.216586	112	0.0136295	ZNF417
ENSG00000145723	0.216593	156	0.131453	GIN1
ENSG00000154518	0.216614	104	0.0273511	ATP5MC3
ENSG00000055957	0.216633	83	0.0289421	ITIH1
ENSG00000138944	0.2167	370	0.00541815	SHISAL1
ENSG00000008283	0.216731	48	0.080655	CYB561
ENSG00000183034	0.216778	76	0.0169941	OTOP2
ENSG00000154144	0.216783	20	0.00973889	TBRG1
ENSG00000186487	0.216788	1141	0.0013051	MYT1L
ENSG00000146151	0.216826	644	0.00190353	HMGCLL1
ENSG00000196981	0.216827	100	0.0478125	WDR5B
ENSG00000184995	0.216831	103	0.00428247	IFNE
ENSG00000159650	0.216936	225	0.002411	UROC1
ENSG00000235268	0.217007	73	0.00718498	KDM4E
ENSG00000178026	0.217019	82	0.0453491	LRRC75B
ENSG00000169220	0.217126	59	0.0278147	RGS14
ENSG00000197157	0.217139	544	0.008474	SND1
ENSG00000101346	0.217171	64	0.0469061	POFUT1
ENSG00000006025	0.21721	161	0.00493265	OSBPL7
ENSG00000040531	0.217291	219	0.0354934	CTNS
ENSG00000284922	0.217304	90	0.0121826	AP000812.5
ENSG00000184154	0.217304	90	0.0121826	LRTOMT
ENSG00000170807	0.217353	79	0.0235837	LMOD2
ENSG00000123815	0.21738	115	0.0295908	COQ8B
ENSG00000196850	0.21753	4	0.0224803	PPTC7
ENSG00000151164	0.21753	4	0.0224803	RAD9B
ENSG00000142611	0.217592	1156	0.00427516	PRDM16
ENSG00000184925	0.217638	173	0.0144966	LCN12
ENSG00000166676	0.217678	186	0.00849342	TVP23A
ENSG00000169635	0.21776	18	0.0476494	HIC2
ENSG00000060138	0.217781	3	0.101484	YBX3
ENSG00000152137	0.217782	12	0.00996499	HSPB8
ENSG00000254402	0.217908	38	0.121789	LRRC24
ENSG00000105825	0.217944	89	0.0209149	TFPI2
ENSG00000232196	0.217979	166	0.0135663	MTRNR2L4
ENSG00000267335	0.218038	242	0.00853608	AC008687.1
ENSG00000139350	0.218162	2	0.221438	NEDD1
ENSG00000072182	0.218177	127	0.0219199	ASIC4
ENSG00000164088	0.218213	68	0.00199839	PPM1M
ENSG00000154358	0.21827	430	0.00471542	OBSCN
ENSG00000069206	0.218294	310	0.0469729	ADAM7
ENSG00000169989	0.218352	80	0.0207501	TIGD4
ENSG00000178338	0.218356	471	0.002858	ZNF354B
ENSG00000133878	0.218361	60	0.00159665	DUSP26
ENSG00000167656	0.218447	177	0.00837222	LY6D
ENSG00000176919	0.218499	170	0.0144966	C8G
ENSG00000242120	0.218516	367	0.00497355	MDFIC2
ENSG00000175470	0.218551	145	0.00591553	PPP2R2D
ENSG00000183474	0.218575	6	0.0714074	GTF2H2C
ENSG00000101181	0.218788	208	0.00199119	MTG2
ENSG00000258083	0.21881	64	0.034914	OR9A4
ENSG00000081154	0.218822	149	0.0119038	PCNP
ENSG00000146267	0.21884	375	0.000666365	FAXC
ENSG00000139151	0.218948	3	0.0710202	PLCZ1
ENSG00000111700	0.218952	3	0.119801	SLCO1B3
ENSG00000166391	0.219014	148	0.0250412	MOGAT2
ENSG00000047457	0.21903	217	0.00328228	CP
ENSG00000117280	0.219063	105	0.00919875	RAB29
ENSG00000155508	0.219067	74	0.000200629	CNOT8
ENSG00000141510	0.219112	184	0.000231664	TP53
ENSG00000215545	0.219231	110	0.0357942	DEFB116
ENSG00000213563	0.219322	37	0.121789	C8orf82
ENSG00000111664	0.219387	2	0.214276	GNB3
ENSG00000110811	0.219387	2	0.214276	P3H3
ENSG00000250510	0.219387	2	0.214276	GPR162
ENSG00000165185	0.21945	421	0.00474912	KIAA1958
ENSG00000204414	0.219473	128	0.0320511	CSHL1
ENSG00000151388	0.219545	1013	0.00501759	ADAMTS12
ENSG00000038427	0.219574	341	0.00896658	VCAN
ENSG00000156521	0.219624	88	0.0427662	TYSND1
ENSG00000148482	0.21969	494	0.0174966	SLC39A12
ENSG00000133115	0.219774	306	0.0238199	STOML3
ENSG00000167613	0.219798	258	0.00382306	LAIR1
ENSG00000142669	0.219916	154	0.00390617	SH3BGRL3
ENSG00000114331	0.220028	313	0.00488602	ACAP2
ENSG00000270181	0.220053	204	0.000315832	BIVM-ERCC5
ENSG00000196419	0.220107	81	0.000730682	XRCC6
ENSG00000136807	0.220111	64	0.00689483	CDK9
ENSG00000141738	0.220186	23	0.031639	GRB7
ENSG00000183128	0.220218	100	0.0348231	CALHM3
ENSG00000004809	0.220237	321	0.00409192	SLC22A16
ENSG00000100532	0.220336	55	0.0610379	CGRRF1
ENSG00000203785	0.220409	131	0.0690352	SPRR2E
ENSG00000267120	0.22047	106	6.30414e-05	AD000671.2
ENSG00000167825	0.220625	355	2.9006e-05	OR5I1
ENSG00000087502	0.220669	2	0.200098	ERGIC2
ENSG00000167186	0.220694	96	0.0507668	COQ7
ENSG00000187605	0.220706	298	0.00900032	TET3
ENSG00000167759	0.220729	193	0.00730601	KLK13
ENSG00000274443	0.22077	132	0.00987812	C8orf89
ENSG00000260230	0.221003	275	0.00415713	FRRS1L
ENSG00000174586	0.221035	137	0.00568107	ZNF497
ENSG00000241233	0.221105	156	0.00276285	KRTAP5-8
ENSG00000188984	0.221156	135	0.00598124	AADACL3
ENSG00000000938	0.221189	22	0.0115902	FGR
ENSG00000100380	0.221215	72	0.00280067	ST13
ENSG00000164304	0.221227	351	0.000148797	CAGE1
ENSG00000198842	0.221239	271	0.0263849	DUSP27
ENSG00000124164	0.221247	278	0.00507623	VAPB
ENSG00000168522	0.221338	41	0.00678916	FNTA
ENSG00000110318	0.221423	116	0.00351051	CEP126
ENSG00000056487	0.22144	650	0.000367922	PHF21B
ENSG00000136636	0.221511	36	0.0130517	KCTD3
ENSG00000145506	0.221522	157	0.0243315	NKD2
ENSG00000115008	0.221597	123	0.038656	IL1A
ENSG00000124193	0.221601	145	0.00450826	SRSF6
ENSG00000276966	0.221625	165	1.36479e-07	HIST1H4E
ENSG00000099219	0.221643	177	0.0156298	ERMP1
ENSG00000284526	0.221651	168	0.00899374	AC015802.6
ENSG00000138385	0.22166	201	0.00613337	SSB
ENSG00000197705	0.221737	265	0.0379267	KLHL14
ENSG00000219607	0.22174	201	0.0500239	PPP1R3G
ENSG00000148356	0.221843	219	0.02467	LRSAM1
ENSG00000198829	0.221863	124	0.0188468	SUCNR1
ENSG00000229833	0.221924	111	0.020546	PET100
ENSG00000115459	0.221937	200	0.00835344	ELMOD3
ENSG00000171136	0.222111	85	0.00575981	RLN3
ENSG00000114857	0.222133	160	0.039427	NKTR
ENSG00000215182	0.22215	205	0.0043943	MUC5AC
ENSG00000113196	0.222172	107	0.0233065	HAND1
ENSG00000174804	0.222172	124	0.0300471	FZD4
ENSG00000087302	0.222295	168	0.0123952	RTRAF
ENSG00000257987	0.222508	5	0.201779	TEX49
ENSG00000060069	0.22263	373	0.0231497	CTDP1
ENSG00000139324	0.222665	1	0.222665	TMTC3
ENSG00000128342	0.222703	74	0.0106666	LIF
ENSG00000198231	0.222707	158	0.0152096	DDX42
ENSG00000009765	0.22275	338	0.00686668	IYD
ENSG00000133773	0.222758	2	0.256552	CCDC59
ENSG00000132164	0.222809	385	0.000548298	SLC6A11
ENSG00000104517	0.222869	296	0.0146357	UBR5
ENSG00000196236	0.222896	74	5.82721e-05	XPNPEP3
ENSG00000284505	0.222915	191	0.00837222	LYNX1-SLURP2
ENSG00000267881	0.222972	141	0.0244019	AC243967.1
ENSG00000111536	0.223011	12	0.0207377	IL26
ENSG00000164691	0.223103	147	0.0115788	TAGAP
ENSG00000182261	0.223118	143	0.0215702	NLRP10
ENSG00000285253	0.223139	339	0.000132046	AC090517.4
ENSG00000100031	0.223428	116	0.0244301	GGT1
ENSG00000279961	0.223429	205	0.0028256	OR5R1
ENSG00000106665	0.223464	300	0.000887302	CLIP2
ENSG00000137656	0.223472	182	0.00385366	BUD13
ENSG00000146205	0.223518	197	0.0133123	ANO7
ENSG00000184022	0.22354	14	0.113069	OR2T10
ENSG00000259384	0.223572	101	0.0320511	GH1
ENSG00000239886	0.223577	119	0.00121053	KRTAP9-2
ENSG00000155096	0.223616	262	0.011014	AZIN1
ENSG00000154814	0.22365	282	0.00918249	OXNAD1
ENSG00000113108	0.223697	42	0.0783042	APBB3
ENSG00000197191	0.223718	85	0.0325866	CYSRT1
ENSG00000217555	0.223726	30	0.0255342	CKLF
ENSG00000115841	0.223737	518	0.00937405	RMDN2
ENSG00000112365	0.223766	96	0.0414718	ZBTB24
ENSG00000123600	0.223812	204	0.000481471	METTL8
ENSG00000162441	0.223823	89	0.0325534	LZIC
ENSG00000131791	0.22387	220	0.0183578	PRKAB2
ENSG00000027697	0.223896	72	0.029473	IFNGR1
ENSG00000136750	0.223932	386	0.0164541	GAD2
ENSG00000159640	0.223976	115	0.0151826	ACE
ENSG00000131503	0.224014	99	0.0783042	ANKHD1
ENSG00000158106	0.224016	149	0.0339887	RHPN1
ENSG00000164089	0.224039	116	0.0371219	ETNPPL
ENSG00000090534	0.224125	130	0.0207394	THPO
ENSG00000074590	0.224187	3	0.104861	NUAK1
ENSG00000149357	0.224228	74	0.0121826	LAMTOR1
ENSG00000197353	0.224355	107	0.0101595	LYPD2
ENSG00000124249	0.224422	72	0.0116185	KCNK15
ENSG00000176895	0.224487	171	0.0021743	OR51A7
ENSG00000100749	0.224509	399	0.0256436	VRK1
ENSG00000111218	0.224528	22	0.0332436	PRMT8
ENSG00000123416	0.224531	4	0.116565	TUBA1B
ENSG00000165943	0.224568	99	0.0222418	MOAP1
ENSG00000154227	0.224617	611	0.00103339	CERS3
ENSG00000167588	0.224625	1	0.224625	GPD1
ENSG00000139624	0.224625	1	0.224625	CERS5
ENSG00000178449	0.224625	1	0.224625	COX14
ENSG00000185155	0.224718	80	0.00405457	MIXL1
ENSG00000156469	0.224771	90	0.0542584	MTERF3
ENSG00000134780	0.224842	190	0.0190006	DAGLA
ENSG00000184110	0.2249	3	0.0879511	EIF3C
ENSG00000196993	0.2249	3	0.0879511	NPIPB9
ENSG00000077254	0.22495	84	0.133263	USP33
ENSG00000171094	0.224975	1965	6.26586e-05	ALK
ENSG00000273611	0.225039	60	0.0339033	ZNHIT3
ENSG00000154719	0.225128	183	0.0222784	MRPL39
ENSG00000274810	0.22518	250	0.00241266	NPHP3-ACAD11
ENSG00000125484	0.225431	159	0.00306256	GTF3C4
ENSG00000126233	0.225613	105	0.0390444	SLURP1
ENSG00000182208	0.225621	232	0.0263007	MOB2
ENSG00000148082	0.225626	356	0.00703905	SHC3
ENSG00000205882	0.225663	186	0.0298562	DEFB134
ENSG00000140526	0.225739	336	0.00819949	ABHD2
ENSG00000206172	0.225785	88	0.0173533	HBA1
ENSG00000112146	0.225852	84	0.0233473	FBXO9
ENSG00000250565	0.225976	200	0.00657667	ATP6V1E2
ENSG00000029363	0.225982	28	0.141473	BCLAF1
ENSG00000087086	0.226024	94	0.0117221	FTL
ENSG00000126246	0.226076	97	6.30414e-05	IGFLR1
ENSG00000089847	0.226144	231	0.0116964	ANKRD24
ENSG00000094796	0.226145	79	0.00992028	KRT31
ENSG00000128833	0.226151	224	0.00633136	MYO5C
ENSG00000095110	0.226245	191	0.000275729	NXPE1
ENSG00000124217	0.226249	63	0.0320807	MOCS3
ENSG00000010219	0.226326	8	0.0845143	DYRK4
ENSG00000138496	0.226353	221	0.0390551	PARP9
ENSG00000174013	0.226423	188	0.00571564	FBXO45
ENSG00000116729	0.226487	452	0.0023026	WLS
ENSG00000168461	0.226487	705	0.000861046	RAB31
ENSG00000175745	0.22649	34	0.000730758	NR2F1
ENSG00000157927	0.226513	337	0.00517832	RADIL
ENSG00000167904	0.226719	264	0.0119392	TMEM68
ENSG00000170860	0.226744	125	0.0217771	LSM3
ENSG00000188324	0.226762	2	0.207933	OR6C6
ENSG00000186765	0.226766	143	0.00312909	FSCN2
ENSG00000152904	0.226827	149	0.105256	GGPS1
ENSG00000116266	0.2269	318	0.0150439	STXBP3
ENSG00000096872	0.22696	282	0.0149785	IFT74
ENSG00000160959	0.226994	43	0.121789	LRRC14
ENSG00000133422	0.227012	92	0.043937	MORC2
ENSG00000183137	0.227049	108	0.00475701	CEP57L1
ENSG00000066382	0.227234	456	0.00844941	MPPED2
ENSG00000110435	0.227242	549	0.01795	PDHX
ENSG00000197714	0.227264	185	0.00274933	ZNF460
ENSG00000187140	0.227304	106	0.0145146	FOXD3
ENSG00000151657	0.22734	205	0.00375729	KIN
ENSG00000006652	0.227378	263	0.00153437	IFRD1
ENSG00000107223	0.227512	57	0.0700307	EDF1
ENSG00000145817	0.227524	137	0.00262267	YIPF5
ENSG00000141338	0.227567	254	0.0117267	ABCA8
ENSG00000214652	0.227603	246	0.00469118	ZNF727
ENSG00000264813	0.227682	135	0.0151826	AC113554.1
ENSG00000128311	0.227737	180	0.0213494	TST
ENSG00000073146	0.227749	520	0.00367584	MOV10L1
ENSG00000164535	0.227755	317	0.00718596	DAGLB
ENSG00000204767	0.227796	320	0.00328796	INSYN2B
ENSG00000157152	0.2279	382	0.0159847	SYN2
ENSG00000136738	0.22798	393	0.00595629	STAM
ENSG00000181004	0.22808	117	0.0484054	BBS12
ENSG00000104133	0.22814	19	0.00716046	SPG11
ENSG00000105388	0.228166	105	0.0244019	CEACAM5
ENSG00000123104	0.228174	55	0.0214556	ITPR2
ENSG00000158125	0.228267	302	0.00328809	XDH
ENSG00000160953	0.228324	137	0.0118797	MUM1
ENSG00000100023	0.228332	208	0.00660437	PPIL2
ENSG00000129749	0.228355	183	0.0198156	CHRNA10
ENSG00000176532	0.228469	171	0.0108848	PRR15
ENSG00000204873	0.228488	130	0.00121053	KRTAP9-3
ENSG00000115946	0.22849	107	0.0208045	PNO1
ENSG00000105928	0.228569	316	0.00705435	GSDME
ENSG00000163827	0.228604	298	4.25743e-05	LRRC2
ENSG00000175390	0.228676	179	0.0290471	EIF3F
ENSG00000134532	0.228688	142	0.00305609	SOX5
ENSG00000169836	0.228719	399	0.0114604	TACR3
ENSG00000153707	0.228763	7704	0.00109537	PTPRD
ENSG00000163923	0.228819	211	0.023611	RPL39L
ENSG00000184708	0.228836	145	0.0254134	EIF4ENIF1
ENSG00000162753	0.228892	248	0.0273716	SLC9C2
ENSG00000135829	0.228919	72	0.042633	DHX9
ENSG00000106608	0.228944	227	0.0330129	URGCP
ENSG00000198130	0.229049	444	0.0112017	HIBCH
ENSG00000276600	0.229064	25	0.0262322	RAB7B
ENSG00000136381	0.229085	208	0.0265011	IREB2
ENSG00000163041	0.229114	80	0.014752	H3F3A
ENSG00000166118	0.229138	136	0.0439859	SPATA19
ENSG00000085788	0.229262	67	0.0154253	DDHD2
ENSG00000175137	0.229289	97	0.0329422	SH3BP5L
ENSG00000284762	0.229295	797	0.00516284	AC022414.1
ENSG00000148848	0.229344	1265	0.00690159	ADAM12
ENSG00000147874	0.229431	391	0.00706747	HAUS6
ENSG00000189366	0.229458	264	0.0112153	ALG1L
ENSG00000120217	0.229468	200	0.00108751	CD274
ENSG00000163631	0.22948	84	0.0616088	ALB
ENSG00000167112	0.229484	75	0.0381922	TRUB2
ENSG00000143252	0.229491	144	0.0193624	SDHC
ENSG00000211448	0.229492	316	0.0123661	DIO2
ENSG00000131748	0.229672	99	0.00984066	STARD3
ENSG00000180613	0.229713	81	0.0384383	GSX2
ENSG00000162595	0.229744	28	0.0111101	DIRAS3
ENSG00000136710	0.229792	81	0.0220312	CCDC115
ENSG00000173545	0.229796	115	0.000597755	ZNF622
ENSG00000094880	0.229814	64	0.0268606	CDC23
ENSG00000010438	0.229896	233	0.0203545	PRSS3
ENSG00000038274	0.229985	158	0.000522311	MAT2B
ENSG00000103319	0.230021	169	0.0185814	EEF2K
ENSG00000141499	0.230192	133	0.000231664	WRAP53
ENSG00000213973	0.230315	265	0.0396859	ZNF99
ENSG00000187166	0.230403	1	0.230403	H1FNT
ENSG00000187021	0.230403	188	0.023904	PNLIPRP1
ENSG00000177548	0.23044	59	0.019897	RABEP2
ENSG00000106853	0.23044	249	0.0181396	PTGR1
ENSG00000255835	0.230494	116	0.0139795	AL117348.2
ENSG00000116874	0.230504	346	0.00793636	WARS2
ENSG00000116260	0.230505	264	0.00917476	QSOX1
ENSG00000109332	0.230505	210	0.00569974	UBE2D3
ENSG00000186564	0.230578	95	0.0684776	FOXD2
ENSG00000137496	0.230659	33	0.0308326	IL18BP
ENSG00000118816	0.230921	58	0.111559	CCNI
ENSG00000166816	0.231179	150	0.00366569	LDHD
ENSG00000171863	0.231181	157	0.00328729	RPS7
ENSG00000177943	0.231188	60	0.0229786	MAMDC4
ENSG00000181817	0.231233	170	0.0164593	LSM10
ENSG00000163347	0.231241	207	0.00780131	CLDN1
ENSG00000177489	0.231308	126	0.00486015	OR2G2
ENSG00000139636	0.231354	5	0.116565	LMBR1L
ENSG00000273559	0.231365	141	0.0371045	CWC25
ENSG00000078070	0.231409	252	0.0156714	MCCC1
ENSG00000113070	0.231453	75	0.0150497	HBEGF
ENSG00000176619	0.23146	235	0.0111516	LMNB2
ENSG00000116198	0.231532	390	0.00268032	CEP104
ENSG00000170906	0.231539	128	0.0034564	NDUFA3
ENSG00000156265	0.231545	358	0.00428863	MAP3K7CL
ENSG00000163946	0.231547	254	0.00535598	FAM208A
ENSG00000162959	0.231615	215	0.00341269	MEMO1
ENSG00000182156	0.231712	178	0.0214537	ENPP7
ENSG00000119457	0.231719	183	0.000877367	SLC46A2
ENSG00000173714	0.231814	106	0.0940953	WFIKKN2
ENSG00000175894	0.231863	846	0.00489776	TSPEAR
ENSG00000069275	0.231873	118	0.00250728	NUCKS1
ENSG00000163625	0.231907	174	0.00408885	WDFY3
ENSG00000128965	0.23195	75	0.00757791	CHAC1
ENSG00000189114	0.232171	133	0.0646253	BLOC1S3
ENSG00000130775	0.232178	103	0.11756	THEMIS2
ENSG00000005020	0.232353	743	0.00716372	SKAP2
ENSG00000204021	0.23237	294	0.0214222	LIPK
ENSG00000109790	0.232451	366	0.00498545	KLHL5
ENSG00000136488	0.232578	140	0.0320511	CSH1
ENSG00000178163	0.232696	105	0.0012567	ZNF518B
ENSG00000120306	0.232719	238	0.0172578	CYSTM1
ENSG00000258873	0.232743	204	0.0105302	DUXA
ENSG00000134480	0.232752	49	0.0276842	CCNH
ENSG00000135472	0.232767	9	0.018938	FAIM2
ENSG00000136011	0.232819	26	0.00668988	STAB2
ENSG00000052841	0.232871	270	0.0180076	TTC17
ENSG00000124900	0.2329	290	4.2062e-05	TRIM51
ENSG00000118363	0.232945	91	0.0205517	SPCS2
ENSG00000137497	0.232987	122	0.0121826	NUMA1
ENSG00000160233	0.23303	95	0.0091337	LRRC3
ENSG00000284874	0.233075	120	0.013447	SEPT5-GP1BB
ENSG00000173614	0.233075	106	0.0393518	NMNAT1
ENSG00000131370	0.233082	229	0.00296079	SH3BP5
ENSG00000116667	0.233235	494	0.0525641	C1orf21
ENSG00000126858	0.233304	209	0.00588168	RHOT1
ENSG00000273749	0.233313	452	0.0016874	CYFIP1
ENSG00000090975	0.233355	4	0.080479	PITPNM2
ENSG00000277462	0.233399	365	0.0107461	ZNF670
ENSG00000076043	0.233432	167	0.0166741	REXO2
ENSG00000138061	0.233454	255	0.00937405	CYP1B1
ENSG00000283992	0.233484	160	0.00837222	SLURP2
ENSG00000145936	0.233548	208	0.0198887	KCNMB1
ENSG00000108528	0.233554	78	0.00959156	SLC25A11
ENSG00000129158	0.233617	420	0.02528	SERGEF
ENSG00000254996	0.233711	111	0.0783042	ANKHD1-EIF4EBP3
ENSG00000174944	0.233759	198	0.0149728	P2RY14
ENSG00000186654	0.233811	430	0.00590416	PRR5
ENSG00000119684	0.233821	92	0.0793437	MLH3
ENSG00000023318	0.233823	206	0.00834674	ERP44
ENSG00000183814	0.233879	147	0.00229451	LIN9
ENSG00000181274	0.233935	119	0.0381922	FRAT2
ENSG00000115263	0.233944	55	0.00625825	GCG
ENSG00000055044	0.233973	129	0.004295	NOP58
ENSG00000115806	0.233984	151	0.00272952	GORASP2
ENSG00000057704	0.234021	13	0.0236428	TMCC3
ENSG00000166337	0.234063	86	0.00290592	TAF10
ENSG00000123999	0.234135	84	0.0401674	INHA
ENSG00000257017	0.234194	85	0.00139927	HP
ENSG00000196188	0.2342	23	0.0262322	CTSE
ENSG00000168159	0.234213	79	0.00548987	RNF187
ENSG00000184731	0.234312	57	0.0413377	FAM110C
ENSG00000166435	0.234501	201	0.000552789	XRRA1
ENSG00000178662	0.234506	446	0.0159867	CSRNP3
ENSG00000166863	0.23458	5	0.0747085	TAC3
ENSG00000170634	0.234587	863	0.00327696	ACYP2
ENSG00000184313	0.234592	365	0.012053	MROH7
ENSG00000182035	0.234654	48	0.0147789	ADIG
ENSG00000131781	0.234676	429	0.00530002	FMO5
ENSG00000135931	0.234728	315	0.00232405	ARMC9
ENSG00000197747	0.234792	145	0.0281377	S100A10
ENSG00000119938	0.23484	187	0.0247133	PPP1R3C
ENSG00000074416	0.234855	840	0.00380059	MGLL
ENSG00000157540	0.234917	479	0.00616113	DYRK1A
ENSG00000166266	0.234949	245	0.048733	CUL5
ENSG00000186417	0.234989	279	0.000276153	GLDN
ENSG00000088727	0.234995	58	0.00231863	KIF9
ENSG00000145428	0.235012	248	0.00282828	RNF175
ENSG00000153037	0.235014	179	0.0421588	SRP19
ENSG00000152439	0.235053	256	0.00998904	ZNF773
ENSG00000163629	0.235113	564	0.000370765	PTPN13
ENSG00000171014	0.235163	160	0.000983144	OR4D5
ENSG00000198796	0.235319	604	0.00124875	ALPK2
ENSG00000196323	0.235373	157	0.00702987	ZBTB44
ENSG00000241127	0.23538	172	0.0127578	YAE1
ENSG00000179335	0.235475	57	0.000901517	CLK3
ENSG00000163960	0.235497	223	0.00331292	UBXN7
ENSG00000196109	0.235561	190	0.00241799	ZNF676
ENSG00000136630	0.235621	119	0.0434858	HLX
ENSG00000135226	0.235771	18	0.0170918	UGT2B28
ENSG00000124795	0.235898	173	0.00364669	DEK
ENSG00000164292	0.235905	313	0.00234722	RHOBTB3
ENSG00000048707	0.235921	162	0.00539654	VPS13D
ENSG00000146360	0.235999	103	0.0314306	GPR6
ENSG00000139044	0.236081	21	0.0248896	B4GALNT3
ENSG00000140968	0.236082	290	0.0232493	IRF8
ENSG00000166272	0.236118	287	0.00218767	WBP1L
ENSG00000124126	0.236124	720	0.00484015	PREX1
ENSG00000163645	0.236142	234	0.0169005	ERICH6
ENSG00000283776	0.236147	31	0.00889823	TAF11L13
ENSG00000114853	0.236236	93	0.039427	ZBTB47
ENSG00000214513	0.236276	119	0.036963	NOTO
ENSG00000241128	0.236314	123	0.0962273	OR14A2
ENSG00000118971	0.236348	6	0.0594262	CCND2
ENSG00000105650	0.236354	240	0.0060227	PDE4C
ENSG00000184571	0.23655	360	0.0197785	PIWIL3
ENSG00000104812	0.236744	171	0.0109719	GYS1
ENSG00000162426	0.236763	173	0.00555547	SLC45A1
ENSG00000088756	0.236773	578	0.00518172	ARHGAP28
ENSG00000183439	0.236859	205	0.000911648	TRIM61
ENSG00000185112	0.236921	174	0.00476142	FAM43A
ENSG00000204120	0.236938	385	0.00327524	GIGYF2
ENSG00000116704	0.237065	252	0.0192903	SLC35D1
ENSG00000183570	0.237128	715	0.0179442	PCBP3
ENSG00000184863	0.237143	341	0.0143645	RBM33
ENSG00000267281	0.237176	7	0.194826	AC023509.3
ENSG00000170653	0.237176	7	0.194826	ATF7
ENSG00000089101	0.237213	669	0.00169427	CFAP61
ENSG00000136147	0.237249	229	0.00694907	PHF11
ENSG00000204130	0.237402	159	0.013657	RUFY2
ENSG00000175600	0.237509	1058	0.00338482	SUGCT
ENSG00000183598	0.237538	31	0.00642733	HIST2H3D
ENSG00000185046	0.237557	83	0.0074699	ANKS1B
ENSG00000135127	0.237564	2	0.153805	BICDL1
ENSG00000171505	0.237578	172	0.0175458	OR1N1
ENSG00000184702	0.237607	136	0.013447	SEPT5
ENSG00000184672	0.237702	1044	0.00222039	RALYL
ENSG00000197852	0.23771	288	0.0274314	INKA2
ENSG00000134569	0.237842	122	0.00551281	LRP4
ENSG00000111880	0.237943	582	0.021013	RNGTT
ENSG00000103274	0.238064	188	0.00849342	NUBP1
ENSG00000132514	0.238081	182	0.0115627	CLEC10A
ENSG00000159961	0.238123	130	0.0293558	OR3A3
ENSG00000169488	0.23818	251	0.00156883	OR4K15
ENSG00000244734	0.238226	191	0.0348564	HBB
ENSG00000214872	0.238259	102	0.0119778	SMTNL1
ENSG00000132563	0.238265	89	0.0524129	REEP2
ENSG00000132613	0.238299	173	0.0217085	MTSS1L
ENSG00000186666	0.238315	6	0.0742424	BCDIN3D
ENSG00000173418	0.238498	110	0.0436194	NAA20
ENSG00000095637	0.238564	747	0.00059944	SORBS1
ENSG00000107165	0.238586	302	0.0300126	TYRP1
ENSG00000205867	0.238651	196	0.0158654	KRTAP5-2
ENSG00000069956	0.238731	169	0.000192545	MAPK6
ENSG00000170923	0.23874	225	0.0334643	OR7G2
ENSG00000280165	0.238769	141	0.0462254	PCDH20
ENSG00000204590	0.238789	82	2.11088e-05	GNL1
ENSG00000165813	0.238813	184	0.0129826	CCDC186
ENSG00000101204	0.238839	305	0.00591598	CHRNA4
ENSG00000169155	0.23886	78	0.00895827	ZBTB43
ENSG00000009844	0.238867	232	0.0215143	VTA1
ENSG00000169347	0.238916	86	0.04241	GP2
ENSG00000167525	0.23894	44	0.151212	PROCA1
ENSG00000137460	0.23902	165	0.0096558	FHDC1
ENSG00000171135	0.239086	115	0.0267345	JAGN1
ENSG00000154783	0.239087	503	0.00284473	FGD5
ENSG00000100003	0.239119	153	0.00446501	SEC14L2
ENSG00000132465	0.239308	37	0.0128556	JCHAIN
ENSG00000142684	0.239527	117	0.000771383	ZNF593
ENSG00000110660	0.239582	459	0.00709749	SLC35F2
ENSG00000213022	0.23959	175	0.0140806	KLK9
ENSG00000151466	0.239646	443	0.022451	SCLT1
ENSG00000235118	0.23966	129	0.0293989	FAM237A
ENSG00000066697	0.239673	121	0.0934136	MSANTD3
ENSG00000129055	0.239673	95	0.0310411	ANAPC13
ENSG00000104691	0.239677	197	0.0438022	UBXN8
ENSG00000104413	0.239707	354	0.00267284	ESRP1
ENSG00000122565	0.239717	37	0.0108222	CBX3
ENSG00000244414	0.239764	56	0.0223531	CFHR1
ENSG00000169402	0.239776	79	0.00970303	RSPH10B2
ENSG00000177556	0.239817	116	0.0204684	ATOX1
ENSG00000152669	0.239895	96	0.048901	CCNO
ENSG00000172724	0.239978	103	0.0190972	CCL19
ENSG00000118197	0.239991	304	0.00567694	DDX59
ENSG00000204469	0.239999	155	0.00853487	PRRC2A
ENSG00000102786	0.240037	124	0.0183041	INTS6
ENSG00000154832	0.240043	107	0.0138539	CXXC1
ENSG00000147799	0.240066	67	0.0427838	ARHGAP39
ENSG00000150269	0.240093	155	0.00271478	OR5M9
ENSG00000185608	0.240142	60	0.0346319	MRPL40
ENSG00000275663	0.240283	101	2.05574e-07	HIST1H4G
ENSG00000090971	0.240335	140	0.00620031	NAT14
ENSG00000136999	0.240361	128	0.0824446	NOV
ENSG00000132823	0.240433	156	0.0271238	OSER1
ENSG00000164778	0.240445	193	0.00273937	EN2
ENSG00000173157	0.240501	3	0.236838	ADAMTS20
ENSG00000270276	0.24057	18	0.0039888	HIST2H4B
ENSG00000172782	0.240572	89	0.0169941	FADS6
ENSG00000110203	0.240669	123	0.0121826	FOLR3
ENSG00000187272	0.240728	124	0.00121053	KRTAP9-8
ENSG00000235711	0.240736	79	0.0288547	ANKRD34C
ENSG00000101138	0.240832	80	0.047148	CSTF1
ENSG00000164626	0.24089	202	0.00193891	KCNK5
ENSG00000165490	0.240914	177	0.00539368	DDIAS
ENSG00000123415	0.240954	10	0.0593062	SMUG1
ENSG00000127329	0.240972	17	0.0326564	PTPRB
ENSG00000148399	0.240986	86	0.02394	DPH7
ENSG00000153485	0.241056	105	0.0222418	TMEM251
ENSG00000064393	0.241273	346	0.00521546	HIPK2
ENSG00000080371	0.241387	4	0.148236	RAB21
ENSG00000112309	0.241393	271	0.0165971	B3GAT2
ENSG00000120437	0.241465	168	0.0657735	ACAT2
ENSG00000155833	0.241544	261	0.0192467	CYLC2
ENSG00000186452	0.241578	2	0.222012	TMPRSS12
ENSG00000179774	0.241601	124	0.00855273	ATOH7
ENSG00000148655	0.241617	1583	0.00446534	LRMDA
ENSG00000036549	0.241747	164	0.0749251	AC118549.1
ENSG00000198643	0.241806	270	0.014944	FAM3D
ENSG00000215644	0.241834	73	0.0333191	GCGR
ENSG00000173267	0.241839	133	0.0274039	SNCG
ENSG00000185332	0.241994	202	0.000845789	TMEM105
ENSG00000151150	0.242007	1776	0.00165445	ANK3
ENSG00000162664	0.242136	62	0.0340686	ZNF326
ENSG00000100027	0.242242	196	0.00660437	YPEL1
ENSG00000174529	0.242401	98	0.0100975	TMEM81
ENSG00000144671	0.242459	113	0.0160324	SLC22A14
ENSG00000112584	0.24252	446	0.000861232	FAM120B
ENSG00000178343	0.242708	141	0.0408851	SHISA3
ENSG00000137522	0.24271	68	0.0308326	RNF121
ENSG00000178522	0.242738	164	0.00678035	AMBN
ENSG00000177707	0.242752	366	0.0132611	NECTIN3
ENSG00000104888	0.242946	115	0.000772059	SLC17A7
ENSG00000181418	0.242966	1	0.242966	DDN
ENSG00000181929	0.242966	1	0.242966	PRKAG1
ENSG00000167548	0.242966	1	0.242966	KMT2D
ENSG00000125084	0.242966	1	0.242966	WNT1
ENSG00000167535	0.242976	2	0.137231	CACNB3
ENSG00000071909	0.242998	1360	0.000185488	MYO3B
ENSG00000047936	0.243042	526	0.0163154	ROS1
ENSG00000204463	0.243139	139	0.0147626	BAG6
ENSG00000101146	0.243139	71	0.0541461	RAE1
ENSG00000117877	0.243152	91	0.0312509	CD3EAP
ENSG00000086991	0.2432	326	0.0345937	NOX4
ENSG00000101407	0.243306	138	0.00205262	TTI1
ENSG00000124440	0.243333	308	0.00723516	HIF3A
ENSG00000284741	0.243435	1489	0.0014082	PDE11A
ENSG00000075151	0.24345	420	0.0525424	EIF4G3
ENSG00000203618	0.243514	77	0.013447	GP1BB
ENSG00000255639	0.243523	17	0.0315937	AC005833.1
ENSG00000171401	0.243589	135	0.0081493	KRT13
ENSG00000166960	0.243832	693	0.0363515	CCDC178
ENSG00000215218	0.244044	207	0.000626179	UBE2QL1
ENSG00000117226	0.244106	109	0.000899893	GBP3
ENSG00000197123	0.244194	226	0.0156386	ZNF679
ENSG00000023041	0.244228	122	0.0765339	ZDHHC6
ENSG00000196227	0.244229	21	0.0525244	FAM217B
ENSG00000260314	0.244279	94	0.0400492	MRC1
ENSG00000213658	0.244337	57	0.0205195	LAT
ENSG00000116833	0.244437	540	0.0101927	NR5A2
ENSG00000169967	0.244467	262	0.0295182	MAP3K2
ENSG00000213339	0.244546	93	0.0177103	QTRT1
ENSG00000198964	0.244576	737	0.00794422	SGMS1
ENSG00000182985	0.24461	512	0.000452809	CADM1
ENSG00000198740	0.244643	255	0.00183088	ZNF652
ENSG00000111554	0.244679	15	0.0609618	MDM1
ENSG00000175324	0.244717	62	0.00122819	LSM1
ENSG00000258984	0.244733	488	0.0425981	UBE2F-SCLY
ENSG00000128917	0.24482	68	0.00933518	DLL4
ENSG00000101489	0.244868	751	0.0116644	CELF4
ENSG00000050405	0.244904	2	0.159581	LIMA1
ENSG00000186092	0.244966	1	0.244966	OR4F5
ENSG00000186790	0.245037	88	0.0540674	FOXE3
ENSG00000139725	0.245169	2	0.193616	RHOF
ENSG00000090661	0.245202	332	0.023128	CERS4
ENSG00000116128	0.245382	170	0.00210421	BCL9
ENSG00000165120	0.245402	121	0.0272242	SSMEM1
ENSG00000132792	0.245437	380	0.0138285	CTNNBL1
ENSG00000123171	0.245476	92	0.00738475	CCDC70
ENSG00000184937	0.245558	333	0.0230345	WT1
ENSG00000107485	0.245575	266	0.0094535	GATA3
ENSG00000244694	0.245584	492	0.0117001	PTCHD4
ENSG00000118276	0.24561	168	0.0018524	B4GALT6
ENSG00000153896	0.24562	85	0.0537795	ZNF599
ENSG00000104901	0.245659	166	0.0518913	DKKL1
ENSG00000248383	0.245702	206	0.00593096	PCDHAC1
ENSG00000165782	0.245721	171	0.0152316	PIP4P1
ENSG00000137672	0.245738	1499	0.0062673	TRPC6
ENSG00000083720	0.245754	185	0.0319124	OXCT1
ENSG00000250641	0.245762	75	0.00983793	LY6G6F-LY6G6D
ENSG00000233198	0.245765	87	0.0325866	RNF224
ENSG00000162458	0.245775	181	0.00373261	FBLIM1
ENSG00000165633	0.245782	452	0.0348687	VSTM4
ENSG00000138798	0.245792	246	0.059249	EGF
ENSG00000179913	0.245793	226	0.00129284	B3GNT3
ENSG00000083097	0.245892	129	0.0103863	DOP1A
ENSG00000135801	0.246001	145	0.0213168	TAF5L
ENSG00000134160	0.246023	560	0.00142904	TRPM1
ENSG00000173838	0.246122	229	0.000442169	MARCH10
ENSG00000153253	0.246195	262	0.103955	SCN3A
ENSG00000108819	0.246211	86	0.00064938	PPP1R9B
ENSG00000278499	0.246276	119	0.0336015	AC018554.3
ENSG00000198336	0.246284	171	0.00576106	MYL4
ENSG00000135638	0.246353	59	0.0328622	EMX1
ENSG00000162852	0.246384	412	0.0148762	CNST
ENSG00000132297	0.246419	352	0.00166527	HHLA1
ENSG00000113761	0.246577	179	0.00202227	ZNF346
ENSG00000196313	0.246611	39	0.0253686	POM121
ENSG00000111732	0.24673	2	0.234662	AICDA
ENSG00000197969	0.246763	659	0.024475	VPS13A
ENSG00000143452	0.246775	137	0.0455038	HORMAD1
ENSG00000243667	0.246782	126	0.0179524	WDR92
ENSG00000128655	0.246892	1438	0.0014082	PDE11A
ENSG00000170917	0.246919	164	0.0228967	NUDT6
ENSG00000271605	0.246962	34	0.0374417	MILR1
ENSG00000037241	0.246995	113	0.0432297	RPL26L1
ENSG00000129355	0.247014	168	0.0258112	CDKN2D
ENSG00000254126	0.247194	231	0.0214819	CD8B2
ENSG00000130305	0.247198	26	0.0130153	NSUN5
ENSG00000111203	0.247199	8	0.0266816	ITFG2
ENSG00000236543	0.24725	237	0.0014228	AL354761.1
ENSG00000124207	0.247258	206	0.0398099	CSE1L
ENSG00000114859	0.247297	101	0.00346295	CLCN2
ENSG00000165914	0.247305	926	0.00546287	TTC7B
ENSG00000163807	0.247326	66	0.00649174	KIAA1143
ENSG00000146399	0.247417	164	0.0222249	TAAR1
ENSG00000145715	0.24742	71	0.0276842	RASA1
ENSG00000133226	0.247451	86	0.0308196	SRRM1
ENSG00000051825	0.247558	5	0.080479	MPHOSPH9
ENSG00000285947	0.247573	112	0.0320511	AC127029.3
ENSG00000181396	0.247628	190	0.00722347	OGFOD3
ENSG00000064763	0.247634	16	0.00356066	FAR2
ENSG00000204677	0.247675	173	0.00986921	FAM153C
ENSG00000163071	0.247686	128	0.0130797	SPATA18
ENSG00000176087	0.247729	42	0.0783042	SLC35A4
ENSG00000172819	0.247796	5	0.0287251	RARG
ENSG00000139626	0.247796	5	0.0287251	ITGB7
ENSG00000104894	0.247811	92	0.126436	CD37
ENSG00000134444	0.247818	455	0.0111165	RELCH
ENSG00000162385	0.247893	61	0.0484934	MAGOH
ENSG00000095627	0.247924	220	0.00727046	TDRD1
ENSG00000182334	0.247965	152	0.0595909	OR5P3
ENSG00000126524	0.247993	106	0.0345943	SBDS
ENSG00000141506	0.248016	257	0.0109965	PIK3R5
ENSG00000121274	0.24815	158	0.00209344	TENT4B
ENSG00000157368	0.248523	270	0.0253204	IL34
ENSG00000160408	0.248611	82	0.00928728	ST6GALNAC6
ENSG00000170088	0.248701	499	0.0130927	TMEM192
ENSG00000135341	0.248743	336	0.00118951	MAP3K7
ENSG00000176533	0.248759	801	0.000834805	GNG7
ENSG00000074755	0.248781	561	0.0129669	ZZEF1
ENSG00000215529	0.248803	294	0.0303105	EFCAB8
ENSG00000164619	0.248881	512	0.0165577	BMPER
ENSG00000267534	0.249017	113	0.0204904	S1PR2
ENSG00000187609	0.249054	299	0.0041969	EXD3
ENSG00000134809	0.249095	92	0.0119778	TIMM10
ENSG00000196834	0.249238	30	0.0347155	POTEI
ENSG00000203965	0.249279	194	0.0214726	EFCAB7
ENSG00000078114	0.249348	764	0.00384416	NEBL
ENSG00000165792	0.249452	133	0.00765074	METTL17
ENSG00000167346	0.249564	1142	0.000283962	MMP26
ENSG00000177646	0.249603	203	0.0563596	ACAD9
ENSG00000165323	0.249673	948	0.00220517	FAT3
ENSG00000224940	0.249702	117	0.0081253	PRRT4
ENSG00000183773	0.249708	164	0.000799788	AIFM3
ENSG00000166510	0.249738	234	0.0893735	CCDC68
ENSG00000118707	0.249971	22	0.000999099	TGIF2
ENSG00000154845	0.249977	321	0.00136954	PPP4R1
ENSG00000121207	0.25001	239	0.00362123	LRAT
ENSG00000110002	0.250034	193	0.0139457	VWA5A
ENSG00000203814	0.250043	37	0.00642733	HIST2H2BF
ENSG00000137819	0.250091	195	0.026924	PAQR5
ENSG00000249240	0.250149	266	0.0290978	AC069368.1
ENSG00000164989	0.250183	1426	0.00134102	CCDC171
ENSG00000135747	0.250245	596	0.0107461	ZNF670-ZNF695
ENSG00000093144	0.250248	127	0.028783	ECHDC1
ENSG00000134014	0.250397	268	0.0150513	ELP3
ENSG00000156194	0.250454	149	0.00791584	PPEF2
ENSG00000154134	0.250481	157	0.00116951	ROBO3
ENSG00000143858	0.250482	286	0.00153017	SYT2
ENSG00000205978	0.25069	182	0.00916507	NYNRIN
ENSG00000130700	0.250701	199	0.00288753	GATA5
ENSG00000086506	0.250758	81	0.0173533	HBQ1
ENSG00000180694	0.250801	302	0.0100854	TMEM64
ENSG00000127580	0.250829	115	0.022236	WDR24
ENSG00000182117	0.250927	171	0.00627724	NOP10
ENSG00000100823	0.251057	158	0.0181085	APEX1
ENSG00000101670	0.251129	160	0.00497744	LIPG
ENSG00000243709	0.251131	106	0.0157751	LEFTY1
ENSG00000133401	0.251182	1498	0.00341875	PDZD2
ENSG00000116459	0.251183	108	0.0257767	ATP5PB
ENSG00000079689	0.251274	284	4.98136e-07	SCGN
ENSG00000161265	0.251311	101	6.30414e-05	U2AF1L4
ENSG00000241595	0.25138	102	0.00121053	KRTAP9-4
ENSG00000236782	0.251448	122	0.000771383	AL391650.1
ENSG00000136536	0.251676	289	0.0218792	MARCH7
ENSG00000132953	0.251703	350	0.010434	XPO4
ENSG00000113073	0.251753	51	0.0827782	SLC4A9
ENSG00000141946	0.251762	181	0.0105302	ZIM3
ENSG00000130813	0.251819	102	0.0145559	C19orf66
ENSG00000249590	0.251831	133	0.00446501	AC004832.3
ENSG00000187642	0.251834	117	0.00877338	PERM1
ENSG00000184619	0.251837	197	0.0188344	KRBA2
ENSG00000080822	0.251848	139	0.0117927	CLDND1
ENSG00000146757	0.251853	195	0.0216147	ZNF92
ENSG00000159450	0.25194	21	0.043595	TCHH
ENSG00000159069	0.252075	171	0.0144966	FBXW5
ENSG00000112530	0.252129	1700	0.00552233	PACRG
ENSG00000005007	0.25214	112	0.00297757	UPF1
ENSG00000144550	0.252208	81	0.00695895	CPNE9
ENSG00000154025	0.252417	159	0.00512434	SLC5A10
ENSG00000227500	0.252476	203	0.0108011	SCAMP4
ENSG00000162624	0.252589	146	0.0508407	LHX8
ENSG00000034239	0.252621	56	0.0177159	EFCAB1
ENSG00000120242	0.252743	106	0.033859	IFNA8
ENSG00000175325	0.252768	138	0.0425716	PROP1
ENSG00000103196	0.252863	613	0.00923829	CRISPLD2
ENSG00000132394	0.252915	392	0.0205915	EEFSEC
ENSG00000125611	0.252928	115	0.0102397	CHCHD5
ENSG00000014216	0.252933	140	0.0166802	CAPN1
ENSG00000104967	0.252958	209	0.00295783	NOVA2
ENSG00000157216	0.253096	493	0.00516672	SSBP3
ENSG00000230301	0.253168	278	0.0215765	OR5H6
ENSG00000175820	0.253176	139	0.000315832	CCDC168
ENSG00000011198	0.253198	112	0.0268185	ABHD5
ENSG00000156136	0.253266	69	0.0161846	DCK
ENSG00000166152	0.253267	142	0.015788	C16orf78
ENSG00000174238	0.2533	293	0.00405797	PITPNA
ENSG00000152086	0.253409	89	0.00577027	TUBA3E
ENSG00000067606	0.253574	390	0.0146538	PRKCZ
ENSG00000080546	0.253731	220	0.00535543	SESN1
ENSG00000114491	0.253762	214	0.0111828	UMPS
ENSG00000104472	0.253787	105	0.00861333	CHRAC1
ENSG00000119616	0.253889	78	0.00493598	FCF1
ENSG00000130675	0.253913	196	0.000383265	MNX1
ENSG00000159128	0.253915	270	0.00656301	IFNGR2
ENSG00000116183	0.253945	746	0.00957826	PAPPA2
ENSG00000129625	0.253968	188	0.0421588	REEP5
ENSG00000119596	0.254	228	0.00216483	YLPM1
ENSG00000148834	0.254003	120	0.0289096	GSTO1
ENSG00000151623	0.254008	839	0.00430089	NR3C2
ENSG00000128536	0.25412	531	0.00506182	CDHR3
ENSG00000165355	0.254192	197	0.0103375	FBXO33
ENSG00000165125	0.254238	90	0.0595185	TRPV6
ENSG00000167552	0.254279	2	0.196288	TUBA1A
ENSG00000243073	0.25431	82	0.024556	PRAMEF4
ENSG00000135245	0.254386	79	0.0554505	HILPDA
ENSG00000167977	0.254426	139	0.0233785	KCTD5
ENSG00000142619	0.254432	354	0.0186451	PADI3
ENSG00000162601	0.254432	321	0.0512595	MYSM1
ENSG00000182447	0.254463	197	0.0042767	OTOL1
ENSG00000163161	0.254519	169	0.0295182	ERCC3
ENSG00000184507	0.254538	231	0.00627724	NUTM1
ENSG00000270617	0.254542	194	0.0278754	URGCP-MRPS24
ENSG00000119559	0.254675	116	0.00028638	C19orf25
ENSG00000011258	0.254679	252	0.00350897	MBTD1
ENSG00000116688	0.254934	175	0.065321	MFN2
ENSG00000261150	0.254936	113	0.0547042	EPPK1
ENSG00000109794	0.255019	395	0.0280412	FAM149A
ENSG00000168496	0.255057	50	0.038049	FEN1
ENSG00000198198	0.255116	108	0.0359792	SZT2
ENSG00000187918	0.255127	250	0.00461229	OR51I2
ENSG00000184434	0.255308	108	0.0268094	LRRC19
ENSG00000156273	0.25532	599	0.00259447	BACH1
ENSG00000188811	0.255331	100	0.0588941	NHLRC3
ENSG00000077549	0.255477	533	0.00252132	CAPZB
ENSG00000198722	0.255493	328	0.0265701	UNC13B
ENSG00000235194	0.255499	62	0.0484376	PPP1R3E
ENSG00000196562	0.255535	586	0.00217128	SULF2
ENSG00000132912	0.255573	135	0.042669	DCTN4
ENSG00000102804	0.255636	280	0.0318132	TSC22D1
ENSG00000151948	0.255644	10	0.0415506	GLT1D1
ENSG00000204659	0.25571	111	0.0267466	CBY3
ENSG00000175336	0.25573	1	0.25573	APOF
ENSG00000110944	0.25573	1	0.25573	IL23A
ENSG00000135473	0.25573	1	0.25573	PAN2
ENSG00000170581	0.25573	1	0.25573	STAT2
ENSG00000185900	0.255816	40	0.0959259	POMK
ENSG00000141504	0.25583	139	0.000520329	SAT2
ENSG00000158062	0.255967	252	0.00390617	UBXN11
ENSG00000136449	0.25597	153	0.0432763	MYCBPAP
ENSG00000178363	0.256052	105	0.00279835	CALML3
ENSG00000117983	0.256069	180	0.00182223	MUC5B
ENSG00000185271	0.256094	202	0.0181085	KLHL33
ENSG00000133678	0.256101	169	0.00239811	TMEM254
ENSG00000162571	0.25618	209	0.000192706	TTLL10
ENSG00000146776	0.25638	664	0.000889251	ATXN7L1
ENSG00000118526	0.256452	121	0.0378177	TCF21
ENSG00000185313	0.256453	405	0.00633595	SCN10A
ENSG00000136040	0.256526	12	0.0377281	PLXNC1
ENSG00000166484	0.256545	35	0.00696608	MAPK7
ENSG00000127720	0.256552	1	0.256552	METTL25
ENSG00000121964	0.256554	214	0.00035444	GTDC1
ENSG00000241644	0.2566	233	0.01812	INMT
ENSG00000148187	0.256646	88	0.102124	MRRF
ENSG00000171502	0.25667	1323	0.0035254	COL24A1
ENSG00000137225	0.25667	194	0.00126752	CAPN11
ENSG00000108700	0.256837	140	0.000170928	CCL8
ENSG00000236444	0.256948	92	0.0123078	UBE2L5
ENSG00000132958	0.257084	196	0.00464259	TPTE2
ENSG00000140836	0.257086	2307	2.32733e-05	ZFHX3
ENSG00000082996	0.257148	180	0.00176602	RNF13
ENSG00000204424	0.25728	63	0.00983793	LY6G6F
ENSG00000133116	0.257451	297	0.00603554	KL
ENSG00000153233	0.257501	20	0.00333836	PTPRR
ENSG00000182698	0.25753	142	0.0313975	RESP18
ENSG00000117322	0.257613	155	0.00835716	CR2
ENSG00000129214	0.257647	159	0.000520329	SHBG
ENSG00000185873	0.257676	96	0.0985632	TMPRSS11B
ENSG00000133835	0.257695	517	0.0142383	HSD17B4
ENSG00000198356	0.257736	13	0.00118151	ASNA1
ENSG00000185483	0.257764	951	0.00106844	ROR1
ENSG00000135297	0.257782	138	0.00111604	MTO1
ENSG00000106511	0.257913	356	0.014689	MEOX2
ENSG00000129347	0.257917	205	0.0160166	KRI1
ENSG00000135336	0.257946	274	0.00697294	ORC3
ENSG00000131409	0.258088	244	0.0042644	LRRC4B
ENSG00000123901	0.258115	226	0.0981334	GPR83
ENSG00000170162	0.258132	158	0.00415012	VGLL2
ENSG00000198961	0.25814	358	0.0232756	PJA2
ENSG00000144061	0.258145	117	0.0187068	NPHP1
ENSG00000184226	0.258341	1698	0.0207636	PCDH9
ENSG00000122566	0.258358	62	0.0105189	HNRNPA2B1
ENSG00000187608	0.258525	146	0.00509749	ISG15
ENSG00000101210	0.258598	220	0.00976352	EEF1A2
ENSG00000262209	0.25862	223	0.0301437	PCDHGB3
ENSG00000196119	0.258667	156	0.0204525	OR8A1
ENSG00000100592	0.25867	585	0.0131134	DAAM1
ENSG00000163930	0.258711	39	0.00120783	BAP1
ENSG00000115828	0.258742	196	0.00797726	QPCT
ENSG00000087903	0.258797	313	0.00510461	RFX2
ENSG00000284701	0.258799	102	0.00657667	TMEM247
ENSG00000204571	0.258808	241	0.00276285	KRTAP5-11
ENSG00000092445	0.258842	130	0.0245635	TYRO3
ENSG00000100418	0.258934	48	0.000730682	DESI1
ENSG00000113068	0.259037	154	0.0150497	PFDN1
ENSG00000134900	0.259063	481	0.00169298	TPP2
ENSG00000180483	0.259094	119	0.0486937	DEFB119
ENSG00000164144	0.259128	184	0.0738393	ARFIP1
ENSG00000154813	0.259205	112	0.0722267	DPH3
ENSG00000149089	0.259333	533	0.01795	APIP
ENSG00000135426	0.259341	4	0.160724	TESPA1
ENSG00000270765	0.259378	68	0.0101412	GAS2L2
ENSG00000143612	0.259383	65	0.0411865	C1orf43
ENSG00000156219	0.259388	721	1.45062e-05	ART3
ENSG00000196083	0.259411	408	0.00428358	IL1RAP
ENSG00000145192	0.259462	119	0.0128727	AHSG
ENSG00000112972	0.259545	123	0.00038132	HMGCS1
ENSG00000237765	0.259552	151	0.00679627	FAM200B
ENSG00000124786	0.259639	295	0.0216887	SLC35B3
ENSG00000119471	0.259758	383	0.0185805	HSDL2
ENSG00000109917	0.259821	158	0.00385366	ZPR1
ENSG00000016082	0.259857	74	0.00618268	ISL1
ENSG00000015676	0.259978	244	0.0528576	NUDCD3
ENSG00000145423	0.260039	140	0.0367644	SFRP2
ENSG00000226792	0.260075	411	0.00221979	C13orf42
ENSG00000135503	0.260123	3	0.169358	ACVR1B
ENSG00000118518	0.26013	84	0.0345767	RNF146
ENSG00000127529	0.260188	218	0.0333641	OR7C2
ENSG00000126790	0.260288	208	0.0246368	L3HYPDH
ENSG00000152475	0.260304	143	0.00568107	ZNF837
ENSG00000107819	0.260332	91	0.0113862	SFXN3
ENSG00000135597	0.260427	244	0.0231838	REPS1
ENSG00000196569	0.260441	1321	0.00190923	LAMA2
ENSG00000143499	0.260446	263	4.86205e-05	SMYD2
ENSG00000042062	0.260562	359	0.00976169	RIPOR3
ENSG00000165061	0.260639	1125	0.00150378	ZMAT4
ENSG00000091181	0.260762	370	0.000950158	IL5RA
ENSG00000174640	0.260772	415	0.00705139	SLCO2A1
ENSG00000173706	0.260783	317	0.00844505	HEG1
ENSG00000121281	0.260813	193	0.00348938	ADCY7
ENSG00000285188	0.2609	274	0.0060227	AC008397.2
ENSG00000175344	0.260906	541	0.000637899	CHRNA7
ENSG00000111906	0.260971	275	0.0143541	HDDC2
ENSG00000170677	0.260981	241	0.0143953	SOCS6
ENSG00000167315	0.261055	177	0.00492257	ACAA2
ENSG00000144747	0.26108	131	0.0475561	TMF1
ENSG00000164904	0.261092	281	0.000673479	ALDH7A1
ENSG00000237440	0.26114	476	0.0114315	ZNF737
ENSG00000163623	0.261142	55	0.0221232	NKX6-1
ENSG00000257727	0.261206	2	0.25573	CNPY2
ENSG00000062524	0.261255	105	0.0245635	LTK
ENSG00000121577	0.261317	199	0.0662928	POPDC2
ENSG00000135953	0.261356	130	0.0283486	MFSD9
ENSG00000154767	0.26139	120	0.0383469	XPC
ENSG00000196071	0.261534	131	0.0212351	OR2L13
ENSG00000268107	0.261657	307	0.00998904	AC003005.1
ENSG00000173269	0.261675	190	0.0274039	MMRN2
ENSG00000167110	0.261744	93	0.0590389	GOLGA2
ENSG00000232423	0.261788	5	0.131893	PRAMEF6
ENSG00000204843	0.26183	60	0.0444678	DCTN1
ENSG00000272921	0.26209	16	0.0315937	AC005832.4
ENSG00000157873	0.262326	86	0.0900147	TNFRSF14
ENSG00000179242	0.262353	2357	0.00189038	CDH4
ENSG00000137193	0.262449	95	0.0368576	PIM1
ENSG00000114302	0.262497	87	0.000478492	PRKAR2A
ENSG00000162636	0.262517	171	0.0555589	FAM102B
ENSG00000066855	0.262572	369	1.95409e-05	MTFR1
ENSG00000164252	0.262633	178	0.00996018	AGGF1
ENSG00000120063	0.262665	147	0.111261	GNA13
ENSG00000007545	0.262882	156	0.0461457	CRAMP1
ENSG00000141380	0.262908	124	0.00024883	SS18
ENSG00000186854	0.262959	326	0.0140473	TRABD2A
ENSG00000253485	0.262983	232	0.0301437	PCDHGA5
ENSG00000214711	0.263038	368	0.00445406	CAPN14
ENSG00000134443	0.263104	170	0.0378929	GRP
ENSG00000138039	0.26338	376	0.00497816	LHCGR
ENSG00000144445	0.263454	100	0.00308009	KANSL1L
ENSG00000120709	0.263475	99	0.0368483	FAM53C
ENSG00000128849	0.263476	757	0.00142002	CGNL1
ENSG00000138964	0.263505	376	0.0210547	PARVG
ENSG00000152954	0.263508	160	0.0040025	NRSN1
ENSG00000101444	0.263743	92	0.00990016	AHCY
ENSG00000171621	0.263821	435	0.0110029	SPSB1
ENSG00000243708	0.263848	136	0.00950281	PLA2G4B
ENSG00000198083	0.263945	102	0.00121053	KRTAP9-9
ENSG00000215717	0.26397	116	0.0158508	TMEM167B
ENSG00000186088	0.264052	506	0.00104538	GSAP
ENSG00000172167	0.264057	227	0.0028048	MTBP
ENSG00000146378	0.264111	196	0.0080939	TAAR2
ENSG00000142856	0.264164	409	0.00808253	ITGB3BP
ENSG00000204983	0.264181	72	0.00458447	PRSS1
ENSG00000146250	0.264299	153	0.0181363	PRSS35
ENSG00000253731	0.264364	218	0.0301437	PCDHGA6
ENSG00000132359	0.264443	993	0.00639002	RAP1GAP2
ENSG00000163563	0.264522	216	0.0374008	MNDA
ENSG00000122705	0.264614	398	0.00512314	CLTA
ENSG00000120438	0.264639	159	0.0657735	TCP1
ENSG00000183145	0.264777	201	0.0359992	RIPPLY3
ENSG00000173401	0.264834	3	0.257648	GLIPR1L1
ENSG00000078549	0.264903	236	0.0232633	ADCYAP1R1
ENSG00000178607	0.264911	162	0.0147072	ERN1
ENSG00000070731	0.264989	263	0.00899374	ST6GALNAC2
ENSG00000101363	0.264997	60	0.0132191	MANBAL
ENSG00000284732	0.265021	206	0.00271478	AP002512.3
ENSG00000132842	0.265055	500	0.0062264	AP3B1
ENSG00000109111	0.265088	47	0.146323	SUPT6H
ENSG00000257524	0.265099	110	0.0030827	AL157935.2
ENSG00000168899	0.265134	105	0.00917126	VAMP5
ENSG00000233608	0.265168	259	0.00689231	TWIST2
ENSG00000170289	0.26523	571	0.0112705	CNGB3
ENSG00000251493	0.265254	62	0.0321218	FOXD1
ENSG00000170946	0.265296	115	0.00303469	DNAJC24
ENSG00000189058	0.265352	217	0.0412881	APOD
ENSG00000150337	0.265522	36	0.00642733	FCGR1A
ENSG00000182923	0.265621	255	0.0310411	CEP63
ENSG00000090905	0.26564	546	0.0117751	TNRC6A
ENSG00000163825	0.2657	112	4.25743e-05	RTP3
ENSG00000126391	0.265732	47	0.00667261	FRMD8
ENSG00000124134	0.265768	111	0.00902274	KCNS1
ENSG00000171956	0.265824	178	0.0175594	FOXB1
ENSG00000141753	0.265837	85	0.0690102	IGFBP4
ENSG00000285330	0.265931	201	0.0314584	AC126283.2
ENSG00000142544	0.265968	151	0.0188048	CTU1
ENSG00000109193	0.265995	137	0.0520192	SULT1E1
ENSG00000135218	0.266081	722	0.00184085	CD36
ENSG00000137478	0.266152	198	0.0149568	FCHSD2
ENSG00000198815	0.266169	279	0.00346024	FOXJ3
ENSG00000156398	0.26617	134	0.0500023	SFXN2
ENSG00000143194	0.266302	144	0.0182579	MAEL
ENSG00000070010	0.26634	105	0.0346319	UFD1
ENSG00000177294	0.266352	237	0.0257995	FBXO39
ENSG00000215547	0.266369	142	0.0114542	DEFB115
ENSG00000106070	0.26651	663	0.0028331	GRB10
ENSG00000105550	0.266659	136	0.00746799	FGF21
ENSG00000187612	0.26666	374	4.25716e-05	OR5W2
ENSG00000114646	0.266677	71	0.0510114	CSPG5
ENSG00000251349	0.266711	286	0.0769021	MSANTD3-TMEFF1
ENSG00000134247	0.26674	236	0.000927601	PTGFRN
ENSG00000250782	0.266781	28	0.00889823	TAF11L14
ENSG00000065802	0.266857	175	0.0175616	ASB1
ENSG00000166926	0.266865	325	0.0140312	MS4A6E
ENSG00000167286	0.26704	75	0.0377015	CD3D
ENSG00000145362	0.267061	1213	0.0012542	ANK2
ENSG00000205869	0.267091	164	0.0158654	KRTAP5-1
ENSG00000136487	0.267093	163	0.0320511	GH2
ENSG00000162384	0.267176	63	0.0387327	C1orf123
ENSG00000130175	0.26729	97	0.00148959	PRKCSH
ENSG00000135374	0.267454	221	0.00376822	ELF5
ENSG00000225781	0.267497	89	0.0433266	OR6V1
ENSG00000285245	0.267572	288	0.000333606	AL162417.1
ENSG00000105695	0.267669	143	0.0237403	MAG
ENSG00000179409	0.267813	130	0.0481232	GEMIN4
ENSG00000109861	0.267822	261	0.0181733	CTSC
ENSG00000136485	0.267854	61	0.018588	DCAF7
ENSG00000126267	0.267943	145	0.00350421	COX6B1
ENSG00000124469	0.267944	50	0.13552	CEACAM8
ENSG00000168763	0.268064	54	0.075578	CNNM3
ENSG00000141873	0.268103	166	0.00220061	SLC39A3
ENSG00000198805	0.268234	172	0.0152316	PNP
ENSG00000180739	0.268324	150	0.0160166	S1PR5
ENSG00000180891	0.268326	261	0.0104718	CUEDC1
ENSG00000165118	0.268383	97	0.0470833	C9orf64
ENSG00000185480	0.268406	4	0.171942	PARPBP
ENSG00000112406	0.268445	222	0.0194515	HECA
ENSG00000011304	0.268491	296	0.00127549	PTBP1
ENSG00000250803	0.268529	92	0.00475298	AC010255.3
ENSG00000176046	0.268578	75	0.0499918	NUPR1
ENSG00000105364	0.268599	93	0.0119785	MRPL4
ENSG00000163263	0.26874	46	0.0439487	C1orf189
ENSG00000064726	0.268807	152	0.0397529	BTBD1
ENSG00000086102	0.26885	140	0.0507674	NFX1
ENSG00000204371	0.268855	104	0.0148517	EHMT2
ENSG00000273398	0.268906	283	0.0179524	AC017083.3
ENSG00000154511	0.268967	235	0.0234209	FAM69A
ENSG00000093010	0.268983	262	0.00396681	COMT
ENSG00000167550	0.269078	1	0.269078	RHEBL1
ENSG00000127483	0.269152	102	0.0305225	HP1BP3
ENSG00000185988	0.269239	223	0.00264983	PLK5
ENSG00000218819	0.269255	156	0.0886974	TDRD15
ENSG00000277075	0.269263	158	1.56531e-07	HIST1H2AE
ENSG00000116785	0.269427	16	0.0771929	CFHR3
ENSG00000189410	0.269456	130	0.0159831	SH2D5
ENSG00000247596	0.269486	65	0.00199839	TWF2
ENSG00000244355	0.269508	67	0.0175796	LY6G6D
ENSG00000125952	0.269549	195	0.00417441	MAX
ENSG00000197721	0.269622	380	3.40121e-05	CR1L
ENSG00000131508	0.269669	136	0.00953523	UBE2D2
ENSG00000269741	0.269806	194	0.0140806	AC011473.4
ENSG00000183709	0.26985	72	0.011415	IFNL2
ENSG00000102802	0.269928	175	0.0107522	MEDAG
ENSG00000253910	0.269937	235	0.0301437	PCDHGB2
ENSG00000188001	0.269941	538	0.00710362	TPRG1
ENSG00000173372	0.270129	133	0.0379107	C1QA
ENSG00000120697	0.270285	111	0.0699443	ALG5
ENSG00000092096	0.270326	79	0.0131382	SLC22A17
ENSG00000090539	0.270411	148	0.0215844	CHRD
ENSG00000167508	0.270438	161	0.0052896	MVD
ENSG00000136098	0.270438	77	0.0188782	NEK3
ENSG00000241837	0.270444	137	0.0035586	ATP5PO
ENSG00000131115	0.270652	88	0.0374242	ZNF227
ENSG00000106077	0.270715	82	0.0405367	ABHD11
ENSG00000204619	0.270728	294	2.16089e-05	PPP1R11
ENSG00000221869	0.270758	23	0.059191	CEBPD
ENSG00000231192	0.270775	233	0.000761016	OR5H1
ENSG00000234719	0.270815	240	0.0177483	NPIPB2
ENSG00000174937	0.270919	171	0.00271478	OR5M3
ENSG00000141458	0.270955	198	0.0242996	NPC1
ENSG00000088888	0.271005	142	0.0216078	MAVS
ENSG00000102539	0.271028	34	0.0875642	MLNR
ENSG00000165804	0.271102	128	0.0267691	ZNF219
ENSG00000196363	0.271242	162	0.0198709	WDR5
ENSG00000135324	0.27126	189	0.00054719	MRAP2
ENSG00000162591	0.271263	439	0.00269339	MEGF6
ENSG00000034693	0.271402	167	0.0138288	PEX3
ENSG00000188739	0.271463	137	0.0659108	RBM34
ENSG00000143801	0.271468	144	0.0167727	PSEN2
ENSG00000154240	0.27156	1497	7.3472e-05	CEP112
ENSG00000278889	0.271561	190	0.0300443	OR2S2
ENSG00000128335	0.271583	270	0.0376879	APOL2
ENSG00000142794	0.271598	257	0.010005	NBPF3
ENSG00000115085	0.271702	94	0.012434	ZAP70
ENSG00000144468	0.271705	322	0.0724925	RHBDD1
ENSG00000131951	0.271717	262	0.016443	LRRC9
ENSG00000212935	0.271841	111	0.00514188	KRTAP10-3
ENSG00000262633	0.27202	393	0.0203311	AC005670.2
ENSG00000092094	0.272249	191	0.0181085	OSGEP
ENSG00000063241	0.272316	100	0.0487235	ISOC2
ENSG00000145391	0.272316	314	0.00679392	SETD7
ENSG00000079385	0.272427	70	0.0937182	CEACAM1
ENSG00000184647	0.272437	364	0.00149012	PRSS55
ENSG00000029559	0.272481	175	0.0112353	IBSP
ENSG00000108091	0.272595	432	0.00948701	CCDC6
ENSG00000221823	0.272607	200	0.0213448	PPP3R1
ENSG00000162951	0.272633	81	0.0116125	LRRTM1
ENSG00000122254	0.272698	377	0.00263266	HS3ST2
ENSG00000008277	0.272744	371	0.0010149	ADAM22
ENSG00000171772	0.272868	253	0.0144537	SYCE1
ENSG00000225663	0.273067	102	0.0333191	MCRIP1
ENSG00000183808	0.273123	59	0.0259637	RBM12B
ENSG00000164609	0.273132	124	0.0309086	SLU7
ENSG00000143353	0.273186	102	0.0140678	LYPLAL1
ENSG00000166589	0.273207	48	0.0322862	CDH16
ENSG00000176371	0.273245	122	0.00530271	ZSCAN2
ENSG00000138381	0.273473	54	0.00622275	ASNSD1
ENSG00000081148	0.273525	257	0.0476418	IMPG2
ENSG00000164329	0.273565	278	0.0020796	TENT2
ENSG00000104814	0.273569	54	0.0699361	MAP4K1
ENSG00000163216	0.273638	169	0.074356	SPRR2D
ENSG00000146414	0.273684	154	0.0463363	SHPRH
ENSG00000137674	0.273738	513	0.0313526	MMP20
ENSG00000165527	0.273777	79	0.0387773	ARF6
ENSG00000172292	0.273856	595	0.000164516	CERS6
ENSG00000115641	0.273861	311	0.00208104	FHL2
ENSG00000120738	0.273917	82	0.0686835	EGR1
ENSG00000027075	0.273922	728	0.00931784	PRKCH
ENSG00000255359	0.273992	163	0.0583441	CCDC179
ENSG00000112029	0.274078	210	0.0538812	FBXO5
ENSG00000167967	0.274218	115	0.0118867	E4F1
ENSG00000107338	0.274418	339	0.0134393	SHB
ENSG00000111911	0.274434	80	0.00204982	HINT3
ENSG00000153187	0.274436	131	0.00149464	HNRNPU
ENSG00000184838	0.274537	697	0.00133166	PRR16
ENSG00000176742	0.274587	295	0.0284627	OR51V1
ENSG00000196542	0.274669	166	0.0527718	SPTSSB
ENSG00000024526	0.274707	135	0.0618649	DEPDC1
ENSG00000167969	0.274856	91	0.0185107	ECI1
ENSG00000118702	0.274869	77	0.00840663	GHRH
ENSG00000149742	0.274878	188	0.0275819	SLC22A9
ENSG00000164256	0.274911	125	0.0201779	PRDM9
ENSG00000255408	0.274954	377	0.00593096	PCDHA3
ENSG00000182600	0.27497	147	0.0267093	SNORC
ENSG00000100490	0.27501	267	0.000564844	CDKL1
ENSG00000215305	0.275015	120	0.0300005	VPS16
ENSG00000102974	0.275051	65	0.0172193	CTCF
ENSG00000165879	0.275075	131	0.0381922	FRAT1
ENSG00000151779	0.27516	867	0.00560389	NBAS
ENSG00000173041	0.27516	267	0.00602005	ZNF680
ENSG00000176299	0.275175	166	0.00520604	OR4M1
ENSG00000183715	0.275239	2698	0.00359186	OPCML
ENSG00000274750	0.275263	147	1.56531e-07	HIST1H3E
ENSG00000204969	0.275307	383	0.00593096	PCDHA2
ENSG00000166401	0.275349	213	0.0443353	SERPINB8
ENSG00000204386	0.275395	91	0.0148517	NEU1
ENSG00000108352	0.275468	56	0.0193257	RAPGEFL1
ENSG00000103089	0.275498	298	0.0211517	FA2H
ENSG00000166292	0.275538	113	0.014596	TMEM100
ENSG00000143546	0.275721	99	0.0853247	S100A8
ENSG00000259680	0.275724	3	0.143224	AC136428.1
ENSG00000133020	0.275763	104	0.0716685	MYH8
ENSG00000162961	0.275786	251	0.00341269	DPY30
ENSG00000124019	0.275966	262	0.0203327	FAM124B
ENSG00000188290	0.276037	115	0.00509749	HES4
ENSG00000083444	0.276053	211	0.00187024	PLOD1
ENSG00000188566	0.276065	102	0.0325866	NDOR1
ENSG00000088926	0.276066	193	0.0274942	F11
ENSG00000091409	0.276124	276	0.00306797	ITGA6
ENSG00000204970	0.276198	396	0.00593096	PCDHA1
ENSG00000255552	0.276288	64	0.0175796	LY6G6E
ENSG00000154856	0.276309	247	0.010902	APCDD1
ENSG00000111802	0.276367	198	0.0567215	TDP2
ENSG00000159023	0.276477	467	0.0177925	EPB41
ENSG00000117054	0.276491	253	0.017873	ACADM
ENSG00000002330	0.27654	57	0.000843039	BAD
ENSG00000122786	0.276754	641	0.0111526	CALD1
ENSG00000184166	0.276805	94	0.0288872	OR1D2
ENSG00000204967	0.276824	366	0.00593096	PCDHA4
ENSG00000167615	0.276915	171	0.00304799	LENG8
ENSG00000204314	0.276936	78	0.00183334	PRRT1
ENSG00000183785	0.277	187	0.0287118	TUBA8
ENSG00000198668	0.277039	117	0.0216646	CALM1
ENSG00000163885	0.277111	242	0.00951182	CFAP100
ENSG00000100985	0.277122	93	0.00108584	MMP9
ENSG00000282872	0.277141	113	0.0218675	C1orf232
ENSG00000143847	0.277164	213	0.00840194	PPFIA4
ENSG00000104998	0.277188	108	0.00575981	IL27RA
ENSG00000196502	0.277196	135	0.00420583	SULT1A1
ENSG00000189181	0.277199	200	0.0433366	OR14I1
ENSG00000178301	0.277208	138	0.185403	AQP11
ENSG00000109536	0.277208	135	0.131319	FRG1
ENSG00000106771	0.277228	424	0.00274679	TMEM245
ENSG00000197818	0.277234	357	0.0236988	SLC9A8
ENSG00000126814	0.277264	21	0.133824	TRMT5
ENSG00000221886	0.277289	102	0.0309086	ZBED8
ENSG00000173011	0.277405	135	0.0189532	TADA2B
ENSG00000086548	0.277407	71	0.0499859	CEACAM6
ENSG00000173302	0.277408	12	0.114607	GPR148
ENSG00000187045	0.277581	207	0.0175678	TMPRSS6
ENSG00000122966	0.277621	7	0.0672309	CIT
ENSG00000100813	0.277623	167	0.0168774	ACIN1
ENSG00000132467	0.277768	14	0.124942	UTP3
ENSG00000166592	0.277855	44	0.0322862	RRAD
ENSG00000267001	0.277891	184	0.00220061	AC006538.2
ENSG00000110328	0.277905	1477	0.00181318	GALNT18
ENSG00000100353	0.277909	197	0.0029526	EIF3D
ENSG00000029534	0.277973	574	0.0133864	ANK1
ENSG00000156968	0.278017	119	0.0287884	MPV17L
ENSG00000100632	0.278044	131	0.0140064	ERH
ENSG00000254221	0.278114	239	0.0301437	PCDHGB1
ENSG00000262576	0.278114	239	0.0301437	PCDHGA4
ENSG00000198691	0.278129	497	0.00251728	ABCA4
ENSG00000212659	0.278132	103	0.00121053	KRTAP9-6
ENSG00000116205	0.278247	92	0.0123375	TCEANC2
ENSG00000007933	0.278255	194	0.0105653	FMO3
ENSG00000273802	0.278276	164	1.56531e-07	HIST1H2BG
ENSG00000253537	0.278301	214	0.0301437	PCDHGA7
ENSG00000121900	0.278348	42	0.0199493	TMEM54
ENSG00000154127	0.278411	574	0.011744	UBASH3B
ENSG00000271079	0.278436	4	0.217064	CTAGE15
ENSG00000187545	0.278508	39	0.024556	PRAMEF10
ENSG00000106244	0.278522	70	0.00718068	PDAP1
ENSG00000132000	0.278562	49	0.00361731	PODNL1
ENSG00000050730	0.278694	246	0.00329727	TNIP3
ENSG00000275183	0.278812	143	0.00304799	LENG9
ENSG00000148426	0.278859	326	0.0147364	PROSER2
ENSG00000136153	0.278888	614	0.000312313	LMO7
ENSG00000164100	0.278914	601	0.0314083	NDST3
ENSG00000088836	0.278938	191	0.0313241	SLC4A11
ENSG00000162496	0.278978	292	0.00390013	DHRS3
ENSG00000179151	0.279035	44	0.000901517	EDC3
ENSG00000187954	0.279071	99	0.00493642	CYHR1
ENSG00000203859	0.27913	129	0.0470817	HSD3B2
ENSG00000112578	0.279338	71	0.00654803	BYSL
ENSG00000115159	0.27936	280	0.0153818	GPD2
ENSG00000138136	0.279439	76	0.0517756	LBX1
ENSG00000184611	0.279499	565	0.00318687	KCNH7
ENSG00000100483	0.279559	115	0.0642602	VCPKMT
ENSG00000276240	0.279613	167	0.0778533	OR4E1
ENSG00000052802	0.279616	189	0.00968049	MSMO1
ENSG00000181450	0.279736	340	0.0141418	ZNF678
ENSG00000105289	0.279759	251	0.00522588	TJP3
ENSG00000181499	0.279944	162	0.000983144	OR6T1
ENSG00000158486	0.280277	557	0.00501374	DNAH3
ENSG00000124194	0.280292	177	0.0251007	GDAP1L1
ENSG00000163833	0.280417	236	0.00263144	FBXO40
ENSG00000187266	0.280443	64	0.0416094	EPOR
ENSG00000143549	0.280459	88	0.0439487	TPM3
ENSG00000139549	0.280459	4	0.245354	DHH
ENSG00000197245	0.28046	100	0.0218675	FAM110D
ENSG00000137502	0.280529	191	0.00671881	RAB30
ENSG00000106462	0.280538	207	0.0462407	EZH2
ENSG00000109680	0.280575	161	0.0529609	TBC1D19
ENSG00000254585	0.280579	130	0.044687	MAGEL2
ENSG00000100604	0.280583	180	0.00892293	CHGA
ENSG00000203722	0.280642	112	0.00160129	RAET1G
ENSG00000157212	0.280693	175	0.0278506	PAXIP1
ENSG00000119777	0.28077	44	0.104752	TMEM214
ENSG00000135443	0.280792	4	0.20277	KRT85
ENSG00000161849	0.280792	4	0.20277	KRT84
ENSG00000012048	0.280829	285	0.0816152	BRCA1
ENSG00000027644	0.280858	80	0.00317805	INSRR
ENSG00000188816	0.280957	73	0.019403	HMX2
ENSG00000178187	0.280959	244	0.0476606	ZNF454
ENSG00000173409	0.280981	217	0.0103079	ARV1
ENSG00000137486	0.281055	248	0.00477656	ARRB1
ENSG00000176476	0.281066	170	0.00891731	SGF29
ENSG00000233932	0.28107	3	0.132621	CTXN2
ENSG00000205277	0.281153	199	0.00165542	MUC12
ENSG00000173040	0.281169	620	0.00515993	EVC2
ENSG00000109113	0.281225	36	0.122744	RAB34
ENSG00000175701	0.281449	32	0.0822901	MTLN
ENSG00000206260	0.281505	63	0.0697412	PRR23A
ENSG00000164283	0.281707	251	0.0392306	ESM1
ENSG00000134899	0.281827	192	0.0048975	ERCC5
ENSG00000168970	0.281837	157	0.00950281	JMJD7-PLA2G4B
ENSG00000137642	0.281926	256	0.011446	SORL1
ENSG00000126777	0.281944	493	0.0203141	KTN1
ENSG00000033170	0.28206	575	0.0402818	FUT8
ENSG00000107551	0.282061	180	0.0205045	RASSF4
ENSG00000119321	0.282184	351	0.0204841	FKBP15
ENSG00000162946	0.28219	906	5.20405e-05	DISC1
ENSG00000175216	0.282261	173	0.00437809	CKAP5
ENSG00000164506	0.282368	147	0.00892349	STXBP5
ENSG00000122085	0.2826	204	0.0289477	MTERF4
ENSG00000140521	0.282896	124	0.0115455	POLG
ENSG00000104879	0.282954	155	0.0196965	CKM
ENSG00000084112	0.283059	5	0.0741365	SSH1
ENSG00000174279	0.283113	85	0.000619639	EVX2
ENSG00000111254	0.283113	15	0.0315937	AKAP3
ENSG00000137504	0.283119	78	0.0128734	CREBZF
ENSG00000153832	0.2832	157	0.0096796	FBXO36
ENSG00000197780	0.28325	126	0.0120336	TAF13
ENSG00000165801	0.283259	128	0.0301851	ARHGEF40
ENSG00000189367	0.283319	126	0.0323056	KIAA0408
ENSG00000160396	0.283373	80	0.0212673	HIPK4
ENSG00000122970	0.283485	5	0.0214515	IFT81
ENSG00000079999	0.283551	152	0.0295988	KEAP1
ENSG00000170035	0.28374	374	0.00163672	UBE2E3
ENSG00000182938	0.283789	81	0.0169941	OTOP3
ENSG00000166452	0.283917	114	0.0207395	AKIP1
ENSG00000168710	0.284245	42	0.0785991	AHCYL1
ENSG00000144426	0.284247	191	0.0127457	NBEAL1
ENSG00000145354	0.284273	103	0.00569974	CISD2
ENSG00000188529	0.284279	2	0.131537	SRSF10
ENSG00000189266	0.284279	2	0.131537	PNRC2
ENSG00000091138	0.284337	174	0.0538779	SLC26A3
ENSG00000100422	0.284462	359	0.000965547	CERK
ENSG00000230453	0.284611	284	0.0038008	ANKRD18B
ENSG00000197472	0.284842	324	0.0266124	ZNF695
ENSG00000149313	0.28486	85	0.0387481	AASDHPPT
ENSG00000156006	0.284914	281	0.0566487	NAT2
ENSG00000129451	0.284932	207	0.00730601	KLK10
ENSG00000163882	0.285011	98	0.0207394	POLR2H
ENSG00000204965	0.285215	340	0.00593096	PCDHA5
ENSG00000106992	0.285502	86	0.0030827	AK1
ENSG00000118257	0.285544	237	0.0142578	NRP2
ENSG00000112304	0.285609	188	0.0172133	ACOT13
ENSG00000188234	0.285617	8	0.0752674	AGAP4
ENSG00000196104	0.285648	1175	0.00406783	SPOCK3
ENSG00000106003	0.285658	160	0.0161794	LFNG
ENSG00000174021	0.285834	135	0.0395696	GNG5
ENSG00000081842	0.285895	331	0.00593096	PCDHA6
ENSG00000185527	0.285902	339	0.0165956	PDE6G
ENSG00000186453	0.285907	156	0.0442025	FAM228A
ENSG00000114841	0.285913	125	0.00568323	DNAH1
ENSG00000187003	0.285946	219	0.0112701	ACTL7A
ENSG00000186432	0.286139	149	0.0619449	KPNA4
ENSG00000071205	0.286176	479	0.00777942	ARHGAP10
ENSG00000069248	0.286324	225	0.0399115	NUP133
ENSG00000185158	0.286368	105	0.0236983	LRRC37B
ENSG00000107295	0.286435	850	0.00140676	SH3GL2
ENSG00000259399	0.286592	31	0.000999099	TGIF2-RAB5IF
ENSG00000065485	0.286637	476	0.00725419	PDIA5
ENSG00000152464	0.286675	238	0.00301639	RPP38
ENSG00000164466	0.286807	304	0.0120724	SFXN1
ENSG00000101446	0.286821	98	0.027912	SPINT3
ENSG00000196739	0.286822	574	0.00436086	COL27A1
ENSG00000115112	0.286915	210	0.0128691	TFCP2L1
ENSG00000198276	0.286929	148	0.0116641	UCKL1
ENSG00000114023	0.286946	149	0.0478125	FAM162A
ENSG00000168394	0.286958	272	9.77953e-06	TAP1
ENSG00000074695	0.286975	220	0.00326708	LMAN1
ENSG00000168487	0.286994	188	0.00373447	BMP1
ENSG00000136156	0.286996	72	0.0168466	ITM2B
ENSG00000213218	0.287055	157	0.0586375	CSH2
ENSG00000175606	0.2871	146	0.0607224	TMEM70
ENSG00000114812	0.287112	189	0.0101262	VIPR1
ENSG00000132749	0.287113	131	0.0191571	TESMIN
ENSG00000145103	0.287114	130	0.0223066	ILDR1
ENSG00000173928	0.287239	59	0.0425789	SWSAP1
ENSG00000163125	0.287297	441	0.0255514	RPRD2
ENSG00000111713	0.287307	14	0.0610134	GYS2
ENSG00000185436	0.287339	212	0.000292705	IFNLR1
ENSG00000139180	0.287404	15	0.0315937	NDUFA9
ENSG00000112031	0.287509	168	0.0538812	MTRF1L
ENSG00000006282	0.28756	137	0.0432763	SPATA20
ENSG00000198678	0.287567	1	0.287567	OR5BS1P
ENSG00000167531	0.287567	1	0.287567	LALBA
ENSG00000198797	0.287629	249	0.00989268	BRINP2
ENSG00000146013	0.287665	80	0.0435811	GFRA3
ENSG00000175182	0.287768	88	0.00346295	FAM131A
ENSG00000240065	0.287795	297	9.77953e-06	PSMB9
ENSG00000134115	0.287912	1361	0.00177592	CNTN6
ENSG00000169018	0.288045	75	0.00250559	FEM1B
ENSG00000114948	0.288156	319	0.014729	ADAM23
ENSG00000178184	0.288167	291	0.0331975	PARD6G
ENSG00000119227	0.288177	177	0.00707275	PIGZ
ENSG00000171033	0.288198	204	0.0174836	PKIA
ENSG00000128713	0.288202	68	0.000619639	HOXD11
ENSG00000276644	0.288212	347	0.000941646	DACH1
ENSG00000153498	0.288239	362	0.0312997	SPACA7
ENSG00000182676	0.288285	97	0.0333191	PPP1R27
ENSG00000121075	0.288297	123	0.0321355	TBX4
ENSG00000128596	0.288348	132	0.0858265	CCDC136
ENSG00000132671	0.28842	116	0.00368702	SSTR4
ENSG00000125618	0.288448	255	0.00885905	PAX8
ENSG00000138814	0.288469	643	0.00795311	PPP3CA
ENSG00000161243	0.288595	453	0.000281136	FBXO27
ENSG00000173597	0.288633	351	0.014909	SULT1B1
ENSG00000185002	0.288967	324	0.0058665	RFX6
ENSG00000112851	0.288979	180	0.00770964	ERBIN
ENSG00000197461	0.289005	306	0.0272557	PDGFA
ENSG00000092421	0.289014	387	0.00205178	SEMA6A
ENSG00000196715	0.289056	184	0.0490636	VKORC1L1
ENSG00000110900	0.289108	8	0.0307671	TSPAN11
ENSG00000108953	0.289144	369	0.00388133	YWHAE
ENSG00000196872	0.289172	324	0.00259322	KIAA1211L
ENSG00000259956	0.289181	16	0.0189255	RBM15B
ENSG00000041802	0.289219	300	0.00476142	LSG1
ENSG00000071539	0.289253	25	0.0848102	TRIP13
ENSG00000168067	0.289282	57	0.000843782	MAP4K2
ENSG00000175697	0.289333	369	0.00946354	GPR156
ENSG00000186190	0.289401	176	0.00124121	BPIFB3
ENSG00000132424	0.289443	176	0.000260491	PNISR
ENSG00000070388	0.289559	195	0.000703116	FGF22
ENSG00000164187	0.289786	149	0.0388069	LMBRD2
ENSG00000235169	0.289805	155	0.024524	SMIM1
ENSG00000254788	0.289858	42	0.0255342	CKLF-CMTM1
ENSG00000054983	0.289941	707	0.00682956	GALC
ENSG00000006740	0.289953	803	3.39228e-05	ARHGAP44
ENSG00000158402	0.289993	141	0.0368483	CDC25C
ENSG00000173559	0.290082	117	0.0348797	NABP1
ENSG00000124772	0.290103	427	0.00763208	CPNE5
ENSG00000100242	0.290153	143	0.0480326	SUN2
ENSG00000127191	0.290184	204	0.0144966	TRAF2
ENSG00000173744	0.29023	290	0.0521187	AGFG1
ENSG00000148358	0.290297	269	0.00535401	GPR107
ENSG00000169067	0.290328	115	0.0199149	ACTBL2
ENSG00000156140	0.290343	386	0.0157553	ADAMTS3
ENSG00000143473	0.290419	1125	0.000272171	KCNH1
ENSG00000106829	0.29047	273	0.00591167	TLE4
ENSG00000254709	0.290482	136	0.0049659	IGLL5
ENSG00000132199	0.290624	362	0.000862907	ENOSF1
ENSG00000109606	0.290663	187	0.0110778	DHX15
ENSG00000107779	0.290824	402	0.0064527	BMPR1A
ENSG00000105639	0.290954	193	0.00129284	JAK3
ENSG00000118369	0.29101	125	0.0217044	USP35
ENSG00000170178	0.291044	63	0.000619639	HOXD12
ENSG00000003393	0.291049	295	7.07324e-06	ALS2
ENSG00000008324	0.29108	106	0.0641622	SS18L2
ENSG00000165424	0.291143	293	0.00107201	ZCCHC24
ENSG00000164742	0.291238	329	0.00270622	ADCY1
ENSG00000165805	0.29129	10	0.108195	C12orf50
ENSG00000169122	0.291338	430	0.0035737	FAM110B
ENSG00000175029	0.291364	598	0.0151889	CTBP2
ENSG00000131873	0.291483	315	0.00813426	CHSY1
ENSG00000131068	0.291597	86	0.0486937	DEFB118
ENSG00000198730	0.291613	178	0.017669	CTR9
ENSG00000112706	0.291628	315	0.0129904	IMPG1
ENSG00000128309	0.291666	155	0.0213494	MPST
ENSG00000145012	0.291686	1552	0.00222501	LPP
ENSG00000156508	0.291723	95	0.0299085	EEF1A1
ENSG00000267545	0.291735	176	0.0474483	AC005779.2
ENSG00000187094	0.291847	123	0.0546148	CCK
ENSG00000151503	0.291888	159	0.0812304	NCAPD3
ENSG00000153774	0.292006	602	0.0213508	CFDP1
ENSG00000171714	0.292068	1208	0.00128486	ANO5
ENSG00000182256	0.292091	1319	0.00976581	GABRG3
ENSG00000136840	0.292148	63	0.00928728	ST6GALNAC4
ENSG00000169744	0.292149	838	0.0012738	LDB2
ENSG00000131015	0.292178	90	0.0611242	ULBP2
ENSG00000185164	0.292331	13	0.0173932	NOMO2
ENSG00000204963	0.292391	312	0.00593096	PCDHA7
ENSG00000166948	0.292393	389	0.00180093	TGM6
ENSG00000117791	0.292452	174	0.0220285	MARC2
ENSG00000234602	0.292559	133	0.048901	MCIDAS
ENSG00000197702	0.292701	503	0.00422595	PARVA
ENSG00000110693	0.292847	1157	0.000289134	SOX6
ENSG00000253953	0.292855	207	0.0301437	PCDHGB4
ENSG00000109099	0.292861	147	0.0632984	PMP22
ENSG00000166033	0.29292	280	0.0164116	HTRA1
ENSG00000104946	0.292925	73	0.0321585	TBC1D17
ENSG00000253276	0.293086	114	0.0203243	CCDC71L
ENSG00000183784	0.293165	168	0.0212274	C9orf66
ENSG00000143870	0.293253	548	0.0386331	PDIA6
ENSG00000188425	0.29329	169	0.00295783	NANOS2
ENSG00000148843	0.293305	100	0.0348231	PDCD11
ENSG00000164430	0.293327	104	0.00766139	CGAS
ENSG00000261649	0.293361	72	0.0271863	GOLGA6L7
ENSG00000139116	0.293401	8	0.189577	KIF21A
ENSG00000133195	0.293502	1449	0.00163168	SLC39A11
ENSG00000100342	0.293519	193	0.0376879	APOL1
ENSG00000143632	0.29358	116	0.0399115	ACTA1
ENSG00000159263	0.293628	192	0.0247776	SIM2
ENSG00000117748	0.293683	219	0.11756	RPA2
ENSG00000176387	0.293704	23	0.011465	HSD11B2
ENSG00000161999	0.293723	113	0.022236	JMJD8
ENSG00000140873	0.293871	971	0.00258402	ADAMTS18
ENSG00000124496	0.293906	421	0.00523681	TRERF1
ENSG00000173264	0.293984	61	0.000843039	GPR137
ENSG00000134824	0.293998	202	0.00990385	FADS2
ENSG00000128040	0.294117	185	0.00884125	SPINK2
ENSG00000183889	0.294129	2	0.418331	PKD1P1
ENSG00000256566	0.294247	152	0.029282	AL049650.1
ENSG00000156150	0.294247	71	0.0890671	ALX3
ENSG00000133030	0.294322	308	0.020953	MPRIP
ENSG00000003147	0.294341	480	0.00120943	ICA1
ENSG00000131747	0.294362	49	0.028307	TOP2A
ENSG00000116809	0.294373	181	0.012348	ZBTB17
ENSG00000115289	0.294381	28	0.120985	PCGF1
ENSG00000140396	0.294437	449	0.0088847	NCOA2
ENSG00000184486	0.294453	120	0.0129472	POU3F2
ENSG00000179604	0.294464	183	0.0026338	CDC42EP4
ENSG00000185565	0.294555	3170	0.00067127	LSAMP
ENSG00000113263	0.294562	356	0.0159585	ITK
ENSG00000087076	0.294604	188	0.0158225	HSD17B14
ENSG00000134046	0.294608	196	0.00507257	MBD2
ENSG00000133818	0.294641	113	0.0192936	RRAS2
ENSG00000148672	0.294697	160	0.0395313	GLUD1
ENSG00000136783	0.294748	143	0.00596379	NIPSNAP3A
ENSG00000284393	0.294779	1	0.294779	AC092111.3
ENSG00000111729	0.294779	1	0.294779	CLEC4A
ENSG00000196946	0.294779	1	0.294779	ZNF705A
ENSG00000100138	0.294793	75	0.00146522	SNU13
ENSG00000176623	0.294815	224	0.0399713	RMDN1
ENSG00000116514	0.294841	108	0.0443227	RNF19B
ENSG00000162722	0.294955	258	0.0103544	TRIM58
ENSG00000065413	0.295009	742	0.00101118	ANKRD44
ENSG00000171444	0.29502	1235	0.0178876	MCC
ENSG00000111785	0.29512	2	0.271729	RIC8B
ENSG00000239389	0.295164	258	0.00593096	PCDHA13
ENSG00000035499	0.295297	169	0.0741609	DEPDC1B
ENSG00000148153	0.295316	136	0.00474912	INIP
ENSG00000141448	0.295481	68	0.0275495	GATA6
ENSG00000177992	0.295495	159	0.0468677	SPATA31E1
ENSG00000131153	0.295556	133	0.0457323	GINS2
ENSG00000196628	0.295626	490	0.0188081	TCF4
ENSG00000141258	0.295693	158	0.00368807	SGSM2
ENSG00000169855	0.29579	1997	0.00445922	ROBO1
ENSG00000049283	0.295823	138	0.0432763	EPN3
ENSG00000089327	0.295828	289	0.00815617	FXYD5
ENSG00000129518	0.295837	156	0.0648262	EAPP
ENSG00000179528	0.295902	29	0.120985	LBX2
ENSG00000180098	0.295977	78	0.031716	TRNAU1AP
ENSG00000092068	0.296073	198	0.0016326	SLC7A8
ENSG00000129968	0.296187	132	0.0187517	ABHD17A
ENSG00000134901	0.296441	91	0.000315832	KDELC1
ENSG00000186684	0.296549	240	0.0210494	CYP27C1
ENSG00000008018	0.296577	105	0.0214286	PSMB1
ENSG00000196772	0.296586	263	0.0230418	OR14A16
ENSG00000112159	0.296658	377	0.0250564	MDN1
ENSG00000143093	0.296659	90	0.0890671	STRIP1
ENSG00000101132	0.296665	197	0.0182023	PFDN4
ENSG00000133687	0.296739	26	0.00319892	TMTC1
ENSG00000204962	0.296948	305	0.00593096	PCDHA8
ENSG00000187775	0.296972	850	0.000550169	DNAH17
ENSG00000136718	0.297191	63	0.0220312	IMP4
ENSG00000165462	0.297246	32	0.0451365	PHOX2A
ENSG00000152207	0.297257	193	0.0592583	CYSLTR2
ENSG00000157240	0.297354	83	0.00747447	FZD1
ENSG00000100433	0.29738	528	0.0154379	KCNK10
ENSG00000139182	0.29739	4	0.103067	CLSTN3
ENSG00000161016	0.297415	85	0.0231196	RPL8
ENSG00000124688	0.297437	36	0.0605742	MAD2L1BP
ENSG00000166086	0.297502	298	0.0446687	JAM3
ENSG00000173213	0.29755	77	0.0132721	TUBB8P12
ENSG00000239395	0.297575	143	0.0962273	AC118470.1
ENSG00000262543	0.297832	90	0.00439204	SMIM28
ENSG00000188393	0.297854	3	0.1009	CLEC2A
ENSG00000143882	0.297899	378	0.00634623	ATP6V1C2
ENSG00000172201	0.297904	140	0.0190129	ID4
ENSG00000152049	0.297907	690	0.0307164	KCNE4
ENSG00000075234	0.297909	157	0.0401549	TTC38
ENSG00000259494	0.29795	9	0.117011	MRPL46
ENSG00000106031	0.298017	51	0.0448922	HOXA13
ENSG00000196570	0.29808	38	0.00762439	PFN3
ENSG00000129353	0.298159	203	0.0258112	SLC44A2
ENSG00000166351	0.298236	6	0.0135882	POTED
ENSG00000198914	0.298296	60	0.016768	POU3F3
ENSG00000165816	0.298298	200	0.00727046	VWA2
ENSG00000136960	0.298325	297	0.00127463	ENPP2
ENSG00000125816	0.298343	63	0.0824315	NKX2-4
ENSG00000239961	0.29835	187	0.00637764	LILRA4
ENSG00000198839	0.298381	191	0.0126153	ZNF277
ENSG00000196782	0.298469	922	0.00998417	MAML3
ENSG00000166148	0.298495	4	0.146749	AVPR1A
ENSG00000132464	0.298514	102	0.0128556	ENAM
ENSG00000169919	0.298574	101	0.0669661	GUSB
ENSG00000188257	0.298648	149	0.0571088	PLA2G2A
ENSG00000254245	0.298655	249	0.0301437	PCDHGA3
ENSG00000129455	0.298706	181	0.0140806	KLK8
ENSG00000184208	0.29872	76	0.00146522	C22orf46
ENSG00000115282	0.298818	39	0.120985	TTC31
ENSG00000170290	0.298923	110	0.0117684	SLN
ENSG00000092199	0.298985	190	0.0350984	HNRNPC
ENSG00000138750	0.299014	416	6.21846e-06	NUP54
ENSG00000116791	0.299062	165	0.0102984	CRYZ
ENSG00000110330	0.299064	119	0.0226643	BIRC2
ENSG00000122257	0.299068	252	0.0160259	RBBP6
ENSG00000188817	0.299101	260	0.0157592	SNTN
ENSG00000255823	0.299135	159	0.00173305	MTRNR2L8
ENSG00000115226	0.299215	52	0.0175365	FNDC4
ENSG00000166387	0.29932	608	0.00109977	PPFIBP2
ENSG00000174842	0.299381	76	0.0633385	GLMN
ENSG00000130758	0.299469	128	0.0196666	MAP3K10
ENSG00000170605	0.299562	1	0.299562	OR9K2
ENSG00000241399	0.299567	218	0.0285532	CD302
ENSG00000146857	0.299701	135	0.0207562	STRA8
ENSG00000170584	0.299812	66	0.0407467	NUDCD2
ENSG00000145642	0.299813	113	0.0153762	SHISAL2B
ENSG00000205442	0.29984	34	0.0434821	IZUMO3
ENSG00000196166	0.299884	200	0.0120671	C8orf86
ENSG00000204961	0.299917	298	0.00593096	PCDHA9
ENSG00000111886	0.299953	282	0.0100522	GABRR2
ENSG00000118263	0.299966	339	0.00492583	KLF7
ENSG00000144029	0.30004	57	0.034494	MRPS5
ENSG00000075624	0.300155	246	0.0105167	ACTB
ENSG00000138081	0.30037	337	0.0126249	FBXO11
ENSG00000137714	0.300443	207	0.0164517	FDX1
ENSG00000147596	0.300448	163	0.00805489	PRDM14
ENSG00000253767	0.300462	205	0.0301437	PCDHGA8
ENSG00000159917	0.300551	189	0.0454737	ZNF235
ENSG00000187398	0.300627	2101	0.000364534	LUZP2
ENSG00000132821	0.300628	213	0.00205262	VSTM2L
ENSG00000166411	0.30065	143	0.0117413	IDH3A
ENSG00000127666	0.300697	251	0.0272175	TICAM1
ENSG00000120279	0.300704	214	0.0125963	MYCT1
ENSG00000096433	0.300727	447	0.0243675	ITPR3
ENSG00000095596	0.300789	86	0.000860671	CYP26A1
ENSG00000070367	0.300874	145	0.0609648	EXOC5
ENSG00000086062	0.300953	294	0.0105471	B4GALT1
ENSG00000251664	0.301012	272	0.00593096	PCDHA12
ENSG00000053254	0.301092	1148	0.000128702	FOXN3
ENSG00000119523	0.301106	87	0.0363307	ALG2
ENSG00000170255	0.301232	143	0.0388497	MRGPRX1
ENSG00000131697	0.301433	443	0.0040555	NPHP4
ENSG00000143819	0.301448	229	0.0209177	EPHX1
ENSG00000010319	0.301451	61	0.00120783	SEMA3G
ENSG00000108821	0.301566	111	0.0168139	COL1A1
ENSG00000180318	0.301618	2	0.210938	ALX1
ENSG00000054148	0.301676	43	0.0229786	PHPT1
ENSG00000136943	0.301766	60	0.0794805	CTSV
ENSG00000134398	0.301791	90	0.0592095	ERN2
ENSG00000146966	0.301795	344	0.0214615	DENND2A
ENSG00000174611	0.301845	184	0.0343336	KY
ENSG00000137776	0.301851	145	0.00395971	SLTM
ENSG00000181371	0.301869	168	0.00284331	OR5M8
ENSG00000139540	0.301887	1	0.301887	SLC39A5
ENSG00000139579	0.301887	1	0.301887	NABP2
ENSG00000134440	0.3019	200	0.0418533	NARS
ENSG00000130377	0.301911	167	0.0247076	ACSBG2
ENSG00000120159	0.301978	230	0.059186	CAAP1
ENSG00000276547	0.301983	202	0.0301437	PCDHGB5
ENSG00000118096	0.301994	114	0.00634733	IFT46
ENSG00000104918	0.302001	236	0.000870972	RETN
ENSG00000119682	0.302005	122	0.00493598	AREL1
ENSG00000118640	0.302093	134	0.0085529	VAMP8
ENSG00000169359	0.302105	131	0.0872365	SLC33A1
ENSG00000250120	0.302288	294	0.00593096	PCDHA10
ENSG00000249437	0.302334	5	0.120725	NAIP
ENSG00000140563	0.302357	799	0.00182693	MCTP2
ENSG00000061936	0.302383	4	0.150195	SFSWAP
ENSG00000174004	0.302448	261	0.00479896	NRROS
ENSG00000124196	0.30246	66	0.00976964	GTSF1L
ENSG00000170369	0.302652	289	0.0247343	CST2
ENSG00000185561	0.302722	145	0.00121488	TLCD2
ENSG00000197403	0.302782	266	0.00922163	OR6N1
ENSG00000005486	0.302815	177	0.0293865	RHBDD2
ENSG00000179331	0.302841	202	0.0260879	RAB39A
ENSG00000108592	0.30285	99	0.0152096	FTSJ3
ENSG00000198626	0.302857	2137	0.000599671	RYR2
ENSG00000162849	0.302867	1693	0.00424406	KIF26B
ENSG00000164037	0.303032	276	0.00569974	SLC9B1
ENSG00000205111	0.303106	114	0.00368084	CDKL4
ENSG00000215018	0.303164	599	0.00611654	COL28A1
ENSG00000186509	0.303203	588	0.0220414	OR9Q1
ENSG00000176029	0.303243	128	0.0498036	C11orf16
ENSG00000101452	0.303376	198	0.02274	DHX35
ENSG00000119333	0.303563	70	0.00974896	WDR34
ENSG00000072849	0.303601	200	0.00729679	DERL2
ENSG00000275572	0.303606	185	0.03327	GRIFIN
ENSG00000188986	0.303647	124	0.0041969	NELFB
ENSG00000101680	0.303707	618	0.00613975	LAMA1
ENSG00000148841	0.303761	66	0.0979279	ITPRIP
ENSG00000168546	0.303783	292	0.00111616	GFRA2
ENSG00000268279	0.30388	100	0.0435288	AC090004.1
ENSG00000104892	0.304088	158	0.0196965	KLC3
ENSG00000156427	0.304096	174	0.00373542	FGF18
ENSG00000167716	0.304163	194	0.00121488	WDR81
ENSG00000170915	0.30431	276	0.00174869	PAQR8
ENSG00000106799	0.304326	126	0.00895973	TGFBR1
ENSG00000007047	0.304344	627	0.0206065	MARK4
ENSG00000134013	0.304435	653	0.0101778	LOXL2
ENSG00000164185	0.304467	67	0.0144287	ZNF474
ENSG00000166439	0.304538	187	0.000552789	RNF169
ENSG00000257008	0.304595	123	0.0473309	GPR142
ENSG00000185238	0.304604	373	0.00164996	PRMT3
ENSG00000178386	0.304619	119	0.0099258	ZNF223
ENSG00000180340	0.304647	106	0.0520405	FZD2
ENSG00000111247	0.304761	6	0.116763	RAD51AP1
ENSG00000050130	0.304861	206	0.0246368	JKAMP
ENSG00000106524	0.30488	257	0.0326718	ANKMY2
ENSG00000122224	0.304928	162	0.0516331	LY9
ENSG00000108433	0.305032	261	0.0497434	GOSR2
ENSG00000104499	0.305059	455	0.000326023	GML
ENSG00000187037	0.30507	435	0.026768	GPR141
ENSG00000187079	0.305107	474	0.00346421	TEAD1
ENSG00000140284	0.305159	306	0.00345983	SLC27A2
ENSG00000215912	0.305194	121	0.08621	TTC34
ENSG00000124615	0.305486	146	0.00255306	MOCS1
ENSG00000000460	0.305538	871	0.0064083	C1orf112
ENSG00000116221	0.305667	163	0.0491898	MRPL37
ENSG00000261732	0.305713	142	0.0461457	AL031708.1
ENSG00000175065	0.305774	155	0.0019423	DSG4
ENSG00000166342	0.305819	509	0.00254741	NETO1
ENSG00000172464	0.305834	122	0.0134043	OR5AP2
ENSG00000137216	0.305844	220	0.00126752	TMEM63B
ENSG00000175352	0.305942	132	0.0771523	NRIP3
ENSG00000157093	0.306098	102	0.0377951	LYZL4
ENSG00000137055	0.306232	235	0.041879	PLAA
ENSG00000006432	0.306241	312	0.0354917	MAP3K9
ENSG00000179918	0.306306	53	0.0457857	SEPHS2
ENSG00000170074	0.306353	124	0.063356	FAM153A
ENSG00000158769	0.306517	182	0.0399283	F11R
ENSG00000283205	0.306569	58	0.0037072	AL353572.3
ENSG00000121053	0.306589	113	0.056426	EPX
ENSG00000181036	0.306599	139	0.056582	FCRL6
ENSG00000067191	0.306609	173	0.0118349	CACNB1
ENSG00000111981	0.306709	141	0.00807599	ULBP1
ENSG00000007312	0.306726	87	0.0353694	CD79B
ENSG00000010322	0.306771	105	0.00120783	NISCH
ENSG00000109321	0.306799	39	0.0498679	AREG
ENSG00000136541	0.307047	34	0.153395	ERMN
ENSG00000243489	0.307281	241	0.0312622	KRTAP10-11
ENSG00000105136	0.307296	261	0.0139676	ZNF419
ENSG00000185875	0.307377	99	0.0083201	THNSL1
ENSG00000018625	0.307411	196	0.00330406	ATP1A2
ENSG00000119509	0.307413	423	0.0590885	INVS
ENSG00000183955	0.307464	1	0.307464	KMT5A
ENSG00000150977	0.307464	1	0.307464	RILPL2
ENSG00000081177	0.30751	127	0.0126971	EXD2
ENSG00000141858	0.307618	39	0.0678222	SAMD1
ENSG00000145040	0.307623	15	0.0507058	UCN2
ENSG00000285085	0.307769	81	0.00183334	AL662884.4
ENSG00000107147	0.307778	355	0.00178425	KCNT1
ENSG00000142327	0.307864	198	0.0668486	RNPEPL1
ENSG00000129988	0.307881	171	0.0107525	LBP
ENSG00000175309	0.307893	285	0.0100392	PHYKPL
ENSG00000249158	0.30823	278	0.00593096	PCDHA11
ENSG00000176182	0.308288	201	0.000706569	MYPOP
ENSG00000203811	0.308512	13	0.0224865	HIST2H3C
ENSG00000168826	0.308548	296	0.0150869	ZBTB49
ENSG00000170876	0.308622	111	0.0435288	TMEM43
ENSG00000134897	0.308694	151	0.000315832	BIVM
ENSG00000126453	0.308838	61	0.0204307	BCL2L12
ENSG00000104884	0.308855	140	0.0196965	ERCC2
ENSG00000109854	0.308931	229	0.00164996	HTATIP2
ENSG00000138375	0.308962	259	0.00668723	SMARCAL1
ENSG00000167103	0.308989	68	0.00928728	PIP5KL1
ENSG00000107566	0.309141	85	0.0231973	ERLIN1
ENSG00000101336	0.309186	129	0.0421064	HCK
ENSG00000183734	0.30922	185	0.0436973	ASCL2
ENSG00000168653	0.309245	192	0.0264639	NDUFS5
ENSG00000156735	0.309366	73	0.0122155	BAG4
ENSG00000255072	0.309429	46	0.0537598	PIGY
ENSG00000134627	0.309445	303	0.0196057	PIWIL4
ENSG00000152620	0.309819	117	0.0274254	NADK2
ENSG00000186891	0.309823	196	0.000192706	TNFRSF18
ENSG00000187908	0.309923	422	0.0256644	DMBT1
ENSG00000162692	0.309939	113	0.0361939	VCAM1
ENSG00000136155	0.310133	286	0.0422301	SCEL
ENSG00000141371	0.310193	15	0.178541	C17orf64
ENSG00000183914	0.310197	253	0.00814916	DNAH2
ENSG00000101247	0.310221	160	0.00357265	NDUFAF5
ENSG00000214160	0.310345	76	0.0060935	ALG3
ENSG00000188596	0.310349	12	0.0431349	CFAP54
ENSG00000160796	0.310524	74	0.046371	NBEAL2
ENSG00000137807	0.310532	8	0.0960679	KIF23
ENSG00000265203	0.310546	59	0.011679	RBP3
ENSG00000164916	0.310569	247	0.00196117	FOXK1
ENSG00000099960	0.31058	182	0.00433015	SLC7A4
ENSG00000188306	0.310767	98	0.0170576	LRRIQ4
ENSG00000051620	0.310912	108	0.0369909	HEBP2
ENSG00000253305	0.310964	195	0.0301437	PCDHGB6
ENSG00000284931	0.311105	133	0.0348564	AC104389.5
ENSG00000173376	0.311136	175	0.00094363	NDNF
ENSG00000183780	0.311239	1160	0.00381666	SLC35F3
ENSG00000133597	0.311287	99	0.10002	ADCK2
ENSG00000152192	0.311295	81	0.0995613	POU4F1
ENSG00000105401	0.311378	147	0.00136137	CDC37
ENSG00000222036	0.311403	3	0.158693	POTEM
ENSG00000117115	0.311465	360	0.0343033	PADI2
ENSG00000272196	0.311545	10	0.0224865	HIST2H2AA4
ENSG00000154478	0.311557	184	0.0224484	GPR26
ENSG00000174502	0.311711	176	0.0128066	SLC26A9
ENSG00000172765	0.311835	288	0.0203991	TMCC1
ENSG00000005238	0.312242	104	0.0212523	FAM214B
ENSG00000206075	0.312284	263	0.0177606	SERPINB5
ENSG00000143569	0.312426	116	0.0223311	UBAP2L
ENSG00000235376	0.312454	43	0.034062	RPEL1
ENSG00000101343	0.312498	155	0.0154323	CRNKL1
ENSG00000026559	0.312714	122	0.0194431	KCNG1
ENSG00000167113	0.312965	65	0.0381922	COQ4
ENSG00000120278	0.313056	807	0.00111762	PLEKHG1
ENSG00000242802	0.313059	133	0.00517832	AP5Z1
ENSG00000198832	0.313094	129	0.019009	SELENOM
ENSG00000171314	0.313146	92	0.00898814	PGAM1
ENSG00000214324	0.313179	114	0.0203567	C3orf56
ENSG00000150687	0.313251	631	0.00364155	PRSS23
ENSG00000162949	0.313508	391	0.000275818	CAPN13
ENSG00000012061	0.313527	245	0.0312509	ERCC1
ENSG00000023516	0.313658	213	0.00716975	AKAP11
ENSG00000050344	0.313739	88	0.0105189	NFE2L3
ENSG00000106348	0.313794	125	0.0432064	IMPDH1
ENSG00000163528	0.313822	107	0.0435288	CHCHD4
ENSG00000153560	0.313844	168	0.0369426	UBP1
ENSG00000250305	0.313917	555	0.0153561	TRMT9B
ENSG00000205476	0.313929	316	0.027316	CCDC85C
ENSG00000108602	0.313931	87	0.125237	ALDH3A1
ENSG00000122484	0.313956	124	0.0157339	RPAP2
ENSG00000069020	0.31411	1164	0.000509276	MAST4
ENSG00000241697	0.314158	224	0.0769021	TMEFF1
ENSG00000171903	0.314629	321	0.0140356	CYP4F11
ENSG00000261934	0.314655	197	0.0301437	PCDHGA9
ENSG00000137747	0.314671	200	0.015352	TMPRSS13
ENSG00000203663	0.314717	92	0.000308884	OR2L2
ENSG00000244234	0.314806	159	0.0169257	GMCL2
ENSG00000166451	0.31491	240	0.00800569	CENPN
ENSG00000143079	0.314915	232	0.00102415	CTTNBP2NL
ENSG00000187699	0.314996	479	0.0110139	C2orf88
ENSG00000050748	0.315071	398	0.0108099	MAPK9
ENSG00000121931	0.315074	127	0.0146642	LRIF1
ENSG00000146192	0.315138	223	0.0235716	FGD2
ENSG00000198176	0.315316	134	0.000336517	TFDP1
ENSG00000130347	0.315442	360	0.0115046	RTN4IP1
ENSG00000091317	0.315686	172	0.0156891	CMTM6
ENSG00000205403	0.315702	165	0.0437989	CFI
ENSG00000125753	0.315763	145	0.0377808	VASP
ENSG00000188155	0.315983	120	0.00489776	KRTAP10-6
ENSG00000230626	0.316043	145	0.000633272	AC011005.1
ENSG00000090565	0.31613	249	0.00679544	RAB11FIP3
ENSG00000186111	0.316145	262	0.00522588	PIP5K1C
ENSG00000213934	0.31621	130	0.0348564	HBG1
ENSG00000163808	0.316304	161	0.00734138	KIF15
ENSG00000163873	0.316338	442	0.00796973	GRIK3
ENSG00000112299	0.316384	218	0.0222249	VNN1
ENSG00000244754	0.316417	162	0.0669458	N4BP2L2
ENSG00000100341	0.316443	222	0.0152743	PNPLA5
ENSG00000134668	0.316481	107	0.00599765	SPOCD1
ENSG00000100628	0.316509	224	0.0262112	ASB2
ENSG00000114127	0.316568	184	0.00252592	XRN1
ENSG00000115297	0.316695	28	0.120985	TLX2
ENSG00000166548	0.316709	38	0.0255342	TK2
ENSG00000174792	0.31671	143	0.0230562	ODAPH
ENSG00000173366	0.316738	60	0.00199839	AC097637.1
ENSG00000150627	0.316937	424	0.0208003	WDR17
ENSG00000140525	0.316953	185	0.00745001	FANCI
ENSG00000139218	0.317045	8	0.170881	SCAF11
ENSG00000284635	0.317159	246	0.0141714	SCYGR8
ENSG00000215193	0.317162	221	0.0287118	PEX26
ENSG00000111707	0.31719	2	0.275849	SUDS3
ENSG00000130270	0.317242	171	0.000791461	ATP8B3
ENSG00000139974	0.317261	77	0.0370553	SLC38A6
ENSG00000261594	0.317279	18	0.00856098	TPBGL
ENSG00000175221	0.317281	221	0.0116071	MED16
ENSG00000176720	0.317362	225	0.000667402	BOK
ENSG00000158055	0.317569	204	0.00462503	GRHL3
ENSG00000165863	0.317588	127	0.0343837	C10orf82
ENSG00000115386	0.317681	140	0.0217968	REG1A
ENSG00000241123	0.317723	138	0.00489776	KRTAP10-5
ENSG00000180881	0.317804	10	0.10322	CAPS2
ENSG00000128534	0.317819	198	0.0381107	LSM8
ENSG00000105556	0.317822	313	0.0164767	MIER2
ENSG00000196098	0.317842	99	0.0126669	OR5K4
ENSG00000283321	0.317894	381	0.00677366	AC019117.2
ENSG00000221988	0.317977	98	0.00183334	PPT2
ENSG00000112110	0.317979	155	0.0657735	MRPL18
ENSG00000284704	0.318013	282	0.0317334	SCYGR3
ENSG00000105327	0.318141	70	0.00281574	BBC3
ENSG00000087884	0.318162	259	0.0150895	AAMDC
ENSG00000175792	0.318171	241	0.0205915	RUVBL1
ENSG00000156453	0.318175	148	0.0435348	PCDH1
ENSG00000123636	0.318249	696	0.00116807	BAZ2B
ENSG00000285000	0.318267	353	0.00996018	AC008581.2
ENSG00000197437	0.318367	267	0.101293	OR13G1
ENSG00000168135	0.318464	135	0.000808746	KCNJ4
ENSG00000179361	0.318482	103	0.00115162	ARID3B
ENSG00000138119	0.318496	778	0.00469953	MYOF
ENSG00000123892	0.318528	333	0.00719173	RAB38
ENSG00000149541	0.318614	51	0.0923047	B3GAT3
ENSG00000123685	0.318647	185	0.001799	BATF3
ENSG00000103121	0.318779	394	0.00800569	CMC2
ENSG00000196778	0.318803	205	0.000532912	OR52K1
ENSG00000157570	0.318846	619	0.00457747	TSPAN18
ENSG00000186104	0.318848	60	0.0237126	CYP2R1
ENSG00000204909	0.318868	111	0.027972	SPINK9
ENSG00000169131	0.31889	240	0.0346672	ZNF354A
ENSG00000152784	0.318948	181	0.0497703	PRDM8
ENSG00000205309	0.318959	251	0.00611096	NT5M
ENSG00000213977	0.318989	139	0.0354934	TAX1BP3
ENSG00000105198	0.319053	175	0.0184596	LGALS13
ENSG00000280987	0.31908	62	0.054728	MATR3
ENSG00000171227	0.319201	106	0.0281298	TMEM37
ENSG00000212719	0.319314	138	0.022514	C17orf51
ENSG00000104881	0.319414	134	0.0312509	PPP1R13L
ENSG00000179455	0.319511	228	0.044687	MKRN3
ENSG00000185742	0.319572	27	0.0710338	C11orf87
ENSG00000188833	0.319577	69	0.0199007	ENTPD8
ENSG00000120685	0.319601	157	0.0588941	PROSER1
ENSG00000143839	0.319621	180	0.00183247	REN
ENSG00000184203	0.319629	172	0.0347204	PPP1R2
ENSG00000005175	0.319672	4	0.0947441	RPAP3
ENSG00000138592	0.319828	280	2.75854e-06	USP8
ENSG00000176915	0.319849	5	0.0230499	ANKLE2
ENSG00000103313	0.319904	115	0.0327311	MEFV
ENSG00000151689	0.319942	158	0.101129	INPP1
ENSG00000128714	0.319964	63	0.000619639	HOXD13
ENSG00000168894	0.319973	76	0.00917126	RNF181
ENSG00000186838	0.319986	110	0.0484302	SELENOV
ENSG00000165637	0.32011	105	0.042094	VDAC2
ENSG00000154582	0.32011	185	0.0305728	ELOC
ENSG00000134748	0.320233	29	0.0155188	PRPF38A
ENSG00000139292	0.32036	11	0.145638	LGR5
ENSG00000283873	0.320367	80	0.0200345	SSU72P4
ENSG00000086544	0.320416	101	0.0481351	ITPKC
ENSG00000085465	0.320582	110	0.0257767	OVGP1
ENSG00000179930	0.320599	118	0.0168637	ZNF648
ENSG00000284695	0.320635	185	0.0430835	AC108941.2
ENSG00000125813	0.320751	9	0.0531819	PAX1
ENSG00000068796	0.320782	481	0.0149679	KIF2A
ENSG00000135637	0.320823	35	0.120985	CCDC142
ENSG00000166575	0.32093	1384	0.00388177	TMEM135
ENSG00000204020	0.321053	239	0.0407821	LIPN
ENSG00000159055	0.321163	83	0.0127654	MIS18A
ENSG00000155890	0.321223	192	0.0521971	TRIM42
ENSG00000182578	0.321281	223	0.00643318	CSF1R
ENSG00000131844	0.321298	249	0.00894891	MCCC2
ENSG00000180386	0.32141	101	0.0797763	KRTAP9-7
ENSG00000184845	0.321467	123	0.0120724	DRD1
ENSG00000147364	0.321496	472	0.00725233	FBXO25
ENSG00000117133	0.321499	171	0.0395696	RPF1
ENSG00000104866	0.321513	253	0.0299663	PPP1R37
ENSG00000157343	0.321515	134	0.0305229	ARMC12
ENSG00000062725	0.321586	19	0.109303	APPBP2
ENSG00000100577	0.321595	120	0.00813408	GSTZ1
ENSG00000103194	0.321654	407	0.00492174	USP10
ENSG00000089505	0.321842	35	0.0531023	CMTM1
ENSG00000197991	0.321866	189	0.0462254	AL592490.1
ENSG00000213931	0.321911	1378	0.000272757	HBE1
ENSG00000182310	0.321935	296	0.00143463	SPACA6
ENSG00000175104	0.321938	98	0.112675	TRAF6
ENSG00000138795	0.322054	264	0.090875	LEF1
ENSG00000065320	0.322091	829	0.000423651	NTN1
ENSG00000163935	0.322098	353	0.0559008	SFMBT1
ENSG00000166783	0.322266	98	0.0480784	MARF1
ENSG00000213390	0.322307	285	0.00863209	ARHGAP19
ENSG00000184887	0.32239	99	0.0400623	BTBD6
ENSG00000086475	0.322402	224	0.037014	SEPHS1
ENSG00000213741	0.32252	155	0.0923664	RPS29
ENSG00000279968	0.322703	234	0.0177526	GVQW2
ENSG00000100567	0.322955	85	0.0309788	PSMA3
ENSG00000086730	0.323003	42	0.0444346	LAT2
ENSG00000187902	0.323036	93	0.0101137	SHISA7
ENSG00000143333	0.323074	91	0.0209511	RGS16
ENSG00000285723	0.323136	156	0.0640699	AL034430.2
ENSG00000145337	0.323144	48	0.0537598	PYURF
ENSG00000214128	0.323264	215	0.0058061	TMEM213
ENSG00000257046	0.323329	6	0.119801	AC011604.2
ENSG00000176769	0.323331	976	0.00238206	TCERG1L
ENSG00000116254	0.323538	349	0.00138077	CHD5
ENSG00000186026	0.323555	130	0.0099258	ZNF284
ENSG00000273513	0.323599	3	0.165595	TBC1D3K
ENSG00000152592	0.323612	126	0.0359864	DMP1
ENSG00000142973	0.323635	222	0.00517394	CYP4B1
ENSG00000047849	0.323668	199	0.000243363	MAP4
ENSG00000100218	0.323702	226	0.0387811	RSPH14
ENSG00000156395	0.323703	1603	3.66023e-05	SORCS3
ENSG00000081853	0.32371	261	0.0301437	PCDHGA2
ENSG00000101115	0.323758	166	0.0428862	SALL4
ENSG00000105135	0.323771	171	0.0803843	ILVBL
ENSG00000144134	0.323796	98	0.0350546	RABL2A
ENSG00000119650	0.323828	379	0.0151407	IFT43
ENSG00000267680	0.323837	114	0.128414	ZNF224
ENSG00000019582	0.323879	95	0.00577151	CD74
ENSG00000138413	0.324061	90	0.0638949	IDH1
ENSG00000131944	0.324101	199	0.0105719	FAAP24
ENSG00000100121	0.324199	165	0.0285394	GGTLC2
ENSG00000196224	0.324272	234	0.0158654	KRTAP5-3
ENSG00000167476	0.324343	119	0.0192957	JSRP1
ENSG00000143575	0.324372	65	0.0164686	HAX1
ENSG00000085741	0.324431	181	0.00516066	WNT11
ENSG00000179630	0.324586	172	0.0233702	LACC1
ENSG00000143643	0.324589	348	0.00283544	TTC13
ENSG00000268533	0.324725	175	0.0113581	AC003002.2
ENSG00000113552	0.324744	212	0.0801027	GNPDA1
ENSG00000164219	0.324794	168	0.00113098	PGGT1B
ENSG00000188060	0.324885	42	0.0689361	RAB42
ENSG00000100412	0.324889	108	0.000543915	ACO2
ENSG00000187105	0.324898	215	0.00437479	HEATR4
ENSG00000162377	0.325043	110	0.174573	COA7
ENSG00000184545	0.325229	178	0.0158654	DUSP8
ENSG00000111728	0.325414	9	0.0504474	ST8SIA1
ENSG00000284234	0.325462	14	0.0200378	TAF11L5
ENSG00000132872	0.325549	67	0.0214255	SYT4
ENSG00000119927	0.325581	194	0.0218228	GPAM
ENSG00000150045	0.325613	4	0.187383	KLRF1
ENSG00000224051	0.325616	53	0.000127137	CPTP
ENSG00000206536	0.325617	158	0.0161994	OR5K3
ENSG00000035687	0.325701	136	0.0567357	ADSS
ENSG00000198707	0.325767	2	0.222665	CEP290
ENSG00000003137	0.325874	111	0.00510767	CYP26B1
ENSG00000113273	0.325917	720	0.00752287	ARSB
ENSG00000022556	0.325956	402	0.000159327	NLRP2
ENSG00000103266	0.32607	119	0.0433377	STUB1
ENSG00000165905	0.326086	58	0.0868162	LARGE2
ENSG00000151876	0.326091	89	0.030275	FBXO4
ENSG00000185231	0.326164	217	0.010477	MC2R
ENSG00000152422	0.326231	510	0.0195916	XRCC4
ENSG00000119977	0.326252	190	0.0629438	TCTN3
ENSG00000170522	0.326305	512	0.00459234	ELOVL6
ENSG00000169469	0.326331	204	0.074356	SPRR1B
ENSG00000152229	0.326406	338	0.00425682	PSTPIP2
ENSG00000006116	0.326457	412	0.00178222	CACNG3
ENSG00000138190	0.326519	387	0.0232416	EXOC6
ENSG00000144026	0.32654	32	0.0352689	ZNF514
ENSG00000161970	0.326578	115	0.0209015	RPL26
ENSG00000127054	0.326611	56	0.000127137	INTS11
ENSG00000189079	0.326681	7	0.170881	ARID2
ENSG00000136546	0.326725	310	0.0336037	SCN7A
ENSG00000154493	0.326752	652	0.0107388	C10orf90
ENSG00000189052	0.326807	182	0.00853608	CGB5
ENSG00000119640	0.326888	76	0.0942231	ACYP1
ENSG00000197540	0.326902	258	0.0169594	GZMM
ENSG00000167359	0.32693	249	0.00461229	OR51I1
ENSG00000114626	0.326937	82	0.0262968	ABTB1
ENSG00000143167	0.326966	505	0.0182579	GPA33
ENSG00000183395	0.327116	2	0.302919	PMCH
ENSG00000059377	0.327138	440	0.0067331	TBXAS1
ENSG00000119913	0.327176	192	0.0064417	TECTB
ENSG00000267022	0.327234	208	0.0099258	AC067968.1
ENSG00000168874	0.327263	195	0.00534064	ATOH8
ENSG00000143476	0.32731	157	0.00319728	DTL
ENSG00000203852	0.327332	11	0.0224865	HIST2H3A
ENSG00000104331	0.327375	130	0.0464276	IMPAD1
ENSG00000125703	0.327467	240	0.0259611	ATG4C
ENSG00000116691	0.327482	144	0.065321	MIIP
ENSG00000198774	0.327547	2	0.314282	RASSF9
ENSG00000115593	0.327549	251	0.000118896	SMYD1
ENSG00000205903	0.327638	144	0.0217761	ZNF316
ENSG00000206069	0.327858	106	0.0786054	TMEM211
ENSG00000167355	0.327914	1296	0.000272757	OR51B5
ENSG00000243716	0.328041	1	0.328041	NPIPB5
ENSG00000164176	0.328144	808	0.00406077	EDIL3
ENSG00000189007	0.328294	159	0.000967495	ADAT2
ENSG00000196565	0.328326	1409	0.000272757	HBG2
ENSG00000105205	0.328361	200	0.0499241	CLC
ENSG00000256407	0.328403	228	0.0491898	AL357673.1
ENSG00000135951	0.32842	282	0.0116016	TSGA10
ENSG00000100387	0.328462	39	0.169056	RBX1
ENSG00000067715	0.328479	10	0.00763876	SYT1
ENSG00000177034	0.32861	123	0.0108825	MTX3
ENSG00000267706	0.328628	132	0.00020931	AC020922.1
ENSG00000130414	0.328682	629	0.00727082	NDUFA10
ENSG00000270149	0.328795	195	0.0399283	AL591806.3
ENSG00000163904	0.328805	174	0.0127501	SENP2
ENSG00000184945	0.328909	98	0.0051212	AQP12A
ENSG00000141564	0.328926	1584	0.00338322	RPTOR
ENSG00000167941	0.328966	109	0.062627	SOST
ENSG00000174173	0.328973	120	0.0119038	TRMT10C
ENSG00000118689	0.329014	202	0.00769711	FOXO3
ENSG00000172867	0.32905	34	0.0196493	KRT2
ENSG00000157150	0.329259	70	0.0170699	TIMP4
ENSG00000005961	0.329286	55	0.0422312	ITGA2B
ENSG00000169605	0.329384	180	4.76943e-05	GKN1
ENSG00000188037	0.329715	137	0.0126511	CLCN1
ENSG00000122068	0.329787	129	0.0126337	FYTTD1
ENSG00000151491	0.329816	4	0.177096	EPS8
ENSG00000149499	0.329911	51	0.0579164	EML3
ENSG00000168615	0.330111	252	0.000508259	ADAM9
ENSG00000205765	0.330151	72	0.030275	C5orf51
ENSG00000168890	0.330176	79	0.00917126	TMEM150A
ENSG00000048649	0.330417	347	0.0432325	RSF1
ENSG00000105063	0.330533	152	0.0102089	PPP6R1
ENSG00000145879	0.33076	72	0.107803	SPINK7
ENSG00000122376	0.330837	261	0.0395313	SHLD2
ENSG00000164221	0.330848	113	0.00902449	CCDC112
ENSG00000105605	0.330933	102	0.013598	CACNG7
ENSG00000015479	0.330978	49	0.054728	MATR3
ENSG00000125247	0.331016	272	0.0300084	TMTC4
ENSG00000140932	0.331154	41	0.0228755	CMTM2
ENSG00000140983	0.33123	123	0.0433377	RHOT2
ENSG00000151470	0.331382	156	0.057522	C4orf33
ENSG00000109906	0.331409	538	0.00223364	ZBTB16
ENSG00000103044	0.331508	50	0.00890123	HAS3
ENSG00000168952	0.331525	730	0.0117695	STXBP6
ENSG00000062370	0.331556	266	0.00389904	ZNF112
ENSG00000144369	0.331573	190	0.0395441	FAM171B
ENSG00000099290	0.33163	161	0.0782021	WASHC2A
ENSG00000172828	0.331778	31	0.00482733	CES3
ENSG00000164794	0.331801	50	0.0801494	KCNV1
ENSG00000177409	0.331843	79	0.0181455	SAMD9L
ENSG00000185008	0.331891	3798	0.000974817	ROBO2
ENSG00000103550	0.331984	93	0.0502018	KNOP1
ENSG00000073350	0.332029	424	0.00583869	LLGL2
ENSG00000149489	0.33204	47	0.0923047	ROM1
ENSG00000162843	0.332075	583	0.0106635	WDR64
ENSG00000104320	0.332085	156	0.0147214	NBN
ENSG00000160791	0.332595	154	0.0323221	CCR5
ENSG00000284631	0.332616	290	0.0317334	SCYGR4
ENSG00000144644	0.332716	506	0.0122448	GADL1
ENSG00000217442	0.332739	171	0.00553196	SYCE3
ENSG00000165609	0.332799	153	0.00102764	NUDT5
ENSG00000184408	0.332817	581	0.0341747	KCND2
ENSG00000065882	0.332856	720	0.0122734	TBC1D1
ENSG00000141979	0.333124	304	0.01132	AC008764.1
ENSG00000115616	0.333158	263	0.0220611	SLC9A2
ENSG00000110844	0.333217	4	0.169606	PRPF40B
ENSG00000128340	0.333376	249	0.0433023	RAC2
ENSG00000275111	0.33338	35	0.0287009	ZNF2
ENSG00000085840	0.333386	29	0.0155188	ORC1
ENSG00000123684	0.333428	263	0.000101632	LPGAT1
ENSG00000223609	0.333434	183	0.0348564	HBD
ENSG00000166961	0.333546	131	0.00450488	MS4A15
ENSG00000104290	0.333569	216	0.00978476	FZD3
ENSG00000266028	0.333618	153	0.0170518	SRGAP2
ENSG00000171217	0.333621	207	0.0743888	CLDN20
ENSG00000107821	0.333729	95	0.00988574	KAZALD1
ENSG00000079841	0.333838	1059	0.00236241	RIMS1
ENSG00000079805	0.333854	197	0.0177103	DNM2
ENSG00000183908	0.333902	84	0.0523193	LRRC55
ENSG00000050628	0.333957	550	0.00492588	PTGER3
ENSG00000120802	0.333968	3	0.114621	TMPO
ENSG00000111846	0.334083	471	0.00192215	GCNT2
ENSG00000172936	0.334192	27	0.0167833	MYD88
ENSG00000183067	0.33423	466	0.0185682	IGSF5
ENSG00000196378	0.334247	107	0.0231196	ZNF34
ENSG00000213694	0.3343	118	0.00703905	S1PR3
ENSG00000284952	0.334352	232	0.0414223	AC104472.3
ENSG00000165644	0.334365	70	0.042094	COMTD1
ENSG00000108771	0.334423	98	0.0214226	DHX58
ENSG00000160602	0.334479	53	0.122744	NEK8
ENSG00000124151	0.334538	385	0.0242169	NCOA3
ENSG00000065621	0.334555	77	0.0979279	GSTO2
ENSG00000135903	0.334579	395	0.00516432	PAX3
ENSG00000169248	0.334726	323	0.000632038	CXCL11
ENSG00000128039	0.334805	149	0.0525825	SRD5A3
ENSG00000065809	0.334814	891	0.00675325	FAM107B
ENSG00000119514	0.334923	222	0.0351163	GALNT12
ENSG00000035720	0.334944	242	0.00109789	STAP1
ENSG00000169684	0.335032	162	0.120633	CHRNA5
ENSG00000164695	0.335105	150	0.0142315	CHMP4C
ENSG00000155393	0.335188	218	0.0987005	HEATR3
ENSG00000196277	0.335192	2712	0.00271914	GRM7
ENSG00000143190	0.335251	212	0.0283219	POU2F1
ENSG00000180628	0.335266	323	0.0176855	PCGF5
ENSG00000152705	0.335293	116	0.00505538	CATSPER3
ENSG00000178695	0.335323	129	0.0134923	KCTD12
ENSG00000081059	0.335336	142	0.00866315	TCF7
ENSG00000179468	0.335391	60	0.0433266	OR9A2
ENSG00000138760	0.335409	509	6.21846e-06	SCARB2
ENSG00000283149	0.335419	155	0.0128727	AC068631.2
ENSG00000143001	0.335514	211	0.00626005	TMEM61
ENSG00000196289	0.335526	247	0.00274278	BECN2
ENSG00000228570	0.335526	88	0.0146798	NUTM2E
ENSG00000133398	0.335529	171	0.0237071	MED10
ENSG00000129354	0.335582	196	0.0258112	AP1M2
ENSG00000104518	0.335678	219	0.00529227	GSDMD
ENSG00000154710	0.33576	342	0.0235931	RABGEF1
ENSG00000006606	0.33581	316	0.00334667	CCL26
ENSG00000204520	0.335828	975	0.00312464	MICA
ENSG00000159885	0.335856	102	0.0099258	ZNF222
ENSG00000136861	0.335897	200	0.00254401	CDK5RAP2
ENSG00000136279	0.335911	170	0.00759184	DBNL
ENSG00000014641	0.336067	86	0.0500976	MDH1
ENSG00000172775	0.33611	78	0.0313407	FAM192A
ENSG00000153930	0.336117	1220	0.00105829	ANKFN1
ENSG00000136878	0.336122	378	0.00979169	USP20
ENSG00000169962	0.336139	55	0.000127137	TAS1R3
ENSG00000105697	0.336244	126	0.0321977	HAMP
ENSG00000105880	0.336271	80	0.0284017	DLX5
ENSG00000197296	0.3363	106	0.157531	FITM2
ENSG00000256950	0.336343	1	0.336343	AC069503.2
ENSG00000198242	0.33646	36	0.122744	RPL23A
ENSG00000018189	0.33651	43	0.100303	RUFY3
ENSG00000119943	0.336659	238	0.0295786	PYROXD2
ENSG00000149218	0.336682	204	0.0150669	ENDOD1
ENSG00000130294	0.336772	303	0.0063078	KIF1A
ENSG00000100362	0.336833	158	0.00841339	PVALB
ENSG00000187416	0.33701	1439	0.000275953	LHFPL3
ENSG00000277363	0.33711	222	0.0280096	SRCIN1
ENSG00000204099	0.337126	169	0.0152877	NEU4
ENSG00000103528	0.337153	307	0.00261277	SYT17
ENSG00000145416	0.337204	2063	0.00113278	MARCH1
ENSG00000115944	0.337309	253	0.0279954	COX7A2L
ENSG00000167306	0.337334	1270	0.0146627	MYO5B
ENSG00000240230	0.337415	335	0.00794835	COX19
ENSG00000185972	0.337423	136	0.0794644	CCIN
ENSG00000112592	0.337549	118	0.0214286	TBP
ENSG00000284465	0.337575	9	0.0222414	TAF11L7
ENSG00000086666	0.337596	223	0.00535883	ZFAND6
ENSG00000151012	0.337606	227	0.0304026	SLC7A11
ENSG00000180219	0.337658	1	0.337658	FAM71C
ENSG00000128908	0.337693	166	0.00757791	INO80
ENSG00000185669	0.337786	179	0.0206984	SNAI3
ENSG00000151117	0.337826	147	0.00283474	TMEM86A
ENSG00000250254	0.33791	146	0.036878	PTTG2
ENSG00000107771	0.338075	621	0.0276481	CCSER2
ENSG00000163220	0.338095	146	0.131962	S100A9
ENSG00000004948	0.338102	380	0.000756944	CALCR
ENSG00000180044	0.338128	63	0.0704373	C3orf80
ENSG00000108064	0.338162	77	0.0317201	TFAM
ENSG00000198142	0.338212	124	0.0557431	SOWAHC
ENSG00000184330	0.338242	105	0.0853247	S100A7A
ENSG00000104131	0.338243	16	0.0347081	EIF3J
ENSG00000197165	0.338267	133	0.00891731	SULT1A2
ENSG00000124103	0.338344	130	0.109249	FAM209A
ENSG00000104714	0.338426	628	0.0061519	ERICH1
ENSG00000176261	0.338592	65	0.0364209	ZBTB8OS
ENSG00000117222	0.338631	156	0.0100975	RBBP5
ENSG00000149571	0.338722	1730	0.00629169	KIRREL3
ENSG00000103257	0.338809	431	0.00459694	SLC7A5
ENSG00000108830	0.338812	78	0.0816152	RND2
ENSG00000143226	0.338854	155	0.0290247	FCGR2A
ENSG00000057593	0.338901	156	0.0353593	F7
ENSG00000170540	0.338986	107	0.0499745	ARL6IP1
ENSG00000142515	0.339163	233	0.00881336	KLK3
ENSG00000284024	0.33922	61	0.0995914	HSPA14
ENSG00000144010	0.339439	16	0.0715696	TRIM43B
ENSG00000229676	0.339494	402	0.0133268	ZNF492
ENSG00000122870	0.339671	710	0.00856982	BICC1
ENSG00000117899	0.339685	182	0.0278412	MESD
ENSG00000188778	0.339792	48	0.00743756	ADRB3
ENSG00000243789	0.340027	142	0.0112278	JMJD7
ENSG00000023892	0.340034	64	0.0593673	DEF6
ENSG00000146426	0.340155	1189	0.00123671	TIAM2
ENSG00000143207	0.340356	489	0.0179327	COP1
ENSG00000173517	0.340404	417	0.0196392	PEAK1
ENSG00000153006	0.340466	127	0.021468	SREK1IP1
ENSG00000131355	0.340527	329	0.0396405	ADGRE3
ENSG00000039139	0.340548	824	0.00934524	DNAH5
ENSG00000108641	0.340763	61	0.00696608	B9D1
ENSG00000112539	0.340893	205	0.0216556	C6orf118
ENSG00000183729	0.340899	232	0.141135	NPBWR1
ENSG00000129744	0.340986	257	0.0198156	ART1
ENSG00000148488	0.341059	534	0.0241765	ST8SIA6
ENSG00000170881	0.341068	91	0.0238028	RNF139
ENSG00000106688	0.341116	411	0.0108976	SLC1A1
ENSG00000065665	0.341123	198	0.00102764	SEC61A2
ENSG00000119703	0.341185	78	0.0942231	ZC2HC1C
ENSG00000177076	0.341192	204	2.2048e-06	ACER2
ENSG00000135063	0.3412	291	0.0078668	FAM189A2
ENSG00000062582	0.341239	94	0.0278754	MRPS24
ENSG00000169021	0.341373	145	0.0191462	UQCRFS1
ENSG00000118690	0.341492	281	0.0274848	ARMC2
ENSG00000176945	0.341561	231	0.0209897	MUC20
ENSG00000198569	0.341592	105	0.0325866	SLC34A3
ENSG00000196141	0.341637	347	2.92526e-05	SPATS2L
ENSG00000109851	0.341642	135	0.00508501	DBX1
ENSG00000180914	0.341693	246	0.00805678	OXTR
ENSG00000170516	0.341878	439	0.0914472	COX7B2
ENSG00000101144	0.34201	267	0.019564	BMP7
ENSG00000142871	0.342039	105	0.0225594	CYR61
ENSG00000172339	0.342043	328	0.0113747	ALG14
ENSG00000205858	0.342047	280	0.0203036	LRRC72
ENSG00000121905	0.342063	46	0.0199493	HPCA
ENSG00000175505	0.342115	18	0.017734	CLCF1
ENSG00000136238	0.342135	208	0.00823595	RAC1
ENSG00000204501	0.342392	2	0.193091	PRAMEF15
ENSG00000237700	0.342392	2	0.193091	PRAMEF33
ENSG00000100034	0.342403	164	2.34441e-05	PPM1F
ENSG00000281613	0.342529	286	0.00759106	AL365214.3
ENSG00000103269	0.342575	118	0.0433377	RHBDL1
ENSG00000178691	0.342709	207	0.00600174	SUZ12
ENSG00000260342	0.34272	110	0.0499745	AC138811.2
ENSG00000132485	0.342741	124	0.00506022	ZRANB2
ENSG00000081692	0.342813	82	0.0143301	JMJD4
ENSG00000253846	0.342855	188	0.0382286	PCDHGA10
ENSG00000163221	0.34287	125	0.131962	S100A12
ENSG00000103351	0.342926	138	0.0345951	CLUAP1
ENSG00000112290	0.34293	114	0.111932	WASF1
ENSG00000177058	0.34297	585	0.00399517	SLC38A9
ENSG00000101443	0.342986	131	0.027912	WFDC2
ENSG00000163751	0.343007	223	0.031483	CPA3
ENSG00000137876	0.343077	249	0.00281518	RSL24D1
ENSG00000204577	0.343091	231	0.0349397	LILRB3
ENSG00000169760	0.34312	1901	0.00191401	NLGN1
ENSG00000273604	0.343169	61	0.043995	EPOP
ENSG00000101439	0.343225	198	0.0090617	CST3
ENSG00000255690	0.343227	164	0.00597369	TRIL
ENSG00000145113	0.343317	412	0.00850844	MUC4
ENSG00000256514	0.34337	25	0.017734	AP003419.1
ENSG00000168243	0.34338	405	0.00259398	GNG4
ENSG00000105671	0.343401	100	0.000660903	DDX49
ENSG00000263639	0.343513	112	0.00414273	MSMB
ENSG00000135702	0.343724	125	0.00870318	CHST5
ENSG00000123200	0.343844	301	0.0697048	ZC3H13
ENSG00000124449	0.343944	147	0.0235786	IRGC
ENSG00000102468	0.34398	305	0.0101818	HTR2A
ENSG00000205659	0.344057	481	0.0239568	LIN52
ENSG00000165646	0.344133	148	0.00480629	SLC18A2
ENSG00000167434	0.344181	54	0.025215	CA4
ENSG00000274618	0.344336	107	0.00226569	HIST1H4F
ENSG00000142552	0.344473	160	0.106813	RCN3
ENSG00000177143	0.344488	183	0.00227449	CETN1
ENSG00000168333	0.344657	117	0.0524759	PPDPFL
ENSG00000283528	0.344659	2	0.234285	TCAF2C
ENSG00000002549	0.344667	183	0.144027	LAP3
ENSG00000165802	0.34469	64	0.0199007	NSMF
ENSG00000204822	0.344772	30	0.134837	MRPL53
ENSG00000188655	0.344803	198	0.0084476	RNASE9
ENSG00000100426	0.344992	251	0.0191389	ZBED4
ENSG00000070814	0.345006	147	0.00577151	TCOF1
ENSG00000221888	0.345007	132	0.0865218	OR1C1
ENSG00000092009	0.345016	148	0.0708725	CMA1
ENSG00000048544	0.345037	207	0.00523681	MRPS10
ENSG00000145358	0.345094	200	0.00338141	DDIT4L
ENSG00000230561	0.345169	399	0.00793072	CCDC192
ENSG00000141736	0.345289	88	0.00137876	ERBB2
ENSG00000114573	0.345454	123	0.00565459	ATP6V1A
ENSG00000186827	0.345479	189	0.000192706	TNFRSF4
ENSG00000087191	0.345629	89	0.0152096	PSMC5
ENSG00000134153	0.345682	112	0.0689915	EMC7
ENSG00000271723	0.345696	475	0.012053	MROH7-TTC4
ENSG00000251287	0.345697	327	0.000540472	ALG1L2
ENSG00000127129	0.345833	143	0.00813296	EDN2
ENSG00000120251	0.34592	203	0.0133188	GRIA2
ENSG00000232434	0.346	44	0.0229786	AJM1
ENSG00000137996	0.346037	131	0.000830262	RTCA
ENSG00000132825	0.346162	17	0.0525244	PPP1R3D
ENSG00000169442	0.346202	147	0.0401237	CD52
ENSG00000166347	0.346445	331	0.000747838	CYB5A
ENSG00000181061	0.346454	98	0.0376949	HIGD1A
ENSG00000124091	0.346459	166	0.109249	GCNT7
ENSG00000113615	0.346575	55	0.0146184	SEC24A
ENSG00000105668	0.346612	167	0.0036039	UPK1A
ENSG00000149115	0.346732	97	0.00643439	TNKS1BP1
ENSG00000172020	0.346777	309	0.00120457	GAP43
ENSG00000154222	0.346792	31	0.0155188	CC2D1B
ENSG00000147679	0.346845	217	0.00573188	UTP23
ENSG00000104671	0.347124	114	0.0654903	DCTN6
ENSG00000042304	0.347175	418	0.0317334	C2orf83
ENSG00000165181	0.347359	407	0.0319755	C9orf84
ENSG00000110063	0.34747	202	0.0140282	DCPS
ENSG00000165115	0.347476	220	0.0470833	KIF27
ENSG00000188620	0.347487	91	0.0232725	HMX3
ENSG00000283967	0.347529	10	0.0222414	TAF11L8
ENSG00000266967	0.347552	51	0.0684134	AARSD1
ENSG00000161055	0.347566	112	0.011221	SCGB3A1
ENSG00000103381	0.347619	513	0.0139019	CPPED1
ENSG00000153558	0.347688	247	0.0493149	FBXL2
ENSG00000100379	0.347809	90	0.0344951	KCTD17
ENSG00000124575	0.347816	117	0.00226569	HIST1H1D
ENSG00000132688	0.347846	95	0.0441394	NES
ENSG00000151014	0.347861	62	0.0248459	NOCT
ENSG00000132932	0.347917	1506	0.00218724	ATP8A2
ENSG00000179943	0.347953	163	0.0225787	FIZ1
ENSG00000090060	0.347985	142	0.0599539	PAPOLA
ENSG00000253873	0.34806	181	0.0382286	PCDHGA11
ENSG00000254122	0.348086	185	0.0382286	PCDHGB7
ENSG00000124641	0.348213	60	0.00654803	MED20
ENSG00000004468	0.348242	234	0.0238999	CD38
ENSG00000115825	0.348296	322	0.0424368	PRKD3
ENSG00000184428	0.34839	306	0.0403974	TOP1MT
ENSG00000196233	0.348566	191	0.030877	LCOR
ENSG00000029639	0.34864	302	0.0314231	TFB1M
ENSG00000102606	0.348666	520	0.00326923	ARHGEF7
ENSG00000198860	0.348767	141	0.000689782	TSEN15
ENSG00000163781	0.348846	227	0.0195185	TOPBP1
ENSG00000137509	0.348875	332	0.00539368	PRCP
ENSG00000204385	0.348958	96	0.0148517	SLC44A4
ENSG00000197892	0.34896	357	0.0159849	KIF13B
ENSG00000066813	0.348973	165	0.00162773	ACSM2B
ENSG00000253159	0.349103	169	0.0382286	PCDHGA12
ENSG00000144045	0.349158	28	0.120985	DQX1
ENSG00000073711	0.349311	294	0.0150495	PPP2R3A
ENSG00000041880	0.349389	18	0.0141901	PARP3
ENSG00000168427	0.349488	207	0.00074182	KLHL30
ENSG00000106123	0.349503	137	0.0595185	EPHB6
ENSG00000114670	0.349592	542	0.0191402	NEK11
ENSG00000203963	0.349599	429	0.0072301	C1orf141
ENSG00000099957	0.349652	221	0.00433015	P2RX6
ENSG00000162639	0.349665	55	0.0960416	HENMT1
ENSG00000117868	0.349738	553	0.0622754	ESYT2
ENSG00000198586	0.349766	487	0.000562306	TLK1
ENSG00000114745	0.349985	109	0.0209635	GORASP1
ENSG00000145016	0.349995	166	0.0126337	RUBCN
ENSG00000179314	0.350048	314	0.0110953	WSCD1
ENSG00000204920	0.350084	184	0.00478151	ZNF155
ENSG00000132330	0.350123	260	0.0936944	SCLY
ENSG00000140675	0.350136	59	0.109351	SLC5A2
ENSG00000283227	0.350142	98	0.126598	SPRR5
ENSG00000184640	0.350164	629	0.0249291	SEPT9
ENSG00000105793	0.350169	210	0.00119704	GTPBP10
ENSG00000180198	0.350236	90	0.031716	RCC1
ENSG00000106868	0.350341	410	0.0327167	SUSD1
ENSG00000174928	0.350422	152	0.0414223	C3orf33
ENSG00000144366	0.350723	426	0.0178284	GULP1
ENSG00000205754	0.350897	3	0.287071	SLCO1B7
ENSG00000188554	0.350944	130	0.201507	NBR1
ENSG00000168505	0.351048	145	0.0965823	GBX2
ENSG00000165475	0.351247	426	0.0149906	CRYL1
ENSG00000181467	0.351294	52	0.0746081	RAP2B
ENSG00000105374	0.351526	187	0.00693293	NKG7
ENSG00000198821	0.351539	299	0.00715805	CD247
ENSG00000164587	0.351758	97	0.0376457	RPS14
ENSG00000152380	0.351774	175	0.00789677	FAM151B
ENSG00000118997	0.351802	531	0.00419481	DNAH7
ENSG00000074201	0.351812	276	0.0013675	CLNS1A
ENSG00000186583	0.352007	67	0.0415077	SPATC1
ENSG00000175348	0.352057	141	0.0498036	TMEM9B
ENSG00000162618	0.352061	586	0.00483781	ADGRL4
ENSG00000241404	0.352081	83	0.00183334	EGFL8
ENSG00000182158	0.352134	260	0.00241182	CREB3L2
ENSG00000270882	0.352228	17	0.0224865	HIST2H4A
ENSG00000166619	0.352285	72	0.0337691	BLCAP
ENSG00000071242	0.352405	1480	0.0028329	RPS6KA2
ENSG00000107611	0.352468	1020	0.00334768	CUBN
ENSG00000167553	0.352506	15	0.0888662	TUBA1C
ENSG00000160606	0.35252	41	0.122744	TLCD1
ENSG00000177981	0.35253	4	0.293773	ASB8
ENSG00000165078	0.352561	614	0.00264281	CPA6
ENSG00000205423	0.352823	154	0.0959936	CNEP1R1
ENSG00000188822	0.352825	265	0.0279282	CNR2
ENSG00000142224	0.35289	179	0.00572101	IL19
ENSG00000171346	0.353075	113	0.0081493	KRT15
ENSG00000161395	0.353248	85	0.00137876	PGAP3
ENSG00000240184	0.353272	124	0.0382286	PCDHGC3
ENSG00000164818	0.353288	337	0.0102023	DNAAF5
ENSG00000181218	0.353437	55	0.0174774	HIST3H2A
ENSG00000164104	0.353511	13	0.0462268	HMGB2
ENSG00000187791	0.353532	98	0.018389	FAM205C
ENSG00000162688	0.353613	230	0.040089	AGL
ENSG00000104442	0.353868	246	1.95409e-05	ARMC1
ENSG00000157884	0.353978	208	0.0565014	CIB4
ENSG00000160124	0.354053	139	0.0515364	CCDC58
ENSG00000095303	0.354104	148	0.0207533	PTGS1
ENSG00000263809	0.354114	161	0.0209015	AC135178.2
ENSG00000064932	0.354397	300	0.0189334	SBNO2
ENSG00000130734	0.354403	181	0.0160166	ATG4D
ENSG00000130649	0.354451	286	0.0144537	CYP2E1
ENSG00000149262	0.354451	372	0.0147483	INTS4
ENSG00000134152	0.354482	331	0.0645744	KATNBL1
ENSG00000117122	0.354491	113	0.0365428	MFAP2
ENSG00000122852	0.354538	218	0.0085051	SFTPA1
ENSG00000101425	0.354545	187	0.0267543	BPI
ENSG00000169862	0.354549	1736	0.00169735	CTNND2
ENSG00000176155	0.354636	546	0.022561	CCDC57
ENSG00000070159	0.354786	281	0.0017774	PTPN3
ENSG00000080493	0.354807	776	0.00532807	SLC4A4
ENSG00000122194	0.354811	258	0.0838566	PLG
ENSG00000108828	0.354939	77	0.0405211	VAT1
ENSG00000167842	0.35498	180	0.00869637	MIS12
ENSG00000226124	0.355016	175	0.014375	FTCDNL1
ENSG00000071051	0.35517	521	0.00837959	NCK2
ENSG00000153823	0.355269	1137	0.00652627	PID1
ENSG00000147852	0.355269	263	0.0146342	VLDLR
ENSG00000112297	0.355357	1028	0.000693449	CRYBG1
ENSG00000204956	0.355386	278	0.0301437	PCDHGA1
ENSG00000111058	0.355432	17	0.0481288	ACSS3
ENSG00000072135	0.355498	46	0.0109097	PTPN18
ENSG00000166199	0.355518	233	0.00497676	ALKBH3
ENSG00000072958	0.355556	250	0.00272922	AP1M1
ENSG00000077235	0.355564	123	0.0298055	GTF3C1
ENSG00000088881	0.355608	272	0.00595273	EBF4
ENSG00000158528	0.355684	594	0.0053808	PPP1R9A
ENSG00000116062	0.355694	384	0.00531868	MSH6
ENSG00000185818	0.355782	56	0.0147097	NAT8L
ENSG00000178188	0.355814	95	0.0345299	SH2B1
ENSG00000071246	0.35582	178	0.029106	VASH1
ENSG00000141200	0.355831	180	0.00431667	KIF2B
ENSG00000283247	0.355886	167	0.0473386	AC096582.3
ENSG00000170523	0.35597	1	0.35597	KRT83
ENSG00000170348	0.355983	124	0.0730397	TMED10
ENSG00000090520	0.356005	144	0.0128727	DNAJB11
ENSG00000135436	0.356201	2	0.26101	FAM186B
ENSG00000159239	0.356209	48	0.0444678	AC005041.1
ENSG00000023697	0.356317	4	0.255601	DERA
ENSG00000138735	0.356326	366	0.00469805	PDE5A
ENSG00000083290	0.356348	69	0.0587927	ULK2
ENSG00000074660	0.356459	103	0.0428677	SCARF1
ENSG00000043143	0.356463	204	0.00101199	JADE2
ENSG00000119638	0.356546	126	0.0753599	NEK9
ENSG00000173638	0.356679	305	0.0235497	SLC19A1
ENSG00000169214	0.356708	127	0.0962273	OR6F1
ENSG00000169490	0.356805	114	0.000556169	TM2D2
ENSG00000121753	0.356857	65	0.00599765	ADGRB2
ENSG00000184454	0.356885	302	0.000906365	NCMAP
ENSG00000264424	0.35704	82	0.0879719	MYH4
ENSG00000166741	0.357103	211	0.00223364	NNMT
ENSG00000008952	0.357264	134	0.0107513	SEC62
ENSG00000171469	0.357295	106	0.00543259	ZNF561
ENSG00000196296	0.357398	77	0.0345299	ATP2A1
ENSG00000137699	0.357435	290	0.0179735	TRIM29
ENSG00000135069	0.357523	211	0.00520523	PSAT1
ENSG00000197938	0.357584	246	0.0215765	OR5H2
ENSG00000276087	0.357703	268	0.0509336	AC008073.3
ENSG00000197272	0.357751	83	0.0297502	IL27
ENSG00000167311	0.357754	226	0.0198156	ART5
ENSG00000174405	0.357761	108	0.0207744	LIG4
ENSG00000108684	0.357781	3198	0.00104349	ASIC2
ENSG00000146918	0.357801	320	0.0505938	NCAPG2
ENSG00000174145	0.357844	644	0.00342277	NWD2
ENSG00000165113	0.357904	254	0.0630734	GKAP1
ENSG00000178826	0.357936	20	0.127775	TMEM139
ENSG00000072864	0.357961	144	0.0187141	NDE1
ENSG00000236032	0.357971	277	0.000798526	OR5H14
ENSG00000163126	0.358006	56	0.075578	ANKRD23
ENSG00000133488	0.358011	173	0.000360434	SEC14L4
ENSG00000179344	0.358096	1683	0.000191481	HLA-DQB1
ENSG00000136908	0.358184	65	0.00928728	DPM2
ENSG00000005471	0.358258	225	0.0826188	ABCB4
ENSG00000157211	0.358297	143	0.0491898	CDCP2
ENSG00000198551	0.35839	241	0.0104475	ZNF627
ENSG00000167114	0.358493	59	0.0142885	SLC27A4
ENSG00000151773	0.358507	263	0.0233702	CCDC122
ENSG00000116685	0.358522	159	0.00187024	KIAA2013
ENSG00000198399	0.35858	193	0.0421503	ITSN2
ENSG00000135480	0.358617	3	0.230314	KRT7
ENSG00000011143	0.358646	76	0.0597696	MKS1
ENSG00000048991	0.358761	215	0.0794445	R3HDM1
ENSG00000022277	0.358766	221	0.109249	RTF2
ENSG00000170954	0.358772	312	0.00646586	ZNF415
ENSG00000139515	0.358939	186	0.0309243	PDX1
ENSG00000103647	0.359105	409	0.00668713	CORO2B
ENSG00000146090	0.35911	533	0.00332	RASGEF1C
ENSG00000075089	0.359116	3	0.15881	ACTR6
ENSG00000168887	0.359132	65	0.00917126	C2orf68
ENSG00000178397	0.359158	203	0.003996	FAM220A
ENSG00000165632	0.359203	563	0.0231195	TAF3
ENSG00000110075	0.359266	365	0.0280577	PPP6R3
ENSG00000150672	0.359374	4168	0.00261646	DLG2
ENSG00000147457	0.359381	178	0.041123	CHMP7
ENSG00000113732	0.359453	174	0.0432157	ATP6V0E1
ENSG00000100055	0.359494	215	0.00530382	CYTH4
ENSG00000115607	0.359601	310	0.0399279	IL18RAP
ENSG00000078808	0.359626	186	0.000192706	SDF4
ENSG00000105559	0.359783	234	0.0137173	PLEKHA4
ENSG00000184402	0.359816	254	0.00199119	SS18L1
ENSG00000283516	0.35989	133	0.0300867	AC022167.5
ENSG00000123975	0.359893	75	0.0264153	CKS2
ENSG00000166501	0.359898	1042	0.00178222	PRKCB
ENSG00000143374	0.359997	175	0.0274249	TARS2
ENSG00000164334	0.360118	200	0.0191755	FAM170A
ENSG00000138613	0.360139	109	0.0255258	APH1B
ENSG00000179954	0.360175	237	0.00620031	SSC5D
ENSG00000070444	0.360204	116	0.0181715	MNT
ENSG00000136937	0.36023	59	0.0263449	NCBP1
ENSG00000130164	0.360385	297	0.00549379	LDLR
ENSG00000143624	0.360508	115	0.0502754	INTS3
ENSG00000221977	0.360534	216	0.0778533	OR4E2
ENSG00000090061	0.36068	154	0.027316	CCNK
ENSG00000258388	0.360742	109	0.00183334	PPT2-EGFL8
ENSG00000121316	0.360777	3	0.242604	PLBD1
ENSG00000136881	0.36083	226	0.00682284	BAAT
ENSG00000185950	0.360942	235	0.00959386	IRS2
ENSG00000261833	0.36096	835	0.00565676	AC104151.1
ENSG00000151838	0.360998	400	0.0246368	CCDC175
ENSG00000239920	0.361194	2267	0.000272757	AC104389.4
ENSG00000104325	0.361278	99	0.0632238	DECR1
ENSG00000105122	0.36131	79	0.0275079	RASAL3
ENSG00000183077	0.361357	235	0.000297312	AFMID
ENSG00000171466	0.361391	156	0.0155758	ZNF562
ENSG00000185127	0.361402	78	0.0948162	C6orf120
ENSG00000171174	0.361445	157	0.0308534	RBKS
ENSG00000142530	0.361494	105	0.034405	FAM71E1
ENSG00000153165	0.361494	166	0.0124516	RGPD3
ENSG00000183549	0.361669	147	0.035242	ACSM5
ENSG00000107020	0.361685	357	0.0164188	PLGRKT
ENSG00000156253	0.36174	87	0.0150718	RWDD2B
ENSG00000096060	0.361784	255	0.0113027	FKBP5
ENSG00000166902	0.361795	46	0.0981153	MRPL16
ENSG00000150722	0.361829	294	0.0219313	PPP1R1C
ENSG00000152093	0.361986	2	0.340983	CFC1B
ENSG00000142330	0.362037	281	0.0358994	CAPN10
ENSG00000122643	0.362094	235	0.0160405	NT5C3A
ENSG00000177257	0.362107	13	0.0475179	DEFB4B
ENSG00000124422	0.362173	271	0.0304693	USP22
ENSG00000173065	0.362183	170	0.117725	FAM222B
ENSG00000221818	0.362221	549	1.41407e-08	EBF2
ENSG00000128815	0.362289	861	0.0104329	WDFY4
ENSG00000100350	0.362304	221	0.0029526	FOXRED2
ENSG00000083937	0.362349	97	0.0321902	CHMP2B
ENSG00000087995	0.362387	52	0.0619145	METTL2A
ENSG00000182652	0.362403	175	0.00520604	OR4Q3
ENSG00000134744	0.36242	120	0.0267744	TUT4
ENSG00000114757	0.362546	675	0.00426295	PEX5L
ENSG00000115307	0.3626	21	0.120985	AUP1
ENSG00000042980	0.362692	220	0.0621787	ADAM28
ENSG00000157106	0.362781	347	0.0302306	SMG1
ENSG00000121904	0.362792	1428	0.00263276	CSMD2
ENSG00000139668	0.362858	200	0.00396202	WDFY2
ENSG00000133104	0.362981	273	0.00137195	SPART
ENSG00000197363	0.362987	115	0.0231196	ZNF517
ENSG00000177354	0.362996	221	0.0236081	C10orf71
ENSG00000158428	0.363004	89	0.0605055	CATIP
ENSG00000285978	0.363054	289	0.0203056	AC113348.2
ENSG00000134765	0.363153	272	0.0428347	DSC1
ENSG00000157184	0.363232	86	0.0387327	CPT2
ENSG00000165623	0.363311	263	0.0161502	UCMA
ENSG00000148541	0.363387	300	0.00387342	FAM13C
ENSG00000284461	0.363441	458	0.0235931	AC027644.4
ENSG00000236279	0.363528	79	0.00187085	CLEC2L
ENSG00000163156	0.363569	57	0.0136846	SCNM1
ENSG00000253649	0.363739	546	0.0176757	PRSS51
ENSG00000124357	0.363801	269	0.00492031	NAGK
ENSG00000166035	0.363869	580	0.00923171	LIPC
ENSG00000250374	0.363902	135	0.00198639	TRIM75P
ENSG00000169258	0.364043	118	0.0179472	GPRIN1
ENSG00000198355	0.364078	124	0.0580827	PIM3
ENSG00000104341	0.364108	458	0.00158763	LAPTM4B
ENSG00000109107	0.364168	17	0.145142	ALDOC
ENSG00000138160	0.364206	161	0.00833756	KIF11
ENSG00000159479	0.36421	57	0.138557	MED8
ENSG00000187905	0.364336	180	0.00433015	LRRC74B
ENSG00000141527	0.36455	248	0.00303705	CARD14
ENSG00000258864	0.364611	163	0.0766849	AC008575.1
ENSG00000183426	0.364616	14	0.0578151	NPIPA1
ENSG00000169783	0.364632	625	0.0363673	LINGO1
ENSG00000197965	0.364651	270	0.00711084	MPZL1
ENSG00000159197	0.364817	91	0.0156624	KCNE2
ENSG00000285891	0.36486	174	0.0203056	AC113348.1
ENSG00000158555	0.364949	249	0.0213797	GDPD5
ENSG00000139574	0.364983	2	0.360448	NPFF
ENSG00000139625	0.364983	2	0.360448	MAP3K12
ENSG00000139546	0.364983	2	0.360448	TARBP2
ENSG00000183813	0.365055	110	0.118507	CCR4
ENSG00000196247	0.36509	162	0.0301302	ZNF107
ENSG00000204290	0.365097	668	0.013286	BTNL2
ENSG00000254636	0.365156	147	0.0202581	ARMS2
ENSG00000120662	0.365188	205	0.00284211	MTRF1
ENSG00000134419	0.365394	114	0.0499745	RPS15A
ENSG00000204851	0.365678	206	0.0139276	PNMA8B
ENSG00000214688	0.365685	140	0.00223372	C10orf105
ENSG00000203666	0.365723	498	0.0142641	EFCAB2
ENSG00000133103	0.365731	440	0.0218221	COG6
ENSG00000188747	0.365762	93	0.0522491	NOXA1
ENSG00000268799	0.365887	45	0.0200378	AC106774.4
ENSG00000140057	0.366127	222	0.000828871	AK7
ENSG00000070614	0.366129	146	0.0325982	NDST1
ENSG00000229314	0.3662	102	0.0190378	ORM1
ENSG00000183310	0.366356	22	0.113069	OR2T34
ENSG00000105379	0.366401	221	0.0162435	ETFB
ENSG00000126803	0.366447	123	0.0850967	HSPA2
ENSG00000186976	0.366447	762	0.0011674	EFCAB6
ENSG00000145736	0.366489	7	0.120725	GTF2H2
ENSG00000180817	0.366527	186	0.0141044	PPA1
ENSG00000139055	0.366548	4	0.0805962	ERP27
ENSG00000163701	0.366576	130	0.0711613	IL17RE
ENSG00000168026	0.366595	152	0.0209635	TTC21A
ENSG00000136754	0.366613	427	0.00964252	ABI1
ENSG00000143740	0.366736	154	0.0143301	SNAP47
ENSG00000182168	0.366737	1038	0.00184094	UNC5C
ENSG00000167968	0.366785	91	0.0185107	DNASE1L2
ENSG00000259431	0.366866	33	0.00299138	THTPA
ENSG00000126231	0.36699	85	0.0690425	PROZ
ENSG00000069431	0.367033	5	0.0656447	ABCC9
ENSG00000177119	0.367037	8	0.0903422	ANO6
ENSG00000088832	0.367133	260	0.0441273	FKBP1A
ENSG00000145569	0.367193	109	0.0227339	OTULINL
ENSG00000152332	0.367196	184	0.0180477	UHMK1
ENSG00000118271	0.367229	159	0.0193843	TTR
ENSG00000171862	0.367259	125	0.00657912	PTEN
ENSG00000143320	0.367307	86	0.000156667	CRABP2
ENSG00000171865	0.367387	139	0.00328729	RNASEH1
ENSG00000130037	0.367557	6	0.0312862	KCNA5
ENSG00000070423	0.367698	215	0.000703116	RNF126
ENSG00000126883	0.367711	150	0.0107089	NUP214
ENSG00000176845	0.36781	205	0.035375	METRNL
ENSG00000182700	0.367867	36	0.0723641	IGIP
ENSG00000132692	0.367892	91	0.0441394	BCAN
ENSG00000108825	0.368011	73	0.0405211	PTGES3L-AARSD1
ENSG00000257355	0.368071	68	0.00370483	AC008770.1
ENSG00000131737	0.368079	75	0.00992028	KRT34
ENSG00000174574	0.368096	196	0.0264639	AKIRIN1
ENSG00000187522	0.368098	78	0.0995914	HSPA14
ENSG00000170310	0.36814	875	0.00713288	STX8
ENSG00000170421	0.368226	76	0.0639999	KRT8
ENSG00000169814	0.368341	151	0.0101084	BTD
ENSG00000113763	0.368374	107	0.0175141	UNC5A
ENSG00000182054	0.368398	163	0.0172303	IDH2
ENSG00000171522	0.368455	139	0.0709796	PTGER4
ENSG00000187244	0.36852	125	0.0316299	BCAM
ENSG00000103642	0.368571	218	0.00271137	LACTB
ENSG00000171130	0.368592	155	0.00610026	ATP6V0E2
ENSG00000175482	0.368634	21	0.017734	POLD4
ENSG00000185624	0.368682	123	0.0333191	P4HB
ENSG00000167657	0.368703	90	0.013222	DAPK3
ENSG00000111144	0.368873	19	0.0947407	LTA4H
ENSG00000242419	0.368919	111	0.0382286	PCDHGC4
ENSG00000032219	0.36897	120	0.048935	ARID4A
ENSG00000156831	0.368976	541	0.00394241	NSMCE2
ENSG00000158104	0.369073	1	0.369073	HPD
ENSG00000139718	0.369073	1	0.369073	SETD1B
ENSG00000105143	0.369119	584	0.0137302	SLC1A6
ENSG00000213231	0.369394	145	0.00287687	TCL1B
ENSG00000260092	0.369407	137	0.00870318	AC009163.2
ENSG00000212710	0.369529	79	0.0105559	CTAGE1
ENSG00000139329	0.369562	13	0.144863	LUM
ENSG00000165621	0.369592	69	0.0451025	OXGR1
ENSG00000249481	0.369623	115	0.00532032	SPATS1
ENSG00000165496	0.369697	100	0.0174086	RPL10L
ENSG00000065029	0.369787	82	0.161276	ZNF76
ENSG00000133026	0.369849	240	0.0124935	MYH10
ENSG00000258588	0.36997	397	0.000737661	TRIM6-TRIM34
ENSG00000119899	0.369988	391	0.0166474	SLC17A5
ENSG00000115486	0.370028	162	0.0085529	GGCX
ENSG00000170345	0.370139	125	0.0298263	FOS
ENSG00000006659	0.370183	163	0.0483793	LGALS14
ENSG00000106392	0.370245	433	0.0197515	C1GALT1
ENSG00000136731	0.370401	320	0.0339041	UGGT1
ENSG00000104343	0.370452	157	0.00111648	UBE2W
ENSG00000154380	0.37058	225	0.00205971	ENAH
ENSG00000151092	0.370608	115	0.190497	NGLY1
ENSG00000152402	0.370617	804	0.00781278	GUCY1A2
ENSG00000163440	0.370754	246	0.0431264	PDCL2
ENSG00000125538	0.370818	89	0.0368341	IL1B
ENSG00000086300	0.370873	282	0.0272279	SNX10
ENSG00000132581	0.371002	29	0.146323	SDF2
ENSG00000178919	0.371147	147	0.0107616	FOXE1
ENSG00000159625	0.371154	194	0.00246839	DRC7
ENSG00000173114	0.37119	75	0.0935689	LRRN3
ENSG00000121350	0.371211	10	0.234218	PYROXD1
ENSG00000153064	0.37123	1372	0.00663789	BANK1
ENSG00000136425	0.37133	124	0.0117413	CIB2
ENSG00000184156	0.371553	1163	0.00301688	KCNQ3
ENSG00000167705	0.371653	77	0.0428677	RILP
ENSG00000169972	0.371699	46	0.000127137	PUSL1
ENSG00000072134	0.371709	79	0.00895202	EPN2
ENSG00000185594	0.371837	143	0.0341607	SPATA8
ENSG00000144320	0.371841	217	0.0188871	LNPK
ENSG00000117620	0.371857	170	0.010363	SLC35A3
ENSG00000205795	0.371884	204	0.00581194	CYS1
ENSG00000072756	0.371921	230	0.000950158	TRNT1
ENSG00000166780	0.371974	280	0.0238663	C16orf45
ENSG00000136404	0.372163	102	0.0289322	TM6SF1
ENSG00000132386	0.372173	191	0.00409131	SERPINF1
ENSG00000135824	0.372209	119	0.0480679	RGS8
ENSG00000172995	0.372216	333	0.019141	ARPP21
ENSG00000128829	0.372222	296	0.000116064	EIF2AK4
ENSG00000172459	0.372343	147	0.0162283	OR5AR1
ENSG00000266076	0.372394	318	0.00226729	AC004805.1
ENSG00000255223	0.372436	198	0.0110451	OR5M11
ENSG00000106803	0.372525	105	0.00386449	SEC61B
ENSG00000257365	0.372536	177	0.00458149	FNTB
ENSG00000237378	0.372633	17	0.00735984	AL445989.1
ENSG00000144815	0.372691	91	0.0115162	NXPE3
ENSG00000075426	0.37271	131	0.00833855	FOSL2
ENSG00000232070	0.372714	99	0.0267691	TMEM253
ENSG00000172538	0.37277	178	0.0432936	FAM170B
ENSG00000182795	0.372963	67	0.0243759	C1orf116
ENSG00000265190	0.373064	3	0.143239	ANXA8
ENSG00000178952	0.373126	78	0.0345299	TUFM
ENSG00000131142	0.373268	240	0.031953	CCL25
ENSG00000275410	0.373271	206	0.0172389	HNF1B
ENSG00000178591	0.373302	51	0.0223778	DEFB125
ENSG00000176884	0.373318	134	0.0249766	GRIN1
ENSG00000087299	0.373335	250	0.0117136	L2HGDH
ENSG00000133424	0.373432	1927	0.00380554	LARGE1
ENSG00000104870	0.373513	176	0.106813	FCGRT
ENSG00000141934	0.373554	160	0.0164767	PLPP2
ENSG00000106537	0.373568	334	0.00354098	TSPAN13
ENSG00000213337	0.373602	51	0.075578	ANKRD39
ENSG00000139610	0.373633	3	0.258381	CELA1
ENSG00000164532	0.373637	256	0.00794586	TBX20
ENSG00000137834	0.374002	329	0.00361577	SMAD6
ENSG00000011451	0.374024	72	0.0275079	WIZ
ENSG00000122203	0.374046	102	0.0383039	KIAA1191
ENSG00000177459	0.374057	199	0.0031252	ERICH5
ENSG00000205302	0.374264	253	0.0345496	SNX2
ENSG00000181778	0.37439	70	0.00227481	TMEM252
ENSG00000148450	0.374419	116	0.0282109	MSRB2
ENSG00000152457	0.374628	212	0.0101419	DCLRE1C
ENSG00000172967	0.374661	178	0.0175544	XKR3
ENSG00000132591	0.374971	62	0.117725	ERAL1
ENSG00000248109	0.374984	158	0.0312029	MARCOL
ENSG00000169710	0.375038	142	0.0302502	FASN
ENSG00000135439	0.375052	10	0.0825065	AGAP2
ENSG00000125772	0.375085	258	0.0160357	GPCPD1
ENSG00000149418	0.375115	168	0.00702987	ST14
ENSG00000176009	0.375256	115	0.0498036	ASCL3
ENSG00000121058	0.375376	102	0.0794348	COIL
ENSG00000148935	0.375382	446	0.00183456	GAS2
ENSG00000160194	0.375383	351	0.0291813	NDUFV3
ENSG00000172548	0.375423	170	0.0339969	NIPAL4
ENSG00000185518	0.375424	605	0.00641762	SV2B
ENSG00000071994	0.37569	96	0.0214286	PDCD2
ENSG00000152465	0.375727	267	0.00301639	NMT2
ENSG00000167695	0.375741	158	0.0481232	FAM57A
ENSG00000171234	0.375892	429	0.0411482	UGT2B7
ENSG00000068079	0.375909	71	0.0405211	IFI35
ENSG00000184012	0.375951	447	0.0162123	TMPRSS2
ENSG00000026025	0.375962	86	0.120465	VIM
ENSG00000187164	0.375985	221	0.00996663	SHTN1
ENSG00000133121	0.375997	676	0.00345321	STARD13
ENSG00000167711	0.376059	171	0.00121488	SERPINF2
ENSG00000172613	0.376125	64	0.017734	RAD9A
ENSG00000122432	0.376217	192	0.0395696	SPATA1
ENSG00000183324	0.376237	185	0.0265416	REC114
ENSG00000138942	0.376385	141	0.0129782	RNF185
ENSG00000151952	0.376395	84	0.0099361	TMEM132D
ENSG00000083642	0.376399	329	0.0235413	PDS5B
ENSG00000173890	0.37654	174	0.0205575	GPR160
ENSG00000244411	0.376594	145	0.0115684	KRTAP5-7
ENSG00000091039	0.376634	4	0.149034	OSBPL8
ENSG00000111961	0.376635	992	0.000839972	SASH1
ENSG00000179958	0.376748	41	0.0457857	DCTPP1
ENSG00000275385	0.37678	125	0.0232338	CCL18
ENSG00000177990	0.37688	6	0.153201	DPY19L2
ENSG00000165895	0.376992	1243	0.000193465	ARHGAP42
ENSG00000179873	0.377114	349	0.0207172	NLRP11
ENSG00000119711	0.377213	248	0.0239568	ALDH6A1
ENSG00000168288	0.37748	116	0.0120658	MMADHC
ENSG00000180992	0.377504	166	0.0204607	MRPL14
ENSG00000113838	0.377662	130	0.0212216	TBCCD1
ENSG00000101292	0.377706	338	0.0115039	PROKR2
ENSG00000277611	0.377807	161	0.00348082	Z98752.3
ENSG00000162738	0.377865	148	0.0230241	VANGL2
ENSG00000113296	0.377872	353	0.00915823	THBS4
ENSG00000083223	0.377884	201	0.0617523	TUT7
ENSG00000095539	0.377906	86	0.00614725	SEMA4G
ENSG00000137757	0.377949	192	0.0064957	CASP5
ENSG00000119431	0.37805	216	0.00262934	HDHD3
ENSG00000284686	0.378078	1032	0.0184911	AC119674.2
ENSG00000134138	0.378264	414	0.00376789	MEIS2
ENSG00000139163	0.378268	7	0.1707	ETNK1
ENSG00000114520	0.378346	241	0.00169696	SNX4
ENSG00000173679	0.378443	31	0.119208	OR1L1
ENSG00000130589	0.378635	180	0.0284413	HELZ2
ENSG00000140931	0.37865	56	0.0228755	CMTM3
ENSG00000108604	0.37869	125	0.0152096	SMARCD2
ENSG00000155858	0.378806	157	0.057805	LSM11
ENSG00000110429	0.378882	172	0.0284648	FBXO3
ENSG00000213030	0.378957	188	0.00853608	CGB8
ENSG00000126001	0.378967	138	0.0138744	CEP250
ENSG00000114854	0.379003	68	0.00120783	TNNC1
ENSG00000169484	0.379146	242	0.00156883	OR4K14
ENSG00000204923	0.379159	65	0.0662273	FBXO48
ENSG00000184979	0.379173	127	0.0287118	USP18
ENSG00000135763	0.379289	155	0.0406437	URB2
ENSG00000140688	0.379367	127	0.109351	C16orf58
ENSG00000185024	0.379466	214	0.0103013	BRF1
ENSG00000096063	0.379637	201	0.0451455	SRPK1
ENSG00000142694	0.379727	45	0.0259092	EVA1B
ENSG00000205693	0.379731	5	0.208423	MANSC4
ENSG00000183576	0.379746	148	0.018994	SETD3
ENSG00000143776	0.379916	1678	0.000682905	CDC42BPA
ENSG00000164574	0.38007	776	0.00527712	GALNT10
ENSG00000169245	0.380145	210	0.185444	CXCL10
ENSG00000100916	0.380338	134	0.0280659	BRMS1L
ENSG00000214376	0.38041	180	0.020426	VSTM5
ENSG00000198739	0.380608	464	0.0186039	LRRTM3
ENSG00000121314	0.380619	1	0.380619	TAS2R8
ENSG00000121318	0.380619	1	0.380619	TAS2R10
ENSG00000121377	0.380619	1	0.380619	TAS2R7
ENSG00000121381	0.380619	1	0.380619	TAS2R9
ENSG00000118298	0.380653	69	0.111607	CA14
ENSG00000196705	0.38066	288	0.0131868	ZNF431
ENSG00000184984	0.380677	294	0.0519398	CHRM5
ENSG00000017797	0.380692	291	0.00136954	RALBP1
ENSG00000185420	0.380785	2692	0.00331276	SMYD3
ENSG00000008323	0.380903	10	0.0564091	PLEKHG6
ENSG00000117362	0.381042	67	0.111607	APH1A
ENSG00000196890	0.381053	57	0.0174774	HIST3H2BB
ENSG00000196578	0.381077	264	0.000563231	OR5AC2
ENSG00000162763	0.381262	182	0.0420759	LRRC52
ENSG00000172687	0.381301	277	0.0844266	ZNF738
ENSG00000083896	0.381451	90	0.0939418	YTHDC1
ENSG00000165272	0.381525	212	0.00514832	AQP3
ENSG00000164296	0.381607	88	0.114525	TIGD6
ENSG00000145907	0.381619	133	0.0207432	G3BP1
ENSG00000151364	0.381632	282	0.0492597	KCTD14
ENSG00000033122	0.381705	1401	0.00895538	LRRC7
ENSG00000124802	0.381727	225	0.0387614	EEF1E1
ENSG00000181555	0.38187	135	0.0276439	SETD2
ENSG00000074317	0.38188	72	0.0179472	SNCB
ENSG00000166503	0.381931	182	0.0289322	HDGFL3
ENSG00000170266	0.381962	413	0.0111388	GLB1
ENSG00000099804	0.382059	278	0.0169594	CDC34
ENSG00000134817	0.38222	88	0.0304612	APLNR
ENSG00000173473	0.382247	184	0.0852705	SMARCC1
ENSG00000188032	0.382259	48	0.0678222	C19orf67
ENSG00000086189	0.382322	122	0.0223766	DIMT1
ENSG00000196187	0.382378	162	0.0409269	TMEM63A
ENSG00000144837	0.382382	216	0.0662928	PLA1A
ENSG00000104852	0.382399	130	0.0133458	SNRNP70
ENSG00000135334	0.382414	160	0.0506299	AKIRIN2
ENSG00000197111	0.382424	2	0.360448	PCBP2
ENSG00000144893	0.382487	686	0.0149728	MED12L
ENSG00000205084	0.382505	139	0.00870318	TMEM231
ENSG00000165383	0.382693	174	0.020692	LRRC18
ENSG00000032742	0.38273	344	0.00518678	IFT88
ENSG00000182903	0.382938	231	0.00235811	ZNF721
ENSG00000170899	0.382945	199	0.0153863	GSTA4
ENSG00000125826	0.382954	159	0.0056856	RBCK1
ENSG00000159958	0.383073	116	3.79566e-05	TNFRSF13C
ENSG00000255302	0.383088	80	0.0537937	EID1
ENSG00000134375	0.383217	192	0.0415189	TIMM17A
ENSG00000153531	0.383258	257	0.0191634	ADPRHL1
ENSG00000239305	0.383363	105	0.0668874	RNF103
ENSG00000198113	0.38337	91	0.0041969	TOR4A
ENSG00000170683	0.383417	216	0.0215702	OR10A3
ENSG00000261832	0.383481	57	0.0297502	AC138894.1
ENSG00000101017	0.383637	139	0.00640856	CD40
ENSG00000158865	0.383782	237	0.0267554	SLC5A11
ENSG00000117009	0.383802	214	0.00606618	KMO
ENSG00000134222	0.383824	111	0.0214408	PSRC1
ENSG00000106178	0.38386	276	0.00334667	CCL24
ENSG00000181830	0.383931	116	0.0487313	SLC35C1
ENSG00000165076	0.383954	118	0.0968441	PRSS37
ENSG00000146859	0.384353	184	0.0604613	TMEM140
ENSG00000121152	0.384354	51	0.0368391	NCAPH
ENSG00000100060	0.384575	95	0.0261741	MFNG
ENSG00000177669	0.384581	82	0.0654903	MBOAT4
ENSG00000172456	0.384584	841	0.00286454	FGGY
ENSG00000269403	0.38467	222	0.0162435	AC008750.8
ENSG00000152492	0.38472	417	0.0343637	CCDC50
ENSG00000172940	0.384788	43	0.109914	SLC22A13
ENSG00000232258	0.384801	512	0.0142092	TMEM114
ENSG00000140961	0.384823	289	0.00375654	OSGIN1
ENSG00000183273	0.384862	46	0.0185135	CCDC60
ENSG00000164520	0.384902	160	0.00160129	RAET1E
ENSG00000153391	0.384972	140	0.000904134	INO80C
ENSG00000179600	0.385174	96	0.00293024	GPHB5
ENSG00000134108	0.385176	191	0.0163544	ARL8B
ENSG00000153208	0.385354	456	0.0132814	MERTK
ENSG00000240764	0.385373	99	0.0382286	PCDHGC5
ENSG00000110090	0.385446	226	0.0191571	CPT1A
ENSG00000153443	0.385448	112	0.099823	UBALD1
ENSG00000186472	0.385456	913	0.0226812	PCLO
ENSG00000168883	0.385461	110	0.00917126	USP39
ENSG00000235942	0.385648	9	0.148073	LCE6A
ENSG00000147573	0.385864	106	0.166925	TRIM55
ENSG00000197930	0.386215	151	0.0418795	ERO1A
ENSG00000141756	0.386234	153	0.00590076	FKBP10
ENSG00000084693	0.38647	61	0.104752	AGBL5
ENSG00000108599	0.386587	157	0.0587927	AKAP10
ENSG00000171243	0.386688	337	0.0203036	SOSTDC1
ENSG00000104904	0.386696	115	0.0192957	OAZ1
ENSG00000155249	0.386714	178	0.0384759	OR4K1
ENSG00000065883	0.386867	297	0.0392124	CDK13
ENSG00000172175	0.386948	280	0.00312564	MALT1
ENSG00000144488	0.387012	293	0.00074182	ESPNL
ENSG00000197993	0.387072	150	0.126659	KEL
ENSG00000103326	0.387106	128	0.0325271	CAPN15
ENSG00000132846	0.387194	138	0.0124314	ZBED3
ENSG00000115705	0.387288	709	0.00172319	TPO
ENSG00000151729	0.387398	127	0.0235141	SLC25A4
ENSG00000069011	0.387442	120	0.00505538	PITX1
ENSG00000128294	0.387453	344	0.00781942	TPST2
ENSG00000139287	0.387463	17	0.0801296	TPH2
ENSG00000196660	0.387471	949	0.00605958	SLC30A10
ENSG00000166311	0.387516	118	0.0140548	SMPD1
ENSG00000206073	0.387555	55	0.00716104	SERPINB4
ENSG00000185651	0.387594	133	0.0144559	UBE2L3
ENSG00000104154	0.387603	53	0.0554722	SLC30A4
ENSG00000138347	0.387623	456	0.0021183	MYPN
ENSG00000106714	0.387783	224	0.0385381	CNTNAP3
ENSG00000185129	0.387817	46	0.0784269	PURA
ENSG00000186081	0.387818	4	0.132256	KRT5
ENSG00000283988	0.387862	12	0.0222414	TAF11L9
ENSG00000148481	0.38787	138	0.0881129	MINDY3
ENSG00000178623	0.387901	311	0.00992214	GPR35
ENSG00000168903	0.387916	82	0.164263	BTNL3
ENSG00000089041	0.388126	7	0.0256132	P2RX7
ENSG00000255012	0.388136	142	0.0134043	OR5M1
ENSG00000170270	0.388177	114	0.0222418	GON7
ENSG00000128915	0.388179	164	0.00836329	ICE2
ENSG00000172831	0.388209	34	0.0396363	CES2
ENSG00000004866	0.388402	285	0.0135235	ST7
ENSG00000106009	0.388558	177	0.0161794	BRAT1
ENSG00000148123	0.388568	744	0.00599665	PLPPR1
ENSG00000055950	0.388606	90	0.00614725	MRPL43
ENSG00000189431	0.388676	149	0.088961	RASSF10
ENSG00000131808	0.38871	100	0.0320161	FSHB
ENSG00000203909	0.388728	83	0.0185282	DPPA5
ENSG00000175893	0.388928	363	0.0240927	ZDHHC21
ENSG00000177243	0.388971	10	0.132909	DEFB103B
ENSG00000100078	0.389051	107	0.0129782	PLA2G3
ENSG00000101746	0.389134	536	0.00861516	NOL4
ENSG00000185015	0.389137	93	0.0678347	CA13
ENSG00000141540	0.389197	210	0.0169751	TTYH2
ENSG00000063046	0.389197	22	0.0433122	EIF4B
ENSG00000198721	0.389237	192	0.0106912	ECI2
ENSG00000170775	0.389292	125	0.0605851	GPR37
ENSG00000070729	0.389424	353	0.0075125	CNGB1
ENSG00000186522	0.389468	216	0.0497715	SEPT10
ENSG00000120656	0.38947	92	0.0689361	TAF12
ENSG00000243130	0.389515	247	0.0483123	PSG11
ENSG00000099284	0.389557	203	0.0216595	H2AFY2
ENSG00000104067	0.389562	500	0.00310488	TJP1
ENSG00000100410	0.389746	50	0.000543915	PHF5A
ENSG00000074803	0.389793	106	0.0994173	SLC12A1
ENSG00000198128	0.38986	119	0.0105214	OR2L3
ENSG00000284283	0.390132	19	0.0200378	TAF11L4
ENSG00000203910	0.390163	73	0.0780459	C1orf146
ENSG00000255501	0.390248	944	0.00179254	CARD18
ENSG00000168488	0.39029	85	0.033483	ATXN2L
ENSG00000164197	0.39041	276	0.0174927	RNF180
ENSG00000137261	0.39045	361	0.0129321	KIAA0319
ENSG00000215343	0.390453	4	0.101311	ZNF705D
ENSG00000154721	0.390468	252	0.0168631	JAM2
ENSG00000167851	0.390565	178	0.014256	CD300A
ENSG00000204634	0.390764	607	0.00493246	TBC1D8
ENSG00000140406	0.390922	135	0.16695	TLNRD1
ENSG00000176715	0.391007	389	0.0198393	ACSF3
ENSG00000055813	0.391014	591	0.0139284	CCDC85A
ENSG00000154188	0.391108	702	0.014046	ANGPT1
ENSG00000099812	0.391133	270	0.00127549	MISP
ENSG00000099194	0.39115	132	0.0311313	SCD
ENSG00000173482	0.391163	1687	0.00394628	PTPRM
ENSG00000162814	0.391207	620	0.0223286	SPATA17
ENSG00000256660	0.391359	2	0.39474	CLEC12B
ENSG00000188603	0.391371	61	0.0297502	CLN3
ENSG00000153993	0.391409	289	0.0346131	SEMA3D
ENSG00000005156	0.391454	60	0.025974	LIG3
ENSG00000184164	0.391489	262	0.0453675	CRELD2
ENSG00000135506	0.391613	8	0.187807	OS9
ENSG00000136868	0.39162	265	0.0204841	SLC31A1
ENSG00000167861	0.391628	84	0.0232571	HID1
ENSG00000145220	0.391804	323	0.0150869	LYAR
ENSG00000152558	0.391868	234	0.0322578	TMEM123
ENSG00000186047	0.392016	405	0.00298816	DLEU7
ENSG00000065268	0.392094	313	0.0097298	WDR18
ENSG00000168256	0.39215	48	0.0228437	NKIRAS2
ENSG00000103978	0.392172	124	0.0462535	TMEM87A
ENSG00000250424	0.392256	217	0.00293692	AC004691.2
ENSG00000170075	0.392343	137	0.000260239	GPR37L1
ENSG00000143951	0.392361	1036	0.00439393	WDPCP
ENSG00000148158	0.392395	458	0.000877367	SNX30
ENSG00000146007	0.392434	100	0.0488442	ZMAT2
ENSG00000119973	0.392611	169	0.0410512	PRLHR
ENSG00000180638	0.392637	144	0.021722	SLC47A2
ENSG00000082014	0.392751	226	0.000817868	SMARCD3
ENSG00000137871	0.392806	178	0.000274121	ZNF280D
ENSG00000169609	0.392816	86	0.0397529	C15orf40
ENSG00000061794	0.392847	5	0.208423	MRPS35
ENSG00000196954	0.392893	130	0.0486964	CASP4
ENSG00000109756	0.392915	395	0.0259826	RAPGEF2
ENSG00000076554	0.393089	503	0.00579299	TPD52
ENSG00000110013	0.393215	59	0.00973889	SIAE
ENSG00000087253	0.393249	241	0.010066	LPCAT2
ENSG00000205420	0.393378	2	0.425164	KRT6A
ENSG00000164611	0.393385	109	0.0309086	PTTG1
ENSG00000139330	0.393389	4	0.239765	KERA
ENSG00000143772	0.393391	224	0.00942992	ITPKB
ENSG00000268193	0.393431	137	0.000660903	AC002985.1
ENSG00000140955	0.393495	274	0.00297987	ADAD2
ENSG00000177508	0.393552	118	0.00778286	IRX3
ENSG00000198346	0.393643	418	0.00653364	ZNF813
ENSG00000076258	0.393716	128	0.0546402	FMO4
ENSG00000158113	0.394065	9	0.0156379	LRRC43
ENSG00000198492	0.394125	93	0.0502346	YTHDF2
ENSG00000105552	0.394135	169	0.0081734	BCAT2
ENSG00000213983	0.394192	39	0.00299138	AP1G2
ENSG00000236383	0.394372	107	0.0407306	CCDC200
ENSG00000131966	0.394406	89	0.0737984	ACTR10
ENSG00000184227	0.39451	70	0.00646003	ACOT1
ENSG00000174325	0.394633	211	0.0136104	DIRC1
ENSG00000176022	0.394677	139	0.000192706	B3GALT6
ENSG00000107968	0.394715	114	0.107845	MAP3K8
ENSG00000197992	0.39474	1	0.39474	CLEC9A
ENSG00000135973	0.394799	110	0.0886451	GPR45
ENSG00000136099	0.394818	156	0.0214629	PCDH8
ENSG00000076604	0.394825	52	0.122744	TRAF4
ENSG00000182898	0.394837	25	0.044188	TCHHL1
ENSG00000137269	0.394892	402	0.0219293	LRRC1
ENSG00000203685	0.394962	208	0.0257808	STUM
ENSG00000166105	0.394996	181	0.00598377	GLB1L3
ENSG00000215883	0.395004	152	0.0491898	CYB5RL
ENSG00000138604	0.39504	226	0.026924	GLCE
ENSG00000135837	0.395117	359	0.0180012	CEP350
ENSG00000139679	0.395152	39	0.00436403	LPAR6
ENSG00000169495	0.395213	131	0.000556169	HTRA4
ENSG00000158815	0.395213	102	0.00979952	FGF17
ENSG00000086504	0.395235	238	0.00962023	MRPL28
ENSG00000213889	0.395404	154	0.0382189	PPM1N
ENSG00000113083	0.395725	71	0.0377769	LOX
ENSG00000145439	0.395733	296	0.00502085	CBR4
ENSG00000166900	0.395741	174	0.0914157	STX3
ENSG00000148943	0.395802	59	0.107624	LIN7C
ENSG00000127022	0.395896	178	0.0267466	CANX
ENSG00000048462	0.396029	177	0.0601031	TNFRSF17
ENSG00000131864	0.396035	182	0.0105302	USP29
ENSG00000105058	0.39606	120	0.124173	FAM32A
ENSG00000180011	0.396089	164	0.020356	ZADH2
ENSG00000126226	0.396092	104	0.157424	PCID2
ENSG00000181963	0.396137	131	0.00107728	OR52K2
ENSG00000135074	0.396244	701	0.00194718	ADAM19
ENSG00000131446	0.396259	236	0.00457822	MGAT1
ENSG00000285508	0.39627	239	0.0640699	AL034430.1
ENSG00000197124	0.396273	292	0.0240085	ZNF682
ENSG00000169427	0.396304	305	0.0145844	KCNK9
ENSG00000076706	0.396348	66	0.0464953	MCAM
ENSG00000198885	0.396361	30	0.107122	ITPRIPL1
ENSG00000136925	0.396424	82	0.0394255	TSTD2
ENSG00000205097	0.396479	1	0.396479	FRG2
ENSG00000164180	0.396504	135	0.0454124	TMEM161B
ENSG00000179142	0.396541	189	0.000326023	CYP11B2
ENSG00000115507	0.396627	19	0.0812463	OTX1
ENSG00000128918	0.396718	1701	0.00357927	ALDH1A2
ENSG00000112902	0.396768	1350	0.0014133	SEMA5A
ENSG00000182934	0.396782	93	0.105232	SRPRA
ENSG00000162885	0.396846	195	0.0940825	B3GALNT2
ENSG00000013561	0.396875	196	0.0710547	RNF14
ENSG00000156973	0.396996	153	0.0155167	PDE6D
ENSG00000169926	0.397063	306	0.00293874	KLF13
ENSG00000221963	0.397174	142	0.0179293	APOL6
ENSG00000134256	0.397198	186	0.00846659	CD101
ENSG00000164828	0.397222	412	0.0347944	SUN1
ENSG00000185133	0.39724	126	0.0129782	INPP5J
ENSG00000128731	0.39727	176	0.146549	HERC2
ENSG00000160691	0.397396	26	0.227356	SHC1
ENSG00000184163	0.397463	121	0.000192706	C1QTNF12
ENSG00000196549	0.397605	249	0.00170835	MME
ENSG00000182348	0.397748	1705	5.44099e-05	ZNF804B
ENSG00000189068	0.397761	269	0.0320209	VSTM1
ENSG00000138468	0.39783	555	0.0185522	SENP7
ENSG00000149294	0.397857	730	0.0150957	NCAM1
ENSG00000177954	0.397882	42	0.10104	RPS27
ENSG00000187186	0.397914	89	0.0654977	AL162231.1
ENSG00000154001	0.397949	441	0.0115086	PPP2R5E
ENSG00000158516	0.397975	166	0.0145347	CPA2
ENSG00000146197	0.398035	82	0.129166	SCUBE3
ENSG00000184730	0.398068	64	0.0297502	APOBR
ENSG00000004864	0.398095	251	0.0260308	SLC25A13
ENSG00000146386	0.398219	147	0.0234724	ABRACL
ENSG00000170236	0.398234	197	0.00953337	USP50
ENSG00000157445	0.398252	2380	0.00112822	CACNA2D3
ENSG00000188994	0.398326	385	0.00148313	ZNF292
ENSG00000083168	0.398506	200	0.0691832	KAT6A
ENSG00000092108	0.398507	183	0.00318205	SCFD1
ENSG00000159377	0.398531	57	0.016494	PSMB4
ENSG00000134313	0.398549	192	0.00792361	KIDINS220
ENSG00000122694	0.398563	230	0.0794644	GLIPR2
ENSG00000163207	0.398654	77	0.130627	IVL
ENSG00000006831	0.398684	18	0.0692827	ADIPOR2
ENSG00000188732	0.398752	170	0.0197026	FAM221A
ENSG00000198547	0.398769	177	0.00715088	C20orf203
ENSG00000170485	0.398776	517	0.00598704	NPAS2
ENSG00000127616	0.398785	326	0.00434389	SMARCA4
ENSG00000103310	0.398796	143	0.00805739	ZP2
ENSG00000162998	0.398858	146	0.0528842	FRZB
ENSG00000084674	0.398915	127	0.0590217	APOB
ENSG00000169062	0.399206	131	0.00461337	UPF3A
ENSG00000170180	0.399346	171	0.078428	GYPA
ENSG00000144935	0.399362	181	0.00160683	TRPC1
ENSG00000096395	0.399383	214	0.0404796	MLN
ENSG00000174948	0.399383	260	0.0675782	GPR149
ENSG00000230054	0.399478	176	0.0412456	TEX53
ENSG00000138813	0.399501	173	0.00642257	C4orf17
ENSG00000171017	0.399607	135	0.00570549	LRRC8E
ENSG00000120727	0.399611	46	0.054728	PAIP2
ENSG00000135070	0.399668	107	0.106357	ISCA1
ENSG00000179397	0.399727	563	0.00817063	CATSPERE
ENSG00000128268	0.39997	108	0.0910473	MGAT3
ENSG00000128594	0.399984	52	0.0320559	LRRC4
ENSG00000181045	0.399998	222	0.00276536	SLC26A11
ENSG00000197563	0.40001	1033	0.0112341	PIGN
ENSG00000171443	0.400109	134	0.0225787	ZNF524
ENSG00000137073	0.400158	437	0.0117812	UBAP2
ENSG00000185176	0.400253	155	0.0051212	AQP12B
ENSG00000181029	0.40028	280	0.000870972	TRAPPC5
ENSG00000143365	0.400367	146	0.00508128	RORC
ENSG00000135047	0.400511	129	0.037267	CTSL
ENSG00000149972	0.400626	4270	0.000344554	CNTN5
ENSG00000100744	0.400678	105	0.000828871	GSKIP
ENSG00000197448	0.400683	29	0.118807	GSTK1
ENSG00000104611	0.40071	319	0.0154445	SH2D4A
ENSG00000133216	0.400741	466	0.00256787	EPHB2
ENSG00000092140	0.400748	103	0.0916131	G2E3
ENSG00000153157	0.400751	311	0.00487093	SYCP2L
ENSG00000149596	0.400757	369	0.0286777	JPH2
ENSG00000164729	0.400828	93	0.0319005	SLC35G3
ENSG00000139826	0.400927	110	0.0795757	ABHD13
ENSG00000144744	0.40099	116	0.0507285	UBA3
ENSG00000107521	0.400999	289	0.0259348	HPS1
ENSG00000141232	0.401022	78	0.155371	TOB1
ENSG00000214511	0.401149	3	0.119759	HIGD1C
ENSG00000127838	0.401205	209	0.0488013	PNKD
ENSG00000101074	0.401364	155	0.0258858	R3HDML
ENSG00000136104	0.401366	297	0.0108848	RNASEH2B
ENSG00000162877	0.401375	155	0.00710071	PM20D1
ENSG00000136634	0.401387	101	0.0205229	IL10
ENSG00000176136	0.401481	213	0.052745	MC5R
ENSG00000101098	0.401489	138	0.0116185	RIMS4
ENSG00000104872	0.401496	118	0.000772059	PIH1D1
ENSG00000100298	0.401511	185	0.000523997	APOBEC3H
ENSG00000120160	0.40153	202	0.00716926	EQTN
ENSG00000077348	0.401674	112	0.0673036	EXOSC5
ENSG00000106344	0.401751	175	0.0081253	RBM28
ENSG00000093183	0.401782	177	0.0532446	SEC22C
ENSG00000118579	0.401928	177	0.166231	MED28
ENSG00000107021	0.401941	88	0.119479	TBC1D13
ENSG00000154133	0.401987	131	0.0404822	ROBO4
ENSG00000173258	0.40214	218	0.0181396	ZNF483
ENSG00000162511	0.402156	181	0.00656219	LAPTM5
ENSG00000266728	0.402165	128	0.00883707	AC015688.4
ENSG00000117569	0.402304	251	0.000839838	PTBP2
ENSG00000100162	0.402347	136	3.79566e-05	CENPM
ENSG00000143774	0.40236	21	0.0736672	GUK1
ENSG00000106631	0.402403	94	0.000603291	MYL7
ENSG00000177570	0.402405	981	0.00375389	SAMD12
ENSG00000171873	0.402619	217	0.0386386	ADRA1D
ENSG00000197081	0.402644	311	0.00125242	IGF2R
ENSG00000174231	0.402694	164	0.0194279	PRPF8
ENSG00000254834	0.402703	171	0.0110451	OR5M10
ENSG00000167208	0.40278	61	0.062154	SNX20
ENSG00000285053	0.402797	293	0.0312977	TBCE
ENSG00000146416	0.402929	397	0.0136248	AIG1
ENSG00000125740	0.40294	146	0.0382189	FOSB
ENSG00000275896	0.403013	84	0.0117965	PRSS2
ENSG00000101542	0.403026	483	0.00335258	CDH20
ENSG00000151465	0.403051	187	0.00102764	CDC123
ENSG00000087589	0.403153	189	0.0434705	CASS4
ENSG00000101440	0.40318	120	0.209262	ASIP
ENSG00000158710	0.403205	102	0.00693426	TAGLN2
ENSG00000092871	0.403303	84	0.101787	RFFL
ENSG00000113716	0.403341	190	0.101568	HMGXB3
ENSG00000170275	0.403355	206	0.0598917	CRTAP
ENSG00000115275	0.403442	32	0.134837	MOGS
ENSG00000151287	0.403472	96	0.000315832	TEX30
ENSG00000284373	0.403572	40	0.0200378	TAF11L2
ENSG00000178965	0.403706	214	0.00947088	ERICH3
ENSG00000080709	0.403763	1222	0.00438344	KCNN2
ENSG00000165066	0.403806	157	0.0158871	NKX6-3
ENSG00000143742	0.404047	213	0.0209177	SRP9
ENSG00000213927	0.404234	89	0.0654977	CCL27
ENSG00000086967	0.404252	149	0.034405	MYBPC2
ENSG00000105642	0.404293	201	0.0117365	KCNN1
ENSG00000184752	0.404385	17	0.0700008	NDUFA12
ENSG00000168907	0.404391	145	0.0121102	PLA2G4F
ENSG00000212658	0.404416	149	0.0797763	KRTAP29-1
ENSG00000060709	0.404439	37	0.00137324	RIMBP2
ENSG00000156127	0.404519	164	0.00605669	BATF
ENSG00000155093	0.404727	2790	0.00235246	PTPRN2
ENSG00000205445	0.40482	109	0.022415	KRTAP10-2
ENSG00000183019	0.40485	259	0.000870972	MCEMP1
ENSG00000186862	0.404868	123	0.0113862	PDZD7
ENSG00000172399	0.40488	208	0.00120634	MYOZ2
ENSG00000140067	0.404926	177	0.0639201	FAM181A
ENSG00000132017	0.404967	37	0.00361731	DCAF15
ENSG00000157766	0.405047	312	0.0134653	ACAN
ENSG00000170482	0.40514	40	0.054728	SLC23A1
ENSG00000126821	0.405233	22	0.123752	SGPP1
ENSG00000275489	0.4053	125	0.0371045	C17orf98
ENSG00000081307	0.405334	65	0.00241266	UBA5
ENSG00000198342	0.405365	73	0.0163677	ZNF442
ENSG00000160185	0.405386	355	0.00657874	UBASH3A
ENSG00000138002	0.405413	92	0.0175365	IFT172
ENSG00000179817	0.405459	234	0.0662985	MRGPRX4
ENSG00000079931	0.405556	260	0.0110924	MOXD1
ENSG00000128710	0.405567	78	0.000619639	HOXD10
ENSG00000125249	0.405588	41	0.0742474	RAP2A
ENSG00000214732	0.405672	213	0.00111462	AL096814.1
ENSG00000116350	0.405687	135	0.02487	SRSF4
ENSG00000182606	0.405726	629	0.00256729	TRAK1
ENSG00000182107	0.405756	62	0.130874	TMEM30B
ENSG00000179588	0.405845	420	0.00365214	ZFPM1
ENSG00000143507	0.405917	202	0.000439528	DUSP10
ENSG00000127922	0.405982	469	0.0846118	SEM1
ENSG00000267060	0.405993	61	0.0405211	PTGES3L
ENSG00000003989	0.406216	522	0.00124299	SLC7A2
ENSG00000139973	0.406234	802	0.000730125	SYT16
ENSG00000125798	0.406342	97	0.101593	FOXA2
ENSG00000060656	0.406415	270	0.0153139	PTPRU
ENSG00000148156	0.406692	221	0.0112701	ACTL7B
ENSG00000188050	0.406739	77	0.0527972	RNF133
ENSG00000253506	0.40675	109	0.00138106	NACA2
ENSG00000120053	0.406773	104	0.0498131	GOT1
ENSG00000105855	0.406884	355	0.00150975	ITGB8
ENSG00000074603	0.406931	226	0.050955	DPP8
ENSG00000173726	0.406958	126	0.107186	TOMM20
ENSG00000131469	0.407079	64	0.0405211	RPL27
ENSG00000144224	0.407255	137	0.0680684	UBXN4
ENSG00000154928	0.407264	1589	0.00052154	EPHB1
ENSG00000168702	0.407321	5423	0.000626706	LRP1B
ENSG00000063169	0.40737	344	0.0304871	BICRA
ENSG00000173991	0.407467	69	0.115509	TCAP
ENSG00000039523	0.407484	33	0.0225313	RIPOR1
ENSG00000269891	0.407489	436	0.00863209	ARHGAP19-SLIT1
ENSG00000070950	0.407608	727	0.00805678	RAD18
ENSG00000183668	0.407638	317	0.0152355	PSG9
ENSG00000235631	0.407671	77	0.0390909	RNF148
ENSG00000204138	0.407727	319	0.0862783	PHACTR4
ENSG00000099910	0.407765	207	0.00443317	KLHL22
ENSG00000284439	0.407795	22	0.0200378	TAF11L3
ENSG00000113569	0.407813	161	0.166977	NUP155
ENSG00000113643	0.407814	230	0.00493774	RARS
ENSG00000159720	0.407858	30	0.011465	ATP6V0D1
ENSG00000163155	0.408036	50	0.0136846	LYSMD1
ENSG00000122678	0.408271	130	0.00570795	POLM
ENSG00000113303	0.408377	229	0.00540263	BTNL8
ENSG00000169429	0.408438	106	0.030541	CXCL8
ENSG00000164244	0.40848	133	0.0418336	PRRC1
ENSG00000267140	0.408501	152	0.000904134	AC007998.2
ENSG00000134291	0.408557	12	0.0660514	TMEM106C
ENSG00000186795	0.408712	93	0.0502052	KCNK18
ENSG00000175857	0.408852	183	0.0136807	GAPT
ENSG00000137801	0.408906	100	0.143613	THBS1
ENSG00000182141	0.408936	249	0.0638231	ZNF708
ENSG00000259066	0.408959	173	0.0222418	AL110118.2
ENSG00000077522	0.40901	400	0.0124677	ACTN2
ENSG00000198837	0.409035	69	0.129033	DENND4B
ENSG00000100911	0.40907	63	0.0169153	PSME2
ENSG00000141744	0.409124	71	0.115509	PNMT
ENSG00000090376	0.40916	20	0.0503879	IRAK3
ENSG00000197125	0.409221	190	0.081154	OR8B8
ENSG00000175265	0.409231	291	0.00627724	GOLGA8A
ENSG00000239713	0.409362	173	0.00147263	APOBEC3G
ENSG00000188229	0.409366	109	0.0325866	TUBB4B
ENSG00000057657	0.409385	125	0.0373971	PRDM1
ENSG00000181873	0.409437	54	0.0352056	IBA57
ENSG00000165480	0.409489	215	0.0281893	SKA3
ENSG00000273976	0.409493	1	0.409493	GOLGA6L1
ENSG00000053702	0.409504	5	0.278081	NRIP2
ENSG00000184492	0.409588	51	0.0605974	FOXD4L1
ENSG00000110108	0.409757	88	0.196585	TMEM109
ENSG00000120910	0.409864	252	0.00100745	PPP3CC
ENSG00000212122	0.410194	159	0.0180831	TSSK1B
ENSG00000173705	0.41021	307	0.0356031	SUSD5
ENSG00000143401	0.410228	90	0.137258	ANP32E
ENSG00000163531	0.410361	560	0.0106244	NFASC
ENSG00000109472	0.410472	668	0.0176818	CPE
ENSG00000100764	0.410509	193	0.0909806	PSMC1
ENSG00000096070	0.410751	67	0.0225869	BRPF3
ENSG00000184988	0.410811	56	0.206123	TMEM106A
ENSG00000168481	0.410813	103	0.0217506	LGI3
ENSG00000152193	0.410855	152	0.0588998	RNF219
ENSG00000162924	0.410898	117	0.0170418	REL
ENSG00000197226	0.410948	129	0.010441	TBC1D9B
ENSG00000196182	0.411139	178	0.0189339	STK40
ENSG00000164744	0.411183	170	0.0222547	SUN3
ENSG00000141933	0.411188	227	0.0267665	TPGS1
ENSG00000241598	0.4112	294	0.0247654	KRTAP5-4
ENSG00000137090	0.411385	658	0.00974127	DMRT1
ENSG00000151718	0.411465	310	0.0156265	WWC2
ENSG00000149480	0.411606	48	0.0579164	MTA2
ENSG00000039600	0.411657	228	0.00246945	SOX30
ENSG00000186732	0.41178	312	0.0280304	MPPED1
ENSG00000261130	0.411957	233	0.0238663	AC140504.1
ENSG00000150893	0.412066	531	0.00150861	FREM2
ENSG00000249693	0.412099	260	0.0255026	THEGL
ENSG00000115318	0.412136	23	0.0701314	LOXL3
ENSG00000073008	0.412154	109	0.0376797	PVR
ENSG00000162747	0.412177	122	0.0214673	FCGR3B
ENSG00000090104	0.412182	147	0.0154291	RGS1
ENSG00000148408	0.412182	386	0.00279221	CACNA1B
ENSG00000165487	0.412184	321	0.0131337	MICU2
ENSG00000120594	0.412249	1710	0.000257911	PLXDC2
ENSG00000135253	0.412311	133	0.0163534	KCP
ENSG00000187116	0.412321	155	0.0319351	LILRA5
ENSG00000119720	0.412359	315	0.042673	NRDE2
ENSG00000148835	0.412402	57	0.0369794	TAF5
ENSG00000160446	0.412461	21	0.0556446	ZDHHC12
ENSG00000104660	0.412506	157	0.0654903	LEPROTL1
ENSG00000268163	0.41251	254	0.0164793	AC004076.1
ENSG00000101544	0.412533	265	0.0471648	ADNP2
ENSG00000261793	0.412878	77	0.0292885	AL929554.1
ENSG00000105137	0.412892	169	0.0803843	SYDE1
ENSG00000143552	0.413089	214	0.0448543	NUP210L
ENSG00000135974	0.413168	137	0.0444383	C2orf49
ENSG00000181847	0.413174	149	0.00314765	TIGIT
ENSG00000105669	0.413198	122	0.000660903	COPE
ENSG00000132639	0.413311	253	0.0482762	SNAP25
ENSG00000115317	0.413323	21	0.12828	HTRA2
ENSG00000204941	0.413616	330	0.0152355	PSG5
ENSG00000053438	0.413769	50	0.104005	NNAT
ENSG00000137203	0.413797	136	0.0154838	TFAP2A
ENSG00000103671	0.413814	111	0.00479427	TRIP4
ENSG00000172738	0.413868	177	0.0845999	TMEM217
ENSG00000151379	0.413882	153	0.00294344	MSGN1
ENSG00000140682	0.414118	39	0.109351	TGFB1I1
ENSG00000261371	0.414177	96	0.125992	PECAM1
ENSG00000165471	0.414191	217	0.0221959	MBL2
ENSG00000134851	0.414204	226	0.00132419	TMEM165
ENSG00000169567	0.414319	75	0.0701616	HINT1
ENSG00000145390	0.414364	298	0.0277983	USP53
ENSG00000165626	0.414394	320	0.0055406	BEND7
ENSG00000148606	0.414454	92	0.0568342	POLR3A
ENSG00000176393	0.41452	250	0.0415189	RNPEP
ENSG00000105643	0.414578	119	0.0117365	ARRDC2
ENSG00000122176	0.414726	130	0.044324	FMOD
ENSG00000075711	0.414838	667	0.00277285	DLG1
ENSG00000054392	0.414972	1167	0.00740996	HHAT
ENSG00000183864	0.414976	105	0.00096583	TOB2
ENSG00000164754	0.41501	118	0.0166223	RAD21
ENSG00000156076	0.415024	4	0.337787	WIF1
ENSG00000181163	0.415049	154	0.00373542	NPM1
ENSG00000166595	0.415072	30	0.0396363	CIAO2B
ENSG00000128944	0.415075	135	0.013587	KNSTRN
ENSG00000129534	0.415082	88	0.0929913	MIS18BP1
ENSG00000196427	0.415102	61	0.0125962	NBPF4
ENSG00000123124	0.415283	388	0.028043	WWP1
ENSG00000219626	0.415292	344	0.0509336	FAM228B
ENSG00000153113	0.415326	863	0.00605076	CAST
ENSG00000181638	0.415431	189	0.0160109	ZFP41
ENSG00000168140	0.415442	83	0.0117904	VASN
ENSG00000188163	0.415477	107	0.0325866	FAM166A
ENSG00000036257	0.415478	352	0.0168005	CUL3
ENSG00000165973	0.415685	2558	0.00505993	NELL1
ENSG00000107537	0.415961	286	0.037014	PHYH
ENSG00000154122	0.416047	427	0.00407638	ANKH
ENSG00000168818	0.41612	334	0.0279364	STX18
ENSG00000127377	0.416159	141	0.015532	CRYGN
ENSG00000182858	0.416182	289	0.0453675	ALG12
ENSG00000122783	0.416201	335	0.0604613	CYREN
ENSG00000285641	0.416211	46	0.111006	AL358472.6
ENSG00000169908	0.416267	159	0.00784788	TM4SF1
ENSG00000126778	0.416278	52	0.000459906	SIX1
ENSG00000111358	0.416314	1	0.416314	GTF2H3
ENSG00000196950	0.416376	306	0.0119216	SLC39A10
ENSG00000119844	0.416381	187	0.0203592	AFTPH
ENSG00000167074	0.416398	133	0.000368283	TEF
ENSG00000104327	0.41647	76	0.141088	CALB1
ENSG00000138792	0.416493	526	0.00390304	ENPEP
ENSG00000103042	0.416679	201	0.0156396	SLC38A7
ENSG00000154309	0.416763	436	0.00510442	DISP1
ENSG00000151694	0.416782	223	0.0240368	ADAM17
ENSG00000197046	0.416832	103	0.0988179	SIGLEC15
ENSG00000170745	0.41684	1465	0.0011438	KCNS3
ENSG00000188558	0.416993	47	0.17638	OR2G6
ENSG00000075618	0.417012	126	0.00296424	FSCN1
ENSG00000130177	0.417216	173	0.0398356	CDC16
ENSG00000115295	0.417401	277	0.0450181	CLIP4
ENSG00000101638	0.417444	362	0.0309102	ST8SIA5
ENSG00000186367	0.417527	117	0.0172669	KIAA1024L
ENSG00000162723	0.417551	96	0.00693426	SLAMF9
ENSG00000100526	0.417592	133	0.0515782	CDKN3
ENSG00000167785	0.417606	172	0.0753624	ZNF558
ENSG00000116863	0.417719	61	0.0385662	ADPRHL2
ENSG00000147571	0.417723	64	0.222953	CRH
ENSG00000125531	0.417746	151	0.0221042	FNDC11
ENSG00000160256	0.417756	330	0.00820906	FAM207A
ENSG00000269711	0.417873	268	0.000870972	AC008763.3
ENSG00000160181	0.417949	179	0.0130052	TFF2
ENSG00000078018	0.417988	583	0.00641863	MAP2
ENSG00000215853	0.418076	30	0.0615597	RPTN
ENSG00000243147	0.418104	265	0.0308534	MRPL33
ENSG00000164109	0.418167	98	0.0470772	MAD2L1
ENSG00000205883	0.418354	194	0.0584151	DEFB135
ENSG00000150054	0.418379	1016	0.0125672	MPP7
ENSG00000186230	0.418437	141	0.0164793	ZNF749
ENSG00000073737	0.418526	90	0.0632813	DHRS9
ENSG00000105963	0.418658	284	0.00794835	ADAP1
ENSG00000128510	0.418861	223	0.0145347	CPA4
ENSG00000171115	0.418901	187	0.0125479	GIMAP8
ENSG00000075914	0.418987	180	0.00254766	EXOSC7
ENSG00000112651	0.419033	44	0.134628	MRPL2
ENSG00000163702	0.419036	121	0.108372	IL17RC
ENSG00000163795	0.419096	42	0.0742387	ZNF513
ENSG00000198835	0.419125	30	0.0438555	GJC2
ENSG00000184903	0.41916	1150	0.028984	IMMP2L
ENSG00000137285	0.419374	66	0.0137085	TUBB2B
ENSG00000122545	0.419412	213	0.0551459	SEPT7
ENSG00000184709	0.419559	76	0.0292885	LRRC26
ENSG00000167699	0.419589	178	0.0260169	GLOD4
ENSG00000149054	0.419754	392	0.0459255	ZNF215
ENSG00000143545	0.419823	43	0.111006	RAB13
ENSG00000134109	0.419851	130	0.0267763	EDEM1
ENSG00000112796	0.419864	137	0.00196709	ENPP5
ENSG00000186073	0.419931	689	0.0202773	C15orf41
ENSG00000089220	0.42003	2	0.439821	PEBP1
ENSG00000133961	0.420193	370	0.00437479	NUMB
ENSG00000159763	0.420214	124	0.0355775	PIP
ENSG00000127774	0.42027	113	0.0354934	EMC6
ENSG00000161905	0.420312	116	0.080548	ALOX15
ENSG00000164308	0.4204	354	0.0528781	ERAP2
ENSG00000164756	0.420482	391	0.000141866	SLC30A8
ENSG00000163874	0.420503	131	0.0187712	ZC3H12A
ENSG00000121454	0.420525	263	0.00104671	LHX4
ENSG00000143369	0.420535	138	0.0156652	ECM1
ENSG00000164603	0.420535	136	0.0138408	BMT2
ENSG00000283632	0.420576	209	0.0206065	EXOC3L2
ENSG00000196605	0.42058	143	0.0209599	ZNF846
ENSG00000183770	0.420592	53	0.0575364	FOXL2
ENSG00000065526	0.420628	215	0.0169288	SPEN
ENSG00000275793	0.420746	2	0.412056	RIMBP3
ENSG00000245848	0.421101	151	0.0543745	CEBPA
ENSG00000113327	0.421136	320	0.000166238	GABRG2
ENSG00000212657	0.421232	148	0.0797763	KRTAP16-1
ENSG00000161653	0.4213	95	0.0331007	NAGS
ENSG00000107443	0.421309	84	0.0191101	CCNJ
ENSG00000137691	0.421425	125	0.0320597	CFAP300
ENSG00000130024	0.421439	120	0.0948162	PHF10
ENSG00000120942	0.421804	37	0.0723404	UBIAD1
ENSG00000176101	0.421889	73	0.0292885	SSNA1
ENSG00000162607	0.421934	84	0.0413405	USP1
ENSG00000057149	0.42207	50	0.00722777	SERPINB3
ENSG00000107815	0.422167	93	0.00614725	TWNK
ENSG00000076382	0.422217	26	0.145142	SPAG5
ENSG00000182636	0.422378	134	0.0596771	NDN
ENSG00000112855	0.422393	92	0.155203	HARS2
ENSG00000283761	0.422393	236	0.010363	AC118553.2
ENSG00000147676	0.422411	256	0.0308318	MAL2
ENSG00000122971	0.42242	2	0.40828	ACADS
ENSG00000198431	0.422611	13	0.023009	TXNRD1
ENSG00000169047	0.42263	149	0.0491516	IRS1
ENSG00000139675	0.422631	34	0.0358788	HNRNPA1L2
ENSG00000134690	0.422717	189	0.0757222	CDCA8
ENSG00000167791	0.422721	43	0.0366332	CABP2
ENSG00000128951	0.42282	81	0.0994173	DUT
ENSG00000107331	0.422838	121	0.0161953	ABCA2
ENSG00000283932	0.422946	122	0.101593	AL121722.1
ENSG00000149516	0.423092	159	0.0481118	MS4A3
ENSG00000065600	0.423182	169	0.0041761	TMEM206
ENSG00000090006	0.423269	189	0.0255508	LTBP4
ENSG00000173809	0.423305	265	0.0808668	TDRD12
ENSG00000087206	0.423495	196	0.0403916	UIMC1
ENSG00000163909	0.423575	136	0.0264684	HEYL
ENSG00000198390	0.423633	77	0.0964635	KRTAP13-1
ENSG00000160883	0.423636	79	0.0217664	HK3
ENSG00000248329	0.423637	200	0.0100481	APELA
ENSG00000117528	0.423824	127	0.0367887	ABCD3
ENSG00000144647	0.424025	114	0.113195	POMGNT2
ENSG00000167642	0.424092	192	0.0027877	SPINT2
ENSG00000105948	0.424238	141	0.0727569	TTC26
ENSG00000239779	0.424472	30	0.134837	WBP1
ENSG00000274049	0.424472	30	0.134837	INO80B-WBP1
ENSG00000188573	0.424487	136	0.0120639	FBLL1
ENSG00000102575	0.424527	126	0.0373337	ACP5
ENSG00000003509	0.424575	135	0.0596757	NDUFAF7
ENSG00000180537	0.424581	205	0.00860068	RNF182
ENSG00000147642	0.42462	294	0.0480448	SYBU
ENSG00000197971	0.424659	671	0.0109729	MBP
ENSG00000198601	0.424797	196	0.020679	OR2M2
ENSG00000253729	0.4249	102	0.109538	PRKDC
ENSG00000176928	0.425038	147	0.0461999	GCNT4
ENSG00000160633	0.42512	64	0.00442237	SAFB
ENSG00000169203	0.425122	1	0.425122	NPIPB12
ENSG00000100320	0.425149	340	0.0101631	RBFOX2
ENSG00000170465	0.425164	1	0.425164	KRT6C
ENSG00000136682	0.425199	95	0.0605974	CBWD2
ENSG00000144843	0.425217	198	0.0358168	ADPRH
ENSG00000115241	0.42528	72	0.0453719	PPM1G
ENSG00000170949	0.425342	378	0.00646586	ZNF160
ENSG00000065675	0.4255	462	0.00331383	PRKCQ
ENSG00000115274	0.425597	29	0.134837	INO80B
ENSG00000065989	0.425658	190	0.0189711	PDE4A
ENSG00000073734	0.425747	320	0.00448049	ABCB11
ENSG00000079112	0.425881	349	0.0196183	CDH17
ENSG00000180433	0.426	215	0.0614725	OR6K6
ENSG00000116106	0.426019	432	0.0212278	EPHA4
ENSG00000161179	0.426032	74	0.0403411	YDJC
ENSG00000174839	0.426117	213	0.0487054	DENND6A
ENSG00000141437	0.426135	102	0.049083	SLC25A52
ENSG00000109674	0.426247	245	0.00410602	NEIL3
ENSG00000172954	0.42625	688	0.00691332	LCLAT1
ENSG00000215845	0.426255	86	0.0666321	TSTD1
ENSG00000183024	0.426423	107	0.0556015	OR1G1
ENSG00000145375	0.426475	900	0.0339537	SPATA5
ENSG00000240303	0.426903	160	0.00241266	ACAD11
ENSG00000222047	0.426934	113	0.00236595	C10orf55
ENSG00000285382	0.426954	355	0.00715088	FO393400.1
ENSG00000079263	0.42698	439	0.0199411	SP140
ENSG00000146122	0.427007	311	0.00255306	DAAM2
ENSG00000163875	0.427054	142	0.0187712	MEAF6
ENSG00000223614	0.427174	123	0.0226692	ZNF735
ENSG00000105750	0.427229	435	0.0403547	ZNF85
ENSG00000172717	0.42732	97	0.102067	FAM71D
ENSG00000145555	0.427446	909	0.00330667	MYO10
ENSG00000167858	0.427489	284	0.00210779	TEKT1
ENSG00000112357	0.42749	191	0.117237	PEX7
ENSG00000125691	0.427507	137	0.00702471	RPL23
ENSG00000106302	0.427582	142	0.0334818	HYAL4
ENSG00000123977	0.427588	367	0.0075256	DAW1
ENSG00000217930	0.427619	87	0.0942062	PAM16
ENSG00000152804	0.427696	71	0.0235447	HHEX
ENSG00000179002	0.42778	328	0.000612865	TAS1R2
ENSG00000160949	0.42781	111	0.00493642	TONSL
ENSG00000072954	0.42781	161	0.0538827	TMEM38A
ENSG00000185274	0.427813	1607	0.000790264	GALNT17
ENSG00000182774	0.42789	23	0.0352706	RPS17
ENSG00000117525	0.428047	97	0.0638726	F3
ENSG00000064835	0.428117	123	0.0289678	POU1F1
ENSG00000197921	0.428227	70	0.0900147	HES5
ENSG00000198919	0.428305	157	0.0261376	DZIP3
ENSG00000119729	0.428427	154	0.045102	RHOQ
ENSG00000285779	0.428586	53	0.111006	AL358472.7
ENSG00000121236	0.428755	303	0.000737661	TRIM6
ENSG00000139131	0.428757	2	0.444847	YARS2
ENSG00000168484	0.428855	102	0.0217506	SFTPC
ENSG00000047249	0.428944	68	0.054085	ATP6V1H
ENSG00000172031	0.429033	77	0.0850473	EPHX4
ENSG00000057252	0.429068	412	0.00489261	SOAT1
ENSG00000123810	0.429111	90	0.0673036	B9D2
ENSG00000069998	0.429231	283	0.0174334	HDHD5
ENSG00000165929	0.42925	166	0.0156497	TC2N
ENSG00000249222	0.429321	164	0.0193427	ATP5MGL
ENSG00000197128	0.429337	216	0.0219677	ZNF772
ENSG00000204928	0.429375	204	0.0169706	GRXCR2
ENSG00000257103	0.429384	169	0.038733	LSM14A
ENSG00000176732	0.429388	145	0.0509336	PFN4
ENSG00000181744	0.429399	291	0.112555	C3orf58
ENSG00000125877	0.429477	222	0.0138139	ITPA
ENSG00000115718	0.429581	128	0.0393349	PROC
ENSG00000165762	0.429607	205	0.0334211	OR4K2
ENSG00000228474	0.429693	40	0.24918	OST4
ENSG00000185863	0.429836	66	0.0292885	TMEM210
ENSG00000090013	0.429974	159	0.0136404	BLVRB
ENSG00000135338	0.43001	185	0.00654334	LCA5
ENSG00000135926	0.430079	90	0.0488013	TMBIM1
ENSG00000110074	0.430265	100	0.0954043	FOXRED1
ENSG00000107807	0.430276	176	0.0389582	TLX1
ENSG00000124491	0.430296	710	0.00355202	F13A1
ENSG00000254521	0.430309	298	0.0434538	SIGLEC12
ENSG00000124171	0.430431	156	0.00533038	PARD6B
ENSG00000185668	0.430588	47	0.0365265	POU3F1
ENSG00000112319	0.430643	717	0.000407008	EYA4
ENSG00000132313	0.430707	136	0.12519	MRPL35
ENSG00000129493	0.430867	174	0.0413279	HEATR5A
ENSG00000020922	0.430965	231	0.0298777	MRE11
ENSG00000162623	0.43105	179	0.0350121	TYW3
ENSG00000233232	0.431101	24	0.0297502	NPIPB7
ENSG00000166340	0.431108	96	0.00290714	TPP1
ENSG00000155085	0.431155	540	0.0644594	AK9
ENSG00000187239	0.431201	366	0.00979169	FNBP1
ENSG00000101323	0.431252	223	0.01118	HAO1
ENSG00000139737	0.431253	173	0.0381907	SLAIN1
ENSG00000106477	0.431268	132	0.0033385	CEP41
ENSG00000156096	0.431313	541	0.000594763	UGT2B4
ENSG00000006451	0.431354	198	0.0224012	RALA
ENSG00000153066	0.43139	243	0.0583234	TXNDC11
ENSG00000172116	0.431396	192	0.0201253	CD8B
ENSG00000152455	0.431406	72	0.0579242	SUV39H2
ENSG00000125304	0.431507	453	0.0143516	TM9SF2
ENSG00000171680	0.431563	234	0.00865335	PLEKHG5
ENSG00000228075	0.431567	109	0.0279005	BOD1L2
ENSG00000182541	0.431575	156	0.0232864	LIMK2
ENSG00000123268	0.431621	3	0.241541	ATF1
ENSG00000126804	0.431643	167	0.0618762	ZBTB1
ENSG00000101076	0.431688	316	0.0150808	HNF4A
ENSG00000136689	0.43178	302	0.0300739	IL1RN
ENSG00000121807	0.431803	158	0.0275511	CCR2
ENSG00000175520	0.431905	145	0.0358855	UBQLN3
ENSG00000183246	0.431962	36	0.201076	RIMBP3C
ENSG00000205899	0.432018	178	0.0613267	BHLHA9
ENSG00000198833	0.432077	129	0.0269006	UBE2J1
ENSG00000111783	0.432113	6	0.0877792	RFX4
ENSG00000058453	0.432151	290	0.00136304	CROCC
ENSG00000255292	0.432187	213	0.00131529	AP002884.3
ENSG00000256812	0.432228	85	0.0141441	CAPNS2
ENSG00000169251	0.432305	245	0.11506	NMD3
ENSG00000285854	0.432306	18	0.0610134	AC010197.2
ENSG00000158669	0.432368	269	0.0158871	GPAT4
ENSG00000188910	0.432374	164	0.0505146	GJB3
ENSG00000198917	0.432391	98	0.119479	SPOUT1
ENSG00000125744	0.432435	152	0.0382189	RTN2
ENSG00000198818	0.432462	176	0.0205979	SFT2D1
ENSG00000161800	0.432617	4	0.227539	RACGAP1
ENSG00000137288	0.432623	203	0.0243675	UQCC2
ENSG00000171431	0.432662	129	0.0139941	KRT20
ENSG00000160062	0.432679	172	0.0238184	ZBTB8A
ENSG00000011105	0.432694	16	0.0685462	TSPAN9
ENSG00000163285	0.432697	194	0.0495113	GABRG1
ENSG00000243646	0.432742	258	0.012859	IL10RB
ENSG00000026751	0.43283	91	0.0400669	SLAMF7
ENSG00000136261	0.432859	333	0.0128431	BZW2
ENSG00000255974	0.432874	165	0.0119433	CYP2A6
ENSG00000165410	0.432879	212	0.029859	CFL2
ENSG00000103494	0.432936	202	0.0156193	RPGRIP1L
ENSG00000169105	0.432944	60	0.00240345	CHST14
ENSG00000171475	0.433199	110	0.00616936	WIPF2
ENSG00000173915	0.433201	46	0.0738952	ATP5MD
ENSG00000120526	0.433289	267	0.0674682	NUDCD1
ENSG00000132141	0.433334	90	0.0196665	CCT6B
ENSG00000139977	0.433358	57	0.0126457	NAA30
ENSG00000196639	0.433363	373	0.00437812	HRH1
ENSG00000197580	0.433406	152	0.0844941	BCO2
ENSG00000186952	0.433505	646	0.0129284	TMEM232
ENSG00000139656	0.433565	79	0.0557086	SMIM2
ENSG00000163378	0.433569	188	0.0475561	EOGT
ENSG00000213759	0.433578	245	0.00293105	UGT2B11
ENSG00000165807	0.433635	170	0.090827	PPP1R36
ENSG00000182504	0.433646	123	0.0157373	CEP97
ENSG00000149600	0.433785	221	0.069922	COMMD7
ENSG00000235034	0.433857	129	0.0489488	C19orf81
ENSG00000183091	0.433899	326	0.0340767	NEB
ENSG00000156030	0.434003	257	0.0206859	ELMSAN1
ENSG00000160741	0.434023	59	0.129033	CRTC2
ENSG00000162598	0.434106	244	0.0198028	C1orf87
ENSG00000143032	0.434197	99	0.0249722	BARHL2
ENSG00000104804	0.434235	253	0.000164083	TULP2
ENSG00000178171	0.434283	30	0.102751	AMER3
ENSG00000112419	0.434432	888	0.00259399	PHACTR2
ENSG00000166183	0.434492	146	0.0286807	ASPG
ENSG00000146678	0.434552	121	0.058991	IGFBP1
ENSG00000167136	0.434575	90	0.119479	ENDOG
ENSG00000066651	0.43458	173	0.00204982	TRMT11
ENSG00000168303	0.434634	62	0.0422317	MPLKIP
ENSG00000272297	0.434646	556	2.27568e-05	AC018709.1
ENSG00000140691	0.434883	46	0.109351	ARMC5
ENSG00000173848	0.434949	235	0.00868869	NET1
ENSG00000205927	0.434982	134	0.0106186	OLIG2
ENSG00000115216	0.434986	65	0.0453719	NRBP1
ENSG00000165935	0.435063	9	0.0615858	SMCO2
ENSG00000149292	0.435094	224	0.00906195	TTC12
ENSG00000014138	0.435165	86	0.0120072	POLA2
ENSG00000169189	0.435215	122	0.0520508	NSMCE1
ENSG00000173020	0.43528	18	0.100775	GRK2
ENSG00000155666	0.435314	116	0.0364273	KDM8
ENSG00000170469	0.435335	38	0.122594	SPATA24
ENSG00000136205	0.435371	755	0.0166962	TNS3
ENSG00000186329	0.435409	290	0.00935217	TMEM212
ENSG00000013016	0.435568	244	0.0153944	EHD3
ENSG00000171481	0.435637	27	0.119208	OR1L3
ENSG00000131943	0.435686	188	0.00838499	C19orf12
ENSG00000137070	0.435722	99	0.0654977	IL11RA
ENSG00000197753	0.435754	198	0.022521	LHFPL5
ENSG00000111913	0.435786	751	0.00202165	RIPOR2
ENSG00000134852	0.435843	446	0.00132419	CLOCK
ENSG00000070961	0.435876	4	0.129333	ATP2B1
ENSG00000176248	0.435882	89	0.0292885	ANAPC2
ENSG00000135622	0.435883	80	0.0455139	SEMA4F
ENSG00000167098	0.435901	159	0.00662547	SUN5
ENSG00000183979	0.435929	15	0.03645	NPB
ENSG00000164871	0.435972	8	0.132909	SPAG11B
ENSG00000188735	0.436095	6	0.193616	TMEM120B
ENSG00000284479	0.436104	51	0.0161632	AC009477.2
ENSG00000256436	0.436146	1	0.436146	TAS2R31
ENSG00000166912	0.436232	218	0.0615333	MTMR10
ENSG00000112312	0.43628	123	0.0131211	GMNN
ENSG00000127081	0.436281	177	0.0379506	ZNF484
ENSG00000172830	0.436281	26	0.0928624	SSH3
ENSG00000162482	0.436319	118	0.032765	AKR7A3
ENSG00000011009	0.436365	27	0.145596	LYPLA2
ENSG00000206105	0.436432	78	0.22168	KRTAP20-4
ENSG00000104231	0.436548	126	0.0160255	ZFAND1
ENSG00000117598	0.436563	447	0.0180776	PLPPR5
ENSG00000198887	0.436569	294	0.0411344	SMC5
ENSG00000101019	0.436619	245	0.0182539	UQCC1
ENSG00000166478	0.436709	209	0.0436975	ZNF143
ENSG00000108651	0.436734	137	0.00600174	UTP6
ENSG00000158714	0.436765	138	0.109787	SLAMF8
ENSG00000265681	0.436799	132	0.11195	RPL17
ENSG00000185477	0.436816	270	0.00987387	GPRIN3
ENSG00000109381	0.436934	197	0.0154104	ELF2
ENSG00000176438	0.436952	449	0.00579165	SYNE3
ENSG00000198648	0.437052	768	0.0157892	STK39
ENSG00000135723	0.437526	17	0.106998	FHOD1
ENSG00000273079	0.437687	54	0.0208452	GRIN2B
ENSG00000070476	0.437735	229	0.002411	ZXDC
ENSG00000078237	0.437793	24	0.0594262	TIGAR
ENSG00000028203	0.437809	4	0.268398	VEZT
ENSG00000214819	0.437843	18	0.0803249	CDRT15L2
ENSG00000134827	0.437864	22	0.113387	TCN1
ENSG00000233757	0.437873	51	0.0287009	AC092835.1
ENSG00000170027	0.438038	127	0.0842049	YWHAG
ENSG00000171643	0.438048	259	0.0651696	S100Z
ENSG00000160318	0.438051	194	0.0312618	CLDND2
ENSG00000172404	0.43807	35	0.180087	DNAJB7
ENSG00000260914	0.438342	131	0.0324405	AC026464.4
ENSG00000118520	0.438402	70	0.00687653	ARG1
ENSG00000136936	0.438416	92	0.0263449	XPA
ENSG00000091128	0.438578	248	0.0130869	LAMB4
ENSG00000180708	0.438644	206	0.0482883	OR10K2
ENSG00000185306	0.438779	1	0.438779	C12orf56
ENSG00000196550	0.43894	2	0.344084	FAM72A
ENSG00000089094	0.43898	2	0.391252	KDM2B
ENSG00000180113	0.439063	56	0.112897	TDRD6
ENSG00000181007	0.439174	160	0.0782873	ZFP82
ENSG00000171989	0.439196	150	0.0260501	LDHAL6B
ENSG00000170909	0.439229	141	0.0354575	OSCAR
ENSG00000146038	0.439256	565	0.018956	DCDC2
ENSG00000203727	0.43926	802	0.00739236	SAMD5
ENSG00000187242	0.439268	125	0.0139941	KRT12
ENSG00000171596	0.439313	182	0.011673	NMUR1
ENSG00000143222	0.439386	56	0.0737477	UFC1
ENSG00000115866	0.439473	117	0.117737	DARS
ENSG00000204683	0.439518	103	0.101132	C10orf113
ENSG00000185352	0.439554	1238	0.00383858	HS6ST3
ENSG00000182667	0.439662	2417	0.000520045	NTM
ENSG00000185917	0.439734	259	0.115439	SETD4
ENSG00000183665	0.439755	110	0.0238028	TRMT12
ENSG00000119950	0.439761	234	0.0594045	MXI1
ENSG00000075218	0.439886	136	0.0386687	GTSE1
ENSG00000164294	0.44004	114	0.110698	GPX8
ENSG00000178982	0.440059	68	0.0555394	EIF3K
ENSG00000132670	0.440068	359	0.0431041	PTPRA
ENSG00000058729	0.440199	167	0.0131087	RIOK2
ENSG00000159231	0.4402	236	0.056777	CBR3
ENSG00000163110	0.440209	412	3.75016e-05	PDLIM5
ENSG00000116815	0.440324	82	0.0887305	CD58
ENSG00000205085	0.440352	196	0.0153886	FAM71F2
ENSG00000112282	0.44038	92	0.00687653	MED23
ENSG00000198863	0.440453	66	0.0405211	RUNDC1
ENSG00000141452	0.440549	117	0.0467406	RMC1
ENSG00000183018	0.440588	262	0.0015552	SPNS2
ENSG00000156256	0.440757	86	0.0150718	USP16
ENSG00000170445	0.440807	97	0.245689	HARS
ENSG00000146755	0.440808	56	0.0128427	TRIM50
ENSG00000124120	0.440842	59	0.00618131	TTPAL
ENSG00000152223	0.441076	351	0.0105121	EPG5
ENSG00000092820	0.441119	321	0.00238647	EZR
ENSG00000138802	0.441125	159	0.0653312	SEC24B
ENSG00000048545	0.441179	288	0.00111462	GUCA1A
ENSG00000124532	0.441344	262	0.0345285	MRS2
ENSG00000100726	0.441371	266	0.00244907	TELO2
ENSG00000178752	0.441462	173	0.00114951	ERFE
ENSG00000114923	0.44176	35	0.054795	SLC4A3
ENSG00000142409	0.441765	163	0.0171537	ZNF787
ENSG00000164893	0.441765	349	0.0150658	SLC7A13
ENSG00000072195	0.441875	133	0.0655687	SPEG
ENSG00000138080	0.441922	44	0.24918	EMILIN1
ENSG00000135966	0.442162	254	0.0163876	TGFBRAP1
ENSG00000162383	0.442201	367	0.00840738	SLC1A7
ENSG00000203661	0.44227	88	0.0878188	OR2T5
ENSG00000110876	0.442308	2	0.435291	SELPLG
ENSG00000040487	0.442419	177	0.0255355	PQLC2
ENSG00000133110	0.442446	280	0.00312226	POSTN
ENSG00000159228	0.44247	150	0.115439	CBR1
ENSG00000263528	0.442526	158	0.0170518	IKBKE
ENSG00000120647	0.442541	14	0.0248896	CCDC77
ENSG00000135929	0.442741	151	0.0326947	CYP27A1
ENSG00000011260	0.442768	149	0.0230674	UTP18
ENSG00000105835	0.442824	144	0.0247225	NAMPT
ENSG00000221859	0.442916	184	0.0312622	KRTAP10-10
ENSG00000182551	0.442932	236	0.0702277	ADI1
ENSG00000065548	0.443006	142	0.0280233	ZC3H15
ENSG00000197768	0.443017	108	0.0325866	STPG3
ENSG00000214114	0.443045	131	0.0758066	MYCBP
ENSG00000163864	0.443055	323	0.00358283	NMNAT3
ENSG00000196371	0.443107	104	0.0788994	FUT4
ENSG00000177732	0.443254	106	0.0167311	SOX12
ENSG00000164287	0.443274	212	0.0424949	CDC20B
ENSG00000100122	0.443309	151	0.00781942	CRYBB1
ENSG00000134490	0.443345	384	0.000829026	TMEM241
ENSG00000102678	0.443373	131	0.0359025	FGF9
ENSG00000115234	0.443411	42	0.0742387	SNX17
ENSG00000108733	0.443486	117	0.0475738	PEX12
ENSG00000156345	0.443509	94	0.0037072	CDK20
ENSG00000196418	0.443531	304	0.00136824	ZNF124
ENSG00000158773	0.443613	93	0.0666321	USF1
ENSG00000135363	0.443698	129	0.0329363	LMO2
ENSG00000214575	0.44371	181	0.0351448	CPEB1
ENSG00000163840	0.443746	228	0.0390551	DTX3L
ENSG00000154727	0.443753	117	0.0700105	GABPA
ENSG00000123213	0.443771	445	0.0141496	NLN
ENSG00000167772	0.443799	167	0.00764875	ANGPTL4
ENSG00000186889	0.443804	167	0.0250728	TMEM17
ENSG00000132153	0.443805	58	0.0483867	DHX30
ENSG00000154723	0.443913	93	0.0933246	ATP5PF
ENSG00000112081	0.443934	74	0.154031	SRSF3
ENSG00000185559	0.443937	143	0.000256927	DLK1
ENSG00000154589	0.443974	176	0.0531797	LY96
ENSG00000148377	0.443989	144	0.0842953	IDI2
ENSG00000089558	0.444036	66	0.00333318	KCNH4
ENSG00000196539	0.444241	107	0.0878188	OR2T3
ENSG00000049130	0.444287	73	0.0598904	KITLG
ENSG00000100565	0.444372	217	0.000886581	LRRC74A
ENSG00000189046	0.444389	10	0.10573	ALKBH2
ENSG00000182963	0.444402	144	0.0214784	GJC1
ENSG00000261717	0.444489	348	0.0130079	AC009163.4
ENSG00000284797	0.444495	184	0.0203562	AC008397.1
ENSG00000184724	0.44455	78	0.22168	KRTAP6-1
ENSG00000161904	0.444648	245	0.040404	LEMD2
ENSG00000137275	0.444674	136	0.0346877	RIPK1
ENSG00000176381	0.444674	160	0.0691942	PRR18
ENSG00000135776	0.444726	124	0.139791	ABCB10
ENSG00000170832	0.444748	58	0.170211	USP32
ENSG00000163218	0.444812	216	0.131962	PGLYRP4
ENSG00000138185	0.444828	514	0.0409971	ENTPD1
ENSG00000139644	0.444845	5	0.104421	TMBIM6
ENSG00000178988	0.444936	153	0.0290048	MRFAP1L1
ENSG00000117586	0.444941	136	0.010124	TNFSF4
ENSG00000109132	0.445049	149	0.0539293	PHOX2B
ENSG00000180353	0.445064	179	0.00263144	HCLS1
ENSG00000205089	0.445249	68	0.0621872	CCNI2
ENSG00000132570	0.445268	152	0.0380754	PCBD2
ENSG00000143570	0.445292	46	0.129033	SLC39A1
ENSG00000165629	0.445318	174	0.0523389	ATP5F1C
ENSG00000117069	0.445326	417	0.00761783	ST6GALNAC5
ENSG00000110107	0.445345	78	0.196585	PRPF19
ENSG00000176256	0.445377	124	0.0111393	HMGB4
ENSG00000258728	0.445431	95	0.0654977	AL162231.3
ENSG00000239732	0.445498	52	0.0373023	TLR9
ENSG00000145198	0.445502	75	0.0060935	VWA5B2
ENSG00000174500	0.445537	86	0.0681387	GCSAM
ENSG00000090932	0.445541	117	0.0568458	DLL3
ENSG00000137802	0.445565	169	0.0112278	MAPKBP1
ENSG00000115850	0.445604	150	0.0680684	LCT
ENSG00000203733	0.445631	82	0.0841108	GJE1
ENSG00000243335	0.445663	156	0.107786	KCTD7
ENSG00000109061	0.445827	72	0.0717415	MYH1
ENSG00000150551	0.44583	109	0.0576564	LYPD1
ENSG00000164167	0.445833	130	0.0159117	LSM6
ENSG00000198189	0.44601	236	0.0288892	HSD17B11
ENSG00000165501	0.446073	152	0.0923664	LRR1
ENSG00000143578	0.446233	42	0.111006	CREB3L4
ENSG00000143543	0.446348	39	0.111006	JTB
ENSG00000184661	0.446481	203	4.24244e-05	CDCA2
ENSG00000076555	0.446517	16	0.10573	ACACB
ENSG00000169180	0.446597	151	0.228577	XPO6
ENSG00000127837	0.446905	78	0.0488013	AAMP
ENSG00000133028	0.44692	202	0.00886913	SCO1
ENSG00000138615	0.446986	67	0.0314493	CILP
ENSG00000171595	0.447108	289	0.0169751	DNAI2
ENSG00000170476	0.447149	30	0.122594	MZB1
ENSG00000092051	0.447191	44	0.00299138	JPH4
ENSG00000168010	0.447232	84	0.0424623	ATG16L2
ENSG00000168701	0.447398	14	0.17507	TMEM208
ENSG00000073169	0.447451	162	0.0167524	SELENOO
ENSG00000214491	0.447459	146	0.00379451	SEC14L6
ENSG00000171806	0.447473	164	0.0172352	METTL18
ENSG00000064607	0.447552	147	0.00100339	SUGP2
ENSG00000109805	0.447751	112	0.0541383	NCAPG
ENSG00000228672	0.447795	31	0.122594	PROB1
ENSG00000141905	0.447872	554	0.0012649	NFIC
ENSG00000171310	0.447885	33	0.0494925	CHST11
ENSG00000254087	0.44796	414	0.0351184	LYN
ENSG00000066032	0.448105	3566	0.00319804	CTNNA2
ENSG00000118985	0.448201	155	0.0624892	ELL2
ENSG00000244624	0.448325	79	0.22168	KRTAP20-1
ENSG00000213822	0.448342	271	0.0434538	CEACAM18
ENSG00000171056	0.448639	191	0.00820687	SOX7
ENSG00000214941	0.448713	76	0.00231255	ZSWIM7
ENSG00000272804	0.448729	126	0.00489776	KRTAP10-7
ENSG00000154473	0.448758	86	0.019403	BUB3
ENSG00000183389	0.448777	187	0.00264595	OR56A4
ENSG00000107262	0.448799	100	0.0534968	BAG1
ENSG00000234965	0.448893	102	0.00381857	SHISA8
ENSG00000168356	0.449069	286	0.0137451	SCN11A
ENSG00000173276	0.449078	229	0.0130806	ZBTB21
ENSG00000206053	0.449101	101	0.0727301	JPT2
ENSG00000106089	0.449158	123	0.0481886	STX1A
ENSG00000144730	0.449255	216	0.0304196	IL17RD
ENSG00000158050	0.449365	32	0.0539953	DUSP2
ENSG00000100346	0.449386	296	0.000513372	CACNA1I
ENSG00000141994	0.449395	119	0.00216174	DUS3L
ENSG00000178385	0.449415	399	0.00222805	PLEKHM3
ENSG00000260371	0.449605	99	0.0324405	AC026464.3
ENSG00000255508	0.44961	71	0.0357907	AP002990.1
ENSG00000138315	0.449703	41	0.0205883	OIT3
ENSG00000172410	0.449735	146	0.0181674	INSL5
ENSG00000175591	0.449743	119	0.0120909	P2RY2
ENSG00000113712	0.449992	131	0.00999607	CSNK1A1
ENSG00000184635	0.450019	252	0.0240085	ZNF93
ENSG00000189375	0.450217	122	0.0019263	TBC1D28
ENSG00000138138	0.450307	206	0.00504962	ATAD1
ENSG00000259900	0.450472	97	0.0324405	AC026464.1
ENSG00000129048	0.450485	67	0.00241266	ACKR4
ENSG00000213380	0.450544	108	0.0324405	COG8
ENSG00000151498	0.450723	97	0.0658272	ACAD8
ENSG00000144410	0.450742	167	0.0141911	CPO
ENSG00000124214	0.450771	223	0.0267139	STAU1
ENSG00000283654	0.450804	110	0.0226161	LMLN2
ENSG00000126773	0.450827	212	0.0476953	PCNX4
ENSG00000284862	0.45085	122	0.0730867	CCDC39
ENSG00000196475	0.450956	55	0.0255565	GK2
ENSG00000159685	0.450977	314	0.0384773	CHCHD6
ENSG00000185940	0.451012	337	0.0247654	KRTAP5-5
ENSG00000111057	0.451061	34	0.0995097	KRT18
ENSG00000187747	0.451074	309	0.00424578	OR52B6
ENSG00000249884	0.451102	314	0.0668874	RNF103-CHMP3
ENSG00000254772	0.451186	49	0.0357907	EEF1G
ENSG00000145721	0.451292	154	0.0135699	LIX1
ENSG00000121390	0.451419	236	0.0230348	PSPC1
ENSG00000141698	0.45143	159	0.0147882	NT5C3B
ENSG00000130768	0.451471	180	0.125249	SMPDL3B
ENSG00000118503	0.451482	78	0.0323068	TNFAIP3
ENSG00000093009	0.45153	155	0.0354671	CDC45
ENSG00000150676	0.451936	250	0.000977154	CCDC83
ENSG00000119953	0.452006	100	0.0594045	SMNDC1
ENSG00000173110	0.452038	132	0.0290247	HSPA6
ENSG00000247315	0.452058	182	0.0167311	ZCCHC3
ENSG00000163191	0.45208	63	0.0440968	S100A11
ENSG00000165630	0.452146	222	0.072501	PRPF18
ENSG00000131634	0.452281	200	0.0700643	TMEM204
ENSG00000182450	0.452335	42	0.000843039	KCNK4
ENSG00000100246	0.452357	93	0.0480326	DNAL4
ENSG00000018408	0.452549	639	0.00635662	WWTR1
ENSG00000114270	0.452604	18	0.0507058	COL7A1
ENSG00000166268	0.452703	17	0.0383667	MYRFL
ENSG00000197043	0.452718	381	0.000619981	ANXA6
ENSG00000136457	0.45273	92	0.119711	CHAD
ENSG00000132612	0.452756	117	0.0324405	VPS4A
ENSG00000171204	0.452809	73	0.0719592	TMEM126B
ENSG00000154736	0.452872	244	0.00589923	ADAMTS5
ENSG00000257335	0.452919	401	0.0334382	MGAM
ENSG00000023228	0.452938	184	0.0838404	NDUFS1
ENSG00000188641	0.452959	1528	0.00412277	DPYD
ENSG00000188626	0.453021	42	0.0470321	GOLGA8M
ENSG00000168476	0.453322	87	0.0564514	REEP4
ENSG00000146802	0.453338	90	0.0138408	TMEM168
ENSG00000285238	0.45337	3	0.331185	AC006064.6
ENSG00000111641	0.45337	3	0.331185	NOP2
ENSG00000113407	0.453416	152	0.109025	TARS
ENSG00000187944	0.453474	47	0.0829984	C2orf66
ENSG00000135899	0.453583	393	0.0199411	SP110
ENSG00000164543	0.453624	318	0.10134	STK17A
ENSG00000274944	0.453821	154	0.0758066	GJA9-MYCBP
ENSG00000109323	0.454014	256	0.00458194	MANBA
ENSG00000100100	0.454033	90	0.0232864	PIK3IP1
ENSG00000136697	0.45406	292	0.034234	IL1F10
ENSG00000162897	0.454075	85	0.0943616	FCAMR
ENSG00000160868	0.454168	30	0.00903191	CYP3A4
ENSG00000169857	0.454169	465	0.0519398	AVEN
ENSG00000166887	0.45417	126	0.0121102	VPS39
ENSG00000188585	0.454174	78	0.090985	CLEC20A
ENSG00000170006	0.454181	183	0.0219974	TMEM154
ENSG00000125166	0.454199	233	0.0169811	GOT2
ENSG00000164307	0.454221	375	0.0154283	ERAP1
ENSG00000187537	0.454274	6	0.11002	POTEG
ENSG00000179933	0.454492	100	0.0226161	C14orf119
ENSG00000127412	0.454538	95	0.159862	TRPV5
ENSG00000163815	0.454546	157	0.00852344	CLEC3B
ENSG00000176903	0.454708	116	0.0421332	PNMA1
ENSG00000157193	0.454815	207	0.0468533	LRP8
ENSG00000156687	0.454883	805	0.00273007	UNC5D
ENSG00000006118	0.455041	95	0.103464	TMEM132A
ENSG00000256453	0.455074	73	0.245689	DND1
ENSG00000187535	0.455117	353	0.0461457	IFT140
ENSG00000172315	0.455129	44	0.144532	TP53RK
ENSG00000115211	0.455244	42	0.0742387	EIF2B4
ENSG00000076826	0.455349	182	0.0249128	CAMSAP3
ENSG00000197381	0.455369	429	0.0130525	ADARB1
ENSG00000175054	0.455501	187	0.00274248	ATR
ENSG00000172932	0.455528	23	0.0928624	ANKRD13D
ENSG00000172172	0.455561	143	0.0349937	MRPL13
ENSG00000114487	0.455682	477	0.045637	MORC1
ENSG00000117360	0.455699	190	0.0255514	PRPF3
ENSG00000042493	0.455746	206	0.0705291	CAPG
ENSG00000100413	0.455798	95	0.000544077	POLR3H
ENSG00000151093	0.455843	49	0.280872	OXSM
ENSG00000117519	0.455868	212	0.0143361	CNN3
ENSG00000020577	0.455957	495	0.0154857	SAMD4A
ENSG00000107738	0.456002	188	0.00223372	VSIR
ENSG00000172817	0.456015	391	0.0286361	CYP7B1
ENSG00000155970	0.456132	433	0.0515602	MICU3
ENSG00000257743	0.4562	439	0.00948386	MGAM2
ENSG00000214013	0.456382	251	0.0344454	GANC
ENSG00000197951	0.456386	257	0.0112479	ZNF71
ENSG00000179921	0.456398	75	0.0488013	GPBAR1
ENSG00000278505	0.456497	93	0.0364569	C17orf78
ENSG00000187980	0.456579	93	0.0408342	PLA2G2C
ENSG00000186766	0.456604	158	0.0672945	FOXI2
ENSG00000198513	0.456619	247	0.07015	ATL1
ENSG00000259112	0.456654	376	0.0492597	NDUFC2-KCTD14
ENSG00000157992	0.456759	59	0.0566333	KRTCAP3
ENSG00000122359	0.456774	346	0.00891268	ANXA11
ENSG00000162493	0.456792	281	0.00983888	PDPN
ENSG00000165995	0.456797	1365	0.000299473	CACNB2
ENSG00000165097	0.456814	263	0.00313619	KDM1B
ENSG00000107937	0.456867	205	0.0692359	GTPBP4
ENSG00000260836	0.456911	85	0.0351448	AC245033.1
ENSG00000172457	0.456954	199	0.0283254	OR9G4
ENSG00000277399	0.456968	80	0.0598503	GPR179
ENSG00000121621	0.457062	123	0.1424	KIF18A
ENSG00000101367	0.457066	150	0.0224292	MAPRE1
ENSG00000143258	0.457074	59	0.0470488	USP21
ENSG00000023330	0.457263	73	0.0968444	ALAS1
ENSG00000096093	0.457368	599	0.00174869	EFHC1
ENSG00000146909	0.457388	300	0.000140639	NOM1
ENSG00000168961	0.457417	134	0.00883707	LGALS9
ENSG00000198824	0.457466	98	0.00461337	CHAMP1
ENSG00000184304	0.457538	1089	0.00485495	PRKD1
ENSG00000244187	0.457738	171	0.0250297	TMEM141
ENSG00000176239	0.457757	356	0.000272757	OR51B6
ENSG00000104883	0.45782	174	0.013687	PEX11G
ENSG00000150455	0.457905	139	0.0571318	TIRAP
ENSG00000160193	0.458098	380	0.0291813	WDR4
ENSG00000008869	0.458109	255	0.0182075	HEATR5B
ENSG00000267157	0.458299	112	0.00216174	AC011499.1
ENSG00000136813	0.458315	226	0.0118695	ECPAS
ENSG00000101574	0.458506	279	0.00873863	METTL4
ENSG00000104731	0.458542	407	0.00551234	KLHDC4
ENSG00000236320	0.458668	108	0.0353774	SLFN14
ENSG00000233954	0.458676	180	0.0272989	UQCRHL
ENSG00000145888	0.459069	256	0.0207432	GLRA1
ENSG00000101353	0.459236	213	0.000550574	MROH8
ENSG00000272968	0.459272	532	0.0106503	RBAK-RBAKDN
ENSG00000279000	0.459298	252	0.0215702	OR10A6
ENSG00000171970	0.459386	238	0.0278196	ZNF57
ENSG00000162419	0.459403	111	0.0622371	GMEB1
ENSG00000087460	0.459427	162	0.0177431	GNAS
ENSG00000047578	0.459518	276	0.00496827	KIAA0556
ENSG00000178297	0.459531	378	0.0137511	TMPRSS9
ENSG00000161180	0.459556	80	0.0403411	CCDC116
ENSG00000174007	0.459557	140	0.00479896	CEP19
ENSG00000168906	0.459854	133	0.0085529	MAT2A
ENSG00000149196	0.459907	243	0.0180632	HIKESHI
ENSG00000136986	0.459962	163	0.0313451	DERL1
ENSG00000197168	0.459981	198	0.0147597	NEK5
ENSG00000149084	0.460003	384	0.0510628	HSD17B12
ENSG00000186860	0.460031	133	0.0797763	KRTAP17-1
ENSG00000139631	0.460112	6	0.287568	CSAD
ENSG00000069399	0.460118	82	0.112942	BCL3
ENSG00000114767	0.46012	29	0.0141901	RRP9
ENSG00000163257	0.460165	78	0.0148627	DCAF16
ENSG00000112367	0.460169	268	0.0553025	FIG4
ENSG00000131375	0.460398	101	0.0323954	CAPN7
ENSG00000163344	0.460472	69	0.17218	PMVK
ENSG00000163209	0.46048	201	0.141871	SPRR3
ENSG00000176294	0.460543	438	0.00520604	OR4N2
ENSG00000181634	0.460571	95	0.0266206	TNFSF15
ENSG00000168938	0.460594	129	0.00538328	PPIC
ENSG00000284826	0.460678	1	0.460678	AC006518.7
ENSG00000179178	0.460696	65	0.0181118	TMEM125
ENSG00000170417	0.460725	413	0.0244345	TMEM182
ENSG00000248098	0.460807	140	0.0892619	BCKDHA
ENSG00000111145	0.460885	4	0.130058	ELK3
ENSG00000205670	0.461231	59	0.0156624	SMIM11A
ENSG00000176058	0.461288	95	0.0292885	TPRN
ENSG00000233024	0.461291	3	0.159454	AC126755.2
ENSG00000214940	0.461291	3	0.159454	NPIPA8
ENSG00000148719	0.461291	50	0.0164461	DNAJB12
ENSG00000152910	0.46131	1141	0.0058938	CNTNAP4
ENSG00000080644	0.461359	150	0.166812	CHRNA3
ENSG00000114933	0.461441	263	0.0603144	INO80D
ENSG00000140043	0.461475	298	0.0519044	PTGR2
ENSG00000121310	0.461479	52	0.178706	ECHDC2
ENSG00000042286	0.461484	152	0.039046	AIFM2
ENSG00000177105	0.461518	164	0.0080328	RHOG
ENSG00000011465	0.46152	10	0.258382	DCN
ENSG00000135956	0.461527	33	0.0638919	TMEM127
ENSG00000111490	0.461541	3	0.305062	TBC1D30
ENSG00000170381	0.461578	926	0.00847215	SEMA3E
ENSG00000122223	0.461661	226	0.0480803	CD244
ENSG00000064195	0.461668	98	0.0054371	DLX3
ENSG00000270885	0.461679	77	0.0139493	RASL10B
ENSG00000143228	0.461713	454	0.00876579	NUF2
ENSG00000206104	0.461788	81	0.0468702	KRTAP20-3
ENSG00000165507	0.461933	105	0.0205045	DEPP1
ENSG00000153266	0.46197	65	0.0396997	FEZF2
ENSG00000146540	0.461999	608	0.0092482	C7orf50
ENSG00000119725	0.462042	308	0.118996	ZNF410
ENSG00000079313	0.462224	157	0.00674525	REXO1
ENSG00000168036	0.462242	128	0.0368452	CTNNB1
ENSG00000254598	0.462281	174	0.0202015	CSNK2A3
ENSG00000156206	0.462329	432	0.00425686	CFAP161
ENSG00000149016	0.46248	59	0.0579164	TUT1
ENSG00000070404	0.462558	203	0.0146712	FSTL3
ENSG00000128512	0.46273	877	0.00459432	DOCK4
ENSG00000185418	0.462754	167	0.074033	TARSL2
ENSG00000134762	0.462898	254	0.0286089	DSC3
ENSG00000185220	0.462909	10	0.0464298	PGBD2
ENSG00000213930	0.462967	91	0.0654977	GALT
ENSG00000037280	0.463114	278	0.0111343	FLT4
ENSG00000175311	0.463143	151	0.0158599	ANKS4B
ENSG00000139354	0.463151	8	0.103531	GAS2L3
ENSG00000212123	0.463153	111	0.00216174	PRR22
ENSG00000188559	0.463363	148	0.0126656	RALGAPA2
ENSG00000104237	0.463412	798	0.0244297	RP1
ENSG00000182150	0.463589	341	0.0784628	ERCC6L2
ENSG00000179603	0.463881	1740	0.00419955	GRM8
ENSG00000134330	0.464014	143	0.106864	IAH1
ENSG00000172346	0.464041	83	0.00298841	CSDC2
ENSG00000122557	0.464422	209	0.0294253	HERPUD2
ENSG00000184922	0.464434	125	0.0275716	FMNL1
ENSG00000277639	0.464567	112	0.00174527	AC007906.2
ENSG00000170962	0.464588	834	0.00512736	PDGFD
ENSG00000119632	0.464595	108	0.0378912	IFI27L2
ENSG00000143195	0.464605	143	0.0259103	ILDR2
ENSG00000173124	0.464614	266	0.00498251	ACSM6
ENSG00000007314	0.464624	116	0.0353694	SCN4A
ENSG00000161850	0.464862	5	0.248983	KRT82
ENSG00000213023	0.464955	131	0.0489488	SYT3
ENSG00000168672	0.464996	90	0.0434279	FAM84B
ENSG00000185504	0.465092	175	0.00312909	FAAP100
ENSG00000113492	0.465104	254	0.0148671	AGXT2
ENSG00000072210	0.465107	109	0.021722	ALDH3A2
ENSG00000105509	0.465164	206	0.00283608	HAS1
ENSG00000183629	0.465272	6	0.105053	GOLGA8G
ENSG00000115963	0.465276	177	0.00385613	RND3
ENSG00000204193	0.465514	290	0.0119642	TXNDC8
ENSG00000152102	0.465593	98	0.0161632	FAM168B
ENSG00000107789	0.465617	127	0.0799959	MINPP1
ENSG00000166750	0.465698	193	0.044077	SLFN5
ENSG00000173163	0.46624	262	0.0279388	COMMD1
ENSG00000167081	0.466319	245	0.0345582	PBX3
ENSG00000144524	0.466325	89	0.143514	COPS7B
ENSG00000116731	0.466338	252	0.0384286	PRDM2
ENSG00000214360	0.466437	168	0.0110435	EFCAB9
ENSG00000165588	0.466467	92	0.0231627	OTX2
ENSG00000076248	0.466652	13	0.10573	UNG
ENSG00000186377	0.466657	137	0.133285	CYP4X1
ENSG00000164488	0.466696	274	0.0126197	DACT2
ENSG00000284308	0.466829	39	0.0965363	C2orf81
ENSG00000081665	0.466968	128	0.00991406	ZNF506
ENSG00000223417	0.467058	15	0.295799	TRIM49D1
ENSG00000144048	0.46711	36	0.183878	DUSP11
ENSG00000233802	0.467111	14	0.300144	TRIM49D2
ENSG00000213213	0.467153	170	0.0229786	CCDC183
ENSG00000169218	0.467242	110	0.0188572	RSPO1
ENSG00000151229	0.467299	27	0.0702777	SLC2A13
ENSG00000213139	0.46737	92	0.0242914	CRYGS
ENSG00000186625	0.467383	149	0.00195327	KATNA1
ENSG00000161671	0.467488	122	0.0465326	EMC10
ENSG00000046889	0.467524	895	0.00184349	PREX2
ENSG00000125861	0.467539	172	0.00355057	GFRA4
ENSG00000125534	0.467546	163	0.0183209	PPDPF
ENSG00000164211	0.467591	90	0.0763126	STARD4
ENSG00000182154	0.467603	49	0.0407278	MRPL41
ENSG00000080819	0.467674	155	0.0330941	CPOX
ENSG00000125869	0.467739	126	0.0148163	LAMP5
ENSG00000184292	0.467755	246	0.0617395	TACSTD2
ENSG00000140093	0.467792	158	0.00380274	SERPINA10
ENSG00000110442	0.467858	195	0.018957	COMMD9
ENSG00000152256	0.467944	229	0.00838028	PDK1
ENSG00000143536	0.46821	94	0.0366032	CRNN
ENSG00000118292	0.468323	94	0.111607	C1orf54
ENSG00000266997	0.468333	159	0.0110647	AC090227.1
ENSG00000186474	0.468357	201	0.00730601	KLK12
ENSG00000132603	0.468394	88	0.0324405	NIP7
ENSG00000196735	0.468414	2582	0.000164022	HLA-DQA1
ENSG00000073150	0.468436	179	0.0365284	PANX2
ENSG00000188886	0.468472	42	0.0539953	ASTL
ENSG00000107854	0.468598	242	0.00158091	TNKS2
ENSG00000100243	0.468617	213	0.0193427	CYB5R3
ENSG00000285025	0.468684	43	0.0960071	AL022312.1
ENSG00000272305	0.469057	349	0.0636041	AC096887.1
ENSG00000136819	0.469092	250	0.018823	C9orf78
ENSG00000267127	0.469113	365	0.0269656	AC090360.1
ENSG00000163141	0.469182	88	0.0156625	BNIPL
ENSG00000104969	0.469256	148	0.0195697	SGTA
ENSG00000109063	0.469402	178	0.00886913	MYH3
ENSG00000116954	0.469541	143	0.0284668	RRAGC
ENSG00000160856	0.469577	150	0.127075	FCRL3
ENSG00000197329	0.46959	191	0.013853	PELI1
ENSG00000132423	0.469676	187	0.000260491	COQ3
ENSG00000131097	0.469713	108	0.0214784	HIGD1B
ENSG00000272896	0.469743	177	0.0250297	AL355987.3
ENSG00000139219	0.469855	20	0.0660514	COL2A1
ENSG00000197646	0.469939	256	0.0180975	PDCD1LG2
ENSG00000162512	0.469958	191	0.0134915	SDC3
ENSG00000117308	0.469969	33	0.145596	GALE
ENSG00000163541	0.470006	92	0.0126711	SUCLG1
ENSG00000122641	0.470127	92	0.00654366	INHBA
ENSG00000118705	0.470145	212	0.000550574	RPN2
ENSG00000144655	0.470256	124	0.0505846	CSRNP1
ENSG00000065491	0.470326	180	0.0973976	TBC1D22B
ENSG00000188542	0.470334	124	0.0668486	DUSP28
ENSG00000160710	0.47038	132	0.0351417	ADAR
ENSG00000182405	0.47043	98	0.0954348	PGBD4
ENSG00000067900	0.470541	36	0.0848759	ROCK1
ENSG00000258453	0.47057	45	0.0354247	OR11H2
ENSG00000108773	0.470738	100	0.0530446	KAT2A
ENSG00000127366	0.470813	78	0.213052	TAS2R5
ENSG00000114391	0.47082	76	0.0742359	RPL24
ENSG00000010539	0.470955	160	0.113983	ZNF200
ENSG00000164985	0.471058	208	0.0105915	PSIP1
ENSG00000089127	0.4712	1	0.4712	OAS1
ENSG00000132964	0.471244	261	0.0246368	CDK8
ENSG00000214193	0.471257	59	0.0259092	SH3D21
ENSG00000141428	0.47129	83	0.139012	C18orf21
ENSG00000163395	0.471299	314	0.00314716	IGFN1
ENSG00000254553	0.471312	271	0.0238184	AL033529.1
ENSG00000157680	0.471426	585	0.0021474	DGKI
ENSG00000065717	0.471522	342	0.0261723	TLE2
ENSG00000166415	0.47153	750	0.00227996	WDR72
ENSG00000076003	0.471635	122	0.117737	MCM6
ENSG00000258653	0.471714	437	0.0519044	AC005520.1
ENSG00000110448	0.471718	162	0.0158472	CD5
ENSG00000103175	0.471756	405	0.0139066	WFDC1
ENSG00000135093	0.47182	8	0.10573	USP30
ENSG00000229637	0.47185	78	0.0142758	PRAC2
ENSG00000165269	0.47186	183	0.0507674	AQP7
ENSG00000159184	0.472033	84	0.0142758	HOXB13
ENSG00000065154	0.472271	214	0.030519	OAT
ENSG00000164120	0.47228	227	0.00104699	HPGD
ENSG00000001561	0.472317	179	0.104573	ENPP4
ENSG00000064933	0.472523	97	0.0691186	PMS1
ENSG00000169718	0.472527	108	0.0613422	DUS1L
ENSG00000074621	0.472588	128	0.0277892	SLC24A1
ENSG00000092850	0.472633	50	0.0448851	TEKT2
ENSG00000169550	0.472667	271	0.022234	MUC15
ENSG00000080854	0.472669	226	0.0072507	IGSF9B
ENSG00000100220	0.472723	252	0.0117028	RTCB
ENSG00000196431	0.472733	141	0.0420421	CRYBA4
ENSG00000187957	0.472761	1003	0.0109153	DNER
ENSG00000075240	0.472794	572	0.00881335	GRAMD4
ENSG00000170852	0.472802	123	0.0589232	KBTBD2
ENSG00000230522	0.472815	38	0.103034	MBD3L2
ENSG00000135569	0.472833	185	0.0080939	TAAR5
ENSG00000120314	0.472856	82	0.245689	WDR55
ENSG00000170921	0.472905	346	0.0642358	TANC2
ENSG00000091947	0.47297	103	0.0331007	TMEM101
ENSG00000267261	0.473243	121	0.0141189	AC099811.2
ENSG00000113272	0.473331	137	0.0806129	THG1L
ENSG00000204310	0.473369	95	0.00183334	AGPAT1
ENSG00000112144	0.473502	157	0.0177841	ICK
ENSG00000187742	0.473528	130	0.0337644	SECISBP2
ENSG00000105497	0.473534	245	0.0015898	ZNF175
ENSG00000142046	0.473594	139	0.0673036	TMEM91
ENSG00000140199	0.473659	416	0.0115051	SLC12A6
ENSG00000165092	0.473663	305	0.0184059	ALDH1A1
ENSG00000170871	0.473687	255	0.00107295	KIAA0232
ENSG00000119335	0.473771	29	0.145876	SET
ENSG00000198783	0.474019	43	0.0238155	ZNF830
ENSG00000180043	0.474145	136	0.000749984	FAM71E2
ENSG00000264668	0.474156	241	0.0160109	AC138696.1
ENSG00000146453	0.474194	187	0.0657735	PNLDC1
ENSG00000100558	0.474224	75	0.04788	PLEK2
ENSG00000163995	0.474247	728	0.00104504	ABLIM2
ENSG00000115590	0.474272	217	0.00617298	IL1R2
ENSG00000146049	0.474294	115	0.057979	KAAG1
ENSG00000163517	0.474409	165	0.0301202	HDAC11
ENSG00000182783	0.474419	18	0.12502	OR2T29
ENSG00000185088	0.474455	221	0.00271137	RPS27L
ENSG00000128322	0.474485	179	0.00746274	IGLL1
ENSG00000151502	0.474555	77	0.0812304	VPS26B
ENSG00000096696	0.474594	250	0.000336566	DSP
ENSG00000122140	0.47474	134	0.0214755	MRPS2
ENSG00000133302	0.475004	329	0.00863266	SLF1
ENSG00000107742	0.475098	159	0.0486019	SPOCK2
ENSG00000051341	0.475215	289	0.000880267	POLQ
ENSG00000179965	0.475243	60	0.0457857	ZNF771
ENSG00000022355	0.475429	203	0.1186	GABRA1
ENSG00000134207	0.475429	312	0.0212234	SYT6
ENSG00000204287	0.4755	818	0.0149221	HLA-DRA
ENSG00000164451	0.475509	138	0.023518	CALHM4
ENSG00000226430	0.475565	5	0.101311	USP17L7
ENSG00000223443	0.475565	5	0.101311	USP17L2
ENSG00000178307	0.475604	79	0.131107	TMEM11
ENSG00000257093	0.475612	93	0.0401738	KIAA1147
ENSG00000033100	0.475619	152	0.000817868	CHPF2
ENSG00000157315	0.475798	81	0.0324405	TMED6
ENSG00000164708	0.475834	119	0.00759184	PGAM2
ENSG00000197724	0.47586	431	0.0117584	PHF2
ENSG00000105677	0.475893	111	0.0346365	TMEM147
ENSG00000131398	0.476041	161	0.0619325	KCNC3
ENSG00000139970	0.476059	561	0.0458336	RTN1
ENSG00000130522	0.476112	182	0.0266607	JUND
ENSG00000158292	0.476241	90	0.02838	GPR153
ENSG00000158481	0.476242	56	0.0357456	CD1C
ENSG00000205133	0.476244	209	0.0288264	TRIQK
ENSG00000135773	0.476281	355	0.0023755	CAPN9
ENSG00000167617	0.476438	197	0.00304799	CDC42EP5
ENSG00000188647	0.476589	151	0.00852771	PTAR1
ENSG00000135144	0.47659	4	0.27501	DTX1
ENSG00000185792	0.476598	182	0.0165618	NLRP9
ENSG00000181035	0.476847	154	0.0133308	SLC25A42
ENSG00000173226	0.476916	324	0.00389285	IQCB1
ENSG00000182359	0.477008	102	0.0817556	KBTBD3
ENSG00000127364	0.477083	104	0.300607	TAS2R4
ENSG00000148704	0.477099	70	0.00996663	VAX1
ENSG00000166869	0.477183	115	0.0440011	CHP2
ENSG00000163064	0.477322	121	0.0578511	EN1
ENSG00000127884	0.477467	65	0.0412739	ECHS1
ENSG00000115604	0.477505	475	0.0431069	IL18R1
ENSG00000163618	0.477555	1370	0.00110288	CADPS
ENSG00000230062	0.477647	82	0.000204517	ANKRD66
ENSG00000196781	0.477681	420	0.0118234	TLE1
ENSG00000161944	0.477694	214	0.0279929	ASGR2
ENSG00000198723	0.477719	151	0.0639945	TEX45
ENSG00000109618	0.477858	136	0.03642	SEPSECS
ENSG00000134551	0.477896	4	0.34782	PRH2
ENSG00000212128	0.477896	4	0.34782	TAS2R13
ENSG00000100441	0.477902	249	0.00916507	KHNYN
ENSG00000272617	0.477908	89	0.0324405	AC026464.6
ENSG00000100665	0.47801	244	0.0977363	SERPINA4
ENSG00000216588	0.478015	142	0.0376797	IGSF23
ENSG00000058262	0.478077	152	0.0510569	SEC61A1
ENSG00000184517	0.478142	265	0.00366569	ZFP1
ENSG00000129472	0.478357	114	0.0666866	RAB2B
ENSG00000085552	0.478446	126	0.00693426	IGSF9
ENSG00000273274	0.478539	114	0.0238184	ZBTB8B
ENSG00000156050	0.478614	199	0.146243	FAM161B
ENSG00000171223	0.478718	27	0.0133229	JUNB
ENSG00000267618	0.478737	100	0.101787	RAD51L3-RFFL
ENSG00000137166	0.478753	223	0.000427455	FOXP4
ENSG00000198482	0.4791	391	0.0225239	ZNF808
ENSG00000125863	0.479124	296	0.0640699	MKKS
ENSG00000105675	0.479173	106	0.0346365	ATP4A
ENSG00000143178	0.479312	132	0.0326733	TBX19
ENSG00000205426	0.479331	4	0.230314	KRT81
ENSG00000170442	0.479331	4	0.230314	KRT86
ENSG00000178201	0.479424	155	0.0219677	VN1R1
ENSG00000151748	0.479433	211	0.0529449	SAV1
ENSG00000218305	0.479717	184	0.0850681	CDC14C
ENSG00000086065	0.479766	77	0.0534968	CHMP5
ENSG00000274286	0.47989	29	0.0539953	ADRA2B
ENSG00000185813	0.480245	17	0.03645	PCYT2
ENSG00000198915	0.480251	276	0.0190824	RASGEF1A
ENSG00000128709	0.48035	59	0.00133662	HOXD9
ENSG00000114416	0.480414	221	0.0282581	FXR1
ENSG00000109738	0.480757	250	0.0172393	GLRB
ENSG00000119285	0.480811	404	0.0308571	HEATR1
ENSG00000066735	0.480939	270	0.0138254	KIF26A
ENSG00000144034	0.481035	96	0.183878	TPRKB
ENSG00000144035	0.481042	143	0.106683	NAT8
ENSG00000140307	0.48116	156	0.123085	GTF2A2
ENSG00000138395	0.48117	195	0.000353186	CDK15
ENSG00000115183	0.481231	590	0.0642577	TANC1
ENSG00000204764	0.481237	696	0.00743408	RANBP17
ENSG00000104953	0.481255	202	0.0491413	TLE6
ENSG00000167106	0.481475	118	0.0265969	FAM102A
ENSG00000147650	0.481661	166	0.0439515	LRP12
ENSG00000140743	0.481693	37	0.0266541	CDR2
ENSG00000105492	0.48182	267	0.0434538	SIGLEC6
ENSG00000064995	0.48182	81	0.120869	TAF11
ENSG00000196240	0.481973	163	0.0878188	OR2T2
ENSG00000125337	0.481994	333	4.95819e-05	KIF25
ENSG00000144028	0.482003	41	0.0638919	SNRNP200
ENSG00000105227	0.482031	91	0.0328884	PRX
ENSG00000053747	0.482094	334	0.0286717	LAMA3
ENSG00000261221	0.482116	146	0.0193606	ZNF865
ENSG00000184786	0.482119	111	0.138526	TCTE3
ENSG00000241978	0.482121	412	0.0216266	AKAP2
ENSG00000132155	0.482136	281	0.0203496	RAF1
ENSG00000177575	0.482277	2	0.389306	CD163
ENSG00000277893	0.482303	154	0.0269378	SRD5A2
ENSG00000153563	0.482338	151	0.0201253	CD8A
ENSG00000059378	0.48242	155	0.00128943	PARP12
ENSG00000173013	0.482666	110	0.0189532	CCDC96
ENSG00000144229	0.482671	2477	0.00637454	THSD7B
ENSG00000183760	0.482683	268	0.0540047	ACP7
ENSG00000180304	0.482685	83	0.000751531	OAZ2
ENSG00000049541	0.482753	62	0.0220733	RFC2
ENSG00000158786	0.482885	107	0.0408342	PLA2G2F
ENSG00000072415	0.482953	80	0.102067	MPP5
ENSG00000132561	0.483026	514	0.00129608	MATN2
ENSG00000170948	0.483076	145	0.0753624	MBD3L1
ENSG00000119547	0.483113	261	0.0260715	ONECUT2
ENSG00000183628	0.483165	10	0.126255	DGCR6
ENSG00000044090	0.483238	56	0.134628	CUL7
ENSG00000137103	0.483275	156	0.0109172	TMEM8B
ENSG00000134873	0.483297	593	0.00455044	CLDN10
ENSG00000104695	0.483299	145	0.0438022	PPP2CB
ENSG00000135835	0.483349	170	0.0083405	KIAA1614
ENSG00000172426	0.483517	65	0.0605742	RSPH9
ENSG00000147533	0.483526	203	0.0360706	GOLGA7
ENSG00000136883	0.483634	166	0.00732798	KIF12
ENSG00000082556	0.483643	241	0.015859	OPRK1
ENSG00000215455	0.483682	96	0.042074	KRTAP10-1
ENSG00000255730	0.483766	214	0.0673036	AC011462.1
ENSG00000127362	0.483842	99	0.300607	TAS2R3
ENSG00000119723	0.484021	179	0.149603	COQ6
ENSG00000089902	0.484129	257	0.0333834	RCOR1
ENSG00000109501	0.48413	285	0.00233502	WFS1
ENSG00000185267	0.484172	135	0.106819	CDNF
ENSG00000169519	0.48422	465	0.0466138	METTL15
ENSG00000176542	0.4843	76	0.15094	USF3
ENSG00000145868	0.484331	112	0.022431	FBXO38
ENSG00000141316	0.48434	223	0.00208296	SPACA3
ENSG00000134028	0.484384	108	0.0487139	ADAMDEC1
ENSG00000010818	0.484388	513	0.033683	HIVEP2
ENSG00000163170	0.484485	158	0.0560305	BOLA3
ENSG00000176231	0.484504	264	0.0186077	OR10H4
ENSG00000137693	0.484511	263	0.0320597	YAP1
ENSG00000198858	0.484518	209	0.0116071	R3HDM4
ENSG00000085063	0.484545	180	0.020914	CD59
ENSG00000144746	0.484579	83	0.0625316	ARL6IP5
ENSG00000138614	0.48461	127	0.0322076	INTS14
ENSG00000268223	0.484735	271	0.00910104	ARL14EPL
ENSG00000171587	0.484803	2477	0.00113369	DSCAM
ENSG00000164114	0.484974	214	0.139408	MAP9
ENSG00000204176	0.485073	11	0.230117	SYT15
ENSG00000186579	0.485118	3	0.442122	DEFB106A
ENSG00000176782	0.485118	3	0.442122	DEFB104A
ENSG00000186572	0.485118	3	0.442122	DEFB107A
ENSG00000186562	0.485118	3	0.442122	DEFB105A
ENSG00000177191	0.485186	98	0.150538	B3GNT8
ENSG00000115561	0.485305	177	0.0837236	CHMP3
ENSG00000196126	0.48541	1296	0.000890744	HLA-DRB1
ENSG00000171159	0.48553	55	0.208978	C9orf16
ENSG00000116353	0.485627	167	0.0259986	MECR
ENSG00000163098	0.485652	262	0.00249036	BIRC8
ENSG00000167104	0.485726	128	0.00124121	BPIFB6
ENSG00000182521	0.485734	354	0.0072445	TBPL2
ENSG00000151743	0.485963	5	0.179211	AMN1
ENSG00000134812	0.486036	25	0.100713	GIF
ENSG00000255713	0.486078	143	0.056426	OR4D2
ENSG00000177984	0.486159	217	0.0250297	LCN15
ENSG00000206262	0.486185	55	0.0893426	FOXL2NB
ENSG00000106603	0.486284	449	0.110094	COA1
ENSG00000187627	0.486304	44	0.0716731	RGPD1
ENSG00000171729	0.486478	552	0.0066437	TMEM51
ENSG00000114439	0.486617	545	0.00192243	BBX
ENSG00000273259	0.486661	320	0.0049876	AL049839.2
ENSG00000126746	0.486769	1	0.486769	ZNF384
ENSG00000111653	0.486769	1	0.486769	ING4
ENSG00000254004	0.486902	170	0.00710197	ZNF260
ENSG00000188191	0.48693	644	0.0102023	PRKAR1B
ENSG00000147459	0.486946	501	0.00247537	DOCK5
ENSG00000157881	0.487005	93	0.100144	PANK4
ENSG00000111229	0.487022	1	0.487022	ARPC3
ENSG00000111231	0.487022	1	0.487022	GPN3
ENSG00000260286	0.487028	120	0.0358288	ARMH2
ENSG00000162711	0.4871	381	0.00211732	NLRP3
ENSG00000133985	0.487104	214	0.000601388	TTC9
ENSG00000164615	0.48722	31	0.0275942	CAMLG
ENSG00000131620	0.487333	512	0.00117448	ANO1
ENSG00000115325	0.487433	13	0.0701314	DOK1
ENSG00000130023	0.487452	207	0.138526	ERMARD
ENSG00000171517	0.487654	337	0.0349144	LPAR3
ENSG00000173918	0.487712	128	0.126642	C1QTNF1
ENSG00000186714	0.487744	520	0.0399654	CCDC73
ENSG00000066557	0.487773	116	0.156314	LRRC40
ENSG00000212124	0.487958	2	0.436146	TAS2R19
ENSG00000138030	0.48809	61	0.161053	KHK
ENSG00000182759	0.488102	223	0.00733431	MAFA
ENSG00000197077	0.488134	622	0.0249883	KIAA1671
ENSG00000141867	0.488187	107	0.108012	BRD4
ENSG00000260325	0.488191	93	0.0698605	HSPB9
ENSG00000115504	0.488374	277	0.0362865	EHBP1
ENSG00000166984	0.48839	297	0.00303906	TCP10L2
ENSG00000133863	0.488473	195	0.113524	TEX15
ENSG00000176894	0.48858	3	0.488488	PXMP2
ENSG00000140263	0.488644	100	0.0409072	SORD
ENSG00000187193	0.488654	156	0.00650232	MT1X
ENSG00000058056	0.488676	366	0.0109273	USP13
ENSG00000108774	0.48893	114	0.0141189	RAB5C
ENSG00000120329	0.488953	103	0.00860116	SLC25A2
ENSG00000140299	0.489062	210	0.143916	BNIP2
ENSG00000116209	0.489122	75	0.0123375	TMEM59
ENSG00000140326	0.489142	69	0.149063	CDAN1
ENSG00000013375	0.489179	81	0.0104145	PGM3
ENSG00000250571	0.48933	165	0.0513507	GLI4
ENSG00000215454	0.489374	357	0.00489776	KRTAP10-4
ENSG00000125898	0.489385	283	0.0122044	FAM110A
ENSG00000125388	0.489458	230	0.00657921	GRK4
ENSG00000142546	0.489467	174	0.106813	NOSIP
ENSG00000204305	0.489479	99	0.00183334	AGER
ENSG00000116748	0.48958	97	0.0495008	AMPD1
ENSG00000242019	0.489696	117	0.00523414	KIR3DL3
ENSG00000197497	0.489708	265	0.0222138	ZNF665
ENSG00000168502	0.489734	520	0.00878967	MTCL1
ENSG00000184792	0.489795	506	0.00416163	OSBP2
ENSG00000131152	0.489859	203	0.0355373	AC010531.1
ENSG00000144015	0.489913	15	0.0644683	TRIM43
ENSG00000053770	0.490015	64	0.0249305	AP5M1
ENSG00000177398	0.490016	473	0.0120802	UMODL1
ENSG00000148484	0.490036	596	0.00234932	RSU1
ENSG00000187848	0.49024	9	0.23327	P2RX2
ENSG00000081189	0.490242	265	0.00140531	MEF2C
ENSG00000160593	0.490251	217	0.0102069	JAML
ENSG00000196642	0.490325	124	0.0229786	RABL6
ENSG00000115041	0.490435	89	0.00979091	KCNIP3
ENSG00000074181	0.490468	223	0.100584	NOTCH3
ENSG00000038295	0.490479	420	0.00400109	TLL1
ENSG00000155463	0.490609	201	0.0211689	OXA1L
ENSG00000186973	0.490635	130	0.00474573	FAM183A
ENSG00000132305	0.490732	185	0.145663	IMMT
ENSG00000119787	0.490803	213	0.0960001	ATL2
ENSG00000110721	0.49083	123	0.00635128	CHKA
ENSG00000214960	0.490862	861	0.000924013	ISPD
ENSG00000151553	0.490893	248	0.0204168	FAM160B1
ENSG00000105197	0.490941	145	0.0967031	TIMM50
ENSG00000237452	0.490998	86	0.00232378	BHMG1
ENSG00000116985	0.490999	176	0.00150598	BMP8B
ENSG00000196116	0.491039	195	0.0597114	TDRD7
ENSG00000173334	0.491066	101	0.0302392	TRIB1
ENSG00000175832	0.491076	162	0.115457	ETV4
ENSG00000179104	0.491085	34	0.0335579	TMTC2
ENSG00000122406	0.491178	81	0.0234209	RPL5
ENSG00000196150	0.491181	77	0.0319014	ZNF250
ENSG00000187959	0.491218	175	0.045254	CPSF4L
ENSG00000077800	0.491238	95	0.0128427	FKBP6
ENSG00000106541	0.491262	398	0.0214291	AGR2
ENSG00000221883	0.491326	39	0.0311121	ARIH2OS
ENSG00000165131	0.491367	86	0.159862	LLCFC1
ENSG00000186265	0.491399	101	0.0288481	BTLA
ENSG00000183607	0.491415	120	0.00034623	GKN2
ENSG00000064652	0.491428	515	0.00538328	SNX24
ENSG00000187773	0.49152	173	0.0480787	FAM69C
ENSG00000132965	0.491554	329	0.0172637	ALOX5AP
ENSG00000144285	0.491584	519	0.0812442	SCN1A
ENSG00000081052	0.491613	447	0.0146238	COL4A4
ENSG00000084207	0.491691	126	0.0516054	GSTP1
ENSG00000160179	0.491861	419	0.0299918	ABCG1
ENSG00000119636	0.492119	386	0.0239568	BBOF1
ENSG00000077232	0.492126	145	0.0877762	DNAJC10
ENSG00000249715	0.492149	69	0.128983	FER1L5
ENSG00000122180	0.492153	103	0.0640705	MYOG
ENSG00000141161	0.492181	136	0.0319005	UNC45B
ENSG00000152556	0.492189	13	0.279386	PFKM
ENSG00000163348	0.492238	30	0.29305	PYGO2
ENSG00000258429	0.492265	87	0.0324405	PDF
ENSG00000155307	0.492278	533	0.0153824	SAMSN1
ENSG00000138085	0.492612	104	0.155919	ATRAID
ENSG00000170777	0.492618	47	0.0921924	TPD52L3
ENSG00000138594	0.492703	279	0.0178322	TMOD3
ENSG00000198042	0.492742	103	0.015797	MAK16
ENSG00000173141	0.492793	153	0.0525975	MRPL57
ENSG00000079156	0.492861	486	0.0100163	OSBPL6
ENSG00000170959	0.492922	623	0.00303469	DCDC1
ENSG00000204347	0.492946	140	0.0473309	BTBD17
ENSG00000148671	0.493079	167	0.0274039	ADIRF
ENSG00000164975	0.49323	233	0.0336938	SNAPC3
ENSG00000285991	0.493301	244	0.00160129	AL355312.5
ENSG00000108244	0.49351	204	0.000742695	KRT23
ENSG00000167751	0.493681	280	0.00881336	KLK2
ENSG00000187715	0.493856	257	0.0480724	KBTBD12
ENSG00000253304	0.493888	100	0.0197809	TMEM200B
ENSG00000130755	0.49391	53	0.00700662	GMFG
ENSG00000197535	0.493929	632	0.000577581	MYO5A
ENSG00000128228	0.494067	82	0.0403411	SDF2L1
ENSG00000162641	0.4942	311	0.0150439	AKNAD1
ENSG00000151292	0.494267	207	0.0119902	CSNK1G3
ENSG00000095981	0.494353	187	0.0099847	KCNK16
ENSG00000101084	0.494361	23	0.0707379	RAB5IF
ENSG00000126878	0.494404	194	0.0107089	AIF1L
ENSG00000204308	0.494465	92	0.00183334	RNF5
ENSG00000214102	0.494621	77	0.0401738	WEE2
ENSG00000203908	0.494675	77	0.070661	KHDC3L
ENSG00000138622	0.494678	192	0.00980985	HCN4
ENSG00000065308	0.494679	371	0.00699597	TRAM2
ENSG00000182389	0.494821	472	0.00526215	CACNB4
ENSG00000175699	0.494868	195	0.0262112	CCDC197
ENSG00000175398	0.495005	9	0.166775	OR10P1
ENSG00000179407	0.495323	141	0.0602578	DNAJB8
ENSG00000168807	0.495365	257	0.0324405	SNTB2
ENSG00000118412	0.495418	211	0.0496525	CASP8AP2
ENSG00000089250	0.495433	12	0.0750515	NOS1
ENSG00000215472	0.495433	153	0.11195	RPL17-C18orf32
ENSG00000059758	0.495547	6	0.236587	CDK17
ENSG00000153561	0.495573	124	0.0242094	RMND5A
ENSG00000150967	0.495621	1	0.495621	ABCB9
ENSG00000183742	0.495781	276	0.0241	MACC1
ENSG00000173335	0.49583	158	0.0090617	CST9
ENSG00000196873	0.495875	7	0.118778	CBWD3
ENSG00000122674	0.495953	162	0.0178799	CCZ1
ENSG00000112679	0.49596	103	0.0163078	DUSP22
ENSG00000138472	0.49596	297	0.045637	GUCA1C
ENSG00000168875	0.496005	65	0.142284	SOX14
ENSG00000129696	0.49602	140	0.015797	TTI2
ENSG00000166822	0.496102	210	0.0130079	TMEM170A
ENSG00000135912	0.496198	165	0.246806	TTLL4
ENSG00000173404	0.496226	77	0.0186026	INSM1
ENSG00000100068	0.496227	220	0.00278497	LRP5L
ENSG00000271321	0.496319	21	0.034571	CTAGE6
ENSG00000143850	0.496337	458	0.0170333	PLEKHA6
ENSG00000064199	0.496338	41	0.0856468	SPA17
ENSG00000074054	0.496345	466	0.0379967	CLASP1
ENSG00000112799	0.496372	414	0.00227607	LY86
ENSG00000106852	0.496377	115	0.0323407	LHX6
ENSG00000123395	0.496478	1	0.496478	ATG101
ENSG00000163154	0.496482	51	0.0136846	TNFAIP8L2
ENSG00000164944	0.496513	284	0.0470249	VIRMA
ENSG00000165643	0.496554	141	0.00406232	SOHLH1
ENSG00000143224	0.49658	70	0.0470488	PPOX
ENSG00000197364	0.496588	85	0.0853247	S100A7L2
ENSG00000165416	0.496691	56	0.0536724	SUGT1
ENSG00000146469	0.496924	128	0.0125963	VIP
ENSG00000197016	0.497065	204	0.00921976	ZNF470
ENSG00000101546	0.497087	212	0.0269656	RBFA
ENSG00000143614	0.497091	231	0.120911	GATAD2B
ENSG00000020129	0.497131	14	0.103559	NCDN
ENSG00000136444	0.497385	93	0.0857224	RSAD1
ENSG00000185053	0.497486	4532	0.000332186	SGCZ
ENSG00000103227	0.497487	740	0.0128883	LMF1
ENSG00000079102	0.497671	188	0.0105707	RUNX1T1
ENSG00000175664	0.497677	200	0.00983773	TEX26
ENSG00000123095	0.497707	3	0.465273	BHLHE41
ENSG00000105679	0.497716	139	0.0346365	GAPDHS
ENSG00000147601	0.49794	137	0.0235629	TERF1
ENSG00000125409	0.497958	180	0.0622531	TEKT3
ENSG00000164867	0.498065	131	0.00325483	NOS3
ENSG00000115252	0.498071	976	0.00762909	PDE1A
ENSG00000156374	0.498333	95	0.0215999	PCGF6
ENSG00000139220	0.498431	10	0.144729	PPFIA2
ENSG00000170786	0.498432	160	0.0350329	SDR16C5
ENSG00000261609	0.498537	342	0.00806234	GAN
ENSG00000056586	0.49855	105	0.0369733	RC3H2
ENSG00000213988	0.498586	270	0.0340471	ZNF90
ENSG00000047621	0.498646	7	0.116763	C12orf4
ENSG00000100445	0.498763	221	0.00916507	SDR39U1
ENSG00000184032	0.498782	78	0.185229	KRTAP20-2
ENSG00000164920	0.498896	27	0.129045	OSR2
ENSG00000105879	0.498979	118	0.107318	CBLL1
ENSG00000156172	0.499063	216	0.0459869	C8orf37
ENSG00000143443	0.499415	77	0.0156625	C1orf56
ENSG00000235568	0.499484	201	0.0189599	NFAM1
ENSG00000128185	0.499521	50	0.0579667	DGCR6L
ENSG00000148339	0.499717	159	0.132452	SLC25A25
ENSG00000103740	0.499733	309	0.0104546	ACSBG1
ENSG00000041353	0.499853	546	0.0331091	RAB27B
ENSG00000198169	0.499872	79	0.0231196	ZNF251
ENSG00000131584	0.500107	61	0.000127137	ACAP3
ENSG00000109016	0.50019	129	0.115812	DHRS7B
ENSG00000144821	0.500256	322	0.0127187	MYH15
ENSG00000066056	0.500345	77	0.0145808	TIE1
ENSG00000171133	0.500389	69	0.0261512	OR2K2
ENSG00000164983	0.500472	240	0.00741807	TMEM65
ENSG00000171202	0.500611	73	0.094665	TMEM126A
ENSG00000253710	0.500773	97	0.00412721	ALG11
ENSG00000206384	0.500803	239	0.0185436	COL6A6
ENSG00000066084	0.500832	7	0.241541	DIP2B
ENSG00000187713	0.501081	81	0.103789	TMEM203
ENSG00000189433	0.501108	138	0.0531625	GJB4
ENSG00000154252	0.501131	230	0.0152877	GAL3ST2
ENSG00000186687	0.501145	108	0.020239	LYRM7
ENSG00000149633	0.501225	154	0.0418164	KIAA1755
ENSG00000144481	0.501256	401	0.019069	TRPM8
ENSG00000101158	0.501343	143	0.0330264	NELFCD
ENSG00000175518	0.501358	168	0.0459532	UBQLNL
ENSG00000168393	0.501413	245	0.0430955	DTYMK
ENSG00000155254	0.501421	113	0.00758346	MARVELD1
ENSG00000186567	0.50144	108	0.0198998	CEACAM19
ENSG00000160345	0.501707	139	0.0214755	C9orf116
ENSG00000156463	0.501708	396	0.0169706	SH3RF2
ENSG00000174837	0.501874	368	0.0737756	ADGRE1
ENSG00000122861	0.501907	103	0.125315	PLAU
ENSG00000175564	0.501965	79	0.0842847	UCP3
ENSG00000186529	0.501995	456	0.0188909	CYP4F3
ENSG00000066027	0.502108	219	0.00706912	PPP2R5A
ENSG00000186212	0.502211	159	0.0210366	SOWAHB
ENSG00000159182	0.502309	79	0.0142758	PRAC1
ENSG00000187479	0.502316	163	0.00497676	C11orf96
ENSG00000142235	0.502359	38	0.0695912	LMTK3
ENSG00000173432	0.502384	141	0.0167982	SAA1
ENSG00000165502	0.502433	133	0.0923664	RPL36AL
ENSG00000007202	0.502448	29	0.146323	KIAA0100
ENSG00000100373	0.502468	195	0.0246074	UPK3A
ENSG00000170464	0.502477	54	0.122594	DNAJC18
ENSG00000183530	0.502554	158	0.0611556	PRR14L
ENSG00000138434	0.502619	17	0.0224596	ITPRID2
ENSG00000183778	0.502699	529	0.00487329	B3GALT5
ENSG00000166349	0.50295	193	0.00984476	RAG1
ENSG00000172497	0.503121	249	0.00203294	ACOT12
ENSG00000090402	0.503154	262	0.118081	SI
ENSG00000244752	0.503196	243	0.00023514	CRYBB2
ENSG00000091262	0.503209	219	0.01689	ABCC6
ENSG00000147437	0.503249	99	0.0153584	GNRH1
ENSG00000143891	0.503276	291	0.0151523	GALM
ENSG00000267561	0.503282	372	0.0392228	AC093155.3
ENSG00000153347	0.503486	293	0.00194162	FAM81B
ENSG00000198363	0.503499	531	0.000837279	ASPH
ENSG00000133454	0.503518	811	0.00154044	MYO18B
ENSG00000148948	0.503522	2643	0.00565217	LRRC4C
ENSG00000167757	0.503579	201	0.00730601	KLK11
ENSG00000106819	0.503592	89	0.273737	ASPN
ENSG00000198542	0.503754	792	0.026014	ITGBL1
ENSG00000164047	0.503776	35	0.031095	CAMP
ENSG00000080224	0.50378	692	0.0117916	EPHA6
ENSG00000109956	0.503849	216	0.0843539	B3GAT1
ENSG00000275954	0.503935	19	0.216368	TBC1D3F
ENSG00000187889	0.503976	352	0.0126559	FYB2
ENSG00000125834	0.504041	316	0.0304643	STK35
ENSG00000166024	0.504104	231	0.0160684	R3HCC1L
ENSG00000177300	0.504144	133	0.0534593	CLDN22
ENSG00000065427	0.504306	134	0.0113579	KARS
ENSG00000130584	0.504356	501	2.73478e-05	ZBTB46
ENSG00000067064	0.504446	134	0.0773591	IDI1
ENSG00000106772	0.504506	818	0.00196498	PRUNE2
ENSG00000082781	0.50451	427	0.0119583	ITGB5
ENSG00000188295	0.504581	175	0.0107461	ZNF669
ENSG00000230667	0.504714	20	0.117229	SETSIP
ENSG00000221937	0.504715	44	0.118807	TAS2R40
ENSG00000099821	0.50474	289	0.000703116	POLRMT
ENSG00000147654	0.504756	99	0.0777951	EBAG9
ENSG00000107438	0.505109	326	0.00569421	PDLIM1
ENSG00000183281	0.505238	2	0.532123	PLGLB1
ENSG00000100288	0.50535	221	0.0147997	CHKB
ENSG00000174796	0.50546	171	0.0709754	THAP6
ENSG00000157827	0.505639	812	0.0488689	FMNL2
ENSG00000132356	0.505699	143	0.115368	PRKAA1
ENSG00000131738	0.50584	72	0.0261144	KRT33B
ENSG00000136158	0.505849	58	0.0600777	SPRY2
ENSG00000100612	0.50592	129	0.060252	DHRS7
ENSG00000120054	0.506007	124	0.00746291	CPN1
ENSG00000120756	0.506109	261	0.00741752	PLS1
ENSG00000108639	0.506369	158	0.0172028	SYNGR2
ENSG00000134245	0.506407	188	0.00105019	WNT2B
ENSG00000172380	0.506447	335	0.0805987	GNG12
ENSG00000153292	0.506559	201	0.00145374	ADGRF1
ENSG00000142661	0.506627	257	0.0277536	MYOM3
ENSG00000254469	0.506627	163	0.0279315	AP002495.1
ENSG00000161681	0.5067	187	0.0270551	SHANK1
ENSG00000104756	0.506864	163	0.00324304	KCTD9
ENSG00000144021	0.507131	27	0.0638919	CIAO1
ENSG00000205517	0.507183	89	0.0416094	RGL3
ENSG00000186020	0.507243	208	0.0217263	ZNF529
ENSG00000006377	0.507256	94	0.0349027	DLX6
ENSG00000187912	0.507347	217	0.0194398	CLEC17A
ENSG00000164849	0.50743	257	0.0203545	GPR146
ENSG00000112306	0.507504	139	0.171781	RPS12
ENSG00000165525	0.507524	68	0.0104579	NEMF
ENSG00000232113	0.507566	39	0.1195	TEX50
ENSG00000285777	0.507585	106	0.102029	AL139142.2
ENSG00000187553	0.507634	110	0.0258876	CYP26C1
ENSG00000164111	0.507671	203	0.0134314	ANXA5
ENSG00000176049	0.507694	415	0.0015514	JAKMIP2
ENSG00000164512	0.507714	330	0.000617072	ANKRD55
ENSG00000163114	0.507717	232	0.0972737	PDHA2
ENSG00000143797	0.507759	210	0.0114062	MBOAT2
ENSG00000139200	0.50776	2	0.486769	PIANP
ENSG00000161031	0.507815	138	0.0275079	PGLYRP2
ENSG00000169439	0.507822	399	0.00238376	SDC2
ENSG00000006042	0.507866	160	0.0199498	TMEM98
ENSG00000180525	0.507869	26	0.139098	PRR26
ENSG00000075239	0.507944	113	0.0667868	ACAT1
ENSG00000149474	0.507971	288	0.0613043	KAT14
ENSG00000156875	0.508002	131	0.010363	MFSD14A
ENSG00000187997	0.50802	196	0.0172028	C17orf99
ENSG00000179673	0.508041	178	0.0370066	RPRML
ENSG00000139767	0.508101	22	0.00996499	SRRM4
ENSG00000016391	0.508166	148	0.022545	CHDH
ENSG00000115488	0.508239	112	0.0660513	NEU2
ENSG00000181273	0.508248	107	0.05601	OR5AK2
ENSG00000163251	0.508272	78	0.0807945	FZD5
ENSG00000107341	0.508362	340	0.0186655	UBE2R2
ENSG00000256771	0.508454	102	0.0330521	ZNF253
ENSG00000213626	0.508462	358	0.00579257	LBH
ENSG00000188056	0.508505	230	0.00123563	TREML4
ENSG00000091732	0.508512	110	0.098756	ZC3HC1
ENSG00000150667	0.508538	585	0.0408703	FSIP1
ENSG00000120370	0.508564	74	0.077079	GORAB
ENSG00000118894	0.508571	220	0.0255629	EEF2KMT
ENSG00000255582	0.508613	210	0.0184816	OR10G2
ENSG00000163520	0.508624	487	0.00856296	FBLN2
ENSG00000067182	0.508783	10	0.0564091	TNFRSF1A
ENSG00000115128	0.508798	138	0.127582	SF3B6
ENSG00000104490	0.508895	1009	0.0130379	NCALD
ENSG00000154864	0.508913	1632	0.009886	PIEZO2
ENSG00000138074	0.508977	115	0.155919	SLC5A6
ENSG00000182459	0.509021	138	0.069414	TEX19
ENSG00000146700	0.509052	162	0.0541517	SSC4D
ENSG00000282804	0.50911	140	0.0358288	AL512428.1
ENSG00000106028	0.509193	156	0.0525142	SSBP1
ENSG00000116830	0.509219	137	0.00846659	TTF2
ENSG00000137760	0.509271	229	0.00360966	ALKBH8
ENSG00000183117	0.509287	12925	0.000377361	CSMD1
ENSG00000204246	0.509445	110	0.0918925	OR13C3
ENSG00000172016	0.509619	130	0.0337679	REG3A
ENSG00000197454	0.509647	92	0.000308884	OR2L5
ENSG00000103502	0.509664	38	0.081427	CDIPT
ENSG00000204640	0.5097	299	0.0614373	NMS
ENSG00000115129	0.509715	145	0.127582	TP53I3
ENSG00000101349	0.509734	887	0.0133736	PAK5
ENSG00000123411	0.509749	1	0.509749	IKZF4
ENSG00000136869	0.509818	138	0.0178219	TLR4
ENSG00000111046	0.509936	1	0.509936	MYF6
ENSG00000111049	0.509936	1	0.509936	MYF5
ENSG00000113966	0.509967	77	0.0209313	ARL6
ENSG00000160447	0.51	22	0.0556446	PKN3
ENSG00000105255	0.510019	204	0.0382766	FSD1
ENSG00000143248	0.510083	809	0.00876579	RGS5
ENSG00000117400	0.510173	48	0.06852	MPL
ENSG00000169474	0.510188	167	0.135868	SPRR1A
ENSG00000187624	0.510195	156	0.0152622	C17orf97
ENSG00000097007	0.510228	432	0.038658	ABL1
ENSG00000075643	0.510333	330	0.0100089	MOCOS
ENSG00000172289	0.51048	44	0.0914157	OR10V1
ENSG00000134871	0.510491	992	0.00436004	COL4A2
ENSG00000171169	0.510499	120	0.132452	NAIF1
ENSG00000100528	0.510525	91	0.0515782	CNIH1
ENSG00000197746	0.510674	201	0.104087	PSAP
ENSG00000170929	0.510715	235	0.0334643	OR1M1
ENSG00000129187	0.510716	299	0.0499173	DCTD
ENSG00000163507	0.510739	105	0.0628111	CIP2A
ENSG00000065057	0.510798	93	0.0290988	NTHL1
ENSG00000047410	0.510848	189	0.00719863	TPR
ENSG00000248385	0.510884	179	0.058322	TARM1
ENSG00000112078	0.510903	194	0.0225084	KCTD20
ENSG00000205838	0.510968	220	0.0386321	TTC23L
ENSG00000137752	0.510974	161	0.0064957	CASP1
ENSG00000124541	0.511014	59	0.122842	RRP36
ENSG00000168454	0.511108	190	0.000861046	TXNDC2
ENSG00000119421	0.511142	164	0.0680302	NDUFA8
ENSG00000131373	0.511153	118	0.0101084	HACL1
ENSG00000204001	0.511344	189	0.0250297	LCN8
ENSG00000165055	0.51137	202	0.0671306	METTL2B
ENSG00000107816	0.511379	113	0.0113862	LZTS2
ENSG00000188677	0.511392	678	0.011052	PARVB
ENSG00000114942	0.511392	106	0.0838404	EEF1B2
ENSG00000176798	0.511449	174	0.0137609	OR51L1
ENSG00000138336	0.51146	470	0.0117198	TET1
ENSG00000066322	0.511461	46	0.06852	ELOVL1
ENSG00000162989	0.511692	459	0.037052	KCNJ3
ENSG00000100038	0.511812	144	2.34441e-05	TOP3B
ENSG00000145649	0.511885	73	0.0424949	GZMA
ENSG00000145321	0.511952	192	0.105744	GC
ENSG00000158850	0.512014	61	0.0470488	B4GALT3
ENSG00000109471	0.512024	82	0.0701728	IL2
ENSG00000243137	0.512077	231	0.0152355	PSG4
ENSG00000282246	0.512225	245	0.0373416	AL157392.5
ENSG00000180116	0.512292	25	0.101595	C12orf40
ENSG00000160229	0.512402	467	0.0173416	ZNF66
ENSG00000188305	0.512411	134	0.0192957	PEAK3
ENSG00000174914	0.512437	174	0.0559784	OR9G1
ENSG00000152413	0.512455	307	0.0113022	HOMER1
ENSG00000091106	0.512533	153	0.000496422	NLRC4
ENSG00000118246	0.512718	185	0.102615	FASTKD2
ENSG00000081479	0.512836	587	0.00760613	LRP2
ENSG00000116922	0.512928	136	0.0594289	C1orf109
ENSG00000176108	0.512953	241	0.0264185	CHMP6
ENSG00000164675	0.513021	164	0.0297121	IQUB
ENSG00000197506	0.51305	271	0.0284804	SLC28A3
ENSG00000169299	0.513104	281	0.076179	PGM2
ENSG00000178562	0.513246	135	0.0552148	CD28
ENSG00000205456	0.513271	6	0.273673	TP53TG3D
ENSG00000118596	0.513311	27	0.00938887	SLC16A7
ENSG00000185610	0.51333	9	0.233145	DBX2
ENSG00000115602	0.513335	321	0.0431069	IL1RL1
ENSG00000174982	0.513344	10	0.153883	OR4S2
ENSG00000184148	0.513548	124	0.135868	SPRR4
ENSG00000084110	0.513562	13	0.252566	HAL
ENSG00000132294	0.513637	299	0.00673957	EFR3A
ENSG00000142273	0.513653	81	0.0626757	CBLC
ENSG00000158485	0.513731	77	0.0116613	CD1B
ENSG00000167191	0.51379	132	0.126465	GPRC5B
ENSG00000265107	0.513836	140	0.0605582	GJA5
ENSG00000128463	0.513969	172	0.101281	EMC4
ENSG00000143434	0.514026	75	0.00356017	SEMA6C
ENSG00000113532	0.514034	175	0.216626	ST8SIA4
ENSG00000182240	0.514067	373	0.0070259	BACE2
ENSG00000110324	0.514165	188	0.0318575	IL10RA
ENSG00000129910	0.514329	183	0.0610437	CDH15
ENSG00000176281	0.514397	143	0.0491587	OR4K5
ENSG00000095319	0.514626	102	0.0212751	NUP188
ENSG00000123364	0.514671	4	0.121917	HOXC13
ENSG00000164054	0.514716	45	0.0172166	SHISA5
ENSG00000117399	0.514791	40	0.06852	CDC20
ENSG00000205495	0.514819	353	0.0412192	OR52J3
ENSG00000141522	0.514867	68	0.03645	ARHGDIA
ENSG00000170967	0.514878	117	0.0146627	DDI1
ENSG00000129657	0.514894	420	0.0164038	SEC14L1
ENSG00000183260	0.514899	99	0.00281732	ABHD16B
ENSG00000176978	0.514915	103	0.0249766	DPP7
ENSG00000066422	0.515009	114	0.0419414	ZBTB11
ENSG00000197808	0.515184	132	0.0117717	ZNF461
ENSG00000111291	0.515415	3	0.359474	GPRC5D
ENSG00000164051	0.51545	53	0.0172166	CCDC51
ENSG00000174738	0.515476	223	0.0668185	NR1D2
ENSG00000180776	0.515487	287	0.0600376	ZDHHC20
ENSG00000166128	0.515574	165	0.0255258	RAB8B
ENSG00000279804	0.515677	5	0.181522	PRAMEF18
ENSG00000124089	0.515783	195	0.0353543	MC3R
ENSG00000150316	0.515833	128	0.0808743	CWC15
ENSG00000131233	0.515858	128	0.0758066	GJA9
ENSG00000205730	0.515869	73	0.0336454	ITPRIPL2
ENSG00000117643	0.515884	252	0.0228539	MAN1C1
ENSG00000198171	0.515902	206	0.0138139	DDRGK1
ENSG00000171848	0.515999	114	0.0197586	RRM2
ENSG00000163466	0.516271	100	0.030414	ARPC2
ENSG00000213714	0.516317	126	0.109249	FAM209B
ENSG00000163703	0.516362	96	0.108372	CRELD1
ENSG00000188219	0.516407	53	0.0260792	POTEE
ENSG00000106789	0.516421	383	0.0170048	CORO2A
ENSG00000159433	0.516499	191	0.0161538	STARD9
ENSG00000089775	0.516574	178	0.0618762	ZBTB25
ENSG00000142583	0.516604	270	0.00692543	SLC2A5
ENSG00000160282	0.516663	339	0.00910559	FTCD
ENSG00000114248	0.516773	176	0.0289848	LRRC31
ENSG00000152315	0.516797	475	0.00374296	KCNK13
ENSG00000116035	0.517043	244	0.037812	VAX2
ENSG00000164251	0.517106	144	0.06229	F2RL1
ENSG00000181577	0.517145	129	0.0345504	C6orf223
ENSG00000141965	0.517331	236	0.0264201	FEM1A
ENSG00000014257	0.517345	355	0.074937	ACPP
ENSG00000025772	0.517409	103	0.0194639	TOMM34
ENSG00000181449	0.51766	42	0.0623371	SOX2
ENSG00000019991	0.517708	186	0.0273706	HGF
ENSG00000163406	0.517729	256	0.0157717	SLC15A2
ENSG00000197121	0.517826	203	0.0792874	PGAP1
ENSG00000205832	0.517843	133	0.099823	C16orf96
ENSG00000167994	0.517888	116	0.0297146	RAB3IL1
ENSG00000148700	0.517917	151	0.139754	ADD3
ENSG00000112041	0.518034	127	0.0194674	TULP1
ENSG00000068654	0.51829	184	0.107379	POLR1A
ENSG00000163694	0.518322	605	0.005011	RBM47
ENSG00000125895	0.518559	116	0.0166402	TMEM74B
ENSG00000170689	0.51857	90	0.167517	HOXB9
ENSG00000127533	0.518593	102	0.0127058	F2RL3
ENSG00000168566	0.518783	166	0.000452036	SNRNP48
ENSG00000197275	0.518837	241	0.127363	RAD54B
ENSG00000162804	0.518867	336	0.0215632	SNED1
ENSG00000186575	0.518934	246	0.0327792	NF2
ENSG00000125508	0.519011	145	0.0221042	SRMS
ENSG00000165861	0.519279	332	0.0786232	ZFYVE1
ENSG00000152133	0.519363	69	0.081726	GPATCH11
ENSG00000170891	0.519435	143	0.057009	CYTL1
ENSG00000164808	0.519485	251	0.0440865	SPIDR
ENSG00000138755	0.519532	127	0.185444	CXCL9
ENSG00000106144	0.519743	57	0.0649769	CASP2
ENSG00000174255	0.519747	121	0.0200197	ZNF80
ENSG00000065457	0.519812	131	0.0113579	ADAT1
ENSG00000141425	0.519847	216	0.0382106	RPRD1A
ENSG00000139835	0.51985	176	0.0196927	GRTP1
ENSG00000187833	0.51993	40	0.0844424	C2orf78
ENSG00000179934	0.520064	82	0.0659268	CCR8
ENSG00000137825	0.520152	92	0.0476195	ITPKA
ENSG00000158796	0.520222	73	0.188357	DEDD
ENSG00000167815	0.52041	33	0.0133229	PRDX2
ENSG00000155850	0.520493	144	0.114525	SLC26A2
ENSG00000117174	0.520638	219	0.0100697	ZNHIT6
ENSG00000116754	0.521043	102	0.0953438	SRSF11
ENSG00000144559	0.521097	169	0.000844825	TAMM41
ENSG00000105472	0.521536	87	0.0270551	CLEC11A
ENSG00000205884	0.521818	199	0.0605281	DEFB136
ENSG00000055483	0.521821	110	0.0269586	USP36
ENSG00000146530	0.521903	424	0.0678458	VWDE
ENSG00000142677	0.521937	183	0.0852639	IL22RA1
ENSG00000180287	0.521968	1519	0.0063883	PLD5
ENSG00000196878	0.522073	204	0.0421967	LAMB3
ENSG00000100302	0.522148	176	0.0202047	RASD2
ENSG00000105698	0.522226	156	0.0321977	USF2
ENSG00000108107	0.522275	175	0.0101137	RPL28
ENSG00000101197	0.522398	195	0.0155506	BIRC7
ENSG00000146263	0.522492	248	0.00142915	MMS22L
ENSG00000159882	0.522508	131	0.0798481	ZNF230
ENSG00000087074	0.522561	205	0.0137173	PPP1R15A
ENSG00000111261	0.522571	7	0.109878	MANSC1
ENSG00000105784	0.522638	114	0.0187034	RUNDC3B
ENSG00000084774	0.522662	127	0.200037	CAD
ENSG00000204624	0.52269	232	0.0952738	DISP3
ENSG00000237190	0.522821	53	0.0187166	CDKN2AIPNL
ENSG00000009830	0.522918	208	0.00813408	POMT2
ENSG00000167524	0.522937	20	0.148578	SGK494
ENSG00000172005	0.522982	48	0.034494	MAL
ENSG00000132646	0.523038	120	0.00300056	PCNA
ENSG00000253313	0.523042	75	0.0145808	C1orf210
ENSG00000157219	0.523112	182	0.0363217	HTR5A
ENSG00000198690	0.523242	161	0.0852973	FAN1
ENSG00000204175	0.523265	19	0.175075	GPRIN2
ENSG00000180263	0.523331	12	0.209617	FGD6
ENSG00000140374	0.523435	262	0.0366631	ETFA
ENSG00000128791	0.5236	295	0.0133559	TWSG1
ENSG00000233087	0.523702	119	0.0720888	RAB6D
ENSG00000116096	0.523798	48	0.05821	SPR
ENSG00000160882	0.523978	173	0.0514224	CYP11B1
ENSG00000159208	0.524039	100	0.111607	CIART
ENSG00000214510	0.524097	65	0.0312029	SPINK13
ENSG00000106976	0.524287	168	0.071642	DNM1
ENSG00000129646	0.524319	184	0.0448926	QRICH2
ENSG00000080007	0.52436	77	0.0600245	DDX43
ENSG00000174370	0.524415	166	0.0157142	C11orf45
ENSG00000092203	0.524473	160	0.101544	TOX4
ENSG00000204147	0.524499	247	0.0714937	ASAH2B
ENSG00000230268	0.524517	145	0.085029	SSU72P8
ENSG00000172037	0.524597	41	0.160465	LAMB2
ENSG00000094804	0.524629	38	0.0111981	CDC6
ENSG00000123358	0.52464	2	0.496478	NR4A1
ENSG00000175766	0.524753	100	0.0179472	EIF4E1B
ENSG00000165810	0.524921	198	0.0130411	BTNL9
ENSG00000118260	0.524999	118	0.00892525	CREB1
ENSG00000134326	0.525145	57	0.0464668	CMPK2
ENSG00000165458	0.525221	49	0.0451365	INPPL1
ENSG00000182732	0.525245	1839	0.00431547	RGS6
ENSG00000165655	0.52547	21	0.148271	ZNF503
ENSG00000203985	0.525493	88	0.139835	LDLRAD1
ENSG00000204352	0.525507	180	0.0860362	C9orf129
ENSG00000205502	0.525513	106	0.00372485	C2CD4B
ENSG00000171067	0.525617	107	0.0649635	C11orf24
ENSG00000130764	0.525638	220	0.0299866	LRRC47
ENSG00000197653	0.52564	8	0.0695709	DNAH10
ENSG00000065618	0.52566	109	0.0639404	COL17A1
ENSG00000167755	0.525701	185	0.0253784	KLK6
ENSG00000111364	0.525778	2	0.416314	DDX55
ENSG00000111361	0.525778	2	0.416314	EIF2B1
ENSG00000182315	0.525842	55	0.103034	MBD3L3
ENSG00000146856	0.525981	417	0.0420527	AGBL3
ENSG00000182111	0.525983	229	0.0483034	ZNF716
ENSG00000173120	0.525992	47	0.0906651	KDM2A
ENSG00000124253	0.526196	223	0.00350884	PCK1
ENSG00000141977	0.526272	127	0.124173	CIB3
ENSG00000132855	0.526312	50	0.167798	ANGPTL3
ENSG00000080345	0.526317	182	0.0635878	RIF1
ENSG00000268182	0.526321	199	0.0112479	SMIM17
ENSG00000162241	0.526371	41	0.040452	SLC25A45
ENSG00000141664	0.526512	220	0.000964695	ZCCHC2
ENSG00000147416	0.526544	170	0.0115698	ATP6V1B2
ENSG00000198771	0.526578	345	0.00173372	RCSD1
ENSG00000205629	0.5267	193	0.0807927	LCMT1
ENSG00000174339	0.526727	52	0.0946263	OR2Y1
ENSG00000205177	0.526747	128	0.020914	C11orf91
ENSG00000144891	0.526797	205	0.0759987	AGTR1
ENSG00000169733	0.526824	93	0.0965391	RFNG
ENSG00000174697	0.526871	120	0.0058337	LEP
ENSG00000132950	0.526887	249	0.0333991	ZMYM5
ENSG00000137710	0.527023	693	0.00684816	RDX
ENSG00000104921	0.527032	308	0.000870972	FCER2
ENSG00000111432	0.527243	16	0.164026	FZD10
ENSG00000187223	0.527245	117	0.246595	LCE2D
ENSG00000106034	0.527364	665	0.0185391	CPED1
ENSG00000173926	0.527526	139	0.0031508	MARCH3
ENSG00000101445	0.527579	305	0.0100474	PPP1R16B
ENSG00000097033	0.527894	131	0.00108416	SH3GLB1
ENSG00000107960	0.527921	154	0.0746165	STN1
ENSG00000105894	0.527949	323	0.00796643	PTN
ENSG00000171681	0.527992	9	0.242604	ATF7IP
ENSG00000130733	0.528002	72	0.0570387	YIPF2
ENSG00000184293	0.528107	5	0.282759	CLECL1
ENSG00000168282	0.528176	143	0.0923664	MGAT2
ENSG00000162779	0.52822	1217	0.00489261	AXDND1
ENSG00000278558	0.528226	2	0.554248	TMEM191B
ENSG00000274322	0.528262	390	0.0308455	AL136531.2
ENSG00000142065	0.52827	204	0.155845	ZFP14
ENSG00000116679	0.528281	41	0.147524	IVNS1ABP
ENSG00000167566	0.528296	18	0.0742424	NCKAP5L
ENSG00000121579	0.528298	74	0.159122	NAA50
ENSG00000057757	0.528327	30	0.145596	PITHD1
ENSG00000253958	0.528356	222	0.0815845	CLDN23
ENSG00000285635	0.528417	249	0.0117927	AC021660.3
ENSG00000154165	0.528572	90	0.0265824	GPR15
ENSG00000109610	0.528592	83	0.0353451	SOD3
ENSG00000180447	0.528595	84	0.0560742	GAS1
ENSG00000164045	0.528696	77	0.0260713	CDC25A
ENSG00000284791	0.52879	1	0.52879	OR7E47P
ENSG00000147421	0.52892	190	0.0754956	HMBOX1
ENSG00000126870	0.528951	375	0.0234772	WDR60
ENSG00000049860	0.528979	324	0.0302733	HEXB
ENSG00000168229	0.529017	149	0.0398764	PTGDR
ENSG00000146910	0.529065	369	0.00273937	CNPY1
ENSG00000072840	0.529159	660	0.00515993	EVC
ENSG00000184349	0.529335	683	0.00295904	EFNA5
ENSG00000185963	0.529349	164	0.222014	BICD2
ENSG00000180370	0.52938	381	0.0334364	PAK2
ENSG00000285816	0.529391	101	0.0120072	AP000944.2
ENSG00000112139	0.52941	387	0.00379844	MDGA1
ENSG00000114204	0.529455	210	0.0805005	SERPINI2
ENSG00000185730	0.529606	214	0.0513507	ZNF696
ENSG00000140104	0.529891	198	0.0824714	CLBA1
ENSG00000112685	0.530014	616	0.000606151	EXOC2
ENSG00000183747	0.530082	171	0.130977	ACSM2A
ENSG00000138308	0.530094	43	0.0205883	PLA2G12B
ENSG00000232112	0.530096	48	0.0172166	TMA7
ENSG00000155629	0.530191	338	0.00784633	PIK3AP1
ENSG00000128656	0.530244	249	0.0671635	CHN1
ENSG00000149100	0.530245	165	0.0705232	EIF3M
ENSG00000077063	0.530258	289	0.0152709	CTTNBP2
ENSG00000100227	0.530274	200	0.0419677	POLDIP3
ENSG00000134253	0.530293	89	0.0799504	TRIM45
ENSG00000179476	0.530424	48	0.0908156	C14orf28
ENSG00000100503	0.53045	387	0.0144904	NIN
ENSG00000080511	0.530469	220	0.0375272	RDH8
ENSG00000112234	0.530514	217	0.0129472	FBXL4
ENSG00000159884	0.530577	134	0.108615	CCDC107
ENSG00000125656	0.5306	138	0.180643	CLPP
ENSG00000165209	0.530799	147	0.0575054	STRBP
ENSG00000131095	0.530804	149	0.0228732	GFAP
ENSG00000131746	0.530804	96	0.0183717	TNS4
ENSG00000105479	0.531017	182	0.0317293	CCDC114
ENSG00000090686	0.531156	378	0.0164855	USP48
ENSG00000175183	0.531177	2	0.500949	CSRP2
ENSG00000220008	0.531327	140	0.0192957	LINGO3
ENSG00000259803	0.531338	161	0.0610437	SLC22A31
ENSG00000008735	0.53169	197	0.0147997	MAPK8IP2
ENSG00000007001	0.531742	620	0.00790516	UPP2
ENSG00000130413	0.531755	625	0.00255395	STK33
ENSG00000283486	0.531876	168	0.0333837	FAM95C
ENSG00000155827	0.532009	160	0.0147915	RNF20
ENSG00000165071	0.53205	288	0.022761	TMEM71
ENSG00000101160	0.532146	130	0.0330264	CTSZ
ENSG00000185479	0.532202	5	0.425164	KRT6B
ENSG00000168259	0.53222	87	0.010154	DNAJC7
ENSG00000100336	0.532222	290	0.0404545	APOL4
ENSG00000006059	0.532311	71	0.0261144	KRT33A
ENSG00000145107	0.53236	171	0.00591566	TM4SF19
ENSG00000089063	0.532369	226	0.000647489	TMEM230
ENSG00000047365	0.532394	697	0.0187801	ARAP2
ENSG00000197177	0.532608	313	0.0286992	ADGRA1
ENSG00000171097	0.53292	96	0.0689657	KYAT1
ENSG00000186924	0.532944	85	0.22168	KRTAP22-1
ENSG00000182183	0.533036	158	0.0163924	SHISAL2A
ENSG00000165443	0.533115	107	0.0379973	PHYHIPL
ENSG00000164299	0.533119	228	0.0391079	SPZ1
ENSG00000215595	0.533141	161	0.0470091	C20orf202
ENSG00000101096	0.533224	506	0.00541211	NFATC2
ENSG00000160180	0.533328	122	0.0693767	TFF3
ENSG00000185758	0.533453	127	0.0534593	CLDN24
ENSG00000173200	0.533469	352	0.0390551	PARP15
ENSG00000161298	0.533561	111	0.0117717	ZNF382
ENSG00000119411	0.533606	293	0.00262934	BSPRY
ENSG00000114315	0.533619	163	0.0668859	HES1
ENSG00000163958	0.53374	255	0.0512751	ZDHHC19
ENSG00000137100	0.533788	78	0.00106338	DCTN3
ENSG00000175356	0.533929	335	0.00855033	SCUBE2
ENSG00000145088	0.533963	247	0.00389285	EAF2
ENSG00000085382	0.534018	364	0.0525444	HACE1
ENSG00000163599	0.534054	94	0.107931	CTLA4
ENSG00000253719	0.5341	2	0.488548	ATXN7L3B
ENSG00000139160	0.534183	5	0.114798	ETFBKMT
ENSG00000187122	0.534231	456	0.0117257	SLIT1
ENSG00000117114	0.534294	1812	0.00495599	ADGRL2
ENSG00000152583	0.53439	300	0.044049	SPARCL1
ENSG00000189280	0.534456	135	0.0531625	GJB5
ENSG00000139132	0.534624	24	0.0254975	FGD4
ENSG00000158793	0.53463	65	0.188357	NIT1
ENSG00000240583	0.534694	115	0.050706	AQP1
ENSG00000100105	0.534803	69	0.113236	PATZ1
ENSG00000145075	0.534912	545	0.0282581	CCDC39
ENSG00000178381	0.534948	228	0.0260494	ZFAND2A
ENSG00000107362	0.535195	56	0.0194526	ABHD17B
ENSG00000184857	0.535258	271	0.00625927	TMEM186
ENSG00000143494	0.535321	119	0.0622979	VASH2
ENSG00000100417	0.535409	63	0.00299761	PMM1
ENSG00000038002	0.535502	125	0.0845898	AGA
ENSG00000204161	0.535545	214	0.0460516	TMEM273
ENSG00000159374	0.535817	41	0.0455139	M1AP
ENSG00000122711	0.535852	201	0.00411007	SPINK4
ENSG00000185069	0.53636	29	0.0496683	KRT76
ENSG00000143319	0.536366	61	0.000156667	ISG20L2
ENSG00000186281	0.536374	29	0.0892936	GPAT2
ENSG00000187569	0.536454	4	0.439531	DPPA3
ENSG00000109220	0.536671	94	0.0203981	CHIC2
ENSG00000280021	0.536753	253	0.0187377	OR51F1
ENSG00000163001	0.536761	180	0.0504692	CFAP36
ENSG00000108883	0.53677	228	0.0214784	EFTUD2
ENSG00000127928	0.536773	682	0.00371737	GNGT1
ENSG00000116641	0.536898	298	0.0421934	DOCK7
ENSG00000121335	0.536999	4	0.200613	PRB2
ENSG00000147789	0.537011	113	0.0292822	ZNF7
ENSG00000115568	0.53705	59	0.0514934	ZNF142
ENSG00000198129	0.537087	4	0.331572	DEFB107B
ENSG00000187082	0.537087	4	0.331572	DEFB106B
ENSG00000186599	0.537087	4	0.331572	DEFB105B
ENSG00000177023	0.537087	4	0.331572	DEFB104B
ENSG00000142627	0.537336	158	0.0383642	EPHA2
ENSG00000251380	0.537472	141	0.0375734	DCANP1
ENSG00000234444	0.537741	365	0.0342179	ZNF736
ENSG00000099840	0.537841	114	0.0590454	IZUMO4
ENSG00000188199	0.537886	137	0.0495665	NUTM2B
ENSG00000187068	0.537926	350	0.0117826	C3orf70
ENSG00000138131	0.537931	125	0.0160684	LOXL4
ENSG00000172318	0.538001	120	0.0157293	B3GALT1
ENSG00000144648	0.538004	188	0.0376949	ACKR2
ENSG00000140650	0.538031	471	0.00625927	PMM2
ENSG00000066294	0.538103	178	0.071845	CD84
ENSG00000143126	0.538247	145	0.0214408	CELSR2
ENSG00000164305	0.538264	190	0.0487778	CASP3
ENSG00000117543	0.53834	96	0.117689	DPH5
ENSG00000162745	0.538393	214	0.00291808	OLFML2B
ENSG00000136867	0.538411	194	0.0321996	SLC31A2
ENSG00000141012	0.538472	260	0.000587352	GALNS
ENSG00000133063	0.538505	217	0.065982	CHIT1
ENSG00000152969	0.538568	522	0.00432401	JAKMIP1
ENSG00000171224	0.538692	191	0.0204079	FAM241B
ENSG00000012504	0.538704	6	0.103531	NR1H4
ENSG00000137154	0.538739	89	0.0489778	RPS6
ENSG00000106258	0.5388	38	0.0124579	CYP3A5
ENSG00000176979	0.538836	205	0.00198639	TRIM60
ENSG00000101265	0.538883	453	0.0174258	RASSF2
ENSG00000165309	0.539244	298	0.0235728	ARMC3
ENSG00000253797	0.539278	74	0.018011	UTP14C
ENSG00000145839	0.53931	114	0.0102788	IL9
ENSG00000173588	0.539368	2	0.593822	CEP83
ENSG00000114993	0.539391	44	0.0965363	RTKN
ENSG00000162621	0.539414	76	0.0389382	LRRC53
ENSG00000265817	0.539424	167	0.138822	FSBP
ENSG00000113889	0.53947	316	0.0541	KNG1
ENSG00000145495	0.539471	138	0.0131358	MARCH6
ENSG00000113194	0.539604	189	0.0759154	FAF2
ENSG00000149657	0.539626	131	0.0995336	LSM14B
ENSG00000284770	0.539794	221	0.0312977	TBCE
ENSG00000107929	0.539808	318	0.0484359	LARP4B
ENSG00000173285	0.539901	201	0.0666599	OR10K1
ENSG00000169403	0.539908	117	0.0768053	PTAFR
ENSG00000171345	0.53992	97	0.0081493	KRT19
ENSG00000110717	0.539995	89	0.103347	NDUFS8
ENSG00000081237	0.540075	251	0.00348999	PTPRC
ENSG00000105383	0.54012	112	0.169349	CD33
ENSG00000129480	0.540142	105	0.0371865	DTD2
ENSG00000180185	0.540144	522	0.0748074	FAHD1
ENSG00000184601	0.540282	160	0.0930386	C14orf180
ENSG00000174562	0.540323	228	0.0103292	KLK15
ENSG00000196821	0.54039	281	0.0327692	C6orf106
ENSG00000160182	0.540432	172	0.0130052	TFF1
ENSG00000151365	0.540741	177	0.125235	THRSP
ENSG00000071677	0.540763	199	0.0179552	PRLH
ENSG00000148341	0.540795	49	0.0212751	SH3GLB2
ENSG00000175283	0.540817	55	0.398603	DOLK
ENSG00000148734	0.540829	246	0.0137217	NPFFR1
ENSG00000066739	0.540907	218	0.0105341	ATG2B
ENSG00000164900	0.540924	130	0.0394228	GBX1
ENSG00000156482	0.540942	151	0.00129608	RPL30
ENSG00000134258	0.540967	240	0.00685362	VTCN1
ENSG00000111666	0.541204	5	0.107994	CHPT1
ENSG00000152683	0.541515	182	0.00406095	SLC30A6
ENSG00000158716	0.541559	96	0.056582	DUSP23
ENSG00000100439	0.541647	281	0.0455063	ABHD4
ENSG00000158163	0.541696	171	0.0353042	DZIP1L
ENSG00000151025	0.541764	1321	0.0149581	GPR158
ENSG00000132604	0.541816	131	0.043845	TERF2
ENSG00000100522	0.541894	77	0.0540342	GNPNAT1
ENSG00000134760	0.541901	250	0.0019423	DSG1
ENSG00000115556	0.542012	72	0.0514934	PLCD4
ENSG00000095209	0.542164	315	0.0617488	TMEM38B
ENSG00000071991	0.542206	274	0.0990464	CDH19
ENSG00000165025	0.542347	500	0.0183628	SYK
ENSG00000169727	0.54241	97	0.0965391	GPS1
ENSG00000030110	0.542452	277	0.0495656	BAK1
ENSG00000100365	0.542454	156	0.0286632	NCF4
ENSG00000100888	0.542489	139	0.0666866	CHD8
ENSG00000183114	0.542489	234	0.0110378	FAM43B
ENSG00000162078	0.542604	109	0.027413	ZG16B
ENSG00000147614	0.542652	551	0.0170098	ATP6V0D2
ENSG00000053371	0.542846	151	0.0255355	AKR7A2
ENSG00000169877	0.543007	166	0.132572	AHSP
ENSG00000182585	0.54322	81	0.130525	EPGN
ENSG00000163666	0.543234	52	0.192583	HESX1
ENSG00000197933	0.543335	76	0.0519628	ZNF823
ENSG00000170231	0.543346	367	0.0376156	FABP6
ENSG00000100033	0.543381	55	0.0974855	PRODH
ENSG00000173692	0.543464	218	0.0302769	PSMD1
ENSG00000251184	0.543503	61	0.398603	AL672142.1
ENSG00000273331	0.543537	176	0.00591566	TM4SF19-TCTEX1D2
ENSG00000164687	0.543554	64	0.0403377	FABP5
ENSG00000163754	0.543572	124	0.0657005	GYG1
ENSG00000269466	0.543622	30	0.016627	H3.Y
ENSG00000171189	0.543636	840	0.00313441	GRIK1
ENSG00000069482	0.543852	94	0.0214908	GAL
ENSG00000080986	0.543936	354	0.00709303	NDC80
ENSG00000185652	0.543972	28	0.022268	NTF3
ENSG00000197798	0.543993	209	0.0532566	FAM118B
ENSG00000135905	0.544135	677	0.00214374	DOCK10
ENSG00000169397	0.544243	96	0.0695708	RNASE3
ENSG00000232838	0.544267	132	0.0860119	PET117
ENSG00000197713	0.544406	57	0.00402066	RPE
ENSG00000173557	0.544415	135	0.111595	C2orf70
ENSG00000213585	0.544425	123	0.0479785	VDAC1
ENSG00000168137	0.544486	112	0.094836	SETD5
ENSG00000197045	0.544551	70	0.0961811	GMFB
ENSG00000160410	0.544637	120	0.0255508	SHKBP1
ENSG00000137558	0.544684	123	0.000227184	PI15
ENSG00000096092	0.544763	215	0.0255895	TMEM14A
ENSG00000144713	0.544815	141	0.0418723	RPL32
ENSG00000116991	0.544826	452	0.0127599	SIPA1L2
ENSG00000170293	0.544845	512	0.00145932	CMTM8
ENSG00000140848	0.544918	189	0.0356678	CPNE2
ENSG00000275700	0.544938	149	0.0537301	AATF
ENSG00000203782	0.545094	145	0.0566329	LOR
ENSG00000149243	0.545208	87	0.0734212	KLHL35
ENSG00000164113	0.545392	124	0.0904376	ADAD1
ENSG00000266472	0.545412	138	0.111607	MRPS21
ENSG00000166313	0.545434	140	0.0140548	APBB1
ENSG00000150628	0.545519	144	0.0523535	SPATA4
ENSG00000160352	0.545544	274	0.0301482	ZNF714
ENSG00000165516	0.545828	42	0.0594601	KLHDC2
ENSG00000109736	0.545878	85	0.00657921	MFSD10
ENSG00000138018	0.545922	190	0.00587098	SELENOI
ENSG00000117000	0.546175	113	0.0364743	RLF
ENSG00000007038	0.54623	80	0.027413	PRSS21
ENSG00000149273	0.54642	134	0.0435143	RPS3
ENSG00000197405	0.546465	149	0.0457904	C5AR1
ENSG00000061938	0.546476	210	0.00600697	TNK2
ENSG00000182612	0.546482	355	0.0192655	TSPAN10
ENSG00000197841	0.546484	93	0.0537795	ZNF181
ENSG00000277932	0.546633	260	0.0209271	OR52E5
ENSG00000163810	0.546696	147	0.00734138	TGM4
ENSG00000072571	0.546708	113	0.0407467	HMMR
ENSG00000154734	0.546851	212	0.0387173	ADAMTS1
ENSG00000198538	0.546876	470	0.00910663	ZNF28
ENSG00000284969	0.546909	168	0.020914	AL049629.2
ENSG00000072274	0.54693	364	0.00316816	TFRC
ENSG00000196199	0.547041	132	0.044486	MPHOSPH8
ENSG00000205268	0.547042	304	3.81507e-05	PDE7A
ENSG00000283154	0.547101	1507	0.000965039	IQCJ-SCHIP1
ENSG00000174032	0.547128	118	0.0689214	SLC25A30
ENSG00000203757	0.547131	152	0.0680501	OR6K3
ENSG00000135914	0.547161	53	0.074105	HTR2B
ENSG00000172869	0.547273	238	0.0255032	DMXL1
ENSG00000131236	0.54731	249	0.0232141	CAP1
ENSG00000134365	0.547351	153	0.128214	CFHR4
ENSG00000233050	0.54745	4	0.308325	DEFB130B
ENSG00000179841	0.5475	91	0.0618762	AKAP5
ENSG00000166471	0.547717	216	0.0309709	TMEM41B
ENSG00000183248	0.547793	138	0.00570549	PRR36
ENSG00000116977	0.547793	410	0.0444809	LGALS8
ENSG00000161896	0.547796	258	0.040404	IP6K3
ENSG00000101213	0.54786	167	0.0221042	PTK6
ENSG00000135930	0.547909	195	0.0017732	EIF4E2
ENSG00000189042	0.547991	158	0.0453501	ZNF567
ENSG00000171798	0.548016	370	0.0286992	KNDC1
ENSG00000213965	0.54805	122	0.0757692	NUDT19
ENSG00000165606	0.548064	170	0.0170222	DRGX
ENSG00000104738	0.548077	20	0.168107	MCM4
ENSG00000178732	0.548086	159	0.0107414	GP5
ENSG00000100299	0.5486	158	0.0296588	ARSA
ENSG00000101695	0.548602	176	0.064459	RNF125
ENSG00000153048	0.548677	270	0.050649	CARHSP1
ENSG00000137075	0.548696	213	0.0351071	RNF38
ENSG00000117139	0.548723	236	0.0528275	KDM5B
ENSG00000197302	0.548749	220	0.115726	ZNF720
ENSG00000205744	0.548822	119	0.0196683	DENND1C
ENSG00000172935	0.548849	123	5.25826e-05	MRGPRF
ENSG00000167131	0.548995	134	0.0228732	CCDC103
ENSG00000214447	0.548995	134	0.0228732	FAM187A
ENSG00000251258	0.548996	117	0.027957	RFPL4B
ENSG00000179922	0.549095	97	0.0193606	ZNF784
ENSG00000116039	0.549161	174	0.037812	ATP6V1B1
ENSG00000179213	0.549218	133	0.17661	SIGLECL1
ENSG00000163964	0.549273	475	0.00479896	PIGX
ENSG00000119946	0.549337	217	0.0127847	CNNM1
ENSG00000137074	0.54939	309	0.226217	APTX
ENSG00000254413	0.549405	188	0.0147997	CHKB-CPT1B
ENSG00000169126	0.54942	445	9.32662e-06	ARMC4
ENSG00000133101	0.549448	111	0.00949762	CCNA1
ENSG00000177576	0.549518	155	0.191664	C18orf32
ENSG00000089351	0.549547	192	0.000694176	GRAMD1A
ENSG00000110274	0.549606	301	0.0176148	CEP164
ENSG00000130283	0.549671	108	0.034159	GDF1
ENSG00000118242	0.549703	381	0.0164005	MREG
ENSG00000144306	0.549712	211	0.0644163	SCRN3
ENSG00000154305	0.54974	157	0.0191267	MIA3
ENSG00000159399	0.549803	232	0.0118366	HK2
ENSG00000223802	0.549826	109	0.034159	CERS1
ENSG00000176410	0.549889	81	0.0957228	DNAJC30
ENSG00000143110	0.54997	106	0.120132	C1orf162
ENSG00000176787	0.550014	317	0.0412192	OR52E2
ENSG00000172053	0.550056	38	0.0769184	QARS
ENSG00000221914	0.550098	167	0.0660337	PPP2R2A
ENSG00000166153	0.550119	5	0.15881	DEPDC4
ENSG00000205560	0.550123	168	0.0147997	CPT1B
ENSG00000072609	0.550139	2	0.526617	CHFR
ENSG00000010932	0.550168	194	0.0378926	FMO1
ENSG00000150990	0.550203	5	0.230424	DHX37
ENSG00000170458	0.550325	95	0.151171	CD14
ENSG00000215203	0.550369	344	0.0549444	GRXCR1
ENSG00000134318	0.550563	423	0.0195145	ROCK2
ENSG00000173208	0.550731	8	0.188012	ABCD2
ENSG00000142444	0.55089	83	0.0570387	TIMM29
ENSG00000155304	0.550942	132	0.0272518	HSPA13
ENSG00000118454	0.551061	171	0.0953438	ANKRD13C
ENSG00000027869	0.551214	115	0.00317805	SH2D2A
ENSG00000183684	0.551223	33	0.03645	ALYREF
ENSG00000134884	0.551243	85	0.0274001	ARGLU1
ENSG00000086061	0.551522	251	0.193149	DNAJA1
ENSG00000077092	0.551537	1526	0.0110724	RARB
ENSG00000181408	0.55163	138	0.069414	UTS2R
ENSG00000183196	0.55168	161	0.0130079	CHST6
ENSG00000164508	0.551686	192	4.98136e-07	HIST1H2AA
ENSG00000278540	0.551753	392	0.0180448	ACACA
ENSG00000064300	0.551771	145	0.0109237	NGFR
ENSG00000136267	0.551775	2147	0.00870518	DGKB
ENSG00000187720	0.551816	1681	0.0105067	THSD4
ENSG00000169418	0.551833	79	0.0502754	NPR1
ENSG00000100191	0.551881	183	0.0110321	SLC5A4
ENSG00000115239	0.551886	742	0.00557486	ASB3
ENSG00000147536	0.551903	179	0.0360706	GINS4
ENSG00000162714	0.551987	163	0.00257905	ZNF496
ENSG00000197622	0.552027	103	0.0156625	CDC42SE1
ENSG00000128641	0.552141	268	0.00323965	MYO1B
ENSG00000155026	0.552234	89	0.0413582	RSPH10B
ENSG00000107679	0.552314	272	0.0509983	PLEKHA1
ENSG00000182870	0.55235	3	0.350938	GALNT9
ENSG00000101152	0.552352	168	0.000290128	DNAJC5
ENSG00000148337	0.552659	119	0.124006	CIZ1
ENSG00000183807	0.552676	109	0.0365916	FAM162B
ENSG00000155313	0.552679	270	0.0590415	USP25
ENSG00000198736	0.552835	176	0.00853209	MSRB1
ENSG00000116962	0.552862	276	0.0288009	NID1
ENSG00000065054	0.552875	133	0.0290988	SLC9A3R2
ENSG00000183476	0.553046	132	0.0117413	SH2D7
ENSG00000158473	0.553121	187	0.0608517	CD1D
ENSG00000146047	0.553158	190	4.98136e-07	HIST1H2BA
ENSG00000110880	0.553344	5	0.253468	CORO1C
ENSG00000087116	0.553417	857	0.00272758	ADAMTS2
ENSG00000170788	0.553457	183	0.180526	DYDC1
ENSG00000128272	0.553554	62	0.189421	ATF4
ENSG00000197253	0.55362	177	0.0353981	TPSB2
ENSG00000180543	0.553727	123	0.0117043	TSPYL5
ENSG00000185630	0.553738	748	0.00051344	PBX1
ENSG00000196268	0.553798	175	0.162917	ZNF493
ENSG00000163975	0.554037	184	0.00277285	MELTF
ENSG00000087269	0.554164	115	0.00657921	NOP14
ENSG00000111596	0.554177	7	0.0441531	CNOT2
ENSG00000181234	0.55418	30	0.0277686	TMEM132C
ENSG00000166164	0.554223	188	0.0324799	BRD7
ENSG00000274252	0.554248	1	0.554248	GGTLC3
ENSG00000067596	0.554249	279	0.0609774	DHX8
ENSG00000131019	0.55425	261	0.077826	ULBP3
ENSG00000176428	0.554384	97	0.0016778	VPS37D
ENSG00000131473	0.554471	183	0.00916366	ACLY
ENSG00000122477	0.554551	70	0.00710473	LRRC39
ENSG00000140941	0.554557	85	0.104413	MAP1LC3B
ENSG00000149328	0.554566	217	0.00974406	GLB1L2
ENSG00000073754	0.554725	271	0.0303862	CD5L
ENSG00000258052	0.554747	10	0.168684	AC025263.2
ENSG00000113657	0.555235	137	0.0103336	DPYSL3
ENSG00000151789	0.555313	3814	0.00330478	ZNF385D
ENSG00000151500	0.555334	64	0.0966522	THYN1
ENSG00000074582	0.55538	46	0.0514934	BCS1L
ENSG00000186930	0.555413	81	0.22168	KRTAP6-2
ENSG00000175449	0.555468	170	0.108017	RFESD
ENSG00000145794	0.555478	353	0.0299363	MEGF10
ENSG00000164050	0.555541	76	0.0172166	PLXNB1
ENSG00000270188	0.555579	167	0.125391	MTRNR2L11
ENSG00000137449	0.555697	141	0.0312014	CPEB2
ENSG00000140990	0.556092	179	0.00853209	NDUFB10
ENSG00000111319	0.5564	18	0.0564091	SCNN1A
ENSG00000091164	0.556524	146	0.0675408	TXNL1
ENSG00000102805	0.556536	96	0.045486	CLN5
ENSG00000145757	0.5566	179	0.022392	SPATA9
ENSG00000187323	0.556677	3180	0.0070993	DCC
ENSG00000164053	0.556764	57	0.0172166	ATRIP
ENSG00000186184	0.556804	678	0.00925738	POLR1D
ENSG00000183513	0.556932	69	0.319029	COA5
ENSG00000180834	0.556966	139	0.147089	MAP6D1
ENSG00000167769	0.556983	205	0.0625996	ACER1
ENSG00000074696	0.557064	158	0.0322076	HACD3
ENSG00000133665	0.557149	210	0.215917	DYDC2
ENSG00000173175	0.557196	348	0.0117445	ADCY5
ENSG00000229937	0.557277	99	0.00785404	PRPS1L1
ENSG00000114529	0.557286	115	0.062253	C3orf52
ENSG00000110446	0.557547	103	0.103464	SLC15A3
ENSG00000205922	0.557686	206	0.000791461	ONECUT3
ENSG00000150630	0.557703	335	0.0946645	VEGFC
ENSG00000177679	0.557742	184	0.105216	SRRM3
ENSG00000196865	0.557761	77	0.00999925	NHLRC2
ENSG00000141219	0.55784	198	0.045254	C17orf80
ENSG00000181626	0.557998	215	0.0959909	ANKRD62
ENSG00000151693	0.558037	434	0.0270464	ASAP2
ENSG00000177694	0.558288	3667	0.00132323	NAALADL2
ENSG00000145920	0.558639	303	0.0202212	CPLX2
ENSG00000112115	0.55864	159	0.0487228	IL17A
ENSG00000082293	0.55876	765	0.009935	COL19A1
ENSG00000163607	0.558762	47	0.0405118	GTPBP8
ENSG00000188177	0.558794	168	0.0757957	ZC3H6
ENSG00000108947	0.558831	100	0.00814916	EFNB3
ENSG00000173567	0.558869	131	0.00587098	ADGRF3
ENSG00000255274	0.558902	419	0.0108205	SMIM35
ENSG00000170779	0.558923	184	0.0824714	CDCA4
ENSG00000124374	0.559113	273	0.0273183	PAIP2B
ENSG00000013297	0.55916	147	0.0185612	CLDN11
ENSG00000125652	0.55917	137	0.133798	ALKBH7
ENSG00000101413	0.559188	190	0.0164034	RPRD1B
ENSG00000136827	0.559227	241	0.018823	TOR1A
ENSG00000165325	0.559277	337	0.061936	DEUP1
ENSG00000176946	0.559286	244	0.0304443	THAP4
ENSG00000175143	0.559378	207	0.147674	OR2T1
ENSG00000197408	0.559396	276	0.0386724	CYP2B6
ENSG00000145692	0.55945	124	0.0533579	BHMT
ENSG00000151834	0.559652	366	0.0487397	GABRA2
ENSG00000180998	0.559665	227	0.0406669	GPR137C
ENSG00000141127	0.559843	341	0.0500247	PRPSAP2
ENSG00000163898	0.55995	120	0.0127501	LIPH
ENSG00000107863	0.559957	277	0.00623823	ARHGAP21
ENSG00000117751	0.560007	24	0.189312	PPP1R8
ENSG00000163206	0.560108	35	0.144395	SMCP
ENSG00000116678	0.560235	647	0.000644708	LEPR
ENSG00000171302	0.560396	84	0.115932	CANT1
ENSG00000065833	0.560425	414	0.0104145	ME1
ENSG00000099917	0.560589	262	0.0373487	MED15
ENSG00000174720	0.560662	110	0.0914994	LARP7
ENSG00000151611	0.560682	193	0.0592759	MMAA
ENSG00000235750	0.560692	222	0.0334253	KIAA0040
ENSG00000139926	0.560886	717	0.00412221	FRMD6
ENSG00000170085	0.56092	209	0.032797	SIMC1
ENSG00000113558	0.560986	114	0.00866315	SKP1
ENSG00000178860	0.56099	162	0.094911	MSC
ENSG00000159527	0.560997	146	0.13371	PGLYRP3
ENSG00000132704	0.5612	80	0.150027	FCRL2
ENSG00000119655	0.561329	110	0.221663	NPC2
ENSG00000162105	0.561354	1278	0.00240969	SHANK2
ENSG00000133112	0.561363	136	0.0964342	TPT1
ENSG00000110925	0.561449	5	0.442321	CSRNP2
ENSG00000162769	0.561634	383	0.0411763	FLVCR1
ENSG00000198795	0.56165	583	0.0162874	ZNF521
ENSG00000135365	0.561671	287	0.000301288	PHF21A
ENSG00000100335	0.561865	72	0.0960071	MIEF1
ENSG00000084090	0.561978	48	0.0782095	STARD7
ENSG00000127515	0.562045	183	0.0387423	OR7A10
ENSG00000166426	0.562063	92	0.045465	CRABP1
ENSG00000140557	0.562109	312	0.00576934	ST8SIA2
ENSG00000186566	0.562219	170	0.0644169	GPATCH8
ENSG00000052749	0.562271	301	0.00495472	RRP12
ENSG00000077943	0.562277	631	0.01943	ITGA8
ENSG00000168374	0.562316	149	0.0490739	ARF4
ENSG00000197915	0.562332	151	0.00800957	HRNR
ENSG00000130255	0.562369	67	0.03023	RPL36
ENSG00000110719	0.562467	87	0.103347	TCIRG1
ENSG00000182013	0.562469	191	0.0638698	PNMA8A
ENSG00000253548	0.56249	183	0.0143687	PYDC2
ENSG00000113141	0.562495	106	0.245689	IK
ENSG00000165553	0.562583	129	0.0164689	NGB
ENSG00000180432	0.56265	109	0.131564	CYP8B1
ENSG00000137948	0.562678	230	0.0370488	BRDT
ENSG00000163743	0.562715	127	0.0946842	RCHY1
ENSG00000188493	0.562715	88	0.0587373	C19orf54
ENSG00000153179	0.562729	12	0.144267	RASSF3
ENSG00000161664	0.562847	57	0.143501	ASB16
ENSG00000197410	0.562939	681	0.0275301	DCHS2
ENSG00000185261	0.562967	531	0.00535285	KIAA0825
ENSG00000164967	0.56297	75	0.00106338	RPP25L
ENSG00000213186	0.563084	138	0.12574	TRIM59
ENSG00000087152	0.563135	55	0.143501	ATXN7L3
ENSG00000070886	0.563431	213	0.0593409	EPHA8
ENSG00000005379	0.563435	145	0.0138805	TSPOAP1
ENSG00000169385	0.563571	76	0.03331	RNASE2
ENSG00000174599	0.563675	99	0.022822	TRAM1L1
ENSG00000163481	0.563915	46	0.0514934	RNF25
ENSG00000117305	0.563935	85	0.0609306	HMGCL
ENSG00000137393	0.563949	444	0.00872269	RNF144B
ENSG00000107164	0.564074	175	0.0606257	FUBP3
ENSG00000125730	0.564271	315	0.00300711	C3
ENSG00000004897	0.564358	223	0.0201898	CDC27
ENSG00000137124	0.564509	211	0.0168177	ALDH1B1
ENSG00000106211	0.564606	72	0.0901823	HSPB1
ENSG00000173320	0.564611	576	0.0137463	STOX2
ENSG00000116984	0.564709	271	0.0356863	MTR
ENSG00000108106	0.564918	133	0.0101137	UBE2S
ENSG00000198252	0.564945	118	0.0418795	STYX
ENSG00000255833	0.565055	150	0.0375734	TIFAB
ENSG00000283977	0.565061	153	0.063479	AC084337.2
ENSG00000167920	0.565111	153	0.113253	TMEM99
ENSG00000155621	0.565226	130	0.0194526	C9orf85
ENSG00000130382	0.565286	219	0.0234377	MLLT1
ENSG00000131495	0.565375	100	0.151171	NDUFA2
ENSG00000243414	0.565443	122	0.135613	TICAM2
ENSG00000059573	0.565447	285	0.0629438	ALDH18A1
ENSG00000116752	0.565479	78	0.033617	BCAS2
ENSG00000085117	0.565532	250	0.0034175	CD82
ENSG00000153237	0.565537	959	0.015078	CCDC148
ENSG00000170456	0.565555	2	0.524076	DENND5B
ENSG00000169740	0.565775	111	0.0801246	ZNF32
ENSG00000034713	0.565792	97	0.00870318	GABARAPL2
ENSG00000149798	0.565858	43	0.0246817	CDC42EP2
ENSG00000213614	0.565907	9	0.0915656	HEXA
ENSG00000155066	0.565939	48	0.0350335	PROM2
ENSG00000124780	0.566026	269	0.0099847	KCNK17
ENSG00000174628	0.566088	275	0.0104991	IQCK
ENSG00000164815	0.56617	407	0.0149152	ORC5
ENSG00000107518	0.566227	1416	0.00334901	ATRNL1
ENSG00000107404	0.566328	113	0.000127137	DVL1
ENSG00000124215	0.566342	119	0.0530495	CDH26
ENSG00000167618	0.566486	282	0.00304799	LAIR2
ENSG00000120686	0.566696	5	0.304456	UFM1
ENSG00000124356	0.566702	129	0.0554431	STAMBP
ENSG00000136695	0.566708	271	0.0562687	IL36RN
ENSG00000183044	0.566767	687	0.00424548	ABAT
ENSG00000005812	0.566907	98	0.045486	FBXL3
ENSG00000131023	0.566981	143	0.00929507	LATS1
ENSG00000170473	0.567018	1	0.567018	PYM1
ENSG00000231887	0.567021	8	0.34782	PRH1
ENSG00000153291	0.567151	67	0.112897	SLC25A27
ENSG00000091527	0.56724	147	0.0321705	CDV3
ENSG00000132702	0.567423	55	0.10074	HAPLN2
ENSG00000135211	0.56747	85	0.0466954	TMEM60
ENSG00000213689	0.567588	42	0.0172166	TREX1
ENSG00000142252	0.567594	171	0.035316	GEMIN7
ENSG00000148814	0.567617	296	0.0202627	LRRC27
ENSG00000232237	0.567636	187	0.0366413	ASCL5
ENSG00000157856	0.567669	124	0.00735067	DRC1
ENSG00000169246	0.567712	11	0.0598646	NPIPB3
ENSG00000119862	0.567852	127	0.0551156	LGALSL
ENSG00000107736	0.567872	1135	0.00111225	CDH23
ENSG00000146858	0.56796	163	0.090569	ZC3HAV1L
ENSG00000186395	0.568079	120	0.113253	KRT10
ENSG00000182083	0.568182	131	0.00727082	OR6B2
ENSG00000136383	0.568193	236	0.02061	ALPK3
ENSG00000128923	0.56821	203	0.00787491	MINDY2
ENSG00000166634	0.568347	128	0.0553299	SERPINB12
ENSG00000228278	0.568448	88	0.0659264	ORM2
ENSG00000137171	0.568588	67	0.134628	KLC4
ENSG00000198546	0.56875	66	0.165579	ZNF511
ENSG00000133627	0.568777	272	0.0173973	ACTR3B
ENSG00000101624	0.569123	218	0.0737035	CEP76
ENSG00000187942	0.56914	169	0.0110573	LDLRAD2
ENSG00000142166	0.569201	197	0.0555637	IFNAR1
ENSG00000124721	0.569264	1115	0.0245262	DNAH8
ENSG00000131504	0.569332	160	0.0396479	DIAPH1
ENSG00000181026	0.569648	200	0.0488919	AEN
ENSG00000232948	0.569759	23	0.123987	DEFB130A
ENSG00000075785	0.569802	295	0.0660774	RAB7A
ENSG00000083799	0.569861	142	0.0289187	CYLD
ENSG00000130559	0.5699	221	0.00238693	CAMSAP1
ENSG00000122707	0.570078	296	0.029942	RECK
ENSG00000181903	0.570106	12	0.153883	OR4C6
ENSG00000102858	0.570112	196	0.0211319	MGRN1
ENSG00000196620	0.57025	193	0.00256153	UGT2B15
ENSG00000183831	0.570379	86	0.105088	ANKRD45
ENSG00000213190	0.570393	82	0.0156625	MLLT11
ENSG00000188372	0.570447	177	0.0541517	ZP3
ENSG00000198570	0.570462	174	0.0770845	RD3
ENSG00000141646	0.570638	71	0.0665959	SMAD4
ENSG00000007392	0.570739	148	0.0678206	LUC7L
ENSG00000240403	0.570857	214	0.0824692	KIR3DL2
ENSG00000125462	0.570859	80	0.00420603	C1orf61
ENSG00000131759	0.57086	42	0.0187835	RARA
ENSG00000272162	0.570985	398	0.00487093	AL024498.2
ENSG00000099769	0.571165	334	0.0748074	IGFALS
ENSG00000142687	0.571267	37	0.026549	KIAA0319L
ENSG00000101276	0.571383	340	0.00560045	SLC52A3
ENSG00000182645	0.571387	152	0.0698765	CCDC172
ENSG00000125503	0.571435	171	0.0170559	PPP1R12C
ENSG00000196470	0.571461	148	0.0174003	SIAH1
ENSG00000132849	0.571539	1087	0.00622662	PATJ
ENSG00000257115	0.571684	3	0.388391	OR11H12
ENSG00000214415	0.571685	175	0.00184085	GNAT3
ENSG00000141552	0.571745	29	0.03645	ANAPC11
ENSG00000188784	0.571776	114	0.0145562	PLA2G2E
ENSG00000101182	0.571864	123	0.0995336	PSMA7
ENSG00000047346	0.571908	285	0.0155174	FAM214A
ENSG00000124225	0.571946	252	0.0143176	PMEPA1
ENSG00000232125	0.572033	341	0.0204979	DYTN
ENSG00000151704	0.572119	210	0.0157142	KCNJ1
ENSG00000181904	0.572269	27	0.0866556	C5orf24
ENSG00000170425	0.572271	97	0.00231255	ADORA2B
ENSG00000139899	0.572313	191	0.00916507	CBLN3
ENSG00000120253	0.572418	107	0.00696211	NUP43
ENSG00000151366	0.572548	204	0.134348	NDUFC2
ENSG00000180398	0.572578	282	0.019482	MCFD2
ENSG00000150991	0.572697	1	0.572697	UBC
ENSG00000138688	0.572792	261	0.0461667	KIAA1109
ENSG00000165898	0.572848	99	0.251444	ISCA2
ENSG00000179813	0.57292	136	0.199771	FAM216B
ENSG00000137266	0.573289	819	0.011281	SLC22A23
ENSG00000167565	0.573304	119	0.0297525	SERTAD3
ENSG00000112079	0.573381	187	0.0229041	STK38
ENSG00000248905	0.573394	1450	0.00574298	FMN1
ENSG00000169570	0.57352	220	0.0374178	DTWD2
ENSG00000284491	0.573699	41	0.0133229	THSD8
ENSG00000116213	0.5737	167	0.0301754	WRAP73
ENSG00000248333	0.573957	103	0.010768	CDK11B
ENSG00000167747	0.574278	185	0.0255357	C19orf48
ENSG00000113119	0.574325	96	0.151171	TMCO6
ENSG00000119318	0.574349	237	0.00224637	RAD23B
ENSG00000152219	0.574361	135	0.082316	ARL14EP
ENSG00000259120	0.574533	40	0.207118	SMIM6
ENSG00000160472	0.574645	149	0.0243555	TMEM190
ENSG00000179152	0.574646	175	0.00862948	TCAIM
ENSG00000158315	0.574746	249	0.0581821	RHBDL2
ENSG00000154096	0.574752	107	0.188547	THY1
ENSG00000135094	0.574846	1	0.574846	SDS
ENSG00000151176	0.574846	1	0.574846	PLBD2
ENSG00000156802	0.574928	198	0.00646723	ATAD2
ENSG00000163430	0.574947	242	0.0378602	FSTL1
ENSG00000102580	0.575011	112	0.060522	DNAJC3
ENSG00000164600	0.575046	70	0.10602	NEUROD6
ENSG00000104938	0.575047	244	0.00119035	CLEC4M
ENSG00000112599	0.575142	256	0.0548654	GUCA1B
ENSG00000169330	0.575332	172	0.056818	KIAA1024
ENSG00000128266	0.57548	154	0.0387811	GNAZ
ENSG00000139842	0.575496	134	0.157424	CUL4A
ENSG00000256870	0.575616	5	0.225426	SLC5A8
ENSG00000135749	0.575734	786	0.0197017	PCNX2
ENSG00000185070	0.575815	500	0.00667892	FLRT2
ENSG00000178690	0.575871	75	0.168476	DYNAP
ENSG00000074276	0.575899	214	0.0682889	CDHR2
ENSG00000257950	0.575948	258	0.0354934	P2RX5-TAX1BP3
ENSG00000167107	0.575984	204	0.025393	ACSF2
ENSG00000168772	0.575986	66	0.0621697	CXXC4
ENSG00000203995	0.57606	106	0.178706	ZYG11A
ENSG00000175267	0.576112	89	0.0215573	VWA3A
ENSG00000135823	0.57613	173	0.0685982	STX6
ENSG00000103479	0.576189	156	0.019039	RBL2
ENSG00000136143	0.576214	930	0.0075228	SUCLA2
ENSG00000186222	0.57647	177	0.0290048	BLOC1S4
ENSG00000156860	0.576616	29	0.0107168	FBRS
ENSG00000162992	0.576747	90	0.203634	NEUROD1
ENSG00000231767	0.577112	19	0.0285736	AL136454.1
ENSG00000111305	0.577164	2	0.525892	GSG1
ENSG00000174667	0.577185	137	0.122678	OR7D4
ENSG00000204304	0.577424	109	0.00517975	PBX2
ENSG00000069188	0.577442	848	0.00211834	SDK2
ENSG00000182330	0.577551	6	0.182175	PRAMEF8
ENSG00000122584	0.577839	1127	0.00457437	NXPH1
ENSG00000270099	0.577933	245	0.0409971	AL365273.2
ENSG00000221968	0.577982	137	0.025083	FADS3
ENSG00000148346	0.578034	55	0.208978	LCN2
ENSG00000164746	0.578139	107	0.0284405	C7orf57
ENSG00000119888	0.578142	159	0.0170103	EPCAM
ENSG00000113621	0.578154	45	0.0637567	TXNDC15
ENSG00000109576	0.578561	160	0.0244648	AADAT
ENSG00000280090	0.578687	158	0.0222785	OR8B4
ENSG00000075303	0.578816	66	0.0267491	SLC25A40
ENSG00000078898	0.578829	162	0.00662547	BPIFB2
ENSG00000179057	0.578843	161	0.0130144	IGSF22
ENSG00000143653	0.578915	233	0.137684	SCCPDH
ENSG00000187097	0.578949	367	0.0581466	ENTPD5
ENSG00000187764	0.579075	416	0.0237288	SEMA4D
ENSG00000100739	0.579195	159	0.0791064	BDKRB1
ENSG00000205238	0.579277	2	0.555429	SPDYE2
ENSG00000168255	0.579277	2	0.555429	POLR2J3
ENSG00000270249	0.579277	2	0.555429	AC093668.1
ENSG00000284981	0.579277	2	0.555429	AC093668.3
ENSG00000172345	0.579307	129	0.0360127	STARD5
ENSG00000128789	0.579309	299	0.00518156	PSMG2
ENSG00000007129	0.579334	104	0.0456229	CEACAM21
ENSG00000165140	0.579373	267	0.033234	FBP1
ENSG00000099783	0.579488	151	0.055246	HNRNPM
ENSG00000011295	0.579614	114	0.143773	TTC19
ENSG00000224578	0.579674	306	0.000386308	HNRNPA1P48
ENSG00000103248	0.579791	313	0.00806294	MTHFSD
ENSG00000113555	0.579831	161	0.0710547	PCDH12
ENSG00000184698	0.579847	495	0.0272172	OR51M1
ENSG00000145708	0.580108	203	0.0122578	CRHBP
ENSG00000189099	0.580208	141	0.0220438	PRSS48
ENSG00000186335	0.580247	190	0.107274	SLC36A2
ENSG00000197557	0.580283	167	0.0344481	TTC30A
ENSG00000187790	0.580287	91	0.141042	FANCM
ENSG00000114742	0.580373	178	0.0205414	WDR48
ENSG00000187753	0.580405	132	0.11536	C9orf153
ENSG00000029153	0.580616	7	0.104155	ARNTL2
ENSG00000168591	0.580664	51	0.143501	TMUB2
ENSG00000233493	0.58072	152	0.0243555	TMEM238
ENSG00000176230	0.580878	144	0.0219034	OR4K17
ENSG00000145592	0.58096	97	0.0687403	RPL37
ENSG00000166394	0.581022	267	0.015691	CYB5R2
ENSG00000196218	0.581052	337	0.037869	RYR1
ENSG00000133317	0.581161	43	0.0217351	LGALS12
ENSG00000198382	0.581298	244	0.0938266	UVRAG
ENSG00000128928	0.581353	151	0.0193594	IVD
ENSG00000167766	0.581392	716	0.0161879	ZNF83
ENSG00000154118	0.581415	597	0.00551234	JPH3
ENSG00000204612	0.581489	127	0.0240653	FOXB2
ENSG00000197019	0.581506	86	0.041719	SERTAD1
ENSG00000103199	0.581609	164	0.00913071	ZNF500
ENSG00000106628	0.581959	109	0.00570795	POLD2
ENSG00000152409	0.582014	171	0.0168531	JMY
ENSG00000183153	0.58203	25	0.028307	GJD3
ENSG00000188859	0.582031	262	0.047368	FAM78B
ENSG00000044524	0.582071	671	0.0503487	EPHA3
ENSG00000215252	0.58209	165	0.0830017	GOLGA8B
ENSG00000137473	0.582126	306	0.0218156	TTC29
ENSG00000204950	0.582216	50	0.00316509	LRRC10B
ENSG00000123119	0.582288	315	0.038495	NECAB1
ENSG00000071794	0.582289	151	0.0920461	HLTF
ENSG00000166527	0.582319	1	0.582319	CLEC4D
ENSG00000078140	0.582501	362	0.0226478	UBE2K
ENSG00000175274	0.582555	291	0.01075	TP53I11
ENSG00000143924	0.582571	493	0.0371943	EML4
ENSG00000112333	0.582585	87	0.0329031	NR2E1
ENSG00000169019	0.582633	105	0.0763686	COMMD8
ENSG00000285231	0.58269	20	0.143739	OOSP3
ENSG00000164270	0.582716	480	0.022431	HTR4
ENSG00000204611	0.582804	152	0.0472274	ZNF616
ENSG00000177551	0.582902	122	0.055158	NHLH2
ENSG00000204856	0.582964	2	0.487022	FAM216A
ENSG00000111237	0.582964	2	0.487022	VPS29
ENSG00000117697	0.582981	338	0.0448989	NSL1
ENSG00000168530	0.583026	117	0.139717	MYL1
ENSG00000158764	0.583062	207	0.0399283	ITLN2
ENSG00000109163	0.583383	115	0.156058	GNRHR
ENSG00000137145	0.583448	400	0.00107463	DENND4C
ENSG00000139651	0.583567	6	0.287568	ZNF740
ENSG00000197587	0.583571	108	0.0121154	DMBX1
ENSG00000011454	0.583622	187	0.0721989	RABGAP1
ENSG00000152254	0.583627	122	0.0087808	G6PC2
ENSG00000203546	0.583672	210	0.0371865	AL139353.1
ENSG00000134323	0.583976	89	0.00935314	MYCN
ENSG00000162378	0.584028	213	0.222087	ZYG11B
ENSG00000255346	0.584184	125	0.218357	NOX5
ENSG00000170222	0.584257	140	0.216502	ADPRM
ENSG00000165474	0.584303	145	0.029433	GJB2
ENSG00000106605	0.584361	191	0.141092	BLVRA
ENSG00000113140	0.584395	147	0.0133319	SPARC
ENSG00000073756	0.584427	111	0.0047049	PTGS2
ENSG00000143458	0.584455	138	0.00356017	GABPB2
ENSG00000125650	0.584465	141	0.133798	PSPN
ENSG00000215475	0.584499	341	0.0497673	SIAH3
ENSG00000122642	0.584583	217	0.0347915	FKBP9
ENSG00000170100	0.5846	233	0.0102936	ZNF778
ENSG00000169139	0.584875	40	0.175536	UBE2V2
ENSG00000164048	0.584909	134	0.0142334	ZNF589
ENSG00000140382	0.584985	152	0.0662631	HMG20A
ENSG00000106125	0.585085	366	0.00293692	MINDY4
ENSG00000258223	0.58529	245	0.133006	PRSS58
ENSG00000167733	0.585304	61	0.03023	HSD11B1L
ENSG00000090470	0.585307	24	0.0434864	PDCD7
ENSG00000186160	0.585339	268	0.135118	CYP4Z1
ENSG00000177535	0.585388	309	0.00211732	OR2B11
ENSG00000203970	0.585458	46	0.0540028	DEFB110
ENSG00000212938	0.585487	85	0.22168	KRTAP6-3
ENSG00000120471	0.585542	165	0.0634241	TP53AIP1
ENSG00000162695	0.585579	134	0.117689	SLC30A7
ENSG00000258315	0.585706	109	0.0366185	C17orf49
ENSG00000175866	0.585709	464	0.00449763	BAIAP2
ENSG00000143036	0.585859	349	0.00492655	SLC44A3
ENSG00000132406	0.585888	295	0.0174521	TMEM128
ENSG00000176566	0.585953	64	0.0212187	DCAF4L2
ENSG00000084073	0.585958	82	0.00800919	ZMPSTE24
ENSG00000088305	0.586219	202	0.0224292	DNMT3B
ENSG00000112232	0.586367	1278	0.0165669	KHDRBS2
ENSG00000134389	0.586504	115	0.0629015	CFHR5
ENSG00000282608	0.586517	143	0.0265266	ADORA3
ENSG00000126217	0.586569	759	0.00259388	MCF2L
ENSG00000189233	0.586591	203	0.0274171	NUGGC
ENSG00000183520	0.586595	60	0.0386354	UTP11
ENSG00000184436	0.586627	170	0.00472113	THAP7
ENSG00000167011	0.586745	141	0.00596839	NAT16
ENSG00000197641	0.586803	128	0.0061989	SERPINB13
ENSG00000157131	0.586834	249	0.0131544	C8A
ENSG00000250479	0.586911	126	0.0527842	CHCHD10
ENSG00000143061	0.587066	111	0.0578024	IGSF3
ENSG00000130545	0.587143	97	0.054663	CRB3
ENSG00000106624	0.587145	119	0.00570795	AEBP1
ENSG00000168079	0.587248	552	0.0218839	SCARA5
ENSG00000124191	0.58727	465	0.00206571	TOX2
ENSG00000105341	0.587271	98	0.150538	DMAC2
ENSG00000162620	0.587322	300	0.0114698	LRRIQ3
ENSG00000170209	0.587326	139	0.00906195	ANKK1
ENSG00000150782	0.587335	126	0.053485	IL18
ENSG00000230549	0.587355	7	0.1903	USP17L1
ENSG00000206106	0.587388	86	0.22168	KRTAP22-2
ENSG00000244094	0.587398	80	0.0690352	SPRR2F
ENSG00000105707	0.587467	205	0.000694176	HPN
ENSG00000184898	0.587579	118	0.0123728	RBM43
ENSG00000110713	0.587611	487	0.0154099	NUP98
ENSG00000132341	0.587634	4	0.249106	RAN
ENSG00000251201	0.587734	183	0.135613	TMED7-TICAM2
ENSG00000161939	0.587747	112	0.0366185	RNASEK-C17orf49
ENSG00000134200	0.587784	140	0.106105	TSHB
ENSG00000135406	0.587832	15	0.115073	PRPH
ENSG00000172752	0.587931	396	0.0242708	COL6A5
ENSG00000183691	0.58799	73	0.0854336	NOG
ENSG00000275778	0.588089	7	0.34782	PRH1-PRR4
ENSG00000165985	0.588156	170	0.00549598	C1QL3
ENSG00000171566	0.588232	178	0.0141152	PLRG1
ENSG00000204128	0.588309	141	0.0226515	C2orf72
ENSG00000100150	0.588349	224	0.0380403	DEPDC5
ENSG00000253148	0.588359	157	0.0462135	RGS21
ENSG00000135315	0.588478	152	0.000326154	CEP162
ENSG00000173230	0.588746	266	0.0126663	GOLGB1
ENSG00000196684	0.588849	195	0.124173	HSH2D
ENSG00000177479	0.588935	77	0.0311121	ARIH2
ENSG00000178395	0.588938	55	0.0345686	CCDC185
ENSG00000069424	0.589086	358	0.00968116	KCNAB2
ENSG00000178177	0.589225	339	0.0558935	LCORL
ENSG00000172062	0.589247	1	0.589247	SMN1
ENSG00000174917	0.589265	56	0.03023	C19orf70
ENSG00000148985	0.589318	243	0.0080328	PGAP2
ENSG00000283361	0.58949	266	0.0202802	CFAP97D2
ENSG00000162039	0.589569	672	0.0724506	MEIOB
ENSG00000178537	0.589591	61	0.0311121	SLC25A20
ENSG00000187824	0.589626	142	0.172317	TMEM220
ENSG00000162076	0.589632	281	0.0611755	FLYWCH2
ENSG00000089048	0.589759	214	0.0430105	ESF1
ENSG00000115484	0.589913	124	0.0673151	CCT4
ENSG00000120725	0.589938	378	0.0498154	SIL1
ENSG00000162032	0.590121	345	0.0748074	SPSB3
ENSG00000172377	0.590168	163	0.0769625	OR9I1
ENSG00000184677	0.590422	225	0.0227462	ZBTB40
ENSG00000134460	0.59053	264	0.00131975	IL2RA
ENSG00000241224	0.590564	159	0.0897267	C3orf85
ENSG00000284667	0.590585	142	0.0342874	SCYGR5
ENSG00000116668	0.5906	160	0.101624	SWT1
ENSG00000134259	0.590627	208	0.0666223	NGF
ENSG00000096968	0.59065	391	0.00916712	JAK2
ENSG00000185372	0.590744	178	0.0916182	OR2V1
ENSG00000170638	0.590746	169	0.0365284	TRABD
ENSG00000144802	0.59076	83	0.0115162	NFKBIZ
ENSG00000176253	0.590865	319	0.00642378	OR4K13
ENSG00000172594	0.590935	155	0.0261904	SMPDL3A
ENSG00000079819	0.59094	558	0.0434421	EPB41L2
ENSG00000137392	0.591014	150	0.022521	CLPS
ENSG00000131096	0.591075	185	0.0331007	PYY
ENSG00000277556	0.59122	232	0.526169	OR13C5
ENSG00000155269	0.591277	425	0.00556962	GPR78
ENSG00000115594	0.591339	429	0.0189068	IL1R1
ENSG00000174840	0.591444	117	0.0545589	PDE12
ENSG00000141968	0.591478	316	0.0101721	VAV1
ENSG00000125912	0.591554	245	0.035271	NCLN
ENSG00000166848	0.591589	269	0.0113579	TERF2IP
ENSG00000184113	0.591606	109	0.0354671	CLDN5
ENSG00000109320	0.591703	322	0.0618134	NFKB1
ENSG00000153487	0.591771	123	0.0376855	ING1
ENSG00000254959	0.591823	398	0.00293692	INMT-MINDY4
ENSG00000182324	0.591838	63	0.0695912	KCNJ14
ENSG00000169499	0.592009	265	0.0480161	PLEKHA2
ENSG00000133739	0.592017	50	0.0449845	LRRCC1
ENSG00000170498	0.592108	116	0.101718	KISS1
ENSG00000144161	0.592192	107	0.0055739	ZC3H8
ENSG00000138764	0.592211	1456	0.00270105	CCNG2
ENSG00000151846	0.592232	174	0.0212885	PABPC3
ENSG00000161526	0.592386	74	0.207118	SAP30BP
ENSG00000279765	0.592437	236	0.0636791	AC013394.1
ENSG00000148516	0.59245	226	0.0636607	ZEB1
ENSG00000203756	0.592456	251	0.0275107	TMEM244
ENSG00000171501	0.592543	287	0.0175458	OR1N2
ENSG00000262180	0.592613	74	0.0172883	OCLM
ENSG00000205212	0.59274	208	0.0643651	CCDC144NL
ENSG00000160271	0.592817	251	0.00275828	RALGDS
ENSG00000181562	0.592831	283	0.0315375	EDDM3A
ENSG00000133107	0.592867	749	0.00259264	TRPC4
ENSG00000108312	0.592957	61	0.143501	UBTF
ENSG00000162694	0.59322	72	0.219769	EXTL2
ENSG00000181192	0.593323	304	0.0114053	DHTKD1
ENSG00000072694	0.593444	114	0.0313928	FCGR2B
ENSG00000153956	0.593574	1320	0.00464767	CACNA2D1
ENSG00000119969	0.593631	251	0.0143591	HELLS
ENSG00000006530	0.593725	74	0.205191	AGK
ENSG00000188316	0.593751	73	0.0250606	ENO4
ENSG00000196458	0.59378	1	0.59378	ZNF605
ENSG00000158488	0.593795	90	0.016937	CD1E
ENSG00000197776	0.59386	84	0.0594601	KLHDC1
ENSG00000101333	0.594361	775	0.0200321	PLCB4
ENSG00000183722	0.594416	1048	0.00708926	LHFPL6
ENSG00000187672	0.594484	1864	0.00734497	ERC2
ENSG00000167080	0.594515	290	0.00815931	B4GALNT2
ENSG00000243710	0.594537	269	0.00474573	CFAP57
ENSG00000170454	0.594546	4	0.451202	KRT75
ENSG00000163704	0.594647	98	0.108372	PRRT3
ENSG00000149658	0.594669	178	0.0319835	YTHDF1
ENSG00000174343	0.594978	279	0.0279898	CHRNA9
ENSG00000181826	0.595006	348	0.00950221	RELL1
ENSG00000158477	0.595151	109	0.058857	CD1A
ENSG00000170619	0.595186	106	0.034241	COMMD5
ENSG00000075043	0.595202	400	0.00976352	KCNQ2
ENSG00000176922	0.595351	146	0.000632423	OR51S1
ENSG00000164291	0.595376	123	0.0108988	ARSK
ENSG00000161654	0.595502	104	0.0396552	LSM12
ENSG00000152700	0.595589	70	0.0146184	SAR1B
ENSG00000174373	0.595613	230	0.0916434	RALGAPA1
ENSG00000137547	0.595626	86	0.29725	MRPL15
ENSG00000151304	0.595653	117	0.0377769	SRFBP1
ENSG00000136810	0.595717	186	0.0329099	TXN
ENSG00000166220	0.595777	315	0.00803475	TBATA
ENSG00000225805	0.595781	111	0.0279315	DEFB131B
ENSG00000130635	0.595794	769	0.0019387	COL5A1
ENSG00000107938	0.595897	106	0.0229283	EDRF1
ENSG00000130309	0.595902	210	0.0264666	COLGALT1
ENSG00000158023	0.596016	4	0.336343	WDR66
ENSG00000171773	0.596074	154	0.033381	NXNL1
ENSG00000181092	0.596101	159	0.0167668	ADIPOQ
ENSG00000074410	0.596158	178	0.0121792	CA12
ENSG00000116783	0.5962	410	0.0125602	TNNI3K
ENSG00000186517	0.596243	110	0.0666321	ARHGAP30
ENSG00000165819	0.596288	144	0.101544	METTL3
ENSG00000169758	0.59629	380	0.0216236	TMEM266
ENSG00000115446	0.596397	71	0.363131	UNC50
ENSG00000156642	0.596453	149	0.0306444	NPTN
ENSG00000153339	0.596455	436	0.0405438	TRAPPC8
ENSG00000176797	0.596576	6	0.172222	DEFB103A
ENSG00000070081	0.596601	337	0.0294619	NUCB2
ENSG00000105854	0.596692	168	0.0250623	PON2
ENSG00000160087	0.596882	84	0.00570345	UBE2J2
ENSG00000197603	0.596955	161	0.0204147	CPLANE1
ENSG00000258484	0.597053	127	0.0100057	SPESP1
ENSG00000143520	0.597073	81	0.0142142	FLG2
ENSG00000179796	0.597177	258	0.0674108	LRRC3B
ENSG00000013392	0.597323	67	0.0104145	RWDD2A
ENSG00000106823	0.597328	127	0.245793	ECM2
ENSG00000174501	0.597449	123	0.0766448	ANKRD36C
ENSG00000104859	0.597526	159	0.0172932	CLASRP
ENSG00000164125	0.597544	120	0.262531	FAM198B
ENSG00000162543	0.597551	85	0.0547322	UBXN10
ENSG00000257057	0.59765	141	0.0298777	C11orf97
ENSG00000178502	0.5977	136	0.00916366	KLHL11
ENSG00000240247	0.597709	31	0.122634	DEFA1B
ENSG00000172301	0.597716	77	0.0132249	COPRS
ENSG00000102524	0.597877	160	0.00172262	TNFSF13B
ENSG00000168878	0.598071	74	0.100439	SFTPB
ENSG00000189409	0.598178	68	0.010768	MMP23B
ENSG00000120211	0.598234	82	0.0814032	INSL4
ENSG00000137941	0.598263	238	0.0652003	TTLL7
ENSG00000255221	0.598343	158	0.0259049	CARD17
ENSG00000181220	0.598355	88	0.14475	ZNF746
ENSG00000100908	0.598392	57	0.0187921	EMC9
ENSG00000219200	0.598397	111	0.0366185	RNASEK
ENSG00000181523	0.59854	193	0.0112966	SGSH
ENSG00000082212	0.598711	182	0.092382	ME2
ENSG00000072422	0.598795	299	0.0175095	RHOBTB1
ENSG00000203747	0.598911	111	0.0473712	FCGR3A
ENSG00000093072	0.599136	454	0.0161299	ADA2
ENSG00000172236	0.599219	180	0.0353981	TPSAB1
ENSG00000157181	0.599241	136	0.0172883	ODR4
ENSG00000186118	0.599296	80	0.409492	TEX38
ENSG00000106367	0.599345	155	0.0149222	AP1S1
ENSG00000171557	0.599402	68	0.0324039	FGG
ENSG00000249992	0.599615	136	0.0226271	TMEM158
ENSG00000118620	0.599789	191	0.0209312	ZNF430
ENSG00000065150	0.599793	97	0.0333163	IPO5
ENSG00000156795	0.599814	322	0.002278	WDYHV1
ENSG00000130222	0.59991	124	0.11794	GADD45G
ENSG00000065060	0.599964	319	0.0245615	UHRF1BP1
ENSG00000140044	0.60025	200	0.00261534	JDP2
ENSG00000132541	0.600293	205	0.0292666	RIDA
ENSG00000013275	0.600307	31	0.164798	PSMC4
ENSG00000143256	0.600322	80	0.100615	PFDN2
ENSG00000183291	0.60037	144	0.0263235	SELENOF
ENSG00000117395	0.600458	305	0.00474573	EBNA1BP2
ENSG00000099949	0.60051	202	0.00472113	LZTR1
ENSG00000159648	0.60052	132	0.0499826	TEPP
ENSG00000108984	0.600534	382	0.00707986	MAP2K6
ENSG00000136834	0.600787	111	0.0544204	OR1J1
ENSG00000188488	0.600794	319	0.0977363	SERPINA5
ENSG00000204361	0.600795	195	0.0175852	NXPE2
ENSG00000113494	0.600802	451	0.00284997	PRLR
ENSG00000138684	0.601171	166	0.0396666	IL21
ENSG00000254685	0.601181	139	0.0142111	FPGT
ENSG00000161618	0.601234	150	0.00448433	ALDH16A1
ENSG00000186280	0.601263	130	0.131624	KDM4D
ENSG00000110427	0.601337	599	0.0061615	KIAA1549L
ENSG00000186526	0.601645	427	0.0188909	CYP4F8
ENSG00000162365	0.601705	169	0.128597	CYP4A22
ENSG00000143303	0.601722	73	0.000156667	RRNAD1
ENSG00000006062	0.601731	132	0.00678179	MAP3K14
ENSG00000282301	0.601802	84	0.00903191	CYP3A7-CYP3A51P
ENSG00000160870	0.601802	84	0.00903191	CYP3A7
ENSG00000166402	0.602084	299	0.00888192	TUB
ENSG00000136478	0.602124	270	0.0276422	TEX2
ENSG00000167641	0.602156	110	0.0989558	PPP1R14A
ENSG00000198924	0.602237	61	0.0671329	DCLRE1A
ENSG00000120899	0.602335	443	0.0585222	PTK2B
ENSG00000132434	0.602453	316	0.0395719	LANCL2
ENSG00000148584	0.602488	171	0.111934	A1CF
ENSG00000158270	0.602513	859	0.00492704	COLEC12
ENSG00000143314	0.602522	75	0.000156667	MRPL24
ENSG00000171855	0.60261	127	0.0873768	IFNB1
ENSG00000117151	0.602614	113	0.0706196	CTBS
ENSG00000021574	0.602642	229	0.00406095	SPAST
ENSG00000135577	0.602659	151	0.0926419	NMBR
ENSG00000185689	0.602941	273	0.0106912	C6orf201
ENSG00000077147	0.602954	234	0.0117762	TM9SF3
ENSG00000114455	0.602998	296	0.0127187	HHLA2
ENSG00000258461	0.603252	233	0.0485074	AC012651.1
ENSG00000159556	0.603316	79	0.0178199	ISL2
ENSG00000163539	0.603336	287	0.0662123	CLASP2
ENSG00000151640	0.603611	199	0.0818413	DPYSL4
ENSG00000115207	0.603687	47	0.0742387	GTF3C2
ENSG00000005448	0.603695	34	0.0965363	WDR54
ENSG00000145982	0.603911	1532	0.0029525	FARS2
ENSG00000118004	0.603921	328	0.00328729	COLEC11
ENSG00000140320	0.604018	123	0.00240345	BAHD1
ENSG00000103426	0.60402	166	0.0117904	CORO7-PAM16
ENSG00000260027	0.604056	119	0.167517	HOXB7
ENSG00000204815	0.604142	98	0.010154	TTC25
ENSG00000087470	0.604314	6	0.358206	DNM1L
ENSG00000165506	0.604505	145	0.0923664	DNAAF2
ENSG00000073614	0.604513	13	0.166783	KDM5A
ENSG00000143498	0.604742	200	0.127183	TAF1A
ENSG00000187867	0.604779	79	0.105496	PALM3
ENSG00000187772	0.604814	219	0.033669	LIN28B
ENSG00000126583	0.604824	87	0.0733869	PRKCG
ENSG00000103485	0.604989	95	0.181645	QPRT
ENSG00000134982	0.605271	265	0.0944158	APC
ENSG00000132549	0.605386	809	0.0170881	VPS13B
ENSG00000137135	0.605643	151	0.108615	ARHGEF39
ENSG00000121578	0.605662	166	0.0134991	B4GALT4
ENSG00000179163	0.605672	253	0.0279282	FUCA1
ENSG00000163482	0.605737	58	0.0514934	STK36
ENSG00000149506	0.605767	90	0.0497046	ZP1
ENSG00000166441	0.605938	117	0.0596759	RPL27A
ENSG00000180872	0.606042	35	0.0540028	DEFB112
ENSG00000155256	0.60606	138	0.00758346	ZFYVE27
ENSG00000114480	0.606081	337	0.0421738	GBE1
ENSG00000196235	0.606412	217	0.0980845	SUPT5H
ENSG00000167384	0.60644	298	0.0273133	ZNF180
ENSG00000267059	0.606485	69	0.00506218	AC005943.1
ENSG00000113638	0.606572	570	0.0709796	TTC33
ENSG00000176246	0.606872	241	0.0977107	OR4L1
ENSG00000115194	0.606887	83	0.07154	SLC30A3
ENSG00000104889	0.606899	40	0.0133229	RNASEH2A
ENSG00000078043	0.606904	288	0.143425	PIAS2
ENSG00000198218	0.606994	67	0.0769184	QRICH1
ENSG00000151835	0.607074	469	0.0519082	SACS
ENSG00000119782	0.607157	144	0.127582	FKBP1B
ENSG00000123191	0.607162	188	0.00412721	ATP7B
ENSG00000143878	0.607201	113	0.00989465	RHOB
ENSG00000128654	0.607232	160	0.159627	MTX2
ENSG00000163877	0.607291	135	0.0382296	SNIP1
ENSG00000183423	0.607419	171	0.0675433	LRIT3
ENSG00000182307	0.607529	117	0.184857	C8orf33
ENSG00000231989	0.607579	42	0.133944	PPP1R2B
ENSG00000175879	0.607658	51	0.116277	HOXD8
ENSG00000144339	0.607693	450	0.0100867	TMEFF2
ENSG00000170367	0.607899	150	0.0524523	CST5
ENSG00000183036	0.607901	402	0.0157932	PCP4
ENSG00000186925	0.608022	97	0.130723	KRTAP19-6
ENSG00000155846	0.608075	385	0.0186248	PPARGC1B
ENSG00000170604	0.608111	159	0.000706569	IRF2BP1
ENSG00000170836	0.608136	14	0.0787068	PPM1D
ENSG00000189051	0.608277	123	0.0458446	RNF222
ENSG00000184351	0.608285	78	0.125839	KRTAP19-1
ENSG00000100721	0.60829	74	0.0532799	TCL1A
ENSG00000116882	0.608312	141	0.0181051	HAO2
ENSG00000180974	0.608381	258	0.0209271	OR52E4
ENSG00000204583	0.608409	9	0.241884	LRCOL1
ENSG00000196422	0.608527	146	0.0214755	PPP1R26
ENSG00000159063	0.608539	315	0.113377	ALG8
ENSG00000266524	0.608677	89	0.0704838	GDF10
ENSG00000184986	0.608789	57	0.184185	TMEM121
ENSG00000106560	0.608799	136	0.101227	GIMAP2
ENSG00000100077	0.608833	175	0.00756579	GRK3
ENSG00000284718	0.608845	273	0.045837	SCYGR7
ENSG00000150783	0.608893	95	0.101623	TEX12
ENSG00000169508	0.608934	106	0.010524	GPR183
ENSG00000148798	0.609062	65	0.0429107	INA
ENSG00000154438	0.609159	92	0.0392787	ASZ1
ENSG00000212127	0.609174	6	0.34782	TAS2R14
ENSG00000100519	0.60919	114	0.0418795	PSMC6
ENSG00000108669	0.609249	211	0.0510004	CYTH1
ENSG00000135916	0.609305	168	0.105417	ITM2C
ENSG00000157500	0.609368	91	0.00247793	APPL1
ENSG00000170961	0.609537	228	0.0529937	HAS2
ENSG00000215271	0.609585	152	0.0484376	HOMEZ
ENSG00000109625	0.609683	291	0.0299073	CPZ
ENSG00000279686	0.609737	51	0.157922	AC142391.1
ENSG00000265818	0.609751	492	0.0387614	EEF1E1-BLOC1S5
ENSG00000163534	0.609774	101	0.133735	FCRL1
ENSG00000136542	0.60991	76	0.153395	GALNT5
ENSG00000205143	0.609943	71	0.0654977	ARID3C
ENSG00000121898	0.609947	904	0.00956386	CPXM2
ENSG00000185662	0.610074	148	0.0328576	SMIM23
ENSG00000143554	0.610087	62	0.153959	SLC27A3
ENSG00000182831	0.610251	278	0.134099	C16orf72
ENSG00000170374	0.610282	3	0.635778	SP7
ENSG00000094914	0.610282	3	0.635778	AAAS
ENSG00000091844	0.610282	500	0.031592	RGS17
ENSG00000188938	0.610294	110	0.0845799	FAM120AOS
ENSG00000139648	0.610352	5	0.132256	KRT71
ENSG00000132437	0.610381	472	0.0185206	DDC
ENSG00000125245	0.61047	84	0.010524	GPR18
ENSG00000102921	0.610493	217	0.0987675	N4BP1
ENSG00000187391	0.610531	4302	0.000549581	MAGI2
ENSG00000091490	0.610578	394	0.00891615	SEL1L3
ENSG00000143493	0.610619	178	0.109946	INTS7
ENSG00000144227	0.610699	321	0.000379184	NXPH2
ENSG00000180251	0.610737	411	0.0439062	SLC9A4
ENSG00000157045	0.610788	105	0.102531	NTAN1
ENSG00000240747	0.610819	227	0.0376949	KRBOX1
ENSG00000187821	0.610969	155	0.0036411	HELT
ENSG00000103512	0.610987	15	0.11352	NOMO1
ENSG00000172046	0.611005	34	0.228425	USP19
ENSG00000115762	0.61102	322	0.0260792	PLEKHB2
ENSG00000171448	0.611081	59	0.0986806	ZBTB26
ENSG00000213892	0.611135	145	0.0198998	CEACAM16
ENSG00000255767	0.611149	137	0.0198906	AC108488.2
ENSG00000131238	0.611202	204	0.0232141	PPT1
ENSG00000132911	0.61121	328	0.0614139	NMUR2
ENSG00000177082	0.61125	120	0.00530271	WDR73
ENSG00000177752	0.611313	282	0.0207527	YIPF7
ENSG00000006576	0.611357	332	0.0266973	PHTF2
ENSG00000176907	0.611498	85	0.086403	TCIM
ENSG00000169612	0.611584	53	0.0619719	RAMAC
ENSG00000082074	0.611765	447	0.0266493	FYB1
ENSG00000124882	0.611942	232	0.0784379	EREG
ENSG00000185198	0.612032	228	0.0146712	PRSS57
ENSG00000115361	0.612165	49	0.00539314	ACADL
ENSG00000100884	0.612175	58	0.093328	CPNE6
ENSG00000134815	0.612294	185	0.0585991	DHX34
ENSG00000148204	0.612352	169	0.0343035	CRB2
ENSG00000230601	0.61241	157	0.0412456	TEX48
ENSG00000056736	0.612469	134	0.022545	IL17RB
ENSG00000186431	0.612604	240	0.0824692	FCAR
ENSG00000162545	0.612668	70	0.0356836	CAMK2N1
ENSG00000127554	0.612768	201	0.0516299	GFER
ENSG00000116396	0.612825	292	0.00853541	KCNC4
ENSG00000068097	0.612964	77	0.0960709	HEATR6
ENSG00000177483	0.613082	185	0.0464522	RBM44
ENSG00000180884	0.613092	164	0.017676	ZNF792
ENSG00000147955	0.613156	58	0.0654977	SIGMAR1
ENSG00000186314	0.613223	613	0.0342611	PRELID2
ENSG00000115539	0.613267	151	0.0333836	PDCL3
ENSG00000132357	0.613432	137	0.0687403	CARD6
ENSG00000130881	0.613469	172	0.0118012	LRP3
ENSG00000176731	0.613487	42	0.246046	C8orf59
ENSG00000205076	0.613584	214	0.077784	LGALS7
ENSG00000140988	0.61367	193	0.00853209	RPS2
ENSG00000168434	0.613722	115	0.0153667	COG7
ENSG00000146409	0.613733	201	0.171781	SLC18B1
ENSG00000179134	0.613779	87	0.0042229	SAMD4B
ENSG00000116741	0.61382	99	0.0371256	RGS2
ENSG00000189195	0.614021	143	0.105476	BTBD8
ENSG00000133321	0.614074	58	0.0695587	RARRES3
ENSG00000116176	0.614096	205	0.0353981	TPSG1
ENSG00000242485	0.614262	104	0.000402734	MRPL20
ENSG00000120068	0.614357	86	0.167517	HOXB8
ENSG00000111452	0.614362	29	0.0535543	ADGRD1
ENSG00000164576	0.614542	123	0.0448118	SAP30L
ENSG00000145536	0.614723	773	0.00549357	ADAMTS16
ENSG00000198081	0.615014	174	0.0076519	ZBTB14
ENSG00000120948	0.615064	88	0.057704	TARDBP
ENSG00000146463	0.615089	31	0.0197939	ZMYM4
ENSG00000135750	0.615133	289	0.0271801	KCNK1
ENSG00000125648	0.615233	131	0.054663	SLC25A23
ENSG00000183092	0.615329	136	0.0916257	BEGAIN
ENSG00000184221	0.61538	89	0.107494	OLIG1
ENSG00000161649	0.615387	93	0.192596	CD300LG
ENSG00000130368	0.615417	87	0.000993249	MAS1
ENSG00000198104	0.615442	318	0.147674	OR2T6
ENSG00000112033	0.615547	126	0.0593673	PPARD
ENSG00000198892	0.615547	79	0.172185	SHISA4
ENSG00000183751	0.615584	231	0.00853209	TBL3
ENSG00000182670	0.615733	395	0.0168564	TTC3
ENSG00000197977	0.615769	193	0.104064	ELOVL2
ENSG00000126838	0.615939	5	0.314717	PZP
ENSG00000170835	0.615945	97	0.0375767	CEL
ENSG00000177468	0.616016	141	0.0015241	OLIG3
ENSG00000120949	0.616065	258	0.00432686	TNFRSF8
ENSG00000105974	0.616078	194	0.00950578	CAV1
ENSG00000167799	0.616123	137	0.0414351	NUDT8
ENSG00000139684	0.616156	129	0.0303166	ESD
ENSG00000113389	0.616252	355	0.0320409	NPR3
ENSG00000122574	0.616321	437	0.016321	WIPF3
ENSG00000149289	0.616378	277	0.0140406	ZC3H12C
ENSG00000178498	0.616456	1	0.616456	DTX3
ENSG00000135454	0.616456	1	0.616456	B4GALNT1
ENSG00000240771	0.616456	1	0.616456	ARHGEF25
ENSG00000135502	0.616456	1	0.616456	SLC26A10
ENSG00000165752	0.616485	536	0.0436869	STK32C
ENSG00000164764	0.616591	253	0.0235629	SBSPON
ENSG00000131050	0.61666	56	0.0034516	BPIFA2
ENSG00000180822	0.616687	368	0.0137085	PSMG4
ENSG00000206047	0.616746	95	0.0144813	DEFA1
ENSG00000126775	0.616762	251	0.0072445	ATG14
ENSG00000156876	0.61678	113	0.0543642	SASS6
ENSG00000168065	0.616946	89	0.0219054	SLC22A11
ENSG00000104371	0.616955	35	0.280853	DKK4
ENSG00000144228	0.616986	144	0.0421948	SPOPL
ENSG00000163346	0.617062	42	0.17218	PBXIP1
ENSG00000264324	0.617126	179	0.0444678	AC006030.1
ENSG00000213281	0.617141	69	0.0495008	NRAS
ENSG00000163281	0.617161	217	0.0336278	GNPDA2
ENSG00000188958	0.617171	387	0.0436182	UTS2B
ENSG00000197885	0.617189	243	0.0792997	NKIRAS1
ENSG00000214265	0.617205	119	0.0386474	AC124312.1
ENSG00000105887	0.617266	276	0.0213476	MTPN
ENSG00000152292	0.617487	193	0.0171883	SH2D6
ENSG00000141194	0.61751	157	0.056426	OR4D1
ENSG00000100416	0.617599	161	0.0386687	TRMU
ENSG00000095752	0.617608	140	0.0243555	IL11
ENSG00000182446	0.617717	625	0.00312909	NPLOC4
ENSG00000277531	0.617759	213	0.0284029	PNMA8C
ENSG00000100448	0.617878	129	0.0669776	CTSG
ENSG00000146674	0.617975	111	0.058991	IGFBP3
ENSG00000204595	0.618151	167	0.00394815	DPRX
ENSG00000012963	0.618223	134	0.0222418	UBR7
ENSG00000006704	0.618268	248	7.54138e-05	GTF2IRD1
ENSG00000112175	0.618401	415	0.0194154	BMP5
ENSG00000172939	0.618452	68	0.0704287	OXSR1
ENSG00000145833	0.618597	69	0.0866556	DDX46
ENSG00000248710	0.618737	294	0.0704373	AC079594.2
ENSG00000267699	0.618827	111	0.0665959	AC091551.1
ENSG00000056050	0.618833	120	0.0361229	HPF1
ENSG00000136193	0.618851	149	0.016321	SCRN1
ENSG00000164674	0.618954	444	0.0320488	SYTL3
ENSG00000183735	0.619021	5	0.295149	TBK1
ENSG00000169515	0.619166	193	0.0284029	CCDC8
ENSG00000197838	0.619386	148	0.0386019	CYP2A13
ENSG00000173575	0.619392	421	0.0404433	CHD2
ENSG00000249751	0.61944	47	0.157922	ECSCR
ENSG00000106536	0.619452	1353	0.00769655	POU6F2
ENSG00000158859	0.619471	82	0.0470488	ADAMTS4
ENSG00000040933	0.619526	224	0.239022	INPP4A
ENSG00000277726	0.619539	89	0.057704	AL109811.4
ENSG00000116717	0.619579	110	0.122503	GADD45A
ENSG00000109265	0.619593	784	0.000148396	KIAA1211
ENSG00000163812	0.619598	164	0.00254766	ZDHHC3
ENSG00000127328	0.619635	8	0.267502	RAB3IP
ENSG00000135913	0.619873	169	0.309958	USP37
ENSG00000134086	0.619993	190	0.00133315	VHL
ENSG00000167767	0.620137	4	0.263106	KRT80
ENSG00000006125	0.620235	369	0.0139493	AP2B1
ENSG00000122728	0.620238	46	0.0727094	TAF1L
ENSG00000179580	0.62026	193	0.00853209	RNF151
ENSG00000140945	0.620311	5385	0.00095288	CDH13
ENSG00000115548	0.620314	169	0.0424076	KDM3A
ENSG00000155052	0.620326	2274	0.000805639	CNTNAP5
ENSG00000044115	0.620335	468	0.012402	CTNNA1
ENSG00000198478	0.62034	290	0.0252904	SH3BGRL2
ENSG00000174672	0.620653	394	0.0263007	BRSK2
ENSG00000046604	0.620849	241	0.0193843	DSG2
ENSG00000096080	0.620907	67	0.104086	MRPS18A
ENSG00000104312	0.620915	187	0.173779	RIPK2
ENSG00000169314	0.6211	125	0.0527842	C22orf15
ENSG00000173145	0.621238	154	0.0413534	NOC3L
ENSG00000175764	0.621266	705	0.0330834	TTLL11
ENSG00000243660	0.621286	187	0.00512638	ZNF487
ENSG00000108179	0.621313	79	0.0187909	PPIF
ENSG00000163328	0.621326	203	0.162542	GPR155
ENSG00000122547	0.621398	606	0.0139329	EEPD1
ENSG00000130518	0.621577	222	0.0386027	IQCN
ENSG00000164347	0.621743	156	0.120118	GFM2
ENSG00000198754	0.621776	120	0.0427464	OXCT2
ENSG00000155158	0.621819	514	0.0199224	TTC39B
ENSG00000099864	0.621894	350	0.0113253	PALM
ENSG00000196136	0.621984	205	0.0049876	SERPINA3
ENSG00000172568	0.622032	161	0.121249	FNDC9
ENSG00000241945	0.62205	25	0.0399368	PWP2
ENSG00000198156	0.622064	34	0.119937	NPIPB6
ENSG00000153684	0.622116	1	0.622116	GOLGA8F
ENSG00000164022	0.62231	133	0.0054543	AIMP1
ENSG00000198077	0.622454	244	0.064569	CYP2A7
ENSG00000149435	0.622513	147	0.0774622	GGTLC1
ENSG00000275052	0.622575	276	0.0504692	PPP4R3B
ENSG00000173868	0.622631	101	0.0108303	PHOSPHO1
ENSG00000166664	0.622704	7	0.209297	CHRFAM7A
ENSG00000198743	0.622804	98	0.0226649	SLC5A3
ENSG00000175193	0.623155	312	0.145649	PARL
ENSG00000144580	0.62317	80	0.463724	CNOT9
ENSG00000137177	0.623292	578	0.00281002	KIF13A
ENSG00000187766	0.623322	166	0.020808	KRTAP10-8
ENSG00000111962	0.623408	868	0.00545024	UST
ENSG00000162407	0.62349	455	0.0184911	PLPP3
ENSG00000168175	0.623732	113	0.0937862	MAPK1IP1L
ENSG00000185404	0.623756	438	0.0220036	SP140L
ENSG00000164306	0.623903	362	0.0656568	PRIMPOL
ENSG00000124145	0.624017	178	0.00109749	SDC4
ENSG00000140986	0.624109	205	0.00853209	RPL3L
ENSG00000175455	0.624212	169	0.134041	CCDC14
ENSG00000087274	0.624245	185	0.00657921	ADD1
ENSG00000204397	0.624248	294	0.0064957	CARD16
ENSG00000168928	0.624255	210	0.0116494	CTRB2
ENSG00000128242	0.62451	135	0.0256439	GAL3ST1
ENSG00000099203	0.624536	48	0.0281812	TMED1
ENSG00000115257	0.624547	113	0.0129657	PCSK4
ENSG00000206072	0.624549	283	0.00722777	SERPINB11
ENSG00000188997	0.624549	100	0.0662622	KCTD21
ENSG00000112214	0.624673	191	0.0827724	FHL5
ENSG00000131094	0.624703	123	0.00194376	C1QL1
ENSG00000162631	0.624726	545	0.00419107	NTNG1
ENSG00000089057	0.624733	390	0.012724	SLC23A2
ENSG00000130429	0.624781	61	0.0215489	ARPC1B
ENSG00000010270	0.624803	326	0.0689983	STARD3NL
ENSG00000239857	0.624952	207	0.0627182	GET4
ENSG00000225614	0.625049	150	0.0104799	ZNF469
ENSG00000141391	0.625136	138	0.00763942	PRELID3A
ENSG00000163012	0.625279	208	0.035699	ZSWIM2
ENSG00000075213	0.625285	1469	0.00587707	SEMA3A
ENSG00000253250	0.625466	86	0.0685317	C8orf88
ENSG00000059122	0.625487	376	0.0407999	FLYWCH1
ENSG00000203907	0.625543	100	0.070661	OOEP
ENSG00000127074	0.625598	149	0.0602107	RGS13
ENSG00000163145	0.625632	288	0.0410521	C1QTNF7
ENSG00000273777	0.625697	273	0.0398096	CEACAM20
ENSG00000137815	0.625728	156	0.00720652	RTF1
ENSG00000256235	0.625818	153	0.185937	SMIM3
ENSG00000124733	0.625948	59	0.00807784	MEA1
ENSG00000205718	0.626039	48	0.103034	MBD3L4
ENSG00000078668	0.626074	37	0.183026	VDAC3
ENSG00000180658	0.626125	50	0.0685958	OR2A4
ENSG00000221837	0.626171	172	0.0312622	KRTAP10-9
ENSG00000205138	0.626187	51	0.0933331	SDHAF1
ENSG00000119878	0.626194	110	0.114699	CRIPT
ENSG00000105778	0.626339	460	0.0503963	AVL9
ENSG00000143442	0.626355	100	0.016494	POGZ
ENSG00000167419	0.626391	116	0.0546172	LPO
ENSG00000134955	0.626514	242	0.0129322	SLC37A2
ENSG00000081041	0.626716	33	0.324869	CXCL2
ENSG00000113211	0.626751	103	0.0336885	PCDHB6
ENSG00000183317	0.626937	293	0.0757222	EPHA10
ENSG00000120332	0.627177	369	0.0393284	TNN
ENSG00000040275	0.627649	90	0.095754	SPDL1
ENSG00000268320	0.627669	43	0.0711134	SCGB1C2
ENSG00000164647	0.627708	161	0.00197544	STEAP1
ENSG00000052795	0.627832	226	0.0853225	FNIP2
ENSG00000115808	0.627853	202	0.0774586	STRN
ENSG00000268465	0.628071	58	0.0695912	AC008403.1
ENSG00000241258	0.628075	181	0.055376	CRCP
ENSG00000153820	0.62817	706	0.007936	SPHKAP
ENSG00000146006	0.628218	70	0.0269448	LRRTM2
ENSG00000164040	0.628498	79	0.00482298	PGRMC2
ENSG00000132915	0.628596	230	0.035334	PDE6A
ENSG00000142513	0.628635	178	0.0255357	ACP4
ENSG00000230989	0.628699	267	0.0370177	HSBP1
ENSG00000238227	0.628753	124	0.0110387	TMEM250
ENSG00000167658	0.628868	87	0.0446023	EEF2
ENSG00000083093	0.628896	124	0.0828366	PALB2
ENSG00000204604	0.628971	480	0.00910663	ZNF468
ENSG00000224982	0.629075	3	0.481766	TMEM233
ENSG00000116014	0.629222	175	0.0116071	KISS1R
ENSG00000176024	0.629256	167	0.0109899	ZNF613
ENSG00000094661	0.629285	229	0.0803843	OR1I1
ENSG00000146233	0.629355	206	0.135373	CYP39A1
ENSG00000104824	0.629424	118	0.0138061	HNRNPL
ENSG00000144848	0.629474	61	0.00805877	ATG3
ENSG00000259030	0.629603	475	0.0125602	FPGT-TNNI3K
ENSG00000082213	0.629627	161	0.0198776	C5orf22
ENSG00000048140	0.629848	122	0.0179472	TSPAN17
ENSG00000061676	0.629897	295	0.0700756	NCKAP1
ENSG00000143355	0.629905	81	0.116957	LHX9
ENSG00000112218	0.629925	211	0.0391225	GPR63
ENSG00000197629	0.630087	71	0.0374046	MPEG1
ENSG00000102683	0.630114	1001	0.0244525	SGCG
ENSG00000134321	0.630308	100	0.0775354	RSAD2
ENSG00000130544	0.630328	121	0.103034	ZNF557
ENSG00000128604	0.630431	104	0.101926	IRF5
ENSG00000173769	0.630514	257	0.00802967	TOPAZ1
ENSG00000116604	0.630514	114	0.0860401	MEF2D
ENSG00000166479	0.630591	104	0.000747002	TMX3
ENSG00000187033	0.630667	188	0.0107513	SAMD7
ENSG00000177476	0.630712	130	0.00486015	OR2G3
ENSG00000122863	0.630866	251	0.0481992	CHST3
ENSG00000164188	0.630938	129	0.0876614	RANBP3L
ENSG00000165457	0.630964	46	0.0451365	FOLR2
ENSG00000164346	0.631073	101	0.154672	NSA2
ENSG00000136021	0.631106	8	0.15881	SCYL2
ENSG00000139915	0.631227	2097	0.0111644	MDGA2
ENSG00000185958	0.631235	1	0.631235	FAM186A
ENSG00000078579	0.631293	344	0.0097997	FGF20
ENSG00000063854	0.631432	568	0.0748074	HAGH
ENSG00000107951	0.631568	327	0.0191456	MTPAP
ENSG00000283765	0.631649	329	0.145649	AC131160.1
ENSG00000101280	0.63169	354	0.0191785	ANGPT4
ENSG00000166839	0.631718	137	0.0426952	ANKDD1A
ENSG00000244362	0.631754	99	0.130723	KRTAP19-7
ENSG00000196169	0.631789	206	0.0473309	KIF19
ENSG00000130876	0.631793	148	0.0118012	SLC7A10
ENSG00000186970	0.631795	111	0.125839	KRTAP15-1
ENSG00000105711	0.631954	159	0.000694176	SCN1B
ENSG00000141642	0.631959	65	0.092382	ELAC1
ENSG00000164494	0.632019	631	0.0508644	PDSS2
ENSG00000121570	0.632029	121	0.154476	DPPA4
ENSG00000141854	0.632303	52	0.0973579	MISP3
ENSG00000183269	0.632483	276	0.0209271	OR52E8
ENSG00000173452	0.632867	255	0.116282	TMEM196
ENSG00000136928	0.63289	1345	0.0185227	GABBR2
ENSG00000138028	0.632914	72	0.145595	CGREF1
ENSG00000236398	0.633136	75	0.110405	TAS2R39
ENSG00000196408	0.633457	212	0.0516299	NOXO1
ENSG00000137078	0.633467	125	0.123118	SIT1
ENSG00000001461	0.633476	229	0.0027385	NIPAL3
ENSG00000163794	0.633663	32	0.07154	UCN
ENSG00000128989	0.633768	139	0.00380049	ARPP19
ENSG00000070501	0.633904	57	0.280853	POLB
ENSG00000211445	0.634163	142	0.0185253	GPX3
ENSG00000168453	0.634312	111	0.0444278	HR
ENSG00000166889	0.634317	50	0.226416	PATL1
ENSG00000175536	0.634329	137	0.115591	LIPT2
ENSG00000133740	0.634367	74	0.0449845	E2F5
ENSG00000169876	0.634378	212	0.00563376	MUC17
ENSG00000131876	0.634453	143	0.0666427	SNRPA1
ENSG00000170312	0.634489	175	0.0487299	CDK1
ENSG00000105373	0.634644	191	0.0300532	NOP53
ENSG00000156510	0.634893	247	0.0157846	HKDC1
ENSG00000143512	0.634998	174	0.13552	HHIPL2
ENSG00000088256	0.635245	312	0.00691115	GNA11
ENSG00000186130	0.635283	56	0.0986806	ZBTB6
ENSG00000164631	0.635412	139	0.00830646	ZNF12
ENSG00000105443	0.635485	61	0.0695912	CYTH2
ENSG00000162409	0.635499	273	0.0126559	PRKAA2
ENSG00000177519	0.635599	72	0.00764253	RPRM
ENSG00000163879	0.635854	112	0.0526962	DNALI1
ENSG00000128617	0.635911	106	0.125298	OPN1SW
ENSG00000187180	0.635917	107	0.0911009	LCE2C
ENSG00000145901	0.635948	302	0.000619981	TNIP1
ENSG00000101463	0.636071	479	0.00174922	SYNDIG1
ENSG00000054803	0.6361	50	0.00622163	CBLN4
ENSG00000269404	0.636108	129	0.034405	SPIB
ENSG00000167014	0.636251	68	0.0593657	TERB2
ENSG00000197568	0.636279	120	0.159989	HHLA3
ENSG00000144868	0.636446	942	0.041944	TMEM108
ENSG00000273706	0.636496	67	0.0774548	LHX1
ENSG00000140450	0.636558	189	0.0171082	ARRDC4
ENSG00000075945	0.636725	558	0.0222056	KIFAP3
ENSG00000121211	0.636803	203	0.0444635	MND1
ENSG00000111845	0.636905	27	0.0315698	PAK1IP1
ENSG00000262246	0.636972	160	0.0117904	CORO7
ENSG00000196228	0.63704	176	0.124745	SULT1C3
ENSG00000173406	0.637412	3707	0.0010771	DAB1
ENSG00000204952	0.637531	97	0.0307611	FBXO47
ENSG00000106304	0.637557	153	0.0634789	SPAM1
ENSG00000107554	0.63785	361	0.00414235	DNMBP
ENSG00000175756	0.638056	127	0.000402734	AURKAIP1
ENSG00000116819	0.638067	15	0.103559	TFAP2E
ENSG00000120265	0.638415	198	0.00696211	PCMT1
ENSG00000173612	0.638538	155	0.0215767	GPRC6A
ENSG00000283952	0.63876	369	0.00997312	AC092017.3
ENSG00000101290	0.638942	212	0.00300056	CDS2
ENSG00000054277	0.639086	298	0.0188242	OPN3
ENSG00000198826	0.639173	90	0.0468432	ARHGAP11A
ENSG00000170379	0.639201	28	0.197075	TCAF2
ENSG00000150656	0.63924	248	0.00730734	CNDP1
ENSG00000152484	0.639256	255	0.0171472	USP12
ENSG00000244476	0.63929	157	0.173371	ERVFRD-1
ENSG00000141759	0.639359	317	0.0269656	TXNL4A
ENSG00000158525	0.639621	203	0.0699382	CPA5
ENSG00000162896	0.639626	81	0.114858	PIGR
ENSG00000167987	0.63963	170	0.0605926	VPS37C
ENSG00000168040	0.639729	89	0.1282	FADD
ENSG00000160097	0.640011	61	0.0199493	FNDC5
ENSG00000146425	0.640197	126	0.0281171	DYNLT1
ENSG00000196748	0.640266	178	0.022521	CLPSL2
ENSG00000267697	0.640529	102	0.0790097	LUZP6
ENSG00000269028	0.640542	127	0.0656596	MTRNR2L12
ENSG00000188171	0.640543	390	0.0430859	ZNF626
ENSG00000243566	0.640551	51	0.220826	UPK3B
ENSG00000279263	0.640568	71	0.0779979	OR2L8
ENSG00000198780	0.640578	230	0.12714	FAM169A
ENSG00000121594	0.640635	279	0.0358168	CD80
ENSG00000217236	0.640815	95	0.0241133	SP9
ENSG00000104228	0.640867	114	0.163847	TRIM35
ENSG00000125319	0.640977	70	0.158423	C17orf53
ENSG00000007372	0.641043	78	0.0944743	PAX6
ENSG00000142002	0.641071	220	0.0174454	DPP9
ENSG00000170264	0.641303	164	0.0797161	FAM161A
ENSG00000152822	0.641307	492	0.0458769	GRM1
ENSG00000257704	0.641364	132	0.0457904	INAFM1
ENSG00000184371	0.641622	147	0.0807878	CSF1
ENSG00000197020	0.64176	252	0.00955493	ZNF100
ENSG00000111321	0.641771	11	0.102377	LTBR
ENSG00000136436	0.641799	104	0.183219	CALCOCO2
ENSG00000114686	0.64185	111	0.207929	MRPL3
ENSG00000177370	0.642036	152	0.020365	TIMM22
ENSG00000100554	0.642238	74	0.141397	ATP6V1D
ENSG00000172890	0.642285	300	0.0115684	NADSYN1
ENSG00000140548	0.642463	193	0.0943863	ZNF710
ENSG00000126698	0.642572	176	0.0605142	DNAJC8
ENSG00000155816	0.642682	1684	0.000570539	FMN2
ENSG00000168275	0.642794	124	0.0431052	COA6
ENSG00000177084	0.642887	14	0.23327	POLE
ENSG00000156017	0.642919	150	0.0614038	CARNMT1
ENSG00000018280	0.642928	92	0.0605055	SLC11A1
ENSG00000168876	0.642945	95	0.0298777	ANKRD49
ENSG00000165202	0.642987	205	0.118931	OR1Q1
ENSG00000151725	0.643221	402	0.0948786	CENPU
ENSG00000006534	0.643285	118	0.103347	ALDH3B1
ENSG00000172113	0.643403	98	0.0142334	NME6
ENSG00000136816	0.643497	216	0.0215942	TOR1B
ENSG00000006788	0.643581	330	0.0250469	MYH13
ENSG00000166831	0.643804	112	0.000751531	RBPMS2
ENSG00000055118	0.643975	118	0.058351	KCNH2
ENSG00000125779	0.64398	201	0.0221498	PANK2
ENSG00000101255	0.644109	279	0.0056856	TRIB3
ENSG00000175287	0.644118	68	0.192479	PHYHD1
ENSG00000187187	0.644227	44	0.164798	ZNF546
ENSG00000236761	0.644544	58	0.0685958	CTAGE9
ENSG00000123609	0.644553	182	0.0123728	NMI
ENSG00000101236	0.644604	257	0.0221498	RNF24
ENSG00000013364	0.644697	57	0.0733185	MVP
ENSG00000116212	0.644759	54	0.213469	LRRC42
ENSG00000023902	0.644837	84	0.0150845	PLEKHO1
ENSG00000112249	0.644849	594	0.00384348	ASCC3
ENSG00000168314	0.64486	341	0.137595	MOBP
ENSG00000132329	0.644945	280	0.00358961	RAMP1
ENSG00000005421	0.644987	145	0.0704629	PON1
ENSG00000103569	0.645018	236	0.0737659	AQP9
ENSG00000160216	0.645027	334	0.0132018	AGPAT3
ENSG00000133980	0.645061	112	0.0224624	VRTN
ENSG00000164542	0.645124	220	0.0362434	KIAA0895
ENSG00000169302	0.645185	639	0.0035056	STK32A
ENSG00000213047	0.64525	335	0.0253554	DENND1B
ENSG00000284484	0.645316	138	0.0113579	AC025287.4
ENSG00000130363	0.645402	181	0.00745334	RSPH3
ENSG00000285901	0.645545	44	0.0594262	AC008012.1
ENSG00000101596	0.645567	627	0.00230969	SMCHD1
ENSG00000283267	0.645627	98	0.00884993	FAM237B
ENSG00000006128	0.64573	244	0.0137658	TAC1
ENSG00000197530	0.645744	90	0.010768	MIB2
ENSG00000179820	0.645852	77	0.033473	MYADM
ENSG00000100099	0.645909	161	0.0330342	HPS4
ENSG00000187607	0.646077	134	0.0849492	ZNF286A
ENSG00000117691	0.646224	148	0.0041761	NENF
ENSG00000142686	0.646304	51	0.202626	C1orf216
ENSG00000130713	0.646352	91	0.163181	EXOSC2
ENSG00000267206	0.646396	169	0.0622649	LCN6
ENSG00000121064	0.646466	176	0.0533639	SCPEP1
ENSG00000188089	0.646489	422	0.000481657	PLA2G4E
ENSG00000141748	0.646616	153	0.0118349	ARL5C
ENSG00000131127	0.646732	212	0.00455819	ZNF141
ENSG00000204866	0.646758	84	0.0609588	IGFL2
ENSG00000255837	0.647008	3	0.436146	TAS2R20
ENSG00000212126	0.647008	3	0.436146	TAS2R50
ENSG00000132436	0.647076	435	0.0185206	FIGNL1
ENSG00000132196	0.647103	93	0.234187	HSD17B7
ENSG00000186897	0.647128	2	0.554962	C1QL4
ENSG00000169738	0.64742	99	0.102374	DCXR
ENSG00000102893	0.647421	45	0.0353517	PHKB
ENSG00000213341	0.647448	68	0.0789079	CHUK
ENSG00000161010	0.647511	151	0.0660499	MRNIP
ENSG00000144401	0.647762	134	0.00892525	METTL21A
ENSG00000088682	0.648215	108	0.128698	COQ9
ENSG00000134697	0.648238	135	0.0413492	GNL2
ENSG00000277586	0.648704	165	0.00404841	NEFL
ENSG00000100784	0.648803	457	0.00308677	RPS6KA5
ENSG00000244025	0.649	77	0.364934	KRTAP19-3
ENSG00000148803	0.649133	48	0.0412739	FUOM
ENSG00000150201	0.649135	92	0.0676893	FXYD4
ENSG00000186965	0.649174	72	0.364934	KRTAP19-2
ENSG00000080815	0.649243	231	0.0889719	PSEN1
ENSG00000092201	0.649259	105	0.14653	SUPT16H
ENSG00000165138	0.649381	122	0.0485005	ANKS6
ENSG00000168758	0.649529	61	0.075578	SEMA4C
ENSG00000171954	0.649639	292	0.038734	CYP4F22
ENSG00000132837	0.649684	486	0.012269	DMGDH
ENSG00000120457	0.649843	217	0.0157142	KCNJ5
ENSG00000134463	0.650027	216	0.00845876	ECHDC3
ENSG00000180071	0.650051	246	0.0333837	ANKRD18A
ENSG00000189325	0.650116	142	0.0472341	C6orf222
ENSG00000178033	0.650178	133	0.116954	CALHM5
ENSG00000228198	0.650297	185	0.020679	OR2M3
ENSG00000142303	0.650316	139	0.0139081	ADAMTS10
ENSG00000187257	0.650327	234	0.0243417	RSBN1L
ENSG00000133997	0.650348	182	0.0141657	MED6
ENSG00000103264	0.650595	202	0.0402095	FBXO31
ENSG00000106615	0.650607	139	0.07786	RHEB
ENSG00000158089	0.650691	721	0.0085571	GALNT14
ENSG00000224712	0.650723	3	0.581839	NPIPA3
ENSG00000169221	0.650754	50	0.0376459	TBC1D10B
ENSG00000103415	0.650773	107	0.0687691	HMOX2
ENSG00000146070	0.650785	97	0.0391444	PLA2G7
ENSG00000177239	0.650877	136	0.0249766	MAN1B1
ENSG00000133884	0.650922	54	0.0246817	DPF2
ENSG00000133193	0.650955	228	0.0801652	FAM104A
ENSG00000148925	0.651058	250	0.0539884	BTBD10
ENSG00000273173	0.651081	96	0.0920038	SNURF
ENSG00000183287	0.651087	924	0.00443695	CCBE1
ENSG00000110048	0.651103	63	0.213558	OSBP
ENSG00000229453	0.651114	133	0.0142334	SPINK8
ENSG00000157601	0.651174	275	0.0458035	MX1
ENSG00000185513	0.651294	221	0.00348082	L3MBTL1
ENSG00000149311	0.651496	210	0.0379451	ATM
ENSG00000181392	0.65171	63	0.0933331	SYNE4
ENSG00000205208	0.65182	25	0.142713	C4orf46
ENSG00000278662	0.651824	6	0.248799	GOLGA6L10
ENSG00000158480	0.652021	155	0.0432959	SPATA2
ENSG00000134830	0.652222	86	0.101127	C5AR2
ENSG00000114631	0.652241	88	0.0335371	PODXL2
ENSG00000167207	0.652261	100	0.0268015	NOD2
ENSG00000170091	0.652346	581	0.00410038	NSG2
ENSG00000185761	0.65256	222	0.00702597	ADAMTSL5
ENSG00000167800	0.652883	144	0.0414351	TBX10
ENSG00000180616	0.652925	160	0.0534464	SSTR2
ENSG00000128652	0.652965	102	0.116277	HOXD3
ENSG00000203780	0.653164	327	0.133521	FANK1
ENSG00000122481	0.653489	120	0.0827662	RWDD3
ENSG00000169750	0.653616	98	0.102374	RAC3
ENSG00000198793	0.653647	145	0.00932017	MTOR
ENSG00000118972	0.653669	35	0.0902667	FGF23
ENSG00000167748	0.653672	174	0.0219895	KLK1
ENSG00000138587	0.653687	160	0.06103	MNS1
ENSG00000166920	0.653722	55	0.103486	C15orf48
ENSG00000123610	0.653743	162	0.0812291	TNFAIP6
ENSG00000126243	0.653798	38	0.0345327	LRFN3
ENSG00000183793	0.653827	56	0.0287884	NPIPA5
ENSG00000235098	0.653849	94	0.000402734	ANKRD65
ENSG00000196284	0.653897	1120	0.0344367	SUPT3H
ENSG00000174748	0.653913	171	0.0846573	RPL15
ENSG00000113300	0.653923	366	0.011221	CNOT6
ENSG00000115020	0.654069	160	0.0211787	PIKFYVE
ENSG00000188269	0.654287	174	0.0291208	OR7A5
ENSG00000161204	0.654298	84	0.00359535	ABCF3
ENSG00000151806	0.654377	177	0.0336278	GUF1
ENSG00000101435	0.654401	160	0.272108	CST9L
ENSG00000139719	0.654472	4	0.351901	VPS33A
ENSG00000140859	0.654494	408	0.00289666	KIFC3
ENSG00000160214	0.654624	223	0.00314031	RRP1
ENSG00000108666	0.654716	94	0.0601057	C17orf75
ENSG00000114446	0.65476	359	0.290121	IFT57
ENSG00000186967	0.654918	79	0.364934	KRTAP19-4
ENSG00000088899	0.655029	141	0.013348	LZTS3
ENSG00000278500	0.655218	88	0.211915	AC009336.2
ENSG00000130772	0.65526	92	0.0486024	MED18
ENSG00000103168	0.655522	274	0.0312509	TAF1C
ENSG00000186231	0.655775	551	0.00142915	KLHL32
ENSG00000128011	0.655793	39	0.0146022	LRFN1
ENSG00000047662	0.6558	402	0.0148627	FAM184B
ENSG00000171496	0.655806	369	0.0920501	OR1L8
ENSG00000136631	0.656021	163	0.0114096	VPS45
ENSG00000132746	0.65603	141	0.0414351	ALDH3B2
ENSG00000176014	0.656097	223	0.0555291	TUBB6
ENSG00000135045	0.656123	99	0.0885209	C9orf40
ENSG00000186977	0.656147	83	0.364934	KRTAP19-5
ENSG00000075886	0.6564	270	0.191543	TUBA3D
ENSG00000204140	0.656415	202	0.022521	CLPSL1
ENSG00000141027	0.656437	215	0.0142308	NCOR1
ENSG00000197430	0.65659	135	0.0913584	OPALIN
ENSG00000141349	0.656641	57	0.0396552	G6PC3
ENSG00000142875	0.656705	270	0.0223845	PRKACB
ENSG00000175097	0.656766	128	0.113362	RAG2
ENSG00000128422	0.656769	87	0.0488035	KRT17
ENSG00000138433	0.656796	191	0.0241133	CIR1
ENSG00000124562	0.65688	216	0.0245615	SNRPC
ENSG00000151458	0.657069	129	0.11809	ANKRD50
ENSG00000012232	0.657108	322	0.00978476	EXTL3
ENSG00000168395	0.657128	372	0.0430955	ING5
ENSG00000144724	0.65735	1778	0.00273943	PTPRG
ENSG00000163661	0.657445	110	0.0152735	PTX3
ENSG00000213297	0.657487	89	0.0291861	ZNF625-ZNF20
ENSG00000131100	0.657499	302	0.0232502	ATP6V1E1
ENSG00000132819	0.65751	128	0.0541461	RBM38
ENSG00000095321	0.657732	94	0.00520658	CRAT
ENSG00000113946	0.657737	417	0.00780131	CLDN16
ENSG00000104044	0.657901	889	0.00543158	OCA2
ENSG00000131400	0.657918	96	0.143756	NAPSA
ENSG00000112210	0.658222	98	0.0729262	RAB23
ENSG00000148483	0.658306	76	0.0558692	TMEM236
ENSG00000108849	0.658397	107	0.12779	PPY
ENSG00000223501	0.658558	86	0.00501883	VPS52
ENSG00000132010	0.658618	130	0.0137701	ZNF20
ENSG00000148832	0.658766	112	0.0412739	PAOX
ENSG00000205846	0.658791	4	0.657694	CLEC6A
ENSG00000105185	0.658803	151	0.172408	PDCD5
ENSG00000203943	0.658847	215	0.0107455	SAMD13
ENSG00000167202	0.658854	270	0.0215125	TBC1D2B
ENSG00000100030	0.659016	234	0.0210871	MAPK1
ENSG00000166477	0.659045	122	0.0152591	LEO1
ENSG00000137726	0.659048	233	0.0115399	FXYD6
ENSG00000185947	0.659183	27	0.179454	ZNF267
ENSG00000140350	0.659269	71	0.0100057	ANP32A
ENSG00000100523	0.659343	228	0.0430409	DDHD1
ENSG00000109534	0.659403	94	0.18739	GAR1
ENSG00000135932	0.659465	237	0.0232944	CAB39
ENSG00000102471	0.659472	114	0.179851	NDFIP2
ENSG00000127526	0.659524	84	0.0334267	SLC35E1
ENSG00000080608	0.659525	348	0.0108706	PUM3
ENSG00000188611	0.659559	140	0.134611	ASAH2
ENSG00000185385	0.659571	203	0.104388	OR7A17
ENSG00000103018	0.659573	199	0.0272286	CYB5B
ENSG00000140479	0.659642	946	0.00731403	PCSK6
ENSG00000168246	0.659689	311	0.0110435	UBTD2
ENSG00000182901	0.659727	1594	0.00165864	RGS7
ENSG00000158019	0.659739	747	0.0171567	BABAM2
ENSG00000161203	0.659745	84	0.00359535	AP2M1
ENSG00000143376	0.659895	152	0.124323	SNX27
ENSG00000159388	0.660021	75	0.16785	BTG2
ENSG00000135709	0.660088	487	0.00788467	KIAA0513
ENSG00000142539	0.660151	130	0.034405	AC020909.1
ENSG00000240432	0.660438	102	0.157103	KRTAP13-3
ENSG00000146285	0.660442	438	0.0742414	SCML4
ENSG00000175785	0.660502	245	0.0155255	PRIMA1
ENSG00000203705	0.660524	190	0.0708909	TATDN3
ENSG00000277632	0.660862	166	0.0450059	CCL3
ENSG00000154330	0.660879	274	0.00227481	PGM5
ENSG00000129911	0.661014	117	0.0670174	KLF16
ENSG00000104983	0.661049	195	0.0338919	CCDC61
ENSG00000137806	0.661072	83	0.0117693	NDUFAF1
ENSG00000160963	0.661085	911	0.0076291	COL26A1
ENSG00000015171	0.661088	171	0.0472345	ZMYND11
ENSG00000185681	0.661092	173	0.0323407	MORN5
ENSG00000137571	0.66111	417	0.0165339	SLCO5A1
ENSG00000006283	0.661295	240	0.0392583	CACNA1G
ENSG00000159455	0.661359	102	0.0911009	LCE2B
ENSG00000171262	0.661919	142	0.0526091	FAM98B
ENSG00000153495	0.661939	251	0.0323289	TEX29
ENSG00000107562	0.66194	233	0.0417987	CXCL12
ENSG00000169271	0.66197	200	0.0694989	HSPB3
ENSG00000104635	0.662012	290	0.0682706	SLC39A14
ENSG00000231213	0.66204	306	0.0612105	PLSCR5
ENSG00000258436	0.66207	209	0.0590687	RNASE12
ENSG00000131871	0.662237	135	0.156979	SELENOS
ENSG00000257591	0.662313	75	0.0291861	ZNF625
ENSG00000261308	0.662401	2	0.651932	FIGNL2
ENSG00000069345	0.662427	53	0.0959227	DNAJA2
ENSG00000214279	0.662663	248	0.0144537	SCART1
ENSG00000128218	0.662811	134	0.0527842	VPREB3
ENSG00000100104	0.662838	112	0.0330342	SRRD
ENSG00000228594	0.662899	97	0.010768	FNDC10
ENSG00000145491	0.662949	119	0.0378982	ROPN1L
ENSG00000148334	0.663004	53	0.234636	PTGES2
ENSG00000108861	0.663078	118	0.062627	DUSP3
ENSG00000145348	0.663164	511	0.00231531	TBCK
ENSG00000168813	0.663237	156	0.0596272	ZNF507
ENSG00000135090	0.663292	6	0.314762	TAOK3
ENSG00000198854	0.663327	108	0.0911009	C1orf68
ENSG00000135842	0.663331	392	0.0847344	FAM129A
ENSG00000180758	0.663353	165	0.0630654	GPR157
ENSG00000135604	0.66342	98	0.0565526	STX11
ENSG00000074356	0.663458	186	0.0459476	NCBP3
ENSG00000115423	0.663702	598	0.0423481	DNAH6
ENSG00000204003	0.663803	177	0.0622649	AL355987.1
ENSG00000071462	0.663829	114	0.0856253	BUD23
ENSG00000213316	0.663897	73	0.133067	LTC4S
ENSG00000120256	0.663915	162	0.0658506	LRP11
ENSG00000198003	0.663946	101	0.0416094	CCDC151
ENSG00000138758	0.664067	222	0.111559	SEPT11
ENSG00000235272	0.664433	125	0.0141299	RAMACL
ENSG00000130643	0.664483	52	0.218854	CALY
ENSG00000172139	0.664536	761	0.0800901	SLC9C1
ENSG00000142453	0.664614	110	0.0281812	CARM1
ENSG00000187170	0.664886	129	0.0911009	LCE4A
ENSG00000175264	0.664919	184	0.11672	CHST1
ENSG00000261667	0.665017	148	0.158584	LY6L
ENSG00000187510	0.665116	5	0.454643	PLEKHG7
ENSG00000167461	0.665174	162	0.143761	RAB8A
ENSG00000101405	0.665182	146	0.0423912	OXT
ENSG00000114405	0.665298	54	0.0915687	C3orf14
ENSG00000204301	0.665774	352	0.00545495	NOTCH4
ENSG00000198612	0.665848	60	0.156389	COPS8
ENSG00000169903	0.666017	372	0.0368192	TM4SF4
ENSG00000233412	0.666046	472	0.000826741	OR5H15
ENSG00000009724	0.666194	112	0.22618	MASP2
ENSG00000156853	0.666304	46	0.0265518	ZNF689
ENSG00000050426	0.6664	3	0.655315	LETMD1
ENSG00000267748	0.666483	122	0.0989558	AC011479.1
ENSG00000241058	0.66654	483	0.0896947	NSUN6
ENSG00000127530	0.666772	298	0.0217768	OR7C1
ENSG00000119688	0.666924	94	0.0900184	ABCD4
ENSG00000107731	0.66694	345	0.0649513	UNC5B
ENSG00000056291	0.667008	147	0.0118451	NPFFR2
ENSG00000256980	0.66721	158	0.0980026	KHDC1L
ENSG00000105127	0.667217	75	0.0129106	AKAP8
ENSG00000186866	0.667245	240	0.021654	POFUT2
ENSG00000120533	0.667413	111	0.0674682	ENY2
ENSG00000261247	0.66743	5	0.17353	GOLGA8T
ENSG00000011243	0.667544	84	0.0129106	AKAP8L
ENSG00000185962	0.667634	153	0.202417	LCE3A
ENSG00000183049	0.667647	1616	0.00920666	CAMK1D
ENSG00000138400	0.667777	240	0.102615	MDH1B
ENSG00000130770	0.667784	141	0.0353067	ATP5IF1
ENSG00000196553	0.667785	233	0.0517863	CCDC196
ENSG00000164663	0.667945	171	0.0207237	USP49
ENSG00000071655	0.668166	62	0.00506218	MBD3
ENSG00000134882	0.66817	475	0.010524	UBAC2
ENSG00000177047	0.668199	146	0.0284801	IFNW1
ENSG00000127083	0.668201	66	0.292205	OMD
ENSG00000171724	0.668208	976	0.0032418	VAT1L
ENSG00000183971	0.668365	171	0.0290988	NPW
ENSG00000154263	0.668557	296	0.0613283	ABCA10
ENSG00000182346	0.668571	256	0.000904245	DAOA
ENSG00000196476	0.668653	256	0.0161204	C20orf96
ENSG00000256683	0.668678	216	0.0109899	ZNF350
ENSG00000102900	0.668774	258	4.56214e-06	NUP93
ENSG00000211460	0.668833	48	0.183414	TSN
ENSG00000169594	0.668955	83	0.134436	BNC1
ENSG00000161594	0.669027	161	0.0167498	KLHL10
ENSG00000188394	0.669036	53	0.111904	GPR21
ENSG00000175984	0.669126	190	0.0595178	DENND2C
ENSG00000275302	0.66925	213	0.0218769	CCL4
ENSG00000206560	0.669321	435	0.0655526	ANKRD28
ENSG00000180090	0.669339	262	0.278096	OR3A1
ENSG00000125841	0.669343	176	0.0130115	NRSN2
ENSG00000183688	0.669415	78	0.0152622	RFLNB
ENSG00000167130	0.669513	60	0.00520658	DOLPP1
ENSG00000181240	0.669703	87	0.054663	SLC25A41
ENSG00000158077	0.669743	241	0.196449	NLRP14
ENSG00000118418	0.669772	161	0.0063187	HMGN3
ENSG00000185808	0.670019	189	0.0168564	PIGP
ENSG00000141076	0.670048	172	0.0818981	UTP4
ENSG00000115523	0.670095	146	0.100439	GNLY
ENSG00000249319	0.670438	220	0.055376	AC068533.4
ENSG00000107447	0.67044	162	0.0913584	DNTT
ENSG00000198168	0.670611	133	0.0583441	SVIP
ENSG00000113583	0.670702	89	0.0488338	C5orf15
ENSG00000119048	0.67074	74	0.0187166	UBE2B
ENSG00000008438	0.670915	147	0.0338919	PGLYRP1
ENSG00000081138	0.670935	363	0.0314344	CDH7
ENSG00000164758	0.670995	108	0.0865183	MED30
ENSG00000183569	0.671002	176	0.0419677	SERHL2
ENSG00000196867	0.67105	176	0.00921976	ZFP28
ENSG00000150961	0.671207	260	0.000333214	SEC24D
ENSG00000145777	0.671292	95	0.0882772	TSLP
ENSG00000134265	0.671302	201	0.0242817	NAPG
ENSG00000153130	0.671332	235	0.0108198	SCOC
ENSG00000164169	0.671338	18	0.00771834	PRMT9
ENSG00000185149	0.671374	185	0.0747462	NPY2R
ENSG00000169224	0.671384	278	0.0101186	GCSAML
ENSG00000073670	0.671397	112	0.0755495	ADAM11
ENSG00000085365	0.671411	311	0.0883199	SCAMP1
ENSG00000126822	0.671546	190	0.0685129	PLEKHG3
ENSG00000088812	0.671579	555	0.0389111	ATRN
ENSG00000172733	0.671656	128	0.0386019	PURG
ENSG00000092529	0.671792	200	0.0710275	CAPN3
ENSG00000146963	0.671878	297	0.145341	LUC7L2
ENSG00000168124	0.67188	145	0.12975	OR1F1
ENSG00000011485	0.672017	163	0.0214991	PPP5C
ENSG00000268614	0.672023	163	0.0859871	AC008878.2
ENSG00000171819	0.672153	35	0.141687	ANGPTL7
ENSG00000178035	0.672156	27	0.248386	IMPDH2
ENSG00000187792	0.67218	152	0.0527842	ZNF70
ENSG00000144635	0.672257	146	0.0814428	DYNC1LI1
ENSG00000154553	0.67244	174	0.0149104	PDLIM3
ENSG00000153071	0.672537	237	0.0375187	DAB2
ENSG00000128245	0.672548	164	0.0387314	YWHAH
ENSG00000157326	0.672641	240	0.0980771	DHRS4
ENSG00000182674	0.67271	920	0.0149965	KCNB2
ENSG00000198467	0.672754	88	0.108615	TPM2
ENSG00000254536	0.672754	158	0.0265771	AL360181.3
ENSG00000080910	0.672879	111	0.135437	CFHR2
ENSG00000148824	0.672921	157	0.0265771	MTG1
ENSG00000178252	0.672956	28	0.247922	WDR6
ENSG00000013503	0.673012	4	0.447638	POLR3B
ENSG00000163870	0.673157	53	0.0956824	TPRA1
ENSG00000167900	0.673243	196	0.0140911	TK1
ENSG00000181790	0.673248	264	0.00187355	ADGRB1
ENSG00000154764	0.673516	270	0.0276238	WNT7A
ENSG00000166923	0.673532	226	0.0370353	GREM1
ENSG00000137601	0.673702	503	0.0236104	NEK1
ENSG00000114251	0.67377	138	0.0606201	WNT5A
ENSG00000143469	0.674087	401	0.00999363	SYT14
ENSG00000186063	0.674094	100	0.0191267	AIDA
ENSG00000146707	0.674378	125	0.18854	POMZP3
ENSG00000186185	0.674452	166	0.0228732	KIF18B
ENSG00000225362	0.674536	50	0.142273	CT62
ENSG00000075292	0.674681	463	0.0435349	ZNF638
ENSG00000169217	0.674732	42	0.0376459	CD2BP2
ENSG00000178202	0.674842	99	0.105233	KDELC2
ENSG00000132323	0.674949	265	0.00114951	ILKAP
ENSG00000182771	0.675047	1537	0.014188	GRID1
ENSG00000229859	0.675059	41	0.15016	PGA3
ENSG00000144191	0.675073	204	0.0983883	CNGA3
ENSG00000128683	0.675083	136	0.0231965	GAD1
ENSG00000061337	0.675279	258	0.0115698	LZTS1
ENSG00000215372	0.675478	25	0.0475179	ZNF705G
ENSG00000119487	0.67569	308	0.0345582	MAPKAP1
ENSG00000173905	0.675725	277	0.0188003	GOLIM4
ENSG00000172673	0.675757	397	0.0126125	THEMIS
ENSG00000105329	0.676091	153	0.0673036	TGFB1
ENSG00000182257	0.676098	90	0.0348045	PRR34
ENSG00000226742	0.676206	133	0.0981352	HSBP1L1
ENSG00000196365	0.676275	100	0.03023	LONP1
ENSG00000108852	0.676526	191	0.12779	MPP2
ENSG00000133874	0.676611	84	0.0078106	RNF122
ENSG00000119383	0.676626	151	0.00520658	PTPA
ENSG00000258881	0.677034	211	0.037812	AC007040.2
ENSG00000047056	0.677081	313	0.0380304	WDR37
ENSG00000122435	0.677122	62	0.0543642	TRMT13
ENSG00000104324	0.6772	588	0.00514555	CPQ
ENSG00000134001	0.677219	61	0.20044	EIF2S1
ENSG00000115350	0.677333	102	0.00655571	POLE4
ENSG00000156269	0.677475	219	0.015072	NAA11
ENSG00000106948	0.677688	209	0.051417	AKNA
ENSG00000134970	0.677729	172	0.172934	TMED7
ENSG00000085721	0.677762	105	0.0302682	RRN3
ENSG00000166603	0.678082	52	0.110949	MC4R
ENSG00000134755	0.678151	197	0.115573	DSC2
ENSG00000143171	0.678243	248	0.0813983	RXRG
ENSG00000269955	0.678265	293	0.145341	C7orf55-LUC7L2
ENSG00000134864	0.678495	137	0.0736608	GGACT
ENSG00000254550	0.678525	99	0.0844156	OMP
ENSG00000180347	0.67878	509	0.0297266	ITPRID1
ENSG00000132589	0.678928	64	0.159455	FLOT2
ENSG00000178342	0.679076	206	0.0759021	KCNG2
ENSG00000243156	0.67916	788	0.00180616	MICAL3
ENSG00000228856	0.679206	100	0.176871	USP17L30
ENSG00000120210	0.679235	244	0.0390682	INSL6
ENSG00000142892	0.679323	331	0.145496	PIGK
ENSG00000162148	0.679481	70	0.00316509	PPP1R32
ENSG00000214216	0.67961	627	0.0167722	IQCJ
ENSG00000021826	0.679705	516	0.000355616	CPS1
ENSG00000170011	0.679817	1070	0.0286986	MYRIP
ENSG00000091010	0.680043	101	0.0591341	POU4F3
ENSG00000143278	0.680064	125	0.0629015	F13B
ENSG00000101150	0.680069	148	0.000290128	TPD52L2
ENSG00000158186	0.68016	145	0.170216	MRAS
ENSG00000170608	0.680216	178	0.000706569	FOXA3
ENSG00000248405	0.680357	968	0.00357812	PRR5-ARHGAP8
ENSG00000100053	0.680411	203	0.0249883	CRYBB3
ENSG00000126522	0.680463	131	0.00190257	ASL
ENSG00000108839	0.680648	150	0.0366185	ALOX12
ENSG00000162576	0.680671	130	0.0030819	MXRA8
ENSG00000173786	0.680673	62	0.010154	CNP
ENSG00000186086	0.680714	66	0.100807	NBPF6
ENSG00000144589	0.680731	42	0.0988799	STK11IP
ENSG00000125901	0.680781	140	0.0423912	MRPS26
ENSG00000137766	0.680858	1913	0.00556741	UNC13C
ENSG00000115155	0.680866	316	0.0453292	OTOF
ENSG00000049449	0.681019	131	0.092886	RCN1
ENSG00000178015	0.681022	49	0.042555	GPR150
ENSG00000073921	0.681041	381	0.0614301	PICALM
ENSG00000174473	0.681202	2178	0.00581958	GALNTL6
ENSG00000170484	0.681213	2	0.687444	KRT74
ENSG00000144677	0.681225	216	0.00330614	CTDSPL
ENSG00000269035	0.681228	189	0.033381	AC010319.2
ENSG00000176435	0.681286	96	0.0105988	CLEC14A
ENSG00000160460	0.681488	331	0.0136404	SPTBN4
ENSG00000162551	0.681573	377	0.0125527	ALPL
ENSG00000278674	0.681609	34	0.078962	ELOA3B
ENSG00000169813	0.681646	139	0.104665	HNRNPF
ENSG00000127540	0.681814	63	0.0796993	UQCR11
ENSG00000085644	0.681848	116	0.0153535	ZNF213
ENSG00000172795	0.681884	195	0.0965928	DCP2
ENSG00000184923	0.682021	64	0.0983414	NUTM2A
ENSG00000184465	0.682095	596	0.0148176	WDR27
ENSG00000170684	0.682123	132	0.157616	ZNF296
ENSG00000166265	0.682164	340	0.0251382	CYYR1
ENSG00000176641	0.682519	431	0.0112341	RNF152
ENSG00000134640	0.682679	103	0.0358152	MTNR1B
ENSG00000104147	0.682806	102	0.0816535	OIP5
ENSG00000153303	0.683055	333	0.015119	FRMD1
ENSG00000187806	0.683094	14	0.0915656	TMEM202
ENSG00000256162	0.683112	124	0.0597826	SMLR1
ENSG00000151690	0.683185	311	0.0513272	MFSD6
ENSG00000085449	0.683358	219	0.0485832	WDFY1
ENSG00000162894	0.68342	68	0.08728	FCMR
ENSG00000186867	0.683763	341	0.00424038	QRFPR
ENSG00000182393	0.683814	36	0.0146022	IFNL1
ENSG00000004478	0.683829	12	0.278081	FKBP4
ENSG00000125651	0.684323	163	0.133798	GTF2F1
ENSG00000165669	0.684351	98	0.0516958	FAM204A
ENSG00000101605	0.684373	661	0.0382188	MYOM1
ENSG00000007944	0.684381	98	0.115002	MYLIP
ENSG00000221978	0.684391	157	0.000402734	CCNL2
ENSG00000123472	0.68469	134	0.215292	ATPAF1
ENSG00000197696	0.68487	94	0.00530271	NMB
ENSG00000171723	0.684883	1190	0.0285546	GPHN
ENSG00000065371	0.68503	90	0.018677	ROPN1
ENSG00000179889	0.685332	207	0.0302682	PDXDC1
ENSG00000100714	0.685352	230	0.0530618	MTHFD1
ENSG00000163002	0.685554	503	0.0978379	NUP35
ENSG00000149260	0.68562	245	0.0223043	CAPN5
ENSG00000196944	0.685627	288	0.0851391	OR2T4
ENSG00000161021	0.685655	124	0.207079	MAML1
ENSG00000105131	0.685715	46	0.108012	EPHX3
ENSG00000184575	0.685749	5	0.356108	XPOT
ENSG00000124383	0.685843	200	0.0352869	MPHOSPH10
ENSG00000180448	0.685932	228	0.0231835	ARHGAP45
ENSG00000186017	0.685934	199	0.00710197	ZNF566
ENSG00000213654	0.685996	127	0.00545495	GPSM3
ENSG00000198146	0.686055	124	0.062748	ZNF770
ENSG00000105321	0.686232	155	0.0457904	CCDC9
ENSG00000064999	0.686236	391	0.008152	ANKS1A
ENSG00000173702	0.686268	241	0.00844505	MUC13
ENSG00000005513	0.68627	210	0.0697013	SOX8
ENSG00000160218	0.686278	194	0.0206845	TRAPPC10
ENSG00000188687	0.686284	166	0.0916955	SLC4A5
ENSG00000173272	0.686296	424	0.191543	MZT2A
ENSG00000115380	0.686305	190	0.0571823	EFEMP1
ENSG00000150510	0.686367	200	0.0130332	FAM124A
ENSG00000118680	0.686445	131	0.0719279	MYL12B
ENSG00000111843	0.686476	43	0.0315698	TMEM14C
ENSG00000162676	0.68655	80	0.118719	GFI1
ENSG00000119614	0.686677	190	0.0544565	VSX2
ENSG00000198440	0.687045	128	0.12649	ZNF583
ENSG00000137818	0.687097	10	0.218285	RPLP1
ENSG00000137731	0.687138	197	0.0115399	FXYD2
ENSG00000197406	0.687141	78	0.0252191	DIO3
ENSG00000187559	0.687147	7	0.267295	FOXD4L3
ENSG00000091664	0.687162	219	0.0183899	SLC17A6
ENSG00000188800	0.687182	51	0.0965625	TMCO2
ENSG00000178997	0.687182	320	0.046875	EXD1
ENSG00000108018	0.687274	1156	0.00703212	SORCS1
ENSG00000198718	0.687484	146	0.0169828	TOGARAM1
ENSG00000122691	0.687553	123	0.0522484	TWIST1
ENSG00000165733	0.687638	280	0.00240838	BMS1
ENSG00000285920	0.687699	216	0.0509208	AC087721.2
ENSG00000144218	0.687744	982	0.00822136	AFF3
ENSG00000053372	0.687764	149	0.0714827	MRTO4
ENSG00000162627	0.687921	334	0.0238832	SNX7
ENSG00000119283	0.688056	157	0.0388983	TRIM67
ENSG00000174197	0.688254	246	0.00438893	MGA
ENSG00000144619	0.688291	3629	0.00369235	CNTN4
ENSG00000144596	0.688329	312	0.032697	GRIP2
ENSG00000213015	0.688381	92	0.0193606	ZNF580
ENSG00000072401	0.688395	67	0.063141	UBE2D1
ENSG00000156471	0.688467	254	0.0390038	PTDSS1
ENSG00000171564	0.688479	112	0.0305903	FGB
ENSG00000197651	0.688668	2	0.751346	CCER1
ENSG00000172348	0.688676	435	0.0291014	RCAN2
ENSG00000163558	0.688694	151	0.0384395	PRKCI
ENSG00000135314	0.688752	265	0.0185282	KHDC1
ENSG00000198018	0.688761	150	0.178777	ENTPD7
ENSG00000173456	0.688976	90	0.0659706	RNF26
ENSG00000137500	0.689007	145	0.250923	CCDC90B
ENSG00000118217	0.689345	521	0.0330649	ATF6
ENSG00000160439	0.689346	358	0.0170559	RDH13
ENSG00000285404	0.689425	365	0.0380403	Z82190.2
ENSG00000115355	0.689549	442	0.0234555	CCDC88A
ENSG00000215183	0.689618	45	0.0794983	MSMP
ENSG00000167792	0.689624	140	0.0516054	NDUFV1
ENSG00000136839	0.689828	246	0.0385621	OR13C9
ENSG00000103316	0.690351	173	0.0181552	CRYM
ENSG00000177613	0.690384	156	0.106571	CSTF2T
ENSG00000187630	0.690611	259	0.0664236	DHRS4L2
ENSG00000118322	0.690835	753	0.0129606	ATP10B
ENSG00000225830	0.690991	282	0.0911223	ERCC6
ENSG00000158497	0.691167	126	0.00175078	HMHB1
ENSG00000171560	0.691314	78	0.0324039	FGA
ENSG00000186723	0.691409	234	0.0923316	OR10H1
ENSG00000137804	0.69151	140	0.0509208	NUSAP1
ENSG00000198732	0.691629	590	0.0136543	SMOC1
ENSG00000162755	0.691696	69	0.100615	KLHDC9
ENSG00000204849	0.69196	1	0.69196	SPATA31A1
ENSG00000118508	0.692014	56	0.127027	RAB32
ENSG00000054793	0.692036	681	0.0231792	ATP9A
ENSG00000115904	0.692052	253	0.0153533	SOS1
ENSG00000144057	0.692222	324	0.0107162	ST6GAL2
ENSG00000160183	0.692225	273	0.0130052	TMPRSS3
ENSG00000145780	0.692298	115	0.091694	FEM1C
ENSG00000158856	0.69264	161	0.00979952	DMTN
ENSG00000283329	0.692766	293	0.0323042	FAM240B
ENSG00000041515	0.692864	1981	0.00181248	MYO16
ENSG00000132744	0.693079	169	0.0414351	ACY3
ENSG00000137976	0.693104	173	0.0107455	DNASE2B
ENSG00000171016	0.693176	236	0.0472495	PYGO1
ENSG00000276418	0.693187	194	0.0355245	AC036214.3
ENSG00000092010	0.693212	57	0.0308369	PSME1
ENSG00000101335	0.693252	14	0.200964	MYL9
ENSG00000188100	0.693382	126	0.0513732	FAM25A
ENSG00000184344	0.693405	5	0.439531	GDF3
ENSG00000187173	0.693435	137	0.0911009	LCE2A
ENSG00000124226	0.693443	191	0.0328287	RNF114
ENSG00000146383	0.693535	169	0.0137963	TAAR6
ENSG00000132185	0.693719	158	0.0634853	FCRLA
ENSG00000162144	0.693781	12	0.0849411	CYB561A3
ENSG00000149930	0.693809	88	0.140694	TAOK2
ENSG00000129521	0.69388	1548	0.000636578	EGLN3
ENSG00000065518	0.694215	96	0.0947707	NDUFB4
ENSG00000284292	0.694246	101	0.0215489	AC004922.1
ENSG00000162999	0.694385	194	0.103307	DUSP19
ENSG00000149346	0.6944	566	0.00589503	SLX4IP
ENSG00000132182	0.694414	409	0.0778959	NUP210
ENSG00000173626	0.694423	206	0.116954	TRAPPC3L
ENSG00000134453	0.694701	212	0.0222287	RBM17
ENSG00000283496	0.694769	96	0.0696808	ZNF511-PRAP1
ENSG00000168397	0.694784	276	0.0441589	ATG4B
ENSG00000250317	0.694875	240	0.0191192	SMIM20
ENSG00000166352	0.694985	247	0.0662627	C11orf74
ENSG00000172349	0.695138	409	0.0360127	IL16
ENSG00000164237	0.695245	235	0.0508175	CMBL
ENSG00000125755	0.695397	273	0.000706569	SYMPK
ENSG00000189320	0.695451	153	0.0358314	FAM180A
ENSG00000157214	0.695715	286	0.00197544	STEAP2
ENSG00000009307	0.695726	83	0.0495008	CSDE1
ENSG00000255104	0.695978	175	0.0849492	AC005324.4
ENSG00000103160	0.696069	175	0.0312509	HSDL1
ENSG00000125787	0.696287	142	0.0423912	GNRH2
ENSG00000099953	0.696461	185	0.0527842	MMP11
ENSG00000142449	0.696463	578	0.0214453	FBN3
ENSG00000151665	0.696663	140	0.114699	PIGF
ENSG00000011426	0.696691	230	0.0259135	ANLN
ENSG00000283809	0.696696	112	0.0974855	AC007326.4
ENSG00000102755	0.696935	442	0.0324057	FLT1
ENSG00000107099	0.696937	1169	0.0212274	DOCK8
ENSG00000185942	0.696948	1921	0.0170415	NKAIN3
ENSG00000139914	0.697132	52	0.0409357	FITM1
ENSG00000145734	0.697348	278	0.194637	BDP1
ENSG00000107954	0.697575	275	0.0541648	NEURL1
ENSG00000112874	0.69764	154	0.0720719	NUDT12
ENSG00000223953	0.697894	92	0.0659706	C1QTNF5
ENSG00000085871	0.697904	325	0.0125665	MGST2
ENSG00000198680	0.697906	196	0.0562658	TUSC1
ENSG00000041988	0.697923	95	0.121953	THAP3
ENSG00000075891	0.698146	232	0.0567019	PAX2
ENSG00000058600	0.69826	41	0.0266541	POLR3E
ENSG00000000457	0.69841	281	0.0485455	SCYL3
ENSG00000176723	0.698541	56	0.109351	ZNF843
ENSG00000285868	0.698545	507	0.0339969	AC008676.3
ENSG00000137845	0.698548	278	0.0306725	ADAM10
ENSG00000146005	0.698591	122	0.136409	PSD2
ENSG00000170166	0.69861	70	0.257643	HOXD4
ENSG00000186971	0.698628	110	0.219934	KRTAP13-4
ENSG00000214414	0.698645	114	0.145227	TRIM77
ENSG00000133661	0.698775	358	0.0401588	SFTPD
ENSG00000120903	0.698835	191	0.0181594	CHRNA2
ENSG00000158887	0.698904	119	0.0302687	MPZ
ENSG00000120907	0.698909	567	0.00592074	ADRA1A
ENSG00000130779	0.698967	3	0.516254	CLIP1
ENSG00000134042	0.698992	243	0.0521545	MRO
ENSG00000197943	0.69907	1260	0.00629873	PLCG2
ENSG00000158109	0.699197	117	0.0449562	TPRG1L
ENSG00000203667	0.699316	119	0.120157	COX20
ENSG00000168661	0.69943	171	0.017676	ZNF30
ENSG00000137767	0.699457	383	0.0183459	SQOR
ENSG00000214212	0.69956	78	0.0281812	C19orf38
ENSG00000139746	0.699589	297	0.0818492	RBM26
ENSG00000162402	0.699657	278	0.0563599	USP24
ENSG00000140750	0.699935	273	0.0541495	ARHGAP17
ENSG00000105939	0.69995	276	0.0590249	ZC3HAV1
ENSG00000119698	0.699953	351	0.00673986	PPP4R4
ENSG00000113391	0.700009	453	0.00773513	FAM172A
ENSG00000188051	0.700183	148	0.0612065	TMEM221
ENSG00000182983	0.700266	53	0.120683	ZNF662
ENSG00000164683	0.700329	100	0.0571567	HEY1
ENSG00000166188	0.70037	108	0.0249966	ZNF319
ENSG00000130560	0.700385	155	0.016667	UBAC1
ENSG00000113810	0.700456	113	0.188843	SMC4
ENSG00000116127	0.700519	422	0.106683	ALMS1
ENSG00000170248	0.700794	257	0.115392	PDCD6IP
ENSG00000170500	0.700919	293	0.0401901	LONRF2
ENSG00000186844	0.701279	32	0.0867426	LCE1A
ENSG00000188428	0.701288	400	0.0441178	BLOC1S5
ENSG00000240021	0.701301	201	0.0904262	TEX35
ENSG00000161013	0.701317	99	0.133067	MGAT4B
ENSG00000161082	0.701401	390	0.035271	CELF5
ENSG00000162819	0.701773	64	0.0423746	BROX
ENSG00000173611	0.702077	326	0.118996	SCAI
ENSG00000160072	0.702164	85	0.0112786	ATAD3B
ENSG00000285932	0.702232	202	0.143357	AL133353.2
ENSG00000198765	0.702315	313	0.154581	SYCP1
ENSG00000198283	0.702611	39	0.327505	OR5B21
ENSG00000119707	0.702766	203	0.128853	RBM25
ENSG00000122490	0.70277	201	0.0759021	PQLC1
ENSG00000119661	0.702786	235	0.0421332	DNAL1
ENSG00000198853	0.702787	148	0.0177929	RUSC2
ENSG00000178980	0.702791	183	0.0300532	SELENOW
ENSG00000114796	0.702882	247	0.0680853	KLHL24
ENSG00000170791	0.703085	37	0.120334	CHCHD7
ENSG00000119673	0.703094	125	0.0775288	ACOT2
ENSG00000103024	0.703111	139	0.0881525	NME3
ENSG00000187922	0.703124	165	0.0622649	LCN10
ENSG00000185860	0.70313	229	0.0288823	CCDC190
ENSG00000205863	0.703151	216	0.053249	C1QTNF9B
ENSG00000068885	0.703193	188	0.142809	IFT80
ENSG00000127511	0.70327	139	0.0127058	SIN3B
ENSG00000006837	0.703316	154	0.0170949	CDKL3
ENSG00000229183	0.703462	25	0.233554	PGA4
ENSG00000159842	0.703723	946	0.00423194	ABR
ENSG00000145826	0.703854	220	0.11085	LECT2
ENSG00000196151	0.703913	259	0.0980918	WDSUB1
ENSG00000163026	0.703986	158	0.0940735	WDCP
ENSG00000168724	0.704025	119	0.0468385	DNAJC21
ENSG00000215421	0.704058	828	0.0340755	ZNF407
ENSG00000163435	0.704088	180	0.0729933	ELF3
ENSG00000178149	0.704189	30	0.247922	DALRD3
ENSG00000165566	0.704194	119	0.00316348	AMER2
ENSG00000166971	0.704234	113	0.019039	AKTIP
ENSG00000134198	0.704419	260	0.106105	TSPAN2
ENSG00000122035	0.70444	95	0.0648847	RASL11A
ENSG00000079387	0.704501	29	0.216181	SENP1
ENSG00000126709	0.70454	12	0.0952148	IFI6
ENSG00000204978	0.704541	71	0.150538	ERICH4
ENSG00000197683	0.704735	167	0.190827	KRTAP26-1
ENSG00000163166	0.704868	294	0.00887597	IWS1
ENSG00000156931	0.704876	430	0.0449396	VPS8
ENSG00000175087	0.704887	105	0.04302	PDIK1L
ENSG00000165672	0.704902	128	0.000203704	PRDX3
ENSG00000114805	0.705052	823	0.0414223	PLCH1
ENSG00000136939	0.705079	7	0.159543	OR1L4
ENSG00000151240	0.705408	543	0.00137937	DIP2C
ENSG00000198965	0.705472	205	0.0666599	OR10R2
ENSG00000204152	0.705486	40	0.120853	TIMM23B
ENSG00000127870	0.705611	366	0.0397995	RNF6
ENSG00000133105	0.705772	285	0.020608	RXFP2
ENSG00000153283	0.705893	823	0.00624702	CD96
ENSG00000171459	0.705936	7	0.238959	OR1L6
ENSG00000178287	0.70619	8	0.172222	SPAG11A
ENSG00000185115	0.706323	111	0.102324	NSMCE3
ENSG00000129450	0.706404	103	0.0313681	SIGLEC9
ENSG00000112305	0.706428	290	0.0557672	SMAP1
ENSG00000125888	0.706484	243	0.0842138	BANF2
ENSG00000156414	0.706537	246	0.0052663	TDRD9
ENSG00000073111	0.706646	44	0.0473679	MCM2
ENSG00000154262	0.70668	187	0.186156	ABCA6
ENSG00000095787	0.706767	238	0.0896052	WAC
ENSG00000203805	0.706779	451	0.00335068	PLPP4
ENSG00000182070	0.706833	186	0.0628411	OR52A1
ENSG00000188649	0.706974	324	0.0191101	CC2D2B
ENSG00000263956	0.707065	7	0.234456	NBPF11
ENSG00000143340	0.707103	314	0.0135344	FAM163A
ENSG00000156564	0.707303	602	0.0276166	LRFN2
ENSG00000164850	0.707314	208	0.0203545	GPER1
ENSG00000122692	0.707443	226	0.0107329	SMU1
ENSG00000235718	0.70759	113	0.0659706	MFRP
ENSG00000154099	0.707592	283	0.0312509	DNAAF1
ENSG00000134077	0.707616	112	0.0636675	THUMPD3
ENSG00000158258	0.707792	1468	0.00505358	CLSTN2
ENSG00000128564	0.707832	138	0.0149222	VGF
ENSG00000105989	0.707875	184	0.0395028	WNT2
ENSG00000179165	0.707875	250	0.0225084	PXT1
ENSG00000115042	0.707897	18	0.211752	FAHD2A
ENSG00000125414	0.708065	81	0.0717415	MYH2
ENSG00000171425	0.708195	96	0.0193606	ZNF581
ENSG00000154237	0.708244	597	0.0148048	LRRK1
ENSG00000197181	0.708291	149	0.0543767	PIWIL2
ENSG00000248483	0.708394	53	0.0103163	POU5F2
ENSG00000173908	0.70841	129	0.113253	KRT28
ENSG00000125482	0.708527	145	0.0195721	TTF1
ENSG00000168350	0.708563	103	0.0309252	DEGS2
ENSG00000163424	0.708728	194	0.0301178	C3orf30
ENSG00000107625	0.708737	190	0.0545547	DDX50
ENSG00000166002	0.708854	299	0.0362344	SMCO4
ENSG00000071564	0.708913	129	0.00360696	TCF3
ENSG00000106236	0.708917	88	0.0956886	NPTX2
ENSG00000206107	0.708949	177	0.190827	KRTAP27-1
ENSG00000099866	0.709078	189	0.0267665	MADCAM1
ENSG00000078124	0.709095	545	0.0223043	ACER3
ENSG00000236125	0.709123	9	0.1903	USP17L4
ENSG00000165059	0.709232	110	0.0183705	PRKACG
ENSG00000074266	0.709277	136	0.0379855	EED
ENSG00000136696	0.709353	263	0.0625912	IL36B
ENSG00000146143	0.709412	246	0.0777336	PRIM2
ENSG00000135900	0.709517	113	0.125693	MRPL44
ENSG00000177174	0.709832	297	0.0129538	OR14C36
ENSG00000144659	0.709936	199	0.020182	SLC25A38
ENSG00000197520	0.710034	87	0.0423746	FAM177B
ENSG00000155918	0.710061	160	0.128371	RAET1L
ENSG00000116132	0.710153	246	0.0144863	PRRX1
ENSG00000099817	0.710248	203	0.0231835	POLR2E
ENSG00000157837	0.71026	4	0.40828	SPPL3
ENSG00000011347	0.710268	67	0.00316509	SYT7
ENSG00000176788	0.710463	528	0.0244702	BASP1
ENSG00000256029	0.710584	199	0.102627	SNHG28
ENSG00000205981	0.710587	43	0.319954	DNAJC19
ENSG00000086619	0.710618	348	0.0787344	ERO1B
ENSG00000177275	0.710786	130	0.0779979	OR2AJ1
ENSG00000088247	0.710801	101	0.0910077	KHSRP
ENSG00000185177	0.710897	202	0.0324781	ZNF479
ENSG00000036672	0.711007	136	0.0856586	USP2
ENSG00000144119	0.711103	126	0.0312986	C1QL2
ENSG00000159658	0.711235	165	0.103135	EFCAB14
ENSG00000135318	0.711304	160	0.0497445	NT5E
ENSG00000130997	0.711372	358	0.00330759	POLN
ENSG00000196504	0.711412	206	0.0168045	PRPF40A
ENSG00000005001	0.711531	152	0.027413	PRSS22
ENSG00000231637	0.71171	68	0.228776	USP17L29
ENSG00000135205	0.711801	653	0.00819262	CCDC146
ENSG00000175906	0.711816	91	0.0671893	ARL4D
ENSG00000138376	0.712071	464	0.0391864	BARD1
ENSG00000060339	0.712088	206	0.0133144	CCAR1
ENSG00000153936	0.712125	368	0.0263235	HS2ST1
ENSG00000104679	0.712355	232	0.041123	R3HCC1
ENSG00000093134	0.712394	147	0.133784	VNN3
ENSG00000162851	0.712468	278	0.0343724	TFB2M
ENSG00000163728	0.71248	54	0.195191	TTC14
ENSG00000115956	0.712552	349	0.0648799	PLEK
ENSG00000167280	0.71258	159	0.0838372	ENGASE
ENSG00000114200	0.712586	300	0.0272366	BCHE
ENSG00000172785	0.712681	167	0.113431	CBWD1
ENSG00000105676	0.712786	110	0.0205996	ARMC6
ENSG00000171045	0.712794	672	0.00191589	TSNARE1
ENSG00000138363	0.712935	220	0.0671904	ATIC
ENSG00000198000	0.713265	63	0.100559	NOL8
ENSG00000169683	0.713289	101	0.102374	LRRC45
ENSG00000120992	0.713294	57	0.324331	LYPLA1
ENSG00000239382	0.71331	64	0.0933331	ALKBH6
ENSG00000132972	0.713419	455	0.0330315	RNF17
ENSG00000164049	0.713509	94	0.0706431	FBXW12
ENSG00000258691	0.713606	302	0.0239071	AL355102.2
ENSG00000144847	0.713692	598	0.00635767	IGSF11
ENSG00000108798	0.713695	120	0.00815931	ABI3
ENSG00000151849	0.71375	296	0.0330315	CENPJ
ENSG00000164438	0.71383	90	0.0334528	TLX3
ENSG00000163933	0.713857	191	0.11214	RFT1
ENSG00000187527	0.713986	410	0.0729471	ATP13A5
ENSG00000107159	0.714045	108	0.108615	CA9
ENSG00000276231	0.714051	244	0.0377547	PIK3R6
ENSG00000163040	0.714154	225	0.192652	CCDC74A
ENSG00000134874	0.714162	143	0.0666351	DZIP1
ENSG00000131037	0.714295	226	0.0170559	EPS8L1
ENSG00000112280	0.714353	416	0.0406726	COL9A1
ENSG00000095739	0.714359	131	0.0286318	BAMBI
ENSG00000127903	0.714397	189	0.0460983	ZNF835
ENSG00000176595	0.714419	357	0.0413368	KBTBD11
ENSG00000213123	0.714476	200	0.0220196	TCTEX1D2
ENSG00000166405	0.714584	275	0.021581	RIC3
ENSG00000079616	0.714899	28	0.0733185	KIF22
ENSG00000179046	0.714907	357	0.0436311	TRIML2
ENSG00000142227	0.715114	146	0.216809	EMP3
ENSG00000141449	0.715212	152	0.0932743	GREB1L
ENSG00000132463	0.715223	13	0.25103	GRSF1
ENSG00000133275	0.715285	265	0.0108011	CSNK1G2
ENSG00000113790	0.71533	219	0.0154755	EHHADH
ENSG00000105141	0.715472	263	0.124617	CASP14
ENSG00000182481	0.715599	107	0.310896	KPNA2
ENSG00000112039	0.715629	68	0.0962028	FANCE
ENSG00000109466	0.715778	279	0.00968049	KLHL2
ENSG00000151079	0.715786	1	0.715786	KCNA6
ENSG00000113811	0.715926	94	0.137563	SELENOK
ENSG00000277758	0.715977	2	0.699442	FO681492.1
ENSG00000141627	0.716028	937	0.0946849	DYM
ENSG00000124216	0.716034	189	0.0328287	SNAI1
ENSG00000183960	0.716139	302	0.0151787	KCNH8
ENSG00000149929	0.716385	73	0.188377	HIRIP3
ENSG00000162892	0.716448	53	0.08728	IL24
ENSG00000141385	0.716491	186	0.0399917	AFG3L2
ENSG00000138834	0.716589	196	0.0881525	MAPK8IP3
ENSG00000182533	0.716604	534	0.00805678	CAV3
ENSG00000021776	0.716631	296	0.062748	AQR
ENSG00000284299	0.716736	709	0.0113696	AL590132.1
ENSG00000014164	0.716844	472	0.00733431	ZC3H3
ENSG00000162399	0.716958	210	0.0264314	BSND
ENSG00000070770	0.717277	205	0.079303	CSNK2A2
ENSG00000104722	0.7174	106	0.0932995	NEFM
ENSG00000146411	0.717425	143	0.0233786	SLC2A12
ENSG00000106038	0.717436	65	0.0921906	EVX1
ENSG00000283378	0.717437	9	0.180911	CNTNAP3C
ENSG00000145743	0.717577	1089	0.00714818	FBXL17
ENSG00000105549	0.717625	230	0.0181436	THEG
ENSG00000181291	0.717802	276	0.0115273	TMEM132E
ENSG00000002745	0.718016	99	0.0620066	WNT16
ENSG00000107282	0.718069	542	0.00866599	APBA1
ENSG00000179270	0.718309	167	0.10483	PCARE
ENSG00000137992	0.718565	161	0.00710473	DBT
ENSG00000154277	0.718578	203	0.0423919	UCHL1
ENSG00000102978	0.718658	101	0.128698	POLR2C
ENSG00000171421	0.718682	163	0.0105407	MRPL36
ENSG00000169174	0.718707	221	0.0264314	PCSK9
ENSG00000166246	0.718717	135	0.00913071	C16orf71
ENSG00000283208	0.718807	153	0.045486	AC001226.2
ENSG00000166509	0.71884	643	0.0361994	CLEC3A
ENSG00000164344	0.718848	309	0.029577	KLKB1
ENSG00000177465	0.718887	145	0.109675	ACOT4
ENSG00000164236	0.7189	414	0.0246342	ANKRD33B
ENSG00000163660	0.718921	102	0.0104652	CCNL1
ENSG00000197057	0.719031	249	0.0254532	DTHD1
ENSG00000112936	0.719118	424	0.00410045	C7
ENSG00000203724	0.719315	46	0.143849	C1orf53
ENSG00000151687	0.719344	113	0.0241343	ANKAR
ENSG00000272741	0.719384	308	0.0220196	AC069257.3
ENSG00000113269	0.719385	343	0.010441	RNF130
ENSG00000080573	0.719479	377	0.0343355	COL5A3
ENSG00000171916	0.719561	6	0.129083	LGALS9C
ENSG00000185379	0.719595	50	0.167574	RAD51D
ENSG00000130640	0.719717	129	0.131377	TUBGCP2
ENSG00000163171	0.719803	470	0.0132115	CDC42EP3
ENSG00000204104	0.719814	245	0.0435795	TRAF3IP1
ENSG00000125257	0.7201	1109	0.00289525	ABCC4
ENSG00000108840	0.720178	105	0.0396552	HDAC5
ENSG00000163792	0.720479	80	0.0326297	TCF23
ENSG00000105186	0.720493	394	0.053324	ANKRD27
ENSG00000106809	0.720653	69	0.331573	OGN
ENSG00000159337	0.720768	376	0.00635587	PLA2G4D
ENSG00000177201	0.720978	263	0.0129538	OR2T12
ENSG00000277669	0.721122	110	0.181645	AC009086.2
ENSG00000141668	0.721209	308	0.0710526	CBLN2
ENSG00000171451	0.721314	92	0.176502	DSEL
ENSG00000164830	0.721388	865	0.0218451	OXR1
ENSG00000113719	0.721406	386	0.0222863	ERGIC1
ENSG00000054118	0.721713	104	0.0259092	THRAP3
ENSG00000042088	0.721818	78	0.101551	TDP1
ENSG00000264364	0.72194	77	0.13533	DYNLL2
ENSG00000167889	0.721983	540	0.0115191	MGAT5B
ENSG00000143321	0.721986	122	0.000156667	HDGF
ENSG00000067798	0.722043	41	0.0201394	NAV3
ENSG00000243501	0.722235	276	0.0359424	AL365232.1
ENSG00000174946	0.722282	82	0.0149728	GPR171
ENSG00000013288	0.722317	220	0.0609729	MAN2B2
ENSG00000240563	0.722739	281	0.0726207	L1TD1
ENSG00000142168	0.72294	61	0.029594	SOD1
ENSG00000165997	0.723001	204	0.137481	ARL5B
ENSG00000204296	0.723235	995	0.013286	C6orf10
ENSG00000188676	0.723242	524	0.0155979	IDO2
ENSG00000112893	0.723264	559	0.0942287	MAN2A1
ENSG00000284629	0.723358	235	0.0363581	SCYGR1
ENSG00000198677	0.72346	255	0.0108988	TTC37
ENSG00000162777	0.72347	119	0.0209004	DENND2D
ENSG00000100867	0.723579	119	0.0512925	DHRS2
ENSG00000152242	0.72367	192	0.0744038	C18orf25
ENSG00000145494	0.723709	189	0.0105407	NDUFS6
ENSG00000137142	0.72371	236	0.0322254	IGFBPL1
ENSG00000186832	0.723749	121	0.0488035	KRT16
ENSG00000170412	0.723769	142	0.00456881	GPRC5C
ENSG00000088053	0.723801	396	0.0202675	GP6
ENSG00000143324	0.723856	377	0.0403684	XPR1
ENSG00000127080	0.723963	123	0.168614	IPPK
ENSG00000112164	0.724036	191	0.0365144	GLP1R
ENSG00000255151	0.724223	75	0.107447	GLYATL1B
ENSG00000140463	0.724335	111	0.198906	BBS4
ENSG00000101282	0.724417	304	0.0319939	RSPO4
ENSG00000178467	0.724465	29	0.247922	P4HTM
ENSG00000223547	0.72449	93	0.0137701	ZNF844
ENSG00000169592	0.724523	84	0.156146	INO80E
ENSG00000090487	0.724538	80	0.0426952	SPG21
ENSG00000108813	0.724559	138	0.0054371	DLX4
ENSG00000189362	0.724843	146	0.179192	NEMP2
ENSG00000125037	0.724863	218	0.136881	EMC3
ENSG00000118194	0.724946	159	0.0357286	TNNT2
ENSG00000083454	0.725013	220	0.0354934	P2RX5
ENSG00000137218	0.725052	92	0.0304989	FRS3
ENSG00000174236	0.725063	1	0.725063	REP15
ENSG00000123307	0.725077	6	0.228864	NEUROD4
ENSG00000115165	0.725107	90	0.14877	CYTIP
ENSG00000205639	0.72516	229	0.0940735	MFSD2B
ENSG00000177888	0.725408	125	0.078234	ZBTB41
ENSG00000110057	0.725442	170	0.0892955	UNC93B1
ENSG00000180357	0.72558	266	0.00310559	ZNF609
ENSG00000134339	0.725758	154	0.0167982	SAA2
ENSG00000050438	0.725873	18	0.0939584	SLC4A8
ENSG00000160188	0.725924	199	0.0298605	RSPH1
ENSG00000110987	0.725955	2	0.736789	BCL7A
ENSG00000074071	0.725999	152	0.0881525	MRPS34
ENSG00000197566	0.726051	211	0.041888	ZNF624
ENSG00000092978	0.726491	376	0.0288179	GPATCH2
ENSG00000133313	0.726522	160	0.0786836	CNDP2
ENSG00000187238	0.726772	119	0.202417	LCE3B
ENSG00000100344	0.727002	313	0.0152743	PNPLA3
ENSG00000159166	0.727022	158	0.00755412	LAD1
ENSG00000181552	0.727169	276	0.032007	EDDM3B
ENSG00000105447	0.727248	78	0.0695912	GRWD1
ENSG00000170122	0.727271	82	0.129717	FOXD4
ENSG00000169902	0.727305	353	0.0324219	TPST1
ENSG00000188312	0.727348	371	0.0633067	CENPP
ENSG00000205221	0.727544	473	0.00152136	VIT
ENSG00000178057	0.727576	27	0.24897	NDUFAF3
ENSG00000168824	0.727628	401	0.0112452	NSG1
ENSG00000064115	0.727721	10	0.329362	TM7SF3
ENSG00000107185	0.727798	50	0.0794983	RGP1
ENSG00000232859	0.727804	75	0.095125	LYRM9
ENSG00000198225	0.727869	192	0.10618	FKBP1C
ENSG00000231824	0.728083	326	0.0594068	AKAIN1
ENSG00000269469	0.728128	164	0.00966438	AC010619.1
ENSG00000108474	0.728175	163	0.0142308	PIGL
ENSG00000184277	0.728228	170	0.11108	TM2D3
ENSG00000102781	0.728235	301	0.0191652	KATNAL1
ENSG00000204449	0.728254	20	0.07467	TRIM49C
ENSG00000064419	0.728318	241	0.00743083	TNPO3
ENSG00000036448	0.72846	923	0.0188119	MYOM2
ENSG00000143556	0.728555	100	0.119101	S100A7
ENSG00000106086	0.728713	245	0.0243168	PLEKHA8
ENSG00000128708	0.728741	148	0.0638834	HAT1
ENSG00000019186	0.728856	298	0.10051	CYP24A1
ENSG00000082397	0.728924	565	0.00173565	EPB41L3
ENSG00000166073	0.72894	239	0.0235615	GPR176
ENSG00000135517	0.729005	2	0.67199	MIP
ENSG00000285528	0.729005	2	0.67199	AC097104.1
ENSG00000111602	0.729005	2	0.67199	TIMELESS
ENSG00000171488	0.729041	299	0.0122316	LRRC8C
ENSG00000282881	0.729173	116	0.0121154	AL136373.1
ENSG00000101331	0.729186	96	0.057843	CCM2L
ENSG00000167984	0.729239	155	0.0778147	NLRC3
ENSG00000103995	0.729498	218	0.0354744	CEP152
ENSG00000162522	0.729577	90	0.0515925	KIAA1522
ENSG00000173581	0.729655	98	0.0193606	CCDC106
ENSG00000170486	0.729699	13	0.157837	KRT72
ENSG00000006607	0.729727	410	0.0198037	FARP2
ENSG00000138744	0.729769	192	0.0345779	NAAA
ENSG00000146587	0.729907	276	0.0309719	RBAK
ENSG00000149295	0.72991	250	0.00906195	DRD2
ENSG00000128609	0.729992	124	0.0297121	NDUFA5
ENSG00000121966	0.729997	65	0.206472	CXCR4
ENSG00000156103	0.730102	551	0.00322278	MMP16
ENSG00000176834	0.730172	3	0.439821	VSIG10
ENSG00000135317	0.730197	132	0.027742	SNX14
ENSG00000120658	0.730231	1198	0.020186	ENOX1
ENSG00000186143	0.730311	76	0.0326297	PRR30
ENSG00000284546	0.730349	114	0.11738	SSU72P3
ENSG00000141252	0.730653	542	0.0231199	VPS53
ENSG00000065609	0.730902	265	0.00762342	SNAP91
ENSG00000125731	0.730958	196	0.0861343	SH2D3A
ENSG00000124702	0.731198	56	0.122842	KLHDC3
ENSG00000159387	0.731213	112	0.121771	IRX6
ENSG00000072080	0.731268	230	0.0487662	SPP2
ENSG00000090432	0.731344	87	0.0471552	MUL1
ENSG00000170703	0.731524	186	0.083118	TTLL6
ENSG00000089486	0.731539	101	0.0725643	CDIP1
ENSG00000231924	0.731597	227	0.242276	PSG1
ENSG00000165868	0.731625	414	0.0343837	HSPA12A
ENSG00000177186	0.731627	302	0.0129538	OR2M7
ENSG00000133619	0.731633	176	0.0876809	KRBA1
ENSG00000120158	0.731648	397	0.0151479	RCL1
ENSG00000166582	0.731816	55	0.332318	CENPV
ENSG00000197006	0.731859	59	0.185618	METTL9
ENSG00000024422	0.731888	224	0.0300532	EHD2
ENSG00000164418	0.731913	1755	0.00199444	GRIK2
ENSG00000166922	0.732071	221	0.0370353	SCG5
ENSG00000188385	0.732088	518	0.0136881	JAKMIP3
ENSG00000261052	0.732134	10	0.241581	SULT1A3
ENSG00000112499	0.732197	471	0.0109153	SLC22A2
ENSG00000196460	0.732307	366	0.0374388	RFX8
ENSG00000103723	0.732711	127	0.179028	AP3B2
ENSG00000121057	0.732813	217	0.0307521	AKAP1
ENSG00000197063	0.732868	41	0.211808	MAFG
ENSG00000263761	0.732925	67	0.0704838	GDF2
ENSG00000151892	0.732952	590	0.0268176	GFRA1
ENSG00000285010	0.732987	59	0.0405326	OOSP4A
ENSG00000188996	0.733106	119	0.0116514	HUS1B
ENSG00000100368	0.733116	233	0.0391558	CSF2RB
ENSG00000197961	0.733227	276	0.00543259	ZNF121
ENSG00000127561	0.733412	196	0.0290988	SYNGR3
ENSG00000119900	0.733491	163	0.114846	OGFRL1
ENSG00000255071	0.733609	169	0.0167982	SAA2-SAA4
ENSG00000285733	0.733625	676	0.0148176	AL031315.1
ENSG00000157538	0.733696	149	0.135781	VPS26C
ENSG00000167962	0.733724	219	0.0290988	ZNF598
ENSG00000011275	0.733846	284	0.00839863	RNF216
ENSG00000100029	0.733953	199	0.0538848	PES1
ENSG00000255245	0.734176	269	0.0115399	FXYD6-FXYD2
ENSG00000172081	0.734223	146	0.0590454	MOB3A
ENSG00000166579	0.734373	180	0.0458446	NDEL1
ENSG00000175262	0.734406	203	0.00808741	C1orf127
ENSG00000182472	0.73463	303	0.077784	CAPN12
ENSG00000196730	0.734727	771	0.0251377	DAPK1
ENSG00000182747	0.734959	83	0.288211	SLC35D3
ENSG00000145824	0.735051	96	0.211053	CXCL14
ENSG00000167601	0.735053	165	0.00561822	AXL
ENSG00000163249	0.735071	172	0.19292	CCNYL1
ENSG00000113441	0.735081	340	0.0140227	LNPEP
ENSG00000162980	0.735089	120	0.0920579	ARL5A
ENSG00000160213	0.735135	158	0.0810001	CSTB
ENSG00000137210	0.735491	215	0.0315698	TMEM14B
ENSG00000177200	0.735548	549	0.0110088	CHD9
ENSG00000154760	0.735554	129	0.0601073	SLFN13
ENSG00000162643	0.735609	503	0.0118756	WDR63
ENSG00000116649	0.735641	77	0.252454	SRM
ENSG00000197044	0.735709	125	0.179001	ZNF441
ENSG00000021355	0.735728	237	0.0247285	SERPINB1
ENSG00000106927	0.735948	163	0.0432818	AMBP
ENSG00000163872	0.735962	280	0.158387	YEATS2
ENSG00000107984	0.736022	101	0.0560449	DKK1
ENSG00000151917	0.736113	203	0.0857054	BEND6
ENSG00000156959	0.736139	212	0.094836	LHFPL4
ENSG00000184014	0.736298	343	0.0510191	DENND5A
ENSG00000135052	0.73639	252	0.0397881	GOLM1
ENSG00000155087	0.736407	246	0.0052372	ODF1
ENSG00000162069	0.736413	134	0.0597193	BICDL2
ENSG00000180901	0.736416	136	0.137401	KCTD2
ENSG00000272772	0.736442	196	0.00866315	AC104109.3
ENSG00000270601	0.736463	10	0.181522	PRAMEF5
ENSG00000135686	0.736643	199	0.00787173	KLHL36
ENSG00000149927	0.736672	92	0.156146	DOC2A
ENSG00000048540	0.736822	6	0.371525	LMO3
ENSG00000244020	0.737366	113	0.0143094	MT1HL1
ENSG00000180016	0.737396	135	0.0905663	OR1E1
ENSG00000136297	0.737519	345	0.0465437	MMD2
ENSG00000179454	0.737523	153	0.0169828	KLHL28
ENSG00000145934	0.737612	1794	0.00563022	TENM2
ENSG00000105323	0.737718	135	0.146043	HNRNPUL1
ENSG00000196337	0.737815	166	0.0119978	CGB7
ENSG00000181616	0.737856	304	0.0768183	OR52H1
ENSG00000204179	0.737955	11	0.201581	PTPN20
ENSG00000033050	0.738024	138	0.0766175	ABCF2
ENSG00000143641	0.73812	762	0.00511913	GALNT2
ENSG00000099822	0.738144	366	0.0344514	HCN2
ENSG00000283663	0.738545	165	0.0119978	AC008687.8
ENSG00000136286	0.738649	136	0.0470023	MYO1G
ENSG00000122386	0.738894	89	0.0153535	ZNF205
ENSG00000104356	0.738907	299	0.0226401	POP1
ENSG00000132300	0.738931	123	0.145121	PTCD3
ENSG00000148225	0.738942	248	0.0156637	WDR31
ENSG00000142511	0.738979	192	0.0255357	GPR32
ENSG00000161202	0.738982	92	0.00359535	DVL3
ENSG00000005194	0.738998	114	0.134441	CIAPIN1
ENSG00000005206	0.739008	214	0.0137511	SPPL2B
ENSG00000281593	0.73916	63	0.0948951	AC006978.2
ENSG00000126602	0.739407	195	0.00325078	TRAP1
ENSG00000032444	0.739432	279	0.0731776	PNPLA6
ENSG00000101200	0.739449	151	0.00695166	AVP
ENSG00000214046	0.739676	130	0.0541978	SMIM7
ENSG00000179348	0.739678	128	0.0602578	GATA2
ENSG00000273734	0.739848	311	0.0137511	AC005258.1
ENSG00000002834	0.739867	217	0.00702471	LASP1
ENSG00000091073	0.739967	96	0.164879	DTX2
ENSG00000109118	0.740155	70	0.111066	PHF12
ENSG00000137494	0.740266	201	0.0814977	ANKRD42
ENSG00000157765	0.740321	135	0.0207673	SLC34A2
ENSG00000113456	0.740337	80	0.0446862	RAD1
ENSG00000165526	0.7404	183	0.0137333	RPUSD4
ENSG00000168959	0.740667	1133	0.0134336	GRM5
ENSG00000113262	0.740714	206	0.0351467	GRM6
ENSG00000204869	0.74074	147	0.101384	IGFL4
ENSG00000215440	0.740868	191	0.056852	NPEPL1
ENSG00000100557	0.740913	128	0.0277845	CCDC198
ENSG00000175329	0.741135	267	0.105561	ISX
ENSG00000138073	0.741181	68	0.0326297	PREB
ENSG00000178814	0.741217	50	0.037841	OPLAH
ENSG00000014919	0.741504	88	0.225719	COX15
ENSG00000162337	0.741552	333	0.0239527	LRP5
ENSG00000149507	0.741638	121	0.0481118	OOSP2
ENSG00000135108	0.74194	7	0.242346	FBXO21
ENSG00000109762	0.742038	481	0.0266775	SNX25
ENSG00000050820	0.742064	280	0.0270617	BCAR1
ENSG00000100360	0.742347	123	0.0276672	IFT27
ENSG00000087301	0.742468	356	0.158087	TXNDC16
ENSG00000188000	0.742504	158	0.00715019	OR7D2
ENSG00000172519	0.742519	212	0.0923316	OR10H5
ENSG00000099785	0.74257	137	0.055246	MARCH2
ENSG00000186777	0.742905	122	0.00620595	ZNF732
ENSG00000164323	0.743264	272	0.0680022	CFAP97
ENSG00000168004	0.743445	77	0.0217351	HRASLS5
ENSG00000132122	0.743511	277	0.147111	SPATA6
ENSG00000146083	0.743551	117	0.152136	RNF44
ENSG00000174898	0.74386	194	0.0195196	CATSPERD
ENSG00000166323	0.744087	298	0.0379451	C11orf65
ENSG00000131386	0.744176	295	0.0652405	GALNT15
ENSG00000142676	0.744508	71	0.172357	RPL11
ENSG00000215217	0.744571	135	0.0932437	C5orf49
ENSG00000160075	0.744619	130	0.000751488	SSU72
ENSG00000183386	0.744647	83	0.0386354	FHL3
ENSG00000075651	0.744659	574	0.0124727	PLD1
ENSG00000189001	0.744838	143	0.0260848	SBSN
ENSG00000196305	0.74493	166	0.0737674	IARS
ENSG00000085433	0.745031	255	0.0120336	WDR47
ENSG00000177182	0.745039	985	0.000358325	CLVS1
ENSG00000112514	0.745053	67	0.00304666	CUTA
ENSG00000168398	0.745155	249	0.0239071	BDKRB2
ENSG00000204450	0.745459	2	0.753316	TRIM64
ENSG00000241685	0.745751	82	0.0215489	ARPC1A
ENSG00000171476	0.745862	245	0.0335153	HOPX
ENSG00000084444	0.74591	6	0.502719	FAM234B
ENSG00000260170	0.745921	373	0.0183459	AC090527.2
ENSG00000188883	0.745942	240	0.00187085	KLRG2
ENSG00000165996	0.74598	197	0.0430213	HACD1
ENSG00000269237	0.746271	332	0.168361	AC010615.4
ENSG00000132207	0.746278	13	0.241581	SLX1A
ENSG00000167194	0.746319	83	0.156146	C16orf92
ENSG00000180316	0.7464	205	0.0148391	PNPLA1
ENSG00000197122	0.746569	163	0.00276759	SRC
ENSG00000095485	0.746619	81	0.0407354	CWF19L1
ENSG00000138459	0.746662	62	0.00805877	SLC35A5
ENSG00000155265	0.746662	99	0.0434687	GOLGA7B
ENSG00000138100	0.746721	54	0.07154	TRIM54
ENSG00000154655	0.746745	971	0.0155515	L3MBTL4
ENSG00000175073	0.746785	26	0.149687	VCPIP1
ENSG00000157404	0.746848	265	0.0720218	KIT
ENSG00000152580	0.746857	194	0.0355897	IGSF10
ENSG00000184155	0.746868	98	0.0184417	OR10J5
ENSG00000172421	0.746923	204	0.0314435	EFCAB3
ENSG00000144290	0.746962	913	0.0156526	SLC4A10
ENSG00000105699	0.74697	215	0.115985	LSR
ENSG00000221882	0.74697	583	0.00973506	OR3A2
ENSG00000181733	0.747131	71	0.0770649	OR2Z1
ENSG00000145349	0.74719	665	0.0172866	CAMK2D
ENSG00000101608	0.747366	135	0.0719279	MYL12A
ENSG00000139874	0.747497	118	0.00147359	SSTR1
ENSG00000125818	0.747536	263	0.0166402	PSMF1
ENSG00000135355	0.747591	217	0.0461966	GJA10
ENSG00000283434	0.747601	522	0.0171807	CSNKA2IP
ENSG00000173262	0.747618	14	0.0492809	SLC2A14
ENSG00000154269	0.747693	196	0.0614503	ENPP3
ENSG00000092853	0.747709	85	0.134837	CLSPN
ENSG00000150873	0.747736	183	0.0756875	C2orf50
ENSG00000112977	0.747803	346	0.0246342	DAP
ENSG00000116690	0.747826	120	0.0807417	PRG4
ENSG00000158435	0.74812	83	0.00493246	CNOT11
ENSG00000283288	0.748149	45	0.157922	SMIM33
ENSG00000145864	0.748233	527	0.0922723	GABRB2
ENSG00000203737	0.748471	54	0.0379905	GPR52
ENSG00000122026	0.748491	77	0.0648847	RPL21
ENSG00000159322	0.74852	134	0.197939	ADPGK
ENSG00000152578	0.748559	631	0.0395962	GRIA4
ENSG00000165837	0.748574	253	0.092608	ERICH6B
ENSG00000089123	0.74866	495	0.0178362	TASP1
ENSG00000168348	0.748814	38	0.262291	INSM2
ENSG00000187446	0.748889	252	0.212263	CHP1
ENSG00000154274	0.749076	713	0.00950221	C4orf19
ENSG00000135457	0.749084	7	0.442321	TFCP2
ENSG00000158161	0.749302	222	0.0868374	EYA3
ENSG00000104833	0.749412	122	0.00914403	TUBB4A
ENSG00000162761	0.74946	492	0.0557601	LMX1A
ENSG00000183791	0.749539	51	0.078962	ELOA3
ENSG00000204335	0.749546	158	0.0674204	SP5
ENSG00000229544	0.75003	151	0.0183498	NKX1-2
ENSG00000025796	0.750043	196	0.05996	SEC63
ENSG00000173825	0.750073	37	0.0650929	TIGD3
ENSG00000125533	0.750102	146	0.0479521	BHLHE23
ENSG00000162413	0.750117	88	0.0322917	KLHL21
ENSG00000134278	0.750129	629	0.00763942	SPIRE1
ENSG00000100442	0.750221	59	0.228893	FKBP3
ENSG00000197786	0.750247	110	0.351668	OR5B17
ENSG00000166855	0.750285	56	0.0434864	CLPX
ENSG00000158156	0.75047	93	0.147144	XKR8
ENSG00000157657	0.750626	438	0.0108421	ZNF618
ENSG00000178913	0.750668	192	0.00860116	TAF7
ENSG00000006634	0.750761	59	0.0267491	DBF4
ENSG00000203668	0.750857	141	0.0220362	CHML
ENSG00000115677	0.750984	277	0.0285321	HDLBP
ENSG00000006712	0.750989	53	0.0042229	PAF1
ENSG00000058335	0.750992	434	0.0057892	RASGRF1
ENSG00000285607	0.751085	1	0.751085	AC084121.5
ENSG00000285657	0.751085	1	0.751085	AC084121.7
ENSG00000255378	0.751085	1	0.751085	PRR23D2
ENSG00000285720	0.751085	1	0.751085	AC084121.8
ENSG00000285950	0.751085	1	0.751085	AC084121.13
ENSG00000001460	0.751382	256	0.173697	STPG1
ENSG00000008513	0.751451	500	0.00770203	ST3GAL1
ENSG00000224531	0.751604	221	0.173371	SMIM13
ENSG00000237649	0.751618	93	0.00304666	KIFC1
ENSG00000100479	0.751704	140	0.0914308	POLE2
ENSG00000169629	0.751747	50	0.0159543	RGPD8
ENSG00000052723	0.751821	57	0.110309	SIKE1
ENSG00000156885	0.751833	44	0.164207	COX6A2
ENSG00000163380	0.751892	65	0.0765435	LMOD3
ENSG00000080166	0.751899	258	0.0638415	DCT
ENSG00000125788	0.752139	112	0.131208	DEFB126
ENSG00000214967	0.752178	3	0.468683	NPIPA7
ENSG00000008516	0.752269	176	0.0448998	MMP25
ENSG00000196734	0.752353	50	0.0867426	LCE1B
ENSG00000181072	0.752389	490	0.0395688	CHRM2
ENSG00000163902	0.752528	249	0.0801194	RPN1
ENSG00000196646	0.752555	81	0.0291861	ZNF136
ENSG00000115204	0.752684	36	0.0715851	MPV17
ENSG00000075568	0.752745	358	0.0523941	TMEM131
ENSG00000186442	0.752811	51	0.0619239	KRT3
ENSG00000123689	0.752882	80	0.091773	G0S2
ENSG00000144597	0.752946	108	0.12247	EAF1
ENSG00000008517	0.753064	182	0.0445115	IL32
ENSG00000080200	0.753093	174	0.0191373	CRYBG3
ENSG00000153406	0.753359	107	0.0687691	NMRAL1
ENSG00000137076	0.753551	86	0.108615	TLN1
ENSG00000105792	0.753723	196	0.00431136	CFAP69
ENSG00000259371	0.753752	62	0.0409357	AL136295.3
ENSG00000171766	0.753954	177	0.0317603	GATM
ENSG00000157426	0.754048	252	0.064873	AASDH
ENSG00000262628	0.754228	79	0.0288872	OR1D5
ENSG00000205609	0.754234	10	0.209222	EIF3CL
ENSG00000103811	0.754284	176	0.027915	CTSH
ENSG00000111196	0.754689	7	0.299974	MAGOHB
ENSG00000206043	0.75475	298	0.0249972	C18orf63
ENSG00000263874	0.754852	99	0.0307611	LINC00672
ENSG00000157741	0.754909	50	0.225758	UBN2
ENSG00000096401	0.754916	119	0.0241414	CDC5L
ENSG00000106128	0.755014	236	0.0668809	GHRHR
ENSG00000255150	0.755127	5	0.552226	EID3
ENSG00000139734	0.755222	852	0.0214558	DIAPH3
ENSG00000167644	0.755267	90	0.186866	C19orf33
ENSG00000162746	0.755356	160	0.0634853	FCRLB
ENSG00000157087	0.755453	999	0.00505434	ATP2B2
ENSG00000167685	0.755473	148	0.0172289	ZNF444
ENSG00000169255	0.755645	104	0.288431	B3GALNT1
ENSG00000059804	0.7558	4	0.478352	SLC2A3
ENSG00000176900	0.755803	125	0.000632423	OR51T1
ENSG00000124003	0.755823	164	0.042487	MOGAT1
ENSG00000107290	0.755831	345	0.000905734	SETX
ENSG00000099260	0.75584	120	0.060234	PALMD
ENSG00000105298	0.755858	177	0.0115568	CACTIN
ENSG00000268083	0.755941	181	0.0138061	AC008982.1
ENSG00000069493	0.756052	12	0.282759	CLEC2D
ENSG00000140009	0.756198	457	0.00492785	ESR2
ENSG00000100170	0.756199	259	0.139554	SLC5A1
ENSG00000092200	0.756259	223	0.0702428	RPGRIP1
ENSG00000121634	0.756331	59	0.148669	GJA8
ENSG00000181803	0.756456	196	0.04057	OR6S1
ENSG00000182986	0.756477	378	0.0108736	ZNF320
ENSG00000178934	0.756594	164	0.0717294	LGALS7B
ENSG00000169840	0.756612	126	0.0401871	GSX1
ENSG00000179709	0.756791	469	0.0496634	NLRP8
ENSG00000158864	0.756882	97	0.0470488	NDUFS2
ENSG00000183671	0.756974	224	0.0490366	GPR1
ENSG00000067225	0.756982	44	0.0414031	PKM
ENSG00000163162	0.757312	111	0.00493246	RNF149
ENSG00000147697	0.757405	268	0.100433	GSDMC
ENSG00000005810	0.757589	242	0.0692259	MYCBP2
ENSG00000177733	0.757747	27	0.259567	HNRNPA0
ENSG00000215712	0.757814	101	0.100349	TMEM242
ENSG00000189077	0.758004	94	0.114807	TMEM120A
ENSG00000112077	0.75804	159	0.115039	RHAG
ENSG00000159409	0.758114	87	0.124323	CELF3
ENSG00000188373	0.758204	121	0.0727671	C10orf99
ENSG00000130226	0.758237	3003	0.00548329	DPP6
ENSG00000164434	0.758277	138	0.0275069	FABP7
ENSG00000274068	0.758341	485	0.0150439	AL449266.1
ENSG00000115414	0.758484	318	0.0940495	FN1
ENSG00000142405	0.758726	361	0.033473	NLRP12
ENSG00000165887	0.758757	89	0.01241	ANKRD2
ENSG00000276070	0.758838	12	0.21018	CCL4L2
ENSG00000234224	0.758875	104	0.175062	TMEM229A
ENSG00000124275	0.759017	294	0.0932437	MTRR
ENSG00000185888	0.759032	142	0.0099001	PRSS38
ENSG00000143631	0.759062	157	0.0142142	FLG
ENSG00000242689	0.759186	111	0.279724	CNTF
ENSG00000249459	0.759315	143	0.0019263	ZNF286B
ENSG00000128253	0.75938	211	0.0226788	RFPL2
ENSG00000173113	0.759387	45	0.066902	TRMT112
ENSG00000100987	0.759416	119	0.0300496	VSX1
ENSG00000204149	0.759504	85	0.131867	AGAP6
ENSG00000198755	0.759818	49	0.0194674	RPL10A
ENSG00000122335	0.75984	203	0.0538589	SERAC1
ENSG00000125846	0.759911	182	0.0495802	ZNF133
ENSG00000124678	0.759915	185	0.00696501	TCP11
ENSG00000174799	0.759992	196	0.109182	CEP135
ENSG00000069764	0.759996	19	0.176621	PLA2G10
ENSG00000055163	0.760028	474	0.0159585	CYFIP2
ENSG00000016402	0.760093	147	0.0883087	IL20RA
ENSG00000132693	0.760137	95	0.185584	CRP
ENSG00000130402	0.760212	290	0.0297814	ACTN4
ENSG00000102189	0.760241	9	0.531041	EEA1
ENSG00000166046	0.760301	1	0.760301	TCP11L2
ENSG00000170633	0.760302	4	0.607693	RNF34
ENSG00000196860	0.760327	45	0.207059	TOMM20L
ENSG00000135220	0.760456	218	0.0495303	UGT2A3
ENSG00000128203	0.760587	132	0.047682	ASPHD2
ENSG00000196990	0.760775	117	0.0149978	FAM163B
ENSG00000283201	0.760802	231	0.0480561	AC092329.3
ENSG00000100450	0.760957	134	0.0874882	GZMH
ENSG00000174567	0.760978	137	0.0801104	GOLT1A
ENSG00000214367	0.761071	76	0.0154108	HAUS3
ENSG00000109927	0.761108	327	0.087236	TECTA
ENSG00000107745	0.761122	336	0.00287719	MICU1
ENSG00000172893	0.761231	187	0.0791907	DHCR7
ENSG00000134909	0.761493	677	0.00168438	ARHGAP32
ENSG00000185686	0.761688	208	0.133744	PRAME
ENSG00000185304	0.761691	3	0.418366	RGPD2
ENSG00000171867	0.761722	130	0.0484294	PRNP
ENSG00000006638	0.761749	167	0.0115568	TBXA2R
ENSG00000166927	0.761854	143	0.140856	MS4A7
ENSG00000138071	0.762042	210	0.0523729	ACTR2
ENSG00000103546	0.762125	222	0.0240297	SLC6A2
ENSG00000225950	0.762271	153	0.051787	NTF4
ENSG00000204919	0.762306	54	0.193631	PRR20A
ENSG00000180773	0.762393	165	0.0485811	SLC36A4
ENSG00000180902	0.762459	252	0.043275	D2HGDH
ENSG00000271793	0.762491	98	0.027742	AL589666.1
ENSG00000164162	0.762572	216	0.068726	ANAPC10
ENSG00000197937	0.762768	297	0.0283973	ZNF347
ENSG00000142494	0.762789	211	0.0544196	SLC47A1
ENSG00000149932	0.76306	87	0.140694	TMEM219
ENSG00000145335	0.763092	460	0.00867272	SNCA
ENSG00000146809	0.763155	187	0.0261646	ASB15
ENSG00000237412	0.763326	136	0.00934249	PRSS56
ENSG00000111912	0.763334	278	0.069394	NCOA7
ENSG00000148965	0.763399	135	0.0167982	SAA4
ENSG00000140749	0.763561	34	0.269947	IGSF6
ENSG00000178896	0.763634	67	0.037841	EXOSC4
ENSG00000110031	0.763798	91	0.30619	LPXN
ENSG00000179091	0.76399	79	0.032149	CYC1
ENSG00000250298	0.764264	124	0.0054543	GIMD1
ENSG00000060762	0.764473	99	0.0205979	MPC1
ENSG00000174844	0.764556	578	0.00247793	DNAH12
ENSG00000116218	0.76463	239	0.176539	NPHS2
ENSG00000105851	0.764666	158	0.0977659	PIK3CG
ENSG00000166710	0.764697	64	0.198674	B2M
ENSG00000119599	0.765304	257	0.110832	DCAF4
ENSG00000143217	0.76532	95	0.100615	NECTIN4
ENSG00000100505	0.765364	556	0.00292055	TRIM9
ENSG00000198074	0.765403	166	0.145462	AKR1B10
ENSG00000184271	0.765442	2	0.748041	POU6F1
ENSG00000112276	0.765476	106	0.033669	BVES
ENSG00000231500	0.765594	62	0.012948	RPS18
ENSG00000176200	0.765741	63	0.0535331	OR4D11
ENSG00000153207	0.765818	295	0.107456	AHCTF1
ENSG00000196754	0.765938	69	0.0295783	S100A2
ENSG00000128487	0.766092	707	0.145018	SPECC1
ENSG00000140854	0.766246	150	0.112535	KATNB1
ENSG00000187080	0.766288	83	0.0779979	OR2AK2
ENSG00000170477	0.7664	48	0.0619239	KRT4
ENSG00000163793	0.766411	57	0.07154	DNAJC5G
ENSG00000074211	0.766485	916	0.00814649	PPP2R2C
ENSG00000164500	0.766643	314	0.100996	SPATA48
ENSG00000180336	0.766672	127	0.213282	MEIOC
ENSG00000285082	0.766701	673	0.0178219	AL160272.2
ENSG00000268797	0.767091	482	0.0119433	AC008537.1
ENSG00000163393	0.767386	117	0.0659069	SLC22A15
ENSG00000125375	0.76746	148	0.0396992	ATP5S
ENSG00000055917	0.767604	187	0.00976854	PUM2
ENSG00000183378	0.767661	227	0.015691	OVCH2
ENSG00000017260	0.76768	274	0.0889233	ATP2C1
ENSG00000198033	0.76769	342	0.11201	TUBA3C
ENSG00000231051	0.76783	53	0.325857	USP17L28
ENSG00000196453	0.767887	127	0.0510238	ZNF777
ENSG00000250312	0.767909	186	0.0205767	ZNF718
ENSG00000215251	0.767915	111	0.013348	FASTKD5
ENSG00000166801	0.767927	128	0.0806458	FAM111A
ENSG00000284725	0.768061	256	0.0639409	SCYGR6
ENSG00000206181	0.768143	62	0.078962	ELOA2
ENSG00000161647	0.76829	112	0.20763	MPP3
ENSG00000198838	0.768559	1768	0.015577	RYR3
ENSG00000173950	0.768566	589	0.0108193	XXYLT1
ENSG00000163485	0.768598	230	0.0304515	ADORA1
ENSG00000066279	0.768614	158	0.101069	ASPM
ENSG00000144591	0.76862	86	0.173735	GMPPA
ENSG00000104177	0.768631	1	0.768631	MYEF2
ENSG00000196711	0.768633	137	0.163876	ALKAL1
ENSG00000250913	0.76865	1	0.76865	USP17L23
ENSG00000248933	0.76865	1	0.76865	USP17L22
ENSG00000214954	0.769102	276	0.162894	LRRC69
ENSG00000138326	0.769121	33	0.0898691	RPS24
ENSG00000162396	0.769255	182	0.00914458	PARS2
ENSG00000186399	0.769331	1	0.769331	GOLGA8R
ENSG00000139832	0.7694	329	0.0765043	RAB20
ENSG00000282757	0.769401	118	0.0751432	DUXB
ENSG00000173083	0.769475	165	0.0174842	HPSE
ENSG00000205002	0.769549	112	0.112881	AARD
ENSG00000187098	0.769717	510	0.0392565	MITF
ENSG00000256463	0.769779	108	0.0567048	SALL3
ENSG00000173960	0.769794	348	0.0940735	UBXN2A
ENSG00000160948	0.769806	96	0.011483	VPS28
ENSG00000183783	0.769908	616	0.019184	KCTD8
ENSG00000188322	0.770012	74	0.0868113	SBK1
ENSG00000119986	0.770044	121	0.0744108	AVPI1
ENSG00000185442	0.77011	706	0.00307535	FAM174B
ENSG00000170142	0.7703	194	0.142453	UBE2E1
ENSG00000161677	0.770349	124	0.0469678	JOSD2
ENSG00000112511	0.770487	73	0.00304666	PHF1
ENSG00000227151	0.770553	32	0.193631	PRR20D
ENSG00000057294	0.770558	9	0.226887	PKP2
ENSG00000163900	0.770614	90	0.0603615	TMEM41A
ENSG00000285292	0.770665	150	0.0766175	AC021097.2
ENSG00000257446	0.770679	58	0.0137701	ZNF878
ENSG00000100347	0.770707	347	0.0313763	SAMM50
ENSG00000171617	0.770796	145	0.0302733	ENC1
ENSG00000285480	0.770806	120	0.0766175	AC021097.3
ENSG00000205409	0.770962	266	0.087127	OR52E6
ENSG00000205856	0.771	176	0.0226788	C22orf42
ENSG00000169208	0.771094	294	0.0343551	OR10G3
ENSG00000182816	0.771125	106	0.0964635	KRTAP13-2
ENSG00000152270	0.771211	262	0.0470732	PDE3B
ENSG00000117640	0.771295	143	0.385286	MTFR1L
ENSG00000214946	0.771431	126	0.0849492	TBC1D26
ENSG00000229474	0.771585	67	0.0874624	PATL2
ENSG00000154359	0.771627	205	0.0307527	LONRF1
ENSG00000151778	0.771655	96	0.0945057	SERP2
ENSG00000227124	0.771851	157	0.0375452	ZNF717
ENSG00000121691	0.771858	304	0.0286766	CAT
ENSG00000185523	0.771968	191	0.067416	SPATA45
ENSG00000001084	0.772389	395	0.00136771	GCLC
ENSG00000166211	0.772638	3	0.473912	SPIC
ENSG00000143994	0.77275	68	0.145595	ABHD1
ENSG00000172742	0.772773	60	0.163326	OR4D9
ENSG00000149926	0.77299	92	0.156146	FAM57B
ENSG00000186648	0.773073	91	0.0664236	CARMIL3
ENSG00000043591	0.773183	144	0.023069	ADRB1
ENSG00000280094	0.773212	146	0.157791	OR1B1
ENSG00000180245	0.773215	113	0.232017	RRH
ENSG00000203818	0.773387	13	0.125686	HIST2H3PS2
ENSG00000173699	0.773474	255	0.0226515	SPATA3
ENSG00000130766	0.77351	129	0.0353067	SESN2
ENSG00000237110	0.773748	146	0.0973171	TAAR9
ENSG00000136802	0.773782	71	0.192479	LRRC8A
ENSG00000166862	0.773904	367	0.0191438	CACNG2
ENSG00000133328	0.77396	59	0.265627	HRASLS2
ENSG00000189127	0.773973	136	0.0478298	ANKRD34B
ENSG00000237521	0.774133	110	0.122678	OR7E24
ENSG00000123453	0.774166	378	0.00149892	SARDH
ENSG00000174938	0.774528	65	0.081427	SEZ6L2
ENSG00000162739	0.774533	142	0.113717	SLAMF6
ENSG00000110169	0.774724	101	0.0144016	HPX
ENSG00000023839	0.77478	239	0.0630526	ABCC2
ENSG00000135697	0.774862	308	0.0292103	BCO1
ENSG00000169413	0.775063	245	0.032007	RNASE6
ENSG00000276085	0.775218	14	0.21018	CCL3L1
ENSG00000095906	0.775289	287	0.0748074	NUBP2
ENSG00000178796	0.775457	100	0.124323	RIIAD1
ENSG00000133246	0.77555	136	0.0637485	PRAM1
ENSG00000172716	0.775629	157	0.0674743	SLFN11
ENSG00000197905	0.775833	11	0.247343	TEAD4
ENSG00000178904	0.775904	192	0.186347	DPY19L3
ENSG00000266714	0.775907	296	0.00975497	MYO15B
ENSG00000133059	0.776019	203	0.147578	DSTYK
ENSG00000089199	0.776037	210	0.0494814	CHGB
ENSG00000104951	0.776082	159	0.0442067	IL4I1
ENSG00000104823	0.776207	176	0.0323363	ECH1
ENSG00000185697	0.776226	21	0.149687	MYBL1
ENSG00000198673	0.776361	41	0.0615071	FAM19A2
ENSG00000127948	0.776612	188	0.114807	POR
ENSG00000235780	0.776694	18	0.380961	USP17L27
ENSG00000185339	0.776898	199	0.0721925	TCN2
ENSG00000127423	0.776901	125	0.421399	AUNIP
ENSG00000197162	0.776964	19	0.0581616	ZNF785
ENSG00000141447	0.777059	530	0.00959095	OSBPL1A
ENSG00000232653	0.777358	36	0.177811	GOLGA8N
ENSG00000168802	0.777647	45	0.171494	CHTF8
ENSG00000155252	0.777773	152	0.0744108	PI4K2A
ENSG00000140948	0.777934	176	0.0158647	ZCCHC14
ENSG00000088356	0.777952	68	0.0411898	PDRG1
ENSG00000149483	0.778054	11	0.0849411	TMEM138
ENSG00000175106	0.778061	234	0.0786462	TVP23C
ENSG00000122986	0.778148	3	0.491394	HVCN1
ENSG00000204852	0.778148	3	0.491394	TCTN1
ENSG00000118922	0.778255	751	0.00656379	KLF12
ENSG00000171208	0.778402	24	0.153919	NETO2
ENSG00000131652	0.778426	113	0.0597193	THOC6
ENSG00000186205	0.778551	175	0.053416	MARC1
ENSG00000155366	0.778602	72	0.0776067	RHOC
ENSG00000142039	0.778697	96	0.089151	CCDC97
ENSG00000171446	0.778778	126	0.113253	KRT27
ENSG00000179698	0.778781	88	0.032149	WDR97
ENSG00000183010	0.77922	68	0.211808	PYCR1
ENSG00000145911	0.779786	98	0.0685717	N4BP3
ENSG00000274226	0.77983	1	0.77983	TBC1D3H
ENSG00000110911	0.780042	3	0.691866	SLC11A2
ENSG00000173673	0.780134	78	0.130227	HES3
ENSG00000134049	0.780316	90	0.0624681	IER3IP1
ENSG00000146085	0.780337	139	0.132012	MUT
ENSG00000239388	0.780428	96	0.00247793	ASB14
ENSG00000081800	0.780467	209	0.110213	SLC13A1
ENSG00000108511	0.780535	95	0.167517	HOXB6
ENSG00000145242	0.780538	1083	0.0264181	EPHA5
ENSG00000184361	0.780595	87	0.0473478	SPATA32
ENSG00000117036	0.780774	111	0.000821958	ETV3
ENSG00000174705	0.780794	440	0.016681	SH3PXD2B
ENSG00000179299	0.780851	236	0.0720162	NSUN7
ENSG00000138821	0.7809	645	0.0218635	SLC39A8
ENSG00000120094	0.780962	89	0.270906	HOXB1
ENSG00000183160	0.78108	2	0.803643	TMEM119
ENSG00000136003	0.78108	2	0.803643	ISCU
ENSG00000213995	0.781387	307	0.163771	NAXD
ENSG00000152377	0.781462	1192	0.011523	SPOCK1
ENSG00000146926	0.781667	114	0.0766175	ASB10
ENSG00000120162	0.781975	568	0.00307564	MOB3B
ENSG00000130303	0.782109	120	0.199889	BST2
ENSG00000244057	0.782112	78	0.202417	LCE3C
ENSG00000173153	0.782173	49	0.066902	ESRRA
ENSG00000234284	0.782307	174	0.210523	ZNF879
ENSG00000138152	0.782435	338	0.0246159	BTBD16
ENSG00000256591	0.782619	103	0.00316509	AP003108.2
ENSG00000180042	0.782763	154	0.0905663	AC087498.1
ENSG00000103035	0.782766	75	0.204785	PSMD7
ENSG00000164096	0.782784	189	0.203325	C4orf3
ENSG00000105270	0.782905	93	0.0975076	CLIP3
ENSG00000142459	0.782934	199	0.00570549	EVI5L
ENSG00000239264	0.783076	191	0.0226364	TXNDC5
ENSG00000179632	0.783205	91	0.032149	MAF1
ENSG00000110848	0.783235	1	0.783235	CD69
ENSG00000152266	0.783396	115	0.0678837	PTH
ENSG00000214736	0.783415	67	0.0304989	TOMM6
ENSG00000204918	0.783429	54	0.193631	PRR20B
ENSG00000237489	0.783431	318	0.000195466	C10orf143
ENSG00000140600	0.783515	374	0.025938	SH3GL3
ENSG00000147586	0.783598	110	0.142204	MRPS28
ENSG00000108469	0.783648	117	0.185973	RECQL5
ENSG00000124279	0.783689	148	0.0932437	FASTKD3
ENSG00000111241	0.783729	10	0.247484	FGF6
ENSG00000019549	0.783736	43	0.134582	SNAI2
ENSG00000175202	0.783976	49	0.359012	HIGD2B
ENSG00000134779	0.783992	129	0.020017	TPGS2
ENSG00000155100	0.784139	69	0.216935	OTUD6B
ENSG00000088970	0.784197	170	0.0328641	KIZ
ENSG00000185105	0.784262	72	0.211808	MYADML2
ENSG00000111837	0.784315	165	0.0696939	MAK
ENSG00000171861	0.784345	173	0.0260169	MRM3
ENSG00000073803	0.78443	453	0.00459677	MAP3K13
ENSG00000133872	0.78452	64	0.0420828	SARAF
ENSG00000197816	0.784554	281	0.0447	CCDC180
ENSG00000196081	0.78466	167	0.134453	ZNF724
ENSG00000147655	0.784753	469	0.0254568	RSPO2
ENSG00000100811	0.785044	112	0.0195528	YY1
ENSG00000083544	0.785256	495	0.107011	TDRD3
ENSG00000138759	0.785349	1537	0.0484068	FRAS1
ENSG00000107104	0.785443	1364	0.00253216	KANK1
ENSG00000132286	0.785606	94	0.0964878	TIMM10B
ENSG00000197858	0.785767	74	0.037841	GPAA1
ENSG00000185880	0.785861	171	0.217407	TRIM69
ENSG00000144476	0.785888	119	0.0154006	ACKR3
ENSG00000162728	0.785896	109	0.00528587	KCNJ9
ENSG00000154781	0.786093	169	0.0562205	CCDC174
ENSG00000103047	0.786266	402	0.00890123	TANGO6
ENSG00000162572	0.786299	43	0.0326036	SCNN1D
ENSG00000126432	0.786335	52	0.066902	PRDX5
ENSG00000139352	0.786383	1	0.786383	ASCL1
ENSG00000077312	0.786387	88	0.0587373	SNRPA
ENSG00000174226	0.786438	429	0.023628	SNX31
ENSG00000082068	0.786892	682	0.01564	WDR70
ENSG00000110042	0.786983	168	0.0374046	DTX4
ENSG00000111701	0.787265	3	0.472012	APOBEC1
ENSG00000155719	0.787285	117	0.0582995	OTOA
ENSG00000134987	0.787292	193	0.128357	WDR36
ENSG00000221900	0.787399	147	0.0448506	POM121L12
ENSG00000125910	0.787401	220	0.0686254	S1PR4
ENSG00000164107	0.787524	118	0.0541185	HAND2
ENSG00000185269	0.787569	77	0.211808	NOTUM
ENSG00000113460	0.787648	77	0.0446862	BRIX1
ENSG00000172901	0.787662	386	0.036224	LVRN
ENSG00000113749	0.787684	127	0.00125814	HRH2
ENSG00000106366	0.787756	166	0.0149222	SERPINE1
ENSG00000131149	0.787813	1477	0.00382466	GSE1
ENSG00000171763	0.787909	83	0.182837	SPATA5L1
ENSG00000164898	0.788058	122	0.291503	FMC1
ENSG00000108039	0.788166	149	0.148967	XPNPEP1
ENSG00000164393	0.788271	349	0.00157663	ADGRF2
ENSG00000117020	0.788492	410	0.0144708	AKT3
ENSG00000197385	0.788503	135	0.00148388	ZNF860
ENSG00000219435	0.788741	40	0.0199129	CATSPERZ
ENSG00000189339	0.788909	132	0.0218566	SLC35E2B
ENSG00000125965	0.788921	122	0.0362954	GDF5
ENSG00000119203	0.788936	181	0.168457	CPSF3
ENSG00000151224	0.789106	213	0.101413	MAT1A
ENSG00000105193	0.78942	121	0.115303	RPS16
ENSG00000182372	0.78944	317	0.0130647	CLN8
ENSG00000272602	0.789474	78	0.0451552	ZNF595
ENSG00000128000	0.789511	39	0.233923	ZNF780B
ENSG00000188827	0.7896	176	0.0778147	SLX4
ENSG00000168955	0.789604	271	0.0363581	TM4SF20
ENSG00000163389	0.789714	165	0.2083	POGLUT1
ENSG00000120675	0.789933	262	0.0489661	DNAJC15
ENSG00000018236	0.790004	8	0.274174	CNTN1
ENSG00000151914	0.790094	732	0.000344625	DST
ENSG00000244588	0.79016	323	0.0308455	RAD21L1
ENSG00000153214	0.790185	163	0.0772057	TMEM87B
ENSG00000120333	0.79026	89	0.0393284	MRPS14
ENSG00000163803	0.790299	679	0.00157247	PLB1
ENSG00000135917	0.790451	277	0.0508659	SLC19A3
ENSG00000166436	0.790579	240	0.0706395	TRIM66
ENSG00000197487	0.790617	180	0.0172289	GALP
ENSG00000167664	0.79066	174	0.0382766	TMIGD2
ENSG00000125378	0.790681	113	0.0912923	BMP4
ENSG00000197106	0.790722	177	0.0277005	SLC6A17
ENSG00000188636	0.79073	121	0.0542001	RTL6
ENSG00000163959	0.790998	280	0.0512751	SLC51A
ENSG00000227345	0.791034	112	0.120853	PARG
ENSG00000268790	0.791089	184	0.0541978	AC008764.4
ENSG00000271092	0.791213	379	0.0517499	TMEM56-RWDD3
ENSG00000177932	0.791319	137	0.326447	ZNF354C
ENSG00000213029	0.791388	105	0.373551	SPHAR
ENSG00000229809	0.79147	23	0.0581616	ZNF688
ENSG00000011638	0.791524	179	0.00938716	TMEM159
ENSG00000187735	0.791539	63	0.220563	TCEA1
ENSG00000171794	0.791581	137	0.0489711	UTF1
ENSG00000180332	0.79195	56	0.256142	KCTD4
ENSG00000167862	0.79196	72	0.224092	MRPL58
ENSG00000109943	0.792451	200	0.0924371	CRTAM
ENSG00000101782	0.792786	163	0.0467406	RIOK3
ENSG00000163431	0.793098	172	0.0632345	LMOD1
ENSG00000215277	0.793226	330	0.0827914	RNF212B
ENSG00000126456	0.793235	48	0.025341	IRF3
ENSG00000183873	0.793243	322	0.0419254	SCN5A
ENSG00000153294	0.793318	306	0.0994975	ADGRF4
ENSG00000005381	0.793805	99	0.0546172	MPO
ENSG00000182973	0.793809	201	0.0268714	CNOT10
ENSG00000104365	0.793876	49	0.324847	IKBKB
ENSG00000197619	0.793961	163	0.0792794	ZNF615
ENSG00000130957	0.794123	299	0.033234	FBP2
ENSG00000275835	0.79425	115	0.030223	TUBGCP5
ENSG00000141040	0.794381	54	0.119011	ZNF287
ENSG00000179526	0.794425	97	0.032149	SHARPIN
ENSG00000103495	0.794427	33	0.0733185	MAZ
ENSG00000261341	0.794897	247	0.0255357	AC010325.1
ENSG00000171813	0.795371	165	0.0172351	PWWP2B
ENSG00000198700	0.795483	128	0.122862	IPO9
ENSG00000179855	0.795558	160	0.0115568	GIPC3
ENSG00000124593	0.79556	79	0.0304989	AL365205.1
ENSG00000167083	0.795577	112	0.00815931	GNGT2
ENSG00000124784	0.795596	228	0.0277558	RIOK1
ENSG00000124370	0.795705	204	0.0227176	MCEE
ENSG00000172362	0.795781	159	0.297552	OR5B12
ENSG00000147419	0.795914	252	0.0124585	CCDC25
ENSG00000099256	0.796096	389	0.0415024	PRTFDC1
ENSG00000180549	0.796167	84	0.107337	FUT7
ENSG00000188770	0.796169	132	0.0755034	OPTC
ENSG00000169918	0.796199	921	0.00588953	OTUD7A
ENSG00000073536	0.796232	64	0.0821704	NLE1
ENSG00000179520	0.796461	1	0.796461	SLC17A8
ENSG00000227471	0.796474	250	0.156027	AKR1B15
ENSG00000142534	0.796601	101	0.235823	RPS11
ENSG00000235173	0.7967	47	0.032149	HGH1
ENSG00000113575	0.796824	168	0.00866315	PPP2CA
ENSG00000007216	0.796877	119	0.0122326	SLC13A2
ENSG00000255054	0.796889	130	0.377074	AL020996.2
ENSG00000267952	0.796975	126	0.0805765	AC008878.1
ENSG00000173728	0.796977	302	0.0165568	C1orf100
ENSG00000169627	0.79702	14	0.241581	BOLA2B
ENSG00000160588	0.797217	198	0.117068	MPZL3
ENSG00000181690	0.797287	72	0.120334	PLAG1
ENSG00000170423	0.797313	42	0.105178	KRT78
ENSG00000198948	0.797464	214	0.0375612	MFAP3L
ENSG00000255073	0.797491	146	0.279724	ZFP91-CNTF
ENSG00000227057	0.797503	72	0.012948	WDR46
ENSG00000120318	0.797736	166	0.0568179	ARAP3
ENSG00000285446	0.797854	198	0.0492328	Z84488.2
ENSG00000185737	0.79791	2299	0.00341727	NRG3
ENSG00000168621	0.797937	194	0.00327508	GDNF
ENSG00000229665	0.797978	72	0.193631	PRR20C
ENSG00000109101	0.797981	93	0.0705009	FOXN1
ENSG00000162891	0.798211	61	0.00680926	IL20
ENSG00000163705	0.798404	195	0.0690659	FANCD2OS
ENSG00000158816	0.798488	368	0.00726081	VWA5B1
ENSG00000186204	0.798651	553	0.0247563	CYP4F12
ENSG00000117152	0.798679	142	0.160411	RGS4
ENSG00000164116	0.798753	348	0.102732	GUCY1A1
ENSG00000188483	0.798869	74	0.123484	IER5L
ENSG00000128581	0.798909	204	0.144128	IFT22
ENSG00000165152	0.799103	266	0.0151675	TMEM246
ENSG00000171747	0.799536	165	0.0323363	LGALS4
ENSG00000100578	0.799558	108	0.0908971	KIAA0586
ENSG00000113249	0.799856	217	0.0503013	HAVCR1
ENSG00000196090	0.80023	2573	0.00550307	PTPRT
ENSG00000123612	0.800468	126	0.100581	ACVR1C
ENSG00000167645	0.800612	110	0.186866	YIF1B
ENSG00000116497	0.800619	106	0.0199493	S100PBP
ENSG00000180919	0.800678	227	0.299367	OR56B4
ENSG00000101187	0.800691	207	0.0150838	SLCO4A1
ENSG00000178105	0.800699	507	0.0304804	DDX10
ENSG00000173464	0.800732	299	0.0590687	RNASE11
ENSG00000180209	0.800942	42	0.0914541	MYLPF
ENSG00000156304	0.800969	119	0.029594	SCAF4
ENSG00000170365	0.801112	117	0.0087858	SMAD1
ENSG00000160994	0.801485	336	0.0137302	CCDC105
ENSG00000155368	0.801585	171	0.0431233	DBI
ENSG00000116273	0.801791	83	0.121953	PHF13
ENSG00000243927	0.802097	169	0.0226649	MRPS6
ENSG00000179403	0.802355	105	0.0258971	VWA1
ENSG00000251012	0.802431	242	0.0301178	AC083800.1
ENSG00000221926	0.802605	172	0.0849492	TRIM16
ENSG00000198203	0.802663	185	0.0265714	SULT1C2
ENSG00000131408	0.802698	179	0.0658477	NR1H2
ENSG00000235863	0.802761	66	0.012948	B3GALT4
ENSG00000162408	0.802816	201	0.0322917	NOL9
ENSG00000166228	0.803011	136	0.0247364	PCBD1
ENSG00000177103	0.803315	1054	0.0013669	DSCAML1
ENSG00000143294	0.803612	169	0.0240663	PRCC
ENSG00000177462	0.803838	137	0.217658	OR2T8
ENSG00000072832	0.804152	670	0.00515993	CRMP1
ENSG00000130182	0.804294	140	0.0445115	ZSCAN10
ENSG00000135316	0.804359	73	0.148659	SYNCRIP
ENSG00000064961	0.804433	146	0.0115568	HMG20B
ENSG00000033178	0.804531	316	0.00248819	UBA6
ENSG00000145431	0.804631	315	0.0805489	PDGFC
ENSG00000105419	0.804942	167	0.0585991	MEIS3
ENSG00000123545	0.804984	144	0.132921	NDUFAF4
ENSG00000268964	0.805116	160	0.0853564	ERVV-2
ENSG00000162430	0.805384	133	0.100069	SELENON
ENSG00000171720	0.805423	104	0.0679218	HDAC3
ENSG00000147649	0.805571	221	0.0102449	MTDH
ENSG00000177602	0.80559	203	0.0836203	HASPIN
ENSG00000135124	0.805738	1	0.805738	P2RX4
ENSG00000180509	0.805782	89	0.0401768	KCNE1
ENSG00000278224	0.80589	76	0.0304989	PRICKLE4
ENSG00000071189	0.805946	386	0.00950714	SNX13
ENSG00000104848	0.805978	141	0.051787	KCNA7
ENSG00000131389	0.806045	299	0.00258642	SLC6A6
ENSG00000188508	0.806135	129	0.0260848	KRTDAP
ENSG00000135898	0.806147	222	0.0293368	GPR55
ENSG00000268434	0.806147	83	0.0258597	AC011530.1
ENSG00000185040	0.806361	62	0.175156	SPDYE16
ENSG00000165300	0.806413	90	0.0256709	SLITRK5
ENSG00000176463	0.806447	1028	0.00367541	SLCO3A1
ENSG00000189057	0.806483	83	0.107447	FAM111B
ENSG00000133019	0.806575	1038	0.00312369	CHRM3
ENSG00000144406	0.806709	340	0.0150252	UNC80
ENSG00000164266	0.806767	108	0.08053	SPINK1
ENSG00000196436	0.806791	65	0.028185	NPIPB15
ENSG00000145850	0.806964	138	0.16855	TIMD4
ENSG00000186660	0.806968	129	0.279724	ZFP91
ENSG00000165732	0.807019	165	0.0545547	DDX21
ENSG00000204220	0.807249	72	0.012948	PFDN6
ENSG00000205669	0.807554	153	0.0849478	ACOT6
ENSG00000113812	0.807594	124	0.182922	ACTR8
ENSG00000170903	0.807671	143	0.228657	MSANTD4
ENSG00000184584	0.80768	50	0.157922	TMEM173
ENSG00000164853	0.807758	100	0.188807	UNCX
ENSG00000167220	0.807889	110	0.0624681	HDHD2
ENSG00000143947	0.807906	103	0.0441835	RPS27A
ENSG00000011405	0.80799	248	0.0476476	PIK3C2A
ENSG00000163600	0.807999	195	0.0595555	ICOS
ENSG00000188643	0.808121	71	0.139779	S100A16
ENSG00000136720	0.808238	340	0.046146	HS6ST1
ENSG00000161011	0.808293	164	0.0801958	SQSTM1
ENSG00000221866	0.808348	1120	0.0319342	PLXNA4
ENSG00000177599	0.808592	128	0.180167	ZNF491
ENSG00000139146	0.808663	5	0.278438	SINHCAF
ENSG00000186306	0.808842	172	0.0937394	OR10T2
ENSG00000239789	0.808894	119	0.0984896	MRPS17
ENSG00000172969	0.809056	7	0.255214	FRG2C
ENSG00000259060	0.809166	302	0.0590687	AL163195.3
ENSG00000214700	0.809374	1	0.809374	C12orf71
ENSG00000162670	0.809407	695	0.024142	BRINP3
ENSG00000104941	0.809494	163	0.0258597	RSPH6A
ENSG00000164825	0.809613	367	0.010495	DEFB1
ENSG00000166840	0.809663	374	0.0791799	GLYATL1
ENSG00000186918	0.809782	168	0.0184466	ZNF395
ENSG00000144485	0.809837	138	0.0275603	HES6
ENSG00000132254	0.80992	91	0.0964878	ARFIP2
ENSG00000136715	0.809934	187	0.00792725	SAP130
ENSG00000135048	0.810072	445	0.00698433	CEMIP2
ENSG00000168925	0.810198	216	0.0116494	CTRB1
ENSG00000164743	0.810434	279	0.114061	C8orf48
ENSG00000214842	0.810493	51	0.191487	RAD51AP2
ENSG00000184985	0.810519	2610	0.00533236	SORCS2
ENSG00000002587	0.810598	220	0.0768845	HS3ST1
ENSG00000165023	0.810619	216	0.0447158	DIRAS2
ENSG00000060718	0.810663	760	0.0394312	COL11A1
ENSG00000119778	0.810699	536	0.136165	ATAD2B
ENSG00000011007	0.810727	48	0.0937597	ELOA
ENSG00000237441	0.810964	70	0.012948	RGL2
ENSG00000185640	0.811073	46	0.0619239	KRT79
ENSG00000197213	0.811399	197	0.0808041	ZSCAN5B
ENSG00000155363	0.811414	99	0.0776067	MOV10
ENSG00000084234	0.811429	258	0.0966223	APLP2
ENSG00000285283	0.811527	647	0.00441875	AL035078.4
ENSG00000084072	0.811725	336	0.0339874	PPIE
ENSG00000156858	0.811768	31	0.419634	PRR14
ENSG00000143436	0.81204	111	0.284619	MRPL9
ENSG00000111530	0.812197	3	0.78794	CAND1
ENSG00000164821	0.812217	216	0.012447	DEFA4
ENSG00000102886	0.812218	45	0.0805571	GDPD3
ENSG00000169856	0.812227	163	0.00747124	ONECUT1
ENSG00000062822	0.812254	152	0.0633596	POLD1
ENSG00000189334	0.812335	74	0.139779	S100A14
ENSG00000064886	0.812398	286	0.0232963	CHI3L2
ENSG00000187714	0.812454	74	0.036411	SLC18A3
ENSG00000172123	0.812497	167	0.0601073	SLFN12
ENSG00000185156	0.812581	120	0.0217955	MFSD6L
ENSG00000285043	0.812638	60	0.191503	AC093512.2
ENSG00000144771	0.812683	244	0.0516864	LRTM1
ENSG00000117560	0.812704	117	0.0933839	FASLG
ENSG00000137817	0.81273	45	0.149809	PARP6
ENSG00000243725	0.813033	281	0.0207695	TTC4
ENSG00000180329	0.813091	78	0.213282	CCDC43
ENSG00000181322	0.81314	75	0.119335	NME9
ENSG00000187531	0.813259	23	0.234484	SIRT7
ENSG00000153898	0.813306	339	0.00297441	MCOLN2
ENSG00000107105	0.813316	344	0.00819411	ELAVL2
ENSG00000186665	0.81422	65	0.302501	C17orf58
ENSG00000105954	0.814234	197	0.0105225	NPVF
ENSG00000227051	0.814281	316	0.00836343	C14orf132
ENSG00000171824	0.814375	72	0.308668	EXOSC10
ENSG00000163993	0.814432	121	0.0363167	S100P
ENSG00000149922	0.814562	42	0.0805571	TBX6
ENSG00000205045	0.814593	233	0.0353774	SLFN12L
ENSG00000111863	0.814771	366	0.0015017	ADTRP
ENSG00000167930	0.81485	190	0.00613942	FAM234A
ENSG00000139263	0.815015	5	0.508643	LRIG3
ENSG00000150477	0.815293	649	0.020017	KIAA1328
ENSG00000156284	0.815299	100	0.0493481	CLDN8
ENSG00000187581	0.815462	79	0.0479707	COX8C
ENSG00000184108	0.815649	267	0.0877535	TRIML1
ENSG00000026652	0.815674	464	0.020242	AGPAT4
ENSG00000134376	0.815747	283	0.0292844	CRB1
ENSG00000101109	0.815958	241	0.0221605	STK4
ENSG00000188820	0.815994	112	0.171534	CALHM6
ENSG00000174780	0.816084	165	0.0791063	SRP72
ENSG00000164142	0.816291	545	0.0169785	FAM160A1
ENSG00000205363	0.816301	153	0.0761131	INSYN1
ENSG00000284873	0.816672	46	0.0405326	OOSP1
ENSG00000269067	0.816753	179	0.366343	ZNF728
ENSG00000167863	0.816892	89	0.224092	ATP5PD
ENSG00000166716	0.816922	194	0.0277804	ZNF592
ENSG00000124588	0.817229	375	0.0165497	NQO2
ENSG00000155367	0.817286	89	0.0591505	PPM1J
ENSG00000081913	0.817401	419	0.0174486	PHLPP1
ENSG00000087510	0.81748	109	0.0947017	TFAP2C
ENSG00000007923	0.817493	204	0.121953	DNAJC11
ENSG00000260903	0.817675	113	0.057843	XKR7
ENSG00000184117	0.8177	196	0.0395987	NIPSNAP1
ENSG00000237515	0.817749	1067	0.0133445	SHISA9
ENSG00000075290	0.817778	111	0.218524	WNT8B
ENSG00000145908	0.81785	180	0.0554406	ZNF300
ENSG00000172243	0.817936	1	0.817936	CLEC7A
ENSG00000150048	0.817936	1	0.817936	CLEC1A
ENSG00000174718	0.81794	5	0.401181	KIAA1551
ENSG00000048828	0.818008	286	0.0884956	FAM120A
ENSG00000189171	0.81806	85	0.139779	S100A13
ENSG00000197446	0.818087	243	0.0162765	CYP2F1
ENSG00000146433	0.818159	395	0.0177404	TMEM181
ENSG00000018869	0.818222	140	0.122407	ZNF582
ENSG00000172270	0.818249	320	0.0344514	BSG
ENSG00000146729	0.818286	211	0.0984896	NIPSNAP2
ENSG00000163586	0.818321	163	0.0369817	FABP1
ENSG00000203772	0.818403	122	0.0265771	SPRN
ENSG00000156026	0.818473	138	0.00544583	MCU
ENSG00000138035	0.818982	315	0.121099	PNPT1
ENSG00000146733	0.819045	165	0.149101	PSPH
ENSG00000197084	0.819047	74	0.0867426	LCE1C
ENSG00000108846	0.819108	189	0.0392583	ABCC3
ENSG00000169860	0.819143	58	0.0512637	P2RY1
ENSG00000152520	0.819405	248	0.0686569	PAN3
ENSG00000166928	0.819478	197	0.140856	MS4A14
ENSG00000278685	0.81953	146	0.0766175	IQCA1L
ENSG00000180574	0.819654	9	0.423372	EIF2S3B
ENSG00000172575	0.819883	146	0.0526091	RASGRP1
ENSG00000158882	0.820077	113	0.0696956	TOMM40L
ENSG00000223510	0.820111	110	0.035746	CDRT15
ENSG00000188868	0.82023	104	0.0163677	ZNF563
ENSG00000138772	0.820302	249	0.0672662	ANXA3
ENSG00000198301	0.820417	199	0.0790966	SDAD1
ENSG00000112335	0.82045	107	0.175389	SNX3
ENSG00000067141	0.820695	519	0.123009	NEO1
ENSG00000106723	0.820975	200	0.140648	SPIN1
ENSG00000130332	0.821004	172	0.0137511	LSM7
ENSG00000169436	0.821114	928	0.00203292	COL22A1
ENSG00000128645	0.821288	85	0.181024	HOXD1
ENSG00000168081	0.821312	190	0.0215846	PNOC
ENSG00000147613	0.821408	175	0.0181443	PSKH2
ENSG00000184374	0.821408	308	0.043393	COLEC10
ENSG00000138658	0.821829	210	0.153143	ZGRF1
ENSG00000130720	0.821929	222	0.0160519	FIBCD1
ENSG00000267228	0.822024	149	0.0624681	AC012254.2
ENSG00000090238	0.822471	43	0.0805571	YPEL3
ENSG00000121957	0.822523	285	0.056572	GPSM2
ENSG00000158869	0.822664	102	0.0696956	FCER1G
ENSG00000154265	0.822683	255	0.0613283	ABCA5
ENSG00000106443	0.822877	447	0.00800565	PHF14
ENSG00000127463	0.822933	179	0.0714827	EMC1
ENSG00000236104	0.822957	60	0.0236668	ZBTB22
ENSG00000183431	0.823021	155	0.0654677	SF3A3
ENSG00000115365	0.823347	191	0.178775	LANCL1
ENSG00000156886	0.823384	78	0.0530448	ITGAD
ENSG00000105171	0.823482	191	0.0611613	POP4
ENSG00000175928	0.823866	208	0.0132193	LRRN1
ENSG00000185122	0.823928	91	0.176925	HSF1
ENSG00000275074	0.824038	101	0.0444278	NUDT18
ENSG00000171928	0.82404	141	0.287689	TVP23B
ENSG00000185800	0.824253	96	0.0258597	DMWD
ENSG00000161692	0.824297	135	0.226521	DBF4B
ENSG00000165238	0.82439	372	0.031704	WNK2
ENSG00000133069	0.824404	212	0.00937312	TMCC2
ENSG00000179751	0.824404	81	0.0128557	SYCN
ENSG00000100345	0.824457	371	0.0191032	MYH9
ENSG00000169252	0.824553	117	0.0174781	ADRB2
ENSG00000186393	0.824728	116	0.163184	KRT26
ENSG00000155287	0.824879	167	0.143357	SLC25A28
ENSG00000125864	0.824989	274	0.0338318	BFSP1
ENSG00000137101	0.825037	182	0.123118	CD72
ENSG00000168658	0.825176	588	0.103385	VWA3B
ENSG00000119929	0.825211	130	0.206632	CUTC
ENSG00000186908	0.825268	6	0.500949	ZDHHC17
ENSG00000164209	0.825299	106	0.0160999	SLC25A46
ENSG00000184047	0.825336	6	0.351901	DIABLO
ENSG00000256861	0.825336	6	0.351901	AC048338.1
ENSG00000284934	0.825336	6	0.351901	DIABLO
ENSG00000176383	0.825336	6	0.351901	B3GNT4
ENSG00000151468	0.825486	904	0.0148758	CCDC3
ENSG00000187051	0.825539	84	0.189421	RPS19BP1
ENSG00000152078	0.825573	287	0.0517499	TMEM56
ENSG00000250366	0.825586	153	0.110751	TUNAR
ENSG00000176219	0.825736	273	0.00332288	OR11H6
ENSG00000143450	0.825776	122	0.284619	OAZ3
ENSG00000185347	0.825822	62	0.202625	TEDC1
ENSG00000164690	0.825939	133	0.0288446	SHH
ENSG00000185262	0.825984	124	0.120846	UBALD2
ENSG00000156411	0.826086	120	0.0511816	ATP5MPL
ENSG00000169507	0.826289	257	0.00656022	SLC38A11
ENSG00000091157	0.826462	647	0.0159929	WDR7
ENSG00000154429	0.826469	120	0.0932663	CCSAP
ENSG00000160678	0.826526	79	0.186097	S100A1
ENSG00000158874	0.82656	101	0.0696956	APOA2
ENSG00000177212	0.826582	150	0.214839	OR2T33
ENSG00000127951	0.826758	83	0.00819262	FGL2
ENSG00000122042	0.826759	287	0.0555211	UBL3
ENSG00000145384	0.826875	246	0.0480234	FABP2
ENSG00000143889	0.826998	122	0.06951	HNRNPLL
ENSG00000188869	0.827024	174	0.0360127	TMC3
ENSG00000198851	0.827118	129	0.260109	CD3E
ENSG00000163590	0.827136	563	0.161636	PPM1L
ENSG00000109089	0.827211	52	0.260151	CDR2L
ENSG00000135248	0.827218	199	0.0662419	FAM71F1
ENSG00000076864	0.8273	342	0.0225581	RAP1GAP
ENSG00000185019	0.827306	197	0.00668774	UBOX5
ENSG00000172809	0.827312	76	0.126908	RPL38
ENSG00000166069	0.827319	106	0.117324	TMCO5A
ENSG00000163060	0.827348	67	0.0322297	TEKT4
ENSG00000163608	0.827473	42	0.188735	NEPRO
ENSG00000110723	0.827601	252	0.101929	EXPH5
ENSG00000139173	0.827734	17	0.313127	TMEM117
ENSG00000141431	0.827815	388	0.0478025	ASXL3
ENSG00000167562	0.827917	361	0.0225239	ZNF701
ENSG00000163568	0.827982	143	0.000942017	AIM2
ENSG00000181215	0.828068	1058	0.00432401	C4orf50
ENSG00000122378	0.828123	241	0.251849	PRXL2A
ENSG00000130304	0.828167	231	0.033381	SLC27A1
ENSG00000155926	0.828192	386	0.114968	SLA
ENSG00000184140	0.828412	94	0.103142	OR4F6
ENSG00000181781	0.828565	152	0.0496017	ODF3L2
ENSG00000253598	0.828779	84	0.0210055	SLC10A5
ENSG00000140379	0.828824	104	0.0519337	BCL2A1
ENSG00000106460	0.828954	346	0.0179286	TMEM106B
ENSG00000132840	0.829098	149	0.0143657	BHMT2
ENSG00000176142	0.829147	210	0.2083	TMEM39A
ENSG00000170854	0.829299	95	0.0687546	RIOX2
ENSG00000105852	0.829331	107	0.0943804	PON3
ENSG00000172000	0.829511	261	0.0364119	ZNF556
ENSG00000176597	0.829696	91	0.0536891	B3GNT5
ENSG00000197774	0.829951	238	0.0881525	EME2
ENSG00000026103	0.830053	240	0.0558943	FAS
ENSG00000170837	0.830147	107	0.287551	GPR27
ENSG00000164604	0.830343	147	0.0765754	GPR85
ENSG00000165828	0.830423	45	0.0696808	PRAP1
ENSG00000196503	0.830506	151	0.0791063	ARL9
ENSG00000093217	0.830514	245	0.062424	XYLB
ENSG00000134684	0.83061	117	0.1031	YARS
ENSG00000213918	0.830643	256	0.105325	DNASE1
ENSG00000128699	0.830666	54	0.601956	ORMDL1
ENSG00000167371	0.830717	36	0.0733185	PRRT2
ENSG00000011114	0.830765	256	0.0257816	BTBD7
ENSG00000187049	0.830976	23	0.0849411	TMEM216
ENSG00000118432	0.831101	179	0.0589633	CNR1
ENSG00000205116	0.831363	96	0.0258971	TMEM88B
ENSG00000075415	0.83149	4	0.505811	SLC25A3
ENSG00000182512	0.831752	245	0.0593516	GLRX5
ENSG00000128059	0.832136	190	0.134143	PPAT
ENSG00000177614	0.832404	417	0.015791	PGBD5
ENSG00000138722	0.832456	191	0.00912235	MMRN1
ENSG00000152944	0.832913	6	0.430233	MED21
ENSG00000189190	0.833036	353	0.0093254	ZNF600
ENSG00000196420	0.833059	96	0.0295783	S100A5
ENSG00000254852	0.833227	8	0.273418	NPIPA2
ENSG00000273291	0.833251	434	0.0376949	AC092042.3
ENSG00000161281	0.833348	131	0.0391695	COX7A1
ENSG00000133393	0.83339	328	0.0345611	FOPNL
ENSG00000186226	0.833515	107	0.0867426	LCE1E
ENSG00000176678	0.833566	230	0.0539123	FOXL1
ENSG00000070610	0.83371	46	0.2318	GBA2
ENSG00000142279	0.83377	153	0.0582829	WTIP
ENSG00000148429	0.833833	407	0.0037472	USP6NL
ENSG00000271810	0.833949	79	0.0776067	AL603832.3
ENSG00000100601	0.83399	340	0.032328	ALKBH1
ENSG00000168116	0.834183	56	0.162392	KIAA1586
ENSG00000183617	0.834246	141	0.0490972	MRPL54
ENSG00000186326	0.834247	123	0.0757692	RGS9BP
ENSG00000142541	0.834273	107	0.173351	RPL13A
ENSG00000187658	0.834358	136	0.0776208	C5orf52
ENSG00000123643	0.834361	304	0.136284	SLC36A1
ENSG00000176692	0.834424	182	0.0539123	FOXC2
ENSG00000169575	0.8345	267	0.121983	VPREB1
ENSG00000132466	0.83465	105	0.0377838	ANKRD17
ENSG00000148600	0.834657	187	0.0727671	CDHR1
ENSG00000276119	0.834689	261	0.0629427	OR13C2
ENSG00000170502	0.834804	185	0.0995863	NUDT9
ENSG00000249773	0.834931	226	0.0984896	AC092647.5
ENSG00000165338	0.834948	81	0.0522787	HECTD2
ENSG00000149573	0.835043	186	0.0669585	MPZL2
ENSG00000136002	0.835054	419	0.0161632	ARHGEF4
ENSG00000169777	0.835215	277	0.0209487	TAS2R1
ENSG00000161277	0.835225	103	0.142893	THAP8
ENSG00000114982	0.835415	44	0.280725	KANSL3
ENSG00000126882	0.835701	92	0.028057	FAM78A
ENSG00000137831	0.835741	232	0.00493722	UACA
ENSG00000144834	0.835813	295	0.0377276	TAGLN3
ENSG00000094963	0.835858	287	0.0732322	FMO2
ENSG00000139629	0.83611	8	0.258381	GALNT6
ENSG00000169689	0.836189	87	0.102374	CENPX
ENSG00000177917	0.836228	150	0.0168045	ARL6IP6
ENSG00000129084	0.836316	189	0.120402	PSMA1
ENSG00000159899	0.836356	90	0.0794983	NPR2
ENSG00000081721	0.836389	141	0.0330649	DUSP12
ENSG00000280893	0.836409	38	0.0733185	AC009133.6
ENSG00000163734	0.836673	25	0.178882	CXCL3
ENSG00000226490	0.836719	189	0.0352871	AC138647.1
ENSG00000149923	0.836746	48	0.0805571	PPP4C
ENSG00000173137	0.836801	91	0.011483	ADCK5
ENSG00000137673	0.837022	187	0.00647332	MMP7
ENSG00000138829	0.837054	1043	0.00291359	FBN2
ENSG00000143257	0.837307	127	0.0696956	NR1I3
ENSG00000170748	0.837366	127	0.137502	RBMXL2
ENSG00000149532	0.837567	54	0.0849411	CPSF7
ENSG00000134343	0.837611	1356	0.00439765	ANO3
ENSG00000077380	0.837621	152	0.059209	DYNC1I2
ENSG00000188313	0.837872	227	0.0759027	PLSCR1
ENSG00000172155	0.837992	90	0.0867426	LCE1D
ENSG00000185246	0.838083	58	0.0172244	PRPF39
ENSG00000010030	0.838172	190	0.0419545	ETV7
ENSG00000108239	0.83836	249	0.101451	TBC1D12
ENSG00000114638	0.838466	212	0.0301178	UPK1B
ENSG00000151650	0.838471	140	0.0489711	VENTX
ENSG00000130711	0.83854	90	0.112184	PRDM12
ENSG00000165716	0.838624	158	0.0622649	FAM69B
ENSG00000106341	0.838711	125	0.11634	PPP1R17
ENSG00000274744	0.838783	46	0.37563	ELOA3D
ENSG00000149308	0.839007	124	0.207693	NPAT
ENSG00000174808	0.839165	288	0.0123493	BTC
ENSG00000178104	0.839373	1	0.839373	PDE4DIP
ENSG00000196937	0.839484	132	0.389676	FAM3C
ENSG00000185803	0.83959	66	0.0319075	SLC52A2
ENSG00000158560	0.839687	769	0.0511249	DYNC1I1
ENSG00000154945	0.839818	100	0.120277	ANKRD40
ENSG00000261587	0.839848	61	0.0319075	TMEM249
ENSG00000162976	0.840028	156	0.0756875	PQLC3
ENSG00000175899	0.840096	1	0.840096	A2M
ENSG00000150594	0.840105	68	0.0150901	ADRA2A
ENSG00000183185	0.8402	216	0.0687546	GABRR3
ENSG00000112149	0.840226	166	0.0306929	CD83
ENSG00000197956	0.840297	97	0.0295783	S100A6
ENSG00000178460	0.840306	20	0.120085	MCMDC2
ENSG00000076356	0.840432	590	0.022485	PLXNA2
ENSG00000167216	0.840511	280	0.078962	KATNAL2
ENSG00000160505	0.840669	353	0.00980732	NLRP4
ENSG00000159516	0.840837	89	0.37414	SPRR2G
ENSG00000271698	0.841307	60	0.0319075	AC233992.2
ENSG00000221878	0.841499	296	0.193597	PSG7
ENSG00000058799	0.841595	192	0.0379522	YIPF1
ENSG00000256206	0.841689	83	0.206516	AC018523.2
ENSG00000185000	0.841799	79	0.176925	DGAT1
ENSG00000100767	0.841845	169	0.0889719	PAPLN
ENSG00000196154	0.841949	88	0.0295783	S100A4
ENSG00000141971	0.842141	176	0.0612065	MVB12A
ENSG00000104435	0.842225	238	0.062777	STMN2
ENSG00000279073	0.842234	98	0.107337	AL807752.6
ENSG00000185272	0.842307	334	0.0263615	RBM11
ENSG00000214226	0.842343	211	0.0641196	C17orf67
ENSG00000188916	0.842455	187	0.0799138	INSYN2
ENSG00000144827	0.842501	253	0.0377276	ABHD10
ENSG00000085377	0.842568	365	0.0668015	PREP
ENSG00000205038	0.842804	407	0.0746591	PKHD1L1
ENSG00000060140	0.842909	8	0.299974	STYK1
ENSG00000182325	0.842927	61	0.0319075	FBXL6
ENSG00000204653	0.843072	121	0.109951	ASPDH
ENSG00000280789	0.843186	37	0.0733185	PAGR1
ENSG00000204859	0.8434	63	0.0322917	ZBTB48
ENSG00000196557	0.843544	302	0.0353981	CACNA1H
ENSG00000274211	0.843669	178	0.065071	SOCS7
ENSG00000136451	0.843692	78	0.0176389	VEZF1
ENSG00000102879	0.843843	24	0.241581	CORO1A
ENSG00000116703	0.843952	105	0.00518211	PDC
ENSG00000073598	0.844145	44	0.0916693	FNDC8
ENSG00000255393	0.844225	203	0.0481118	OOSP4B
ENSG00000167985	0.84447	55	0.2186	SDHAF2
ENSG00000150556	0.844481	544	0.00769306	LYPD6B
ENSG00000205090	0.844805	67	0.0281909	TMEM240
ENSG00000087111	0.844857	43	0.145142	PIGS
ENSG00000075826	0.844936	132	0.168283	SEC31B
ENSG00000165568	0.84537	564	0.023094	AKR1E2
ENSG00000185591	0.845383	1	0.845383	SP1
ENSG00000135409	0.845383	1	0.845383	AMHR2
ENSG00000205352	0.845383	1	0.845383	PRR13
ENSG00000150938	0.845396	523	0.00564978	CRIM1
ENSG00000237247	0.84547	78	0.103034	MBD3L5
ENSG00000135362	0.845548	560	0.00832434	PRR5L
ENSG00000095587	0.845589	465	0.0866068	TLL2
ENSG00000146477	0.845681	261	0.00502465	SLC22A3
ENSG00000182255	0.845755	72	0.153715	KCNA4
ENSG00000269881	0.846028	180	0.00613942	AC004754.1
ENSG00000159251	0.846076	180	0.00499087	ACTC1
ENSG00000169871	0.846211	184	0.128229	TRIM56
ENSG00000113593	0.84649	170	0.335197	PPWD1
ENSG00000163788	0.846586	148	0.10218	SNRK
ENSG00000182230	0.846998	53	0.171338	FAM153B
ENSG00000260729	0.847062	33	0.0915656	AC009690.1
ENSG00000172150	0.84708	188	0.109494	OR1A2
ENSG00000135537	0.847121	233	0.00769711	AFG1L
ENSG00000147853	0.847322	331	0.0288168	AK3
ENSG00000128694	0.847324	55	0.523397	OSGEPL1
ENSG00000170631	0.847343	141	0.0319014	ZNF16
ENSG00000103429	0.847402	36	0.176621	BFAR
ENSG00000152953	0.847738	1293	0.000810074	STK32B
ENSG00000244067	0.847875	169	0.0619268	GSTA2
ENSG00000189253	0.847885	5	0.295799	TRIM64B
ENSG00000125775	0.847975	184	0.0308455	SDCBP2
ENSG00000161835	0.848058	1	0.848058	GRASP
ENSG00000118160	0.848175	128	0.134191	SLC8A2
ENSG00000160818	0.848442	75	0.106207	GPATCH4
ENSG00000175874	0.848465	181	0.120417	CREG2
ENSG00000059691	0.848565	242	0.149279	GATB
ENSG00000172382	0.848659	56	0.0233785	PRSS27
ENSG00000188092	0.848709	36	0.24018	GPR89B
ENSG00000150401	0.849146	269	0.104183	DCUN1D2
ENSG00000204323	0.849358	69	0.207118	SMIM5
ENSG00000113212	0.84936	134	0.181348	PCDHB7
ENSG00000166557	0.849361	442	0.0288547	TMED3
ENSG00000196171	0.849408	92	0.0978599	OR6K2
ENSG00000104728	0.849446	738	0.00529781	ARHGEF10
ENSG00000197372	0.849718	418	0.035688	ZNF675
ENSG00000140612	0.849741	164	0.00530271	SEC11A
ENSG00000150756	0.849792	235	0.0424958	FAM173B
ENSG00000040731	0.849828	517	0.0143232	CDH10
ENSG00000174450	0.849836	89	0.371234	GOLGA6L2
ENSG00000134905	0.849884	399	0.0376855	CARS2
ENSG00000149925	0.849927	46	0.191503	ALDOA
ENSG00000090554	0.850019	129	0.173351	FLT3LG
ENSG00000162782	0.850038	372	0.198227	TDRD5
ENSG00000120057	0.850075	87	0.0436615	SFRP5
ENSG00000188783	0.850079	124	0.0755034	PRELP
ENSG00000115255	0.850209	140	0.0342571	REEP6
ENSG00000149050	0.85029	191	0.143894	ZNF214
ENSG00000185090	0.850366	91	0.141664	MANEAL
ENSG00000185361	0.850498	154	0.0501773	TNFAIP8L1
ENSG00000153714	0.850608	269	0.0258692	LURAP1L
ENSG00000226174	0.850621	35	0.0324645	TEX22
ENSG00000197948	0.850692	111	0.0679218	FCHSD1
ENSG00000116199	0.850723	246	0.136704	FAM20B
ENSG00000121742	0.850764	182	0.029433	GJB6
ENSG00000123219	0.851088	231	0.234969	CENPK
ENSG00000070882	0.851177	485	0.0233613	OSBPL3
ENSG00000275553	0.851208	32	0.379763	ELOA3C
ENSG00000131979	0.851357	225	0.176952	GCH1
ENSG00000108219	0.851389	264	0.038157	TSPAN14
ENSG00000133958	0.851506	614	0.0155255	UNC79
ENSG00000150403	0.851619	402	0.0736004	TMCO3
ENSG00000163428	0.851621	168	0.0940693	LRRC58
ENSG00000103145	0.851796	105	0.253663	HCFC1R1
ENSG00000136280	0.851868	336	0.200629	CCM2
ENSG00000101166	0.851884	83	0.0597269	PRELID3B
ENSG00000131650	0.8519	129	0.113421	KREMEN2
ENSG00000234278	0.85193	18	0.295356	PRR20E
ENSG00000275004	0.851932	228	0.0694161	ZNF280B
ENSG00000197982	0.85203	75	0.141664	C1orf122
ENSG00000257062	0.852055	41	0.20098	AC022335.1
ENSG00000132405	0.852087	464	0.0113564	TBC1D14
ENSG00000120008	0.852169	328	0.00765148	WDR11
ENSG00000144554	0.852225	314	0.0690659	FANCD2
ENSG00000116171	0.852312	271	0.168468	SCP2
ENSG00000196335	0.852425	490	0.060696	STK31
ENSG00000100285	0.852473	106	0.0203424	NEFH
ENSG00000283755	0.852571	98	0.265395	CPHXL
ENSG00000151577	0.852626	208	0.103291	DRD3
ENSG00000167360	0.852782	305	0.0272172	OR51Q1
ENSG00000166136	0.852839	99	0.168283	NDUFB8
ENSG00000185728	0.852855	112	0.23483	YTHDF3
ENSG00000214978	0.853017	266	0.0476919	GSG1L2
ENSG00000186283	0.853059	153	0.0987516	TOR3A
ENSG00000196449	0.853139	80	0.141664	YRDC
ENSG00000215915	0.853229	101	0.0112786	ATAD3C
ENSG00000140876	0.853237	393	0.020624	NUDT7
ENSG00000132640	0.853488	189	0.0933645	BTBD3
ENSG00000125170	0.853536	125	0.128698	DOK4
ENSG00000197355	0.85378	101	0.0577207	UAP1L1
ENSG00000178665	0.853799	196	0.13855	ZNF713
ENSG00000125734	0.853821	127	0.0488586	GPR108
ENSG00000154258	0.853896	188	0.0119193	ABCA9
ENSG00000188015	0.854334	83	0.0295783	S100A3
ENSG00000182979	0.854382	40	0.0324645	MTA1
ENSG00000131196	0.854445	655	0.000802358	NFATC1
ENSG00000110700	0.854484	73	0.0476476	RPS13
ENSG00000113600	0.854587	382	0.0404209	C9
ENSG00000182793	0.854896	77	0.243754	GSTA5
ENSG00000182134	0.855	147	0.284619	TDRKH
ENSG00000104936	0.855006	78	0.0258597	DMPK
ENSG00000165494	0.855104	95	0.204927	PCF11
ENSG00000269720	0.855268	134	0.0683483	CCDC194
ENSG00000221944	0.855341	144	0.00934249	TIGD1
ENSG00000153786	0.855707	336	0.0587493	ZDHHC7
ENSG00000256797	0.855727	1	0.855727	KLRF2
ENSG00000186458	0.855811	235	0.0161204	DEFB132
ENSG00000163814	0.856108	370	0.0171345	CDCP1
ENSG00000132326	0.856117	234	0.0275603	PER2
ENSG00000162366	0.856225	103	0.0240198	PDZK1IP1
ENSG00000186943	0.856264	121	0.105594	OR13C8
ENSG00000153132	0.856348	101	0.0793296	CLGN
ENSG00000188629	0.856375	118	0.0268996	ZNF177
ENSG00000185278	0.856509	161	0.144696	ZBTB37
ENSG00000162040	0.856681	197	0.0724506	HS3ST6
ENSG00000091986	0.856687	133	0.00805877	CCDC80
ENSG00000164124	0.856743	143	0.0786443	TMEM144
ENSG00000115840	0.856862	382	0.0638834	SLC25A12
ENSG00000102595	0.8569	356	0.215023	UGGT2
ENSG00000095917	0.856932	182	0.0534061	TPSD1
ENSG00000108679	0.856949	101	0.115932	LGALS3BP
ENSG00000117501	0.857007	525	0.0111001	MROH9
ENSG00000161640	0.857124	200	0.0014315	SIGLEC11
ENSG00000198093	0.857128	178	0.164125	ZNF649
ENSG00000153922	0.857209	165	0.0919811	CHD1
ENSG00000161091	0.857229	183	0.0115568	MFSD12
ENSG00000099341	0.857462	64	0.260588	PSMD8
ENSG00000284438	0.857477	92	0.11738	SSU72P7
ENSG00000113845	0.857603	189	0.164004	TIMMDC1
ENSG00000130818	0.857636	256	0.0743971	ZNF426
ENSG00000104408	0.857705	705	0.111695	EIF3E
ENSG00000164654	0.857724	231	0.067842	MIOS
ENSG00000197785	0.857847	81	0.0281909	ATAD3A
ENSG00000169914	0.857876	179	0.0145562	OTUD3
ENSG00000131126	0.857909	120	0.0311331	TEX101
ENSG00000147509	0.857948	82	0.142069	RGS20
ENSG00000137821	0.858066	201	0.0237518	LRRC49
ENSG00000081870	0.858108	123	0.213469	HSPB11
ENSG00000169006	0.858232	164	0.0242949	NTSR2
ENSG00000120440	0.858244	293	0.00589564	TTLL2
ENSG00000204209	0.858285	68	0.0236668	DAXX
ENSG00000154548	0.858402	149	0.204831	SRSF12
ENSG00000117090	0.858497	206	0.161353	SLAMF1
ENSG00000241484	0.858616	769	0.00357812	ARHGAP8
ENSG00000103005	0.858722	110	0.0249966	USB1
ENSG00000133794	0.85873	287	0.0539884	ARNTL
ENSG00000145388	0.859168	119	0.2922	METTL14
ENSG00000049323	0.859361	1279	0.000243518	LTBP1
ENSG00000121486	0.859624	101	0.378955	TRMT1L
ENSG00000213020	0.859624	296	0.0279876	ZNF611
ENSG00000161217	0.859627	372	0.0512751	PCYT1A
ENSG00000117834	0.85978	177	0.121478	SLC5A9
ENSG00000149476	0.859847	13	0.0976662	TKFC
ENSG00000254999	0.859971	194	0.0690659	BRK1
ENSG00000272636	0.860168	168	0.0629323	DOC2B
ENSG00000184307	0.860251	75	0.0102546	ZDHHC23
ENSG00000163382	0.860325	71	0.106207	NAXE
ENSG00000142156	0.860372	231	0.0709619	COL6A1
ENSG00000120051	0.860621	144	0.0464324	CFAP58
ENSG00000006327	0.860715	101	0.253663	TNFRSF12A
ENSG00000154485	0.860923	84	0.052295	MMP21
ENSG00000166407	0.860936	287	0.00765356	LMO1
ENSG00000161249	0.861088	177	0.0260848	DMKN
ENSG00000154642	0.861129	146	0.0349439	C21orf91
ENSG00000147606	0.861224	327	0.0451801	SLC26A7
ENSG00000152795	0.861241	115	0.0486667	HNRNPDL
ENSG00000197594	0.861262	270	0.0284804	ENPP1
ENSG00000168411	0.861262	241	0.0254354	RFWD3
ENSG00000183718	0.861282	92	0.226864	TRIM52
ENSG00000141376	0.861338	859	0.0158638	BCAS3
ENSG00000167754	0.861422	205	0.0842686	KLK5
ENSG00000172478	0.861468	289	0.0959651	MAB21L4
ENSG00000168385	0.861501	158	0.103224	SEPT2
ENSG00000154040	0.861508	112	0.0440708	CABYR
ENSG00000131981	0.861552	115	0.1084	LGALS3
ENSG00000127952	0.861619	164	0.187659	STYXL1
ENSG00000258472	0.861695	192	0.0122326	AC005726.1
ENSG00000255339	0.861825	114	0.168283	AL133352.1
ENSG00000112208	0.862103	54	0.100525	BAG2
ENSG00000173889	0.862136	172	0.0215932	PHC3
ENSG00000179914	0.862253	171	0.0480803	ITLN1
ENSG00000133119	0.862261	257	0.0134731	RFC3
ENSG00000168538	0.862555	365	0.0188709	TRAPPC11
ENSG00000144736	0.862644	176	0.0521879	SHQ1
ENSG00000111011	0.862812	1	0.862812	RSRC2
ENSG00000106459	0.862919	422	0.00554249	NRF1
ENSG00000115935	0.86297	256	0.018575	WIPF1
ENSG00000172482	0.862984	296	0.0959651	AGXT
ENSG00000162733	0.863025	302	0.188056	DDR2
ENSG00000023171	0.863071	727	0.00685029	GRAMD1B
ENSG00000109103	0.863151	46	0.145142	UNC119
ENSG00000152818	0.863182	934	0.0202265	UTRN
ENSG00000159210	0.863301	176	0.196224	SNF8
ENSG00000125733	0.863575	150	0.0915618	TRIP10
ENSG00000116017	0.863654	365	0.0106055	ARID3A
ENSG00000143669	0.863677	378	0.0374146	LYST
ENSG00000102882	0.863692	48	0.0805571	MAPK3
ENSG00000184602	0.864015	142	0.128759	SNN
ENSG00000099956	0.864161	380	0.0497999	SMARCB1
ENSG00000107796	0.864186	239	0.0558943	ACTA2
ENSG00000173261	0.86427	152	0.0896737	PLAC8L1
ENSG00000097096	0.864271	230	0.0118756	SYDE2
ENSG00000126216	0.864318	321	0.109368	TUBGCP3
ENSG00000136603	0.864433	137	0.0586502	SKIL
ENSG00000162994	0.864468	217	0.0441835	CLHC1
ENSG00000178974	0.864476	287	0.21242	FBXO34
ENSG00000085760	0.864532	158	0.0234555	MTIF2
ENSG00000253251	0.864562	135	0.306695	SHLD3
ENSG00000177150	0.864602	239	0.191258	FAM210A
ENSG00000164325	0.864705	158	0.0419632	TMEM174
ENSG00000175318	0.864802	52	0.0414031	GRAMD2A
ENSG00000170298	0.864836	61	0.206673	LGALS9B
ENSG00000108829	0.865017	160	0.02844	LRRC59
ENSG00000138379	0.865082	54	0.0635341	MSTN
ENSG00000213625	0.865115	111	0.0467958	LEPROT
ENSG00000117601	0.865252	118	0.078391	SERPINC1
ENSG00000148942	0.865261	279	0.0856711	SLC5A12
ENSG00000133048	0.865285	133	0.0549306	CHI3L1
ENSG00000120322	0.865356	130	0.093592	PCDHB8
ENSG00000167468	0.865381	171	0.082963	GPX4
ENSG00000167460	0.865425	235	0.0382117	TPM4
ENSG00000125046	0.86564	657	0.00119737	SSUH2
ENSG00000129103	0.865746	114	0.255152	SUMF2
ENSG00000126247	0.865914	146	0.0391695	CAPNS1
ENSG00000106355	0.865921	224	0.0503963	LSM5
ENSG00000185896	0.866018	58	0.0200846	LAMP1
ENSG00000241635	0.866029	147	0.116667	UGT1A1
ENSG00000115919	0.86617	426	0.0617106	KYNU
ENSG00000111450	0.866181	2	0.85769	STX2
ENSG00000120563	0.866437	305	0.0488094	LYZL1
ENSG00000261678	0.866538	63	0.176925	SCRT1
ENSG00000106571	0.866597	733	0.041419	GLI3
ENSG00000113595	0.86667	196	0.313341	TRIM23
ENSG00000204532	0.867031	182	0.105556	ZSCAN5C
ENSG00000182749	0.867031	89	0.482972	PAQR7
ENSG00000143553	0.867041	69	0.186097	SNAPIN
ENSG00000031081	0.867167	433	0.00431689	ARHGAP31
ENSG00000162494	0.867184	297	0.0683263	LRRC38
ENSG00000171150	0.867319	415	0.038083	SOCS5
ENSG00000162975	0.867499	97	0.0481643	KCNF1
ENSG00000271949	0.867662	483	0.0122316	AC093423.3
ENSG00000063322	0.867753	71	0.0042229	MED29
ENSG00000137434	0.867783	5	0.300777	C6orf52
ENSG00000101654	0.867951	175	0.0937643	RNMT
ENSG00000259040	0.868125	757	0.0226364	BLOC1S5-TXNDC5
ENSG00000113597	0.868147	194	0.204831	TRAPPC13
ENSG00000133055	0.868351	117	0.0304515	MYBPH
ENSG00000156502	0.868467	206	0.0764577	SUPV3L1
ENSG00000267368	0.86867	1	0.86867	UPK3BL1
ENSG00000205236	0.86867	1	0.86867	AC105052.1
ENSG00000105808	0.86867	1	0.86867	RASA4
ENSG00000197119	0.868805	94	0.0195528	SLC25A29
ENSG00000146278	0.868915	134	0.214103	PNRC1
ENSG00000156976	0.869003	91	0.0541	EIF4A2
ENSG00000126067	0.869118	15	0.347733	PSMB2
ENSG00000198843	0.869203	196	0.0774678	SELENOT
ENSG00000168958	0.869251	193	0.0260716	MFF
ENSG00000063244	0.869268	118	0.0193606	U2AF2
ENSG00000178403	0.869457	106	0.10271	NEUROG2
ENSG00000146701	0.869603	124	0.0907719	MDH2
ENSG00000169031	0.869652	618	0.0204006	COL4A3
ENSG00000146281	0.869691	150	0.0320109	PM20D2
ENSG00000160679	0.869959	93	0.186097	CHTOP
ENSG00000099958	0.870206	269	0.0497999	DERL3
ENSG00000186980	0.870248	145	0.259569	KRTAP23-1
ENSG00000168404	0.870262	214	0.0799064	MLKL
ENSG00000183397	0.870468	107	0.0474624	C19orf71
ENSG00000188766	0.870552	63	0.110478	SPRED3
ENSG00000091704	0.87089	111	0.135163	CPA1
ENSG00000187730	0.870995	136	0.0146538	GABRD
ENSG00000240386	0.871046	105	0.191146	LCE1F
ENSG00000128050	0.871115	145	0.147065	PAICS
ENSG00000248771	0.871144	516	0.0822613	SMIM31
ENSG00000067057	0.871154	659	0.00383653	PFKP
ENSG00000163530	0.871244	160	0.154476	DPPA2
ENSG00000180008	0.871288	93	0.102314	SOCS4
ENSG00000205279	0.871314	144	0.0276279	CTXN3
ENSG00000156299	0.871417	1043	0.000311173	TIAM1
ENSG00000179168	0.871454	56	0.260588	GGN
ENSG00000187123	0.87154	317	0.0599289	LYPD6
ENSG00000117593	0.871761	101	0.144696	DARS2
ENSG00000168263	0.871995	193	0.0281501	KCNV2
ENSG00000151575	0.87214	441	0.100605	TEX9
ENSG00000215568	0.872148	228	0.032552	GAB4
ENSG00000146731	0.872198	106	0.255152	CCT6A
ENSG00000259024	0.872204	383	0.0786462	TVP23C-CDRT4
ENSG00000162687	0.872213	395	0.00851382	KCNT2
ENSG00000164822	0.872224	262	0.012447	DEFA6
ENSG00000125551	0.872233	4	0.701369	PLGLB2
ENSG00000086598	0.872251	1	0.872251	TMED2
ENSG00000213937	0.872309	87	0.269291	CLDN9
ENSG00000229894	0.872338	86	0.308417	GK3P
ENSG00000100109	0.872373	167	0.0330342	TFIP11
ENSG00000168118	0.872449	156	0.292677	RAB4A
ENSG00000243284	0.872752	130	0.102627	VSIG8
ENSG00000014123	0.872859	84	0.148314	UFL1
ENSG00000173917	0.872861	76	0.270906	HOXB2
ENSG00000188786	0.872923	128	0.141664	MTF1
ENSG00000107175	0.87296	38	0.2318	CREB3
ENSG00000145808	0.873001	666	0.0210703	ADAMTS19
ENSG00000125815	0.873051	106	0.0733894	CST8
ENSG00000144681	0.873063	459	0.0127323	STAC
ENSG00000181104	0.873072	186	0.190355	F2R
ENSG00000163291	0.873133	81	0.0423473	PAQR3
ENSG00000206562	0.873276	165	0.12247	METTL6
ENSG00000161381	0.873369	402	0.00899312	PLXDC1
ENSG00000130244	0.873438	52	0.110478	FAM98C
ENSG00000124172	0.873535	90	0.0597269	ATP5F1E
ENSG00000074842	0.873635	162	0.0501773	MYDGF
ENSG00000140511	0.873934	178	0.128623	HAPLN3
ENSG00000116761	0.873942	184	0.0246121	CTH
ENSG00000213648	0.873988	1	0.873988	SULT1A4
ENSG00000143621	0.874015	67	0.186097	ILF2
ENSG00000099337	0.874315	101	0.189941	KCNK6
ENSG00000197465	0.874349	156	0.0365969	GYPE
ENSG00000121022	0.874349	25	0.223269	COPS5
ENSG00000121940	0.874418	208	0.056572	CLCC1
ENSG00000102910	0.874427	232	0.148286	LONP2
ENSG00000115353	0.874558	456	0.0273881	TACR1
ENSG00000170044	0.874569	759	0.0249248	ZPLD1
ENSG00000105085	0.874576	133	0.0665811	MED26
ENSG00000100575	0.874662	34	0.24565	TIMM9
ENSG00000143954	0.874682	263	0.045487	REG3G
ENSG00000250361	0.874776	268	0.109306	GYPB
ENSG00000095932	0.875025	84	0.130118	SMIM24
ENSG00000112787	0.875476	19	0.224799	FBRSL1
ENSG00000123933	0.875734	95	0.0154108	MXD4
ENSG00000154646	0.875765	692	0.00683756	TMPRSS15
ENSG00000116489	0.875845	118	0.199318	CAPZA1
ENSG00000180096	0.875847	48	0.0914541	SEPT1
ENSG00000146385	0.875862	162	0.0324373	TAAR8
ENSG00000132109	0.875889	228	0.0466448	TRIM21
ENSG00000164168	0.875978	80	0.00771834	TMEM184C
ENSG00000187231	0.876061	415	0.00314404	SESTD1
ENSG00000135919	0.876116	267	0.118164	SERPINE2
ENSG00000171936	0.876347	228	0.189522	OR10H3
ENSG00000166173	0.876433	147	0.179388	LARP6
ENSG00000172061	0.876443	318	0.0107414	LRRC15
ENSG00000164241	0.876472	29	0.376211	C5orf63
ENSG00000184500	0.876849	98	0.0894221	PROS1
ENSG00000178084	0.877047	184	0.0888335	HTR3C
ENSG00000078053	0.877063	933	0.0168891	AMPH
ENSG00000176198	0.877147	250	0.00332288	OR11H4
ENSG00000204070	0.877177	134	0.0176508	SYS1
ENSG00000136244	0.877258	185	0.03612	IL6
ENSG00000181625	0.877283	3	0.570432	SLX1B
ENSG00000155099	0.877515	128	0.224162	PIP4P2
ENSG00000117758	0.877607	4	0.542423	STX12
ENSG00000261236	0.87767	69	0.371417	BOP1
ENSG00000145681	0.877749	299	0.000882556	HAPLN1
ENSG00000121743	0.877758	269	0.015629	GJA3
ENSG00000101298	0.877805	230	0.0308455	SNPH
ENSG00000114739	0.877934	124	0.127622	ACVR2B
ENSG00000197467	0.87812	725	0.00156735	COL13A1
ENSG00000142347	0.878132	215	0.0139081	MYO1F
ENSG00000168028	0.878201	209	0.364937	RPSA
ENSG00000138698	0.8783	237	0.072027	RAP1GDS1
ENSG00000155438	0.878478	26	0.223026	NIFK
ENSG00000243955	0.878648	108	0.120918	GSTA1
ENSG00000116996	0.878661	125	0.223455	ZP4
ENSG00000168066	0.878897	48	0.227519	SF1
ENSG00000197891	0.878972	60	0.0219054	SLC22A12
ENSG00000132975	0.879328	181	0.0533749	GPR12
ENSG00000154027	0.879344	854	0.0130583	AK5
ENSG00000128595	0.879474	187	0.0662419	CALU
ENSG00000285476	0.879481	70	0.171338	AC139491.7
ENSG00000159202	0.879505	164	0.196224	UBE2Z
ENSG00000109572	0.87963	297	0.0722437	CLCN3
ENSG00000166685	0.879821	173	0.0801652	COG1
ENSG00000203783	0.879848	159	0.0810873	PRR9
ENSG00000107959	0.87988	457	0.00754047	PITRM1
ENSG00000257341	0.879908	59	0.202625	AL928654.3
ENSG00000068831	0.879909	66	0.0367239	RASGRP2
ENSG00000077498	0.87998	309	0.153775	TYR
ENSG00000002746	0.88006	1193	0.00188468	HECW1
ENSG00000213085	0.880257	149	0.0454543	CFAP45
ENSG00000221996	0.880551	86	0.0598148	OR52B4
ENSG00000145685	0.88107	610	0.0149315	LHFPL2
ENSG00000196177	0.881096	233	0.176733	ACADSB
ENSG00000162729	0.88133	103	0.152619	IGSF8
ENSG00000116161	0.881385	72	0.044274	CACYBP
ENSG00000138801	0.881444	391	0.078791	PAPSS1
ENSG00000171811	0.881507	448	0.0177173	CFAP46
ENSG00000115233	0.881535	177	0.161042	PSMD14
ENSG00000068650	0.881686	560	0.026376	ATP11A
ENSG00000100296	0.881697	209	0.0519642	THOC5
ENSG00000186049	0.881712	25	0.157837	KRT73
ENSG00000166289	0.88174	132	0.145666	PLEKHF1
ENSG00000204897	0.881912	124	0.174008	KRT25
ENSG00000140694	0.882248	165	0.165886	PARN
ENSG00000070018	0.882284	31	0.0437738	LRP6
ENSG00000160190	0.882295	470	0.0442493	SLC37A1
ENSG00000083635	0.882346	58	0.0628279	NUFIP1
ENSG00000135902	0.882405	163	0.00934249	CHRND
ENSG00000181982	0.882423	550	0.0172777	CCDC149
ENSG00000104164	0.882458	92	0.0475319	BLOC1S6
ENSG00000153904	0.882524	658	0.00640845	DDAH1
ENSG00000140107	0.882805	99	0.0195528	SLC25A47
ENSG00000270168	0.882819	76	0.198821	AC004233.2
ENSG00000162604	0.882928	211	0.0384651	TM2D1
ENSG00000169129	0.882967	321	0.0184721	AFAP1L2
ENSG00000198931	0.883083	189	0.0553546	APRT
ENSG00000028839	0.883155	145	0.115195	TBPL1
ENSG00000281348	0.883389	46	0.0733185	AC120114.4
ENSG00000122862	0.883519	173	0.23272	SRGN
ENSG00000151812	0.883721	1420	0.0217298	SLC35F4
ENSG00000189067	0.88373	502	0.0245986	LITAF
ENSG00000145087	0.883797	1045	0.00647184	STXBP5L
ENSG00000034533	0.88387	86	0.175357	ASTE1
ENSG00000164463	0.88405	240	0.123634	CREBRF
ENSG00000166135	0.884079	138	0.168283	HIF1AN
ENSG00000180035	0.884296	52	0.0914541	ZNF48
ENSG00000196172	0.884405	100	0.0907056	ZNF681
ENSG00000177045	0.884416	59	0.0258597	SIX5
ENSG00000071894	0.884443	103	0.011483	CPSF1
ENSG00000184697	0.884451	97	0.269291	CLDN6
ENSG00000186090	0.88451	169	0.0888335	HTR3D
ENSG00000145975	0.884513	227	0.0803403	FAM217A
ENSG00000180233	0.884667	39	0.0948951	ZNRF2
ENSG00000164620	0.884868	96	0.0679218	RELL2
ENSG00000165821	0.884997	201	0.0872619	SALL2
ENSG00000105261	0.885217	123	0.0594242	OVOL3
ENSG00000134853	0.885295	214	0.105965	PDGFRA
ENSG00000237693	0.885558	272	0.0980887	IRGM
ENSG00000129083	0.885815	167	0.206516	COPB1
ENSG00000161558	0.885829	171	0.102255	TMEM143
ENSG00000110171	0.885838	125	0.0797446	TRIM3
ENSG00000119414	0.885954	165	0.230128	PPP6C
ENSG00000109586	0.886036	212	0.0462268	GALNT7
ENSG00000163746	0.886045	294	0.204656	PLSCR2
ENSG00000102970	0.886286	117	0.0906213	CCL17
ENSG00000127831	0.886377	90	0.368611	VIL1
ENSG00000129292	0.886554	222	0.0545295	PHF20L1
ENSG00000185585	0.886583	90	0.229408	OLFML2A
ENSG00000167986	0.886619	20	0.0976662	DDB1
ENSG00000136026	0.886767	3	0.760301	CKAP4
ENSG00000254206	0.886777	31	0.0798427	NPIPB11
ENSG00000121060	0.886784	209	0.0398728	TRIM25
ENSG00000272674	0.886884	129	0.093592	PCDHB16
ENSG00000264717	0.887065	13	0.209228	NPY4R2
ENSG00000165953	0.887113	244	0.0507398	SERPINA12
ENSG00000137098	0.88713	71	0.239711	SPAG8
ENSG00000075702	0.887299	199	0.110742	WDR62
ENSG00000112186	0.887592	434	0.0467799	CAP2
ENSG00000090924	0.887646	133	0.115303	PLEKHG2
ENSG00000166959	0.887651	53	0.141669	MS4A8
ENSG00000103226	0.887663	9	0.325884	NOMO3
ENSG00000152061	0.887803	1253	0.028982	RABGAP1L
ENSG00000285064	0.887827	86	0.0236668	AL662820.1
ENSG00000168497	0.887979	95	0.1393	CAVIN2
ENSG00000279111	0.887999	114	0.0455152	OR10X1
ENSG00000136929	0.888013	116	0.0193589	HEMGN
ENSG00000176473	0.888061	216	0.0283226	WDR25
ENSG00000256713	0.888127	11	0.233554	PGA5
ENSG00000123454	0.888439	235	0.0872044	DBH
ENSG00000188039	0.888533	205	0.0538827	NWD1
ENSG00000162456	0.888599	90	0.0260942	KNCN
ENSG00000133731	0.888735	151	0.0210055	IMPA1
ENSG00000183206	0.88879	180	0.214477	POTEC
ENSG00000169692	0.888952	140	0.271502	AGPAT2
ENSG00000151651	0.889057	156	0.0520273	ADAM8
ENSG00000203942	0.889102	79	0.109385	C10orf62
ENSG00000126070	0.889155	99	0.285018	AGO3
ENSG00000136932	0.889225	138	0.0193589	TRMO
ENSG00000283239	0.889302	915	0.00529781	KBTBD11-OT1
ENSG00000016602	0.889447	136	0.118159	CLCA4
ENSG00000196811	0.889731	164	0.00934249	CHRNG
ENSG00000127564	0.889764	122	0.113421	PKMYT1
ENSG00000142961	0.889841	83	0.215292	MOB3C
ENSG00000140545	0.889856	196	0.108652	MFGE8
ENSG00000091592	0.889884	586	0.00915404	NLRP1
ENSG00000068976	0.889944	54	0.227519	PYGM
ENSG00000158863	0.890229	132	0.0444278	FAM160B2
ENSG00000042317	0.890307	103	0.254718	SPATA7
ENSG00000180828	0.890362	69	0.192302	BHLHE22
ENSG00000157551	0.890396	346	0.103755	KCNJ15
ENSG00000128284	0.890527	227	0.0337237	APOL3
ENSG00000011132	0.890662	175	0.0490972	APBA3
ENSG00000267710	0.890783	184	0.0374704	EDDM13
ENSG00000198682	0.890823	327	0.00504962	PAPSS2
ENSG00000183307	0.890865	137	0.0328547	TMEM121B
ENSG00000241322	0.890903	185	0.0786462	CDRT1
ENSG00000171931	0.890937	176	0.287689	FBXW10
ENSG00000142698	0.891361	219	0.163825	C1orf94
ENSG00000171509	0.891407	811	0.0285291	RXFP1
ENSG00000123094	0.891884	21	0.37983	RASSF8
ENSG00000213967	0.891901	187	0.0996318	ZNF726
ENSG00000198874	0.892019	1201	0.0115391	TYW1
ENSG00000231256	0.892074	102	0.173343	CFAP97D1
ENSG00000124228	0.892098	190	0.0750392	DDX27
ENSG00000204033	0.892156	142	0.117714	LRIT2
ENSG00000119681	0.892357	281	0.122366	LTBP2
ENSG00000170848	0.892377	274	0.242276	PSG6
ENSG00000184254	0.892613	136	0.0988612	ALDH1A3
ENSG00000081087	0.892644	276	0.0329031	OSTM1
ENSG00000101438	0.892692	168	0.0821177	SLC32A1
ENSG00000174156	0.892775	118	0.1805	GSTA3
ENSG00000213145	0.893052	52	0.202625	CRIP1
ENSG00000105849	0.893053	115	0.116282	TWISTNB
ENSG00000006695	0.893128	381	0.035746	COX10
ENSG00000007341	0.893189	193	0.0991049	ST7L
ENSG00000180988	0.893296	317	0.136634	OR52N2
ENSG00000109771	0.893314	127	0.162325	LRP2BP
ENSG00000172146	0.893413	211	0.181768	OR1A1
ENSG00000078369	0.893438	214	0.0180006	GNB1
ENSG00000105258	0.893451	116	0.0594242	POLR2I
ENSG00000166233	0.893458	134	0.032569	ARIH1
ENSG00000149948	0.893475	8	0.369145	HMGA2
ENSG00000197283	0.893691	129	0.00304666	SYNGAP1
ENSG00000100814	0.89371	179	0.160571	CCNB1IP1
ENSG00000165379	0.893889	630	0.0177419	LRFN5
ENSG00000163421	0.894007	148	0.104936	PROK2
ENSG00000100678	0.894057	593	0.069422	SLC8A3
ENSG00000105325	0.894083	138	0.0474624	FZR1
ENSG00000110852	0.894723	1	0.894723	CLEC2B
ENSG00000186038	0.894729	127	0.0466739	HTR3E
ENSG00000099954	0.894777	690	0.0320052	CECR2
ENSG00000104218	0.894899	45	0.210338	CSPP1
ENSG00000160746	0.894954	357	0.0258526	ANO10
ENSG00000120693	0.895451	182	0.217969	SMAD9
ENSG00000182552	0.895528	289	0.0188709	RWDD4
ENSG00000143315	0.895647	139	0.144272	PIGM
ENSG00000239704	0.895672	292	0.111279	CDRT4
ENSG00000115232	0.895756	282	0.0406891	ITGA4
ENSG00000167165	0.896064	370	0.0852164	UGT1A6
ENSG00000150753	0.896102	242	0.0546365	CCT5
ENSG00000186591	0.896179	482	0.0585361	UBE2H
ENSG00000180934	0.896526	186	0.0810295	OR56A1
ENSG00000148604	0.896557	182	0.0694519	RGR
ENSG00000153933	0.896652	173	0.0641196	DGKE
ENSG00000171759	0.8967	5	0.480229	PAH
ENSG00000144283	0.896752	757	0.0642605	PKP4
ENSG00000104059	0.896941	1320	0.000313984	FAM189A1
ENSG00000165730	0.897063	272	0.0818905	STOX1
ENSG00000090674	0.897158	164	0.0859871	MCOLN1
ENSG00000136891	0.897441	166	0.129916	TEX10
ENSG00000090863	0.897494	429	0.00283586	GLG1
ENSG00000135451	0.897508	8	0.554962	TROAP
ENSG00000261787	0.897823	7	0.212121	TCF24
ENSG00000100889	0.897871	68	0.093328	PCK2
ENSG00000118017	0.897919	80	0.11351	A4GNT
ENSG00000162009	0.89798	168	0.0401295	SSTR5
ENSG00000151360	0.898081	275	0.0637187	ALLC
ENSG00000168843	0.898125	2147	0.0330785	FSTL5
ENSG00000214050	0.898233	302	0.0184466	FBXO16
ENSG00000260428	0.898299	38	0.384812	SCX
ENSG00000176040	0.898351	273	0.062253	TMPRSS7
ENSG00000120868	0.898407	27	0.205817	APAF1
ENSG00000115884	0.898471	190	0.00269401	SDC1
ENSG00000150433	0.89849	224	0.0290128	TMEM218
ENSG00000105251	0.898516	186	0.0572771	SHD
ENSG00000141446	0.89869	100	0.240323	ESCO1
ENSG00000181786	0.898717	118	0.0770649	ACTL9
ENSG00000168096	0.899425	146	0.00913071	ANKS3
ENSG00000118162	0.89948	50	0.134191	KPTN
ENSG00000125823	0.899876	101	0.0225994	CSTL1
ENSG00000177839	0.900197	132	0.093592	PCDHB9
ENSG00000142556	0.900487	158	0.230363	ZNF614
ENSG00000088782	0.90064	160	0.149018	DEFB127
ENSG00000145191	0.900794	83	0.205351	EIF2B5
ENSG00000156689	0.901007	205	0.0827786	GLYATL2
ENSG00000147677	0.901045	282	0.304389	EIF3H
ENSG00000112303	0.901192	125	0.247283	VNN2
ENSG00000273025	0.901278	36	0.149809	AC009690.3
ENSG00000196876	0.901312	3	0.679181	SCN8A
ENSG00000186513	0.901379	142	0.168109	OR9Q2
ENSG00000197496	0.901433	129	0.0707656	SLC2A10
ENSG00000125814	0.901462	253	0.0625213	NAPB
ENSG00000206561	0.901563	229	0.12247	COLQ
ENSG00000164776	0.901647	131	0.255152	PHKG1
ENSG00000127252	0.901649	140	0.32599	HRASLS
ENSG00000270011	0.901724	200	0.0268996	ZNF559-ZNF177
ENSG00000164163	0.901729	48	0.124436	ABCE1
ENSG00000120093	0.901826	157	0.167517	HOXB3
ENSG00000127481	0.90201	270	0.0714827	UBR4
ENSG00000203786	0.902145	104	0.191146	KPRP
ENSG00000189269	0.902267	235	0.0335071	DRICH1
ENSG00000120805	0.902275	2	0.915283	ARL1
ENSG00000136942	0.902374	78	0.201966	RPL35
ENSG00000075673	0.902607	340	0.0618133	ATP12A
ENSG00000133636	0.902674	2	0.905716	NTS
ENSG00000166224	0.903024	319	0.0280983	SGPL1
ENSG00000134538	0.903089	53	0.20098	SLCO1B1
ENSG00000124251	0.903156	155	0.0176508	TP53TG5
ENSG00000186193	0.903207	99	0.0577207	SAPCD2
ENSG00000111716	0.903215	6	0.626166	LDHB
ENSG00000106952	0.903303	150	0.0509403	TNFSF8
ENSG00000167513	0.903442	194	0.0553546	CDT1
ENSG00000176386	0.903545	157	0.0220352	CDC26
ENSG00000144649	0.903825	227	0.156739	FAM198A
ENSG00000120324	0.904073	125	0.093592	PCDHB10
ENSG00000164761	0.904128	138	0.188892	TNFRSF11B
ENSG00000144579	0.904168	72	0.106004	CTDSP1
ENSG00000183484	0.904671	113	0.177373	GPR132
ENSG00000241119	0.904732	408	0.0357547	UGT1A9
ENSG00000178821	0.904764	109	0.0981752	TMEM52
ENSG00000159723	0.904921	10	0.672057	AGRP
ENSG00000008282	0.905075	183	0.0714588	SYPL1
ENSG00000126787	0.905148	142	0.223577	DLGAP5
ENSG00000181001	0.905166	193	0.384422	OR52N1
ENSG00000166396	0.905281	286	0.023092	SERPINB7
ENSG00000145863	0.905373	380	0.144495	GABRA6
ENSG00000185290	0.905416	122	0.243929	NUPR2
ENSG00000142867	0.905553	142	0.21861	BCL10
ENSG00000169432	0.905582	612	0.0336037	SCN9A
ENSG00000187554	0.905737	157	0.161117	TLR5
ENSG00000007171	0.905751	214	0.0462637	NOS2
ENSG00000105254	0.905754	128	0.0391695	TBCB
ENSG00000242515	0.905767	454	0.0357547	UGT1A10
ENSG00000182902	0.905779	237	0.0838587	SLC25A18
ENSG00000180730	0.905783	179	0.107513	SHISA2
ENSG00000238243	0.905953	165	0.151698	OR2W3
ENSG00000136146	0.906022	207	0.0316625	MED4
ENSG00000109929	0.906208	125	0.12227	SC5D
ENSG00000179008	0.906377	282	0.00816446	C14orf39
ENSG00000007866	0.906459	98	0.0194674	TEAD3
ENSG00000119185	0.907121	119	0.296966	ITGB1BP1
ENSG00000137133	0.907256	72	0.239711	HINT2
ENSG00000166930	0.90748	174	0.140856	MS4A5
ENSG00000137507	0.90756	176	0.119713	LRRC32
ENSG00000196110	0.907575	116	0.151977	ZNF699
ENSG00000144115	0.907588	122	0.0254086	THNSL2
ENSG00000167536	0.908059	44	0.299291	DHRS13
ENSG00000081791	0.908128	118	0.0710547	DELE1
ENSG00000145912	0.908149	88	0.0685717	NHP2
ENSG00000125812	0.908173	144	0.0625213	GZF1
ENSG00000172365	0.908182	215	0.16639	OR5B2
ENSG00000170846	0.908584	179	0.0363167	AC093323.1
ENSG00000136319	0.908693	292	0.00332288	TTC5
ENSG00000136935	0.908772	116	0.273296	GOLGA1
ENSG00000275774	0.908991	56	0.440547	HNRNPCL2
ENSG00000104549	0.909007	101	0.122155	SQLE
ENSG00000040608	0.909008	187	0.0126781	RTN4R
ENSG00000213865	0.909155	18	0.153861	C8orf44
ENSG00000111790	0.909176	9	0.436034	FGFR1OP2
ENSG00000065613	0.909233	205	0.0646542	SLK
ENSG00000164961	0.909234	183	0.118044	WASHC5
ENSG00000131381	0.909242	80	0.0282657	RBSN
ENSG00000244122	0.909346	390	0.0852164	UGT1A7
ENSG00000120075	0.909388	82	0.172416	HOXB5
ENSG00000186300	0.909534	252	0.0364119	ZNF555
ENSG00000138231	0.909601	86	0.481975	DBR1
ENSG00000171295	0.909709	152	0.180167	ZNF440
ENSG00000188991	0.910033	1	0.910033	SLC15A5
ENSG00000095574	0.910301	163	0.253915	IKZF5
ENSG00000171492	0.910342	182	0.102651	LRRC8D
ENSG00000060558	0.910386	335	0.00691115	GNA15
ENSG00000254535	0.910486	130	0.0084825	PABPC4L
ENSG00000187862	0.910563	74	0.106207	TTC24
ENSG00000092847	0.910686	65	0.117732	AGO1
ENSG00000105402	0.910716	63	0.134191	NAPA
ENSG00000198967	0.910919	143	0.0455152	OR10Z1
ENSG00000197345	0.910924	110	0.325985	MRPL21
ENSG00000075856	0.910985	4	0.569219	SART3
ENSG00000169885	0.911079	106	0.17763	CALML6
ENSG00000174099	0.911315	13	0.390276	MSRB3
ENSG00000275740	0.911367	314	0.0591341	AC091959.3
ENSG00000184471	0.911496	172	0.0401295	C1QTNF8
ENSG00000143322	0.911529	317	0.0987516	ABL2
ENSG00000206422	0.911568	101	0.16493	LRRC30
ENSG00000171291	0.911821	179	0.114192	ZNF439
ENSG00000173662	0.91187	140	0.0322917	TAS1R1
ENSG00000006744	0.91188	301	0.162122	ELAC2
ENSG00000138668	0.912012	135	0.010348	HNRNPD
ENSG00000125831	0.912137	102	0.0225994	CST11
ENSG00000197887	0.912157	156	0.0593548	OR1S2
ENSG00000110076	0.912215	161	0.0219054	NRXN2
ENSG00000148343	0.912298	57	0.0646493	MIGA2
ENSG00000115839	0.91239	197	0.185819	RAB3GAP1
ENSG00000136918	0.912442	83	0.201966	WDR38
ENSG00000168334	0.912495	89	0.0615877	XIRP1
ENSG00000204334	0.912521	131	0.231716	ERICH2
ENSG00000176495	0.9126	126	0.289552	OR5AN1
ENSG00000277288	0.912635	90	0.409782	C10orf142
ENSG00000147804	0.912954	102	0.011483	SLC39A4
ENSG00000107281	0.913097	101	0.239273	NPDC1
ENSG00000117724	0.913103	273	0.019549	CENPF
ENSG00000145476	0.913217	214	0.116909	CYP4V2
ENSG00000083457	0.913244	367	0.047678	ITGAE
ENSG00000215474	0.913266	149	0.11068	SKOR2
ENSG00000140395	0.91331	165	0.045465	WDR61
ENSG00000188505	0.913629	80	0.176843	NCCRP1
ENSG00000160932	0.913726	136	0.170325	LY6E
ENSG00000167065	0.913848	165	0.0721925	DUSP18
ENSG00000121988	0.91399	452	0.109675	ZRANB3
ENSG00000067208	0.914007	597	0.0234209	EVI5
ENSG00000076344	0.914171	154	0.00613942	RGS11
ENSG00000274209	0.914276	413	0.0147152	ANTXRL
ENSG00000103707	0.914307	83	0.167265	MTFMT
ENSG00000206432	0.914458	135	0.0360721	TMEM200C
ENSG00000136950	0.914504	99	0.201966	ARPC5L
ENSG00000042813	0.914524	706	0.0708178	ZPBP
ENSG00000154114	0.914529	143	0.0904374	TBCEL
ENSG00000099338	0.914538	118	0.260588	CATSPERG
ENSG00000196242	0.91477	139	0.132648	OR2C3
ENSG00000196357	0.914853	327	0.0172681	ZNF565
ENSG00000159199	0.914888	93	0.276832	ATP5MC1
ENSG00000180264	0.915158	115	0.138266	ADGRD2
ENSG00000135404	0.915365	1	0.915365	CD63
ENSG00000258311	0.915365	1	0.915365	BLOC1S1-RDH5
ENSG00000135441	0.915365	1	0.915365	BLOC1S1
ENSG00000135437	0.915365	1	0.915365	RDH5
ENSG00000116147	0.915403	1116	0.0127879	TNR
ENSG00000118156	0.915582	85	0.0798414	ZNF541
ENSG00000180979	0.915875	67	0.423038	LRRC57
ENSG00000183255	0.916136	260	0.18612	PTTG1IP
ENSG00000197415	0.916157	650	0.0141025	VEPH1
ENSG00000011376	0.916199	404	0.0607189	LARS2
ENSG00000251322	0.916201	209	0.0395025	SHANK3
ENSG00000181333	0.916448	232	0.111099	HEPHL1
ENSG00000145414	0.916831	186	0.145228	NAF1
ENSG00000115526	0.916889	105	0.0944938	CHST10
ENSG00000171634	0.917244	295	0.0136497	BPTF
ENSG00000140105	0.917251	158	0.0605439	WARS
ENSG00000251537	0.917418	218	0.0786462	AC005324.3
ENSG00000178776	0.917606	228	0.00153374	C5orf46
ENSG00000101162	0.917634	102	0.061966	TUBB1
ENSG00000168491	0.91766	190	0.0149104	CCDC110
ENSG00000100036	0.917757	219	0.0721925	SLC35E4
ENSG00000121871	0.917823	72	0.280542	SLITRK3
ENSG00000068878	0.917996	303	0.0465044	PSME4
ENSG00000198554	0.91807	186	0.209393	WDHD1
ENSG00000284824	0.918191	133	0.132648	GCSAML-AS1
ENSG00000132382	0.918314	183	0.030489	MYBBP1A
ENSG00000198246	0.918386	323	0.0431302	SLC29A3
ENSG00000145916	0.918473	103	0.0685717	RMND5B
ENSG00000254806	0.918637	183	0.0176508	SYS1-DBNDD2
ENSG00000171487	0.918684	590	0.0171537	NLRP5
ENSG00000081277	0.918762	289	0.0812067	PKP1
ENSG00000242366	0.918785	499	0.0357547	UGT1A8
ENSG00000042832	0.918812	920	0.0545049	TG
ENSG00000188959	0.918835	212	0.0984199	C9orf152
ENSG00000104412	0.919051	236	0.234174	EMC2
ENSG00000172986	0.9191	408	0.0429102	GXYLT2
ENSG00000144043	0.919265	95	0.0464673	TEX261
ENSG00000163626	0.919324	40	0.216538	COX18
ENSG00000124201	0.919621	242	0.33119	ZNFX1
ENSG00000164841	0.919652	380	0.106477	TMEM74
ENSG00000172009	0.919818	172	0.0195697	THOP1
ENSG00000133706	0.92011	350	0.0668794	LARS
ENSG00000143502	0.920146	251	0.0211121	SUSD4
ENSG00000172006	0.920432	170	0.192366	ZNF554
ENSG00000009780	0.920609	5	0.542423	FAM76A
ENSG00000169379	0.920609	66	0.125028	ARL13B
ENSG00000116191	0.920811	299	0.0498162	RALGPS2
ENSG00000166884	0.920887	86	0.41905	OR4D6
ENSG00000183856	0.920901	149	0.152598	IQGAP3
ENSG00000179832	0.921435	79	0.210936	MROH1
ENSG00000111877	0.921451	289	0.190052	MCM9
ENSG00000172769	0.921513	207	0.16639	OR5B3
ENSG00000119242	0.921546	1	0.921546	CCDC92
ENSG00000185236	0.921591	152	0.0856424	RAB11B
ENSG00000112200	0.92161	125	0.129755	ZNF451
ENSG00000197471	0.921648	86	0.199297	SPN
ENSG00000167635	0.921661	212	0.0172681	ZNF146
ENSG00000135999	0.921795	262	0.0631594	EPC2
ENSG00000116983	0.921911	181	0.0594789	HPCAL4
ENSG00000163412	0.922043	276	0.0587514	EIF4E3
ENSG00000162073	0.922097	91	0.113421	PAQR4
ENSG00000231925	0.922316	75	0.257486	TAPBP
ENSG00000082512	0.922375	111	0.0433916	TRAF5
ENSG00000227729	0.922385	66	0.241984	RD3L
ENSG00000182742	0.922428	76	0.209055	HOXB4
ENSG00000132661	0.922698	103	0.0625213	NXT1
ENSG00000172183	0.923217	252	0.126429	ISG20
ENSG00000126460	0.923268	84	0.234396	PRRG2
ENSG00000103355	0.923304	64	0.0711173	PRSS33
ENSG00000177693	0.923346	4	0.61187	OR4F4
ENSG00000163982	0.923442	490	0.0344864	OTOP1
ENSG00000226321	0.923469	422	0.0493106	CROCC2
ENSG00000075223	0.923537	313	0.0454611	SEMA3C
ENSG00000125903	0.923669	179	0.0161204	DEFB129
ENSG00000116194	0.923784	71	0.199785	ANGPTL1
ENSG00000066933	0.923925	236	0.199047	MYO9A
ENSG00000129535	0.924136	92	0.093328	NRL
ENSG00000168078	0.924268	342	0.0667453	PBK
ENSG00000136160	0.924581	293	0.0549088	EDNRB
ENSG00000189043	0.924709	124	0.0529482	NDUFA4
ENSG00000159224	0.924751	133	0.143456	GIP
ENSG00000164924	0.925	153	0.147564	YWHAZ
ENSG00000240224	0.92504	299	0.0852164	UGT1A5
ENSG00000214782	0.925175	85	0.125249	MS4A18
ENSG00000089335	0.925202	158	0.209735	ZNF302
ENSG00000164164	0.925412	64	0.124436	OTUD4
ENSG00000112739	0.925424	239	0.0803403	PRPF4B
ENSG00000204174	0.925588	10	0.555176	NPY4R
ENSG00000198502	0.925674	680	0.00523701	HLA-DRB5
ENSG00000186440	0.925754	161	0.0455152	OR6P1
ENSG00000197782	0.925826	48	0.132054	ZNF780A
ENSG00000102962	0.926021	120	0.116737	CCL22
ENSG00000174132	0.926042	185	0.229074	FAM174A
ENSG00000064102	0.926153	10	0.462189	INTS13
ENSG00000244474	0.926243	275	0.0852164	UGT1A4
ENSG00000167088	0.926785	71	0.609258	SNRPD1
ENSG00000171942	0.926931	230	0.189522	OR10H2
ENSG00000188517	0.926952	1293	0.0161827	COL25A1
ENSG00000008988	0.926982	86	0.220316	RPS20
ENSG00000188321	0.927047	140	0.26958	ZNF559
ENSG00000179059	0.927175	236	0.0241722	ZFP42
ENSG00000163132	0.927243	262	0.0435814	MSX1
ENSG00000186198	0.927291	74	0.0908078	SLC51B
ENSG00000172938	0.927408	123	0.12278	MRGPRD
ENSG00000159496	0.927493	166	0.110491	RGL4
ENSG00000091009	0.927517	220	0.126817	RBM27
ENSG00000102996	0.927648	88	0.0249966	MMP15
ENSG00000174607	0.928115	124	0.00279764	UGT8
ENSG00000139289	0.928215	16	0.179951	PHLDA1
ENSG00000136159	0.928311	158	0.0599104	NUDT15
ENSG00000103855	0.928443	168	0.178043	CD276
ENSG00000134107	0.928533	136	0.0308754	BHLHE40
ENSG00000136274	0.928773	157	0.200629	NACAD
ENSG00000261740	0.92892	15	0.549116	BOLA2-SMG1P6
ENSG00000183336	0.92892	15	0.549116	BOLA2
ENSG00000126464	0.92901	114	0.167644	PRR12
ENSG00000117600	0.929022	131	0.249036	PLPPR4
ENSG00000133657	0.929068	298	0.0377306	ATP13A3
ENSG00000122778	0.929314	454	0.010367	KIAA1549
ENSG00000186352	0.929384	81	0.249921	ANKRD37
ENSG00000163565	0.92942	205	0.0200054	IFI16
ENSG00000183850	0.929518	242	0.339381	ZNF730
ENSG00000254466	0.929912	87	0.0535331	OR4D10
ENSG00000284638	0.930142	75	0.130118	AC005551.1
ENSG00000266086	0.930293	78	0.0176389	AC015813.2
ENSG00000130147	0.930351	370	0.00292338	SH3BP4
ENSG00000114098	0.930379	81	0.119335	ARMC8
ENSG00000105176	0.930477	172	0.00577365	URI1
ENSG00000203784	0.930585	115	0.0810873	LELP1
ENSG00000213171	0.930677	110	0.282723	LINGO4
ENSG00000198488	0.930934	135	0.0223043	B3GNT6
ENSG00000158445	0.930958	479	0.00743099	KCNB1
ENSG00000106415	0.93096	444	0.027287	GLCCI1
ENSG00000178700	0.931101	29	0.125028	DHFR2
ENSG00000175003	0.931128	141	0.0222539	SLC22A1
ENSG00000198298	0.931301	136	0.0572643	ZNF485
ENSG00000197479	0.93145	125	0.093592	PCDHB11
ENSG00000054179	0.931647	102	0.134719	ENTPD2
ENSG00000120129	0.931658	131	0.181724	DUSP1
ENSG00000136535	0.931668	78	0.161042	TBR1
ENSG00000023287	0.931754	147	0.0388193	RB1CC1
ENSG00000124237	0.931832	100	0.227801	C20orf85
ENSG00000122779	0.931848	252	0.126729	TRIM24
ENSG00000171777	0.931852	78	0.110478	RASGRP4
ENSG00000119865	0.931859	165	0.126395	CNRIP1
ENSG00000180801	0.931974	297	0.0265508	ARSJ
ENSG00000095383	0.932061	436	0.0170048	TBC1D2
ENSG00000249967	0.932103	223	0.0744108	AL355315.1
ENSG00000131626	0.93215	289	0.194533	PPFIA1
ENSG00000124535	0.932357	205	0.23973	WRNIP1
ENSG00000079950	0.93242	232	0.056428	STX7
ENSG00000204084	0.932485	216	0.0696277	INPP5B
ENSG00000171497	0.932578	52	0.288279	PPID
ENSG00000173572	0.932661	340	0.00980732	NLRP13
ENSG00000068697	0.932804	156	0.168497	LAPTM4A
ENSG00000197608	0.932852	176	0.0472274	ZNF841
ENSG00000205129	0.933055	167	0.169737	C4orf47
ENSG00000104368	0.933092	92	0.081008	PLAT
ENSG00000109424	0.933106	119	0.225698	UCP1
ENSG00000165678	0.933146	159	0.0727671	GHITM
ENSG00000182809	0.933155	38	0.202625	CRIP2
ENSG00000171503	0.933354	47	0.168339	ETFDH
ENSG00000165533	0.93345	125	0.144187	TTC8
ENSG00000213588	0.933506	83	0.00304666	ZBTB9
ENSG00000285942	0.933596	118	0.260924	AC018362.3
ENSG00000172320	0.933619	115	0.41905	OR5A1
ENSG00000013523	0.933653	223	0.0823158	ANGEL1
ENSG00000104205	0.933806	47	0.105305	SGK3
ENSG00000170315	0.933969	43	0.333478	UBB
ENSG00000136875	0.934138	152	0.0226471	PRPF4
ENSG00000240045	0.934423	147	0.246775	DWORF
ENSG00000169696	0.934427	112	0.130323	ASPSCR1
ENSG00000185982	0.934563	177	0.108201	DEFB128
ENSG00000117625	0.934869	145	0.0194159	RCOR3
ENSG00000092531	0.935175	120	0.260924	SNAP23
ENSG00000100225	0.93518	242	0.0488528	FBXO7
ENSG00000103423	0.935227	112	0.0687691	DNAJA3
ENSG00000178125	0.935398	21	0.199146	PPP1R42
ENSG00000135040	0.935448	99	0.123671	NAA35
ENSG00000129562	0.935452	372	0.0646287	DAD1
ENSG00000109775	0.935515	136	0.249921	UFSP2
ENSG00000070761	0.935719	90	0.201097	CFAP20
ENSG00000104388	0.935991	270	0.00986023	RAB2A
ENSG00000197857	0.93607	223	0.0234377	ZNF44
ENSG00000138134	0.936304	244	0.0558943	STAMBPL1
ENSG00000280204	0.936318	173	0.0593548	OR1S1
ENSG00000177807	0.936345	254	0.00528587	KCNJ10
ENSG00000197013	0.936526	278	0.21899	ZNF429
ENSG00000197444	0.93667	146	0.143466	OGDHL
ENSG00000213203	0.936673	142	0.101227	GIMAP1
ENSG00000127472	0.936697	263	0.0220786	PLA2G5
ENSG00000071073	0.937144	229	0.282976	MGAT4A
ENSG00000241935	0.937224	113	0.109385	HOGA1
ENSG00000126461	0.937576	67	0.167644	SCAF1
ENSG00000114770	0.937595	390	0.098843	ABCC5
ENSG00000129538	0.937734	173	0.0662595	RNASE1
ENSG00000131732	0.937859	108	0.0471729	ZCCHC9
ENSG00000171160	0.938009	94	0.109385	MORN4
ENSG00000171105	0.938032	749	0.0185042	INSR
ENSG00000120742	0.938048	265	0.129755	SERP1
ENSG00000132429	0.938321	94	0.166465	POPDC3
ENSG00000174939	0.938417	59	0.155718	ASPHD1
ENSG00000114978	0.938433	133	0.0560305	MOB1A
ENSG00000187109	0.938469	10	0.580153	NAP1L1
ENSG00000111875	0.938522	89	0.297183	ASF1A
ENSG00000144152	0.938646	138	0.0055739	FBLN7
ENSG00000164122	0.938653	346	0.012201	ASB5
ENSG00000138083	0.938707	166	0.048433	SIX3
ENSG00000137273	0.938791	146	0.0566741	FOXF2
ENSG00000269858	0.939109	129	0.0319406	EGLN2
ENSG00000150471	0.93923	1400	0.0183997	ADGRL3
ENSG00000172889	0.939379	141	0.064949	EGFL7
ENSG00000243135	0.939481	256	0.116667	UGT1A3
ENSG00000205301	0.939561	206	0.202302	MGAT4D
ENSG00000165219	0.939972	169	0.141249	GAPVD1
ENSG00000284730	0.940383	1	0.940383	AC068987.5
ENSG00000285509	0.940481	211	0.0904374	AP000646.1
ENSG00000133250	0.9405	127	0.119777	ZNF414
ENSG00000160255	0.940643	341	0.0924714	ITGB2
ENSG00000152382	0.940749	99	0.246969	TADA1
ENSG00000171320	0.940801	334	0.038708	ESCO2
ENSG00000181804	0.94083	1375	0.000874203	SLC9A9
ENSG00000244274	0.94086	93	0.111794	DBNDD2
ENSG00000214194	0.940978	96	0.334305	SMIM30
ENSG00000165188	0.941018	118	0.0986917	RNF183
ENSG00000204628	0.941417	81	0.226864	RACK1
ENSG00000144895	0.94154	217	0.137358	EIF2A
ENSG00000148602	0.941582	165	0.149277	LRIT1
ENSG00000189013	0.941606	93	0.0552946	KIR2DL4
ENSG00000132740	0.941629	209	0.325985	IGHMBP2
ENSG00000153029	0.941693	155	0.12899	MR1
ENSG00000117215	0.94172	100	0.147967	PLA2G2D
ENSG00000285645	0.942188	87	0.239711	AL133410.3
ENSG00000256618	0.942442	82	0.250148	MTRNR2L1
ENSG00000242173	0.94282	177	0.00613942	ARHGDIG
ENSG00000119705	0.942883	334	0.0538726	SLIRP
ENSG00000168101	0.942986	73	0.0211319	NUDT16L1
ENSG00000198028	0.943106	236	0.0734094	ZNF560
ENSG00000130038	0.943176	34	0.108357	CRACR2A
ENSG00000139505	0.943465	114	0.141196	MTMR6
ENSG00000118507	0.943479	433	0.111641	AKAP7
ENSG00000106153	0.943736	131	0.249618	CHCHD2
ENSG00000110786	0.944267	269	0.0191859	PTPN5
ENSG00000071203	0.944345	224	0.136051	MS4A12
ENSG00000175497	0.944429	2615	0.00331105	DPP10
ENSG00000103994	0.944458	136	0.11004	ZNF106
ENSG00000152990	0.944556	559	0.0144889	ADGRA3
ENSG00000174652	0.944603	217	0.0268996	ZNF266
ENSG00000170113	0.944768	194	0.13585	NIPA1
ENSG00000126458	0.944811	63	0.167644	RRAS
ENSG00000181965	0.944844	64	0.329115	NEUROG1
ENSG00000167578	0.944934	128	0.0319406	RAB4B
ENSG00000215148	0.944987	71	0.0711173	PRSS41
ENSG00000126261	0.944988	117	0.112795	UBA2
ENSG00000100603	0.94499	296	0.0538726	SNW1
ENSG00000185811	0.94509	267	0.00951572	IKZF1
ENSG00000103710	0.945146	82	0.0908078	RASL12
ENSG00000213024	0.945151	142	0.0442067	NUP62
ENSG00000274180	0.945547	93	0.138533	NATD1
ENSG00000178772	0.945577	281	0.0107414	CPN2
ENSG00000197532	0.945694	229	0.108769	OR6Y1
ENSG00000110195	0.945805	42	0.226235	FOLR1
ENSG00000140403	0.945819	196	0.285432	DNAJA4
ENSG00000256087	0.945877	235	0.0472274	ZNF432
ENSG00000179674	0.946329	114	0.321216	ARL14
ENSG00000133111	0.946443	89	0.252589	RFXAP
ENSG00000198398	0.94663	171	0.0372842	TMEM207
ENSG00000184185	0.946736	77	0.022514	KCNJ12
ENSG00000186480	0.946782	246	0.0864278	INSIG1
ENSG00000146021	0.946872	256	0.116709	KLHL3
ENSG00000170396	0.947446	637	0.00611449	ZNF804A
ENSG00000196843	0.947449	35	0.201952	ARID5A
ENSG00000171180	0.947539	82	0.465784	OR2M4
ENSG00000170054	0.947643	263	0.0365817	SERPINA9
ENSG00000108061	0.947765	201	0.0392715	SHOC2
ENSG00000167992	0.947771	21	0.233554	VWCE
ENSG00000268975	0.947816	136	0.0319406	MIA-RAB4B
ENSG00000105428	0.947921	143	0.0251582	ZNRF4
ENSG00000130669	0.948049	263	0.0575773	PAK4
ENSG00000158079	0.948106	176	0.0270627	PTPDC1
ENSG00000140488	0.94825	27	0.527365	CELF6
ENSG00000186847	0.948357	131	0.0730456	KRT14
ENSG00000177558	0.948459	194	0.0593043	FAM187B
ENSG00000198010	0.948532	3582	0.00245722	DLGAP2
ENSG00000211452	0.948977	174	0.0379522	DIO1
ENSG00000177663	0.949205	191	0.0328547	IL17RA
ENSG00000188452	0.949341	409	0.0903202	CERKL
ENSG00000180475	0.949398	188	0.0593548	OR10Q1
ENSG00000164123	0.949521	438	0.0692134	C4orf45
ENSG00000132321	0.949918	329	0.0844722	IQCA1
ENSG00000196091	0.949985	36	0.181152	MYBPC1
ENSG00000134757	0.950021	214	0.147497	DSG3
ENSG00000103363	0.950032	69	0.120669	ELOB
ENSG00000173976	0.950158	120	0.0928313	RAX2
ENSG00000134324	0.950277	458	0.0198695	LPIN1
ENSG00000167978	0.950413	82	0.120669	SRRM2
ENSG00000167741	0.950613	135	0.030489	GGT6
ENSG00000123179	0.950637	181	0.0461882	EBPL
ENSG00000166016	0.950645	642	0.00324101	ABTB2
ENSG00000105464	0.950668	166	0.0695912	GRIN2D
ENSG00000179988	0.950857	179	0.175902	PSTK
ENSG00000171570	0.950939	159	0.0319406	RAB4B-EGLN2
ENSG00000128016	0.951011	77	0.13218	ZFP36
ENSG00000188710	0.951012	165	0.038658	QRFP
ENSG00000182613	0.951218	212	0.14608	OR2V2
ENSG00000204930	0.951751	81	0.239711	FAM221B
ENSG00000180257	0.951825	219	0.0221762	ZNF816
ENSG00000215186	0.952221	24	0.377623	GOLGA6B
ENSG00000103126	0.952236	393	0.00613942	AXIN1
ENSG00000006210	0.952316	134	0.0906213	CX3CL1
ENSG00000183379	0.952388	110	0.280232	SYNDIG1L
ENSG00000184787	0.952779	275	0.0263984	UBE2G2
ENSG00000159248	0.952779	164	0.0441648	GJD2
ENSG00000198848	0.952823	148	0.0121843	CES1
ENSG00000188992	0.953243	625	0.105299	LIPI
ENSG00000184900	0.953317	200	0.137442	SUMO3
ENSG00000186910	0.953349	240	0.0365817	SERPINA11
ENSG00000105278	0.953354	287	0.0158266	ZFR2
ENSG00000004779	0.953398	89	0.186278	NDUFAB1
ENSG00000139445	0.953536	1	0.953536	FOXN4
ENSG00000173212	0.953641	97	0.169219	MAB21L3
ENSG00000149124	0.953916	311	0.2184	GLYAT
ENSG00000070718	0.953948	84	0.142989	AP3M2
ENSG00000187372	0.954126	113	0.093592	PCDHB13
ENSG00000179938	0.954408	45	0.18437	GOLGA8J
ENSG00000274808	0.954733	66	0.21324	TBC1D3B
ENSG00000151576	0.954822	174	0.339266	QTRT2
ENSG00000111879	0.954865	486	0.0472956	FAM184A
ENSG00000103154	0.95494	455	0.00375654	NECAB2
ENSG00000188342	0.954953	282	0.134056	GTF2F2
ENSG00000174943	0.954982	65	0.155718	KCTD13
ENSG00000213793	0.955084	301	0.0108736	ZNF888
ENSG00000156234	0.955101	164	0.0259622	CXCL13
ENSG00000132952	0.955167	142	0.123945	USPL1
ENSG00000183072	0.955173	119	0.0137727	NKX2-5
ENSG00000129566	0.955379	286	0.0375844	TEP1
ENSG00000181009	0.95539	199	0.239472	OR52N5
ENSG00000137198	0.955483	216	0.00574701	GMPR
ENSG00000266953	0.95565	58	0.112795	AC092073.1
ENSG00000164265	0.955769	192	0.208669	SCGB3A2
ENSG00000198879	0.95584	655	0.0345893	SFMBT2
ENSG00000197734	0.955996	185	0.330128	C14orf178
ENSG00000171944	0.956044	130	0.175605	OR52A5
ENSG00000172680	0.956058	75	0.220316	MOS
ENSG00000255423	0.956137	118	0.367987	EBLN2
ENSG00000135870	0.956322	207	0.0588317	RC3H1
ENSG00000162783	0.956334	100	0.335414	IER5
ENSG00000152601	0.956406	346	0.105306	MBNL1
ENSG00000219481	0.956477	18	0.304405	NBPF1
ENSG00000170819	0.95651	313	0.126665	BFSP2
ENSG00000102924	0.956783	86	0.280111	CBLN1
ENSG00000120800	0.956827	6	0.399226	UTP20
ENSG00000044574	0.957212	72	0.141249	HSPA5
ENSG00000126249	0.957594	64	0.112795	PDCD2L
ENSG00000203795	0.957894	61	0.375878	FAM24A
ENSG00000176194	0.957932	224	0.114032	CIDEA
ENSG00000198816	0.95795	111	0.105062	ZNF358
ENSG00000144031	0.95815	94	0.0464673	ANKRD53
ENSG00000124812	0.958253	203	0.292695	CRISP1
ENSG00000169136	0.958418	125	0.0442067	ATF5
ENSG00000120328	0.958421	122	0.093592	PCDHB12
ENSG00000132854	0.958632	454	0.0398351	KANK4
ENSG00000103365	0.95866	119	0.133764	GGA2
ENSG00000188730	0.958779	348	0.0708178	VWC2
ENSG00000112414	0.958967	172	0.165049	ADGRG6
ENSG00000076321	0.959159	98	0.144024	KLHL20
ENSG00000181827	0.959176	460	0.135735	RFX7
ENSG00000084453	0.95919	21	0.306014	SLCO1A2
ENSG00000167693	0.959329	823	0.00411906	NXN
ENSG00000178750	0.959465	37	0.32017	STX19
ENSG00000269179	0.959579	259	0.0131176	AC011452.1
ENSG00000137814	0.959737	77	0.448177	HAUS2
ENSG00000155511	0.959981	1079	0.00914247	GRIA1
ENSG00000137200	0.960086	149	0.0183445	CMTR1
ENSG00000204979	0.960168	239	0.136051	MS4A13
ENSG00000135372	0.960402	145	0.105551	NAT10
ENSG00000147896	0.960571	108	0.256841	IFNK
ENSG00000198959	0.960894	201	0.0164034	TGM2
ENSG00000117143	0.960943	121	0.116181	UAP1
ENSG00000163918	0.961092	94	0.0541	RFC4
ENSG00000110931	0.961416	1	0.961416	CAMKK2
ENSG00000198846	0.961705	748	0.0225684	TOX
ENSG00000136270	0.961788	166	0.160675	TBRG4
ENSG00000198954	0.961804	265	0.0694093	KIF1BP
ENSG00000150593	0.96189	113	0.0464063	PDCD4
ENSG00000185864	0.962278	22	0.317283	NPIPB4
ENSG00000070778	0.962686	163	0.237233	PTPN21
ENSG00000136694	0.962785	98	0.169992	IL36A
ENSG00000140157	0.962914	196	0.13585	NIPA2
ENSG00000067082	0.962985	220	0.0622344	KLF6
ENSG00000136250	0.963209	653	0.024316	AOAH
ENSG00000184302	0.963347	84	0.630188	SIX6
ENSG00000134294	0.963412	6	0.809602	SLC38A2
ENSG00000063245	0.963451	148	0.088266	EPN1
ENSG00000162642	0.963693	148	0.241243	C1orf52
ENSG00000214413	0.963696	109	0.0464063	BBIP1
ENSG00000167483	0.96374	179	0.0749056	FAM129C
ENSG00000172987	0.964368	1614	0.000802599	HPSE2
ENSG00000166192	0.964605	50	0.542527	SENP8
ENSG00000085733	0.96474	131	0.196072	CTTN
ENSG00000186007	0.964748	307	0.0173795	LEMD1
ENSG00000066777	0.964755	102	0.210338	ARFGEF1
ENSG00000008130	0.964824	141	0.0180006	NADK
ENSG00000108826	0.965092	101	0.358261	MRPL27
ENSG00000196589	0.965148	114	0.0923982	MBD3L2B
ENSG00000105246	0.965209	164	0.0320679	EBI3
ENSG00000197860	0.96528	211	0.204831	SGTB
ENSG00000196776	0.965354	144	0.11563	CD47
ENSG00000234438	0.965386	56	0.0908078	KBTBD13
ENSG00000133243	0.96549	273	0.0889239	BTBD2
ENSG00000101752	0.965522	155	0.171198	MIB1
ENSG00000236396	0.965663	121	0.0527285	SLC35G4
ENSG00000120327	0.965679	111	0.093592	PCDHB14
ENSG00000215187	0.965801	62	0.390378	FAM166B
ENSG00000005469	0.96626	144	0.0826188	CROT
ENSG00000121270	0.966386	261	0.114983	ABCC11
ENSG00000077585	0.966496	333	0.0334735	GPR137B
ENSG00000163605	0.966535	359	0.0510828	PPP4R2
ENSG00000085662	0.966559	91	0.256345	AKR1B1
ENSG00000156738	0.9668	211	0.193513	MS4A1
ENSG00000134215	0.966848	1031	0.0211812	VAV3
ENSG00000167749	0.966937	190	0.11158	KLK4
ENSG00000113248	0.967181	103	0.15096	PCDHB15
ENSG00000188176	0.967357	181	0.0801436	SMTNL2
ENSG00000176749	0.967537	52	0.284553	CDK5R1
ENSG00000221874	0.967661	331	0.0108736	ZNF816-ZNF321P
ENSG00000166398	0.967697	177	0.055897	KIAA0355
ENSG00000107949	0.967803	94	0.298685	BCCIP
ENSG00000168310	0.967863	382	0.010374	IRF2
ENSG00000120549	0.967931	1885	0.0140203	KIAA1217
ENSG00000120334	0.967966	54	0.144696	CENPL
ENSG00000131730	0.968011	126	0.108387	CKMT2
ENSG00000113734	0.968116	127	0.208836	BNIP1
ENSG00000179010	0.968202	148	0.107086	MRFAP1
ENSG00000143942	0.968403	100	0.446149	CHAC2
ENSG00000188690	0.968408	127	0.190908	UROS
ENSG00000136152	0.968415	295	0.0963268	COG3
ENSG00000279983	0.968662	140	0.093592	AC244517.10
ENSG00000261857	0.968953	85	0.277249	MIA
ENSG00000007264	0.968994	171	0.0928313	MATK
ENSG00000131848	0.969025	512	0.0150856	ZSCAN5A
ENSG00000136933	0.969089	133	0.141249	RABEPK
ENSG00000173239	0.969439	137	0.152133	LIPM
ENSG00000213096	0.96966	385	0.0993155	ZNF254
ENSG00000165389	0.969664	142	0.0125606	SPTSSA
ENSG00000180777	0.969837	378	0.0640342	ANKRD30B
ENSG00000010244	0.970097	70	0.342769	ZNF207
ENSG00000159217	0.970259	134	0.165844	IGF2BP1
ENSG00000079277	0.970344	151	0.0260942	MKNK1
ENSG00000151726	0.970467	362	0.118966	ACSL1
ENSG00000172324	0.970501	89	0.423533	OR5A2
ENSG00000100897	0.970713	60	0.158303	DCAF11
ENSG00000150540	0.970956	179	0.0231457	HNMT
ENSG00000205209	0.971023	371	0.0919589	SCGB2B2
ENSG00000015532	0.971262	128	0.240974	XYLT2
ENSG00000140943	0.971395	410	0.0458095	MBTPS1
ENSG00000105248	0.9714	196	0.0572771	YJU2
ENSG00000109670	0.971403	122	0.301083	FBXW7
ENSG00000215790	0.971414	171	0.147169	SLC35E2A
ENSG00000116981	0.971562	173	0.0594789	NT5C1A
ENSG00000172331	0.971732	205	0.300541	BPGM
ENSG00000182854	0.971891	101	0.267051	OR4F15
ENSG00000213079	0.972036	153	0.17361	SCAF8
ENSG00000196793	0.972251	151	0.211547	ZNF239
ENSG00000101442	0.972472	256	0.115721	ACTR5
ENSG00000248485	0.97261	215	0.043616	PCP4L1
ENSG00000100348	0.972625	187	0.217133	TXN2
ENSG00000034152	0.972641	75	0.0253173	MAP2K3
ENSG00000124570	0.972645	205	0.0165497	SERPINB6
ENSG00000163554	0.97304	234	0.0769295	SPTA1
ENSG00000283088	0.973239	510	0.0108736	AC010487.3
ENSG00000119965	0.973428	108	0.175902	C10orf88
ENSG00000169288	0.973456	184	0.0681697	MRPL1
ENSG00000182175	0.973857	349	0.0324233	RGMA
ENSG00000100312	0.973867	116	0.0580712	ACR
ENSG00000119139	0.973886	638	0.0179332	TJP2
ENSG00000111224	0.973978	1	0.973978	PARP11
ENSG00000179387	0.974025	151	0.225698	ELMOD2
ENSG00000166130	0.974092	9	0.674939	IKBIP
ENSG00000140798	0.974121	73	0.135952	ABCC12
ENSG00000094975	0.974433	152	0.169258	SUCO
ENSG00000177463	0.974453	219	0.093039	NR2C2
ENSG00000127947	0.974522	225	0.0266212	PTPN12
ENSG00000178694	0.974562	55	0.125028	NSUN3
ENSG00000173085	0.974643	205	0.0174842	COQ2
ENSG00000120337	0.975273	75	0.232572	TNFSF18
ENSG00000174469	0.975359	6233	0.00515204	CNTNAP2
ENSG00000108671	0.975382	70	0.284553	PSMD11
ENSG00000124155	0.975416	162	0.143169	PIGT
ENSG00000154920	0.975482	113	0.358261	EME1
ENSG00000138161	0.975511	93	0.153635	CUZD1
ENSG00000063761	0.975563	582	0.0110801	ADCK1
ENSG00000168234	0.975697	316	0.0440708	TTC39C
ENSG00000158201	0.975712	97	0.257713	ABHD3
ENSG00000168995	0.975789	69	0.0313681	SIGLEC7
ENSG00000172772	0.975984	168	0.170901	OR10W1
ENSG00000163738	0.97619	161	0.229273	MTHFD2L
ENSG00000123983	0.976962	290	0.142852	ACSL3
ENSG00000134698	0.977087	67	0.117732	AGO4
ENSG00000181374	0.977133	117	0.0917695	CCL13
ENSG00000281887	0.977441	206	0.101227	GIMAP1-GIMAP5
ENSG00000185615	0.977516	162	0.00613942	PDIA2
ENSG00000246922	0.977524	39	0.0434864	UBAP1L
ENSG00000141433	0.977612	234	0.186504	ADCYAP1
ENSG00000015592	0.977653	156	0.147374	STMN4
ENSG00000232263	0.977707	109	0.383894	KRTAP25-1
ENSG00000117632	0.977946	60	0.233947	STMN1
ENSG00000266202	0.977963	219	0.095125	AC005697.1
ENSG00000099875	0.978069	141	0.0889239	MKNK2
ENSG00000108848	0.978145	154	0.19146	LUC7L3
ENSG00000247077	0.97824	4	0.792993	PGAM5
ENSG00000103356	0.978346	101	0.184643	EARS2
ENSG00000106080	0.978359	73	0.346473	FKBP14
ENSG00000213185	0.978403	64	0.153635	FAM24B
ENSG00000008128	0.978479	168	0.147169	CDK11A
ENSG00000140025	0.979321	385	0.102134	EFCAB11
ENSG00000055732	0.979385	165	0.118898	MCOLN3
ENSG00000167178	0.979494	14	0.331749	ISLR2
ENSG00000091972	0.979611	235	0.0867614	CD200
ENSG00000070756	0.979704	191	0.202342	PABPC1
ENSG00000138756	0.979844	62	0.346069	BMP2K
ENSG00000178645	0.979946	177	0.143466	C10orf53
ENSG00000154978	0.979965	316	0.11956	VOPP1
ENSG00000121351	0.980042	6	0.445236	IAPP
ENSG00000112130	0.980159	131	0.0973976	RNF8
ENSG00000079974	0.980232	103	0.0844138	RABL2B
ENSG00000133114	0.980235	76	0.20208	GPALPP1
ENSG00000188694	0.980401	110	0.272535	KRTAP24-1
ENSG00000155849	0.980439	1449	0.0236044	ELMO1
ENSG00000196329	0.980583	213	0.101227	GIMAP5
ENSG00000129636	0.980597	65	0.347187	ITFG1
ENSG00000143157	0.980616	124	0.246969	POGK
ENSG00000138435	0.980771	186	0.1401	CHRNA1
ENSG00000163492	0.980811	687	0.0239177	CCDC141
ENSG00000095713	0.980859	318	0.0434687	CRTAC1
ENSG00000068912	0.981181	150	0.210075	ERLEC1
ENSG00000105438	0.981319	104	0.102255	KDELR1
ENSG00000125089	0.981328	260	0.183268	SH3TC1
ENSG00000198937	0.981355	164	0.0183445	CCDC167
ENSG00000153162	0.981579	479	0.0419327	BMP6
ENSG00000170950	0.981627	109	0.206547	PGK2
ENSG00000121481	0.981654	96	0.189744	RNF2
ENSG00000174348	0.981841	178	0.168468	PODN
ENSG00000152766	0.982031	120	0.152133	ANKRD22
ENSG00000145703	0.982266	845	0.0443008	IQGAP2
ENSG00000203740	0.982478	210	0.0986651	METTL11B
ENSG00000172179	0.982883	130	0.0455468	PRL
ENSG00000184613	0.982942	23	0.180787	NELL2
ENSG00000108702	0.98296	133	0.0917695	CCL1
ENSG00000283228	0.983007	286	0.0920579	AC068547.1
ENSG00000112494	0.983389	347	0.121559	UNC93A
ENSG00000147894	0.983483	205	0.256841	C9orf72
ENSG00000183186	0.983673	175	0.0302402	C2CD4C
ENSG00000089876	0.983717	108	0.298685	DHX32
ENSG00000172379	0.984069	477	0.0665081	ARNT2
ENSG00000105220	0.984098	100	0.112795	GPI
ENSG00000214642	0.984123	96	0.132623	DEFB113
ENSG00000184459	0.984159	311	0.0488528	BPIFC
ENSG00000164220	0.984311	215	0.0857641	F2RL2
ENSG00000166377	0.984456	892	0.00426053	ATP9B
ENSG00000146063	0.984553	97	0.230718	TRIM41
ENSG00000070748	0.984807	167	0.036411	CHAT
ENSG00000157557	0.985026	203	0.475076	ETS2
ENSG00000146054	0.985052	140	0.165108	TRIM7
ENSG00000148200	0.985114	105	0.134677	NR6A1
ENSG00000163617	0.985281	146	0.195625	CCDC191
ENSG00000188624	0.985614	54	0.329704	IGFL3
ENSG00000052126	0.985726	11	0.368741	PLEKHA5
ENSG00000167117	0.986113	108	0.204895	ANKRD40CL
ENSG00000005108	0.98613	1574	0.0425512	THSD7A
ENSG00000175322	0.986167	232	0.213052	ZNF519
ENSG00000054611	0.986512	1237	0.0131128	TBC1D22A
ENSG00000270898	0.986883	495	0.0842999	GPR75-ASB3
ENSG00000171055	0.986885	419	0.0874964	FEZ2
ENSG00000136450	0.986893	62	0.140181	SRSF1
ENSG00000124490	0.987153	207	0.219409	CRISP2
ENSG00000129484	0.987297	148	0.237	PARP2
ENSG00000124743	0.987347	270	0.157815	KLHL31
ENSG00000105467	0.987612	119	0.102255	SYNGR4
ENSG00000135387	0.987978	233	0.160761	CAPRIN1
ENSG00000135636	0.988001	606	0.0199788	DYSF
ENSG00000171403	0.988254	107	0.284073	KRT9
ENSG00000167633	0.988264	101	0.226565	KIR3DL1
ENSG00000130313	0.988276	139	0.0749056	PGLS
ENSG00000123407	0.989148	1	0.989148	HOXC12
ENSG00000119737	0.989205	102	0.210075	GPR75
ENSG00000113648	0.989519	92	0.0811153	H2AFY
ENSG00000108370	0.989735	413	0.031756	RGS9
ENSG00000132031	0.989868	151	0.168497	MATN3
ENSG00000186297	0.990022	275	0.0530209	GABRA5
ENSG00000165060	0.990198	426	0.102258	FXN
ENSG00000157036	0.990404	146	0.127622	EXOG
ENSG00000100453	0.990485	120	0.0963654	GZMB
ENSG00000129946	0.990697	245	0.0302402	SHC2
ENSG00000103353	0.990708	90	0.184643	UBFD1
ENSG00000120451	0.990816	313	0.0513983	SNX19
ENSG00000131368	0.990976	78	0.244404	MRPS25
ENSG00000285130	0.991126	848	0.0179332	AL358113.1
ENSG00000136688	0.991266	125	0.293467	IL36G
ENSG00000177684	0.991553	108	0.356766	DEFB114
ENSG00000089053	0.991576	6	0.607693	ANAPC5
ENSG00000278570	0.991737	68	0.238207	NR2E3
ENSG00000108448	0.991738	188	0.120278	TRIM16L
ENSG00000130045	0.99187	174	0.0834209	NXNL2
ENSG00000185716	0.991915	77	0.115657	MOSMO
ENSG00000165521	0.991984	312	0.0759745	EML5
ENSG00000107140	0.992055	86	0.29336	TESK1
ENSG00000102753	0.992189	312	0.0459421	KPNA3
ENSG00000118965	0.992243	249	0.168497	WDR35
ENSG00000142609	0.992273	372	0.0509102	CFAP74
ENSG00000137267	0.992365	51	0.128216	TUBB2A
ENSG00000129028	0.99256	80	0.463025	THAP10
ENSG00000131203	0.992584	238	0.223999	IDO1
ENSG00000125571	0.992621	192	0.118881	IL37
ENSG00000125780	0.992681	242	0.0306199	TGM3
ENSG00000129932	0.992719	80	0.146403	DOHH
ENSG00000182177	0.99293	295	0.0965823	ASB18
ENSG00000137274	0.993107	56	0.128216	BPHL
ENSG00000187135	0.993628	270	0.0826197	VSTM2B
ENSG00000122958	0.993744	199	0.23272	VPS26A
ENSG00000096006	0.994627	177	0.491278	CRISP3
ENSG00000189306	0.994661	154	0.297936	RRP7A
ENSG00000214643	0.994674	107	0.356766	DEFB133
ENSG00000155714	0.994812	36	0.394016	PDZD9
ENSG00000106018	0.995011	395	0.0212665	VIPR2
ENSG00000166558	0.995027	501	0.0640623	SLC38A8
ENSG00000198890	0.995109	70	0.386695	PRMT6
ENSG00000136931	0.995301	84	0.320981	NR5A1
ENSG00000163377	0.995514	633	0.114279	FAM19A4
ENSG00000138767	0.996042	163	0.0109208	CNOT6L
ENSG00000275832	0.996151	376	0.0777547	ARHGAP23
ENSG00000170542	0.996281	178	0.183774	SERPINB9
ENSG00000176165	0.996287	106	0.240124	FOXG1
ENSG00000169548	0.996582	167	0.0694161	ZNF280A
ENSG00000163121	0.996983	26	0.582073	NEURL3
ENSG00000112320	0.997426	257	0.134837	SOBP
ENSG00000100722	0.99757	130	0.523947	ZC3H14
ENSG00000065911	0.99801	95	0.37238	MTHFD2
ENSG00000183891	0.998251	148	0.193251	TTC32
ENSG00000131668	0.998314	135	0.247097	BARX1
ENSG00000255641	0.998456	1	0.998456	AC068775.1
ENSG00000183542	0.998456	1	0.998456	KLRC4
ENSG00000205810	0.998456	1	0.998456	KLRC3
ENSG00000255819	0.998456	1	0.998456	KLRC4-KLRK1
ENSG00000213809	0.998456	1	0.998456	KLRK1
ENSG00000205809	0.998456	1	0.998456	KLRC2
ENSG00000140740	0.998479	42	0.57321	UQCRC2
ENSG00000180953	0.998779	265	0.48374	ST20
ENSG00000140839	0.999571	117	0.307121	CLEC18B
ENSG00000136371	0.99968	342	0.229617	MTHFS
ENSG00000259332	0.999689	386	0.234114	ST20-MTHFS

### Sheet: GCST90102485
gene	pascalx_pvalue	nsnps	pascalx_min_pvalue	gene_symbol
ENSG00000101665	8.19912e-30	174	4.65409e-62	SMAD7
ENSG00000166923	2.22126e-25	225	9.8355e-31	GREM1
ENSG00000150750	5.45423e-25	190	1.13478e-29	C11orf53
ENSG00000166922	9.13768e-25	215	9.8355e-31	SCG5
ENSG00000214290	4.30886e-24	154	1.13478e-29	COLCA2
ENSG00000212993	4.82903e-21	490	2.50038e-52	POU5F1B
ENSG00000130702	3.23207e-19	261	9.80309e-26	LAMA5
ENSG00000171858	1.12432e-17	178	3.86814e-21	RPS21
ENSG00000149679	5.64863e-17	221	3.86814e-21	CABLES2
ENSG00000125378	5.29521e-13	112	1.30875e-15	BMP4
ENSG00000248905	1.75876e-12	1421	3.04341e-19	FMN1
ENSG00000077514	5.49621e-12	623	5.8378e-13	POLD3
ENSG00000135862	8.93308e-12	508	4.3623e-14	LAMC1
ENSG00000130706	1.07927e-11	108	2.00328e-17	ADRM1
ENSG00000127838	1.68576e-11	205	2.22625e-12	PNKD
ENSG00000130701	2.41885e-11	279	3.86814e-21	RBBP8NL
ENSG00000135926	2.99488e-11	85	1.6282e-11	TMBIM1
ENSG00000008323	8.75999e-11	135	1.89258e-12	PLEKHG6
ENSG00000147679	1.29954e-10	223	2.204e-15	UTP23
ENSG00000127837	1.33564e-10	73	2.34927e-11	AAMP
ENSG00000179921	2.71349e-10	70	3.74022e-11	GPBAR1
ENSG00000110777	3.01552e-10	356	7.12268e-13	POU2AF1
ENSG00000123810	5.26534e-10	89	4.33086e-10	B9D2
ENSG00000123268	5.86345e-10	132	3.1986e-11	ATF1
ENSG00000139624	7.42441e-10	120	7.56706e-11	CERS5
ENSG00000050405	1.2868e-09	168	1.03149e-10	LIMA1
ENSG00000147677	2.4025e-09	274	1.76447e-31	EIF3H
ENSG00000131941	2.486e-09	483	6.37937e-16	RHPN2
ENSG00000178449	2.55768e-09	76	7.56706e-11	COX14
ENSG00000167588	5.30113e-09	72	7.56706e-11	GPD1
ENSG00000185958	7.48821e-09	126	2.70653e-10	FAM186A
ENSG00000142046	1.90092e-08	139	4.33086e-10	TMEM91
ENSG00000105329	2.08399e-08	153	4.33086e-10	TGFB1
ENSG00000163466	2.53575e-08	93	3.74022e-11	ARPC2
ENSG00000120693	3.17122e-08	180	7.58738e-11	SMAD9
ENSG00000163935	3.56209e-08	352	2.38421e-09	SFMBT1
ENSG00000164362	3.73813e-08	158	3.33522e-12	TERT
ENSG00000172216	4.47342e-08	72	1.08513e-07	CEBPB
ENSG00000042062	5.29159e-08	351	1.77986e-07	RIPOR3
ENSG00000272305	5.93058e-08	345	2.38421e-09	AC096887.1
ENSG00000066117	1.44131e-07	74	9.5702e-11	SMARCD1
ENSG00000118971	2.47411e-07	120	2.66413e-08	CCND2
ENSG00000258366	2.57299e-07	249	1.16177e-08	RTEL1
ENSG00000026036	2.88947e-07	253	1.16177e-08	RTEL1-TNFRSF6B
ENSG00000124171	2.90819e-07	127	1.15216e-08	PARD6B
ENSG00000134030	2.92473e-07	841	1.62921e-24	CTIF
ENSG00000255730	3.10994e-07	212	4.33086e-10	AC011462.1
ENSG00000163464	3.59009e-07	40	3.83113e-07	CXCR1
ENSG00000176845	3.79296e-07	204	1.48637e-08	METRNL
ENSG00000176909	3.89826e-07	136	2.42039e-08	MAMSTR
ENSG00000137834	4.07652e-07	336	3.23336e-08	SMAD6
ENSG00000144857	4.21381e-07	285	3.84721e-09	BOC
ENSG00000006555	4.52524e-07	195	9.52553e-10	TTC22
ENSG00000105538	6.67638e-07	191	2.42039e-08	RASIP1
ENSG00000176920	6.85187e-07	147	2.42039e-08	FUT2
ENSG00000180871	7.35996e-07	64	3.75227e-07	CXCR2
ENSG00000174640	7.82691e-07	411	6.65526e-07	SLCO2A1
ENSG00000197457	7.97829e-07	216	5.64516e-08	STMN3
ENSG00000183520	8.63336e-07	62	1.28712e-09	UTP11
ENSG00000134871	8.7256e-07	989	4.2887e-11	COL4A2
ENSG00000243509	9.16563e-07	136	1.16177e-08	TNFRSF6B
ENSG00000066084	1.02801e-06	320	4.47899e-11	DIP2B
ENSG00000010327	1.08191e-06	93	4.24254e-07	STAB1
ENSG00000124126	1.09866e-06	715	4.49468e-15	PREX1
ENSG00000168769	1.17427e-06	215	3.65893e-08	TET2
ENSG00000183431	1.31686e-06	153	1.46474e-10	SF3A3
ENSG00000010322	1.52624e-06	103	4.24254e-07	NISCH
ENSG00000147883	1.54987e-06	91	1.75425e-08	CDKN2B
ENSG00000102554	1.56039e-06	180	1.4268e-08	KLF5
ENSG00000155287	1.60246e-06	160	7.76492e-14	SLC25A28
ENSG00000112175	1.84425e-06	407	7.18799e-08	BMP5
ENSG00000240849	1.89727e-06	174	1.05977e-06	TMEM189
ENSG00000101323	2.22687e-06	222	2.04595e-10	HAO1
ENSG00000101246	2.29194e-06	146	1.16177e-08	ARFRP1
ENSG00000182264	3.18175e-06	136	3.68069e-08	IZUMO1
ENSG00000124208	3.28026e-06	250	1.05977e-06	TMEM189-UBE2V1
ENSG00000007866	3.43117e-06	97	7.93469e-08	TEAD3
ENSG00000183386	3.50771e-06	85	1.28712e-09	FHL3
ENSG00000169925	3.55418e-06	306	1.55906e-08	BRD3
ENSG00000184378	3.61295e-06	39	1.61025e-07	ACTRT3
ENSG00000167693	3.63425e-06	795	1.19392e-07	NXN
ENSG00000010319	3.65136e-06	58	5.18029e-06	SEMA3G
ENSG00000114854	3.73229e-06	65	1.24792e-06	TNNC1
ENSG00000167332	3.78402e-06	264	2.49689e-06	OR51E2
ENSG00000196396	3.93612e-06	188	1.06776e-07	PTPN1
ENSG00000077348	4.0331e-06	111	4.33086e-10	EXOSC5
ENSG00000039068	4.24393e-06	340	4.39998e-07	CDH1
ENSG00000163930	4.50714e-06	39	1.09796e-05	BAP1
ENSG00000136895	4.57355e-06	274	8.74318e-06	GARNL3
ENSG00000112041	4.67451e-06	124	7.93469e-08	TULP1
ENSG00000085274	4.69769e-06	45	1.61025e-07	MYNN
ENSG00000010318	5.10644e-06	38	1.0203e-05	PHF7
ENSG00000204574	5.26457e-06	31	1.22543e-06	ABCF1
ENSG00000153774	5.82211e-06	595	3.83515e-06	CFDP1
ENSG00000168264	6.26842e-06	121	9.23193e-07	IRF2BP2
ENSG00000124762	6.27044e-06	218	4.60223e-11	CDKN1A
ENSG00000147889	6.38914e-06	105	4.16504e-08	CDKN2A
ENSG00000261717	6.42017e-06	342	3.83515e-06	AC009163.4
ENSG00000064607	6.64823e-06	143	4.55547e-06	SUGP2
ENSG00000166822	7.01807e-06	207	6.88511e-06	TMEM170A
ENSG00000175318	7.18355e-06	52	7.62049e-07	GRAMD2A
ENSG00000213471	7.88688e-06	167	8.75721e-07	TTLL13P
ENSG00000174951	8.33678e-06	136	2.213e-07	FUT1
ENSG00000141738	8.41166e-06	21	6.56036e-06	GRB7
ENSG00000127528	8.45633e-06	155	5.78598e-07	KLF2
ENSG00000173991	8.72545e-06	66	2.67027e-06	TCAP
ENSG00000100504	8.8999e-06	342	1.19689e-06	PYGL
ENSG00000182768	8.90201e-06	159	8.75721e-07	NGRN
ENSG00000131748	9.08347e-06	95	2.67027e-06	STARD3
ENSG00000141744	9.46943e-06	69	2.67027e-06	PNMT
ENSG00000171757	9.7005e-06	70	1.61025e-07	LRRC34
ENSG00000261147	1.01883e-05	186	8.75721e-07	AC091167.2
ENSG00000161395	1.03432e-05	83	2.67027e-06	PGAP3
ENSG00000141736	1.04728e-05	84	2.67027e-06	ERBB2
ENSG00000264545	1.04881e-05	452	1.75425e-08	AL359922.1
ENSG00000204576	1.05955e-05	20	1.22543e-06	PRR3
ENSG00000248592	1.06855e-05	181	2.40184e-09	TMEM110-MUSTN1
ENSG00000067225	1.09413e-05	44	1.32067e-06	PKM
ENSG00000105810	1.11084e-05	206	9.34958e-07	CDK6
ENSG00000169926	1.14287e-05	302	1.1095e-05	KLF13
ENSG00000213533	1.19943e-05	178	2.40184e-09	STIMATE
ENSG00000119042	1.23287e-05	242	7.80343e-11	SATB2
ENSG00000105676	1.24217e-05	108	4.85362e-06	ARMC6
ENSG00000204569	1.28974e-05	32	2.63787e-06	PPP1R10
ENSG00000100376	1.2938e-05	208	2.82892e-07	FAM118A
ENSG00000143344	1.31697e-05	616	9.47346e-07	RGL1
ENSG00000141741	1.33173e-05	20	6.56036e-06	MIEN1
ENSG00000166192	1.39356e-05	50	7.62049e-07	SENP8
ENSG00000284626	1.41093e-05	223	8.75721e-07	AC091167.7
ENSG00000197674	1.44132e-05	179	2.49689e-06	OR51C1P
ENSG00000137817	1.48405e-05	44	1.39075e-06	PARP6
ENSG00000204590	1.50939e-05	26	1.22543e-06	GNL1
ENSG00000183196	1.58778e-05	157	1.67946e-05	CHST6
ENSG00000124145	1.59328e-05	174	5.7048e-07	SDC4
ENSG00000114841	1.61855e-05	124	7.30177e-06	DNAH1
ENSG00000173627	1.68797e-05	49	2.90223e-06	APOBEC4
ENSG00000183208	1.77486e-05	190	8.75721e-07	GDPGP1
ENSG00000185043	1.81296e-05	187	8.75721e-07	CIB1
ENSG00000140577	1.87676e-05	417	2.10922e-09	CRTC3
ENSG00000162704	1.8807e-05	94	1.99574e-06	ARPC5
ENSG00000130703	1.97826e-05	180	7.93147e-15	OSBPL2
ENSG00000174607	2.03497e-05	124	2.54693e-07	UGT8
ENSG00000260729	2.15639e-05	32	1.04069e-05	AC009690.1
ENSG00000137801	2.16832e-05	99	2.31313e-06	THBS1
ENSG00000105550	2.22235e-05	130	1.95627e-06	FGF21
ENSG00000272573	2.23356e-05	89	2.40184e-09	MUSTN1
ENSG00000111245	2.24064e-05	106	4.92405e-07	MYL2
ENSG00000248098	2.24252e-05	138	4.10044e-09	BCKDHA
ENSG00000116701	2.29688e-05	164	1.28197e-06	NCF2
ENSG00000204568	2.32172e-05	34	2.63787e-06	MRPS18B
ENSG00000136856	2.36961e-05	100	8.74318e-06	SLC2A8
ENSG00000074527	2.75046e-05	500	2.80739e-07	NTN4
ENSG00000077935	2.81433e-05	315	2.82892e-07	SMC1B
ENSG00000171119	3.00528e-05	135	1.70024e-08	NRTN
ENSG00000066933	3.0657e-05	230	7.62049e-07	MYO9A
ENSG00000007237	3.10417e-05	1126	4.74907e-05	GAS7
ENSG00000140488	3.12763e-05	26	1.04069e-05	CELF6
ENSG00000131969	3.15179e-05	194	1.19689e-06	ABHD12B
ENSG00000101144	3.15902e-05	264	3.50742e-06	BMP7
ENSG00000273025	3.17634e-05	35	9.19406e-06	AC009690.3
ENSG00000137312	3.43892e-05	82	1.2221e-06	FLOT1
ENSG00000137331	3.50674e-05	81	1.2221e-06	IER3
ENSG00000105341	3.5446e-05	95	2.14483e-05	DMAC2
ENSG00000133812	3.55845e-05	1549	7.41107e-07	SBF2
ENSG00000131771	3.55914e-05	48	3.50213e-06	PPP1R1B
ENSG00000136286	3.59001e-05	137	0.000133778	MYO1G
ENSG00000110881	3.60365e-05	69	1.88209e-06	ASIC1
ENSG00000134369	3.68589e-05	444	1.20003e-05	NAV1
ENSG00000185432	3.70313e-05	149	3.11027e-08	METTL7A
ENSG00000177191	3.73291e-05	96	1.71176e-05	B3GNT8
ENSG00000054938	3.75598e-05	170	2.47126e-09	CHRDL2
ENSG00000168703	4.08798e-05	106	6.27141e-06	WFDC12
ENSG00000180785	4.22669e-05	321	2.49689e-06	OR51E1
ENSG00000014919	4.25968e-05	85	1.48838e-05	COX15
ENSG00000124102	4.26422e-05	111	1.83435e-05	PI3
ENSG00000119929	4.37408e-05	127	1.48838e-05	CUTC
ENSG00000062038	4.48662e-05	302	5.75206e-07	CDH3
ENSG00000204084	4.66888e-05	211	1.46474e-10	INPP5B
ENSG00000161847	4.81647e-05	161	6.09887e-05	RAVER1
ENSG00000205213	4.90136e-05	193	2.48839e-06	LGR4
ENSG00000204978	4.96337e-05	68	2.37123e-05	ERICH4
ENSG00000158428	5.03886e-05	91	6.85375e-08	CATIP
ENSG00000145868	5.04017e-05	112	9.6068e-06	FBXO38
ENSG00000175121	5.09286e-05	117	6.27141e-06	WFDC5
ENSG00000153214	5.10964e-05	160	5.33029e-05	TMEM87B
ENSG00000124157	5.39656e-05	73	2.94782e-05	SEMG2
ENSG00000108175	5.4565e-05	709	4.86738e-18	ZMIZ1
ENSG00000142039	5.47442e-05	98	4.49204e-09	CCDC97
ENSG00000134398	5.78946e-05	90	6.67517e-05	ERN2
ENSG00000124159	5.85335e-05	140	5.7048e-07	MATN4
ENSG00000156413	5.96807e-05	163	1.70024e-08	FUT6
ENSG00000197114	6.04905e-05	179	1.16177e-08	ZGPAT
ENSG00000131620	6.43833e-05	510	1.17435e-06	ANO1
ENSG00000124233	6.48191e-05	80	2.94782e-05	SEMG1
ENSG00000134954	6.52432e-05	295	1.72047e-07	ETS1
ENSG00000124232	6.68216e-05	141	5.7048e-07	RBPJL
ENSG00000127616	6.75676e-05	325	4.99468e-06	SMARCA4
ENSG00000204632	6.83287e-05	678	7.87543e-06	HLA-G
ENSG00000235106	6.89642e-05	133	2.00707e-05	BRD3OS
ENSG00000109881	6.96801e-05	157	1.52013e-05	CCDC34
ENSG00000213614	7.43347e-05	9	4.59014e-05	HEXA
ENSG00000196735	7.56499e-05	1332	8.35438e-09	HLA-DQA1
ENSG00000124107	7.59835e-05	65	1.92113e-05	SLPI
ENSG00000275674	7.68829e-05	272	8.75721e-07	AC091167.6
ENSG00000081923	8.14271e-05	551	1.0069e-05	ATP8B1
ENSG00000055955	8.14654e-05	114	2.40184e-09	ITIH4
ENSG00000188306	8.27462e-05	95	9.52592e-07	LRRIQ4
ENSG00000162398	8.3715e-05	271	9.52553e-10	LEXM
ENSG00000273154	8.38387e-05	190	1.16177e-08	AL121845.3
ENSG00000198829	8.43873e-05	119	1.33293e-05	SUCNR1
ENSG00000116698	8.59024e-05	241	1.28197e-06	SMG7
ENSG00000285932	8.60271e-05	193	1.38688e-06	AL133353.2
ENSG00000139737	8.76263e-05	170	3.66831e-07	SLAIN1
ENSG00000181035	8.95056e-05	153	5.68411e-06	SLC25A42
ENSG00000186452	9.24062e-05	204	3.1986e-11	TMPRSS12
ENSG00000243696	9.31741e-05	121	2.40184e-09	AC006254.1
ENSG00000164756	0.000104016	389	2.11477e-06	SLC30A8
ENSG00000198892	0.000105355	79	4.97044e-05	SHISA4
ENSG00000171532	0.000108428	71	9.16731e-06	NEUROD2
ENSG00000204572	0.000114947	193	1.77329e-06	KRTAP5-10
ENSG00000111249	0.000115978	261	5.92626e-11	CUX2
ENSG00000137707	0.000121116	106	4.53157e-06	BTG4
ENSG00000175691	0.00012186	165	8.36283e-05	ZNF77
ENSG00000101464	0.000123533	204	1.05312e-05	PIGU
ENSG00000129625	0.000125859	186	1.92426e-06	REEP5
ENSG00000144152	0.000128087	127	1.36336e-05	FBLN7
ENSG00000161405	0.000128658	81	6.56036e-06	IKZF3
ENSG00000171970	0.00012995	232	4.3667e-05	ZNF57
ENSG00000137075	0.000130212	214	2.32005e-05	RNF38
ENSG00000177683	0.000132749	77	2.22722e-05	THAP5
ENSG00000163431	0.00013432	170	4.97044e-05	LMOD1
ENSG00000134249	0.000134974	71	0.000104908	ADAM30
ENSG00000136011	0.000137257	637	6.34223e-05	STAB2
ENSG00000124160	0.000140747	124	5.13469e-05	NCOA5
ENSG00000185033	0.000141135	377	8.75721e-07	SEMA4B
ENSG00000198700	0.000141181	127	0.000141119	IPO9
ENSG00000164363	0.000143741	177	2.32592e-09	SLC6A18
ENSG00000198502	0.000145697	324	6.45372e-09	HLA-DRB5
ENSG00000128408	0.000146843	168	9.66741e-07	RIBC2
ENSG00000096060	0.00015167	254	3.70884e-09	FKBP5
ENSG00000054796	0.00015522	35	2.59324e-05	SPO11
ENSG00000143748	0.000168101	115	1.56455e-05	NVL
ENSG00000175536	0.000170215	134	4.81381e-10	LIPT2
ENSG00000130811	0.000175011	89	4.16165e-05	EIF3G
ENSG00000197428	0.000176938	273	2.54171e-06	OR51D1
ENSG00000176697	0.000177057	138	5.09188e-05	BDNF
ENSG00000198018	0.000177701	145	1.66338e-06	ENTPD7
ENSG00000267303	0.000179735	137	6.09887e-05	AC011511.4
ENSG00000063176	0.00017984	117	7.9827e-07	SPHK2
ENSG00000128590	0.00018146	57	2.22722e-05	DNAJB9
ENSG00000171729	0.000182103	543	1.9016e-06	TMEM51
ENSG00000073605	0.000182338	107	9.04003e-06	GSDMB
ENSG00000254997	0.00018291	179	1.77329e-06	KRTAP5-9
ENSG00000063177	0.000186658	108	7.9827e-07	RPL18
ENSG00000112038	0.000189699	669	1.39918e-05	OPRM1
ENSG00000076650	0.00019192	267	7.40436e-08	GPATCH1
ENSG00000175463	0.000196417	42	1.15979e-05	TBC1D10C
ENSG00000179344	0.000200619	753	8.35438e-09	HLA-DQB1
ENSG00000134250	0.000200924	112	1.27593e-06	NOTCH2
ENSG00000198826	0.000206791	90	5.51409e-08	ARHGAP11A
ENSG00000140297	0.000208616	235	7.62993e-06	GCNT3
ENSG00000185829	0.000215899	1	0.000215899	ARL17A
ENSG00000140299	0.000216419	208	7.62993e-06	BNIP2
ENSG00000184939	0.000216772	234	1.22046e-05	ZFP90
ENSG00000137310	0.000217476	482	6.00556e-06	TCF19
ENSG00000006459	0.000219019	235	2.02039e-05	KDM7A
ENSG00000163933	0.000222072	188	3.10545e-09	RFT1
ENSG00000186075	0.000223351	59	8.90505e-06	ZPBP2
ENSG00000183579	0.000223997	278	1.67534e-06	ZNRF3
ENSG00000174456	0.000233017	96	9.95224e-05	C12orf76
ENSG00000258864	0.000235179	162	1.92426e-06	AC008575.1
ENSG00000145675	0.000235724	220	5.28573e-05	PIK3R1
ENSG00000267673	0.000236195	139	6.09887e-05	FDX2
ENSG00000140505	0.000244013	68	0.000181146	CYP1A2
ENSG00000256222	0.000244785	35	2.59324e-05	MTRNR2L3
ENSG00000285901	0.000247237	336	2.66413e-08	AC008012.1
ENSG00000154589	0.00025326	176	3.53732e-05	LY96
ENSG00000204616	0.000256798	242	1.66282e-05	TRIM31
ENSG00000172613	0.000259438	64	1.15979e-05	RAD9A
ENSG00000171124	0.00025976	188	1.70024e-08	FUT3
ENSG00000151532	0.00026186	588	1.55799e-08	VTI1A
ENSG00000076662	0.000268251	130	7.66716e-05	ICAM3
ENSG00000244165	0.000268347	81	4.16165e-05	P2RY11
ENSG00000130810	0.000270132	84	4.16165e-05	PPAN
ENSG00000135111	0.000270611	99	7.80636e-05	TBX3
ENSG00000058085	0.000272967	211	2.22903e-06	LAMC2
ENSG00000220201	0.000273158	126	6.09887e-05	ZGLP1
ENSG00000096088	0.000273235	107	1.89186e-07	PGC
ENSG00000157214	0.000273884	275	4.6801e-05	STEAP2
ENSG00000204536	0.00027468	528	6.00556e-06	CCHCR1
ENSG00000133460	0.000274691	291	5.32007e-07	SLC2A11
ENSG00000140307	0.000274719	153	7.62993e-06	GTF2A2
ENSG00000138768	0.000278193	261	0.000100471	USO1
ENSG00000018280	0.000279454	94	6.85375e-08	SLC11A1
ENSG00000142798	0.000281919	355	1.64125e-05	HSPG2
ENSG00000164136	0.000284729	259	1.14132e-06	IL15
ENSG00000243207	0.000291871	86	4.16165e-05	PPAN-P2RY11
ENSG00000127324	0.000291987	786	4.71673e-07	TSPAN8
ENSG00000165895	0.000299342	1224	1.56543e-07	ARHGAP42
ENSG00000175505	0.000299356	18	8.24572e-05	CLCF1
ENSG00000138777	0.000306795	376	5.08486e-06	PPA2
ENSG00000153037	0.000309325	176	1.92426e-06	SRP19
ENSG00000204531	0.000312857	583	6.00556e-06	POU5F1
ENSG00000151617	0.000313026	206	0.000125933	EDNRA
ENSG00000172000	0.000314805	249	4.3667e-05	ZNF556
ENSG00000135241	0.000321356	279	2.22722e-05	PNPLA8
ENSG00000167807	0.000323189	147	6.09887e-05	AC011511.1
ENSG00000163362	0.000324	157	3.55591e-05	INAVA
ENSG00000164647	0.000347042	149	4.74195e-05	STEAP1
ENSG00000223865	0.000348761	569	2.93835e-05	HLA-DPB1
ENSG00000154237	0.000351082	588	3.01841e-05	LRRK1
ENSG00000105792	0.000355393	195	5.90534e-05	CFAP69
ENSG00000172057	0.000355488	114	2.86653e-05	ORMDL3
ENSG00000162458	0.000355723	181	4.48569e-05	FBLIM1
ENSG00000112462	0.000356379	168	2.72534e-05	OR12D3
ENSG00000160299	0.000362817	464	2.00029e-06	PCNT
ENSG00000196126	0.000367811	906	3.05559e-08	HLA-DRB1
ENSG00000122705	0.000377462	392	2.90875e-06	CLTA
ENSG00000162460	0.000379612	101	0.000122836	TMEM82
ENSG00000161813	0.00038059	129	6.95262e-10	LARP4
ENSG00000104979	0.000382873	135	1.56587e-05	C19orf53
ENSG00000241233	0.000386369	153	4.10797e-06	KRTAP5-8
ENSG00000078237	0.00038719	176	2.66413e-08	TIGAR
ENSG00000204644	0.000390069	313	2.18858e-05	ZFP57
ENSG00000124191	0.00039733	445	1.27568e-08	TOX2
ENSG00000173020	0.000398994	16	0.000101449	GRK2
ENSG00000136205	0.000400082	734	1.01195e-10	TNS3
ENSG00000147548	0.000402785	132	0.000150611	NSD3
ENSG00000285396	0.000405699	147	0.00023886	AC012476.1
ENSG00000051180	0.000407245	150	0.00023886	RAD51
ENSG00000231389	0.000413117	590	2.93835e-05	HLA-DPA1
ENSG00000165171	0.000415842	121	0.000184313	METTL27
ENSG00000154917	0.000416585	234	6.50797e-06	RAB6B
ENSG00000137824	0.000417913	92	0.00023886	RMDN3
ENSG00000187082	0.000418486	5	2.48703e-05	DEFB106B
ENSG00000186599	0.000418486	5	2.48703e-05	DEFB105B
ENSG00000100373	0.000420538	190	6.11787e-06	UPK3A
ENSG00000101181	0.000422873	199	0.000418079	MTG2
ENSG00000256514	0.00042554	25	8.24572e-05	AP003419.1
ENSG00000166949	0.000435362	398	0.000377593	SMAD3
ENSG00000107957	0.000436245	600	5.35211e-06	SH3PXD2A
ENSG00000168036	0.000436469	126	0.000136342	CTNNB1
ENSG00000258555	0.000447775	161	0.000103273	SPECC1L-ADORA2A
ENSG00000165891	0.000448198	242	4.22447e-05	E2F7
ENSG00000076513	0.000451256	71	9.95224e-05	ANKRD13A
ENSG00000204655	0.000462206	246	2.18858e-05	MOG
ENSG00000106100	0.000464316	165	9.08347e-05	NOD1
ENSG00000100014	0.000464971	134	0.000103273	SPECC1L
ENSG00000172531	0.000468092	51	1.15979e-05	PPP1CA
ENSG00000137764	0.000475976	565	7.01283e-05	MAP2K5
ENSG00000196367	0.000482849	267	2.28362e-05	TRRAP
ENSG00000172932	0.000483093	22	0.000101449	ANKRD13D
ENSG00000037757	0.000486918	147	1.56587e-05	MRI1
ENSG00000125686	0.000489601	139	0.000267256	MED1
ENSG00000136160	0.000489795	288	1.45479e-08	EDNRB
ENSG00000124134	0.000492097	110	6.27141e-06	KCNS1
ENSG00000175877	0.000497715	97	0.000184313	TMEM270
ENSG00000108306	0.000501905	295	0.000195289	FBXL20
ENSG00000165046	0.00050991	66	0.0001602	LETM2
ENSG00000173093	0.000513741	199	4.92405e-07	CCDC63
ENSG00000116704	0.000514827	243	0.000157913	SLC35D1
ENSG00000172830	0.000517329	26	0.000101449	SSH3
ENSG00000183260	0.000518336	106	0.000218729	ABHD16B
ENSG00000105376	0.000518773	124	6.09887e-05	ICAM5
ENSG00000175482	0.000527101	21	8.24572e-05	POLD4
ENSG00000189143	0.0005308	148	0.000184313	CLDN4
ENSG00000114248	0.00053673	173	4.18008e-05	LRRC31
ENSG00000137709	0.000538952	227	4.39572e-05	POU2F3
ENSG00000170485	0.000541242	507	1.29886e-06	NPAS2
ENSG00000243729	0.000548639	278	2.72534e-05	OR5V1
ENSG00000205309	0.000548987	246	5.0149e-05	NT5M
ENSG00000159082	0.000551241	163	6.65397e-05	SYNJ1
ENSG00000171243	0.00055344	331	7.01025e-05	SOSTDC1
ENSG00000157168	0.000555277	2822	1.16268e-06	NRG1
ENSG00000204540	0.000555904	646	6.00556e-06	PSORS1C1
ENSG00000166359	0.00055648	227	5.61833e-05	WDR88
ENSG00000167258	0.000561645	231	0.000305006	CDK12
ENSG00000163297	0.000585157	511	2.32984e-05	ANTXR2
ENSG00000067182	0.000595018	114	1.08742e-09	TNFRSF1A
ENSG00000147535	0.000599383	48	0.00018073	PLPP5
ENSG00000157450	0.000604358	416	3.08685e-06	RNF111
ENSG00000103653	0.000608781	82	0.000181146	CSK
ENSG00000113083	0.000615379	70	0.000234244	LOX
ENSG00000197375	0.000626949	181	0.000172308	SLC22A5
ENSG00000198646	0.000646485	217	5.02489e-05	NCOA6
ENSG00000177202	0.000649551	138	7.9827e-07	SPACA4
ENSG00000175229	0.000654877	90	6.62099e-05	GAL3ST3
ENSG00000130164	0.000659676	293	5.90599e-06	LDLR
ENSG00000273513	0.000664867	3	0.00223577	TBC1D3K
ENSG00000128271	0.000666032	64	0.000115915	ADORA2A
ENSG00000130733	0.000668611	66	2.19454e-05	YIPF2
ENSG00000092201	0.000670092	104	0.000218354	SUPT16H
ENSG00000105371	0.000680006	106	6.09887e-05	ICAM4
ENSG00000166888	0.000687766	104	1.23681e-08	STAT6
ENSG00000103044	0.000693817	49	0.000101959	HAS3
ENSG00000112769	0.000694927	399	6.86715e-06	LAMA4
ENSG00000120053	0.000697958	102	5.61607e-06	GOT1
ENSG00000113645	0.000711151	616	2.41542e-05	WWC1
ENSG00000142444	0.00072009	80	2.19454e-05	TIMM29
ENSG00000023330	0.000720552	73	2.96586e-05	ALAS1
ENSG00000164465	0.000721692	391	5.67882e-06	DCBLD1
ENSG00000263429	0.000728594	110	5.5313e-11	TMEM238L
ENSG00000140575	0.000746474	430	0.000144772	IQGAP1
ENSG00000150667	0.000755079	575	2.31313e-06	FSIP1
ENSG00000151304	0.000766985	118	0.000229395	SRFBP1
ENSG00000152128	0.000773722	608	6.57697e-05	TMEM163
ENSG00000204538	0.000776807	438	6.00556e-06	PSORS1C2
ENSG00000168944	0.000778028	299	0.000304272	CEP120
ENSG00000154582	0.000788932	182	3.69168e-05	ELOC
ENSG00000203896	0.000794854	136	1.29099e-05	LIME1
ENSG00000130816	0.000802975	248	4.16165e-05	DNMT1
ENSG00000172508	0.000811594	54	1.15979e-05	CARNS1
ENSG00000105516	0.000812088	87	7.48499e-05	DBP
ENSG00000278570	0.00081482	63	2.32617e-05	NR2E3
ENSG00000165995	0.000823095	1327	7.61709e-06	CACNB2
ENSG00000142789	0.000840013	283	0.000103152	CELA3A
ENSG00000074935	0.00084883	136	5.24682e-05	TUBE1
ENSG00000050628	0.000853892	544	0.000310458	PTGER3
ENSG00000143507	0.000857876	195	6.79985e-05	DUSP10
ENSG00000085788	0.000862363	67	0.000178637	DDHD2
ENSG00000234745	0.000866182	1482	7.48008e-06	HLA-B
ENSG00000101000	0.000878894	152	0.00034176	PROCR
ENSG00000105397	0.000891899	165	7.66716e-05	TYK2
ENSG00000285721	0.000902116	356	9.71727e-05	AL031281.2
ENSG00000188779	0.000904149	177	0.000441577	SKOR1
ENSG00000188282	0.000904812	188	5.02049e-07	RUFY4
ENSG00000141750	0.00091755	100	9.67019e-06	STAC2
ENSG00000166448	0.000921552	123	2.54791e-05	TMEM130
ENSG00000151778	0.000923732	93	0.000341461	SERP2
ENSG00000241404	0.000924779	78	0.000595691	EGFL8
ENSG00000137343	0.000933276	40	4.52975e-06	ATAT1
ENSG00000090339	0.000938657	122	6.09887e-05	ICAM1
ENSG00000157617	0.000939067	361	0.000135842	C2CD2
ENSG00000078804	0.000942072	71	5.02489e-05	TP53INP2
ENSG00000168237	0.000945742	69	1.1564e-05	GLYCTK
ENSG00000161999	0.000946858	113	0.000326307	JMJD8
ENSG00000119285	0.000948869	381	6.26163e-05	HEATR1
ENSG00000103591	0.000950046	166	0.000377593	AAGAB
ENSG00000103266	0.000958474	119	0.000326307	STUB1
ENSG00000112561	0.000963446	252	5.5712e-09	TFEB
ENSG00000148926	0.000969112	104	9.05177e-06	ADM
ENSG00000221988	0.000978344	92	0.000595691	PPT2
ENSG00000244687	0.000979736	138	1.19619e-05	UBE2V1
ENSG00000101460	0.000980968	59	3.2288e-05	MAP1LC3A
ENSG00000174903	0.00101159	70	0.000238181	RAB1B
ENSG00000283267	0.00102871	98	0.000273034	FAM237B
ENSG00000251357	0.00104558	292	5.32007e-07	AP000350.4
ENSG00000203778	0.00104933	127	5.10724e-05	FAM229B
ENSG00000067704	0.00105479	115	0.000334049	IARS2
ENSG00000177023	0.00105993	7	2.48703e-05	DEFB104B
ENSG00000285713	0.00106475	1091	2.67467e-09	AC098588.1
ENSG00000173120	0.00107329	46	0.000252872	KDM2A
ENSG00000162755	0.00107665	70	0.000994783	KLHDC9
ENSG00000082126	0.00107703	202	6.80977e-06	MPP4
ENSG00000175606	0.00107793	146	3.69168e-05	TMEM70
ENSG00000224389	0.00110056	38	0.000325233	C4B
ENSG00000140983	0.0011028	123	0.000326307	RHOT2
ENSG00000181264	0.00110893	79	4.39572e-05	TMEM136
ENSG00000204310	0.00110898	87	0.000595691	AGPAT1
ENSG00000174996	0.00110968	68	0.000238181	KLC2
ENSG00000063180	0.00111198	84	7.48499e-05	CA11
ENSG00000103269	0.00111314	118	0.000326307	RHBDL1
ENSG00000127580	0.00112067	115	0.000326307	WDR24
ENSG00000136280	0.00112111	334	2.42444e-05	CCM2
ENSG00000131067	0.00112249	101	0.000179789	GGT7
ENSG00000142453	0.00112755	105	2.19454e-05	CARM1
ENSG00000138757	0.00113401	291	0.000114118	G3BP2
ENSG00000130812	0.00113444	105	4.16165e-05	ANGPTL6
ENSG00000258388	0.00113896	101	0.000595691	PPT2-EGFL8
ENSG00000177054	0.00114019	219	0.000676091	ZDHHC13
ENSG00000112761	0.00114901	119	0.000361341	WISP3
ENSG00000239732	0.00115206	52	2.96586e-05	TLR9
ENSG00000219073	0.00116121	302	3.92323e-05	CELA3B
ENSG00000285085	0.00118571	75	0.000595691	AL662884.4
ENSG00000204314	0.00119706	71	0.000595691	PRRT1
ENSG00000173757	0.00120432	92	0.000398532	STAT5B
ENSG00000116977	0.00121796	382	0.000463628	LGALS8
ENSG00000104388	0.0012205	263	5.62742e-06	RAB2A
ENSG00000153292	0.00122175	200	5.60814e-05	ADGRF1
ENSG00000110318	0.00122319	111	0.00046629	CEP126
ENSG00000088899	0.00123167	138	0.000229576	LZTS3
ENSG00000204642	0.0012421	420	3.44373e-05	HLA-F
ENSG00000173366	0.00124756	60	2.96586e-05	AC097637.1
ENSG00000148584	0.00125779	157	6.80484e-05	A1CF
ENSG00000131069	0.00126077	134	0.000428882	ACSS2
ENSG00000204539	0.00126379	513	2.46534e-05	CDSN
ENSG00000101216	0.00127089	253	3.31687e-06	GMEB2
ENSG00000089009	0.00127706	33	7.10231e-09	RPL6
ENSG00000169314	0.00127948	123	1.73722e-06	C22orf15
ENSG00000105793	0.00131223	204	0.000324956	GTPBP10
ENSG00000112699	0.00132015	1232	1.50782e-05	GMDS
ENSG00000204308	0.00132482	85	0.000595691	RNF5
ENSG00000105855	0.00132644	354	2.98996e-05	ITGB8
ENSG00000164091	0.00133588	108	1.1564e-05	WDR82
ENSG00000128218	0.00134901	132	1.83193e-06	VPREB3
ENSG00000146674	0.00135593	111	0.000486381	IGFBP3
ENSG00000144867	0.00136219	152	6.50797e-06	SRPRB
ENSG00000006625	0.00136257	120	9.08347e-05	GGCT
ENSG00000134982	0.00136663	268	8.03382e-06	APC
ENSG00000153233	0.0013735	599	0.000377284	PTPRR
ENSG00000247596	0.001381	65	2.96586e-05	TWF2
ENSG00000221914	0.00138304	169	0.000100282	PPP2R2A
ENSG00000104957	0.00139422	176	1.56587e-05	CCDC130
ENSG00000105523	0.00141899	173	7.9827e-07	FAM83E
ENSG00000170296	0.00142427	42	0.000268857	GABARAP
ENSG00000137776	0.00143221	146	1.10965e-05	SLTM
ENSG00000174871	0.00144668	71	0.000747248	CNIH2
ENSG00000004975	0.00145048	46	0.000268857	DVL2
ENSG00000132003	0.00145583	170	1.56587e-05	ZSWIM4
ENSG00000231852	0.00145836	52	4.16845e-05	CYP21A2
ENSG00000164088	0.00145928	68	2.96586e-05	PPM1M
ENSG00000087365	0.0014613	92	6.62099e-05	SF3B2
ENSG00000197345	0.00146742	109	0.000501088	MRPL21
ENSG00000273047	0.00146788	132	1.29099e-05	AL121845.2
ENSG00000244411	0.00147235	141	3.00716e-05	KRTAP5-7
ENSG00000087128	0.00147599	306	0.000279906	TMPRSS11E
ENSG00000204305	0.0014842	88	0.000595691	AGER
ENSG00000196152	0.00148636	142	8.74318e-06	ZNF79
ENSG00000129351	0.00148639	107	0.000215274	ILF3
ENSG00000161996	0.001488	149	0.000326307	WDR90
ENSG00000176402	0.00149769	108	0.000735174	GJC3
ENSG00000158710	0.00150592	102	0.000102833	TAGLN2
ENSG00000040633	0.00153251	42	0.000268857	PHF23
ENSG00000175567	0.00155978	152	0.000314903	UCP2
ENSG00000147862	0.00156633	608	0.000284609	NFIB
ENSG00000241370	0.00159368	123	0.000435102	RPP21
ENSG00000033100	0.00159863	150	0.000671198	CHPF2
ENSG00000178773	0.00159886	189	0.000109413	CPNE7
ENSG00000262526	0.00161439	46	0.000268857	AC120057.2
ENSG00000196230	0.00161496	52	1.2221e-06	TUBB
ENSG00000103599	0.00162884	404	0.000991013	IQCH
ENSG00000121310	0.00164022	52	9.76078e-05	ECHDC2
ENSG00000149485	0.00166458	93	0.000229786	FADS1
ENSG00000100983	0.001671	111	0.000443494	GSS
ENSG00000188487	0.00168343	405	5.32172e-05	INSC
ENSG00000136270	0.00168482	163	2.42444e-05	TBRG4
ENSG00000171621	0.00168505	423	0.000189427	SPSB1
ENSG00000162813	0.00168948	107	0.000108094	BPNT1
ENSG00000204909	0.0016909	103	2.67603e-05	SPINK9
ENSG00000204852	0.00170165	53	0.000838089	TCTN1
ENSG00000204525	0.0017029	574	7.48008e-06	HLA-C
ENSG00000122970	0.00170817	90	0.000461633	IFT81
ENSG00000162267	0.0017113	101	1.03029e-08	ITIH3
ENSG00000073756	0.00171808	108	2.72632e-05	PTGS2
ENSG00000204592	0.00173948	56	3.39058e-06	HLA-E
ENSG00000198742	0.00174068	256	3.24629e-05	SMURF1
ENSG00000175538	0.0017421	153	3.95254e-08	KCNE3
ENSG00000130584	0.00174319	493	1.29099e-05	ZBTB46
ENSG00000160683	0.00176053	76	7.62129e-05	CXCR5
ENSG00000176681	0.0017753	47	0.000174626	LRRC37A
ENSG00000174851	0.00177758	75	0.000747248	YIF1A
ENSG00000105552	0.00178237	168	0.000100428	BCAT2
ENSG00000168496	0.00178695	48	0.000229786	FEN1
ENSG00000100280	0.00181361	240	5.30322e-05	AP1B1
ENSG00000072778	0.00182972	39	0.000268857	ACADVL
ENSG00000280236	0.00183193	189	0.000159459	OR12D2
ENSG00000135776	0.0018332	123	0.000278328	ABCB10
ENSG00000107960	0.00184381	156	6.96239e-05	STN1
ENSG00000272196	0.00184427	7	0.000512481	HIST2H2AA4
ENSG00000125520	0.00184647	137	1.29099e-05	SLC2A4RG
ENSG00000206503	0.00186119	543	3.27425e-05	HLA-A
ENSG00000120690	0.00186785	261	0.000139711	ELF1
ENSG00000131944	0.00191123	194	3.07732e-06	FAAP24
ENSG00000204304	0.00193049	93	0.000595691	PBX2
ENSG00000256453	0.00196132	73	0.0013138	DND1
ENSG00000175294	0.00196373	114	0.000154251	CATSPER1
ENSG00000162461	0.00197292	114	0.000442405	SLC25A34
ENSG00000119703	0.00198187	73	0.0002642	ZC2HC1C
ENSG00000204147	0.00199687	229	4.84951e-05	ASAH2B
ENSG00000101146	0.00199716	70	2.59324e-05	RAE1
ENSG00000119638	0.00200407	115	0.0002642	NEK9
ENSG00000136274	0.00201053	156	2.42444e-05	NACAD
ENSG00000143753	0.00201617	138	2.60582e-06	DEGS1
ENSG00000204687	0.00202184	55	1.36072e-05	MAS1L
ENSG00000174437	0.00202324	75	0.00049565	ATP2A2
ENSG00000233670	0.00202512	151	5.5313e-11	PIRT
ENSG00000137145	0.00202849	352	5.67035e-05	DENND4C
ENSG00000171791	0.00203122	425	8.16312e-05	BCL2
ENSG00000250479	0.00203921	123	1.73722e-06	CHCHD10
ENSG00000227268	0.00204305	50	0.000547004	KLLN
ENSG00000145879	0.00205136	64	0.000799832	SPINK7
ENSG00000120314	0.00206909	81	0.0013138	WDR55
ENSG00000228696	0.00207276	92	0.000174626	ARL17B
ENSG00000143514	0.00208218	230	2.16494e-05	TP53BP2
ENSG00000078401	0.00208864	114	2.79212e-09	EDN1
ENSG00000145592	0.00209387	100	0.000119723	RPL37
ENSG00000132694	0.00210376	309	0.000855272	ARHGEF11
ENSG00000187792	0.00210589	151	1.83193e-06	ZNF70
ENSG00000198324	0.00210957	51	0.000100055	PHETA1
ENSG00000146833	0.00215077	154	0.000690627	TRIM4
ENSG00000112715	0.00216105	130	4.57283e-06	VEGFA
ENSG00000103375	0.00217447	116	0.000213727	AQP8
ENSG00000096696	0.00217533	242	0.000373611	DSP
ENSG00000119640	0.00218617	71	0.00027235	ACYP1
ENSG00000151376	0.00220364	894	3.49317e-06	ME3
ENSG00000177105	0.00220384	159	3.939e-06	RHOG
ENSG00000282218	0.00222328	743	5.67882e-06	AL132671.2
ENSG00000254647	0.00222844	137	0.000154516	INS
ENSG00000205858	0.00223191	275	0.000478335	LRRC72
ENSG00000204713	0.00223216	169	0.000249814	TRIM27
ENSG00000122870	0.00223648	685	0.000270536	BICC1
ENSG00000089169	0.00225862	486	0.000127402	RPH3A
ENSG00000069248	0.00227395	217	0.000673813	NUP133
ENSG00000203760	0.00228242	32	0.000693888	CENPW
ENSG00000077782	0.00229482	149	0.0001602	FGFR1
ENSG00000204070	0.00229818	130	3.09339e-06	SYS1
ENSG00000170445	0.00229838	97	0.0013138	HARS
ENSG00000204542	0.00231492	471	2.16483e-05	C6orf15
ENSG00000151693	0.00231507	427	0.000668474	ASAP2
ENSG00000143217	0.00232544	95	0.000994783	NECTIN4
ENSG00000175826	0.00232756	55	0.000268857	CTDNEP1
ENSG00000204657	0.00234402	151	0.000127045	OR2H2
ENSG00000116703	0.0023486	105	1.04097e-05	PDC
ENSG00000178462	0.00235569	161	0.000398726	TUBAL3
ENSG00000160862	0.00235905	114	0.00129866	AZGP1
ENSG00000259823	0.00238197	146	0.000891713	LYPD8
ENSG00000111110	0.00239199	760	4.26816e-05	PPM1H
ENSG00000179292	0.00239624	71	0.000747248	TMEM151A
ENSG00000138771	0.00239644	952	4.95712e-05	SHROOM3
ENSG00000180917	0.00242679	137	0.000373764	CMTR2
ENSG00000185340	0.00243252	53	0.000320505	GAS2L1
ENSG00000015475	0.00245536	211	4.73221e-05	BID
ENSG00000204856	0.00245753	69	0.000414762	FAM216A
ENSG00000099326	0.00246985	56	0.00195283	MZF1
ENSG00000175115	0.00248399	267	1.25479e-05	PACS1
ENSG00000184752	0.00250043	584	0.000260024	NDUFA12
ENSG00000171467	0.002566	138	0.00135727	ZNF318
ENSG00000172339	0.00256681	323	0.00017534	ALG14
ENSG00000198160	0.00257084	198	0.000159703	MIER1
ENSG00000121210	0.00257833	365	0.000506794	TMEM131L
ENSG00000132535	0.00258091	69	0.000268857	DLG4
ENSG00000204681	0.00261826	326	1.25623e-07	GABBR1
ENSG00000261272	0.00262479	498	1.7633e-05	MUC22
ENSG00000187726	0.00263173	164	0.000314903	DNAJB13
ENSG00000165837	0.00264567	250	7.65062e-05	ERICH6B
ENSG00000110107	0.00268635	77	0.00152588	PRPF19
ENSG00000137880	0.00269162	53	0.000269087	GCHFR
ENSG00000047188	0.0027071	397	0.00115464	YTHDC2
ENSG00000151164	0.0027268	68	0.000551797	RAD9B
ENSG00000124657	0.00273066	38	0.00146235	OR2B6
ENSG00000070831	0.00273221	240	9.71727e-05	CDC42
ENSG00000132356	0.00274344	143	0.00013169	PRKAA1
ENSG00000170348	0.00275179	117	0.000621757	TMED10
ENSG00000139436	0.00276006	104	0.000114075	GIT2
ENSG00000166145	0.00278721	95	0.000154538	SPINT1
ENSG00000100249	0.00279159	113	1.67534e-06	C22orf31
ENSG00000203812	0.00279976	7	0.000512481	HIST2H2AA3
ENSG00000123612	0.00279985	118	0.0008739	ACVR1C
ENSG00000122986	0.0028065	121	0.000498567	HVCN1
ENSG00000146535	0.00282513	489	0.000194307	GNA12
ENSG00000203852	0.0028332	8	0.000512481	HIST2H3A
ENSG00000138162	0.00285884	917	0.000114217	TACC2
ENSG00000204560	0.00286326	46	4.26187e-05	DHX16
ENSG00000050820	0.00287234	277	2.30397e-05	BCAR1
ENSG00000196510	0.00288896	84	0.000721313	ANAPC7
ENSG00000103196	0.0028896	589	1.95606e-05	CRISPLD2
ENSG00000136155	0.00291241	287	1.34141e-05	SCEL
ENSG00000204248	0.0029127	325	4.42896e-05	COL11A2
ENSG00000197208	0.00291743	230	0.000172308	SLC22A4
ENSG00000175198	0.00292297	777	0.000120373	PCCA
ENSG00000198010	0.00293118	3532	2.30172e-05	DLGAP2
ENSG00000111237	0.00293332	57	0.000551797	VPS29
ENSG00000198648	0.00294216	751	0.000390991	STK39
ENSG00000196850	0.00294531	73	0.000892344	PPTC7
ENSG00000064995	0.00294688	79	0.00208699	TAF11
ENSG00000075399	0.00296665	204	0.000461655	VPS9D1
ENSG00000172940	0.00296929	43	0.00233733	SLC22A13
ENSG00000162337	0.00297778	334	0.000187488	LRP5
ENSG00000100276	0.00297836	53	0.000320505	RASL10A
ENSG00000130725	0.00297977	55	0.00195283	UBE2M
ENSG00000165215	0.00298019	67	0.000377337	CLDN3
ENSG00000171509	0.00299084	775	0.000808922	RXFP1
ENSG00000162552	0.00300158	169	0.000848837	WNT4
ENSG00000278685	0.00300166	145	0.000671198	IQCA1L
ENSG00000119684	0.00305366	84	0.001179	MLH3
ENSG00000159079	0.00306744	160	0.000367434	CFAP298
ENSG00000160305	0.00308559	523	3.519e-06	DIP2A
ENSG00000181026	0.00308774	198	1.72253e-05	AEN
ENSG00000198171	0.00309349	200	0.000229576	DDRGK1
ENSG00000254806	0.00312663	177	3.09339e-06	SYS1-DBNDD2
ENSG00000145147	0.00313424	757	0.000194282	SLIT2
ENSG00000160293	0.00314389	874	4.34955e-05	VAV2
ENSG00000130479	0.00315715	170	0.000379735	MAP1S
ENSG00000204296	0.00316752	668	2.16089e-05	C6orf10
ENSG00000152990	0.0031679	556	0.000303144	ADGRA3
ENSG00000198788	0.00317692	292	0.000163538	MUC2
ENSG00000145012	0.00317694	1515	0.000122134	LPP
ENSG00000110108	0.00317951	84	0.0018905	TMEM109
ENSG00000171522	0.00319202	140	2.2568e-05	PTGER4
ENSG00000204842	0.00319806	110	7.30471e-13	ATXN2
ENSG00000100379	0.00320457	88	0.000300281	KCTD17
ENSG00000148356	0.00321114	214	0.000188104	LRSAM1
ENSG00000135148	0.0032362	45	6.54663e-10	TRAFD1
ENSG00000111231	0.00327064	74	0.000414762	GPN3
ENSG00000138758	0.00327174	220	0.000276056	SEPT11
ENSG00000248771	0.00328202	504	0.000726362	SMIM31
ENSG00000213676	0.0033199	73	0.00372877	ATF6B
ENSG00000198755	0.00333889	48	0.000263085	RPL10A
ENSG00000173848	0.0033407	234	0.000370541	NET1
ENSG00000163104	0.00336325	242	0.000238568	SMARCAD1
ENSG00000015413	0.00337586	224	0.000109413	DPEP1
ENSG00000137337	0.0033871	55	0.000891826	MDC1
ENSG00000144136	0.00342111	137	0.000340049	SLC20A1
ENSG00000143256	0.00342361	81	0.000994783	PFDN2
ENSG00000100191	0.00346315	179	1.49875e-05	SLC5A4
ENSG00000118873	0.00346595	205	0.000841939	RAB3GAP2
ENSG00000049656	0.00348031	161	3.33522e-12	CLPTM1L
ENSG00000130881	0.00348568	171	0.000125802	LRP3
ENSG00000111229	0.00348959	76	0.000414762	ARPC3
ENSG00000099783	0.00350783	149	0.00272273	HNRNPM
ENSG00000070759	0.00350846	236	3.46423e-05	TESK2
ENSG00000180176	0.00352353	170	0.000154516	TH
ENSG00000146109	0.00352849	136	0.000795458	ABT1
ENSG00000130475	0.00355937	272	0.000173907	FCHO1
ENSG00000153993	0.00358054	285	0.00028889	SEMA3D
ENSG00000112855	0.00358767	92	0.000624295	HARS2
ENSG00000184402	0.00360029	246	0.000614063	SS18L1
ENSG00000262302	0.00360842	62	0.000268857	AC003688.1
ENSG00000132740	0.00364802	209	0.000501088	IGHMBP2
ENSG00000170345	0.00365368	122	0.000105579	FOS
ENSG00000126603	0.00366896	97	0.00290398	GLIS2
ENSG00000113141	0.00368185	105	0.0013138	IK
ENSG00000168477	0.00368612	132	4.16845e-05	TNXB
ENSG00000175315	0.0037011	104	0.000197755	CST6
ENSG00000144031	0.0037269	93	0.00099267	ANKRD53
ENSG00000145416	0.00372707	1999	0.000418371	MARCH1
ENSG00000111252	0.00373014	56	1.08498e-12	SH2B3
ENSG00000150656	0.00376057	247	9.97539e-05	CNDP1
ENSG00000128245	0.00379963	165	0.000394064	YWHAH
ENSG00000133246	0.00381856	133	0.00272273	PRAM1
ENSG00000171862	0.00385085	122	0.000370074	PTEN
ENSG00000162434	0.00385114	255	0.000569858	JAK1
ENSG00000138639	0.00385186	1321	4.21336e-05	ARHGAP24
ENSG00000168903	0.0038599	81	0.0012365	BTNL3
ENSG00000170291	0.00390985	61	0.000268857	ELP5
ENSG00000112210	0.00391265	96	0.000272757	RAB23
ENSG00000023697	0.00391802	193	0.0029703	DERA
ENSG00000198846	0.00393438	737	0.000358879	TOX
ENSG00000253831	0.00393475	174	0.00209576	ETV3L
ENSG00000149823	0.00393917	57	0.00165676	VPS51
ENSG00000161647	0.00396806	111	0.001495	MPP3
ENSG00000244623	0.00398233	85	0.000690627	OR2AE1
ENSG00000169371	0.00399702	101	0.00110674	SNUPN
ENSG00000124813	0.00400219	756	3.5582e-05	RUNX2
ENSG00000204394	0.00402491	65	0.000346499	VARS
ENSG00000149809	0.00402738	42	0.00165676	TM7SF2
ENSG00000127951	0.00404978	80	0.000928774	FGL2
ENSG00000179295	0.00405023	93	2.71717e-09	PTPN11
ENSG00000153208	0.00405907	446	4.75685e-05	MERTK
ENSG00000146007	0.0040829	99	0.000624295	ZMAT2
ENSG00000006118	0.0040961	91	0.0018905	TMEM132A
ENSG00000085552	0.00410305	126	0.000102833	IGSF9
ENSG00000234545	0.00410659	95	1.59263e-06	FAM133B
ENSG00000169228	0.00412002	51	0.0005098	RAB24
ENSG00000134825	0.00414551	95	0.000229786	TMEM258
ENSG00000152284	0.00415331	588	0.0008386	TCF7L1
ENSG00000162909	0.0041565	274	3.67188e-05	CAPN2
ENSG00000106077	0.00416364	78	0.000199885	ABHD11
ENSG00000172366	0.00416649	156	0.000326307	MCRIP2
ENSG00000129965	0.00417457	204	0.000154516	INS-IGF2
ENSG00000105392	0.00419783	353	0.00072714	CRX
ENSG00000285382	0.00420592	351	0.00067927	FO393400.1
ENSG00000136110	0.00420743	97	0.00137778	CNMD
ENSG00000115884	0.00422097	188	0.000160046	SDC1
ENSG00000204315	0.00424064	58	0.000953649	FKBPL
ENSG00000121895	0.00425651	372	4.41456e-05	TMEM156
ENSG00000175324	0.00427058	60	0.00132908	LSM1
ENSG00000255587	0.00427427	298	8.63097e-10	RAB44
ENSG00000242852	0.00427946	327	0.00211135	ZNF709
ENSG00000064545	0.00428745	140	1.25863e-05	TMEM161A
ENSG00000119906	0.00428793	135	0.00030963	SLF2
ENSG00000112559	0.0042969	188	0.000209095	MDFI
ENSG00000149506	0.00431324	88	0.00135599	ZP1
ENSG00000169230	0.00431455	54	0.0005098	PRELID1
ENSG00000115808	0.00431466	196	0.000386475	STRN
ENSG00000133056	0.00433153	167	0.000146421	PIK3C2B
ENSG00000125971	0.00433578	65	3.2288e-05	DYNLRB1
ENSG00000214212	0.00434947	77	0.000368278	C19orf38
ENSG00000105323	0.00435462	132	0.000605064	HNRNPUL1
ENSG00000166143	0.00437965	89	0.000154538	PPP1R14D
ENSG00000284779	0.00438633	196	0.000154516	IGF2
ENSG00000248167	0.00444859	169	0.000260965	TRIM39-RPP21
ENSG00000215356	0.00445416	6	0.00648303	ZNF705B
ENSG00000140992	0.00446176	20	0.000145446	PDPK1
ENSG00000132274	0.00446425	460	3.86232e-05	TRIM22
ENSG00000156735	0.00446483	71	0.00132908	BAG4
ENSG00000123096	0.00447697	501	1.9572e-06	SSPN
ENSG00000140506	0.00447757	71	0.000236905	LMAN1L
ENSG00000196826	0.00448549	363	0.00211135	AC008758.1
ENSG00000140465	0.00449294	37	0.00289296	CYP1A1
ENSG00000122687	0.00449346	108	0.00119608	MRM2
ENSG00000206530	0.0044949	358	0.00105726	CFAP44
ENSG00000131495	0.00449879	100	0.0013138	NDUFA2
ENSG00000101180	0.00451871	124	0.000389085	HRH3
ENSG00000174276	0.00453324	39	0.00165676	ZNHIT2
ENSG00000157259	0.00455685	69	0.000447357	GATAD1
ENSG00000134779	0.00456252	127	0.00017632	TPGS2
ENSG00000119718	0.00457139	51	0.00144435	EIF2B2
ENSG00000099958	0.00458304	268	5.32007e-07	DERL3
ENSG00000165417	0.00463076	120	0.000558731	GTF2A1
ENSG00000285292	0.00463818	149	0.000671198	AC021097.2
ENSG00000116128	0.00464806	166	0.000210794	BCL9
ENSG00000175634	0.00465583	55	1.15979e-05	RPS6KB2
ENSG00000100888	0.00466082	138	0.000292255	CHD8
ENSG00000136114	0.0046675	42	0.00115983	THSD1
ENSG00000119574	0.00467347	80	0.000474545	ZBTB45
ENSG00000203995	0.00467496	101	9.14396e-06	ZYG11A
ENSG00000161860	0.00468526	80	0.00259203	SYCE2
ENSG00000188277	0.00471422	53	0.000269087	C15orf62
ENSG00000113119	0.00472803	95	0.0013138	TMCO6
ENSG00000213654	0.0047468	106	0.00220033	GPSM3
ENSG00000122180	0.00475989	102	0.00197871	MYOG
ENSG00000181634	0.00477618	84	0.00113862	TNFSF15
ENSG00000013810	0.00478918	239	0.000200521	TACC3
ENSG00000117475	0.0048098	189	0.00171302	BLZF1
ENSG00000175564	0.00481236	76	0.000374925	UCP3
ENSG00000122877	0.00481448	381	0.000408451	EGR2
ENSG00000116954	0.00484018	133	7.86535e-05	RRAGC
ENSG00000107282	0.00486898	514	5.58892e-06	APBA1
ENSG00000173572	0.00487	337	0.000534192	NLRP13
ENSG00000204880	0.00487236	199	0.00134762	KRTAP4-8
ENSG00000142347	0.00488984	210	0.00272273	MYO1F
ENSG00000131759	0.00489378	42	0.00392253	RARA
ENSG00000241241	0.00493052	192	0.00134762	KRTAP4-16
ENSG00000181885	0.00495527	55	0.00103591	CLDN7
ENSG00000140478	0.00496673	46	0.00281896	GOLGA6D
ENSG00000033050	0.00499123	137	0.000671198	ABCF2
ENSG00000160867	0.00500419	105	0.000433418	FGFR4
ENSG00000082014	0.00502932	222	0.0018393	SMARCD3
ENSG00000176105	0.00503529	341	5.92717e-05	YES1
ENSG00000162302	0.00505435	125	0.00331586	RPS6KA4
ENSG00000164871	0.00506502	13	2.48703e-05	SPAG11B
ENSG00000261611	0.00508262	148	0.000318067	AC010547.4
ENSG00000204301	0.00508386	298	0.000364536	NOTCH4
ENSG00000242950	0.00508948	57	0.000447357	ERVW-1
ENSG00000177971	0.00510311	91	0.00110674	IMP3
ENSG00000006695	0.00511288	373	0.00187693	COX10
ENSG00000240871	0.00511968	226	0.00134762	KRTAP4-7
ENSG00000110851	0.00514735	159	0.0014739	PRDM4
ENSG00000163874	0.00514984	129	0.000788299	ZC3H12A
ENSG00000106261	0.00517396	88	0.00125992	ZKSCAN1
ENSG00000059378	0.00519488	152	3.16352e-05	PARP12
ENSG00000075568	0.00521638	358	0.00298869	TMEM131
ENSG00000168268	0.00522414	65	4.24254e-07	NT5DC2
ENSG00000149806	0.005238	40	0.00167097	FAU
ENSG00000215695	0.00526699	82	0.00244032	RSC1A1
ENSG00000144671	0.00527447	112	0.00233733	SLC22A14
ENSG00000189292	0.00530348	93	0.00314777	ALKAL2
ENSG00000204392	0.00531726	50	0.00127301	LSM2
ENSG00000100596	0.00531911	541	0.000304091	SPTLC2
ENSG00000101017	0.00533536	140	0.000103192	CD40
ENSG00000110446	0.00533964	100	0.0018905	SLC15A3
ENSG00000127585	0.00536638	121	0.000326307	FBXL16
ENSG00000149256	0.00539467	1682	0.000249037	TENM4
ENSG00000089234	0.00540795	55	7.53456e-10	BRAP
ENSG00000106268	0.00541049	108	0.00119608	NUDT1
ENSG00000174669	0.00541897	93	0.00253553	SLC29A2
ENSG00000212721	0.00542042	105	0.00134762	KRTAP4-11
ENSG00000141314	0.00542859	190	0.00142341	RHBDL3
ENSG00000130726	0.0054436	51	0.00183525	TRIM28
ENSG00000146383	0.00544834	167	0.00111348	TAAR6
ENSG00000116824	0.00547277	79	0.000722211	CD2
ENSG00000174358	0.00547785	219	2.32592e-09	SLC6A19
ENSG00000181541	0.00549075	49	0.00121746	MAB21L2
ENSG00000130724	0.00549475	50	0.00195283	CHMP2A
ENSG00000285480	0.00551385	119	0.000671198	AC021097.3
ENSG00000172183	0.00551884	249	1.72253e-05	ISG20
ENSG00000136830	0.00554575	242	0.000188104	FAM129B
ENSG00000204516	0.00555662	496	3.21703e-05	MICB
ENSG00000212722	0.0055619	180	0.00134762	KRTAP4-9
ENSG00000204913	0.0055651	153	2.86653e-05	LRRC3C
ENSG00000148411	0.00556578	371	0.00150826	NACC2
ENSG00000139343	0.00558521	278	5.30148e-05	SNRPF
ENSG00000272414	0.00559029	369	0.000225721	FAM47E-STBD1
ENSG00000106546	0.00559088	936	0.000800552	AHR
ENSG00000249709	0.00559246	155	0.00211135	ZNF564
ENSG00000160993	0.00561789	113	3.83584e-05	ALKBH4
ENSG00000186222	0.00562058	173	8.45378e-05	BLOC1S4
ENSG00000158828	0.00562574	241	0.000276909	PINK1
ENSG00000189157	0.00563278	408	0.000225721	FAM47E
ENSG00000106003	0.00564295	160	0.000142305	LFNG
ENSG00000112182	0.00565827	634	0.000360991	BACH2
ENSG00000148737	0.00566036	375	5.43321e-07	TCF7L2
ENSG00000157429	0.0056621	217	0.000318067	ZNF19
ENSG00000163811	0.00567561	255	0.0010389	WDR43
ENSG00000163879	0.00569804	111	0.000178773	DNALI1
ENSG00000274944	0.00569961	152	6.14835e-05	GJA9-MYCBP
ENSG00000003756	0.00572297	99	0.00185144	RBM5
ENSG00000187955	0.00575042	631	0.000689507	COL14A1
ENSG00000183049	0.0057522	1599	0.000262426	CAMK1D
ENSG00000055118	0.00575866	116	0.000239182	KCNH2
ENSG00000204970	0.00576145	394	0.00510682	PCDHA1
ENSG00000079805	0.00577522	194	0.000215274	DNM2
ENSG00000243232	0.0057956	148	0.00602391	PCDHAC2
ENSG00000204396	0.00581667	70	0.000346499	VWA7
ENSG00000105607	0.00583187	84	0.00259203	GCDH
ENSG00000133302	0.00583311	335	0.00147635	SLF1
ENSG00000196975	0.00585197	343	7.30605e-05	ANXA4
ENSG00000131233	0.00586188	127	6.14835e-05	GJA9
ENSG00000266074	0.00586515	271	0.000346247	BAHCC1
ENSG00000164877	0.00587719	161	0.000807895	MICALL2
ENSG00000143632	0.00591392	108	0.0020947	ACTA1
ENSG00000214114	0.00591627	129	6.22958e-05	MYCBP
ENSG00000123384	0.00592045	124	1.23681e-08	LRP1
ENSG00000134775	0.00593799	973	0.00017632	FHOD3
ENSG00000265590	0.00594763	198	0.000367434	AP000275.2
ENSG00000267699	0.00596481	109	0.00150117	AC091551.1
ENSG00000117586	0.00596706	135	0.00222933	TNFSF4
ENSG00000129993	0.00597905	285	3.95297e-05	CBFA2T3
ENSG00000116786	0.00598145	177	0.00190165	PLEKHM2
ENSG00000133250	0.00599543	124	0.00272273	ZNF414
ENSG00000149380	0.00600369	119	0.00055457	P4HA3
ENSG00000168071	0.00602689	114	0.00389609	CCDC88B
ENSG00000197241	0.00603285	176	0.00011489	SLC2A7
ENSG00000204969	0.00604447	381	0.00513694	PCDHA2
ENSG00000127364	0.00606126	96	0.00280237	TAS2R4
ENSG00000178425	0.00609642	332	2.60899e-05	NT5DC1
ENSG00000127362	0.00611176	93	0.00280237	TAS2R3
ENSG00000197312	0.00611218	209	0.00115013	DDI2
ENSG00000255408	0.00612507	375	0.00515055	PCDHA3
ENSG00000135114	0.00613151	186	0.000736897	OASL
ENSG00000281039	0.00613839	201	9.08347e-05	AC005154.5
ENSG00000213347	0.0061425	59	0.0005098	MXD3
ENSG00000092096	0.00615056	79	0.00344782	SLC22A17
ENSG00000180611	0.00615096	403	0.000159708	MB21D2
ENSG00000150316	0.00617104	126	0.00137407	CWC15
ENSG00000107105	0.00617302	339	0.00243374	ELAVL2
ENSG00000163106	0.00618426	179	0.000880781	HPGDS
ENSG00000118894	0.00619897	216	0.000612835	EEF2KMT
ENSG00000186298	0.00622621	93	0.00096047	PPP1CC
ENSG00000181315	0.0062383	147	0.00289412	ZNF322
ENSG00000143727	0.00625185	108	0.00314777	ACP1
ENSG00000127366	0.00625922	74	0.00233475	TAS2R5
ENSG00000149792	0.00626394	46	0.00167097	MRPL49
ENSG00000103494	0.00626832	190	0.000360737	RPGRIP1L
ENSG00000170458	0.00627712	92	0.0013138	CD14
ENSG00000114113	0.00629089	170	0.00112056	RBP2
ENSG00000136100	0.00629453	46	0.000945114	VPS36
ENSG00000204967	0.00629843	363	0.00515055	PCDHA4
ENSG00000123415	0.00633781	206	0.000146197	SMUG1
ENSG00000140365	0.00634262	55	0.00317203	COMMD4
ENSG00000132199	0.00635762	359	5.92717e-05	ENOSF1
ENSG00000141642	0.00635949	64	0.00150117	ELAC1
ENSG00000142149	0.00639286	643	8.62982e-06	HUNK
ENSG00000185523	0.00640645	187	0.00196623	SPATA45
ENSG00000105398	0.00640797	218	0.00133512	SULT2A1
ENSG00000214517	0.0064094	87	0.00055457	PPME1
ENSG00000126005	0.00642728	191	0.000442538	MMP24OS
ENSG00000179115	0.00643786	66	0.00259203	FARSA
ENSG00000268223	0.00645043	267	0.00061768	ARL14EPL
ENSG00000184232	0.00647178	123	0.000931967	OAF
ENSG00000198547	0.00647335	176	0.00067927	C20orf203
ENSG00000176797	0.00648303	1	0.00648303	DEFB103A
ENSG00000136108	0.00649443	32	0.000945114	CKAP2
ENSG00000174576	0.00649838	59	0.00302206	NPAS4
ENSG00000204410	0.00649865	79	0.000346499	MSH5
ENSG00000159322	0.00652346	132	0.000232264	ADPGK
ENSG00000156535	0.00652606	396	0.000467893	CD109
ENSG00000189181	0.00652637	192	0.00143241	OR14I1
ENSG00000108349	0.00653379	36	0.000133303	CASC3
ENSG00000164754	0.0065706	122	0.000130923	RAD21
ENSG00000132819	0.00657121	127	5.50539e-05	RBM38
ENSG00000204710	0.00657522	73	0.00119057	SPDYC
ENSG00000213339	0.00657774	94	0.000215274	QTRT1
ENSG00000155592	0.00658935	190	0.000112876	ZKSCAN2
ENSG00000168936	0.00660623	190	0.000249821	TMEM129
ENSG00000204478	0.00664688	2	0.00272861	PRAMEF20
ENSG00000204290	0.0066591	570	5.54458e-05	BTNL2
ENSG00000132849	0.00667258	1069	0.000113634	PATJ
ENSG00000087302	0.00667728	166	0.000691686	RTRAF
ENSG00000197147	0.00668741	250	0.00043671	LRRC8B
ENSG00000109956	0.00670341	213	0.000750698	B3GAT1
ENSG00000127884	0.00672052	62	0.00123879	ECHS1
ENSG00000132640	0.0067378	185	0.000954756	BTBD3
ENSG00000173467	0.00675045	239	0.00365324	AGR3
ENSG00000035115	0.00675263	173	0.00103182	SH3YL1
ENSG00000132467	0.00675752	13	0.00157816	UTP3
ENSG00000204287	0.00676332	618	2.8346e-05	HLA-DRA
ENSG00000126561	0.00677149	89	0.000398532	STAT5A
ENSG00000158792	0.00677155	146	0.000727086	SPATA2L
ENSG00000255152	0.00678465	81	0.000346499	MSH5-SAPCD1
ENSG00000147872	0.00681531	327	0.000467785	PLIN2
ENSG00000140835	0.00686479	82	0.000556052	CHST4
ENSG00000204381	0.00687471	39	0.00231812	LAYN
ENSG00000144724	0.00692669	1751	0.000303053	PTPRG
ENSG00000128708	0.00693085	145	0.000822997	HAT1
ENSG00000127947	0.00694447	227	0.000552679	PTPN12
ENSG00000204965	0.00696724	336	0.00515055	PCDHA5
ENSG00000141956	0.00700952	514	0.000183251	PRDM15
ENSG00000182628	0.0070145	80	0.00168013	SKA2
ENSG00000162396	0.0070172	176	9.52553e-10	PARS2
ENSG00000248383	0.00702473	200	0.00515055	PCDHAC1
ENSG00000085377	0.00705892	361	0.000222908	PREP
ENSG00000115840	0.00709885	375	0.000272187	SLC25A12
ENSG00000100479	0.00710175	138	0.00375818	POLE2
ENSG00000173064	0.00713283	172	6.54663e-10	HECTD4
ENSG00000099956	0.00713468	376	5.32007e-07	SMARCB1
ENSG00000183668	0.00713811	306	7.34391e-05	PSG9
ENSG00000198964	0.00714557	729	0.000245676	SGMS1
ENSG00000149600	0.00714584	218	0.00214269	COMMD7
ENSG00000137812	0.00716732	233	0.000289478	KNL1
ENSG00000004534	0.00717196	292	0.00316891	RBM6
ENSG00000204564	0.00718648	36	4.26187e-05	C6orf136
ENSG00000101150	0.00719901	152	0.000218729	TPD52L2
ENSG00000165879	0.00724761	128	0.00161571	FRAT1
ENSG00000131044	0.00725912	168	0.000791148	TTLL9
ENSG00000100842	0.00728354	96	0.00348365	EFS
ENSG00000213417	0.00728687	202	0.00161729	KRTAP2-4
ENSG00000171202	0.00728946	73	0.00415437	TMEM126A
ENSG00000167286	0.0073041	74	8.17838e-05	CD3D
ENSG00000081842	0.00733226	327	0.00515055	PCDHA6
ENSG00000064687	0.00734421	265	2.24611e-05	ABCA7
ENSG00000141646	0.00734583	70	0.00318294	SMAD4
ENSG00000110075	0.00736096	352	0.000474531	PPP6R3
ENSG00000127922	0.00740986	454	0.000340671	SEM1
ENSG00000204264	0.00741045	233	3.1683e-05	PSMB8
ENSG00000125845	0.00743352	152	1.38557e-05	BMP2
ENSG00000011465	0.00743784	50	8.59843e-05	DCN
ENSG00000115970	0.00746303	841	0.000150327	THADA
ENSG00000047936	0.00748298	517	5.67882e-06	ROS1
ENSG00000140398	0.00749699	44	0.00317203	NEIL1
ENSG00000148943	0.00753478	60	0.000513036	LIN7C
ENSG00000185261	0.00757201	541	0.00222897	KIAA0825
ENSG00000104140	0.00757729	69	0.000154538	RHOV
ENSG00000176893	0.00757972	198	5.45746e-05	OR51G2
ENSG00000111275	0.00760584	89	3.36913e-09	ALDH2
ENSG00000132952	0.00761319	142	0.000790048	USPL1
ENSG00000187066	0.00762946	44	0.00165676	TMEM262
ENSG00000174684	0.00763024	73	0.000755194	B4GAT1
ENSG00000139437	0.00766133	121	0.000114075	TCHP
ENSG00000020577	0.00766585	472	0.000455987	SAMD4A
ENSG00000204389	0.0076963	41	0.00601948	HSPA1A
ENSG00000117477	0.00771637	250	0.00171302	CCDC181
ENSG00000169918	0.00772317	850	2.93732e-05	OTUD7A
ENSG00000148572	0.0077465	108	0.00114126	NRBF2
ENSG00000147676	0.00775491	237	0.000679366	MAL2
ENSG00000179218	0.0077576	61	0.00318092	CALR
ENSG00000083807	0.0077704	101	0.000474545	SLC27A5
ENSG00000197958	0.00778835	116	0.000813379	RPL12
ENSG00000172137	0.00778946	210	0.000563108	CALB2
ENSG00000204618	0.00779917	237	1.66282e-05	RNF39
ENSG00000257767	0.00781297	60	3.79605e-09	AC002996.1
ENSG00000064300	0.00781629	146	0.00153903	NGFR
ENSG00000174744	0.007832	82	0.000755194	BRMS1
ENSG00000174013	0.00786228	183	0.00141581	FBXO45
ENSG00000204962	0.00787006	300	0.00515055	PCDHA8
ENSG00000183644	0.00787108	40	0.00175245	C11orf88
ENSG00000149179	0.0078766	253	0.00112412	C11orf49
ENSG00000162298	0.00787911	54	0.00167097	SYVN1
ENSG00000136045	0.00788328	146	0.000766587	PWP1
ENSG00000135569	0.00788678	182	0.00111348	TAAR5
ENSG00000136240	0.00789352	229	0.000323886	KDELR2
ENSG00000175711	0.00789825	588	5.70814e-05	B3GNTL1
ENSG00000174326	0.00790592	122	0.0014364	SLC16A11
ENSG00000105698	0.00794674	160	0.000201276	USF2
ENSG00000164736	0.00796566	77	0.000643144	SOX17
ENSG00000204866	0.00800069	81	0.00299444	IGFL2
ENSG00000215186	0.00800515	22	0.00308173	GOLGA6B
ENSG00000204963	0.00801369	307	0.00515055	PCDHA7
ENSG00000094916	0.00804152	68	0.000146197	CBX5
ENSG00000154175	0.00804495	679	0.000976853	ABI3BP
ENSG00000128563	0.00804879	172	3.83584e-05	PRKRIP1
ENSG00000152217	0.00805808	620	0.000237821	SETBP1
ENSG00000144043	0.00809162	94	0.00099267	TEX261
ENSG00000100614	0.00809895	144	0.000900331	PPM1A
ENSG00000159921	0.00812505	252	2.90875e-06	GNE
ENSG00000141030	0.00812857	196	0.0001849	COPS3
ENSG00000099953	0.00813054	179	1.73722e-06	MMP11
ENSG00000137090	0.00813369	638	0.00031187	DMRT1
ENSG00000198090	0.00813506	62	0.000289254	KRTAP4-6
ENSG00000169972	0.00813581	44	0.00160206	PUSL1
ENSG00000100749	0.00814196	393	0.00100801	VRK1
ENSG00000105699	0.00815309	215	0.000201276	LSR
ENSG00000228727	0.00815442	61	0.000346499	SAPCD1
ENSG00000139132	0.00815876	1009	1.10861e-05	FGD4
ENSG00000175489	0.00816494	129	0.000120319	LRRC25
ENSG00000115944	0.00818603	226	0.000284183	COX7A2L
ENSG00000181274	0.00819844	115	0.00161571	FRAT2
ENSG00000186280	0.00821065	128	0.00115452	KDM4D
ENSG00000050426	0.00821404	131	0.00158556	LETMD1
ENSG00000136689	0.00822245	298	0.000218072	IL1RN
ENSG00000167244	0.00822887	164	0.000154516	IGF2
ENSG00000169313	0.00825418	211	0.000247631	P2RY12
ENSG00000117448	0.00825449	108	0.00261106	AKR1A1
ENSG00000112339	0.008257	336	5.6401e-05	HBS1L
ENSG00000184304	0.00826356	1070	0.000186596	PRKD1
ENSG00000155011	0.0082825	664	0.00118551	DKK2
ENSG00000160838	0.00828781	106	0.000855272	LRRC71
ENSG00000198270	0.00829194	172	0.00321678	TMEM116
ENSG00000162300	0.00830214	44	0.00165676	ZFPL1
ENSG00000181019	0.00830864	115	0.000496822	NQO1
ENSG00000130699	0.00831778	328	0.000841556	TAF4
ENSG00000204961	0.00834052	293	0.00515055	PCDHA9
ENSG00000214050	0.00836298	293	0.00126162	FBXO16
ENSG00000215045	0.00838795	219	0.000323886	GRID2IP
ENSG00000182257	0.00840425	87	0.000274534	PRR34
ENSG00000187151	0.0084122	93	0.000548244	ANGPTL5
ENSG00000011376	0.00851057	399	0.00028196	LARS2
ENSG00000196391	0.00851742	282	0.00023527	ZNF774
ENSG00000164120	0.00851968	219	0.000113226	HPGD
ENSG00000197102	0.00852097	217	0.000798896	DYNC1H1
ENSG00000001617	0.00855776	108	0.000313228	SEMA3F
ENSG00000250120	0.00855799	288	0.00515055	PCDHA10
ENSG00000146926	0.00856498	114	0.000671198	ASB10
ENSG00000258881	0.00857205	210	0.00099267	AC007040.2
ENSG00000138615	0.00861076	65	0.00184012	CILP
ENSG00000165416	0.00862465	53	0.00137778	SUGT1
ENSG00000168038	0.00863783	1766	4.47952e-06	ULK4
ENSG00000285404	0.00867888	366	0.000245805	Z82190.2
ENSG00000204694	0.00867934	106	3.87966e-05	OR11A1
ENSG00000159086	0.00868263	109	0.000354633	PAXBP1
ENSG00000048649	0.00872092	342	0.00028556	RSF1
ENSG00000160991	0.00872502	153	3.83584e-05	ORAI2
ENSG00000189350	0.00873475	483	0.00113815	TOGARAM2
ENSG00000204599	0.00875013	158	0.000260965	TRIM39
ENSG00000175334	0.00876816	100	0.000197755	BANF1
ENSG00000239389	0.00877831	252	0.00515055	PCDHA13
ENSG00000178966	0.00878214	93	0.00254587	RMI1
ENSG00000111300	0.00881056	107	1.80219e-09	NAA25
ENSG00000110925	0.00883534	153	0.000982699	CSRNP2
ENSG00000065609	0.00884329	257	0.000285187	SNAP91
ENSG00000106028	0.00884726	148	0.00233475	SSBP1
ENSG00000143924	0.00888581	443	0.000155183	EML4
ENSG00000064666	0.00889364	254	2.24611e-05	CNN2
ENSG00000071655	0.00890047	63	0.00159433	MBD3
ENSG00000181449	0.0089402	42	0.0111288	SOX2
ENSG00000134824	0.00896509	196	0.000229786	FADS2
ENSG00000131584	0.00898654	59	0.00160206	ACAP3
ENSG00000120071	0.00899581	836	3.78547e-06	KANSL1
ENSG00000153989	0.00900647	156	0.00335233	NUS1
ENSG00000135905	0.00903111	660	0.000302806	DOCK10
ENSG00000186174	0.00903406	121	7.62129e-05	BCL9L
ENSG00000165119	0.00905496	67	0.00254587	HNRNPK
ENSG00000174945	0.00906408	428	0.000194307	AMZ1
ENSG00000065613	0.0090707	206	0.00128926	SLK
ENSG00000065833	0.00908021	410	0.00100257	ME1
ENSG00000148343	0.00908166	57	0.00401935	MIGA2
ENSG00000160654	0.00908853	75	8.17838e-05	CD3G
ENSG00000239264	0.00909475	190	0.00133671	TXNDC5
ENSG00000134697	0.00910172	133	0.000178773	GNL2
ENSG00000163485	0.00914404	230	0.00197871	ADORA1
ENSG00000213578	0.00915823	60	0.000372262	CPLX3
ENSG00000162139	0.00916031	103	8.78376e-09	NEU3
ENSG00000278870	0.00919526	182	5.45746e-05	OR51G1
ENSG00000116133	0.00921655	240	0.000522488	DHCR24
ENSG00000214978	0.00922069	256	0.00236129	GSG1L2
ENSG00000285943	0.00923262	379	0.000982161	AC112128.1
ENSG00000002745	0.00923556	96	0.00132599	WNT16
ENSG00000134160	0.009249	551	0.00110442	TRPM1
ENSG00000184432	0.00926169	166	0.00303314	COPB2
ENSG00000212122	0.00926692	163	0.00101749	TSSK1B
ENSG00000108352	0.00928185	57	0.00228843	RAPGEFL1
ENSG00000165434	0.00928384	229	0.000533552	PGM2L1
ENSG00000251664	0.00934112	266	0.00515055	PCDHA12
ENSG00000118960	0.00935795	473	9.57681e-06	HS1BP3
ENSG00000124181	0.00935877	106	0.00167484	PLCG1
ENSG00000143867	0.00937857	67	0.00768821	OSR1
ENSG00000249158	0.00938362	272	0.00515055	PCDHA11
ENSG00000129353	0.00939762	203	0.000151391	SLC44A2
ENSG00000163638	0.00942363	494	0.000418501	ADAMTS9
ENSG00000176895	0.00945324	170	5.45746e-05	OR51A7
ENSG00000198129	0.00946048	8	2.48703e-05	DEFB107B
ENSG00000174327	0.00947593	120	0.0014364	SLC16A13
ENSG00000095261	0.00947924	80	0.00319397	PSMD5
ENSG00000128052	0.0094831	198	0.000320139	KDR
ENSG00000165782	0.00948444	167	8.20499e-06	PIP4P1
ENSG00000204390	0.00948911	45	0.00601948	HSPA1L
ENSG00000160310	0.0095058	190	7.88353e-05	PRMT2
ENSG00000127463	0.00952534	179	0.00385927	EMC1
ENSG00000087266	0.00954351	203	0.000133129	SH3BP2
ENSG00000171711	0.00954609	5	0.00648303	DEFB4A
ENSG00000168495	0.00962804	57	0.00158726	POLR3D
ENSG00000148985	0.00963623	237	1.37186e-05	PGAP2
ENSG00000089022	0.00964872	171	3.36913e-09	MAPKAPK5
ENSG00000073712	0.00964914	240	0.000411975	FERMT2
ENSG00000156711	0.00966166	84	0.000574318	MAPK13
ENSG00000142549	0.00967888	146	0.00133038	IGLON5
ENSG00000182957	0.00969374	1353	0.00038728	SPATA13
ENSG00000163946	0.00970486	221	1.99954e-05	FAM208A
ENSG00000149328	0.00972647	214	0.000750698	GLB1L2
ENSG00000161888	0.00974746	236	0.00200119	SPC24
ENSG00000111271	0.00978635	73	3.79605e-09	ACAD10
ENSG00000171988	0.00979074	469	0.000195791	JMJD1C
ENSG00000179262	0.00984682	59	0.00394128	RAD23A
ENSG00000147465	0.00987175	28	0.00132908	STAR
ENSG00000181333	0.0098818	230	0.000764778	HEPHL1
ENSG00000066455	0.00989004	265	0.00591605	GOLGA5
ENSG00000053372	0.00993223	149	0.0052088	MRTO4
ENSG00000091513	0.00994398	218	0.000392418	TF
ENSG00000008283	0.00994945	48	0.000974052	CYB561
ENSG00000142233	0.00997099	102	9.54309e-05	NTN5
ENSG00000130940	0.00998316	284	1.5302e-05	CASZ1
ENSG00000174500	0.00998877	87	0.00239739	GCSAM
ENSG00000132781	0.00999022	51	0.000330319	MUTYH
ENSG00000171204	0.0100362	73	0.00415437	TMEM126B
ENSG00000154258	0.0100366	183	0.000685723	ABCA9
ENSG00000184361	0.0100393	86	4.94372e-05	SPATA32
ENSG00000204695	0.0100561	117	0.00055002	OR14J1
ENSG00000269693	0.0100863	194	0.00211135	AC010422.6
ENSG00000167791	0.0100973	44	0.000188381	CABP2
ENSG00000054219	0.010123	365	0.000100589	LY75
ENSG00000188895	0.0101304	37	0.000133303	MSL1
ENSG00000248672	0.0101367	432	0.000100589	LY75-CD302
ENSG00000244038	0.0101534	167	0.000313067	DDOST
ENSG00000164077	0.01016	81	0.00612774	MON1A
ENSG00000161036	0.0101757	91	3.83584e-05	LRWD1
ENSG00000157343	0.0101916	129	0.00145918	ARMC12
ENSG00000153495	0.0102099	247	0.00037952	TEX29
ENSG00000104129	0.0102124	103	0.000269087	DNAJC17
ENSG00000189067	0.0102351	496	0.000390536	LITAF
ENSG00000170312	0.0102387	172	0.000513579	CDK1
ENSG00000267534	0.0102437	108	0.000134823	S1PR2
ENSG00000136636	0.0102446	36	0.0018659	KCTD3
ENSG00000185332	0.0102508	199	0.00031271	TMEM105
ENSG00000125877	0.010262	214	0.000247301	ITPA
ENSG00000168004	0.0102671	72	0.00605022	HRASLS5
ENSG00000162572	0.0102761	41	0.00160206	SCNN1D
ENSG00000270276	0.010288	15	0.000512481	HIST2H4B
ENSG00000162769	0.0103758	368	0.00196623	FLVCR1
ENSG00000183508	0.0103909	209	0.000761438	TENT5C
ENSG00000102786	0.0104012	122	0.00256465	INTS6
ENSG00000159217	0.0104163	124	0.000565723	IGF2BP1
ENSG00000198945	0.0104369	331	5.50152e-05	L3MBTL3
ENSG00000135604	0.0104406	97	0.00260657	STX11
ENSG00000189134	0.0104721	81	0.00357324	NKAPL
ENSG00000149182	0.0104742	79	0.00462636	ARFGAP2
ENSG00000214510	0.0104935	65	1.36526e-05	SPINK13
ENSG00000170390	0.0105146	531	0.00034193	DCLK2
ENSG00000115085	0.0105202	98	6.70265e-05	ZAP70
ENSG00000114491	0.0105412	203	0.00285692	UMPS
ENSG00000144579	0.0105452	73	0.00304712	CTDSP1
ENSG00000152484	0.0105647	245	0.000100629	USP12
ENSG00000124251	0.0106229	150	3.92197e-06	TP53TG5
ENSG00000163950	0.0106256	204	0.000286936	SLBP
ENSG00000164978	0.0106271	113	0.00160409	NUDT2
ENSG00000162772	0.010628	227	0.00166822	ATF3
ENSG00000143702	0.010629	146	0.00174901	CEP170
ENSG00000159674	0.0106795	154	0.00202062	SPON2
ENSG00000213719	0.0106798	66	0.000346499	CLIC1
ENSG00000080824	0.0106847	164	0.000798896	HSP90AA1
ENSG00000135801	0.0106952	142	0.000278328	TAF5L
ENSG00000129744	0.0107043	243	0.00150356	ART1
ENSG00000221977	0.0107086	209	0.000866595	OR4E2
ENSG00000166851	0.0107099	65	0.00189238	PLK1
ENSG00000106009	0.0107557	176	0.000142305	BRAT1
ENSG00000181013	0.0107655	69	0.00261751	C17orf47
ENSG00000185324	0.0107884	178	0.000727086	CDK10
ENSG00000130513	0.0107913	163	0.000120319	GDF15
ENSG00000183908	0.0108099	83	0.00174741	LRRC55
ENSG00000100823	0.0108111	155	8.20499e-06	APEX1
ENSG00000105429	0.010822	97	0.00644371	MEGF8
ENSG00000168811	0.0108247	176	0.00502026	IL12A
ENSG00000075420	0.010892	804	0.000612987	FNDC3B
ENSG00000094804	0.0109295	37	0.00384434	CDC6
ENSG00000205002	0.0109379	111	0.00042394	AARD
ENSG00000260097	0.0109601	74	0.0013276	SPDYE6
ENSG00000121101	0.0109606	272	0.00222098	TEX14
ENSG00000203811	0.0110003	12	0.000512481	HIST2H3C
ENSG00000158825	0.0110007	364	0.000276909	CDA
ENSG00000234127	0.0110278	225	2.71599e-06	TRIM26
ENSG00000112137	0.0110442	1183	0.000548039	PHACTR1
ENSG00000127054	0.0110505	54	0.00160206	INTS11
ENSG00000248487	0.0110529	12	0.000681592	ABHD14A
ENSG00000197140	0.0111182	355	0.00539615	ADAM32
ENSG00000108387	0.0111341	87	0.00261751	SEPT4
ENSG00000163877	0.0111719	136	0.000231852	SNIP1
ENSG00000145996	0.011175	1862	0.000180121	CDKAL1
ENSG00000130813	0.0111762	101	4.16165e-05	C19orf66
ENSG00000127418	0.0112078	175	0.000486067	FGFRL1
ENSG00000269404	0.0112259	134	0.00369237	SPIB
ENSG00000146112	0.0112722	35	0.000891826	PPP1R18
ENSG00000177706	0.0112831	511	5.45938e-06	FAM20C
ENSG00000159224	0.0112984	69	3.29999e-05	GIP
ENSG00000127540	0.0113155	63	0.00159433	UQCR11
ENSG00000168014	0.0113228	221	0.00138539	C2CD3
ENSG00000131351	0.0113341	195	0.000467596	HAUS8
ENSG00000137504	0.0113567	77	0.00415437	CREBZF
ENSG00000281593	0.0113766	59	0.00104973	AC006978.2
ENSG00000064999	0.0113878	382	0.00179494	ANKS1A
ENSG00000184922	0.0114154	123	4.94372e-05	FMNL1
ENSG00000236543	0.0114189	232	9.30481e-05	AL354761.1
ENSG00000006062	0.0114354	130	4.94372e-05	MAP3K14
ENSG00000159210	0.0114359	62	3.29999e-05	SNF8
ENSG00000165912	0.0114514	81	0.00462636	PACSIN3
ENSG00000183734	0.0114761	170	0.000135096	ASCL2
ENSG00000111328	0.0114778	150	0.00390371	CDK2AP1
ENSG00000162777	0.0114941	113	0.000233496	DENND2D
ENSG00000213416	0.0114999	72	0.000289254	KRTAP4-12
ENSG00000164076	0.0115214	73	0.00394837	CAMKV
ENSG00000124920	0.0115335	119	0.000229786	MYRF
ENSG00000129170	0.0115341	162	0.000805855	CSRP3
ENSG00000142539	0.0115748	135	0.00369237	AC020909.1
ENSG00000267059	0.0115838	69	0.00159433	AC005943.1
ENSG00000227124	0.0115933	149	0.00144504	ZNF717
ENSG00000166509	0.0115951	633	0.000459727	CLEC3A
ENSG00000187147	0.0116036	500	0.000247169	RNF220
ENSG00000182952	0.0116164	121	0.00089596	HMGN4
ENSG00000213722	0.0116275	57	0.000416793	DDAH2
ENSG00000273167	0.0116301	1387	0.00038728	AL359736.1
ENSG00000166091	0.0116399	95	0.00584999	CMTM5
ENSG00000167311	0.011688	213	0.00150356	ART5
ENSG00000066379	0.0117394	228	0.000223495	ZNRD1
ENSG00000180376	0.0117582	150	1.19833e-05	CCDC66
ENSG00000116771	0.0117603	210	0.00170339	AGMAT
ENSG00000169208	0.0117864	296	4.56989e-05	OR10G3
ENSG00000141503	0.0117961	254	0.000455028	MINK1
ENSG00000156076	0.0118028	149	0.00415163	WIF1
ENSG00000105697	0.0118278	131	0.000201276	HAMP
ENSG00000173163	0.0118301	254	0.000699152	COMMD1
ENSG00000132485	0.0118394	124	0.00163096	ZRANB2
ENSG00000123685	0.0118398	180	0.000856604	BATF3
ENSG00000140463	0.0118424	107	0.00144984	BBS4
ENSG00000184611	0.0118429	553	0.00276906	KCNH7
ENSG00000157423	0.011844	237	2.48372e-05	HYDIN
ENSG00000204186	0.011859	118	0.00134652	ZDBF2
ENSG00000159199	0.0118604	43	0.00495147	ATP5MC1
ENSG00000130589	0.0118873	175	0.00149617	HELZ2
ENSG00000270882	0.0119057	15	0.000512481	HIST2H4A
ENSG00000112576	0.0119153	341	0.00010412	CCND3
ENSG00000161682	0.0119208	58	0.000261209	FAM171A2
ENSG00000134215	0.0119538	1011	3.6391e-05	VAV3
ENSG00000100242	0.011958	136	0.0035156	SUN2
ENSG00000106683	0.0119774	138	0.00416303	LIMK1
ENSG00000165282	0.0120296	73	0.00101203	PIGO
ENSG00000253309	0.0120419	55	0.00256465	SERPINE3
ENSG00000167619	0.012047	46	0.00746467	TMEM145
ENSG00000164535	0.0120617	314	0.000323886	DAGLB
ENSG00000180801	0.012062	292	0.00773618	ARSJ
ENSG00000072858	0.0120922	278	0.000982161	SIDT1
ENSG00000169194	0.0121017	75	0.00174805	IL13
ENSG00000168394	0.0121278	263	3.1683e-05	TAP1
ENSG00000153789	0.0121589	276	0.00143241	FAM92B
ENSG00000164109	0.0121712	94	0.00138481	MAD2L1
ENSG00000157557	0.0122084	197	0.00013233	ETS2
ENSG00000157456	0.0122124	71	0.00090589	CCNB2
ENSG00000087903	0.0122544	310	9.56592e-05	RFX2
ENSG00000162692	0.0122737	110	0.00555532	VCAM1
ENSG00000163749	0.0122739	222	4.95712e-05	CCDC158
ENSG00000134046	0.0122811	187	0.00163446	MBD2
ENSG00000128011	0.0123254	40	0.00116307	LRFN1
ENSG00000224051	0.0123288	50	0.00160206	CPTP
ENSG00000144224	0.0123326	136	0.00199307	UBXN4
ENSG00000162576	0.0123596	122	0.00289912	MXRA8
ENSG00000171475	0.0123992	107	0.000319812	WIPF2
ENSG00000158805	0.0124043	290	0.000448884	ZNF276
ENSG00000110911	0.012456	262	0.00158556	SLC11A2
ENSG00000072080	0.0124623	225	0.00127397	SPP2
ENSG00000182472	0.0124674	297	0.000227261	CAPN12
ENSG00000205856	0.0125011	177	0.00142681	C22orf42
ENSG00000136451	0.0125251	77	0.00127657	VEZF1
ENSG00000221829	0.0125531	76	0.00101203	FANCG
ENSG00000130921	0.0125674	183	0.00266327	C12orf65
ENSG00000198589	0.0126769	869	0.000197737	LRBA
ENSG00000169429	0.0126949	102	0.00095287	CXCL8
ENSG00000212724	0.0127137	161	0.00161729	KRTAP2-3
ENSG00000137513	0.0127304	317	0.00223923	NARS2
ENSG00000203697	0.0127394	319	0.000504268	CAPN8
ENSG00000178928	0.0127459	290	0.00072714	TPRX1
ENSG00000182087	0.0127623	318	2.24611e-05	TMEM259
ENSG00000175756	0.0127905	118	0.00289912	AURKAIP1
ENSG00000130876	0.0127996	146	0.000125802	SLC7A10
ENSG00000132016	0.0128377	51	0.00595293	C19orf57
ENSG00000156521	0.0128471	86	0.000874578	TYSND1
ENSG00000256762	0.0128656	249	3.78547e-06	STH
ENSG00000146215	0.0128676	87	0.00185691	CRIP3
ENSG00000156140	0.0128727	372	0.00182269	ADAMTS3
ENSG00000108826	0.0129095	104	0.00143604	MRPL27
ENSG00000231256	0.0129293	99	0.00211916	CFAP97D1
ENSG00000162676	0.0129473	79	0.00274373	GFI1
ENSG00000158793	0.0129988	66	0.00100571	NIT1
ENSG00000173542	0.0130158	106	0.00198779	MOB1B
ENSG00000075624	0.0130238	241	0.000490174	ACTB
ENSG00000140400	0.013035	41	0.00317203	MAN2C1
ENSG00000174791	0.0130363	80	0.000755194	RIN1
ENSG00000066248	0.0130558	530	3.30225e-05	NGEF
ENSG00000018189	0.0130651	42	0.000991745	RUFY3
ENSG00000165506	0.0131276	138	0.00375818	DNAAF2
ENSG00000189241	0.0131356	104	0.00273605	TSPYL1
ENSG00000142303	0.0131626	137	0.000160123	ADAMTS10
ENSG00000132773	0.0131636	43	0.000330319	TOE1
ENSG00000167703	0.013173	256	0.000782583	SLC43A2
ENSG00000121644	0.0131891	197	0.000477988	DESI2
ENSG00000106266	0.0132013	290	0.00119608	SNX8
ENSG00000196578	0.013247	258	0.00660954	OR5AC2
ENSG00000133422	0.013251	88	0.00317141	MORC2
ENSG00000179271	0.0132528	44	0.00394128	GADD45GIP1
ENSG00000162723	0.013261	96	0.000117977	SLAMF9
ENSG00000146648	0.0132843	471	0.00152859	EGFR
ENSG00000244355	0.0132885	60	0.000416793	LY6G6D
ENSG00000179331	0.0133297	199	0.000128942	RAB39A
ENSG00000269755	0.0133298	468	0.00199991	AC008758.6
ENSG00000114349	0.0133799	64	0.000346425	GNAT1
ENSG00000174306	0.013404	249	0.00216645	ZHX3
ENSG00000196611	0.0134044	170	0.00156065	MMP1
ENSG00000115850	0.0134283	149	0.00199307	LCT
ENSG00000187626	0.0134341	104	0.0026647	ZKSCAN4
ENSG00000164078	0.0134409	70	0.00394837	MST1R
ENSG00000139675	0.0134796	31	0.00171133	HNRNPA1L2
ENSG00000186868	0.0134941	906	3.78547e-06	MAPT
ENSG00000108389	0.0135335	88	0.00261751	MTMR4
ENSG00000169962	0.0136167	53	0.00418498	TAS1R3
ENSG00000075240	0.0136967	558	0.0003219	GRAMD4
ENSG00000120254	0.013719	805	0.000361601	MTHFD1L
ENSG00000154920	0.0137675	114	0.00143604	EME1
ENSG00000236699	0.0137822	451	1.28477e-05	ARHGEF38
ENSG00000239900	0.0137993	76	0.00396955	ADSL
ENSG00000255378	0.0138243	2	0.0105805	PRR23D2
ENSG00000285950	0.0138243	2	0.0105805	AC084121.13
ENSG00000170145	0.0138417	168	0.00399647	SIK2
ENSG00000135373	0.0138726	189	0.000494763	EHF
ENSG00000096395	0.0138791	209	0.000221982	MLN
ENSG00000161649	0.0139062	90	0.001495	CD300LG
ENSG00000160307	0.0139119	246	7.88353e-05	S100B
ENSG00000105427	0.0139295	51	0.00104619	CNFN
ENSG00000133710	0.0139465	419	7.78937e-05	SPINK5
ENSG00000147874	0.0139677	386	0.000467785	HAUS6
ENSG00000188283	0.0139955	85	0.000725216	ZNF383
ENSG00000171724	0.0139994	957	0.000637774	VAT1L
ENSG00000083838	0.0140207	90	0.00205421	ZNF446
ENSG00000175376	0.0140305	111	0.000198109	EIF1AD
ENSG00000244274	0.014046	90	0.000275366	DBNDD2
ENSG00000189337	0.0141055	3630	8.92554e-05	KAZN
ENSG00000167194	0.0141139	79	0.00292949	C16orf92
ENSG00000133121	0.0141345	668	0.000596345	STARD13
ENSG00000172936	0.0141457	27	0.00267455	MYD88
ENSG00000204420	0.0141484	70	0.000416793	MPIG6B
ENSG00000204469	0.0141745	143	0.00134129	PRRC2A
ENSG00000166090	0.0141792	91	0.00776894	IL25
ENSG00000091129	0.0141838	797	0.000883364	NRCAM
ENSG00000160255	0.0141892	342	0.000232907	ITGB2
ENSG00000181617	0.0141932	245	0.00122617	FDCSP
ENSG00000136628	0.0141945	326	0.000108094	EPRS
ENSG00000057608	0.0142164	252	0.00294359	GDI2
ENSG00000185479	0.014221	221	0.00295294	KRT6B
ENSG00000157315	0.0142463	79	0.00437383	TMED6
ENSG00000075213	0.014251	1427	0.000368708	SEMA3A
ENSG00000103047	0.014291	403	9.33431e-05	TANGO6
ENSG00000158315	0.0142993	245	6.14835e-05	RHBDL2
ENSG00000162702	0.014329	74	0.00238061	ZNF281
ENSG00000213402	0.0143301	48	1.15979e-05	PTPRCAP
ENSG00000113638	0.0143621	570	2.2568e-05	TTC33
ENSG00000171617	0.0143817	150	0.00378162	ENC1
ENSG00000127415	0.0144078	165	0.001511	IDUA
ENSG00000169862	0.0144649	1748	0.00165841	CTNND2
ENSG00000132357	0.0144742	140	0.000107625	CARD6
ENSG00000110090	0.0144985	225	0.000625897	CPT1A
ENSG00000284479	0.0145157	53	0.00122405	AC009477.2
ENSG00000146776	0.0145164	658	0.00324005	ATXN7L1
ENSG00000135249	0.0145427	281	0.000400113	RINT1
ENSG00000165097	0.014547	260	0.0070078	KDM1B
ENSG00000188064	0.014547	309	1.5009e-05	WNT7B
ENSG00000175202	0.0146061	46	0.00308173	HIGD2B
ENSG00000100027	0.0146079	197	9.95463e-05	YPEL1
ENSG00000204688	0.0146246	41	3.87966e-05	OR2H1
ENSG00000130402	0.0146296	287	0.000227261	ACTN4
ENSG00000214237	0.0146865	138	0.000449895	MINDY4B
ENSG00000187045	0.0147446	205	0.000300281	TMPRSS6
ENSG00000177558	0.0147512	190	0.000212926	FAM187B
ENSG00000089101	0.0147674	667	0.000274365	CFAP61
ENSG00000079462	0.0147945	39	0.00666672	PAFAH1B3
ENSG00000204472	0.0148208	122	0.00134129	AIF1
ENSG00000177374	0.0148262	83	0.000466135	HIC1
ENSG00000133030	0.0148625	306	0.000649667	MPRIP
ENSG00000145642	0.0148783	109	0.00272015	SHISAL2B
ENSG00000185737	0.0148879	2250	4.64014e-05	NRG3
ENSG00000204571	0.0148998	230	1.77329e-06	KRTAP5-11
ENSG00000166886	0.0149017	68	8.86151e-06	NAB2
ENSG00000227507	0.0149213	85	0.00111441	LTB
ENSG00000197714	0.0149221	181	0.00235056	ZNF460
ENSG00000158796	0.014975	74	0.00120913	DEDD
ENSG00000234289	0.0149805	16	0.00125651	H2BFS
ENSG00000146670	0.0149944	55	0.00165676	CDCA5
ENSG00000204388	0.015012	41	0.00601948	HSPA1B
ENSG00000173548	0.0150178	108	0.00110674	SNX33
ENSG00000141040	0.0150382	52	0.0125851	ZNF287
ENSG00000110367	0.0150499	202	0.00470999	DDX6
ENSG00000138031	0.0150689	388	0.00336059	ADCY3
ENSG00000165671	0.0150833	197	0.000383506	NSD1
ENSG00000162836	0.0150994	148	0.000210794	ACP6
ENSG00000284431	0.0151086	95	0.00396955	AL022238.4
ENSG00000149926	0.0151103	88	0.00292949	FAM57B
ENSG00000110887	0.0151484	163	0.00275067	DAO
ENSG00000197776	0.0151794	83	0.00681431	KLHDC1
ENSG00000237330	0.0151965	115	0.000741512	RNF223
ENSG00000205363	0.0152312	146	0.00110127	INSYN1
ENSG00000204421	0.0152328	66	0.000416793	LY6G6C
ENSG00000172731	0.015271	339	0.000291087	LRRC20
ENSG00000124557	0.0152761	126	0.00089596	BTN1A1
ENSG00000213886	0.0152798	137	1.25623e-07	UBD
ENSG00000088298	0.0152816	188	0.00034176	EDEM2
ENSG00000261652	0.0153069	186	0.00424827	C15orf65
ENSG00000214654	0.0153132	47	0.00857898	B3GNT10
ENSG00000188368	0.0153369	36	0.00746467	PRR19
ENSG00000091127	0.0153377	376	0.000400113	PUS7
ENSG00000152954	0.0153441	156	0.000232984	NRSN1
ENSG00000164796	0.0153557	2224	0.000902044	CSMD3
ENSG00000134569	0.0154074	120	0.00650081	LRP4
ENSG00000198060	0.0154164	132	0.000258862	MARCH5
ENSG00000071189	0.0154518	378	0.00160728	SNX13
ENSG00000154309	0.0154547	423	0.000925768	DISP1
ENSG00000188624	0.0154578	51	0.00299444	IGFL3
ENSG00000111863	0.0154813	354	0.000393583	ADTRP
ENSG00000116874	0.015498	328	0.000172971	WARS2
ENSG00000100359	0.0155143	62	0.00396955	SGSM3
ENSG00000204482	0.0155148	91	0.00111441	LST1
ENSG00000240065	0.0155414	288	3.1683e-05	PSMB9
ENSG00000152583	0.0155701	289	0.00107726	SPARCL1
ENSG00000260916	0.0155974	317	0.000282922	CCPG1
ENSG00000167346	0.0156113	1116	5.45746e-05	MMP26
ENSG00000198271	0.0156147	71	0.000289254	KRTAP4-5
ENSG00000140450	0.0156411	178	0.000145042	ARRDC4
ENSG00000014216	0.0156774	141	0.000163483	CAPN1
ENSG00000003393	0.0156919	296	1.59521e-05	ALS2
ENSG00000049618	0.0157008	676	0.00142989	ARID1B
ENSG00000136436	0.015728	92	0.000549437	CALCOCO2
ENSG00000136928	0.0157584	1310	0.000513088	GABBR2
ENSG00000104765	0.0157605	424	8.06983e-05	BNIP3L
ENSG00000082781	0.0157627	411	0.00276023	ITGB5
ENSG00000135506	0.0157796	119	0.00484435	OS9
ENSG00000085831	0.0157862	79	0.0097644	TTC39A
ENSG00000089248	0.015793	68	0.00777152	ERP29
ENSG00000103042	0.0158043	199	0.000877841	SLC38A7
ENSG00000235194	0.0158206	62	0.00051489	PPP1R3E
ENSG00000183153	0.0158222	25	0.00392253	GJD3
ENSG00000108384	0.0158343	116	0.00222098	RAD51C
ENSG00000205076	0.0158948	207	0.000227261	LGALS7
ENSG00000166670	0.0159188	158	0.00156065	MMP10
ENSG00000133059	0.0159252	199	0.00201716	DSTYK
ENSG00000182134	0.015928	149	0.000212063	TDRKH
ENSG00000162923	0.0159295	133	0.00111742	WDR26
ENSG00000180708	0.0159428	204	0.00540845	OR10K2
ENSG00000175216	0.0159693	177	0.0082618	CKAP5
ENSG00000009413	0.0159933	313	0.000816857	REV3L
ENSG00000178172	0.0160084	178	1.11433e-05	SPINK6
ENSG00000204475	0.0160319	99	0.00111441	NCR3
ENSG00000185798	0.016048	158	0.00141581	WDR53
ENSG00000078814	0.0160551	169	0.00073737	MYH7B
ENSG00000179813	0.0160777	133	0.00353904	FAM216B
ENSG00000214511	0.0161012	192	0.000319903	HIGD1C
ENSG00000186063	0.0161236	97	0.00063961	AIDA
ENSG00000038427	0.0161277	346	0.000260171	VCAN
ENSG00000186642	0.0161384	362	0.000102898	PDE2A
ENSG00000172939	0.0161605	66	0.00233733	OXSR1
ENSG00000134516	0.0161877	1103	9.32044e-05	DOCK2
ENSG00000143771	0.0161889	78	0.00941648	CNIH4
ENSG00000172725	0.016192	51	1.15979e-05	CORO1B
ENSG00000180739	0.0161946	141	0.001333	S1PR5
ENSG00000204859	0.0162017	63	0.000357804	ZBTB48
ENSG00000157796	0.0162088	220	0.000738555	WDR19
ENSG00000145779	0.016212	389	0.00261504	TNFAIP8
ENSG00000162927	0.0162243	138	0.00244848	PUS10
ENSG00000167130	0.0162486	60	0.00335646	DOLPP1
ENSG00000119402	0.0162957	108	0.00702065	FBXW2
ENSG00000121853	0.0163347	124	0.00084027	GHSR
ENSG00000033011	0.0163683	314	0.000612835	ALG1
ENSG00000274611	0.016378	1	0.016378	TBC1D3
ENSG00000120088	0.0164016	443	0.00227358	CRHR1
ENSG00000269891	0.0164056	427	0.00161571	ARHGAP19-SLIT1
ENSG00000113719	0.0164689	390	0.00102134	ERGIC1
ENSG00000146122	0.016492	305	0.00447827	DAAM2
ENSG00000141338	0.0165074	250	0.000685723	ABCA8
ENSG00000176160	0.0165223	122	0.00446339	HSF5
ENSG00000122133	0.0165616	174	9.30481e-05	PAEP
ENSG00000168676	0.0165623	36	0.0123977	KCTD19
ENSG00000105825	0.0165856	89	0.000669497	TFPI2
ENSG00000102908	0.0165866	332	0.000351423	NFAT5
ENSG00000255582	0.0166054	208	0.00123383	OR10G2
ENSG00000149742	0.0166431	176	0.00481254	SLC22A9
ENSG00000143458	0.0166911	137	0.00415028	GABPB2
ENSG00000132603	0.0166913	86	0.00437383	NIP7
ENSG00000109475	0.0166938	107	0.00397938	RPL34
ENSG00000266826	0.0166977	113	0.00222098	AC011195.2
ENSG00000105610	0.0167036	62	0.00259203	KLF1
ENSG00000138152	0.0167613	325	0.000702079	BTBD16
ENSG00000114455	0.0167835	292	0.000291883	HHLA2
ENSG00000150459	0.016801	206	0.001586	SAP18
ENSG00000186603	0.0168083	39	0.00166345	HPDL
ENSG00000074966	0.0168107	207	0.000721172	TXK
ENSG00000112033	0.0168137	120	0.000127948	PPARD
ENSG00000183255	0.0168349	254	0.000232907	PTTG1IP
ENSG00000035928	0.0168371	163	0.000738555	RFC1
ENSG00000235376	0.0168423	42	0.0011681	RPEL1
ENSG00000198961	0.0168721	359	0.00349663	PJA2
ENSG00000081248	0.0168799	307	0.000438475	CACNA1S
ENSG00000241399	0.0169687	213	0.000347466	CD302
ENSG00000169410	0.0169756	168	0.00362383	PTPN9
ENSG00000162771	0.0169798	72	0.00166822	FAM71A
ENSG00000135314	0.0170133	261	0.00174231	KHDC1
ENSG00000187800	0.0170362	134	0.000855272	PEAR1
ENSG00000108666	0.0170458	92	0.00526727	C17orf75
ENSG00000285043	0.0170462	59	0.00292949	AC093512.2
ENSG00000164976	0.01707	101	0.000698974	MYORG
ENSG00000185294	0.0170929	317	0.00173419	SPPL2C
ENSG00000100311	0.017134	215	7.1705e-07	PDGFB
ENSG00000111319	0.0172139	145	0.00496527	SCNN1A
ENSG00000130383	0.0172562	212	1.70024e-08	FUT5
ENSG00000162437	0.0172719	180	0.0020314	RAVER2
ENSG00000086504	0.0172893	215	0.000231967	MRPL28
ENSG00000185271	0.0173074	195	8.20499e-06	KLHL33
ENSG00000164190	0.0173281	189	0.00152045	NIPBL
ENSG00000122912	0.0173672	257	0.00534663	SLC25A16
ENSG00000177150	0.0173836	234	0.00219471	FAM210A
ENSG00000132669	0.0173853	795	0.000435732	RIN2
ENSG00000104290	0.0173895	213	0.00126162	FZD3
ENSG00000144481	0.0174107	394	0.00111873	TRPM8
ENSG00000088727	0.0174447	58	0.0083144	KIF9
ENSG00000170929	0.0174559	224	0.00129244	OR1M1
ENSG00000134817	0.0174825	88	0.00097141	APLNR
ENSG00000198353	0.017496	96	0.000869147	HOXC4
ENSG00000217930	0.0175398	87	0.00290398	PAM16
ENSG00000104872	0.0175411	113	0.00172363	PIH1D1
ENSG00000214456	0.0175562	138	0.00173125	PLIN5
ENSG00000149927	0.0175986	88	0.0033112	DOC2A
ENSG00000090097	0.017606	13	0.000681592	PCBP4
ENSG00000083812	0.0176201	97	0.00298256	ZNF324
ENSG00000266086	0.0176368	78	0.00333642	AC015813.2
ENSG00000100024	0.0176657	103	0.000565895	UPB1
ENSG00000259900	0.0176691	95	0.00437383	AC026464.1
ENSG00000171877	0.0176694	357	0.0014816	FRMD5
ENSG00000089041	0.0176893	382	0.00322451	P2RX7
ENSG00000242498	0.0177016	133	0.00224497	ARPIN
ENSG00000172146	0.017721	205	8.81463e-05	OR1A1
ENSG00000071243	0.017723	82	0.00511193	ING3
ENSG00000136098	0.0177353	76	0.00261981	NEK3
ENSG00000108395	0.0177439	152	0.000928957	TRIM37
ENSG00000263715	0.0177668	1038	0.00115307	LINC02210-CRHR1
ENSG00000153006	0.0177953	128	0.00252465	SREK1IP1
ENSG00000250641	0.0178757	65	0.000416793	LY6G6F-LY6G6D
ENSG00000170776	0.0178818	1139	0.00118298	AKAP13
ENSG00000133110	0.0179083	278	7.92675e-05	POSTN
ENSG00000016082	0.017916	74	0.00544323	ISL1
ENSG00000179598	0.0179597	96	0.00374151	PLD6
ENSG00000214128	0.0179697	211	0.00181047	TMEM213
ENSG00000038002	0.0179699	122	0.00188479	AGA
ENSG00000135374	0.017982	219	0.000538463	ELF5
ENSG00000131165	0.0179996	189	0.00188956	CHMP1A
ENSG00000159202	0.0180049	60	0.00440626	UBE2Z
ENSG00000141101	0.0180172	111	0.0022408	NOB1
ENSG00000115756	0.0180518	555	0.00158688	HPCAL1
ENSG00000276644	0.0180725	344	0.0017762	DACH1
ENSG00000183474	0.0180791	4	0.00908099	GTF2H2C
ENSG00000132000	0.0180918	46	0.00636334	PODNL1
ENSG00000132005	0.0180955	71	0.00418128	RFX1
ENSG00000129219	0.0181201	135	0.000455028	PLD2
ENSG00000155980	0.0181425	70	0.0099775	KIF5A
ENSG00000144893	0.0181432	674	0.000247631	MED12L
ENSG00000148834	0.0181849	117	0.00199561	GSTO1
ENSG00000065325	0.0181875	473	0.00236129	GLP2R
ENSG00000125818	0.0181903	264	0.00471571	PSMF1
ENSG00000125409	0.0182252	177	0.000364319	TEKT3
ENSG00000159167	0.0182277	171	0.000311623	STC1
ENSG00000243501	0.0182626	274	0.000208866	AL365232.1
ENSG00000167580	0.0182721	86	0.00193827	AQP2
ENSG00000136450	0.0182772	62	0.00446013	SRSF1
ENSG00000162714	0.0182817	163	0.00100126	ZNF496
ENSG00000182944	0.0183195	124	0.000320505	EWSR1
ENSG00000120903	0.0183292	188	0.017587	CHRNA2
ENSG00000178372	0.0183709	153	0.00125948	CALML5
ENSG00000103855	0.0183935	160	0.00247713	CD276
ENSG00000137073	0.0183945	438	0.000932926	UBAP2
ENSG00000170454	0.018402	170	0.00264635	KRT75
ENSG00000105383	0.018456	112	0.000512458	CD33
ENSG00000015532	0.0184574	130	0.00143604	XYLT2
ENSG00000101084	0.0184869	22	0.00655547	RAB5IF
ENSG00000010438	0.0184916	222	0.00363808	PRSS3
ENSG00000260371	0.0184933	97	0.00437383	AC026464.3
ENSG00000100226	0.0185065	85	0.0035156	GTPBP1
ENSG00000167680	0.018516	166	0.00173125	SEMA6B
ENSG00000116039	0.0185492	175	0.00099267	ATP6V1B1
ENSG00000099968	0.0185783	462	4.73221e-05	BCL2L13
ENSG00000213190	0.0186436	80	0.00441047	MLLT11
ENSG00000143436	0.0186699	112	0.000212063	MRPL9
ENSG00000122859	0.0186709	124	0.000259313	NEUROG3
ENSG00000137204	0.0186765	95	0.00185691	SLC22A7
ENSG00000185386	0.0186818	123	0.000965848	MAPK11
ENSG00000118514	0.0186832	121	0.00341633	ALDH8A1
ENSG00000099998	0.0186835	150	0.000541187	GGT5
ENSG00000131626	0.0187022	279	0.00544126	PPFIA1
ENSG00000182771	0.0187156	1526	0.000682727	GRID1
ENSG00000197616	0.0187207	141	0.00584999	MYH6
ENSG00000225190	0.0187322	144	0.00245485	PLEKHM1
ENSG00000120645	0.0187569	335	0.00374662	IQSEC3
ENSG00000112039	0.0187571	66	0.0006309	FANCE
ENSG00000230561	0.0187585	390	0.00530894	CCDC192
ENSG00000266076	0.0188281	311	0.000379096	AC004805.1
ENSG00000155918	0.0188522	150	0.00388774	RAET1L
ENSG00000170465	0.0189199	274	0.00403898	KRT6C
ENSG00000198133	0.0189475	332	0.000305297	TMEM229B
ENSG00000129473	0.0189605	68	0.00051489	BCL2L2
ENSG00000174807	0.0189614	79	0.000747248	CD248
ENSG00000119688	0.0189831	91	0.00280206	ABCD4
ENSG00000140015	0.0189949	778	0.000891652	KCNH5
ENSG00000285868	0.0190183	500	0.00124622	AC008676.3
ENSG00000149925	0.0190256	46	0.00292949	ALDOA
ENSG00000054690	0.0190388	287	0.000305297	PLEKHH1
ENSG00000068489	0.0190756	110	0.00389392	PRR11
ENSG00000204387	0.0190999	44	0.00601948	C6orf48
ENSG00000167550	0.0191312	27	0.0118567	RHEBL1
ENSG00000169288	0.0191895	180	0.000875574	MRPL1
ENSG00000188483	0.0191942	73	0.00424736	IER5L
ENSG00000221978	0.0192325	148	0.00289912	CCNL2
ENSG00000172935	0.0192468	124	8.11958e-05	MRGPRF
ENSG00000198121	0.0192671	490	0.00181921	LPAR1
ENSG00000204140	0.0192717	193	0.00518072	CLPSL1
ENSG00000005379	0.0192941	141	0.0019489	TSPOAP1
ENSG00000237172	0.0193319	10	0.00423269	B3GNT9
ENSG00000178761	0.0193497	66	0.00640398	FAM219B
ENSG00000030582	0.0193528	67	0.000261209	GRN
ENSG00000137185	0.0193561	119	0.0026647	ZSCAN9
ENSG00000120688	0.0193745	56	0.00199502	WBP4
ENSG00000245680	0.0193861	90	0.000725216	ZNF585B
ENSG00000132793	0.0194413	95	0.00227589	LPIN3
ENSG00000184497	0.0194453	334	0.000893953	TMEM255B
ENSG00000276240	0.0195057	162	0.000866595	OR4E1
ENSG00000100836	0.019555	56	0.00325589	PABPN1
ENSG00000095321	0.0195551	95	0.00335646	CRAT
ENSG00000237988	0.0195607	139	1.25623e-07	OR2I1P
ENSG00000150630	0.0195767	319	0.00705363	VEGFC
ENSG00000100991	0.0195788	323	0.00073737	TRPC4AP
ENSG00000168631	0.0195848	223	0.00107839	MUCL3
ENSG00000130222	0.0195936	124	0.00264348	GADD45G
ENSG00000108556	0.0196047	165	0.000641992	CHRNE
ENSG00000163995	0.0196234	721	3.61217e-05	ABLIM2
ENSG00000172349	0.0196252	406	0.0027062	IL16
ENSG00000051825	0.0196571	272	0.00266327	MPHOSPH9
ENSG00000162571	0.0197165	209	0.00762503	TTLL10
ENSG00000114529	0.0197236	115	0.00239739	C3orf52
ENSG00000159307	0.0197622	546	2.74077e-05	SCUBE1
ENSG00000144283	0.0197834	738	0.00321204	PKP4
ENSG00000107341	0.0197897	331	0.0016292	UBE2R2
ENSG00000128250	0.0197919	140	5.30322e-05	RFPL1
ENSG00000179051	0.0198062	231	0.000957837	RCC2
ENSG00000013306	0.019817	77	0.000261209	SLC25A39
ENSG00000143365	0.0198345	146	0.00226605	RORC
ENSG00000113722	0.0198992	156	2.75214e-05	CDX1
ENSG00000162664	0.0199059	63	0.00176963	ZNF326
ENSG00000256061	0.0199237	371	0.00424827	DNAAF4
ENSG00000154229	0.0199524	1466	0.00129411	PRKCA
ENSG00000198739	0.0200153	461	0.00235306	LRRTM3
ENSG00000108861	0.0200193	115	0.00211916	DUSP3
ENSG00000145217	0.0200236	154	0.001511	SLC26A1
ENSG00000230124	0.0200569	653	0.00151903	ACBD6
ENSG00000103126	0.0200606	360	0.000231967	AXIN1
ENSG00000116138	0.0200679	342	0.00170339	DNAJC16
ENSG00000124574	0.0200764	104	0.00149284	ABCC10
ENSG00000131389	0.0200948	294	0.00105246	SLC6A6
ENSG00000169398	0.0201141	514	0.00260974	PTK2
ENSG00000156411	0.0201252	118	0.000217193	ATP5MPL
ENSG00000196081	0.0201415	161	0.00573406	ZNF724
ENSG00000178741	0.0201515	90	0.000665569	COX5A
ENSG00000144741	0.0201848	633	9.83903e-05	SLC25A26
ENSG00000116044	0.0201851	316	0.00160266	NFE2L2
ENSG00000140853	0.0202208	391	0.000643052	NLRC5
ENSG00000116852	0.0202236	199	0.000641079	KIF21B
ENSG00000142583	0.0202345	265	0.000121879	SLC2A5
ENSG00000283321	0.020251	376	0.000496768	AC019117.2
ENSG00000152760	0.020271	176	0.0025683	TCTEX1D1
ENSG00000171126	0.0202786	217	0.00117107	KCNG3
ENSG00000134690	0.0203132	182	0.000422436	CDCA8
ENSG00000178802	0.0203188	62	0.00893866	MPI
ENSG00000255552	0.0203269	58	0.000416793	LY6G6E
ENSG00000148468	0.0203327	564	0.000775593	FAM171A1
ENSG00000183775	0.0203697	448	0.00320013	KCTD16
ENSG00000169375	0.0203946	102	0.00442359	SIN3A
ENSG00000276747	0.0204125	247	0.000957837	PADI6
ENSG00000284791	0.0204356	190	0.000325719	OR7E47P
ENSG00000181790	0.0204367	259	9.8212e-05	ADGRB1
ENSG00000136002	0.0204373	418	0.00115567	ARHGEF4
ENSG00000186806	0.0204375	163	0.00133876	VSIG10L
ENSG00000215182	0.0204403	201	0.00141763	MUC5AC
ENSG00000091972	0.0204684	233	0.00162802	CD200
ENSG00000003400	0.0204689	93	0.000471127	CASP10
ENSG00000213064	0.0205617	141	0.00700215	SFT2D2
ENSG00000049239	0.0206007	268	0.000552455	H6PD
ENSG00000196260	0.020673	241	0.00107839	SFTA2
ENSG00000171462	0.0206827	67	0.00149284	DLK2
ENSG00000183763	0.0206948	86	0.00394837	TRAIP
ENSG00000139151	0.0206975	257	0.0020865	PLCZ1
ENSG00000113712	0.0206989	130	0.00139716	CSNK1A1
ENSG00000148842	0.0207094	430	0.000202208	CNNM2
ENSG00000165338	0.0207123	78	0.0101735	HECTD2
ENSG00000139515	0.0207388	181	0.00227994	PDX1
ENSG00000144847	0.0207469	578	0.00341358	IGSF11
ENSG00000123243	0.0207721	531	0.000546013	ITIH5
ENSG00000205710	0.0207863	120	0.000641992	C17orf107
ENSG00000124664	0.0208233	103	0.000397916	SPDEF
ENSG00000168282	0.0208281	138	0.00384416	MGAT2
ENSG00000283782	0.0208579	412	0.000593228	AC116366.3
ENSG00000154165	0.0208721	90	0.000763939	GPR15
ENSG00000285827	0.0208785	95	0.00107757	AP001267.5
ENSG00000062822	0.0208793	157	0.00369237	POLD1
ENSG00000144791	0.0208892	382	0.000899914	LIMD1
ENSG00000166159	0.0208911	168	0.00211863	LRTM2
ENSG00000165810	0.0208943	197	0.000853293	BTNL9
ENSG00000105327	0.0208992	71	0.00664233	BBC3
ENSG00000043093	0.0209101	112	0.00421369	DCUN1D1
ENSG00000108829	0.0209477	159	0.00143604	LRRC59
ENSG00000243056	0.0209522	38	0.0111844	EIF4EBP3
ENSG00000160161	0.0209574	82	0.00424904	CILP2
ENSG00000196937	0.0209866	130	0.00132599	FAM3C
ENSG00000159516	0.0210102	85	0.00535952	SPRR2G
ENSG00000102547	0.0210158	358	0.00218232	CAB39L
ENSG00000167377	0.0210161	108	0.00147435	ZNF23
ENSG00000118513	0.0210168	137	0.000345049	MYB
ENSG00000198028	0.0210666	235	0.000138017	ZNF560
ENSG00000182393	0.0210831	37	0.00116307	IFNL1
ENSG00000152207	0.0211966	189	0.00360825	CYSLTR2
ENSG00000136247	0.021215	122	0.00565724	ZDHHC4
ENSG00000100078	0.0212352	103	0.0007358	PLA2G3
ENSG00000143450	0.0212462	124	0.000212063	OAZ3
ENSG00000232653	0.0212797	40	0.00132255	GOLGA8N
ENSG00000196155	0.0213494	24	0.0154932	PLEKHG4
ENSG00000203867	0.0213711	642	6.0532e-05	RBM20
ENSG00000118985	0.021387	156	0.000699541	ELL2
ENSG00000197622	0.0214059	99	0.00415028	CDC42SE1
ENSG00000158850	0.0214208	61	0.00333761	B4GALT3
ENSG00000106123	0.0214222	134	0.00236983	EPHB6
ENSG00000163875	0.0214292	140	0.000377712	MEAF6
ENSG00000165283	0.0214318	71	0.00101203	STOML2
ENSG00000183798	0.0214527	74	0.00260675	EMILIN3
ENSG00000213380	0.0214554	105	0.00400451	COG8
ENSG00000175175	0.0215266	255	0.000928957	PPM1E
ENSG00000148832	0.0215319	103	0.00123879	PAOX
ENSG00000137404	0.0215495	27	0.000891826	NRM
ENSG00000175764	0.0215791	706	9.15288e-05	TTLL11
ENSG00000102710	0.0215808	115	0.000812316	SUPT20H
ENSG00000264187	0.0215942	155	0.00374151	AC055811.2
ENSG00000118231	0.0216054	221	0.000903844	CRYGD
ENSG00000118007	0.0216378	530	0.00205269	STAG1
ENSG00000123080	0.0216644	61	0.00210397	CDKN2C
ENSG00000168131	0.0216662	60	0.00146235	OR2B2
ENSG00000090238	0.0216923	45	0.00327464	YPEL3
ENSG00000166228	0.0217366	135	0.010477	PCBD1
ENSG00000053918	0.0217534	969	0.000510814	KCNQ1
ENSG00000258429	0.0217734	85	0.0054603	PDF
ENSG00000182208	0.0218062	226	0.00101124	MOB2
ENSG00000165280	0.0218281	85	0.00186856	VCP
ENSG00000120054	0.0218743	124	0.00263834	CPN1
ENSG00000100505	0.0218754	552	0.000704399	TRIM9
ENSG00000161940	0.0219067	120	0.00172016	BCL6B
ENSG00000168615	0.0219306	249	0.00399207	ADAM9
ENSG00000280670	0.021931	103	4.6957e-05	CCDC163
ENSG00000184012	0.0219545	435	0.00245139	TMPRSS2
ENSG00000095539	0.0219844	85	0.000338967	SEMA4G
ENSG00000106128	0.0219895	232	0.00239	GHRHR
ENSG00000204520	0.0220163	771	6.75828e-05	MICA
ENSG00000120910	0.0220176	243	0.00271009	PPP3CC
ENSG00000076003	0.0220296	122	0.00329041	MCM6
ENSG00000111321	0.0220416	128	0.00188869	LTBR
ENSG00000130731	0.0220439	118	0.000895989	METTL26
ENSG00000103657	0.022062	477	0.000437355	HERC1
ENSG00000145391	0.0220698	314	0.00246333	SETD7
ENSG00000088888	0.0220761	138	0.00370236	MAVS
ENSG00000113838	0.0220892	129	0.00701121	TBCCD1
ENSG00000250067	0.022095	86	0.00424904	YJEFN3
ENSG00000235162	0.0220955	542	0.000404466	C12orf75
ENSG00000077380	0.0221564	149	0.000246167	DYNC1I2
ENSG00000139433	0.0221697	103	0.000164587	GLTP
ENSG00000158615	0.0221745	80	0.000203363	PPP1R15B
ENSG00000272617	0.0221984	86	0.0054603	AC026464.6
ENSG00000159640	0.0222418	115	0.000974052	ACE
ENSG00000186010	0.022254	89	0.00424904	NDUFA13
ENSG00000137218	0.0222661	92	6.38164e-05	FRS3
ENSG00000189227	0.022317	119	0.00146719	C15orf61
ENSG00000148019	0.0223201	113	0.00267432	CEP78
ENSG00000135457	0.0224098	263	0.000982699	TFCP2
ENSG00000170381	0.0224229	903	0.000130007	SEMA3E
ENSG00000179750	0.0224811	96	0.00102145	APOBEC3B
ENSG00000002822	0.0224893	998	0.00119608	MAD1L1
ENSG00000157895	0.0225154	173	0.000736897	C12orf43
ENSG00000151208	0.0225203	377	0.00081854	DLG5
ENSG00000183023	0.0226043	1329	0.000379206	SLC8A1
ENSG00000162669	0.022606	306	0.00163548	HFM1
ENSG00000165181	0.0226106	398	0.00123803	C9orf84
ENSG00000159708	0.0226221	38	0.00960274	LRRC36
ENSG00000138617	0.0226298	205	0.00184012	PARP16
ENSG00000171209	0.0226378	283	0.00122617	CSN3
ENSG00000167523	0.0226402	195	0.00188956	SPATA33
ENSG00000055950	0.0226501	89	0.000338967	MRPL43
ENSG00000197603	0.0226772	162	0.00152045	CPLANE1
ENSG00000204257	0.0226903	171	0.00186389	HLA-DMA
ENSG00000092094	0.0227127	187	8.20499e-06	OSGEP
ENSG00000140497	0.0227606	86	0.000568727	SCAMP2
ENSG00000123485	0.0227946	249	0.00648678	HJURP
ENSG00000262406	0.0227963	131	0.0017779	MMP12
ENSG00000101265	0.0228333	450	0.000749928	RASSF2
ENSG00000258674	0.0228362	102	0.00424904	AC011448.1
ENSG00000117114	0.0228935	1782	3.04659e-06	ADGRL2
ENSG00000213171	0.0229029	112	0.000882173	LINGO4
ENSG00000169372	0.0229539	475	0.00210543	CRADD
ENSG00000187855	0.0229546	128	0.0014739	ASCL4
ENSG00000128604	0.0230069	102	0.00055075	IRF5
ENSG00000167548	0.0230152	44	0.00921109	KMT2D
ENSG00000132932	0.0230641	1479	0.000166981	ATP8A2
ENSG00000197961	0.0230691	271	0.000417925	ZNF121
ENSG00000187608	0.0230797	141	0.00140759	ISG15
ENSG00000164258	0.0231202	439	0.000479577	NDUFS4
ENSG00000107404	0.0231647	106	0.00378136	DVL1
ENSG00000132024	0.0231925	45	0.00636334	CC2D1A
ENSG00000073792	0.0232171	245	9.04015e-05	IGF2BP2
ENSG00000127080	0.0232195	123	0.00467205	IPPK
ENSG00000167914	0.0232432	235	0.0010353	GSDMA
ENSG00000073969	0.0232779	68	0.000215899	NSF
ENSG00000132635	0.0233115	102	0.000334553	PCED1A
ENSG00000119383	0.023394	151	0.00335646	PTPA
ENSG00000163218	0.0234098	215	0.00724656	PGLYRP4
ENSG00000132823	0.0234314	152	0.00266611	OSER1
ENSG00000178093	0.0234358	71	0.00424904	TSSK6
ENSG00000013573	0.0234445	262	0.0021636	DDX11
ENSG00000135454	0.0234706	83	0.00861498	B4GALNT1
ENSG00000144559	0.0234874	168	0.00378335	TAMM41
ENSG00000100266	0.0235231	528	0.00469723	PACSIN2
ENSG00000109501	0.0235976	278	0.00425073	WFS1
ENSG00000164185	0.0235988	67	0.0026959	ZNF474
ENSG00000186867	0.0236092	339	0.000409553	QRFPR
ENSG00000198400	0.0236747	176	0.00607258	NTRK1
ENSG00000205497	0.023683	175	5.45746e-05	OR51A4
ENSG00000111817	0.0237085	393	0.00228893	DSE
ENSG00000069188	0.0237157	837	4.47733e-05	SDK2
ENSG00000011347	0.0237604	66	0.00988204	SYT7
ENSG00000174038	0.0237629	68	0.00780228	C9orf131
ENSG00000135365	0.0238084	284	0.000595774	PHF21A
ENSG00000112149	0.0238185	161	0.00475923	CD83
ENSG00000148090	0.023866	301	0.00474736	AUH
ENSG00000112514	0.0238715	65	0.00452268	CUTA
ENSG00000075290	0.0238868	106	0.000225888	WNT8B
ENSG00000170113	0.0238885	264	0.00365967	NIPA1
ENSG00000154511	0.0239597	231	0.00568239	FAM69A
ENSG00000104142	0.0239606	60	0.0103812	VPS18
ENSG00000124177	0.0239851	376	0.0001033	CHD6
ENSG00000110344	0.024024	93	0.000466081	UBE4A
ENSG00000132604	0.0241099	129	0.00437383	TERF2
ENSG00000132881	0.0241169	96	9.06728e-05	CPLANE2
ENSG00000204463	0.0241295	128	0.00137737	BAG6
ENSG00000181929	0.0241914	33	0.00921109	PRKAG1
ENSG00000144749	0.0242066	262	9.83903e-05	LRIG1
ENSG00000181555	0.0242443	132	0.00622583	SETD2
ENSG00000113073	0.0242767	50	0.00310664	SLC4A9
ENSG00000140474	0.024328	58	0.000568727	ULK3
ENSG00000175344	0.0243829	530	0.000520683	CHRNA7
ENSG00000078070	0.0243871	250	0.000665671	MCCC1
ENSG00000148541	0.0244155	297	0.000830311	FAM13C
ENSG00000079332	0.0244915	108	0.000874578	SAR1A
ENSG00000165458	0.0245374	48	0.00440264	INPPL1
ENSG00000198855	0.0245389	119	0.00155315	FICD
ENSG00000165804	0.0245585	126	0.0032675	ZNF219
ENSG00000187701	0.0245722	142	0.00194016	OR2T27
ENSG00000176783	0.0245792	310	6.00308e-05	RUFY1
ENSG00000132780	0.0245947	106	0.00261106	NASP
ENSG00000117697	0.024666	327	0.003298	NSL1
ENSG00000119614	0.0246847	184	0.00107164	VSX2
ENSG00000152763	0.0247361	277	0.000101594	WDR78
ENSG00000130818	0.0247431	250	0.0066193	ZNF426
ENSG00000130638	0.0247601	349	0.00132081	ATXN10
ENSG00000100206	0.0248522	59	0.0100456	DMC1
ENSG00000283201	0.0248684	222	0.00573406	AC092329.3
ENSG00000262165	0.0248848	124	0.000455028	AC233723.1
ENSG00000131370	0.0248973	225	0.00144079	SH3BP5
ENSG00000160207	0.0249269	115	0.00125651	HSF2BP
ENSG00000124140	0.0249271	122	5.13469e-05	SLC12A5
ENSG00000186501	0.0249346	63	0.00448897	TMEM222
ENSG00000075618	0.024936	124	0.00115827	FSCN1
ENSG00000181404	0.0249363	32	0.00151613	WASHC1
ENSG00000087502	0.0249596	195	0.00201756	ERGIC2
ENSG00000143224	0.0249676	70	0.00333761	PPOX
ENSG00000125107	0.0249723	370	0.000877841	CNOT1
ENSG00000075856	0.0249741	194	0.00155315	SART3
ENSG00000204619	0.0249748	219	0.000352522	PPP1R11
ENSG00000135503	0.0249974	106	0.0028148	ACVR1B
ENSG00000179071	0.025006	49	0.00520613	CCDC89
ENSG00000162378	0.0250209	208	9.14396e-06	ZYG11B
ENSG00000108298	0.0250248	87	9.67019e-06	RPL19
ENSG00000091010	0.0250564	102	0.000884257	POU4F3
ENSG00000129925	0.0250812	227	0.000231967	TMEM8A
ENSG00000011083	0.0250871	191	2.75214e-05	SLC6A7
ENSG00000178662	0.0250931	420	0.000275546	CSRNP3
ENSG00000146378	0.0250983	191	0.00453297	TAAR2
ENSG00000131591	0.0251128	214	0.000690179	C1orf159
ENSG00000163510	0.0251391	235	0.00100434	CWC22
ENSG00000132670	0.0251581	360	1.2573e-06	PTPRA
ENSG00000120729	0.0251716	51	0.0155774	MYOT
ENSG00000100023	0.025221	208	9.95463e-05	PPIL2
ENSG00000170275	0.0252238	202	0.000839408	CRTAP
ENSG00000136697	0.0252257	284	0.0014549	IL1F10
ENSG00000198842	0.025227	260	0.00208706	DUSP27
ENSG00000130700	0.0252567	197	0.000879725	GATA5
ENSG00000133069	0.0252971	209	0.000972218	TMCC2
ENSG00000078140	0.0252977	354	0.00652013	UBE2K
ENSG00000092607	0.025316	316	0.000414175	TBX15
ENSG00000237649	0.0253311	87	0.00452268	KIFC1
ENSG00000169592	0.0253339	80	0.00382184	INO80E
ENSG00000186306	0.025442	171	0.00540845	OR10T2
ENSG00000152078	0.0254457	282	0.000103311	TMEM56
ENSG00000100473	0.0254513	90	0.00503166	COCH
ENSG00000171236	0.025506	125	0.00173125	LRG1
ENSG00000101680	0.0255213	606	0.000679427	LAMA1
ENSG00000196800	0.0255481	212	0.00401255	SPINK14
ENSG00000109787	0.0256185	175	0.00416593	KLF3
ENSG00000185104	0.025628	542	0.00302553	FAF1
ENSG00000122482	0.0257603	177	0.00351634	ZNF644
ENSG00000150907	0.0257614	394	6.74877e-07	FOXO1
ENSG00000179314	0.0257696	308	0.000122056	WSCD1
ENSG00000197062	0.0257731	101	0.00357324	ZSCAN26
ENSG00000184009	0.0257816	195	0.000346247	ACTG1
ENSG00000203705	0.0257878	181	0.00355574	TATDN3
ENSG00000254126	0.0258181	225	0.003238	CD8B2
ENSG00000114771	0.0258686	224	0.00057536	AADAC
ENSG00000248993	0.0258785	132	0.00499925	AL645941.2
ENSG00000130382	0.0258834	217	0.000224937	MLLT1
ENSG00000143258	0.0259131	59	0.00468364	USP21
ENSG00000198944	0.0259154	60	0.00534369	SOWAHA
ENSG00000113108	0.0259282	43	0.0111844	APBB3
ENSG00000123144	0.0259711	11	0.000816291	TRIR
ENSG00000118004	0.0259776	316	0.00381294	COLEC11
ENSG00000122188	0.025984	159	0.00346266	LAX1
ENSG00000149922	0.0259913	44	0.00327464	TBX6
ENSG00000159314	0.0260289	166	0.00687947	ARHGAP27
ENSG00000178718	0.0260537	85	0.000665569	RPP25
ENSG00000176890	0.0260601	267	0.000545483	TYMS
ENSG00000164403	0.0261456	78	0.00693915	SHROOM1
ENSG00000154803	0.0261525	140	0.00374151	FLCN
ENSG00000071967	0.0261742	250	0.000344691	CYBRD1
ENSG00000184254	0.0261745	136	0.00103786	ALDH1A3
ENSG00000168802	0.0262312	44	0.00468131	CHTF8
ENSG00000205060	0.0262442	177	0.00525836	SLC35B4
ENSG00000112062	0.0262689	264	0.000574318	MAPK14
ENSG00000204936	0.0262758	157	0.00487987	CD177
ENSG00000168589	0.0263206	138	0.00346449	DYNLRB2
ENSG00000167526	0.0263617	131	0.000245905	RPL13
ENSG00000165480	0.0264255	217	0.00244571	SKA3
ENSG00000154305	0.0264433	156	0.00063961	MIA3
ENSG00000149599	0.0264764	139	0.00137223	DUSP15
ENSG00000232070	0.0264873	97	0.00491933	TMEM253
ENSG00000156486	0.0265115	57	0.00382224	KCNS2
ENSG00000161618	0.026571	144	0.00172363	ALDH16A1
ENSG00000267385	0.0266873	144	0.00173125	AC011498.4
ENSG00000176087	0.0267134	43	0.0111844	SLC35A4
ENSG00000276302	0.026794	106	0.00357324	AL021997.3
ENSG00000104998	0.0268319	109	0.00418128	IL27RA
ENSG00000162761	0.0268341	466	0.00456031	LMX1A
ENSG00000149923	0.026838	48	0.00327464	PPP4C
ENSG00000135218	0.0268523	711	0.000591698	CD36
ENSG00000198876	0.0268527	249	7.37056e-06	DCAF12
ENSG00000164270	0.026857	481	1.93592e-05	HTR4
ENSG00000276023	0.0268589	140	0.00670138	DUSP14
ENSG00000229183	0.0268598	24	0.00997541	PGA4
ENSG00000163909	0.0268825	137	0.0019587	HEYL
ENSG00000197859	0.0268835	266	4.95634e-05	ADAMTSL2
ENSG00000260734	0.0268871	117	0.00162546	TLE7
ENSG00000079999	0.0269456	146	0.00152854	KEAP1
ENSG00000160999	0.0269804	173	0.0013276	SH2B2
ENSG00000216588	0.0269827	142	0.00108008	IGSF23
ENSG00000012124	0.0269835	141	0.000756181	CD22
ENSG00000139880	0.0270015	107	0.00412364	CDH24
ENSG00000120332	0.0270744	359	0.00167056	TNN
ENSG00000109534	0.0271305	93	0.0193451	GAR1
ENSG00000180245	0.0271506	111	0.00817144	RRH
ENSG00000078795	0.0271954	109	0.0185051	PKD2L2
ENSG00000008438	0.027207	140	0.000243212	PGLYRP1
ENSG00000085832	0.0272077	176	0.00240107	EPS15
ENSG00000198182	0.0272577	113	0.00466706	ZNF607
ENSG00000021461	0.0272593	100	0.000690627	CYP3A43
ENSG00000229859	0.0272894	37	0.00578487	PGA3
ENSG00000138346	0.0273169	231	0.00534663	DNA2
ENSG00000204511	0.0273463	227	0.000394562	MCCD1
ENSG00000042286	0.0273715	150	0.000874578	AIFM2
ENSG00000175497	0.0273772	2574	0.000113929	DPP10
ENSG00000105173	0.0273897	112	0.00469429	CCNE1
ENSG00000244752	0.0274292	233	0.000172336	CRYBB2
ENSG00000125787	0.0274435	143	0.00017979	GNRH2
ENSG00000106483	0.027458	558	0.0013361	SFRP4
ENSG00000168884	0.0274604	138	0.0034939	TNIP2
ENSG00000171316	0.0274931	315	0.000901485	CHD7
ENSG00000127423	0.0275029	126	0.0152947	AUNIP
ENSG00000100697	0.0275193	160	0.00717424	DICER1
ENSG00000172795	0.0275355	200	0.000109107	DCP2
ENSG00000100364	0.0275538	351	0.00260773	KIAA0930
ENSG00000232040	0.0275662	114	0.000356735	ZBED9
ENSG00000090520	0.0275847	142	0.00701121	DNAJB11
ENSG00000142765	0.0275889	69	0.00448897	SYTL1
ENSG00000146576	0.0275964	137	0.00565724	C7orf26
ENSG00000130338	0.0276136	1003	0.000410981	TULP4
ENSG00000001036	0.0276321	132	0.00379912	FUCA2
ENSG00000115461	0.0276387	93	0.00392488	IGFBP5
ENSG00000162390	0.0276709	288	0.00332179	ACOT11
ENSG00000189269	0.0276892	231	0.00206699	DRICH1
ENSG00000109861	0.0277706	254	0.000137184	CTSC
ENSG00000125780	0.0277722	240	0.00568755	TGM3
ENSG00000167283	0.0277782	59	0.00107757	ATP5MG
ENSG00000196118	0.0277797	21	0.0116381	CCDC189
ENSG00000116350	0.0277879	133	0.00227959	SRSF4
ENSG00000081237	0.0277915	244	0.00549575	PTPRC
ENSG00000156873	0.0278033	23	0.0116381	PHKG2
ENSG00000198919	0.0278365	155	0.000358324	DZIP3
ENSG00000120458	0.0278398	161	0.00181603	MSANTD2
ENSG00000166529	0.0278591	70	0.00126204	ZSCAN21
ENSG00000204498	0.0278895	145	0.00041589	NFKBIL1
ENSG00000161798	0.0278917	86	0.00193827	AQP5
ENSG00000099810	0.0278947	302	4.40267e-05	MTAP
ENSG00000181856	0.0279249	92	0.00103591	SLC2A4
ENSG00000117640	0.027963	142	0.0152947	MTFR1L
ENSG00000172150	0.0279918	179	8.66137e-05	OR1A2
ENSG00000158258	0.0280245	1450	0.00024845	CLSTN2
ENSG00000188674	0.0280375	244	0.00430816	C2orf80
ENSG00000105695	0.0280392	144	0.000466187	MAG
ENSG00000226979	0.0280533	82	0.00041589	LTA
ENSG00000131408	0.0280652	176	0.00369237	NR1H2
ENSG00000125901	0.0280827	143	0.00017979	MRPS26
ENSG00000084112	0.0281275	143	0.0029004	SSH1
ENSG00000070601	0.0281338	406	0.000924775	FRMPD1
ENSG00000136848	0.0281524	371	0.000190138	DAB2IP
ENSG00000122756	0.0281808	156	0.00864199	CNTFR
ENSG00000215305	0.0282418	117	2.6474e-06	VPS16
ENSG00000127481	0.028284	274	0.000266684	UBR4
ENSG00000123700	0.0282869	112	0.00138524	KCNJ2
ENSG00000213390	0.0283422	278	0.00161571	ARHGAP19
ENSG00000115474	0.0283968	100	0.00325441	KCNJ13
ENSG00000132612	0.0284065	114	0.00400451	VPS4A
ENSG00000122034	0.0284617	159	0.00107125	GTF3A
ENSG00000126368	0.0284651	45	0.000133303	NR1D1
ENSG00000146678	0.0285259	123	0.00171498	IGFBP1
ENSG00000185811	0.0285715	265	0.000168495	IKZF1
ENSG00000242485	0.0285717	100	0.00289912	MRPL20
ENSG00000087884	0.0285935	252	0.00464489	AAMDC
ENSG00000138792	0.0285949	507	0.00101449	ENPEP
ENSG00000248109	0.0286113	158	1.11433e-05	MARCOL
ENSG00000188130	0.0286184	133	0.000965848	MAPK12
ENSG00000101098	0.0288173	137	0.00299678	RIMS4
ENSG00000075826	0.0288181	130	0.000225888	SEC31B
ENSG00000120436	0.028822	55	0.000518593	GPR31
ENSG00000127980	0.0288397	103	0.000192294	PEX1
ENSG00000123500	0.0289372	132	2.60899e-05	COL10A1
ENSG00000166435	0.0289622	180	2.03529e-09	XRRA1
ENSG00000179241	0.0289835	813	0.00425153	LDLRAD3
ENSG00000196748	0.0290151	169	0.00518072	CLPSL2
ENSG00000142627	0.0290599	158	0.00799954	EPHA2
ENSG00000091986	0.0290621	130	0.00353563	CCDC80
ENSG00000276293	0.0290684	122	0.00129673	PIP4K2B
ENSG00000087338	0.029073	153	7.30605e-05	GMCL1
ENSG00000205279	0.0290856	143	0.00697474	CTXN3
ENSG00000160124	0.0290916	137	0.00151993	CCDC58
ENSG00000164404	0.0291122	103	0.00939159	GDF9
ENSG00000143443	0.0291153	74	0.00441047	C1orf56
ENSG00000069869	0.0291269	734	0.000198318	NEDD4
ENSG00000164405	0.0291384	99	0.00939159	UQCRQ
ENSG00000183423	0.0291457	166	0.00256811	LRIT3
ENSG00000055163	0.0291498	474	0.00124622	CYFIP2
ENSG00000258484	0.0291692	117	0.00818358	SPESP1
ENSG00000150867	0.0291774	438	0.00149267	PIP4K2A
ENSG00000072657	0.0291916	852	0.00554763	TRHDE
ENSG00000267552	0.0292115	119	0.00466706	AC093227.2
ENSG00000166908	0.0293166	61	0.0099775	PIP4K2C
ENSG00000147454	0.0293317	441	0.00182638	SLC25A37
ENSG00000149929	0.0293424	72	0.00382184	HIRIP3
ENSG00000175595	0.0293509	167	0.000611357	ERCC4
ENSG00000183955	0.0293513	160	0.000699012	KMT5A
ENSG00000139734	0.0293858	847	0.000477148	DIAPH3
ENSG00000204120	0.0294007	378	0.00325441	GIGYF2
ENSG00000179151	0.0294024	46	0.0111182	EDC3
ENSG00000055044	0.0294344	128	0.00314904	NOP58
ENSG00000166140	0.0294651	73	0.00249753	ZFYVE19
ENSG00000112053	0.0294951	244	0.00549112	SLC26A8
ENSG00000255054	0.0295743	129	0.0152947	AL020996.2
ENSG00000114115	0.0296173	203	0.00247109	RBP1
ENSG00000127920	0.0296417	129	0.000669497	GNG11
ENSG00000264813	0.0296729	135	0.000974052	AC113554.1
ENSG00000135763	0.02968	150	0.000563679	URB2
ENSG00000127831	0.0297056	89	0.00898513	VIL1
ENSG00000153310	0.0297087	419	0.00171199	FAM49B
ENSG00000088280	0.029718	139	0.000773914	ASAP3
ENSG00000118804	0.0297364	87	0.00106044	STBD1
ENSG00000188338	0.0297464	51	0.00575441	SLC38A3
ENSG00000249471	0.0297545	93	0.00298256	ZNF324B
ENSG00000183117	0.0297569	12729	5.06139e-05	CSMD1
ENSG00000113569	0.0297676	161	0.00220477	NUP155
ENSG00000185245	0.0297699	98	0.00315053	GP1BA
ENSG00000100221	0.0298241	105	0.00782621	JOSD1
ENSG00000028203	0.0298302	371	0.00148128	VEZT
ENSG00000107485	0.0298373	263	0.0012466	GATA3
ENSG00000171444	0.0298413	1257	0.000554722	MCC
ENSG00000153162	0.0298557	467	0.00133671	BMP6
ENSG00000188290	0.0298635	110	0.00184447	HES4
ENSG00000187741	0.0299611	573	0.000448884	FANCA
ENSG00000167601	0.02998	156	0.000706833	AXL
ENSG00000153982	0.03	157	0.00550827	GDPD1
ENSG00000137809	0.030102	416	0.000176494	ITGA11
ENSG00000250254	0.0301333	144	0.00685999	PTTG2
ENSG00000163531	0.0301372	550	0.000176849	NFASC
ENSG00000198900	0.0301603	156	0.00167484	TOP1
ENSG00000108688	0.030168	113	0.00346827	CCL7
ENSG00000204424	0.0301744	55	0.000416793	LY6G6F
ENSG00000140153	0.0301893	193	0.000553771	WDR20
ENSG00000130734	0.0302036	173	0.000344936	ATG4D
ENSG00000113205	0.0302067	113	0.00605636	PCDHB3
ENSG00000177535	0.0302247	304	0.00742325	OR2B11
ENSG00000174106	0.0302603	103	0.00484447	LEMD3
ENSG00000184949	0.0302715	199	0.00782621	FAM227A
ENSG00000142632	0.0303078	172	9.06728e-05	ARHGEF19
ENSG00000165457	0.0303258	46	0.00542448	FOLR2
ENSG00000112511	0.0303304	70	0.00452268	PHF1
ENSG00000099203	0.0303685	48	0.000412437	TMED1
ENSG00000141562	0.0303706	174	0.000133218	NARF
ENSG00000185760	0.0304123	1082	0.000208866	KCNQ5
ENSG00000105650	0.0304151	208	8.3826e-05	PDE4C
ENSG00000110203	0.0304254	120	0.0083694	FOLR3
ENSG00000100100	0.0304622	90	0.0011676	PIK3IP1
ENSG00000171136	0.0304744	86	0.00418128	RLN3
ENSG00000096063	0.0304784	195	0.00712059	SRPK1
ENSG00000111816	0.0305458	238	6.54051e-05	FRK
ENSG00000137831	0.0305465	228	0.0042115	UACA
ENSG00000197361	0.0306065	87	0.00614579	FBXL22
ENSG00000100216	0.0306545	107	0.00782621	TOMM22
ENSG00000215271	0.0306894	147	0.00051489	HOMEZ
ENSG00000118503	0.0306977	75	0.00171893	TNFAIP3
ENSG00000167291	0.0307067	495	8.46764e-05	TBC1D16
ENSG00000091656	0.0307271	230	0.000570329	ZFHX4
ENSG00000152595	0.0307499	277	0.00453047	MEPE
ENSG00000183598	0.030798	26	0.00452891	HIST2H3D
ENSG00000132313	0.0308275	135	0.0104279	MRPL35
ENSG00000092200	0.0309125	222	0.000218354	RPGRIP1
ENSG00000137154	0.0309298	87	0.00186575	RPS6
ENSG00000148798	0.030984	71	0.00179558	INA
ENSG00000123395	0.0310327	130	0.000325719	ATG101
ENSG00000214960	0.0310435	850	7.01025e-05	ISPD
ENSG00000165502	0.0310481	128	0.00421727	RPL36AL
ENSG00000065621	0.0310932	76	0.011733	GSTO2
ENSG00000125611	0.0310964	111	0.00324583	CHCHD5
ENSG00000214435	0.0311681	192	0.00051871	AS3MT
ENSG00000254870	0.0311892	228	0.00041589	ATP6V1G2-DDX39B
ENSG00000155876	0.0311914	213	0.00075053	RRAGA
ENSG00000055957	0.0312046	83	4.02002e-07	ITIH1
ENSG00000213139	0.0312056	92	0.00851744	CRYGS
ENSG00000213760	0.0312191	149	0.00041589	ATP6V1G2
ENSG00000108691	0.03123	115	0.00346827	CCL2
ENSG00000151743	0.0312328	173	0.00136332	AMN1
ENSG00000084207	0.0312359	122	3.06684e-05	GSTP1
ENSG00000165972	0.0312899	398	5.30148e-05	CCDC38
ENSG00000108309	0.0313906	84	0.000900325	RUNDC3A
ENSG00000222028	0.031397	98	0.010739	PSMB11
ENSG00000101280	0.0314113	347	0.00531196	ANGPT4
ENSG00000113520	0.0314246	98	0.00174805	IL4
ENSG00000260914	0.0314559	131	0.00400451	AC026464.4
ENSG00000258643	0.0315158	73	0.00325589	BCL2L2-PABPN1
ENSG00000091583	0.0315405	287	0.00014312	APOH
ENSG00000155755	0.0315539	129	6.80977e-06	TMEM237
ENSG00000058063	0.0315647	297	0.00101155	ATP11B
ENSG00000249141	0.0315675	409	0.0011333	AL159163.1
ENSG00000123407	0.0315922	100	0.00323982	HOXC12
ENSG00000213523	0.0315939	52	0.0111844	SRA1
ENSG00000050344	0.0316204	84	0.0087578	NFE2L3
ENSG00000204444	0.0316243	98	0.00137737	APOM
ENSG00000163138	0.0316415	254	8.21813e-05	PACRGL
ENSG00000128253	0.0316506	208	0.000503565	RFPL2
ENSG00000133805	0.0317103	718	3.81582e-05	AMPD3
ENSG00000090621	0.0317433	120	0.00172952	PABPC4
ENSG00000184270	0.0317613	47	0.000816853	HIST2H2AB
ENSG00000184678	0.0317613	47	0.000816853	HIST2H2BE
ENSG00000184260	0.0317613	47	0.000816853	HIST2H2AC
ENSG00000198563	0.031778	224	0.00041589	DDX39B
ENSG00000037241	0.0317809	112	0.0115214	RPL26L1
ENSG00000234965	0.0318465	99	0.00470647	SHISA8
ENSG00000180891	0.0318718	261	0.00127657	CUEDC1
ENSG00000159713	0.0318722	19	0.00960274	TPPP3
ENSG00000135740	0.0318727	29	0.0154932	SLC9A5
ENSG00000178473	0.0318753	221	0.000398726	UCN3
ENSG00000126432	0.0319057	52	0.00435615	PRDX5
ENSG00000008869	0.0319074	247	0.00093929	HEATR5B
ENSG00000154485	0.0319195	82	0.0017673	MMP21
ENSG00000178307	0.0319256	79	0.00700983	TMEM11
ENSG00000186517	0.0319615	108	0.000994783	ARHGAP30
ENSG00000187595	0.0320422	154	0.00260981	ZNF385C
ENSG00000204991	0.0320924	296	0.000556936	SPIRE2
ENSG00000150471	0.0321641	1359	1.95658e-05	ADGRL3
ENSG00000196821	0.0321642	271	0.00383042	C6orf106
ENSG00000069122	0.0321735	441	9.58862e-05	ADGRF5
ENSG00000136488	0.0321966	134	0.000924391	CSH1
ENSG00000263528	0.0322171	156	0.00405241	IKBKE
ENSG00000084093	0.0322493	305	0.00188489	REST
ENSG00000104879	0.0322628	153	0.00419951	CKM
ENSG00000177938	0.0322791	88	0.0020865	CAPZA3
ENSG00000179335	0.0322968	57	0.0111843	CLK3
ENSG00000100796	0.0323207	186	0.00045574	PPP4R3A
ENSG00000204366	0.0323236	57	0.00143364	ZBTB12
ENSG00000185101	0.0323492	154	0.00184053	ANO9
ENSG00000242247	0.032373	247	0.00820769	ARFGAP3
ENSG00000143222	0.0323733	56	0.00468364	UFC1
ENSG00000067208	0.0323795	583	0.0023631	EVI5
ENSG00000284797	0.0323946	154	8.3826e-05	AC008397.1
ENSG00000161904	0.032397	238	0.000221982	LEMD2
ENSG00000138640	0.0324205	1033	0.000101963	FAM13A
ENSG00000171346	0.0324429	113	0.0117365	KRT15
ENSG00000251012	0.0324472	237	0.00377909	AC083800.1
ENSG00000103549	0.0324871	27	0.0116381	RNF40
ENSG00000148841	0.0325307	65	0.0117935	ITPRIP
ENSG00000184374	0.032539	302	0.000170354	COLEC10
ENSG00000122033	0.0325608	191	0.00107125	MTIF3
ENSG00000143847	0.0325625	211	0.00197871	PPFIA4
ENSG00000161277	0.0326074	100	0.00502203	THAP8
ENSG00000143434	0.0326248	74	0.0047089	SEMA6C
ENSG00000203814	0.0326561	33	0.00452891	HIST2H2BF
ENSG00000150337	0.0326561	33	0.00452891	FCGR1A
ENSG00000181273	0.0326735	101	0.00721051	OR5AK2
ENSG00000214518	0.0326761	150	0.00207158	KRTAP2-2
ENSG00000285635	0.032682	244	0.000763939	AC021660.3
ENSG00000188959	0.0326929	206	0.00210168	C9orf152
ENSG00000187545	0.0327224	30	0.00160851	PRAMEF10
ENSG00000115825	0.0327634	316	0.00393669	PRKD3
ENSG00000130755	0.0327721	51	0.0018629	GMFG
ENSG00000170820	0.0328091	696	0.00034255	FSHR
ENSG00000197753	0.0328638	187	0.00698517	LHFPL5
ENSG00000255339	0.0328896	114	0.000225888	AL133352.1
ENSG00000095637	0.0329071	735	0.000212645	SORBS1
ENSG00000137364	0.0329194	171	0.00980858	TPMT
ENSG00000112852	0.032933	115	0.00605636	PCDHB2
ENSG00000157181	0.0329418	133	1.04097e-05	ODR4
ENSG00000197702	0.0329492	497	1.03758e-05	PARVA
ENSG00000162430	0.0329627	131	0.00682983	SELENON
ENSG00000141433	0.0329914	230	0.00577419	ADCYAP1
ENSG00000273749	0.0330267	493	0.00375578	CYFIP1
ENSG00000187257	0.0330365	235	0.010792	RSBN1L
ENSG00000168530	0.0331401	116	0.00404994	MYL1
ENSG00000156853	0.0331734	46	0.005379	ZNF689
ENSG00000162711	0.0332234	373	0.00742325	NLRP3
ENSG00000164849	0.033274	252	0.00148694	GPR146
ENSG00000198554	0.0332782	184	0.0115459	WDHD1
ENSG00000265303	0.0333033	86	0.0142911	AC099850.2
ENSG00000007062	0.0333171	383	0.00476011	PROM1
ENSG00000283288	0.0333376	45	0.00123904	SMIM33
ENSG00000122359	0.0333565	340	0.000369893	ANXA11
ENSG00000204544	0.0333786	257	9.67818e-05	MUC21
ENSG00000204950	0.0333854	49	0.00988204	LRRC10B
ENSG00000187116	0.0334084	155	0.00525547	LILRA5
ENSG00000136003	0.0334403	146	0.00311356	ISCU
ENSG00000175189	0.0334426	78	0.00136983	INHBC
ENSG00000169717	0.0334468	168	0.0116972	ACTRT2
ENSG00000139269	0.0334689	72	0.00136983	INHBE
ENSG00000188157	0.0334776	180	0.00140759	AGRN
ENSG00000170144	0.0335207	52	0.00160266	HNRNPA3
ENSG00000091622	0.0335908	411	0.000472401	PITPNM3
ENSG00000196914	0.033604	269	0.000153344	ARHGEF12
ENSG00000130649	0.0336236	277	0.0115764	CYP2E1
ENSG00000162413	0.033634	88	0.000357804	KLHL21
ENSG00000169490	0.0336404	109	0.00399207	TM2D2
ENSG00000111087	0.0336833	77	0.00136983	GLI1
ENSG00000259399	0.033686	30	0.00655547	TGIF2-RAB5IF
ENSG00000167447	0.0336909	73	0.0142911	SMG8
ENSG00000175387	0.0336928	181	0.000681896	SMAD2
ENSG00000153086	0.0337016	153	0.0163276	ACMSD
ENSG00000143196	0.0337119	268	0.00123287	DPT
ENSG00000137074	0.0337269	298	0.0171296	APTX
ENSG00000285188	0.0338134	241	8.3826e-05	AC008397.2
ENSG00000134352	0.0338172	134	0.000782102	IL6ST
ENSG00000070748	0.0339306	161	0.0030219	CHAT
ENSG00000175203	0.0339703	51	0.0134056	DCTN2
ENSG00000165966	0.0339843	1103	0.000425858	PDZRN4
ENSG00000111670	0.0340354	216	0.00430966	GNPTAB
ENSG00000102886	0.0340397	48	0.00327464	GDPD3
ENSG00000283149	0.0340567	154	0.00701121	AC068631.2
ENSG00000006576	0.0340726	328	0.0050921	PHTF2
ENSG00000027644	0.0340914	78	0.00607258	INSRR
ENSG00000178074	0.0341157	106	0.00172705	C2orf69
ENSG00000132434	0.0341637	310	0.00271526	LANCL2
ENSG00000198805	0.0341847	169	0.000135216	PNP
ENSG00000166439	0.0342203	180	2.03529e-09	RNF169
ENSG00000204217	0.0342259	319	0.00885598	BMPR2
ENSG00000197558	0.0342267	229	0.00232414	SSPO
ENSG00000100211	0.0342697	138	0.00782621	CBY1
ENSG00000175309	0.0343021	291	0.00366775	PHYKPL
ENSG00000091732	0.0343571	110	0.00688895	ZC3HC1
ENSG00000163507	0.0343862	102	0.000358324	CIP2A
ENSG00000112378	0.0344106	211	0.000738779	PERP
ENSG00000106034	0.0344158	648	0.00475121	CPED1
ENSG00000179361	0.0344385	104	0.00921358	ARID3B
ENSG00000186153	0.0344527	4993	8.23246e-05	WWOX
ENSG00000172007	0.0344611	101	0.0196899	RAB33B
ENSG00000204480	0.0344777	3	0.00272861	PRAMEF19
ENSG00000204479	0.0344777	3	0.00272861	PRAMEF17
ENSG00000179213	0.034479	133	0.000512458	SIGLECL1
ENSG00000085449	0.034506	219	0.000375902	WDFY1
ENSG00000070371	0.0346006	348	0.00152958	CLTCL1
ENSG00000105401	0.0346175	144	0.000328826	CDC37
ENSG00000232810	0.0346249	82	0.00041589	TNF
ENSG00000164406	0.0346732	90	0.00939159	LEAP2
ENSG00000188690	0.0346785	126	0.00129718	UROS
ENSG00000222011	0.0346924	129	0.00129157	FAM185A
ENSG00000132466	0.0347187	102	0.00858511	ANKRD17
ENSG00000100083	0.0347554	155	0.00583968	GGA1
ENSG00000156374	0.0347805	103	0.00060354	PCGF6
ENSG00000143195	0.0347921	141	0.00402409	ILDR2
ENSG00000163254	0.0347983	197	0.000903844	CRYGC
ENSG00000137672	0.0348331	1461	0.000835666	TRPC6
ENSG00000170122	0.0348414	86	0.00600944	FOXD4
ENSG00000124615	0.03491	143	0.00447827	MOCS1
ENSG00000138629	0.0349593	87	0.0161376	UBL7
ENSG00000164344	0.0349984	306	0.00282688	KLKB1
ENSG00000159588	0.0349998	83	0.00803865	CCDC17
ENSG00000285077	0.0350102	64	0.00128871	ARHGAP11B
ENSG00000113522	0.0350506	134	0.00174805	RAD50
ENSG00000123983	0.0350579	289	0.00648929	ACSL3
ENSG00000181915	0.0350811	109	0.00292905	ADO
ENSG00000110900	0.0350886	319	0.000509701	TSPAN11
ENSG00000081913	0.0351097	413	0.000496795	PHLPP1
ENSG00000136531	0.0351122	469	6.04867e-05	SCN2A
ENSG00000175785	0.0351148	243	0.00145498	PRIMA1
ENSG00000168582	0.035151	182	0.00430816	CRYGA
ENSG00000135100	0.0351542	204	0.00460636	HNF1A
ENSG00000048991	0.035195	213	0.0062312	R3HDM1
ENSG00000108370	0.035218	403	0.000822299	RGS9
ENSG00000265817	0.0352494	162	0.00819551	FSBP
ENSG00000099284	0.0353146	203	0.000874578	H2AFY2
ENSG00000122420	0.0353555	519	0.00389025	PTGFR
ENSG00000163900	0.035366	90	0.00761352	TMEM41A
ENSG00000099795	0.0353688	115	0.0046843	NDUFB7
ENSG00000197275	0.0354012	234	0.00722363	RAD54B
ENSG00000071564	0.035423	127	0.00159433	TCF3
ENSG00000131203	0.0354468	238	0.000457479	IDO1
ENSG00000184281	0.0354947	99	0.00210666	TSSC4
ENSG00000187824	0.035508	142	0.000678776	TMEM220
ENSG00000198730	0.0355112	176	0.000741032	CTR9
ENSG00000136104	0.0355467	293	0.00274106	RNASEH2B
ENSG00000116922	0.0355827	129	0.00147408	C1orf109
ENSG00000107968	0.0356174	112	0.00986922	MAP3K8
ENSG00000108523	0.0356837	79	0.00419362	RNF167
ENSG00000162971	0.0357104	83	0.00172705	TYW5
ENSG00000110693	0.0357111	1139	0.00138538	SOX6
ENSG00000116353	0.0357251	162	0.00227959	MECR
ENSG00000142698	0.0357441	216	0.00446242	C1orf94
ENSG00000171385	0.035795	588	0.000695007	KCND3
ENSG00000117245	0.0358173	263	0.000356205	KIF17
ENSG00000101082	0.0358429	32	0.00655547	SLA2
ENSG00000108379	0.0358757	171	0.00518475	WNT3
ENSG00000198252	0.0358779	114	0.0129369	STYX
ENSG00000087076	0.0358888	190	0.000100428	HSD17B14
ENSG00000166508	0.0358906	83	0.00604121	MCM7
ENSG00000010244	0.0359146	70	0.0185829	ZNF207
ENSG00000148835	0.0359167	59	0.0038327	TAF5
ENSG00000184113	0.0359511	108	0.00159769	CLDN5
ENSG00000176749	0.0360317	52	0.0085425	CDK5R1
ENSG00000117450	0.0360723	123	0.00432602	PRDX1
ENSG00000083535	0.0360744	470	0.00172057	PIBF1
ENSG00000114023	0.0360771	144	0.00151993	FAM162A
ENSG00000031003	0.0361234	224	0.0100966	FAM13B
ENSG00000142609	0.0362342	365	0.016036	CFAP74
ENSG00000266412	0.0362899	84	0.00545862	NCOA4
ENSG00000162972	0.0362959	116	0.000519307	MAIP1
ENSG00000270316	0.0363016	220	0.00051871	BORCS7-ASMT
ENSG00000113732	0.0363507	176	0.00701775	ATP6V0E1
ENSG00000141576	0.036353	265	0.00115007	RNF157
ENSG00000143499	0.0363691	258	0.00144811	SMYD2
ENSG00000118046	0.0363724	200	0.00182897	STK11
ENSG00000100105	0.0363859	69	0.00494311	PATZ1
ENSG00000183765	0.0363905	143	0.00404103	CHEK2
ENSG00000166135	0.0363925	138	0.000426735	HIF1AN
ENSG00000104953	0.0363952	189	0.0029534	TLE6
ENSG00000178096	0.0364374	65	0.000816853	BOLA1
ENSG00000088002	0.036475	306	7.9827e-07	SULT2B1
ENSG00000136152	0.0364938	282	0.00385326	COG3
ENSG00000135211	0.0365208	84	0.00867505	TMEM60
ENSG00000005249	0.0365307	274	0.00150651	PRKAR2B
ENSG00000123607	0.0365371	243	0.00086724	TTC21B
ENSG00000167105	0.0365602	160	0.0014466	TMEM92
ENSG00000187764	0.0365678	413	0.00251866	SEMA4D
ENSG00000076685	0.036609	268	0.000356927	NT5C2
ENSG00000171056	0.0366123	189	0.00367937	SOX7
ENSG00000129691	0.0366679	27	0.00132908	ASH2L
ENSG00000114999	0.0366818	174	0.00127476	TTL
ENSG00000132305	0.0366913	182	0.0104279	IMMT
ENSG00000183682	0.0366982	123	0.00449048	BMP8A
ENSG00000204256	0.036713	199	0.00186389	BRD2
ENSG00000100219	0.0367157	112	0.006195	XBP1
ENSG00000215277	0.0367183	320	0.00051489	RNF212B
ENSG00000079435	0.0367616	60	0.00104619	LIPE
ENSG00000158560	0.0367783	743	0.000770844	DYNC1I1
ENSG00000178229	0.0368835	221	0.00235056	ZNF543
ENSG00000120899	0.0368928	440	0.00750147	PTK2B
ENSG00000100246	0.0368973	86	0.00558624	DNAL4
ENSG00000214102	0.0369141	75	0.00493179	WEE2
ENSG00000136044	0.0370032	274	0.0055064	APPL2
ENSG00000283428	0.0370336	82	0.00179863	CCDC195
ENSG00000084444	0.0370422	175	2.13844e-05	FAM234B
ENSG00000178033	0.037046	132	0.0170703	CALHM5
ENSG00000170222	0.0370498	139	0.00106939	ADPRM
ENSG00000166136	0.0370532	99	0.00041054	NDUFB8
ENSG00000159958	0.0370554	115	0.0105468	TNFRSF13C
ENSG00000104888	0.0370598	111	0.0126312	SLC17A7
ENSG00000205730	0.0370879	73	0.00235388	ITPRIPL2
ENSG00000117625	0.0371048	144	0.00552801	RCOR3
ENSG00000254536	0.0371865	145	0.00123879	AL360181.3
ENSG00000187942	0.0372733	168	0.00146036	LDLRAD2
ENSG00000109790	0.0372863	361	0.00363565	KLHL5
ENSG00000137265	0.0373226	148	0.00539913	IRF4
ENSG00000240053	0.0373652	73	0.00253207	LY6G5B
ENSG00000013392	0.0373684	67	0.00586177	RWDD2A
ENSG00000145476	0.0374126	206	0.00282688	CYP4V2
ENSG00000136536	0.0374307	281	0.000516177	MARCH7
ENSG00000151067	0.037495	1339	0.00156817	CACNA1C
ENSG00000100522	0.0375012	71	0.0129369	GNPNAT1
ENSG00000008988	0.0375713	86	0.00895123	RPS20
ENSG00000123364	0.0375866	135	0.00721783	HOXC13
ENSG00000108179	0.0375996	79	0.0201186	PPIF
ENSG00000167491	0.0376542	203	0.0110026	GATAD2A
ENSG00000105063	0.0376724	149	0.00827895	PPP6R1
ENSG00000146350	0.0377087	496	0.011278	TBC1D32
ENSG00000171503	0.0377141	46	0.00712998	ETFDH
ENSG00000187867	0.0377259	79	0.0204146	PALM3
ENSG00000185681	0.0377596	172	0.00406573	MORN5
ENSG00000124155	0.0377668	158	0.000275366	PIGT
ENSG00000256980	0.0377678	160	0.00174231	KHDC1L
ENSG00000163424	0.0377891	189	0.00377909	C3orf30
ENSG00000137338	0.0378297	113	0.00422362	PGBD1
ENSG00000061676	0.0378465	285	0.00920541	NCKAP1
ENSG00000030110	0.0378526	267	0.00546525	BAK1
ENSG00000187122	0.0379627	446	0.000373454	SLIT1
ENSG00000186314	0.0379689	628	0.000663543	PRELID2
ENSG00000140391	0.0379769	84	0.0023853	TSPAN3
ENSG00000011114	0.0380559	254	0.000629419	BTBD7
ENSG00000144130	0.0380814	136	0.00708139	NT5DC4
ENSG00000164626	0.0380951	200	0.000172998	KCNK5
ENSG00000225614	0.0381868	151	0.00287424	ZNF469
ENSG00000197045	0.0382347	69	0.00821617	GMFB
ENSG00000182600	0.0383044	142	0.00477238	SNORC
ENSG00000139697	0.0383415	317	0.00274999	SBNO1
ENSG00000267740	0.0383486	270	9.39873e-08	AC024592.3
ENSG00000115165	0.0383657	89	0.0008739	CYTIP
ENSG00000138942	0.0383666	138	0.0007358	RNF185
ENSG00000073169	0.0383838	162	0.000965848	SELENOO
ENSG00000196214	0.0383943	224	0.00112115	ZNF766
ENSG00000122679	0.038397	355	0.000633236	RAMP3
ENSG00000155313	0.0384004	265	0.0126417	USP25
ENSG00000116035	0.0384084	244	0.00099267	VAX2
ENSG00000196981	0.0385953	97	0.00151993	WDR5B
ENSG00000204422	0.0386053	92	0.000416793	AL662899.1
ENSG00000230601	0.0386512	158	0.000622047	TEX48
ENSG00000187758	0.038654	135	0.0042983	ADH1A
ENSG00000163626	0.0386751	40	0.011556	COX18
ENSG00000126247	0.0386946	141	0.00313654	CAPNS1
ENSG00000126351	0.0386987	96	0.00139367	THRA
ENSG00000130517	0.038739	212	0.000120319	PGPEP1
ENSG00000187189	0.0387469	105	0.00228893	TSPYL4
ENSG00000185133	0.0389159	121	0.0007358	INPP5J
ENSG00000080293	0.0389625	249	0.00116553	SCTR
ENSG00000160298	0.0389976	232	7.57465e-06	C21orf58
ENSG00000139613	0.0389989	34	0.00998066	SMARCC2
ENSG00000221944	0.0391168	143	0.000593053	TIGD1
ENSG00000284906	0.0391235	112	0.000633659	AC091057.6
ENSG00000164841	0.0391278	374	0.000595572	TMEM74
ENSG00000178919	0.0391424	142	0.00554492	FOXE1
ENSG00000185686	0.0391742	153	0.00302768	PRAME
ENSG00000086061	0.0392133	242	0.0171296	DNAJA1
ENSG00000153879	0.0392138	165	0.00361217	CEBPG
ENSG00000273703	0.0392606	56	0.014277	HIST1H2BM
ENSG00000197566	0.0392956	217	0.0043838	ZNF624
ENSG00000170703	0.0393152	190	0.000549437	TTLL6
ENSG00000184708	0.0393322	145	0.00796876	EIF4ENIF1
ENSG00000205420	0.0393847	290	0.00403898	KRT6A
ENSG00000215595	0.0395162	160	0.00501048	C20orf202
ENSG00000166526	0.0395292	88	0.00604121	ZNF3
ENSG00000127578	0.039555	121	0.00127381	WFIKKN1
ENSG00000034152	0.0395809	57	0.00803456	MAP2K3
ENSG00000101331	0.0395999	98	0.0120381	CCM2L
ENSG00000078369	0.0396035	210	0.00207668	GNB1
ENSG00000268870	0.0396277	380	0.00199991	AC008758.5
ENSG00000118491	0.0396718	154	0.00153649	ZC2HC1B
ENSG00000214338	0.0397019	157	0.000565695	SOGA3
ENSG00000198478	0.039738	283	0.000434486	SH3BGRL2
ENSG00000108518	0.0397563	81	0.00419362	PFN1
ENSG00000148341	0.0398122	48	0.00401935	SH3GLB2
ENSG00000173626	0.0398133	203	0.0170703	TRAPPC3L
ENSG00000188786	0.039858	128	0.00050199	MTF1
ENSG00000106290	0.0398862	83	0.00604121	TAF6
ENSG00000092068	0.0399051	200	0.000659586	SLC7A8
ENSG00000183640	0.0399189	111	0.00249523	KRTAP8-1
ENSG00000185028	0.0399383	166	0.000484654	LRRC14B
ENSG00000079819	0.0399498	543	6.19841e-05	EPB41L2
ENSG00000123388	0.0399622	84	0.00323982	HOXC11
ENSG00000164134	0.0399997	215	0.0143535	NAA15
ENSG00000272602	0.0400069	72	0.0143429	ZNF595
ENSG00000139567	0.040043	145	0.000904117	ACVRL1
ENSG00000078747	0.0400608	179	8.31165e-05	ITCH
ENSG00000110435	0.0400846	529	0.0101353	PDHX
ENSG00000173517	0.0400942	410	0.000466865	PEAK1
ENSG00000135913	0.0400976	166	0.00898513	USP37
ENSG00000151490	0.0401134	425	0.0103499	PTPRO
ENSG00000166997	0.0401166	75	0.00604121	CNPY4
ENSG00000125304	0.0401458	451	0.00215418	TM9SF2
ENSG00000005339	0.0401654	105	0.00321053	CREBBP
ENSG00000084092	0.0401681	176	0.00188489	NOA1
ENSG00000108671	0.0401823	69	0.0085425	PSMD11
ENSG00000110195	0.0402057	42	0.0139349	FOLR1
ENSG00000188107	0.0402111	4630	8.57129e-05	EYS
ENSG00000171772	0.0402176	245	0.0175018	SYCE1
ENSG00000250021	0.0402795	247	0.00224497	C15orf38-AP3S2
ENSG00000254996	0.0402955	114	0.0111844	ANKHD1-EIF4EBP3
ENSG00000148824	0.0403075	144	0.00123879	MTG1
ENSG00000082512	0.0403596	110	0.00543878	TRAF5
ENSG00000106541	0.0403661	387	0.00567669	AGR2
ENSG00000051596	0.040379	84	0.00104216	THOC3
ENSG00000121289	0.0403952	550	3.07732e-06	CEP89
ENSG00000221838	0.0404107	78	0.00604121	AP4M1
ENSG00000137968	0.0404739	916	0.000428658	SLC44A5
ENSG00000162241	0.0405361	37	0.00457353	SLC25A45
ENSG00000203859	0.0405409	124	0.00938959	HSD3B2
ENSG00000148803	0.0405597	42	0.00174068	FUOM
ENSG00000073146	0.0405654	510	0.000204516	MOV10L1
ENSG00000214097	0.0406088	162	0.00333133	SMCO1
ENSG00000177733	0.0406164	27	0.02245	HNRNPA0
ENSG00000130377	0.0406833	166	0.00268785	ACSBG2
ENSG00000033627	0.0407289	135	0.00926442	ATP6V0A1
ENSG00000204767	0.0407674	317	0.00165541	INSYN2B
ENSG00000149930	0.0407997	87	0.00382184	TAOK2
ENSG00000115183	0.0408039	583	7.84635e-05	TANC1
ENSG00000133980	0.0408066	110	0.00316352	VRTN
ENSG00000090447	0.0408633	97	0.00928948	TFAP4
ENSG00000164466	0.0408809	307	0.00363194	SFXN1
ENSG00000284844	0.0409028	55	0.0136718	AP000812.4
ENSG00000166450	0.0409345	438	0.0012319	PRTG
ENSG00000081800	0.0409447	204	0.00788147	SLC13A1
ENSG00000023734	0.04099	32	0.0126996	STRAP
ENSG00000262664	0.0410667	80	0.000539672	OVCA2
ENSG00000269469	0.0410852	159	0.00172363	AC010619.1
ENSG00000168090	0.0410872	76	0.00604121	COPS6
ENSG00000163694	0.0410987	592	0.000210702	RBM47
ENSG00000188647	0.0411287	144	0.00155291	PTAR1
ENSG00000105612	0.0411422	64	0.00259857	DNASE2
ENSG00000111605	0.0411429	133	0.00222329	CPSF6
ENSG00000183134	0.0411839	131	0.00135599	PTGDR2
ENSG00000186891	0.0412324	197	0.00762503	TNFRSF18
ENSG00000108528	0.0412573	82	0.00419362	SLC25A11
ENSG00000121741	0.0412736	287	0.0156525	ZMYM2
ENSG00000113361	0.041276	347	0.00172378	CDH6
ENSG00000115718	0.04131	129	0.0110008	PROC
ENSG00000131849	0.0413377	124	0.00298256	ZNF132
ENSG00000205795	0.0413438	203	0.00108974	CYS1
ENSG00000110200	0.0413487	56	0.0136718	ANAPC15
ENSG00000165959	0.0413506	505	5.07618e-05	CLMN
ENSG00000172901	0.0414049	392	0.00061768	LVRN
ENSG00000145604	0.0414648	122	0.0111721	SKP2
ENSG00000140455	0.0414854	273	0.00483747	USP3
ENSG00000276368	0.0414951	56	0.014277	HIST1H2AJ
ENSG00000159592	0.0415124	180	0.00803865	GPBP1L1
ENSG00000115425	0.0415286	302	0.00157769	PECR
ENSG00000204849	0.0415352	1	0.0415352	SPATA31A1
ENSG00000173113	0.0415915	45	0.00480405	TRMT112
ENSG00000167323	0.0415984	496	3.939e-06	STIM1
ENSG00000261794	0.0416191	26	0.00132367	GOLGA8H
ENSG00000114648	0.0416362	63	0.00857109	KLHL18
ENSG00000156170	0.0416391	579	0.00399171	NDUFAF6
ENSG00000115568	0.0416532	58	0.0158471	ZNF142
ENSG00000165025	0.041667	491	0.0011932	SYK
ENSG00000206474	0.0416682	55	0.00619831	OR10C1
ENSG00000122787	0.0416702	327	0.00063212	AKR1D1
ENSG00000177946	0.0416716	134	0.000713309	CENPBD1
ENSG00000158859	0.041683	82	0.00333761	ADAMTS4
ENSG00000157045	0.0416935	106	0.0099115	NTAN1
ENSG00000145721	0.0416991	151	0.011941	LIX1
ENSG00000135720	0.0417181	111	0.01847	DYNC1LI2
ENSG00000149131	0.041727	113	0.00508353	SERPING1
ENSG00000100324	0.0417276	123	0.0140973	TAB1
ENSG00000164451	0.0417532	136	0.0170703	CALHM4
ENSG00000100060	0.0417568	97	0.000186151	MFNG
ENSG00000184060	0.0417987	97	0.00542441	ADAP2
ENSG00000136487	0.041803	148	0.000924391	GH2
ENSG00000151150	0.041835	1744	0.000432519	ANK3
ENSG00000171345	0.0418351	96	0.0117365	KRT19
ENSG00000138769	0.0418405	214	0.00015943	CDKL2
ENSG00000178691	0.0419284	204	3.16735e-05	SUZ12
ENSG00000120158	0.041998	384	0.000327948	RCL1
ENSG00000182749	0.0420292	89	0.0100132	PAQR7
ENSG00000123908	0.0420617	343	0.0014406	AGO2
ENSG00000057593	0.0420618	155	0.00583808	F7
ENSG00000130203	0.0421094	96	0.00025871	APOE
ENSG00000197153	0.0421238	84	0.00174978	HIST1H3J
ENSG00000154263	0.0421926	288	0.000781266	ABCA10
ENSG00000114480	0.0421985	331	0.0112754	GBE1
ENSG00000110696	0.0422058	233	0.005515	C11orf58
ENSG00000173825	0.0422088	34	0.00457353	TIGD3
ENSG00000213465	0.042223	98	0.00840231	ARL2
ENSG00000114656	0.0422519	222	0.00872192	KIAA1257
ENSG00000100365	0.0423737	152	0.00555606	NCF4
ENSG00000203740	0.0424231	205	0.0120619	METTL11B
ENSG00000139687	0.0424296	225	0.00075113	RB1
ENSG00000180855	0.0424395	329	0.00199991	ZNF443
ENSG00000135047	0.0424464	126	0.00281566	CTSL
ENSG00000120149	0.0425453	109	0.00104846	MSX2
ENSG00000138449	0.0425813	112	0.0200962	SLC40A1
ENSG00000185974	0.0425956	137	0.000893953	GRK1
ENSG00000179242	0.0426225	2325	4.4523e-05	CDH4
ENSG00000164627	0.0427164	773	0.000309589	KIF6
ENSG00000204428	0.0427287	78	0.00075996	LY6G5C
ENSG00000101230	0.0427727	355	0.00223393	ISM1
ENSG00000149357	0.0427894	72	0.0136718	LAMTOR1
ENSG00000115866	0.0427907	114	0.0052101	DARS
ENSG00000174197	0.0427981	241	0.00944624	MGA
ENSG00000140157	0.0428246	200	0.0098985	NIPA2
ENSG00000163611	0.0428498	215	0.000982161	SPICE1
ENSG00000145214	0.0428505	168	0.001511	DGKQ
ENSG00000095917	0.0428992	168	0.00127299	TPSD1
ENSG00000059758	0.0429099	307	0.00145512	CDK17
ENSG00000164334	0.042927	199	0.000897092	FAM170A
ENSG00000285542	0.0429368	393	0.00853427	AC013717.1
ENSG00000171773	0.0429587	146	0.00914055	NXNL1
ENSG00000068024	0.0429595	1087	0.000300403	HDAC4
ENSG00000186638	0.0429739	190	0.000781118	KIF24
ENSG00000204414	0.0429898	120	0.0014752	CSHL1
ENSG00000264717	0.0429917	1	0.0429917	NPY4R2
ENSG00000170638	0.0429973	164	0.000204516	TRABD
ENSG00000104375	0.0430139	481	0.00150672	STK3
ENSG00000284922	0.0430367	88	0.0136718	AP000812.5
ENSG00000184154	0.0430367	88	0.0136718	LRTOMT
ENSG00000204438	0.0430389	88	0.00137737	GPANK1
ENSG00000060069	0.0430543	370	0.0105993	CTDP1
ENSG00000104432	0.0430818	333	0.00805953	IL7
ENSG00000114331	0.0430828	304	0.00557073	ACAP2
ENSG00000068697	0.043117	150	0.0018067	LAPTM4A
ENSG00000188558	0.0431642	45	8.50829e-05	OR2G6
ENSG00000090975	0.0432078	133	0.00354516	PITPNM2
ENSG00000081818	0.0432322	107	0.00605636	PCDHB4
ENSG00000118363	0.0432613	81	8.78376e-09	SPCS2
ENSG00000141255	0.0432681	382	0.00263083	SPATA22
ENSG00000163515	0.0432823	150	0.000737642	RETNLB
ENSG00000118972	0.0432945	119	0.00292967	FGF23
ENSG00000213799	0.0433155	312	0.00202107	ZNF845
ENSG00000103426	0.0433453	163	0.00290398	CORO7-PAM16
ENSG00000115556	0.0433631	70	0.0152508	PLCD4
ENSG00000131503	0.0433665	101	0.0111844	ANKHD1
ENSG00000110025	0.0433919	95	0.00840231	SNX15
ENSG00000188056	0.0434489	220	0.003452	TREML4
ENSG00000074582	0.0434952	45	0.0158471	BCS1L
ENSG00000278828	0.0435319	52	0.014277	HIST1H3H
ENSG00000178934	0.0435445	161	0.00739197	LGALS7B
ENSG00000065060	0.0435762	311	0.00208699	UHRF1BP1
ENSG00000137392	0.0436023	145	0.00578356	CLPS
ENSG00000186827	0.0436181	190	0.00762503	TNFRSF4
ENSG00000102804	0.0436379	278	0.000535619	TSC22D1
ENSG00000140995	0.0436569	196	0.000713309	DEF8
ENSG00000135930	0.0436773	194	0.000593053	EIF4E2
ENSG00000160796	0.0437254	72	0.0115375	NBEAL2
ENSG00000204020	0.0437836	234	0.0220524	LIPN
ENSG00000185721	0.0438092	219	0.00796876	DRG1
ENSG00000125735	0.0438552	222	0.00138493	TNFSF14
ENSG00000005075	0.0439231	76	0.00532359	POLR2J
ENSG00000273003	0.0439575	112	0.00840231	ARL2-SNX15
ENSG00000171401	0.0440608	134	0.0117365	KRT13
ENSG00000158079	0.0440632	172	0.00445834	PTPDC1
ENSG00000075702	0.0440679	197	0.00313654	WDR62
ENSG00000135722	0.0440704	16	0.00476764	FBXL8
ENSG00000130518	0.0441394	187	8.3826e-05	IQCN
ENSG00000280148	0.0441684	164	0.00153649	AL049844.3
ENSG00000169495	0.0441794	127	0.00399207	HTRA4
ENSG00000162482	0.0442066	119	0.00809925	AKR7A3
ENSG00000173153	0.044249	49	0.00480405	ESRRA
ENSG00000178301	0.0442597	139	0.00435473	AQP11
ENSG00000273079	0.0442638	1463	0.000453388	GRIN2B
ENSG00000180210	0.0442821	92	0.0084738	F2
ENSG00000006451	0.0442851	195	0.00405341	RALA
ENSG00000054598	0.0443124	128	4.0951e-05	FOXC1
ENSG00000106105	0.0443533	101	0.0048445	GARS
ENSG00000112473	0.0443666	80	0.0021117	SLC39A7
ENSG00000137411	0.0444363	201	0.00288242	VARS2
