## Supplemental Table 3 for "Co-expression in tissue-specific gene networks links genes in cancer-susceptibility loci to known somatic driver genes" (part 2 of 3)

### Sheet: GCST90102485 (continued)
gene	pascalx_pvalue	nsnps	pascalx_min_pvalue	gene_symbol
ENSG00000179918	0.0444454	53	0.00350567	SEPHS2
ENSG00000074660	0.04445	102	0.000782583	SCARF1
ENSG00000176406	0.044453	2137	0.00137539	RIMS2
ENSG00000107949	0.0444614	92	0.00129718	BCCIP
ENSG00000120915	0.0445516	254	0.0230053	EPHX2
ENSG00000137267	0.0445666	49	0.0116105	TUBB2A
ENSG00000169499	0.0445875	261	0.00547886	PLEKHA2
ENSG00000204439	0.0446041	89	0.00137737	C6orf47
ENSG00000235098	0.0447036	93	0.00788609	ANKRD65
ENSG00000163606	0.0447173	161	0.00060625	CD200R1
ENSG00000166224	0.0447784	317	0.0121458	SGPL1
ENSG00000117262	0.0448177	8	0.00259702	GPR89A
ENSG00000115221	0.0448952	370	0.000155662	ITGB6
ENSG00000171103	0.0449179	86	0.00307429	TRMT61B
ENSG00000160439	0.044918	350	0.00500573	RDH13
ENSG00000122335	0.0449238	201	0.000486978	SERAC1
ENSG00000129003	0.0449383	444	0.0052596	VPS13C
ENSG00000155304	0.0449485	130	0.00246034	HSPA13
ENSG00000076201	0.0449908	48	0.0192833	PTPN23
ENSG00000206432	0.0450028	132	8.33545e-05	TMEM200C
ENSG00000065717	0.0450035	334	0.0029534	TLE2
ENSG00000120937	0.0450565	145	0.00200017	NPPB
ENSG00000112619	0.0450728	166	0.00159199	PRPH2
ENSG00000204228	0.0450823	81	0.0021117	HSD17B8
ENSG00000162599	0.0451583	1023	0.000508211	NFIA
ENSG00000164402	0.0452064	123	0.00534369	SEPT8
ENSG00000087303	0.0452154	371	0.000691686	NID2
ENSG00000180251	0.0453196	407	0.00557153	SLC9A4
ENSG00000198515	0.0453679	293	0.00125227	CNGA1
ENSG00000111837	0.045411	168	0.0105349	MAK
ENSG00000179588	0.0454307	415	0.00287424	ZFPM1
ENSG00000164366	0.0454389	334	0.000484654	CCDC127
ENSG00000184903	0.0454656	1133	0.00205144	IMMP2L
ENSG00000116198	0.0454695	384	0.000159758	CEP104
ENSG00000112782	0.0454698	559	0.00426533	CLIC5
ENSG00000115828	0.0454916	189	0.00430413	QPCT
ENSG00000149346	0.0454965	559	0.00204343	SLX4IP
ENSG00000110713	0.0455051	471	0.00096419	NUP98
ENSG00000175707	0.0455342	51	0.0294829	KDF1
ENSG00000163154	0.0455563	51	0.00479321	TNFAIP8L2
ENSG00000177425	0.0455852	64	2.24429e-05	PAWR
ENSG00000136141	0.0455908	520	0.00175774	LRCH1
ENSG00000121988	0.0455942	432	0.00810754	ZRANB3
ENSG00000185052	0.0456191	1165	0.00311404	SLC24A3
ENSG00000173705	0.0456481	300	0.000839408	SUSD5
ENSG00000221840	0.0457112	262	0.00615328	OR4A5
ENSG00000172059	0.0457201	173	0.00108974	KLF11
ENSG00000124243	0.045744	245	1.49667e-08	BCAS4
ENSG00000173157	0.0457659	571	0.00347086	ADAMTS20
ENSG00000129559	0.0458237	76	0.00755112	NEDD8
ENSG00000070985	0.0458491	130	0.00210666	TRPM5
ENSG00000128159	0.0458632	169	0.000965848	TUBGCP6
ENSG00000178796	0.0458691	99	0.000212063	RIIAD1
ENSG00000126266	0.0460548	109	0.000756181	FFAR1
ENSG00000118707	0.0460632	22	0.00655547	TGIF2
ENSG00000165030	0.0460927	144	0.00474824	NFIL3
ENSG00000198189	0.0460979	233	0.00482996	HSD17B11
ENSG00000164056	0.046144	92	0.00894056	SPRY1
ENSG00000250803	0.0461515	92	0.0026959	AC010255.3
ENSG00000249961	0.0461737	126	0.0144476	TERB1
ENSG00000171954	0.0461762	277	0.00254735	CYP4F22
ENSG00000167470	0.0461952	77	0.0098858	MIDN
ENSG00000120896	0.0462369	137	0.00491753	SORBS3
ENSG00000145423	0.046247	134	0.0114318	SFRP2
ENSG00000130177	0.0462948	175	0.00350074	CDC16
ENSG00000196453	0.0463278	124	0.00665436	ZNF777
ENSG00000175054	0.0463795	189	0.0121484	ATR
ENSG00000135502	0.0463869	60	0.0115036	SLC26A10
ENSG00000197238	0.0463975	69	0.014277	HIST1H4J
ENSG00000259384	0.0464122	98	0.0014752	GH1
ENSG00000138439	0.0464491	185	0.000288457	FAM117B
ENSG00000108244	0.0464491	204	0.00664624	KRT23
ENSG00000169598	0.0465553	310	0.000159758	DFFB
ENSG00000079101	0.0465823	341	0.000545483	CLUL1
ENSG00000162344	0.0466015	102	0.00802458	FGF19
ENSG00000133195	0.0466028	1405	0.000696614	SLC39A11
ENSG00000274641	0.0466612	75	0.00174978	HIST1H2BO
ENSG00000168610	0.0466758	229	0.000413969	STAT3
ENSG00000124641	0.0467593	61	0.0015461	MED20
ENSG00000198077	0.0467749	230	0.00370298	CYP2A7
ENSG00000197451	0.0467792	224	0.00389081	HNRNPAB
ENSG00000188729	0.046874	366	0.0106811	OSTN
ENSG00000121068	0.0468801	105	0.00279817	TBX2
ENSG00000187550	0.046927	201	0.000571792	SBK2
ENSG00000100429	0.0469988	113	0.000965848	HDAC10
ENSG00000163347	0.0470598	196	0.00526091	CLDN1
ENSG00000117602	0.0470763	211	0.00241068	RCAN3
ENSG00000137497	0.0470798	118	0.0136718	NUMA1
ENSG00000198752	0.04712	165	0.00259226	CDC42BPB
ENSG00000266028	0.0471346	146	0.00405241	SRGAP2
ENSG00000160094	0.0471733	118	0.000907784	ZNF362
ENSG00000006116	0.0471757	405	0.00236784	CACNG3
ENSG00000173662	0.0471966	137	0.000357804	TAS1R1
ENSG00000134812	0.0472161	25	0.00043578	GIF
ENSG00000155096	0.047292	253	0.00532065	AZIN1
ENSG00000113761	0.0473146	173	0.000433418	ZNF346
ENSG00000233822	0.0473302	107	0.0127549	HIST1H2BN
ENSG00000113303	0.0473662	222	0.0155767	BTNL8
ENSG00000113249	0.0473734	213	0.010764	HAVCR1
ENSG00000204267	0.047374	314	3.1683e-05	TAP2
ENSG00000047346	0.0473792	283	0.00143814	FAM214A
ENSG00000132763	0.0473931	118	0.000324518	MMACHC
ENSG00000156052	0.047403	467	0.00051673	GNAQ
ENSG00000137274	0.0474115	54	0.0116105	BPHL
ENSG00000141428	0.0474267	82	0.0140657	C18orf21
ENSG00000186765	0.0474497	145	0.0037735	FSCN2
ENSG00000149089	0.0475589	518	0.00929088	APIP
ENSG00000005381	0.0475603	95	0.0126781	MPO
ENSG00000162819	0.0475912	61	0.0227765	BROX
ENSG00000110104	0.0475913	153	0.00135599	CCDC86
ENSG00000182541	0.0475923	154	0.0011676	LIMK2
ENSG00000213865	0.0476093	18	0.0188562	C8orf44
ENSG00000172878	0.0476139	186	0.00145473	METAP1D
ENSG00000077942	0.0476279	468	0.000900176	FBLN1
ENSG00000064012	0.0476365	149	0.000390347	CASP8
ENSG00000114054	0.0476629	147	0.00329355	PCCB
ENSG00000137692	0.0476896	92	0.00898533	DCUN1D5
ENSG00000196421	0.0477499	111	0.000474433	C20orf204
ENSG00000141404	0.047768	562	0.00387556	GNAL
ENSG00000110066	0.0477729	138	0.00290906	KMT5B
ENSG00000162998	0.0478577	142	0.00168526	FRZB
ENSG00000171469	0.0478738	110	0.000417925	ZNF561
ENSG00000113721	0.0478904	182	2.75214e-05	PDGFRB
ENSG00000132837	0.0478978	481	0.00123761	DMGDH
ENSG00000122406	0.0478993	79	0.00568239	RPL5
ENSG00000213218	0.0479693	142	0.000924391	CSH2
ENSG00000089057	0.0480207	385	0.000662544	SLC23A2
ENSG00000196747	0.0480386	51	0.014277	HIST1H2AI
ENSG00000178015	0.0480556	49	0.000847053	GPR150
ENSG00000102871	0.0480774	14	0.00476764	TRADD
ENSG00000110665	0.0481575	217	0.00192975	C11orf21
ENSG00000163219	0.0481687	633	0.00289925	ARHGAP25
ENSG00000141425	0.048192	210	0.011996	RPRD1A
ENSG00000131507	0.048214	285	0.00592692	NDFIP1
ENSG00000185728	0.0482143	114	0.013767	YTHDF3
ENSG00000205784	0.0482492	195	0.000736864	ARRDC5
ENSG00000137492	0.048342	117	0.0089914	THAP12
ENSG00000174015	0.0484287	118	0.00187353	SPERT
ENSG00000109381	0.0484601	197	0.00729248	ELF2
ENSG00000172171	0.0484874	99	0.00805947	TEFM
ENSG00000159164	0.0484884	84	0.000816853	SV2A
ENSG00000197121	0.0485058	199	0.00566695	PGAP1
ENSG00000086570	0.0485569	309	0.00371495	FAT2
ENSG00000060642	0.0485994	46	0.0209016	PIGV
ENSG00000176900	0.0486227	124	0.0010329	OR51T1
ENSG00000088305	0.048705	198	0.00519508	DNMT3B
ENSG00000285947	0.0487128	108	0.0014752	AC127029.3
ENSG00000162408	0.048738	197	0.000357804	NOL9
ENSG00000138744	0.0488197	174	0.00507609	NAAA
ENSG00000267221	0.0488265	69	0.00260981	C17orf113
ENSG00000275221	0.0488492	60	0.0143382	HIST1H2AK
ENSG00000163481	0.0488692	45	0.0158471	RNF25
ENSG00000156858	0.0488717	31	0.005379	PRR14
ENSG00000137713	0.0489381	56	0.0120629	PPP2R1B
ENSG00000169087	0.0489972	292	0.00167712	HSPBAP1
ENSG00000183688	0.0490407	80	0.0216035	RFLNB
ENSG00000144580	0.0490444	77	0.0152508	CNOT9
ENSG00000198597	0.0490701	887	0.00168431	ZNF536
ENSG00000204580	0.0490964	208	0.00288242	DDR1
ENSG00000114030	0.0491004	234	0.00151993	KPNA1
ENSG00000100519	0.0491982	112	0.000338109	PSMC6
ENSG00000064419	0.0492181	240	0.00055075	TNPO3
ENSG00000174579	0.0492317	76	0.0140544	MSL2
ENSG00000159961	0.0492454	133	0.00141929	OR3A3
ENSG00000118515	0.0493029	410	0.00222595	SGK1
ENSG00000142319	0.0494653	293	0.000148629	SLC6A3
ENSG00000151062	0.0495742	445	0.00211863	CACNA2D4
ENSG00000117713	0.0495839	146	0.00662145	ARID1A
ENSG00000137473	0.0495967	302	0.00731671	TTC29
ENSG00000105568	0.0496116	305	0.00112115	PPP2R1A
ENSG00000152056	0.0496387	357	0.00186773	AP1S3
ENSG00000126391	0.0496522	44	0.0062789	FRMD8
ENSG00000163156	0.0496555	57	0.00479321	SCNM1
ENSG00000090376	0.0496724	163	0.00272142	IRAK3
ENSG00000008294	0.049685	267	0.00656316	SPAG9
ENSG00000142615	0.0496866	142	0.0018608	CELA2A
ENSG00000173575	0.0496942	415	0.00023381	CHD2
ENSG00000203963	0.0497345	425	0.00115653	C1orf141
ENSG00000165076	0.049794	119	0.00575503	PRSS37
ENSG00000179364	0.0498063	67	0.00396856	PACS2
ENSG00000255526	0.0498468	81	0.00755112	NEDD8-MDP1
ENSG00000141480	0.0498861	169	0.00146816	ARRB2
ENSG00000099377	0.0498868	54	0.00928626	HSD3B7
ENSG00000146250	0.0498998	142	0.00416466	PRSS35
ENSG00000163521	0.0499405	47	0.0134636	GLB1L
ENSG00000118733	0.0499464	567	0.00308761	OLFM3
ENSG00000144161	0.0500476	105	1.36336e-05	ZC3H8
ENSG00000064218	0.0500688	168	0.00893258	DMRT3
ENSG00000107815	0.0500744	92	0.000511111	TWNK
ENSG00000172139	0.0500781	734	0.002023	SLC9C1
ENSG00000204227	0.0501422	82	0.0021117	RING1
ENSG00000181396	0.0501498	189	0.00421842	OGFOD3
ENSG00000119900	0.0501842	137	0.00147507	OGFRL1
ENSG00000253304	0.0502192	98	0.00718169	TMEM200B
ENSG00000101182	0.0502266	123	0.000974743	PSMA7
ENSG00000137628	0.0502288	326	0.00393123	DDX60
ENSG00000146618	0.0502436	81	0.0310641	FERD3L
ENSG00000276903	0.0502659	71	0.0127549	HIST1H2AL
ENSG00000173145	0.0503327	149	4.41538e-05	NOC3L
ENSG00000168256	0.0503527	48	0.00120396	NKIRAS2
ENSG00000196381	0.0504203	116	0.00481217	ZNF781
ENSG00000148344	0.0504345	162	0.00446568	PTGES
ENSG00000179284	0.0504368	51	0.0043072	DAND5
ENSG00000196616	0.0504546	380	0.0042983	ADH1B
ENSG00000174004	0.0504779	253	0.00109946	NRROS
ENSG00000120549	0.050491	1849	9.44885e-06	KIAA1217
ENSG00000133962	0.0505037	594	0.00212895	CATSPERB
ENSG00000134343	0.0505182	1300	0.000264568	ANO3
ENSG00000130522	0.0505476	149	8.3826e-05	JUND
ENSG00000170667	0.0506299	65	0.0055061	RASA4B
ENSG00000182979	0.0506494	39	0.0105571	MTA1
ENSG00000166133	0.0507075	171	0.0020626	RPUSD2
ENSG00000172680	0.0507449	74	0.00895123	MOS
ENSG00000120949	0.0507758	245	0.00212764	TNFRSF8
ENSG00000027869	0.0508246	113	0.00953023	SH2D2A
ENSG00000198768	0.050847	209	0.00790256	APCDD1L
ENSG00000185130	0.0508492	52	0.014277	HIST1H2BL
ENSG00000125637	0.0508779	226	0.0042356	PSD4
ENSG00000218891	0.050899	197	0.00352306	ZNF579
ENSG00000149968	0.0509243	160	0.00394715	MMP3
ENSG00000173915	0.0509398	47	0.00329102	ATP5MD
ENSG00000119938	0.0509534	181	0.00787609	PPP1R3C
ENSG00000175164	0.0509896	266	0.00457853	ABO
ENSG00000113273	0.0510017	705	0.00142102	ARSB
ENSG00000214309	0.0510057	62	0.00795633	MBLAC1
ENSG00000129221	0.0511125	298	0.00353619	AIPL1
ENSG00000163220	0.0511215	147	0.0189877	S100A9
ENSG00000183317	0.0511346	286	0.000422436	EPHA10
ENSG00000142784	0.0511965	102	0.0257499	WDTC1
ENSG00000079432	0.0512181	66	0.00666672	CIC
ENSG00000184584	0.0512348	50	0.00123904	TMEM173
ENSG00000150477	0.0512351	641	0.00342307	KIAA1328
ENSG00000145431	0.0512387	312	0.00227581	PDGFC
ENSG00000285566	0.0513499	78	0.00185748	AL445238.1
ENSG00000171574	0.0513635	170	0.0112235	ZNF584
ENSG00000074201	0.0513711	281	0.00435473	CLNS1A
ENSG00000042753	0.0514167	76	0.00121175	AP2S1
ENSG00000197429	0.0514432	166	0.0213069	IPP
ENSG00000165507	0.0514504	102	0.00748359	DEPP1
ENSG00000262246	0.051463	157	0.00290398	CORO7
ENSG00000244509	0.0514733	123	0.00102145	APOBEC3C
ENSG00000167549	0.0515002	34	0.000555446	CORO6
ENSG00000154447	0.0515169	402	0.00171494	SH3RF1
ENSG00000183828	0.0515301	91	0.0184862	NUDT14
ENSG00000186687	0.0515324	111	0.0105774	LYRM7
ENSG00000136960	0.0515414	296	0.00240429	ENPP2
ENSG00000163832	0.0515468	49	0.0286259	ELP6
ENSG00000004059	0.0515673	83	0.00377723	ARF5
ENSG00000174080	0.0515983	83	0.000466462	CTSF
ENSG00000205208	0.0516036	24	0.00712998	C4orf46
ENSG00000157884	0.05167	205	0.00488193	CIB4
ENSG00000146243	0.0516848	184	0.022211	IRAK1BP1
ENSG00000099625	0.0516991	89	0.00935982	CBARP
ENSG00000092020	0.051702	224	0.0038539	PPP2R3C
ENSG00000159596	0.0517473	87	0.0213069	TMEM69
ENSG00000204614	0.0518238	230	0.000202454	TRIM40
ENSG00000138463	0.0518263	269	0.00183029	DIRC2
ENSG00000279961	0.0518263	203	0.00489719	OR5R1
ENSG00000179600	0.0518556	94	0.00253359	GPHB5
ENSG00000159527	0.0518615	143	0.00724656	PGLYRP3
ENSG00000198286	0.0518824	600	0.000287551	CARD11
ENSG00000133398	0.0519468	172	0.00393053	MED10
ENSG00000196659	0.051984	72	0.0153418	TTC30B
ENSG00000174946	0.0520229	82	0.00531559	GPR171
ENSG00000108515	0.0520399	87	0.00419362	ENO3
ENSG00000144339	0.0520731	440	0.00215433	TMEFF2
ENSG00000084731	0.0520921	188	0.000754739	KIF3C
ENSG00000057019	0.0521095	293	0.00144611	DCBLD2
ENSG00000129347	0.0521364	200	0.000344936	KRI1
ENSG00000090554	0.0521397	126	0.00172363	FLT3LG
ENSG00000203668	0.0521518	138	0.000701511	CHML
ENSG00000184984	0.0522316	280	0.0162627	CHRM5
ENSG00000120337	0.0522527	64	0.0133019	TNFSF18
ENSG00000108576	0.0523185	102	0.00573056	SLC6A4
ENSG00000135074	0.0523417	687	0.00124622	ADAM19
ENSG00000137745	0.0523789	100	0.00579762	MMP13
ENSG00000165821	0.0524284	195	0.00150944	SALL2
ENSG00000177151	0.0524509	98	0.00194016	OR2T35
ENSG00000086159	0.0525123	88	0.00193827	AQP6
ENSG00000244255	0.0526353	98	0.00114	AL645922.1
ENSG00000170340	0.0526622	101	0.00285354	B3GNT2
ENSG00000168329	0.0527306	199	0.00218558	CX3CR1
ENSG00000143368	0.0528116	69	0.000816853	SF3B4
ENSG00000159496	0.052835	157	0.0138422	RGL4
ENSG00000197093	0.0529551	78	0.00885462	GAL3ST4
ENSG00000166582	0.0529806	55	0.00838998	CENPV
ENSG00000215704	0.0529999	190	0.0018608	CELA2B
ENSG00000184887	0.0530009	97	0.00126192	BTBD6
ENSG00000142230	0.0530024	106	0.00490286	SAE1
ENSG00000137507	0.053011	175	1.55323e-05	LRRC32
ENSG00000137094	0.0530302	72	0.0079481	DNAJB5
ENSG00000106328	0.0530333	86	0.00377723	FSCN3
ENSG00000213780	0.0530966	181	0.00288242	GTF2H4
ENSG00000241839	0.0532325	176	0.00380944	PLEKHO2
ENSG00000149651	0.0532722	184	0.00378159	SPINT4
ENSG00000185404	0.0532789	429	0.00183781	SP140L
ENSG00000275126	0.053287	67	0.00373872	HIST1H4L
ENSG00000172789	0.0533298	52	0.00258138	HOXC5
ENSG00000133958	0.0533372	601	0.000629419	UNC79
ENSG00000137522	0.0533496	67	0.0216654	RNF121
ENSG00000170632	0.0533797	30	0.00759192	ARMC10
ENSG00000249751	0.0534176	47	0.00670136	ECSCR
ENSG00000215218	0.0534822	206	0.00015447	UBE2QL1
ENSG00000100938	0.0534832	46	0.00895728	GMPR2
ENSG00000075711	0.0535298	617	0.000613105	DLG1
ENSG00000108262	0.0535412	60	0.000555446	GIT1
ENSG00000177791	0.0535634	53	0.0126156	MYOZ1
ENSG00000163293	0.0535895	371	0.00125227	NIPAL1
ENSG00000172456	0.053594	835	0.00319974	FGGY
ENSG00000153294	0.053633	303	0.00152461	ADGRF4
ENSG00000128519	0.0536503	127	0.00265077	TAS2R16
ENSG00000018510	0.0536792	309	0.0153418	AGPS
ENSG00000124731	0.0536826	144	0.00400392	TREM1
ENSG00000187546	0.0537799	1013	0.00154172	AGMO
ENSG00000100813	0.0538108	167	0.00412364	ACIN1
ENSG00000115661	0.0538179	49	0.0134636	STK16
ENSG00000064225	0.0538226	254	6.95803e-06	ST3GAL6
ENSG00000114779	0.0538251	17	0.000681592	ABHD14B
ENSG00000087263	0.0538308	74	0.00577206	OGFOD1
ENSG00000144061	0.0538545	115	0.0198421	NPHP1
ENSG00000138166	0.0538705	72	0.0237752	DUSP5
ENSG00000128536	0.0538764	518	0.000759958	CDHR3
ENSG00000269035	0.0538847	180	0.00914055	AC010319.2
ENSG00000182185	0.05391	1671	0.000839782	RAD51B
ENSG00000067064	0.0539212	134	0.00335237	IDI1
ENSG00000284686	0.0539461	1015	0.000224404	AC119674.2
ENSG00000167535	0.0539497	74	0.00156492	CACNB3
ENSG00000116032	0.0539629	297	2.24611e-05	GRIN3B
ENSG00000165118	0.0539784	95	0.00556867	C9orf64
ENSG00000159593	0.0540178	154	0.0144476	NAE1
ENSG00000084070	0.0540718	258	0.0155342	SMAP2
ENSG00000104497	0.0540764	309	0.00400632	SNX16
ENSG00000100811	0.0540849	112	0.00291207	YY1
ENSG00000167543	0.0541531	58	0.000555446	TP53I13
ENSG00000180008	0.0541537	92	0.0115459	SOCS4
ENSG00000181481	0.0542108	22	0.00542441	RNF135
ENSG00000139549	0.0542474	42	0.0118723	DHH
ENSG00000102796	0.0542702	114	0.00276109	DHRS12
ENSG00000114650	0.0542869	68	0.0192833	SCAP
ENSG00000124875	0.0543049	94	0.000175467	CXCL6
ENSG00000138182	0.0543094	319	0.00241811	KIF20B
ENSG00000157017	0.054312	137	0.0108259	GHRL
ENSG00000108960	0.0543365	138	0.00064811	MMD
ENSG00000264230	0.0543852	22	0.00937162	ANXA8L1
ENSG00000130544	0.0543917	114	0.00093193	ZNF557
ENSG00000278677	0.0543921	75	0.00174978	HIST1H2AM
ENSG00000258659	0.0544001	246	7.68879e-05	TRIM34
ENSG00000163166	0.054434	291	0.0110008	IWS1
ENSG00000005844	0.0544374	121	0.00380944	ITGAL
ENSG00000082212	0.0544382	147	0.00150117	ME2
ENSG00000164114	0.0544523	212	0.00532756	MAP9
ENSG00000251655	0.0545293	127	0.00200614	PRB1
ENSG00000185158	0.0545545	109	0.00157681	LRRC37B
ENSG00000103260	0.0545579	108	0.00147002	METRN
ENSG00000184719	0.0545976	579	0.00127964	RNLS
ENSG00000204435	0.0546285	78	0.00253207	CSNK2B
ENSG00000111962	0.0546341	846	0.00259857	UST
ENSG00000065618	0.054637	110	0.00128926	COL17A1
ENSG00000197816	0.0546403	276	0.00116745	CCDC180
ENSG00000211456	0.0546582	233	0.0183813	SACM1L
ENSG00000124380	0.0546767	92	0.00223271	SNRNP27
ENSG00000172264	0.0547125	4452	0.000355648	MACROD2
ENSG00000100150	0.0547238	224	0.000245805	DEPDC5
ENSG00000272949	0.0547247	64	0.0055061	AC093668.2
ENSG00000166147	0.0547388	338	0.00243879	FBN1
ENSG00000182187	0.0547391	190	0.00197931	CRYGB
ENSG00000204427	0.0547474	83	0.000416793	ABHD16A
ENSG00000196465	0.0547991	29	0.0156238	MYL6B
ENSG00000013583	0.0548594	152	0.0110623	HEBP1
ENSG00000080823	0.0548746	201	0.000553771	MOK
ENSG00000112578	0.0548865	66	0.0015461	BYSL
ENSG00000108021	0.0549163	260	0.00122493	FAM208B
ENSG00000092841	0.0549222	28	0.0156238	MYL6
ENSG00000015520	0.0550658	109	0.00239733	NPC1L1
ENSG00000275379	0.0550697	68	0.00373872	HIST1H3I
ENSG00000089876	0.0550937	100	0.000567849	DHX32
ENSG00000137210	0.0551124	220	0.0105349	TMEM14B
ENSG00000171680	0.0551132	230	0.0141926	PLEKHG5
ENSG00000233954	0.0551443	180	4.48569e-05	UQCRHL
ENSG00000163914	0.0552072	78	0.0178551	RHO
ENSG00000189403	0.0552457	320	0.00410969	HMGB1
ENSG00000170860	0.055251	121	0.00626162	LSM3
ENSG00000165501	0.0552936	145	0.00437631	LRR1
ENSG00000102738	0.0553085	94	0.0107683	MRPS31
ENSG00000115257	0.0553547	114	0.0127744	PCSK4
ENSG00000205116	0.0553715	95	0.0112786	TMEM88B
ENSG00000235268	0.0554041	71	0.00180333	KDM4E
ENSG00000184838	0.0554066	698	0.000311686	PRR16
ENSG00000106331	0.0554161	72	0.00166936	PAX4
ENSG00000127780	0.0554363	138	0.00568286	OR1E2
ENSG00000105053	0.0554657	233	0.00389094	VRK3
ENSG00000168143	0.0556313	408	0.00183299	FAM83B
ENSG00000138316	0.0556553	578	0.00174604	ADAMTS14
ENSG00000273542	0.0556792	60	0.0143382	HIST1H4K
ENSG00000167173	0.0557088	42	0.00500418	C15orf39
ENSG00000112290	0.0557157	113	0.0177194	WASF1
ENSG00000167910	0.0557477	108	0.00381145	CYP7A1
ENSG00000144063	0.0557678	42	0.0198421	MALL
ENSG00000143167	0.055768	495	0.00146136	GPA33
ENSG00000165828	0.0557999	41	0.00174068	PRAP1
ENSG00000163516	0.0558874	43	0.0134636	ANKZF1
ENSG00000152102	0.0559754	104	0.00122405	FAM168B
ENSG00000118495	0.0560429	335	0.00153649	PLAGL1
ENSG00000188803	0.0560726	922	0.000599836	SHISA6
ENSG00000151967	0.0560913	132	0.00233576	SCHIP1
ENSG00000173540	0.0561331	62	0.027176	GMPPB
ENSG00000149716	0.056134	84	0.00753995	LTO1
ENSG00000168672	0.0561419	89	0.00156078	FAM84B
ENSG00000273559	0.0561452	138	0.00129673	CWC25
ENSG00000197935	0.056221	124	0.00168916	ZNF311
ENSG00000104915	0.0562344	77	0.0070386	STX10
ENSG00000119125	0.0562718	455	0.000586559	GDA
ENSG00000187902	0.0562878	93	0.00384387	SHISA7
ENSG00000160208	0.0563134	135	0.00516493	RRP1B
ENSG00000154359	0.0563594	200	0.0107442	LONRF1
ENSG00000116833	0.05636	521	0.000200398	NR5A2
ENSG00000168060	0.056516	97	0.0236454	NAALADL1
ENSG00000235750	0.0565306	222	0.00193591	KIAA0040
ENSG00000279765	0.0565712	233	0.00023381	AC013394.1
ENSG00000141934	0.0565796	153	0.00455309	PLPP2
ENSG00000137496	0.0566203	32	0.0216654	IL18BP
ENSG00000126653	0.0566298	118	0.00386391	NSRP1
ENSG00000263020	0.0566471	82	0.00253207	AL662899.2
ENSG00000148143	0.0566901	204	0.00203395	ZNF462
ENSG00000174808	0.0567322	275	8.85378e-05	BTC
ENSG00000073578	0.0568352	453	0.00334402	SDHA
ENSG00000122585	0.0568354	140	0.00719619	NPY
ENSG00000124493	0.056875	359	0.00279897	GRM4
ENSG00000173715	0.0569023	55	0.0180992	C11orf80
ENSG00000181418	0.0569194	30	0.0186196	DDN
ENSG00000115138	0.0569755	96	0.00339221	POMC
ENSG00000103037	0.0569883	111	0.00390265	SETD6
ENSG00000130304	0.0569925	220	0.00914055	SLC27A1
ENSG00000138079	0.0570052	199	0.00853427	SLC3A1
ENSG00000176020	0.0570419	58	0.027176	AMIGO3
ENSG00000153094	0.0570436	169	0.00855887	BCL2L11
ENSG00000133935	0.0571063	63	0.0104934	ERG28
ENSG00000183091	0.057108	313	0.0118108	NEB
ENSG00000184357	0.0571178	71	0.0127549	HIST1H1B
ENSG00000171307	0.0572212	70	0.0178357	ZDHHC16
ENSG00000137699	0.0572551	282	0.000931967	TRIM29
ENSG00000082258	0.0572871	131	0.0205506	CCNT2
ENSG00000176095	0.0573025	127	0.0241034	IP6K1
ENSG00000171587	0.0573151	2435	0.00023682	DSCAM
ENSG00000066923	0.0573338	149	0.0056578	STAG3
ENSG00000124116	0.057379	316	0.00933961	WFDC3
ENSG00000128534	0.0573914	199	0.0266617	LSM8
ENSG00000164900	0.0574324	130	0.00362986	GBX1
ENSG00000215251	0.0575176	110	0.000229576	FASTKD5
ENSG00000204231	0.0575204	101	0.0021117	RXRB
ENSG00000138722	0.0575365	187	0.00545298	MMRN1
ENSG00000157823	0.0575745	229	0.00241781	AP3S2
ENSG00000102870	0.057579	33	0.0116381	ZNF629
ENSG00000173599	0.0575977	118	0.0192432	PC
ENSG00000186918	0.0576634	160	0.0146654	ZNF395
ENSG00000183629	0.0576809	1	0.0576809	GOLGA8G
ENSG00000243156	0.0577581	774	0.000998711	MICAL3
ENSG00000065243	0.0577658	131	0.00035635	PKN2
ENSG00000157224	0.0578115	346	0.00124757	CLDN12
ENSG00000125089	0.0578489	259	0.00450875	SH3TC1
ENSG00000099624	0.0578636	81	0.00935982	ATP5F1D
ENSG00000134461	0.0578863	245	0.00435731	ANKRD16
ENSG00000178498	0.0580594	62	0.0146032	DTX3
ENSG00000142733	0.058082	73	0.00448897	MAP3K6
ENSG00000144451	0.0580823	2140	0.000766831	SPAG16
ENSG00000109016	0.0581561	128	0.00700983	DHRS7B
ENSG00000117479	0.0581587	141	0.00618119	SLC19A2
ENSG00000173653	0.0581852	17	0.0285894	RCE1
ENSG00000127452	0.0581856	83	0.0070819	FBXL12
ENSG00000105254	0.058202	129	0.00313654	TBCB
ENSG00000138032	0.0582213	239	0.00970974	PPM1B
ENSG00000164484	0.0582326	222	0.000649504	TMEM200A
ENSG00000143751	0.0582506	88	0.0260701	SDE2
ENSG00000106682	0.0583027	69	0.0068149	EIF4H
ENSG00000197168	0.058328	187	0.00814034	NEK5
ENSG00000133028	0.0583559	199	0.00106939	SCO1
ENSG00000173141	0.0584236	156	0.00320097	MRPL57
ENSG00000114654	0.0584506	75	0.0170554	EFCC1
ENSG00000204007	0.058454	239	0.00464089	GLT6D1
ENSG00000116176	0.0585573	191	0.00124198	TPSG1
ENSG00000100427	0.0585809	330	0.00220847	MLC1
ENSG00000206127	0.0586062	1	0.0586062	GOLGA8O
ENSG00000170619	0.058617	85	0.0097847	COMMD5
ENSG00000166986	0.058622	93	0.00136983	MARS
ENSG00000170260	0.0588361	157	0.0061342	ZNF212
ENSG00000100034	0.0588513	165	0.0044885	PPM1F
ENSG00000176563	0.0588868	8	0.0113604	CNTD1
ENSG00000183978	0.0588868	8	0.0113604	COA3
ENSG00000115844	0.0588873	88	0.00245759	DLX2
ENSG00000014914	0.058907	72	0.000816853	MTMR11
ENSG00000049089	0.0589427	131	0.0181439	COL9A2
ENSG00000163781	0.0589718	208	0.00284085	TOPBP1
ENSG00000123091	0.0589844	50	0.00376068	RNF11
ENSG00000196811	0.0590356	163	0.000593053	CHRNG
ENSG00000234602	0.0590771	135	0.00420684	MCIDAS
ENSG00000178821	0.0590848	108	0.0193781	TMEM52
ENSG00000129235	0.0591401	162	0.0195368	TXNDC17
ENSG00000132825	0.0591776	16	0.0251176	PPP1R3D
ENSG00000242220	0.0591962	171	0.00887636	TCP10L
ENSG00000175166	0.0592077	72	0.0149014	PSMD2
ENSG00000163155	0.0592207	50	0.00761942	LYSMD1
ENSG00000131042	0.059265	182	0.0034181	LILRB2
ENSG00000169885	0.0592778	103	0.019047	CALML6
ENSG00000149564	0.0593016	65	0.00238517	ESAM
ENSG00000086967	0.0593167	154	0.00485066	MYBPC2
ENSG00000172890	0.0593633	296	0.000118658	NADSYN1
ENSG00000172322	0.0594652	312	0.0100583	CLEC12A
ENSG00000163898	0.0595155	113	0.0104161	LIPH
ENSG00000124780	0.0595366	263	0.00384323	KCNK17
ENSG00000079313	0.0595426	157	0.00512404	REXO1
ENSG00000100079	0.0595456	155	0.00583968	LGALS2
ENSG00000146826	0.0596149	66	0.00885462	C7orf43
ENSG00000183283	0.0596287	154	0.00490927	DAZAP2
ENSG00000139193	0.0597186	160	0.00184465	CD27
ENSG00000213413	0.0597953	96	0.0056578	PVRIG
ENSG00000179943	0.0597993	160	0.00352306	FIZ1
ENSG00000171815	0.0598064	58	0.0183192	PCDHB1
ENSG00000118412	0.0598276	212	0.00729842	CASP8AP2
ENSG00000197919	0.0598313	100	0.00353737	IFNA1
ENSG00000203685	0.0598784	201	0.0147229	STUM
ENSG00000166823	0.0598885	164	0.0137356	MESP1
ENSG00000230257	0.0599382	48	0.00375014	NFE4
ENSG00000109390	0.0599756	153	0.0246668	NDUFC1
ENSG00000197971	0.0599937	655	0.00145622	MBP
ENSG00000125966	0.0600438	124	0.000442538	MMP24
ENSG00000206531	0.0600581	209	0.00327604	CD200R1L
ENSG00000088356	0.0600646	68	0.000836809	PDRG1
ENSG00000116030	0.0600703	150	0.00104689	SUMO1
ENSG00000189325	0.0600919	141	0.00151325	C6orf222
ENSG00000166987	0.0601232	50	0.0134056	MBD6
ENSG00000187537	0.0601318	1	0.0601318	POTEG
ENSG00000196141	0.0601563	322	0.00279849	SPATS2L
ENSG00000285508	0.060205	241	0.017073	AL034430.1
ENSG00000258724	0.0602694	653	0.00367937	PINX1
ENSG00000115112	0.0602843	204	0.00739283	TFCP2L1
ENSG00000270394	0.0603031	89	0.00795825	MTRNR2L13
ENSG00000165644	0.0603773	61	0.00955594	COMTD1
ENSG00000078808	0.0604063	185	0.00989638	SDF4
ENSG00000108651	0.0604405	135	0.00214226	UTP6
ENSG00000156103	0.0604577	548	0.000716296	MMP16
ENSG00000132906	0.0604674	210	0.0018608	CASP9
ENSG00000260903	0.060476	113	0.010661	XKR7
ENSG00000204021	0.0604793	287	0.0132977	LIPK
ENSG00000128383	0.0605503	185	0.00102145	APOBEC3A
ENSG00000198535	0.060579	137	0.00979367	C2CD4A
ENSG00000119421	0.0605817	164	0.00406573	NDUFA8
ENSG00000163141	0.0605854	85	0.00441047	BNIPL
ENSG00000157800	0.0606167	509	0.000238638	SLC37A3
ENSG00000142507	0.0606479	116	0.0101503	PSMB6
ENSG00000088808	0.0606826	294	0.00723629	PPP1R13B
ENSG00000145649	0.0607024	73	0.0100083	GZMA
ENSG00000170807	0.0607573	78	0.00383845	LMOD2
ENSG00000136542	0.0608151	75	0.00581374	GALNT5
ENSG00000158864	0.0608258	97	0.00333761	NDUFS2
ENSG00000188324	0.0608421	64	0.0100539	OR6C6
ENSG00000093000	0.0608528	209	0.00260773	NUP50
ENSG00000171903	0.060871	322	0.00445155	CYP4F11
ENSG00000183281	0.0608832	3	0.0134068	PLGLB1
ENSG00000156860	0.0609131	30	0.005379	FBRS
ENSG00000248746	0.0609308	109	0.000466462	ACTN3
ENSG00000214681	0.0609318	77	0.0309045	IQCF5
ENSG00000138078	0.0609475	194	0.00853427	PREPL
ENSG00000168273	0.0609725	132	1.06567e-06	SMIM4
ENSG00000181023	0.0610032	220	0.00031544	OR56B1
ENSG00000259040	0.0610193	741	0.00133671	BLOC1S5-TXNDC5
ENSG00000083312	0.0610451	220	0.0101568	TNPO1
ENSG00000153802	0.0610986	224	0.0139253	TMPRSS11D
ENSG00000168505	0.0611241	145	0.00174608	GBX2
ENSG00000146540	0.0611386	602	0.00148694	C7orf50
ENSG00000128228	0.0611498	81	0.00563283	SDF2L1
ENSG00000082068	0.061159	673	0.00157535	WDR70
ENSG00000038382	0.0612923	758	0.00411281	TRIO
ENSG00000146385	0.0612954	162	0.00113981	TAAR8
ENSG00000146809	0.0613729	184	0.000977709	ASB15
ENSG00000099381	0.0614158	71	0.00928626	SETD1A
ENSG00000125863	0.061448	296	0.017073	MKKS
ENSG00000130713	0.0614598	92	0.00300406	EXOSC2
ENSG00000196407	0.0615903	100	0.0185306	THEM5
ENSG00000198911	0.0616453	195	0.00470647	SREBF2
ENSG00000164972	0.061649	132	0.000698974	C9orf24
ENSG00000170545	0.0616585	142	0.00490927	SMAGP
ENSG00000171497	0.06166	52	0.0272065	PPID
ENSG00000006047	0.0616938	97	0.00256007	YBX2
ENSG00000100075	0.0617008	146	0.00152958	SLC25A1
ENSG00000138138	0.0617148	204	0.000536222	ATAD1
ENSG00000121440	0.0617194	580	0.000203202	PDZRN3
ENSG00000164944	0.0617483	275	0.0026536	VIRMA
ENSG00000169604	0.0617614	570	0.000639034	ANTXR1
ENSG00000135916	0.0618203	164	0.0131692	ITM2C
ENSG00000126218	0.0618513	129	0.00583808	F10
ENSG00000185634	0.0618718	324	0.00109995	SHC4
ENSG00000139988	0.0618952	155	0.00233548	RDH12
ENSG00000138653	0.0619682	651	0.000155213	NDST4
ENSG00000132514	0.0620205	180	0.0014364	CLEC10A
ENSG00000169994	0.0620724	347	0.00519481	MYO7B
ENSG00000138160	0.0622209	159	0.0063243	KIF11
ENSG00000158669	0.0622424	263	0.0110476	GPAT4
ENSG00000158050	0.0623361	32	0.00904839	DUSP2
ENSG00000184486	0.0623652	116	0.026356	POU3F2
ENSG00000119559	0.062431	119	0.0127744	C19orf25
ENSG00000198920	0.0624908	281	0.0117132	KIAA0753
ENSG00000229972	0.0625066	32	0.0205044	IQCF3
ENSG00000279301	0.0625546	64	0.00218332	OR2T11
ENSG00000150977	0.0626025	151	0.000699012	RILPL2
ENSG00000184271	0.0626111	162	0.00488962	POU6F1
ENSG00000122543	0.0626305	255	0.000769752	OCM
ENSG00000239521	0.0626731	164	0.0056578	CASTOR3
ENSG00000183741	0.062679	139	0.00543886	CBX6
ENSG00000167676	0.0627157	166	0.00173125	PLIN4
ENSG00000108784	0.0627207	67	0.00193077	NAGLU
ENSG00000137440	0.0627416	139	0.00622892	FGFBP1
ENSG00000119772	0.0627719	234	0.00223319	DNMT3A
ENSG00000225556	0.0628361	92	0.0185306	C2CD4D
ENSG00000159714	0.0629826	29	0.00960274	ZDHHC1
ENSG00000099365	0.0630003	67	0.00928626	STX1B
ENSG00000165682	0.0630107	272	0.0100583	CLEC1B
ENSG00000145414	0.063051	180	0.00483589	NAF1
ENSG00000161040	0.0630595	289	0.00375014	FBXL13
ENSG00000123329	0.0631003	76	0.00136983	ARHGAP9
ENSG00000153976	0.0631193	474	5.30727e-05	HS3ST3A1
ENSG00000120318	0.0631259	169	0.00500675	ARAP3
ENSG00000105258	0.0631378	116	0.00313654	POLR2I
ENSG00000060709	0.0632006	1192	0.000208433	RIMBP2
ENSG00000138080	0.0632465	44	0.0351897	EMILIN1
ENSG00000197982	0.06327	74	0.00050199	C1orf122
ENSG00000105379	0.06328	214	0.00133876	ETFB
ENSG00000137959	0.0633022	86	0.0096887	IFI44L
ENSG00000127329	0.0633147	453	0.0035768	PTPRB
ENSG00000136244	0.0633229	182	0.00441295	IL6
ENSG00000196110	0.0633268	114	0.00464708	ZNF699
ENSG00000151470	0.0633293	155	0.00962459	C4orf33
ENSG00000152219	0.0633311	132	0.0114371	ARL14EP
ENSG00000160888	0.0633753	70	0.00769216	IER2
ENSG00000229809	0.0634034	23	0.0113307	ZNF688
ENSG00000198925	0.0634198	59	0.0134636	ATG9A
ENSG00000163558	0.0634286	154	0.00887661	PRKCI
ENSG00000054282	0.0634549	356	0.00174901	SDCCAG8
ENSG00000284956	0.0634932	182	0.00324745	AC107959.5
ENSG00000233087	0.0635491	109	0.00678178	RAB6D
ENSG00000240563	0.0635718	276	0.000715082	L1TD1
ENSG00000197283	0.0636924	114	0.00452268	SYNGAP1
ENSG00000147789	0.0637649	94	0.0097847	ZNF7
ENSG00000185262	0.0637707	124	0.00257824	UBALD2
ENSG00000041515	0.0637843	1942	0.000824753	MYO16
ENSG00000205758	0.063799	80	0.00247418	CRYZL1
ENSG00000237110	0.0638005	148	0.00334687	TAAR9
ENSG00000177108	0.0638996	150	0.00276751	ZDHHC22
ENSG00000080345	0.0639586	179	0.0249848	RIF1
ENSG00000103275	0.0639691	209	0.0129355	UBE2I
ENSG00000095596	0.0639723	86	0.000722643	CYP26A1
ENSG00000129596	0.0639791	79	0.00173631	CDO1
ENSG00000168061	0.0639933	85	0.0236454	SAC3D1
ENSG00000144583	0.0640254	322	0.00151307	MARCH4
ENSG00000124217	0.0640781	65	0.000319685	MOCS3
ENSG00000136546	0.0641256	308	0.00976412	SCN7A
ENSG00000160087	0.064155	82	0.00338818	UBE2J2
ENSG00000130208	0.0641635	103	0.00025871	APOC1
ENSG00000104892	0.0641734	156	0.0116089	KLC3
ENSG00000168634	0.0641916	145	0.0016144	WFDC13
ENSG00000087470	0.0642023	387	0.0008843	DNM1L
ENSG00000144771	0.0642097	241	0.00150759	LRTM1
ENSG00000115145	0.064229	190	0.0124096	STAM2
ENSG00000182177	0.0642763	296	0.00429032	ASB18
ENSG00000187566	0.0643174	124	0.0119475	NHLRC1
ENSG00000100209	0.0643199	117	0.006195	HSCB
ENSG00000184345	0.0643995	79	0.0309045	IQCF2
ENSG00000132965	0.0644436	324	0.00251585	ALOX5AP
ENSG00000198258	0.0644712	63	0.0070819	UBL5
ENSG00000109339	0.0644944	1157	0.00028863	MAPK10
ENSG00000163060	0.0644953	63	0.00625742	TEKT4
ENSG00000138623	0.0645394	92	0.00576628	SEMA7A
ENSG00000203883	0.0645841	101	0.000474433	SOX18
ENSG00000185897	0.0646427	118	0.000756181	FFAR3
ENSG00000157020	0.0647005	168	0.00501123	SEC13
ENSG00000166351	0.0647173	9	0.0591887	POTED
ENSG00000181408	0.0647655	136	0.00421842	UTS2R
ENSG00000189139	0.0647699	199	0.0107828	FSCB
ENSG00000271092	0.0648345	367	0.000103311	TMEM56-RWDD3
ENSG00000105717	0.0649936	126	0.00424904	PBX4
ENSG00000198356	0.065028	13	0.000816291	ASNA1
ENSG00000065057	0.0650556	91	0.00765083	NTHL1
ENSG00000182271	0.0651326	98	0.0138533	TMIGD1
ENSG00000213420	0.0651608	71	0.0190983	GPC2
ENSG00000168502	0.0651809	510	0.000472299	MTCL1
ENSG00000179562	0.065221	99	0.00377723	GCC1
ENSG00000242574	0.0652456	109	0.00499925	HLA-DMB
ENSG00000184389	0.0652721	108	0.000907784	A3GALT2
ENSG00000120798	0.0652813	230	0.00362744	NR2C1
ENSG00000176208	0.0653512	227	0.00477377	ATAD5
ENSG00000265690	0.0653609	15	0.00476764	AC074143.1
ENSG00000148154	0.0653687	278	0.00282642	UGCG
ENSG00000134255	0.0653847	137	0.000233496	CEPT1
ENSG00000168959	0.065411	1097	0.00112487	GRM5
ENSG00000172572	0.0654271	895	0.00014849	PDE3A
ENSG00000196576	0.0654463	182	0.000991942	PLXNB2
ENSG00000204193	0.0654623	283	0.000977916	TXNDC8
ENSG00000166126	0.065472	62	0.0127	AMN
ENSG00000166183	0.0654772	144	0.00709008	ASPG
ENSG00000167612	0.065506	129	0.00471304	ANKRD33
ENSG00000166111	0.0656005	299	0.00275067	SVOP
ENSG00000069943	0.0656296	206	0.000282922	PIGB
ENSG00000144230	0.0656418	156	0.00930978	GPR17
ENSG00000277791	0.0656566	96	0.00434015	PSMB3
ENSG00000132155	0.0656733	279	0.0137827	RAF1
ENSG00000228474	0.0657048	40	0.0361274	OST4
ENSG00000177556	0.065791	115	0.0055478	ATOX1
ENSG00000146352	0.065802	227	0.00120452	CLVS2
ENSG00000143942	0.0658645	101	0.00805373	CHAC2
ENSG00000077157	0.0659022	270	0.014609	PPP1R12B
ENSG00000196150	0.0659274	62	0.00615416	ZNF250
ENSG00000073150	0.0659403	174	0.000204516	PANX2
ENSG00000113300	0.0660132	371	0.000962829	CNOT6
ENSG00000161640	0.0661073	190	0.0206722	SIGLEC11
ENSG00000228486	0.0661275	96	1.57791e-08	C2orf92
ENSG00000198794	0.066132	214	0.000665569	SCAMP5
ENSG00000179950	0.0661753	87	0.00663359	PUF60
ENSG00000180872	0.0661903	35	0.0393104	DEFB112
ENSG00000004846	0.0662868	603	0.00780045	ABCB5
ENSG00000240771	0.0663072	67	0.0115036	ARHGEF25
ENSG00000007908	0.0663183	408	0.00861943	SELE
ENSG00000179889	0.0663454	214	0.00738882	PDXDC1
ENSG00000086475	0.0663586	219	0.00347381	SEPHS1
ENSG00000063438	0.0663649	554	0.00505513	AHRR
ENSG00000285749	0.0663921	35	0.0205044	AC097636.1
ENSG00000168269	0.0664123	174	0.00491818	FOXI1
ENSG00000103034	0.0664364	171	0.00390265	NDRG4
ENSG00000096070	0.066439	69	0.000295182	BRPF3
ENSG00000161920	0.0664455	159	0.00146816	MED11
ENSG00000185608	0.0664495	57	0.0209813	MRPL40
ENSG00000119685	0.0664664	432	0.0104934	TTLL5
ENSG00000221866	0.0664794	1113	0.000525963	PLXNA4
ENSG00000187616	0.0664807	253	4.95634e-05	MYMK
ENSG00000166278	0.0665172	124	0.00114	C2
ENSG00000181961	0.0665444	168	0.015604	OR4A16
ENSG00000080819	0.0666004	148	0.00139456	CPOX
ENSG00000168259	0.0666597	86	0.00120396	DNAJC7
ENSG00000129810	0.0666806	219	0.00806213	SGO1
ENSG00000117222	0.0666922	152	0.00673839	RBBP5
ENSG00000175970	0.0667388	103	0.0123976	UNC119B
ENSG00000172156	0.0667393	133	0.0132397	CCL11
ENSG00000120756	0.0668628	262	0.0116271	PLS1
ENSG00000125779	0.0668757	199	0.000902534	PANK2
ENSG00000154262	0.0669647	182	0.00740928	ABCA6
ENSG00000125630	0.0670074	189	0.00483726	POLR1B
ENSG00000135333	0.0670305	429	0.000755543	EPHA7
ENSG00000175197	0.0670351	51	0.0310119	DDIT3
ENSG00000133328	0.0671223	56	0.00125317	HRASLS2
ENSG00000188095	0.0671474	212	0.00743089	MESP2
ENSG00000162924	0.0671494	114	0.0033156	REL
ENSG00000183166	0.0671722	1553	0.00013015	CALN1
ENSG00000185024	0.0672037	210	0.00126192	BRF1
ENSG00000188186	0.0672127	62	0.00885462	LAMTOR4
ENSG00000179954	0.0672243	229	0.000571792	SSC5D
ENSG00000007402	0.0672395	147	0.00830798	CACNA2D2
ENSG00000136695	0.0672464	263	0.0014549	IL36RN
ENSG00000284820	0.0672699	64	0.0134636	AC068946.2
ENSG00000115657	0.0672699	64	0.0134636	ABCB6
ENSG00000037965	0.0673618	52	0.00723923	HOXC8
ENSG00000123636	0.0673885	682	3.91943e-06	BAZ2B
ENSG00000166847	0.067418	84	0.0225584	DCTN5
ENSG00000187144	0.0674185	193	0.0125423	SPATA21
ENSG00000169567	0.0674233	76	0.0105774	HINT1
ENSG00000147606	0.0674789	322	0.00195186	SLC26A7
ENSG00000182263	0.0674859	259	0.00986248	FIGN
ENSG00000104067	0.0674927	487	0.000984656	TJP1
ENSG00000077080	0.0675209	67	0.0129322	ACTL6B
ENSG00000102878	0.0675375	16	0.00476764	HSF4
ENSG00000174827	0.0675743	39	0.00259702	PDZK1
ENSG00000183638	0.0676068	433	0.00367937	RP1L1
ENSG00000173258	0.0676789	217	0.0068038	ZNF483
ENSG00000102189	0.0676857	330	0.00891612	EEA1
ENSG00000285133	0.0677138	49	0.0310119	AC022506.1
ENSG00000137463	0.0677604	119	0.0246668	MGARP
ENSG00000171311	0.0677607	80	0.0178357	EXOSC1
ENSG00000093217	0.0677673	241	0.0229288	XYLB
ENSG00000227345	0.0677816	106	0.00263679	PARG
ENSG00000103226	0.0677949	4	0.00655301	NOMO3
ENSG00000169504	0.0678353	176	0.0149672	CLIC4
ENSG00000168140	0.0678606	81	0.00290398	VASN
ENSG00000090989	0.0679089	173	0.0253435	EXOC1
ENSG00000122971	0.0679686	117	0.0123976	ACADS
ENSG00000166275	0.067988	129	0.00051871	BORCS7
ENSG00000145681	0.0680052	304	0.000197063	HAPLN1
ENSG00000102882	0.0680426	51	0.00327464	MAPK3
ENSG00000109205	0.0680449	160	0.00210625	ODAM
ENSG00000172354	0.0680848	76	0.00151216	GNB2
ENSG00000104228	0.0681594	115	0.00836106	TRIM35
ENSG00000279686	0.0681618	51	0.00670136	AC142391.1
ENSG00000171459	0.0682049	7	0.0246313	OR1L6
ENSG00000257093	0.0682881	90	0.0107617	KIAA1147
ENSG00000125726	0.0683936	297	0.00184259	CD70
ENSG00000103496	0.0684622	58	0.00934574	STX4
ENSG00000226174	0.0684841	35	0.0105571	TEX22
ENSG00000099331	0.0685604	590	4.09879e-05	MYO9B
ENSG00000267360	0.0686385	224	0.000725216	AC012309.1
ENSG00000107816	0.0686409	112	0.000511111	LZTS2
ENSG00000101236	0.0687539	257	0.000343366	RNF24
ENSG00000093072	0.068778	443	0.000782989	ADA2
ENSG00000112167	0.0687862	150	0.000492869	SAYSD1
ENSG00000137478	0.0688179	199	0.00167491	FCHSD2
ENSG00000103335	0.0689342	501	0.00338183	PIEZO1
ENSG00000138030	0.0689717	61	0.0235345	KHK
ENSG00000180138	0.0689895	121	0.000785216	CSNK1A1L
ENSG00000110400	0.0690397	276	0.0018007	NECTIN1
ENSG00000205359	0.069093	445	0.0057227	SLCO6A1
ENSG00000160712	0.0691	207	0.00247966	IL6R
ENSG00000099960	0.069118	172	0.00304267	SLC7A4
ENSG00000101290	0.0691271	212	0.000341233	CDS2
ENSG00000174547	0.0691921	86	0.00302206	MRPL11
ENSG00000090273	0.0692122	101	0.0276899	NUDC
ENSG00000101470	0.069229	95	0.0211596	TNNC2
ENSG00000065054	0.0692699	131	0.00765083	SLC9A3R2
ENSG00000159556	0.0692844	78	0.00592289	ISL2
ENSG00000072364	0.0692916	290	0.00939159	AFF4
ENSG00000276234	0.0692943	256	0.00670138	TADA2A
ENSG00000188167	0.0694283	121	0.00038291	TMPPE
ENSG00000168748	0.0694352	84	0.0385271	CA7
ENSG00000154639	0.069515	268	0.0247987	CXADR
ENSG00000183114	0.0695287	232	0.000454388	FAM43B
ENSG00000160716	0.0695388	86	0.0170546	CHRNB2
ENSG00000231274	0.0695484	206	0.00542718	SBK3
ENSG00000172824	0.0695975	22	0.00427416	CES4A
ENSG00000114353	0.0696343	48	0.00575441	GNAI2
ENSG00000007516	0.0696869	194	0.0129355	BAIAP3
ENSG00000188549	0.0697036	140	0.00174185	CCDC9B
ENSG00000168807	0.0698421	257	0.00243863	SNTB2
ENSG00000165799	0.0699042	121	0.0032675	RNASE7
ENSG00000111199	0.0699162	154	0.000287275	TRPV4
ENSG00000198650	0.0699774	99	0.00395406	TAT
ENSG00000163806	0.07	161	0.00307429	SPDYA
ENSG00000164938	0.070035	198	0.00723084	TP53INP1
ENSG00000177096	0.0700837	85	0.0330853	PHETA2
ENSG00000283247	0.0700891	164	0.00171498	AC096582.3
ENSG00000185189	0.0701244	56	0.00663359	NRBP2
ENSG00000137575	0.0701331	118	0.00399681	SDCBP
ENSG00000127445	0.0701473	87	0.000953886	PIN1
ENSG00000260234	0.0702065	220	0.000449895	AC020636.2
ENSG00000125730	0.0702255	312	0.00138493	C3
ENSG00000268797	0.0703201	463	0.00370298	AC008537.1
ENSG00000120889	0.0703267	224	0.00464842	TNFRSF10B
ENSG00000135355	0.0703344	216	0.00729842	GJA10
ENSG00000264522	0.0703413	144	0.00297184	OTUD7B
ENSG00000248144	0.0704422	318	0.00464564	ADH1C
ENSG00000100528	0.0704628	89	0.0265413	CNIH1
ENSG00000171747	0.0704959	161	0.00739197	LGALS4
ENSG00000204700	0.0704989	140	0.000805194	OR2J2
ENSG00000100084	0.0705071	166	0.0116815	HIRA
ENSG00000008324	0.0705673	105	0.0242102	SS18L2
ENSG00000119669	0.0705841	104	0.00393865	IRF2BPL
ENSG00000183087	0.0706032	319	0.0064589	GAS6
ENSG00000172775	0.0706448	76	0.00934759	FAM192A
ENSG00000106299	0.0706598	211	0.00383845	WASL
ENSG00000085721	0.0708227	98	0.0113068	RRN3
ENSG00000005238	0.0708687	102	0.00101203	FAM214B
ENSG00000161281	0.0709436	125	0.00315041	COX7A1
ENSG00000169914	0.0709446	177	0.0074414	OTUD3
ENSG00000106089	0.0709714	120	0.000199885	STX1A
ENSG00000099622	0.0709755	74	0.0246612	CIRBP
ENSG00000167193	0.070982	237	0.005331	CRK
ENSG00000180035	0.0711639	52	0.000815387	ZNF48
ENSG00000174915	0.0712173	229	0.00184053	PTDSS2
ENSG00000173801	0.0712215	170	0.00156746	JUP
ENSG00000184007	0.0712929	77	0.0113462	PTP4A2
ENSG00000151474	0.0713253	2696	1.14491e-05	FRMD4A
ENSG00000179772	0.0713569	99	0.00137223	FOXS1
ENSG00000135205	0.0713649	627	0.000628447	CCDC146
ENSG00000120699	0.0714438	57	0.0202724	EXOSC8
ENSG00000125149	0.0714922	21	0.00394316	C16orf70
ENSG00000184698	0.071512	448	0.00269181	OR51M1
ENSG00000171631	0.0715173	144	0.00448457	P2RY6
ENSG00000168389	0.0716053	82	0.0121821	MFSD2A
ENSG00000105261	0.0716486	124	0.00313654	OVOL3
ENSG00000135605	0.0716602	531	0.000191669	TEC
ENSG00000151327	0.0716673	342	0.0038539	FAM177A1
ENSG00000109452	0.0717256	1632	0.000517746	INPP4B
ENSG00000198951	0.0717591	82	0.0330853	NAGA
ENSG00000125531	0.0717602	147	0.00223882	FNDC11
ENSG00000205089	0.0717754	72	0.0156781	CCNI2
ENSG00000144821	0.0717983	315	0.000291883	MYH15
ENSG00000142511	0.0718866	194	0.00260977	GPR32
ENSG00000178804	0.0719353	100	0.0178551	H1FOO
ENSG00000169660	0.0719563	151	0.00495979	HEXDC
ENSG00000182054	0.0719956	154	0.0004775	IDH2
ENSG00000180209	0.0720156	42	0.000815387	MYLPF
ENSG00000113263	0.0720938	365	0.0015602	ITK
ENSG00000135439	0.0720994	59	0.00553921	AGAP2
ENSG00000102802	0.0721773	174	0.000705176	MEDAG
ENSG00000179403	0.0722289	103	0.00364069	VWA1
ENSG00000185437	0.0722365	394	0.0121702	SH3BGR
ENSG00000196865	0.0722493	77	0.00994851	NHLRC2
ENSG00000086991	0.0722545	311	0.00150168	NOX4
ENSG00000096654	0.0722821	175	0.00274771	ZNF184
ENSG00000187720	0.0722962	1637	0.00106314	THSD4
ENSG00000134480	0.0723231	52	0.00239694	CCNH
ENSG00000166233	0.0723262	132	0.000200813	ARIH1
ENSG00000262180	0.0723909	71	1.04097e-05	OCLM
ENSG00000169221	0.0724515	47	0.000815387	TBC1D10B
ENSG00000153246	0.0724632	433	0.00114824	PLA2R1
ENSG00000138684	0.0724781	162	0.00328467	IL21
ENSG00000104517	0.0724879	292	0.00169899	UBR5
ENSG00000164330	0.0725059	687	0.000922591	EBF1
ENSG00000196557	0.0725896	287	0.00124198	CACNA1H
ENSG00000242259	0.0726	143	0.0116815	C22orf39
ENSG00000111057	0.0726184	96	0.00297428	KRT18
ENSG00000118058	0.0726551	123	0.00107757	KMT2A
ENSG00000243649	0.0726566	75	0.00114	CFB
ENSG00000139915	0.07268	2048	0.000407321	MDGA2
ENSG00000198033	0.0727371	342	0.00111944	TUBA3C
ENSG00000146701	0.0727972	123	0.0241886	MDH2
ENSG00000243667	0.0728465	124	0.0202403	WDR92
ENSG00000175701	0.072856	32	0.0359825	MTLN
ENSG00000196123	0.0728592	21	0.0619213	KIAA0895L
ENSG00000174705	0.072894	452	0.014215	SH3PXD2B
ENSG00000109680	0.0729152	156	0.0366501	TBC1D19
ENSG00000162604	0.0729274	207	0.000129199	TM2D1
ENSG00000152580	0.073038	190	0.00045106	IGSF10
ENSG00000091831	0.0730469	1089	0.000638665	ESR1
ENSG00000171227	0.0730535	104	0.00687956	TMEM37
ENSG00000144655	0.0730696	121	0.000420411	CSRNP1
ENSG00000134070	0.0731003	332	0.0108259	IRAK2
ENSG00000084693	0.0731245	61	0.0361274	AGBL5
ENSG00000143252	0.0731756	145	0.00546105	SDHC
ENSG00000115762	0.0732175	303	0.00631639	PLEKHB2
ENSG00000243244	0.0732234	340	0.00147781	STON1
ENSG00000183762	0.0732597	268	3.45831e-06	KREMEN1
ENSG00000185774	0.0733658	3307	8.21813e-05	KCNIP4
ENSG00000160284	0.0733676	316	0.00198439	SPATC1L
ENSG00000133265	0.0734133	110	0.00827895	HSPBP1
ENSG00000129933	0.0735378	134	0.0227445	MAU2
ENSG00000127989	0.0735446	395	0.000755138	MTERF1
ENSG00000111537	0.073659	144	0.000680687	IFNG
ENSG00000159873	0.0737024	130	0.006195	CCDC117
ENSG00000144730	0.0737071	207	0.00806327	IL17RD
ENSG00000111879	0.0737324	472	0.00216874	FAM184A
ENSG00000164068	0.07374	91	0.027176	RNF123
ENSG00000103152	0.073751	88	0.00165161	MPG
ENSG00000183172	0.0737877	93	0.0330853	SMDT1
ENSG00000108590	0.0737909	189	0.0195368	MED31
ENSG00000186862	0.0738251	120	0.000511111	PDZD7
ENSG00000101654	0.0738291	168	0.00369059	RNMT
ENSG00000214279	0.073916	245	0.0062426	SCART1
ENSG00000187806	0.0739455	15	0.00492808	TMEM202
ENSG00000139719	0.0740292	119	0.0214282	VPS33A
ENSG00000172164	0.074032	713	0.00330471	SNTB1
ENSG00000108106	0.0740414	133	0.00110114	UBE2S
ENSG00000111305	0.0740421	75	0.00115334	GSG1
ENSG00000163743	0.0740579	125	0.00354088	RCHY1
ENSG00000188886	0.0740951	42	0.00904839	ASTL
ENSG00000175305	0.074125	99	0.0160674	CCNE2
ENSG00000143297	0.0742031	233	0.000589911	FCRL5
ENSG00000213920	0.0742268	66	0.00755112	MDP1
ENSG00000205238	0.0742574	1	0.0742574	SPDYE2
ENSG00000168255	0.0742574	1	0.0742574	POLR2J3
ENSG00000270249	0.0742574	1	0.0742574	AC093668.1
ENSG00000284981	0.0742574	1	0.0742574	AC093668.3
ENSG00000108592	0.0742627	101	0.022766	FTSJ3
ENSG00000047621	0.0742685	121	0.0178108	C12orf4
ENSG00000179044	0.0742926	22	0.0619213	EXOC3L1
ENSG00000187510	0.0743318	198	0.00223664	PLEKHG7
ENSG00000140939	0.0743531	19	0.0619213	NOL3
ENSG00000269855	0.0743705	147	0.0188697	RNF225
ENSG00000136643	0.0745013	213	0.0162407	RPS6KC1
ENSG00000179912	0.0745715	202	0.00136983	R3HDM2
ENSG00000169550	0.074616	258	0.004914	MUC15
ENSG00000170091	0.0746365	580	0.000284745	NSG2
ENSG00000188554	0.0746702	126	0.0381533	NBR1
ENSG00000166348	0.0746829	101	0.0126156	USP54
ENSG00000131979	0.0747831	220	0.00706434	GCH1
ENSG00000141854	0.0749502	49	0.0241541	MISP3
ENSG00000172548	0.0749967	165	0.00576431	NIPAL4
ENSG00000170604	0.0750102	156	0.00142668	IRF2BP1
ENSG00000173214	0.0750303	89	0.00568948	MFSD4B
ENSG00000188404	0.0750522	248	0.0103904	SELL
ENSG00000132676	0.0750616	76	0.0295377	DAP3
ENSG00000116580	0.0750694	165	0.0306265	GON4L
ENSG00000173200	0.0750973	339	0.011643	PARP15
ENSG00000183891	0.0751486	145	0.00804658	TTC32
ENSG00000188996	0.0751535	116	0.0412539	HUS1B
ENSG00000108344	0.0751806	227	0.000653973	PSMD3
ENSG00000214216	0.0752075	615	0.00235173	IQCJ
ENSG00000123358	0.0752116	138	0.000325719	NR4A1
ENSG00000106723	0.0752292	195	0.0226651	SPIN1
ENSG00000250264	0.0753222	367	3.1683e-05	AL669918.1
ENSG00000043355	0.0753377	89	0.00336853	ZIC2
ENSG00000159723	0.0753682	10	0.0174675	AGRP
ENSG00000281991	0.0753905	15	0.0118059	TMEM265
ENSG00000204610	0.0754214	193	2.71599e-06	TRIM15
ENSG00000284554	0.07546	151	0.00102145	AL022318.4
ENSG00000106853	0.0754948	246	0.0068038	PTGR1
ENSG00000118193	0.0755179	283	0.00365618	KIF14
ENSG00000115594	0.0755252	422	0.00293489	IL1R1
ENSG00000081803	0.0756102	1011	0.00126331	CADPS2
ENSG00000102890	0.0756429	22	0.0619213	ELMO3
ENSG00000173769	0.0756547	253	0.00725977	TOPAZ1
ENSG00000255302	0.0756646	79	0.00181156	EID1
ENSG00000155229	0.0756691	128	0.0113141	MMS19
ENSG00000099364	0.075753	71	0.00329383	FBXL19
ENSG00000259371	0.0757774	60	0.0175112	AL136295.3
ENSG00000054277	0.0757877	293	0.000701511	OPN3
ENSG00000196227	0.0758046	20	0.0251176	FAM217B
ENSG00000161800	0.0758148	140	1.88209e-06	RACGAP1
ENSG00000164187	0.0758917	151	0.010892	LMBRD2
ENSG00000100626	0.0759089	334	0.00121652	GALNT16
ENSG00000182983	0.0759396	52	0.00839842	ZNF662
ENSG00000183475	0.0759585	245	0.0019122	ASB7
ENSG00000256618	0.0759657	82	0.0140356	MTRNR2L1
ENSG00000100897	0.0759773	58	0.0175112	DCAF11
ENSG00000106780	0.076032	162	0.0077321	MEGF9
ENSG00000106631	0.0761417	93	0.00143938	MYL7
ENSG00000163600	0.0761557	193	0.00514115	ICOS
ENSG00000185055	0.0761656	142	0.00282895	EFCAB10
ENSG00000181409	0.0762074	312	0.0031354	AATK
ENSG00000130948	0.0762187	340	0.000940634	HSD17B3
ENSG00000134014	0.076224	268	0.0174336	ELP3
ENSG00000131437	0.0762656	143	0.00174805	KIF3A
ENSG00000116882	0.0762717	136	0.00696755	HAO2
ENSG00000275066	0.076336	176	0.00670138	SYNRG
ENSG00000165973	0.076354	2496	0.0014895	NELL1
ENSG00000172985	0.0763661	910	0.00185702	SH3RF3
ENSG00000182923	0.0764059	244	0.00171738	CEP63
ENSG00000273398	0.0764561	273	0.0202403	AC017083.3
ENSG00000196734	0.0764925	49	0.0170112	LCE1B
ENSG00000163482	0.076597	57	0.0158471	STK36
ENSG00000204703	0.0766107	101	0.00119317	OR2B3
ENSG00000106400	0.0766195	69	0.00987813	ZNHIT1
ENSG00000182179	0.0766415	61	0.0189145	UBA7
ENSG00000173431	0.076649	114	0.0032675	RNASE8
ENSG00000171428	0.0766764	324	0.00288064	NAT1
ENSG00000168334	0.0767352	87	0.000420411	XIRP1
ENSG00000113360	0.076758	348	0.00309616	DROSHA
ENSG00000111291	0.0767684	138	0.0130969	GPRC5D
ENSG00000172969	0.0767967	2	0.153245	FRG2C
ENSG00000108381	0.0767995	283	0.00263083	ASPA
ENSG00000165637	0.0768107	89	0.00665429	VDAC2
ENSG00000130226	0.0768265	2905	0.00129846	DPP6
ENSG00000141076	0.0768506	173	0.00243863	UTP4
ENSG00000186732	0.0768794	316	0.00596809	MPPED1
ENSG00000157014	0.0768872	205	0.0108259	TATDN2
ENSG00000272410	0.0769111	214	0.0108259	AC022384.1
ENSG00000276043	0.0769965	307	0.000736864	UHRF1
ENSG00000171060	0.0770341	167	0.00367937	C8orf74
ENSG00000129355	0.0770369	168	0.000344936	CDKN2D
ENSG00000143786	0.0770988	644	0.000445438	CNIH3
ENSG00000165794	0.0771114	113	0.0277523	SLC39A2
ENSG00000105701	0.0771401	92	0.0108895	FKBP8
ENSG00000168216	0.077143	603	0.00136173	LMBRD1
ENSG00000166317	0.0771473	54	0.0126156	SYNPO2L
ENSG00000187492	0.07716	69	0.0189145	CDHR4
ENSG00000104884	0.0772035	139	0.00994302	ERCC2
ENSG00000141456	0.0772118	219	0.00146816	PELP1
ENSG00000178982	0.0772361	68	0.00284424	EIF3K
ENSG00000187231	0.0773128	404	0.000280216	SESTD1
ENSG00000140350	0.077409	67	0.0138339	ANP32A
ENSG00000279514	0.0774491	298	0.0121048	OR4C16
ENSG00000060982	0.0774683	662	0.0100204	BCAT1
ENSG00000205250	0.0775082	23	0.0619213	E2F4
ENSG00000184983	0.0775116	103	0.0330853	NDUFA6
ENSG00000089225	0.0775277	274	0.00400393	TBX5
ENSG00000012048	0.0775814	277	0.0121068	BRCA1
ENSG00000099219	0.0775946	178	0.0144543	ERMP1
ENSG00000163681	0.0776131	244	0.000483692	SLMAP
ENSG00000140386	0.0776155	913	0.00216414	SCAPER
ENSG00000181143	0.0776516	575	0.00394044	MUC16
ENSG00000120963	0.07766	80	0.0242775	ZNF706
ENSG00000128463	0.0776737	171	0.00819484	EMC4
ENSG00000129055	0.0776868	91	0.00171738	ANAPC13
ENSG00000114857	0.0777193	159	0.0231937	NKTR
ENSG00000154736	0.0777526	238	0.00279145	ADAMTS5
ENSG00000136051	0.077768	259	0.0055064	WASHC4
ENSG00000131149	0.0777843	1449	0.00159258	GSE1
ENSG00000197798	0.0777899	209	0.00750759	FAM118B
ENSG00000120784	0.0778535	173	0.00481217	ZFP30
ENSG00000128606	0.0779134	66	0.038287	LRRC17
ENSG00000181939	0.0779312	323	0.010692	OR4C15
ENSG00000107954	0.0780098	272	0.000205355	NEURL1
ENSG00000167633	0.0780408	69	0.00407246	KIR3DL1
ENSG00000149084	0.0780792	366	0.00652125	HSD17B12
ENSG00000188177	0.0780916	169	0.00300868	ZC3H6
ENSG00000078549	0.0781545	236	0.000984975	ADCYAP1R1
ENSG00000111536	0.0781853	212	0.000296239	IL26
ENSG00000205678	0.0781875	393	0.00364384	TECRL
ENSG00000175575	0.0782009	264	0.000314903	PAAF1
ENSG00000184988	0.0782045	55	0.0381533	TMEM106A
ENSG00000068912	0.078221	147	0.00179929	ERLEC1
ENSG00000180096	0.0782318	48	0.000815387	SEPT1
ENSG00000249915	0.0782869	388	0.006377	PDCD6
ENSG00000153237	0.0783323	915	0.00321204	CCDC148
ENSG00000236609	0.0783604	120	0.00565724	ZNF853
ENSG00000118690	0.0784091	276	0.000507623	ARMC2
ENSG00000205330	0.078423	121	0.0100539	OR6C1
ENSG00000108474	0.0784333	158	0.00756034	PIGL
ENSG00000169607	0.0784426	150	0.00708139	CKAP2L
ENSG00000095319	0.0784779	99	0.00830546	NUP188
ENSG00000131153	0.0784895	136	0.00159258	GINS2
ENSG00000134028	0.0784925	109	0.00889123	ADAMDEC1
ENSG00000187260	0.0785074	222	0.00741858	WDR86
ENSG00000082556	0.0785463	236	0.00929315	OPRK1
ENSG00000105929	0.0785471	456	0.00249053	ATP6V0A4
ENSG00000152591	0.0785563	107	0.00393853	DSPP
ENSG00000100711	0.0785627	106	0.00956704	ZFYVE21
ENSG00000110422	0.0786081	163	0.00304169	HIPK3
ENSG00000249240	0.0786459	256	0.00380944	AC069368.1
ENSG00000113552	0.0786683	214	0.00771814	GNPDA1
ENSG00000074211	0.0787836	907	0.00344402	PPP2R2C
ENSG00000135018	0.0788275	229	0.0223911	UBQLN1
ENSG00000189099	0.0788779	130	0.00430606	PRSS48
ENSG00000157500	0.0789125	91	0.0101794	APPL1
ENSG00000140451	0.0789718	110	0.00497709	PIF1
ENSG00000160710	0.0790766	129	0.0109823	ADAR
ENSG00000130204	0.0790973	144	0.00025871	TOMM40
ENSG00000104972	0.0791171	305	0.00232959	LILRB1
ENSG00000134440	0.0791333	191	4.37815e-05	NARS
ENSG00000177646	0.0791405	202	0.00715985	ACAD9
ENSG00000178764	0.0791554	442	2.61478e-05	ZHX2
ENSG00000187742	0.0791712	130	0.00251918	SECISBP2
ENSG00000182459	0.0792881	135	0.00421842	TEX19
ENSG00000137807	0.079297	8	0.0205955	KIF23
ENSG00000187079	0.0793566	465	4.61877e-05	TEAD1
ENSG00000115266	0.0793747	118	0.0127744	APC2
ENSG00000108848	0.0793801	146	0.00572593	LUC7L3
ENSG00000099785	0.0793886	133	0.00613109	MARCH2
ENSG00000145623	0.0793911	223	0.000476805	OSMR
ENSG00000107864	0.0794032	316	0.00792758	CPEB3
ENSG00000155875	0.079436	956	0.00126228	SAXO1
ENSG00000120942	0.0794413	37	0.000379237	UBIAD1
ENSG00000087191	0.0794824	91	0.0231378	PSMC5
ENSG00000110321	0.0795045	107	0.000741032	EIF4G2
ENSG00000100162	0.0795088	129	0.0249431	CENPM
ENSG00000251493	0.0795294	63	0.0153232	FOXD1
ENSG00000254858	0.0795339	114	0.00669653	MPV17L2
ENSG00000108107	0.0795383	176	0.00110114	RPL28
ENSG00000139263	0.0795745	100	0.00466388	LRIG3
ENSG00000154767	0.0796775	118	0.00626162	XPC
ENSG00000196313	0.0796854	37	0.000989911	POM121
ENSG00000180316	0.0797057	207	0.00151325	PNPLA1
ENSG00000139914	0.0797102	50	0.0216859	FITM1
ENSG00000142530	0.0797326	104	0.0119413	FAM71E1
ENSG00000165526	0.079745	179	0.00750759	RPUSD4
ENSG00000196867	0.0797758	174	0.0272386	ZFP28
ENSG00000187210	0.0798012	692	0.00302561	GCNT1
ENSG00000173156	0.079805	41	0.000265847	RHOD
ENSG00000240505	0.0798144	321	0.000834146	TNFRSF13B
ENSG00000105270	0.0798469	93	0.00502203	CLIP3
ENSG00000184371	0.079847	143	0.0200159	CSF1
ENSG00000169857	0.0798825	444	0.00559852	AVEN
ENSG00000139636	0.0799703	61	0.0128306	LMBR1L
ENSG00000164045	0.0800511	74	0.0193105	CDC25A
ENSG00000173193	0.0800612	332	0.00167712	PARP14
ENSG00000154642	0.0800844	145	0.00631086	C21orf91
ENSG00000198720	0.08016	56	0.000555446	ANKRD13B
ENSG00000135124	0.0802763	227	0.0149585	P2RX4
ENSG00000118242	0.0803266	373	0.00157769	MREG
ENSG00000145569	0.0803943	111	0.0035692	OTULINL
ENSG00000248767	0.0804153	285	0.00368044	AC187653.1
ENSG00000149932	0.0804228	86	0.0170013	TMEM219
ENSG00000114638	0.0804232	206	0.00377909	UPK1B
ENSG00000028839	0.0804993	144	0.0031266	TBPL1
ENSG00000175582	0.0806016	271	0.000286527	RAB6A
ENSG00000140471	0.0806704	325	0.0019122	LINS1
ENSG00000112812	0.0806923	100	0.00231343	PRSS16
ENSG00000198832	0.0807378	125	0.00261392	SELENOM
ENSG00000273049	0.080745	106	0.00258138	AC012531.2
ENSG00000106178	0.0807511	270	0.00128121	CCL24
ENSG00000161180	0.0807731	81	0.00563283	CCDC116
ENSG00000231068	0.0807765	235	0.0153844	KRTAP21-3
ENSG00000124104	0.0808099	98	0.0211596	SNX21
ENSG00000176022	0.0808439	137	0.0190722	B3GALT6
ENSG00000119403	0.0809517	154	0.00319397	PHF19
ENSG00000008130	0.0809737	132	0.015104	NADK
ENSG00000173535	0.0809754	148	0.00324745	TNFRSF10C
ENSG00000113525	0.0809879	61	0.0183692	IL5
ENSG00000166825	0.0811384	238	0.00743089	ANPEP
ENSG00000143851	0.0813012	171	0.00777505	PTPN7
ENSG00000254093	0.0813122	524	0.00613644	PINX1
ENSG00000166793	0.0813523	63	0.00629151	YPEL4
ENSG00000250821	0.0814373	137	0.0188685	EXOC1L
ENSG00000164867	0.0814585	131	0.000301702	NOS3
ENSG00000092330	0.0814644	52	0.00895728	TINF2
ENSG00000148730	0.081481	132	0.00427654	EIF4EBP2
ENSG00000181958	0.0814839	207	0.015604	OR4A15
ENSG00000173482	0.0814974	1667	0.00156732	PTPRM
ENSG00000118965	0.0814992	244	0.00189759	WDR35
ENSG00000185187	0.0816845	168	0.00184053	SIGIRR
ENSG00000166002	0.0817156	295	0.00718499	SMCO4
ENSG00000167394	0.0817879	74	0.00934574	ZNF668
ENSG00000175063	0.0818244	108	0.0401099	UBE2C
ENSG00000185972	0.0818713	135	0.00234545	CCIN
ENSG00000020256	0.0818978	615	0.000211754	ZFP64
ENSG00000065989	0.0819357	186	0.00415986	PDE4A
ENSG00000122584	0.082004	1103	0.00203416	NXPH1
ENSG00000104611	0.082061	312	0.00111018	SH2D4A
ENSG00000197912	0.0820654	292	0.00201025	SPG7
ENSG00000173389	0.0820787	75	0.0202404	IQCF1
ENSG00000166869	0.0821081	112	8.31881e-05	CHP2
ENSG00000222014	0.0821727	69	0.0094374	RAB6C
ENSG00000205929	0.0821973	132	0.00809443	C21orf62
ENSG00000256861	0.0822802	155	0.0214282	AC048338.1
ENSG00000161921	0.0823148	160	0.00146816	CXCL16
ENSG00000172794	0.0823179	152	0.0190204	RAB37
ENSG00000134548	0.0823459	229	0.0102474	SPX
ENSG00000075461	0.0823511	244	0.0010877	CACNG4
ENSG00000150712	0.0823849	167	0.0207409	MTMR12
ENSG00000152782	0.0824056	320	0.000776695	PANK1
ENSG00000143156	0.0824304	780	0.00253481	NME7
ENSG00000119729	0.082483	155	0.00889289	RHOQ
ENSG00000085741	0.0825624	179	0.00505165	WNT11
ENSG00000105649	0.0825783	121	0.0143073	RAB3A
ENSG00000111181	0.0826007	165	0.00374662	SLC6A12
ENSG00000186710	0.0826175	82	0.0116702	CFAP73
ENSG00000172410	0.0826374	132	0.0025683	INSL5
ENSG00000170921	0.0826537	343	0.00336664	TANC2
ENSG00000124786	0.0826784	286	0.0191496	SLC35B3
ENSG00000078246	0.0827033	307	0.0173912	TULP3
ENSG00000104903	0.082752	50	0.00486051	LYL1
ENSG00000108846	0.0827627	182	0.000541742	ABCC3
ENSG00000169991	0.0827886	237	0.00299466	IFFO2
ENSG00000068724	0.0828001	701	0.00167217	TTC7A
ENSG00000162391	0.0828146	113	0.0127805	FAM151A
ENSG00000164970	0.0829282	177	0.000698974	FAM219A
ENSG00000122882	0.0829303	188	0.0563986	ECD
ENSG00000221823	0.0829742	193	0.0202403	PPP3R1
ENSG00000139514	0.0830294	312	7.56517e-05	SLC7A1
ENSG00000101457	0.0830375	146	0.00968618	DNTTIP1
ENSG00000136802	0.0830458	69	0.0339317	LRRC8A
ENSG00000167157	0.0830716	235	0.00458248	PRRX2
ENSG00000146151	0.0830748	634	0.0112585	HMGCLL1
ENSG00000119946	0.0830888	215	1.03694e-05	CNNM1
ENSG00000130856	0.0831568	320	0.00565328	ZNF236
ENSG00000270898	0.0831595	487	0.00179929	GPR75-ASB3
ENSG00000186834	0.0832705	71	0.0127321	HEXIM1
ENSG00000186818	0.0832872	286	0.00209127	LILRB4
ENSG00000187912	0.0832926	213	0.0046843	CLEC17A
ENSG00000182333	0.0833091	124	0.0223468	LIPF
ENSG00000113368	0.0833151	281	0.00191617	LMNB1
ENSG00000059728	0.0833579	153	0.00223271	MXD1
ENSG00000237289	0.0833613	34	0.00337014	CKMT1B
ENSG00000188219	0.0833725	40	0.0182535	POTEE
ENSG00000110675	0.0834048	229	0.0161919	ELMOD1
ENSG00000196787	0.0834236	45	0.0164434	HIST1H2AG
ENSG00000139351	0.0834679	79	0.00579964	SYCP3
ENSG00000038295	0.0834945	413	0.00382293	TLL1
ENSG00000213551	0.0834949	217	0.0590602	DNAJC9
ENSG00000285723	0.083496	155	0.017073	AL034430.2
ENSG00000203772	0.0836198	111	0.00430033	SPRN
ENSG00000175213	0.0836321	73	0.00269621	ZNF408
ENSG00000176102	0.0836365	288	0.0073478	CSTF3
ENSG00000176925	0.0836955	207	0.00189254	OR51F2
ENSG00000160877	0.0837331	95	0.00486051	NACC1
ENSG00000197119	0.0837674	93	0.00343379	SLC25A29
ENSG00000285897	0.0837716	150	0.011609	AC004687.2
ENSG00000204946	0.0837989	190	0.00975893	ZNF783
ENSG00000165476	0.0838347	218	0.00194469	REEP3
ENSG00000204130	0.0840067	159	0.0496079	RUFY2
ENSG00000118137	0.0840215	117	0.00516853	APOA1
ENSG00000124562	0.0840585	209	0.0033532	SNRPC
ENSG00000099814	0.0840625	207	0.00815273	CEP170B
ENSG00000121377	0.0840832	62	0.0141892	TAS2R7
ENSG00000137221	0.0841003	57	0.00316263	TJAP1
ENSG00000188738	0.0841324	252	0.00355694	FSIP2
ENSG00000144908	0.0841337	536	0.00147291	ALDH1L1
ENSG00000068615	0.0841828	301	0.0104279	REEP1
ENSG00000169575	0.0841938	260	0.00252346	VPREB1
ENSG00000119699	0.0842596	84	0.0149376	TGFB3
ENSG00000116406	0.0842782	147	0.013244	EDEM3
ENSG00000149262	0.0843636	366	0.00307312	INTS4
ENSG00000276180	0.0843662	43	0.0225702	HIST1H4I
ENSG00000138286	0.084429	241	0.0590602	FAM149B1
ENSG00000178591	0.0844363	52	0.00339875	DEFB125
ENSG00000124302	0.0844884	438	0.00202527	CHST8
ENSG00000121314	0.0845026	65	0.0141892	TAS2R8
ENSG00000068885	0.084544	188	0.00575452	IFT80
ENSG00000118263	0.0845446	341	0.00651009	KLF7
ENSG00000175906	0.084647	89	0.00407672	ARL4D
ENSG00000135932	0.0847119	232	0.00427952	CAB39
ENSG00000108375	0.0847296	140	0.011609	RNF43
ENSG00000149115	0.084791	94	0.0175467	TNKS1BP1
ENSG00000109265	0.0847948	768	0.000352162	KIAA1211
ENSG00000122884	0.0848076	206	0.0114436	P4HA1
ENSG00000188613	0.0848103	71	0.00463259	NANOS1
ENSG00000169330	0.0848246	165	0.00126203	KIAA1024
ENSG00000146386	0.0848852	146	5.81647e-05	ABRACL
ENSG00000162618	0.0848956	583	0.00580917	ADGRL4
ENSG00000137558	0.0849353	121	0.00456026	PI15
ENSG00000166682	0.0849491	250	0.00545652	TMPRSS5
ENSG00000104983	0.0849997	189	0.000243212	CCDC61
ENSG00000176485	0.0850028	103	0.00125317	PLA2G16
ENSG00000100439	0.085084	275	9.3766e-05	ABHD4
ENSG00000177688	0.0850914	135	0.0127316	SUMO4
ENSG00000171443	0.0850956	133	0.00352306	ZNF524
ENSG00000138798	0.085146	247	0.00256811	EGF
ENSG00000105576	0.0851738	16	0.000816291	TNPO2
ENSG00000129354	0.0851789	195	0.000151391	AP1M2
ENSG00000236383	0.0851895	103	0.0427259	CCDC200
ENSG00000276070	0.0852294	2	0.115825	CCL4L2
ENSG00000124374	0.0852481	260	0.00111545	PAIP2B
ENSG00000112763	0.0853524	159	0.0131315	BTN2A1
ENSG00000100065	0.0853541	159	0.000186151	CARD10
ENSG00000069482	0.0854229	96	0.00585016	GAL
ENSG00000109047	0.0854457	229	0.000537172	RCVRN
ENSG00000112419	0.0854662	881	0.000848899	PHACTR2
ENSG00000166321	0.0854688	149	0.0114436	NUDT13
ENSG00000183621	0.0855473	702	0.000899441	ZNF438
ENSG00000123106	0.085559	935	0.0112989	CCDC91
ENSG00000232258	0.0855728	502	0.00301588	TMEM114
ENSG00000121481	0.0856102	95	0.018041	RNF2
ENSG00000144674	0.0856259	140	0.00327414	GOLGA4
ENSG00000103404	0.0856538	221	0.00672182	USP31
ENSG00000172955	0.0857139	117	0.0168473	ADH6
ENSG00000133636	0.0857473	201	0.01254	NTS
ENSG00000003509	0.0858034	129	0.00393669	NDUFAF7
ENSG00000120051	0.0858136	142	0.0119017	CFAP58
ENSG00000110660	0.08583	449	0.000373314	SLC35F2
ENSG00000261130	0.085843	229	1.48246e-05	AC140504.1
ENSG00000111859	0.0858597	674	0.00121478	NEDD9
ENSG00000131910	0.0858742	64	0.0276899	NR0B2
ENSG00000112685	0.0859077	603	0.0032391	EXOC2
ENSG00000145934	0.0859353	1802	6.82495e-05	TENM2
ENSG00000100362	0.0859433	153	0.00369573	PVALB
ENSG00000172840	0.0859467	84	0.0514155	PDP2
ENSG00000040341	0.0860927	763	0.00230182	STAU2
ENSG00000082269	0.0861595	326	0.000569748	FAM135A
ENSG00000180806	0.0861745	55	0.00323982	HOXC9
ENSG00000067191	0.086202	171	9.67019e-06	CACNB1
ENSG00000182931	0.0862033	161	0.0016144	WFDC10B
ENSG00000182315	0.0862224	51	0.0405486	MBD3L3
ENSG00000092010	0.0862487	55	0.0216859	PSME1
ENSG00000111961	0.0863129	989	0.000609579	SASH1
ENSG00000161671	0.0863252	121	0.0119413	EMC10
ENSG00000173077	0.086331	1480	0.000658048	DEC1
ENSG00000159023	0.0863317	457	0.00591879	EPB41
ENSG00000183793	0.0863467	50	1.48246e-05	NPIPA5
ENSG00000152749	0.0863564	160	0.0318517	GPR180
ENSG00000204386	0.0864098	70	0.00601948	NEU1
ENSG00000167941	0.0864398	107	0.00819024	SOST
ENSG00000186994	0.0865117	193	0.00728867	KANK3
ENSG00000284667	0.0865562	138	0.00305236	SCYGR5
ENSG00000239388	0.0866016	96	0.0031404	ASB14
ENSG00000172199	0.0866235	178	0.0207241	OR8U1
ENSG00000159409	0.0866564	86	0.0016749	CELF3
ENSG00000135679	0.0868229	126	0.000674678	MDM2
ENSG00000138395	0.0868324	192	0.00453892	CDK15
ENSG00000185614	0.0868464	49	0.0189145	INKA1
ENSG00000133703	0.0869075	236	0.0245454	KRAS
ENSG00000174165	0.0869678	138	0.000466462	ZDHHC24
ENSG00000178927	0.086973	119	0.0174195	CYBC1
ENSG00000159176	0.0869953	258	0.00314942	CSRP1
ENSG00000197608	0.0870098	177	0.00702509	ZNF841
ENSG00000139668	0.0870511	199	0.00276109	WDFY2
ENSG00000169519	0.0870518	457	0.0130694	METTL15
ENSG00000111276	0.0871339	103	0.0053136	CDKN1B
ENSG00000135002	0.0872033	189	0.00413694	RFK
ENSG00000189013	0.0872332	64	0.00407246	KIR2DL4
ENSG00000214226	0.08734	203	0.00487899	C17orf67
ENSG00000198851	0.0873752	128	8.17838e-05	CD3E
ENSG00000143107	0.0874676	128	0.0163888	FNDC7
ENSG00000187908	0.0875003	402	0.00323822	DMBT1
ENSG00000134363	0.0875335	128	0.00256403	FST
ENSG00000185652	0.0875391	339	0.00130066	NTF3
ENSG00000127993	0.0875731	66	0.000192294	RBM48
ENSG00000148377	0.0876099	145	0.00335237	IDI2
ENSG00000261949	0.0876645	99	0.0126484	GFY
ENSG00000196449	0.0876753	80	0.00050199	YRDC
ENSG00000171094	0.0877292	1923	0.000535468	ALK
ENSG00000136541	0.087738	33	0.0444068	ERMN
ENSG00000141298	0.0877509	240	0.00558554	SSH2
ENSG00000058673	0.0879183	312	0.00346266	ZC3H11A
ENSG00000257315	0.0879183	312	0.00346266	ZBED6
ENSG00000100201	0.0880705	50	0.0221885	DDX17
ENSG00000117226	0.0880888	102	0.0139265	GBP3
ENSG00000119787	0.0881134	210	0.00378915	ATL2
ENSG00000100053	0.0881674	197	0.000172336	CRYBB3
ENSG00000254505	0.0881861	73	0.00755112	CHMP4A
ENSG00000186212	0.0882647	156	0.0107753	SOWAHB
ENSG00000184544	0.0883404	256	0.00541383	DHRS7C
ENSG00000106633	0.0884171	224	0.00143938	GCK
ENSG00000133884	0.0884954	52	0.00457353	DPF2
ENSG00000197162	0.0885943	19	0.0113307	ZNF785
ENSG00000149136	0.0886376	76	0.023773	SSRP1
ENSG00000166446	0.088651	590	0.00357144	CDYL2
ENSG00000120242	0.088673	105	0.00353737	IFNA8
ENSG00000159147	0.0886906	51	0.00797922	DONSON
ENSG00000036257	0.0887874	345	0.0176912	CUL3
ENSG00000007312	0.0888045	81	0.0324977	CD79B
ENSG00000138592	0.088806	272	0.0185758	USP8
ENSG00000164850	0.0888522	207	0.00148694	GPER1
ENSG00000124635	0.0888527	48	0.0164434	HIST1H2BJ
ENSG00000100908	0.0888546	56	0.0216859	EMC9
ENSG00000170893	0.0889095	140	0.010546	TRH
ENSG00000135069	0.0889174	207	0.000744064	PSAT1
ENSG00000130368	0.0889859	90	0.0244329	MAS1
ENSG00000131100	0.0889901	295	0.00958913	ATP6V1E1
ENSG00000166762	0.0890057	67	0.00337014	CATSPER2
ENSG00000111696	0.0891771	472	0.00309282	NT5DC3
ENSG00000178031	0.0891886	2911	4.8402e-05	ADAMTSL1
ENSG00000104325	0.0892438	97	0.0038721	DECR1
ENSG00000173826	0.0892978	100	0.0054039	KCNH6
ENSG00000219481	0.0893092	16	0.0346344	NBPF1
ENSG00000009950	0.0893569	175	0.0118518	MLXIPL
ENSG00000082684	0.0894012	407	0.000390257	SEMA5B
ENSG00000121381	0.089444	65	0.0141892	TAS2R9
ENSG00000168438	0.089621	192	0.0223452	CDC40
ENSG00000122873	0.0896583	174	0.000396458	CISD1
ENSG00000134330	0.0896784	137	0.0491706	IAH1
ENSG00000165113	0.0897119	245	0.00327655	GKAP1
ENSG00000075891	0.0897132	226	0.0041473	PAX2
ENSG00000175287	0.0897623	66	0.0339317	PHYHD1
ENSG00000242866	0.0897643	59	0.00337014	STRC
ENSG00000198668	0.0897655	116	0.0156237	CALM1
ENSG00000162631	0.0898184	539	0.00543165	NTNG1
ENSG00000133313	0.0898505	158	9.97539e-05	CNDP2
ENSG00000139131	0.0899177	179	0.0105163	YARS2
ENSG00000175073	0.0899274	24	0.0188562	VCPIP1
ENSG00000128309	0.0899503	154	0.000430194	MPST
ENSG00000165792	0.0899585	128	0.0277523	METTL17
ENSG00000100068	0.0900469	221	0.01539	LRP5L
ENSG00000105705	0.0900735	140	0.0120366	SUGP1
ENSG00000253368	0.0901486	44	0.040995	TRNP1
ENSG00000150433	0.0902117	219	0.003933	TMEM218
ENSG00000130414	0.0902816	620	0.00239756	NDUFA10
ENSG00000100601	0.0903115	335	0.000294178	ALKBH1
ENSG00000182180	0.0903306	114	0.0590602	MRPS16
ENSG00000169218	0.0903313	108	0.000178773	RSPO1
ENSG00000131323	0.090487	266	0.0127	TRAF3
ENSG00000175471	0.09052	1037	0.00147635	MCTP1
ENSG00000128607	0.0905718	216	0.000876403	KLHDC10
ENSG00000114127	0.0906954	177	0.0235243	XRN1
ENSG00000185361	0.090698	150	0.00144833	TNFAIP8L1
ENSG00000109536	0.0907364	98	0.011536	FRG1
ENSG00000173285	0.090762	199	0.0212215	OR10K1
ENSG00000197705	0.0907794	260	0.0056731	KLHL14
ENSG00000005486	0.090796	175	0.00180456	RHBDD2
ENSG00000228300	0.0909019	63	0.0246612	C19orf24
ENSG00000110651	0.0909481	146	0.00210666	CD81
ENSG00000146247	0.0909701	291	0.022211	PHIP
ENSG00000198792	0.0909923	208	0.0172563	TMEM184B
ENSG00000152359	0.0911077	233	0.00412975	POC5
ENSG00000134318	0.0911145	413	0.00183073	ROCK2
ENSG00000108830	0.0911184	77	0.0208187	RND2
ENSG00000170577	0.0912329	141	0.00468156	SIX2
ENSG00000106113	0.0913327	152	0.00766847	CRHR2
ENSG00000174611	0.0914026	183	0.00766386	KY
ENSG00000221888	0.0914695	131	0.0165127	OR1C1
ENSG00000127328	0.0915089	254	0.00352877	RAB3IP
ENSG00000000971	0.09154	214	0.00546114	CFH
ENSG00000225180	0.0916369	205	0.0031354	PVALEF
ENSG00000139908	0.0916467	72	0.00755112	TSSK4
ENSG00000092345	0.0916623	473	0.00427633	DAZL
ENSG00000184575	0.0917282	126	0.00825702	XPOT
ENSG00000106992	0.0917496	78	0.00993415	AK1
ENSG00000113810	0.0917513	113	0.0188258	SMC4
ENSG00000108256	0.091838	151	0.0157179	NUFIP2
ENSG00000197016	0.0918461	200	0.0272386	ZNF470
ENSG00000196781	0.0918851	412	0.00278619	TLE1
ENSG00000108604	0.0919609	118	0.0258315	SMARCD2
ENSG00000108255	0.0922335	105	0.0157179	CRYBA1
ENSG00000136527	0.092263	144	0.00599353	TRA2B
ENSG00000164164	0.0922751	64	2.36474e-05	OTUD4
ENSG00000007520	0.0923415	114	0.0129355	TSR3
ENSG00000129116	0.0923951	1169	0.0015754	PALLD
ENSG00000109182	0.0924288	157	0.000584326	CWH43
ENSG00000259330	0.092443	121	0.00174185	INAFM2
ENSG00000179152	0.0924862	171	0.0121323	TCAIM
ENSG00000197520	0.0925431	85	0.0227765	FAM177B
ENSG00000168517	0.0926425	70	0.0127321	HEXIM2
ENSG00000107566	0.0927017	84	0.0173766	ERLIN1
ENSG00000102543	0.0927378	117	0.00349761	CDADC1
ENSG00000096746	0.0928177	79	0.0496079	HNRNPH3
ENSG00000229314	0.0928329	107	0.0001825	ORM1
ENSG00000147509	0.0928418	80	0.000325843	RGS20
ENSG00000119777	0.092875	44	0.0513256	TMEM214
ENSG00000007968	0.092897	114	0.000773914	E2F2
ENSG00000131650	0.0929015	127	0.00855456	KREMEN2
ENSG00000125430	0.0929323	263	0.00050214	HS3ST3B1
ENSG00000158246	0.0929389	37	0.0434983	TENT5B
ENSG00000021488	0.0929918	283	0.000808822	SLC7A9
ENSG00000164287	0.0930258	216	0.00420684	CDC20B
ENSG00000196793	0.0930523	150	0.0112547	ZNF239
ENSG00000101336	0.09308	125	0.0103085	HCK
ENSG00000056487	0.0930895	603	0.00263114	PHF21B
ENSG00000196730	0.0931331	759	0.00281566	DAPK1
ENSG00000049247	0.0931559	209	0.00546528	UTS2
ENSG00000186526	0.0932185	403	0.00597698	CYP4F8
ENSG00000117501	0.0932549	517	0.00129361	MROH9
ENSG00000085491	0.0932914	343	0.00385688	SLC25A24
ENSG00000163206	0.0933081	34	0.0250684	SMCP
ENSG00000169629	0.0933424	45	0.0031576	RGPD8
ENSG00000173213	0.0933446	79	0.0184294	TUBB8P12
ENSG00000132321	0.0934074	328	0.00149874	IQCA1
ENSG00000139517	0.0934513	323	0.000439268	LNX2
ENSG00000198113	0.0935519	90	0.0111382	TOR4A
ENSG00000079691	0.0935795	1268	3.43244e-05	CARMIL1
ENSG00000105321	0.0935888	157	0.00664233	CCDC9
ENSG00000243811	0.0935993	134	0.00102145	APOBEC3D
ENSG00000055070	0.0936084	198	0.0125423	SZRD1
ENSG00000186766	0.0936814	158	0.0131081	FOXI2
ENSG00000188375	0.093749	221	1.07234e-05	H3F3C
ENSG00000145781	0.0937732	1190	0.00448549	COMMD10
ENSG00000049860	0.09381	332	0.00271679	HEXB
ENSG00000000419	0.0938198	83	0.000319685	DPM1
ENSG00000274749	0.0938298	145	0.00249523	KRTAP7-1
ENSG00000233927	0.093882	155	0.00728867	RPS28
ENSG00000101188	0.093918	337	0.00467467	NTSR1
ENSG00000189233	0.0939439	204	0.00637172	NUGGC
ENSG00000150281	0.0939582	50	0.00329383	CTF1
ENSG00000183671	0.0939816	218	0.00684173	GPR1
ENSG00000165462	0.0939965	33	0.00440264	PHOX2A
ENSG00000154102	0.0941257	277	0.00051647	C16orf74
ENSG00000285975	0.0941372	1	0.0941372	AC134684.11
ENSG00000177551	0.0941442	121	0.0178728	NHLH2
ENSG00000131467	0.0942094	9	0.0113604	PSME3
ENSG00000248710	0.0942223	292	0.00575452	AC079594.2
ENSG00000059804	0.0942521	151	0.00278398	SLC2A3
ENSG00000174943	0.0942947	63	0.0114211	KCTD13
ENSG00000088448	0.0944076	188	0.000612571	ANKRD10
ENSG00000187735	0.0944704	64	0.000313331	TCEA1
ENSG00000067955	0.0944791	34	0.00394316	CBFB
ENSG00000104907	0.094492	67	0.00486051	TRMT1
ENSG00000167608	0.0945604	130	0.00155192	TMC4
ENSG00000177468	0.0945839	141	0.0121873	OLIG3
ENSG00000168300	0.0946076	367	0.00462294	PCMTD1
ENSG00000237521	0.0946442	108	0.01694	OR7E24
ENSG00000162621	0.0946524	76	0.00968209	LRRC53
ENSG00000196199	0.0947531	133	0.00330861	MPHOSPH8
ENSG00000121691	0.094832	301	0.00734629	CAT
ENSG00000180089	0.0949195	109	0.00921282	TMEM86B
ENSG00000274286	0.0949835	29	0.0128217	ADRA2B
ENSG00000184163	0.095	119	0.0230028	C1QTNF12
ENSG00000153165	0.0950162	141	0.003238	RGPD3
ENSG00000187609	0.0950599	297	0.00361898	EXD3
ENSG00000133704	0.095104	246	0.00206029	IPO8
ENSG00000111713	0.0951064	264	0.0229038	GYS2
ENSG00000039987	0.0951606	15	0.000816291	BEST2
ENSG00000127564	0.0951755	119	0.00855456	PKMYT1
ENSG00000152822	0.0952667	492	0.00538279	GRM1
ENSG00000167395	0.0952751	63	0.00934574	ZNF646
ENSG00000138028	0.0953143	72	0.0235345	CGREF1
ENSG00000175727	0.0953482	278	0.00994787	MLXIP
ENSG00000148296	0.0953986	157	0.00214962	SURF6
ENSG00000131435	0.0954277	150	0.00067911	PDLIM4
ENSG00000086696	0.0954478	151	0.0068619	HSD17B2
ENSG00000128268	0.0954559	108	0.0302324	MGAT3
ENSG00000239920	0.0954608	2149	3.86232e-05	AC104389.4
ENSG00000179240	0.0954729	118	0.00961846	GVQW3
ENSG00000109458	0.0954869	184	0.012082	GAB1
ENSG00000175426	0.0954998	164	0.0157925	PCSK1
ENSG00000167315	0.0955135	171	0.00841458	ACAA2
ENSG00000172167	0.0955253	225	0.0400347	MTBP
ENSG00000196660	0.0955908	918	0.00221836	SLC30A10
ENSG00000034693	0.0956383	166	0.00379912	PEX3
ENSG00000181852	0.0956612	40	0.00998066	RNF41
ENSG00000143194	0.0956892	141	0.00229336	MAEL
ENSG00000151006	0.0957364	60	0.00934574	PRSS53
ENSG00000137675	0.0957972	243	0.000787498	MMP27
ENSG00000205707	0.0958313	160	0.0320812	ETFRF1
ENSG00000188641	0.0958425	1496	0.000196433	DPYD
ENSG00000125170	0.0958808	124	0.00508696	DOK4
ENSG00000156042	0.0959018	330	0.0302197	CFAP70
ENSG00000149654	0.0959438	305	0.0023806	CDH22
ENSG00000221890	0.0959474	106	0.0132577	NPTXR
ENSG00000023892	0.096112	65	0.00849483	DEF6
ENSG00000185666	0.0961156	1431	0.00291923	SYN3
ENSG00000198231	0.0961393	156	0.00419962	DDX42
ENSG00000166444	0.0961941	443	0.00487751	ST5
ENSG00000033327	0.0961958	350	0.00271169	GAB2
ENSG00000143515	0.0962253	204	0.00236707	ATP8B2
ENSG00000162148	0.0962761	69	0.00988204	PPP1R32
ENSG00000135226	0.0962923	18	0.0174673	UGT2B28
ENSG00000161835	0.0963742	69	0.00308881	GRASP
ENSG00000131196	0.0964886	653	0.000600238	NFATC1
ENSG00000064886	0.0965185	271	0.000233496	CHI3L2
ENSG00000107669	0.0965422	626	0.00220041	ATE1
ENSG00000196498	0.0965688	661	0.00124798	NCOR2
ENSG00000186104	0.0965724	59	0.0190534	CYP2R1
ENSG00000092203	0.0965889	157	0.00362112	TOX4
ENSG00000284969	0.0966311	167	0.00220259	AL049629.2
ENSG00000017260	0.0966435	270	0.00178716	ATP2C1
ENSG00000142748	0.0966541	60	0.00448897	FCN3
ENSG00000186231	0.0967284	550	0.00189197	KLHL32
ENSG00000100911	0.0967461	62	0.0216859	PSME2
ENSG00000112305	0.0968914	284	0.00719482	SMAP1
ENSG00000138767	0.096901	163	0.00175862	CNOT6L
ENSG00000165983	0.0969452	354	0.00569718	PTER
ENSG00000165629	0.0970889	172	0.00252777	ATP5F1C
ENSG00000072682	0.0971068	287	0.000619357	P4HA2
ENSG00000213996	0.097181	90	0.0120366	TM6SF2
ENSG00000182022	0.0972248	264	0.000889023	CHST15
ENSG00000198369	0.0972816	403	0.00135383	SPRED2
ENSG00000144120	0.0972908	83	0.0415772	TMEM177
ENSG00000115946	0.0973048	106	0.0202403	PNO1
ENSG00000160799	0.0973612	93	0.0115375	CCDC12
ENSG00000186815	0.0975822	204	0.0049862	TPCN1
ENSG00000186188	0.0976052	209	0.00487138	FFAR4
ENSG00000121207	0.0976206	235	0.00359666	LRAT
ENSG00000172938	0.0976654	125	0.00305359	MRGPRD
ENSG00000132170	0.0977025	335	0.000705123	PPARG
ENSG00000181610	0.097762	151	0.00645821	MRPS23
ENSG00000108557	0.0977916	191	0.00209067	RAI1
ENSG00000126856	0.0978347	198	0.00585813	PRDM7
ENSG00000157911	0.0979302	150	0.0006607	PEX10
ENSG00000161179	0.0980257	74	0.00563283	YDJC
ENSG00000132840	0.098067	143	0.00123761	BHMT2
ENSG00000176231	0.0981149	261	0.00445155	OR10H4
ENSG00000116132	0.0981439	245	0.00362861	PRRX1
ENSG00000136238	0.0981788	203	0.018079	RAC1
ENSG00000169327	0.0981873	216	0.00491933	OR5AU1
ENSG00000183971	0.098315	167	0.00531685	NPW
ENSG00000106462	0.0983699	207	0.00324203	EZH2
ENSG00000123064	0.0984846	112	0.0354454	DDX54
ENSG00000174938	0.0985504	63	0.0114211	SEZ6L2
ENSG00000106397	0.0985564	89	0.00987813	PLOD3
ENSG00000168792	0.0985669	60	0.0215521	ABHD15
ENSG00000158683	0.098606	872	0.00255291	PKD1L1
ENSG00000100345	0.0986932	364	0.000477954	MYH9
ENSG00000107672	0.0987088	205	0.0109774	NSMCE4A
ENSG00000169967	0.0987105	259	0.0283204	MAP3K2
ENSG00000175938	0.0987288	49	0.0115214	ORAI3
ENSG00000256087	0.0987322	237	0.00702509	ZNF432
ENSG00000277258	0.0987505	88	0.0105205	PCGF2
ENSG00000198704	0.0987643	124	0.00159107	GPX6
ENSG00000189357	0.0987767	22	0.00604799	SPATA31D4
ENSG00000188784	0.098785	112	0.0074414	PLA2G2E
ENSG00000181826	0.0988006	342	0.00179441	RELL1
ENSG00000187553	0.0988138	107	0.000722643	CYP26C1
ENSG00000153933	0.098832	162	0.0103155	DGKE
ENSG00000146828	0.0988378	156	0.000732898	SLC12A9
ENSG00000167767	0.0988478	247	0.00705361	KRT80
ENSG00000135164	0.098849	100	0.00540956	DMTF1
ENSG00000127952	0.0988726	162	0.0241886	STYXL1
ENSG00000263639	0.0988783	114	0.00545862	MSMB
ENSG00000187642	0.0988937	111	0.00380406	PERM1
ENSG00000100271	0.0989077	315	0.00128704	TTLL1
ENSG00000166578	0.0989708	108	0.0565597	IQCD
ENSG00000135631	0.0989875	275	0.00162871	RAB11FIP5
ENSG00000181234	0.0990246	1279	0.000522366	TMEM132C
ENSG00000163666	0.0990742	47	0.0101794	HESX1
ENSG00000204669	0.0991115	160	0.00985741	C9orf57
ENSG00000188293	0.0991494	123	0.00721224	IGFL1
ENSG00000172236	0.0992301	164	0.00200753	TPSAB1
ENSG00000101161	0.0992435	188	0.000474433	PRPF6
ENSG00000187097	0.0993218	356	0.0213426	ENTPD5
ENSG00000170088	0.0993825	489	0.000279228	TMEM192
ENSG00000105851	0.0993884	158	0.00424493	PIK3CG
ENSG00000105889	0.0994056	809	0.000850357	STEAP1B
ENSG00000143294	0.0994169	164	0.0202445	PRCC
ENSG00000102572	0.0994259	474	0.00157963	STK24
ENSG00000185313	0.0994583	397	0.00120743	SCN10A
ENSG00000172172	0.0994725	140	0.0395966	MRPL13
ENSG00000148308	0.0995276	153	0.000343285	GTF3C5
ENSG00000172188	0.0995281	114	0.0140049	OR4C11
ENSG00000119720	0.0995678	310	0.00511907	NRDE2
ENSG00000119547	0.099581	257	0.00994257	ONECUT2
ENSG00000244588	0.0996087	320	0.00393683	RAD21L1
ENSG00000154080	0.0996673	709	0.000587535	CHST9
ENSG00000213341	0.0996878	67	0.0185624	CHUK
ENSG00000099256	0.0997146	383	0.00115691	PRTFDC1
ENSG00000187664	0.0997537	83	0.0391487	HAPLN4
ENSG00000176383	0.0998341	75	0.0290337	B3GNT4
ENSG00000148671	0.0998947	160	0.00614395	ADIRF
ENSG00000095110	0.0999264	165	0.0142883	NXPE1
ENSG00000144843	0.0999537	194	0.000356606	ADPRH
ENSG00000121318	0.0999979	62	0.0141892	TAS2R10
ENSG00000122692	0.100055	220	0.0250382	SMU1
ENSG00000170128	0.100105	114	9.37083e-05	GPR25
ENSG00000187905	0.100154	174	0.00747842	LRRC74B
ENSG00000179709	0.100245	453	0.00219694	NLRP8
ENSG00000144410	0.100263	159	0.00373545	CPO
ENSG00000145919	0.100329	133	0.00225146	BOD1
ENSG00000139218	0.10033	91	0.0219736	SCAF11
ENSG00000167186	0.100452	95	0.0122263	COQ7
ENSG00000113578	0.100456	284	0.000807272	FGF1
ENSG00000255439	0.100464	70	0.00934574	AC135050.2
ENSG00000138496	0.100506	216	0.0105699	PARP9
ENSG00000102606	0.100529	518	0.00286239	ARHGEF7
ENSG00000089327	0.100583	283	0.0103749	FXYD5
ENSG00000169548	0.100605	165	0.00302768	ZNF280A
ENSG00000196090	0.100623	2542	0.00170283	PTPRT
ENSG00000267855	0.100652	145	0.0279567	NDUFA7
ENSG00000167774	0.100652	145	0.0279567	AC010323.1
ENSG00000138814	0.100664	632	0.0103699	PPP3CA
ENSG00000153721	0.100705	489	5.86531e-05	CNKSR3
ENSG00000164047	0.100735	33	0.0729615	CAMP
ENSG00000125398	0.100797	60	0.0198392	SOX9
ENSG00000069399	0.100845	85	0.00561602	BCL3
ENSG00000141582	0.100951	106	0.0198675	CBX4
ENSG00000163762	0.10099	177	0.0143675	TM4SF18
ENSG00000257524	0.101014	101	0.00993415	AL157935.2
ENSG00000196267	0.101015	161	0.0164602	ZNF836
ENSG00000162065	0.101016	26	0.0172838	TBC1D24
ENSG00000135902	0.101018	161	0.000593053	CHRND
ENSG00000255151	0.10104	69	0.00263725	GLYATL1B
ENSG00000258083	0.101069	62	0.0171491	OR9A4
ENSG00000104490	0.10112	966	0.00014938	NCALD
ENSG00000167751	0.101172	286	0.00299257	KLK2
ENSG00000204371	0.101176	86	0.00143364	EHMT2
ENSG00000131400	0.101191	92	0.0052779	NAPSA
ENSG00000189144	0.10121	177	0.0014886	ZNF573
ENSG00000156574	0.101212	100	8.73822e-05	NODAL
ENSG00000283329	0.101261	286	0.0121815	FAM240B
ENSG00000116171	0.101299	269	9.76078e-05	SCP2
ENSG00000274997	0.101306	41	0.026625	HIST1H2AH
ENSG00000108786	0.101323	77	0.00193077	HSD17B1
ENSG00000145293	0.101385	143	0.0217791	ENOPH1
ENSG00000187555	0.101411	247	0.00795853	USP7
ENSG00000139405	0.101427	82	0.0354454	RITA1
ENSG00000134864	0.101443	136	0.00637029	GGACT
ENSG00000086205	0.101465	337	0.014206	FOLH1
ENSG00000092108	0.101467	182	0.0110525	SCFD1
ENSG00000108774	0.101478	116	0.000448439	RAB5C
ENSG00000271723	0.101512	458	9.635e-06	MROH7-TTC4
ENSG00000284772	0.101515	76	0.00337014	AC011330.3
ENSG00000137634	0.101588	172	0.0142883	NXPE4
ENSG00000183963	0.101606	208	0.0032683	SMTN
ENSG00000185842	0.101793	1012	0.00049532	DNAH14
ENSG00000180263	0.101801	475	0.00362744	FGD6
ENSG00000123095	0.101836	79	0.00721081	BHLHE41
ENSG00000084764	0.101999	100	0.00725352	MAPRE3
ENSG00000089012	0.102007	260	0.00806297	SIRPG
ENSG00000171723	0.10207	1074	0.000131821	GPHN
ENSG00000158270	0.102074	841	0.00178895	COLEC12
ENSG00000121075	0.102091	119	0.00910431	TBX4
ENSG00000178988	0.102234	151	0.00301686	MRFAP1L1
ENSG00000183150	0.102252	142	0.0190088	GPR19
ENSG00000175581	0.1023	322	0.00138717	MRPL48
ENSG00000108854	0.102379	66	0.0178062	SMURF2
ENSG00000160285	0.10242	308	0.00198439	LSS
ENSG00000169856	0.10244	164	0.00353382	ONECUT1
ENSG00000267261	0.102444	123	0.000448439	AC099811.2
ENSG00000103310	0.102447	143	0.00206716	ZP2
ENSG00000116741	0.102471	97	0.00127694	RGS2
ENSG00000234409	0.102505	124	0.00374372	CCDC188
ENSG00000104427	0.102508	177	0.00805953	ZC2HC1A
ENSG00000148204	0.102512	166	0.00986972	CRB2
ENSG00000120697	0.102543	110	0.0202724	ALG5
ENSG00000083845	0.10255	166	0.0195733	RPS5
ENSG00000157827	0.102585	796	0.00378064	FMNL2
ENSG00000198835	0.102611	26	0.054228	GJC2
ENSG00000228278	0.102663	92	0.0001825	ORM2
ENSG00000184381	0.102714	370	0.00410072	PLA2G6
ENSG00000178568	0.102775	3207	1.70564e-05	ERBB4
ENSG00000164509	0.102777	169	0.000782102	IL31RA
ENSG00000213741	0.102788	146	0.00799668	RPS29
ENSG00000185615	0.102808	155	0.00456513	PDIA2
ENSG00000108828	0.102815	76	0.0208187	VAT1
ENSG00000174429	0.102829	98	0.0160835	ABRA
ENSG00000168621	0.102857	199	0.00475313	GDNF
ENSG00000180233	0.10287	43	0.00404035	ZNRF2
ENSG00000214860	0.102883	116	0.00538295	EVPLL
ENSG00000156395	0.102902	1577	0.00515268	SORCS3
ENSG00000129911	0.102953	117	0.0125742	KLF16
ENSG00000115239	0.103024	723	0.00179929	ASB3
ENSG00000131055	0.10304	114	0.0022566	COX4I2
ENSG00000109794	0.103071	367	0.000868828	FAM149A
ENSG00000115255	0.103085	138	0.0179896	REEP6
ENSG00000142623	0.103151	346	0.000781043	PADI1
ENSG00000068781	0.103154	847	0.000309304	STON1-GTF2A1L
ENSG00000205221	0.103259	466	0.00191931	VIT
ENSG00000119185	0.103295	118	0.00441014	ITGB1BP1
ENSG00000088926	0.103489	189	0.00652787	F11
ENSG00000182968	0.103506	39	0.00684487	SOX1
ENSG00000169955	0.103508	43	0.00845067	ZNF747
ENSG00000100532	0.103511	54	0.0216779	CGRRF1
ENSG00000158882	0.103658	110	0.00333761	TOMM40L
ENSG00000146143	0.103773	157	0.000811089	PRIM2
ENSG00000157680	0.103791	578	0.0124946	DGKI
ENSG00000138207	0.103822	150	0.00487138	RBP4
ENSG00000171940	0.103865	214	0.000320683	ZNF217
ENSG00000168476	0.103899	86	0.00678768	REEP4
ENSG00000029725	0.103927	382	0.00532931	RABEP1
ENSG00000196584	0.103943	218	0.00671408	XRCC2
ENSG00000105664	0.103988	100	0.00683263	COMP
ENSG00000163913	0.103994	219	0.0310987	IFT122
ENSG00000138621	0.104014	321	0.00124381	PPCDC
ENSG00000181513	0.104029	93	0.00568336	ACBD4
ENSG00000095981	0.104051	185	0.00485474	KCNK16
ENSG00000099139	0.104077	1428	0.000375249	PCSK5
ENSG00000259680	0.104144	3	0.0724154	AC136428.1
ENSG00000189164	0.104155	73	0.00119029	ZNF527
ENSG00000129562	0.104168	360	9.3766e-05	DAD1
ENSG00000158488	0.104171	86	0.0268488	CD1E
ENSG00000173702	0.104244	234	0.000931109	MUC13
ENSG00000155660	0.104248	137	0.0149498	PDIA4
ENSG00000100154	0.104389	712	0.00176211	TTC28
ENSG00000144837	0.104617	215	0.0109575	PLA1A
ENSG00000056972	0.104641	202	0.000185015	TRAF3IP2
ENSG00000109466	0.10467	267	0.000279228	KLHL2
ENSG00000106327	0.104688	76	0.0129322	TFR2
ENSG00000172409	0.104695	75	0.00629151	CLP1
ENSG00000204449	0.104724	14	0.0250116	TRIM49C
ENSG00000197324	0.104734	102	0.00140006	LRP10
ENSG00000279270	0.104752	254	0.0135319	OR52R1
ENSG00000088451	0.104757	137	0.0353155	TGDS
ENSG00000179397	0.104765	558	0.000477988	CATSPERE
ENSG00000182362	0.104842	207	0.000303706	YBEY
ENSG00000116106	0.104842	423	0.00379181	EPHA4
ENSG00000139626	0.104902	48	0.0284481	ITGB7
ENSG00000176601	0.104997	243	0.0205506	MAP3K19
ENSG00000124356	0.105049	124	0.00268549	STAMBP
ENSG00000119616	0.105104	75	0.0410724	FCF1
ENSG00000275395	0.105122	214	0.00158398	FCGBP
ENSG00000072163	0.105242	241	0.00870446	LIMS2
ENSG00000134686	0.105258	374	0.00241707	PHC2
ENSG00000159423	0.10531	237	0.00299466	ALDH4A1
ENSG00000104327	0.105319	75	0.00857998	CALB1
ENSG00000169217	0.105332	38	0.000815387	CD2BP2
ENSG00000019102	0.105359	61	0.0162566	VSIG2
ENSG00000162763	0.105365	182	0.00220512	LRRC52
ENSG00000186529	0.105368	481	0.00127465	CYP4F3
ENSG00000023839	0.105376	224	2.05803e-05	ABCC2
ENSG00000125810	0.105386	125	0.0131539	CD93
ENSG00000160551	0.1054	296	0.0203455	TAOK1
ENSG00000189079	0.105401	149	0.00694423	ARID2
ENSG00000143774	0.105429	19	0.054228	GUK1
ENSG00000103254	0.105429	105	0.00232945	FAM173A
ENSG00000185926	0.105492	257	0.0149049	OR4C46
ENSG00000122068	0.105503	128	0.0217255	FYTTD1
ENSG00000254469	0.105613	159	0.00938144	AP002495.1
ENSG00000135253	0.105625	134	0.00164951	KCP
ENSG00000006530	0.105633	72	0.0222698	AGK
ENSG00000258830	0.10571	75	0.00499827	AC137834.1
ENSG00000135480	0.105773	196	0.00524956	KRT7
ENSG00000128594	0.105824	52	0.0106804	LRRC4
ENSG00000060749	0.105865	159	0.0067026	QSER1
ENSG00000152669	0.10587	98	0.016827	CCNO
ENSG00000159479	0.105874	57	0.0427902	MED8
ENSG00000137802	0.105907	167	0.0182688	MAPKBP1
ENSG00000269403	0.105973	216	0.00133876	AC008750.8
ENSG00000125695	0.106076	146	0.00419962	AC046185.1
ENSG00000225805	0.106108	108	0.00938144	DEFB131B
ENSG00000282034	0.106149	28	0.0118059	AC106886.5
ENSG00000177469	0.106152	166	0.00250183	CAVIN1
ENSG00000073849	0.106158	606	0.00170602	ST6GAL1
ENSG00000260272	0.106215	13	0.0172838	AC093525.2
ENSG00000158874	0.106292	98	0.00333761	APOA2
ENSG00000167005	0.106295	86	0.00577206	NUDT21
ENSG00000105472	0.106315	92	0.000851939	CLEC11A
ENSG00000101040	0.106326	306	0.0106592	ZMYND8
ENSG00000188321	0.106353	137	0.00622123	ZNF559
ENSG00000067606	0.106379	395	0.00341436	PRKCZ
ENSG00000132613	0.106413	165	0.00339052	MTSS1L
ENSG00000285444	0.106422	177	0.00276109	AL162377.3
ENSG00000204704	0.10647	120	0.00147809	OR2W1
ENSG00000169951	0.106552	29	0.0113307	ZNF764
ENSG00000184545	0.106553	172	0.0196989	DUSP8
ENSG00000162415	0.10659	512	0.00362719	ZSWIM5
ENSG00000141858	0.106659	36	0.0241541	SAMD1
ENSG00000137941	0.106685	233	0.00181563	TTLL7
ENSG00000258677	0.10669	360	0.000872131	AC022826.2
ENSG00000156427	0.106714	172	0.00434331	FGF18
ENSG00000159445	0.106718	153	0.0185306	THEM4
ENSG00000139641	0.106757	49	0.0156238	ESYT1
ENSG00000074842	0.106781	158	0.00144833	MYDGF
ENSG00000165819	0.106797	140	0.00362112	METTL3
ENSG00000213639	0.106801	145	0.00326222	PPP1CB
ENSG00000087157	0.106804	361	0.00970064	PGS1
ENSG00000151466	0.106858	433	0.00288222	SCLT1
ENSG00000133800	0.106863	183	0.00828378	LYVE1
ENSG00000162341	0.10689	430	8.11958e-05	TPCN2
ENSG00000196458	0.106904	94	0.00564265	ZNF605
ENSG00000197757	0.106906	85	0.00323982	HOXC6
ENSG00000204397	0.10691	290	0.00946497	CARD16
ENSG00000283154	0.106919	1468	0.00096581	IQCJ-SCHIP1
ENSG00000173890	0.106955	185	0.00911687	GPR160
ENSG00000158113	0.106965	178	0.00994787	LRRC43
ENSG00000167397	0.107004	68	0.00934574	VKORC1
ENSG00000145428	0.107067	245	0.0114318	RNF175
ENSG00000109771	0.107079	126	0.0253443	LRP2BP
ENSG00000197614	0.107121	114	0.00400898	MFAP5
ENSG00000139053	0.10714	133	0.0148471	PDE6H
ENSG00000085872	0.107142	106	0.00900806	CHERP
ENSG00000139117	0.107156	492	0.000793737	CPNE8
ENSG00000179965	0.10719	61	0.00350567	ZNF771
ENSG00000105656	0.107244	202	0.00431325	ELL
ENSG00000183742	0.107253	272	0.00508335	MACC1
ENSG00000174899	0.107253	387	0.00897915	PQLC2L
ENSG00000182261	0.107263	143	0.00874222	NLRP10
ENSG00000100354	0.107273	426	0.0036828	TNRC6B
ENSG00000110917	0.107282	111	0.0123976	MLEC
ENSG00000036565	0.107368	244	0.000567229	SLC18A1
ENSG00000119203	0.107455	174	0.00441014	CPSF3
ENSG00000186001	0.107574	223	0.00690222	LRCH3
ENSG00000243137	0.107594	218	0.00409783	PSG4
ENSG00000145439	0.10762	290	0.0013285	CBR4
ENSG00000124440	0.107624	305	0.0103926	HIF3A
ENSG00000129472	0.107677	112	0.00230352	RAB2B
ENSG00000116273	0.10769	83	0.01194	PHF13
ENSG00000158966	0.107711	422	0.00234822	CACHD1
ENSG00000253710	0.107741	94	0.00855048	ALG11
ENSG00000197903	0.10775	43	0.026625	HIST1H2BK
ENSG00000101421	0.10775	118	0.00923556	CHMP4B
ENSG00000165125	0.107794	90	0.00296328	TRPV6
ENSG00000124593	0.107799	79	0.00285014	AL365205.1
ENSG00000108055	0.107851	183	0.00189378	SMC3
ENSG00000111261	0.10787	272	5.39397e-05	MANSC1
ENSG00000285269	0.10791	423	0.000940634	AL160269.1
ENSG00000140459	0.10791	130	0.000431411	CYP11A1
ENSG00000236287	0.107919	209	0.00809992	ZBED5
ENSG00000083520	0.108001	111	0.0105763	DIS3
ENSG00000124772	0.108067	423	0.00422868	CPNE5
ENSG00000087077	0.108096	86	0.000732898	TRIP6
ENSG00000184206	0.108104	7	0.0411407	GOLGA6L4
ENSG00000100300	0.108134	179	0.00614094	TSPO
ENSG00000007392	0.108138	149	0.0221609	LUC7L
ENSG00000107551	0.108174	175	0.00748359	RASSF4
ENSG00000168026	0.108208	148	0.000799046	TTC21A
ENSG00000120519	0.108266	547	0.000451392	SLC10A7
ENSG00000159197	0.108274	95	0.00363589	KCNE2
ENSG00000146221	0.108341	113	0.0203463	TCTE1
ENSG00000113140	0.108545	150	0.00717549	SPARC
ENSG00000117984	0.108607	137	0.0132011	CTSD
ENSG00000072952	0.108651	343	0.00828378	MRVI1
ENSG00000112818	0.10867	180	0.0262996	MEP1A
ENSG00000165886	0.108692	177	0.00987829	UBTD1
ENSG00000086506	0.108717	80	0.0221609	HBQ1
ENSG00000070087	0.108753	205	0.0186049	PFN2
ENSG00000188501	0.108787	215	0.000322108	LCTL
ENSG00000117281	0.108804	66	0.00695789	CD160
ENSG00000170923	0.108838	213	0.00141577	OR7G2
ENSG00000137819	0.108871	190	0.0112329	PAQR5
ENSG00000159720	0.10892	28	0.0174675	ATP6V0D1
ENSG00000162510	0.108963	182	0.00623255	MATN1
ENSG00000170266	0.109015	407	0.00038291	GLB1
ENSG00000205937	0.109022	78	0.00664614	RNPS1
ENSG00000162722	0.109119	250	0.00417771	TRIM58
ENSG00000176387	0.109127	21	0.0174675	HSD11B2
ENSG00000196417	0.109142	486	0.000477188	ZNF765
ENSG00000060971	0.109158	95	0.00267455	ACAA1
ENSG00000255221	0.109185	154	0.00946497	CARD17
ENSG00000168028	0.109194	198	0.0191962	RPSA
ENSG00000146830	0.109244	107	0.00151216	GIGYF1
ENSG00000080822	0.109307	138	0.000763939	CLDND1
ENSG00000108588	0.109344	140	0.00419962	CCDC47
ENSG00000092140	0.109348	102	0.0110525	G2E3
ENSG00000285815	0.109353	512	0.00663589	WRB-SH3BGR
ENSG00000116857	0.109356	235	0.00551719	TMEM9
ENSG00000174652	0.109381	213	0.00736699	ZNF266
ENSG00000124608	0.109397	116	0.0203463	AARS2
ENSG00000111801	0.109441	181	0.0209805	BTN3A3
ENSG00000151657	0.109442	202	0.00569653	KIN
ENSG00000164161	0.109491	149	2.67467e-09	HHIP
ENSG00000242173	0.109509	170	0.00456513	ARHGDIG
ENSG00000125122	0.109541	25	0.0619213	LRRC29
ENSG00000095059	0.109547	30	0.00179388	DHPS
ENSG00000158636	0.109624	167	0.00715607	EMSY
ENSG00000008838	0.109809	184	0.000653973	MED24
ENSG00000099904	0.109854	145	0.00374372	ZDHHC8
ENSG00000107581	0.109868	120	0.00463259	EIF3A
ENSG00000122254	0.109943	366	0.00413822	HS3ST2
ENSG00000109181	0.109954	160	0.00196915	UGT2B10
ENSG00000119682	0.109964	116	0.00829338	AREL1
ENSG00000173786	0.109964	61	0.00120396	CNP
ENSG00000186350	0.109993	330	0.00319266	RXRA
ENSG00000167930	0.109996	188	0.00456513	FAM234A
ENSG00000135931	0.110007	307	0.0104485	ARMC9
ENSG00000260300	0.110016	318	0.00124308	AC009119.2
ENSG00000136870	0.110051	148	0.00634794	ZNF189
ENSG00000135914	0.110062	53	0.0379255	HTR2B
ENSG00000134259	0.110078	205	0.00434416	NGF
ENSG00000127081	0.110115	172	0.000683258	ZNF484
ENSG00000136327	0.110175	147	0.0122803	NKX2-8
ENSG00000163449	0.110203	90	0.0288383	TMEM169
ENSG00000100368	0.110206	232	0.0070428	CSF2RB
ENSG00000163939	0.110228	255	1.06567e-06	PBRM1
ENSG00000169851	0.110347	909	0.00882675	PCDH7
ENSG00000148942	0.110411	266	0.00327829	SLC5A12
ENSG00000205329	0.110441	140	0.0100539	OR6C3
ENSG00000270011	0.110567	196	0.00622123	ZNF559-ZNF177
ENSG00000101126	0.110573	135	0.000264433	ADNP
ENSG00000168675	0.110576	985	0.00125433	LDLRAD4
ENSG00000181924	0.110636	164	0.0210282	COA4
ENSG00000152592	0.11068	117	0.0195574	DMP1
ENSG00000101473	0.1107	123	0.0211596	ACOT8
ENSG00000107937	0.110721	205	0.00335237	GTPBP4
ENSG00000168724	0.110759	120	0.00561191	DNAJC21
ENSG00000187498	0.110777	730	0.00164178	COL4A1
ENSG00000110245	0.110815	124	0.00516853	APOC3
ENSG00000185345	0.110819	4313	0.000579299	PRKN
ENSG00000269179	0.110826	246	0.0206722	AC011452.1
ENSG00000107938	0.110827	102	0.00193901	EDRF1
ENSG00000182898	0.110834	25	0.0635283	TCHHL1
ENSG00000196570	0.110834	38	0.000374598	PFN3
ENSG00000100764	0.110963	189	0.00511907	PSMC1
ENSG00000173531	0.110969	67	0.0350432	MST1
ENSG00000103423	0.111014	111	0.0440319	DNAJA3
ENSG00000213096	0.111015	376	0.0281552	ZNF254
ENSG00000165325	0.111037	326	0.00315477	DEUP1
ENSG00000179134	0.111039	85	0.0018629	SAMD4B
ENSG00000255112	0.111051	131	0.00387556	CHMP1B
ENSG00000136161	0.111054	31	0.0578135	RCBTB2
ENSG00000164087	0.111055	131	0.00156053	POC1A
ENSG00000253719	0.11122	193	0.0085655	ATXN7L3B
ENSG00000179021	0.111293	121	0.00240289	C3orf38
ENSG00000136932	0.111319	137	0.00532271	TRMO
ENSG00000257115	0.111326	1	0.111326	OR11H12
ENSG00000150995	0.111331	1034	0.000559549	ITPR1
ENSG00000023171	0.111336	712	0.00107574	GRAMD1B
ENSG00000174939	0.111346	57	0.0114211	ASPHD1
ENSG00000127377	0.111374	141	0.0100184	CRYGN
ENSG00000036549	0.111457	162	0.0116177	AC118549.1
ENSG00000204702	0.111483	102	0.00119317	OR2J1
ENSG00000251184	0.111601	59	0.0428418	AL672142.1
ENSG00000055208	0.111637	628	0.00459527	TAB2
ENSG00000141505	0.111657	62	0.000485508	ASGR1
ENSG00000229833	0.111684	109	0.0323196	PET100
ENSG00000166816	0.111773	151	0.00950698	LDHD
ENSG00000117971	0.111837	345	0.00255159	CHRNB4
ENSG00000091640	0.111985	90	0.0130801	SPAG7
ENSG00000158887	0.111997	118	0.00546105	MPZ
ENSG00000121060	0.112005	198	0.0103155	TRIM25
ENSG00000168092	0.112008	173	0.00781767	PAFAH1B2
ENSG00000103148	0.1121	162	0.00480663	NPRL3
ENSG00000168490	0.112105	91	0.00158726	PHYHIP
ENSG00000182667	0.112138	2367	0.000207472	NTM
ENSG00000151952	0.112174	2511	7.56679e-06	TMEM132D
ENSG00000170927	0.112179	1263	7.45419e-05	PKHD1
ENSG00000129514	0.112207	99	0.00710361	FOXA1
ENSG00000187581	0.112248	78	0.0135372	COX8C
ENSG00000180383	0.112275	86	0.0151019	DEFB124
ENSG00000103056	0.112353	215	0.00124411	SMPD3
ENSG00000269881	0.112375	177	0.00456513	AC004754.1
ENSG00000100330	0.112387	327	0.00450396	MTMR3
ENSG00000175662	0.112418	199	0.0450071	TOM1L2
ENSG00000134533	0.112431	432	0.00726176	RERG
ENSG00000082898	0.112445	150	0.000502456	XPO1
ENSG00000150768	0.112461	52	0.0218737	DLAT
ENSG00000061492	0.112566	87	0.0109524	WNT8A
ENSG00000157601	0.112568	272	0.00337555	MX1
ENSG00000138759	0.112595	1487	0.000348677	FRAS1
ENSG00000119318	0.112612	235	0.0104947	RAD23B
ENSG00000162068	0.112623	29	0.0172838	NTN3
ENSG00000068383	0.112646	442	0.00218214	INPP5A
ENSG00000182083	0.112663	133	0.00239756	OR6B2
ENSG00000140470	0.112757	1381	0.000149409	ADAMTS17
ENSG00000198682	0.112792	322	0.00275857	PAPSS2
ENSG00000065268	0.112957	310	0.000839281	WDR18
ENSG00000095485	0.112973	78	0.0273482	CWF19L1
ENSG00000107807	0.112979	174	0.000848485	TLX1
ENSG00000255346	0.113035	120	0.00818358	NOX5
ENSG00000118113	0.113087	231	0.000787498	MMP8
ENSG00000167962	0.113125	215	0.00364577	ZNF598
ENSG00000172568	0.113199	163	0.00175152	FNDC9
ENSG00000205133	0.113208	206	0.00236306	TRIQK
ENSG00000136271	0.113262	93	0.0119865	DDX56
ENSG00000176595	0.113322	352	0.0130906	KBTBD11
ENSG00000171552	0.113327	155	0.0022566	BCL2L1
ENSG00000170160	0.113424	148	0.00170219	CCDC144A
ENSG00000162542	0.113432	388	0.0115298	TMCO4
ENSG00000121900	0.113497	42	0.0491341	TMEM54
ENSG00000017427	0.11353	106	0.0113378	IGF1
ENSG00000214376	0.113539	180	0.00998313	VSTM5
ENSG00000141627	0.113557	902	0.000264159	DYM
ENSG00000143257	0.113574	124	0.00384254	NR1I3
ENSG00000165702	0.1136	277	0.000343285	GFI1B
ENSG00000213020	0.113602	285	0.00228607	ZNF611
ENSG00000093010	0.113625	267	0.0015086	COMT
ENSG00000064201	0.113657	249	0.00252345	TSPAN32
ENSG00000066322	0.113661	46	0.0519709	ELOVL1
ENSG00000146282	0.113716	348	0.0468999	RARS2
ENSG00000105948	0.113738	140	0.039541	TTC26
ENSG00000180287	0.11377	1494	0.000588245	PLD5
ENSG00000169251	0.11381	242	0.00386951	NMD3
ENSG00000198301	0.113836	177	0.0290909	SDAD1
ENSG00000169976	0.113951	105	0.011562	SF3B5
ENSG00000117676	0.113959	136	0.0285232	RPS6KA1
ENSG00000182329	0.114029	406	0.00104689	KIAA2012
ENSG00000173621	0.114033	32	0.0285894	LRFN4
ENSG00000140067	0.114085	176	0.00562035	FAM181A
ENSG00000109255	0.114105	250	0.00234452	NMU
ENSG00000127603	0.114105	485	0.00284703	MACF1
ENSG00000185022	0.114156	128	0.0172563	MAFF
ENSG00000129968	0.114213	132	0.0125742	ABHD17A
ENSG00000109471	0.114234	81	0.00529325	IL2
ENSG00000024048	0.114268	322	0.00394907	UBR2
ENSG00000249992	0.114277	133	0.00605509	TMEM158
ENSG00000204033	0.114484	141	0.00299725	LRIT2
ENSG00000167117	0.11459	105	0.00572593	ANKRD40CL
ENSG00000138435	0.114638	176	0.0131573	CHRNA1
ENSG00000129250	0.114677	156	0.0245412	KIF1C
ENSG00000035681	0.114734	160	0.00399681	NSMAF
ENSG00000088320	0.114754	69	0.0151019	REM1
ENSG00000185963	0.114763	163	0.0328825	BICD2
ENSG00000164675	0.114763	158	0.00025912	IQUB
ENSG00000204701	0.114769	106	0.00102212	OR2J3
ENSG00000166887	0.114868	126	0.0226538	VPS39
ENSG00000174516	0.11496	62	0.00316539	PELI3
ENSG00000175283	0.114962	53	0.0693742	DOLK
ENSG00000089558	0.114982	68	0.000448439	KCNH4
ENSG00000116514	0.115038	107	0.0302923	RNF19B
ENSG00000153714	0.115125	263	0.000563449	LURAP1L
ENSG00000253797	0.115145	71	0.00855048	UTP14C
ENSG00000182545	0.11517	154	0.00899949	RNASE10
ENSG00000278224	0.11522	76	0.00285014	PRICKLE4
ENSG00000106066	0.115311	692	0.00103019	CPVL
ENSG00000132718	0.115364	88	0.0388802	SYT11
ENSG00000128886	0.115375	59	0.00868802	ELL3
ENSG00000175105	0.115406	263	0.0060679	ZNF654
ENSG00000223443	0.115429	7	0.0183434	USP17L2
ENSG00000174529	0.115534	97	0.00682199	TMEM81
ENSG00000171505	0.11568	168	0.00191537	OR1N1
ENSG00000142611	0.115721	1137	0.000153313	PRDM16
ENSG00000184588	0.11576	1108	0.00813828	PDE4B
ENSG00000198373	0.115797	423	0.00405335	WWP2
ENSG00000167195	0.115803	3	0.0338553	GOLGA6C
ENSG00000160695	0.115807	121	0.0129628	VPS11
ENSG00000068878	0.115867	299	0.00909307	PSME4
ENSG00000184937	0.115868	328	0.000460843	WT1
ENSG00000105583	0.115898	32	0.00179388	WDR83OS
ENSG00000155324	0.115934	371	0.00607558	GRAMD2B
ENSG00000160282	0.11597	331	0.00305098	FTCD
ENSG00000106392	0.116069	422	0.00361172	C1GALT1
ENSG00000187944	0.116135	43	0.0284057	C2orf66
ENSG00000173699	0.116234	248	0.00331141	SPATA3
ENSG00000198198	0.116268	107	0.0427902	SZT2
ENSG00000122566	0.116307	59	0.00494318	HNRNPA2B1
ENSG00000112977	0.116325	356	0.00199802	DAP
ENSG00000176136	0.11641	206	0.00025098	MC5R
ENSG00000157335	0.116469	29	0.0209884	CLEC18C
ENSG00000180900	0.116489	98	0.0110349	SCRIB
ENSG00000107611	0.116586	995	0.000515876	CUBN
ENSG00000108771	0.11661	96	0.0237899	DHX58
ENSG00000185621	0.116631	300	0.0214066	LMLN
ENSG00000061918	0.116656	226	0.00790997	GUCY1B1
ENSG00000198797	0.116671	245	0.0027425	BRINP2
ENSG00000164715	0.116673	189	0.00567654	LMTK2
ENSG00000121390	0.11669	229	0.00518533	PSPC1
ENSG00000151576	0.116691	171	0.0148318	QTRT2
ENSG00000130684	0.116715	108	0.00732144	ZNF337
ENSG00000204022	0.116717	64	0.0232468	LIPJ
ENSG00000261341	0.11675	248	0.00260977	AC010325.1
ENSG00000186468	0.116792	84	0.0114786	RPS23
ENSG00000106688	0.116829	393	0.00282393	SLC1A1
ENSG00000138279	0.116854	85	0.0242283	ANXA7
ENSG00000170624	0.116855	1614	0.00291923	SGCD
ENSG00000164244	0.116868	126	0.0117518	PRRC1
ENSG00000125255	0.116939	182	0.00723687	SLC10A2
ENSG00000113594	0.116943	193	0.00140919	LIFR
ENSG00000072310	0.117017	78	0.0450071	SREBF1
ENSG00000104415	0.117101	235	0.000827141	WISP1
ENSG00000126251	0.117177	126	0.000756181	GPR42
ENSG00000101166	0.117204	82	0.0177375	PRELID3B
ENSG00000068079	0.117222	68	0.0208187	IFI35
ENSG00000198873	0.117263	551	0.0045883	GRK5
ENSG00000170509	0.1173	163	0.00147266	HSD17B13
ENSG00000146216	0.117305	158	0.00803001	TTBK1
ENSG00000173218	0.117306	318	0.00082118	VANGL1
ENSG00000144560	0.117317	690	0.00144968	VGLL4
ENSG00000176635	0.11736	195	0.0065645	HORMAD2
ENSG00000158604	0.117367	90	0.0727756	TMED4
ENSG00000164691	0.117372	145	0.0223236	TAGAP
ENSG00000174796	0.117421	168	0.000289898	THAP6
ENSG00000162063	0.117431	112	0.0172838	CCNF
ENSG00000284680	0.117454	159	0.0517207	OR8B2
ENSG00000188620	0.117475	89	0.0183436	HMX3
ENSG00000019144	0.117559	143	0.000911798	PHLDB1
ENSG00000135750	0.117604	277	0.00658385	KCNK1
ENSG00000085063	0.117607	179	0.00220259	CD59
ENSG00000183607	0.11763	114	0.0229032	GKN2
ENSG00000013375	0.117642	81	0.00681857	PGM3
ENSG00000197818	0.117662	356	0.0113661	SLC9A8
ENSG00000150764	0.117669	87	0.0658932	DIXDC1
ENSG00000171703	0.117706	126	0.000474433	TCEA2
ENSG00000163599	0.117787	93	0.0247776	CTLA4
ENSG00000029559	0.117808	168	0.00565126	IBSP
ENSG00000135063	0.117825	282	0.00237319	FAM189A2
ENSG00000184916	0.117922	154	0.0184862	JAG2
ENSG00000164122	0.11794	342	0.00539828	ASB5
ENSG00000174788	0.117988	114	0.0323196	PCP2
ENSG00000198561	0.118017	98	0.0198205	CTNND1
ENSG00000120594	0.118018	1683	0.00215949	PLXDC2
ENSG00000219435	0.118064	40	0.00922713	CATSPERZ
ENSG00000107164	0.118163	169	0.00403149	FUBP3
ENSG00000099957	0.118231	212	0.00304267	P2RX6
ENSG00000196591	0.118253	331	0.00231141	HDAC2
ENSG00000198746	0.118258	81	0.0276899	GPATCH3
ENSG00000076344	0.118314	148	0.00456513	RGS11
ENSG00000112406	0.118337	220	0.00319386	HECA
ENSG00000162426	0.118376	169	0.00690355	SLC45A1
ENSG00000026950	0.118393	230	0.00160443	BTN3A1
ENSG00000113739	0.118433	181	0.0153502	STC2
ENSG00000122565	0.118435	36	0.00494318	CBX3
ENSG00000256269	0.11847	124	0.01543	HMBS
ENSG00000171490	0.118511	138	0.00976118	RSL1D1
ENSG00000166780	0.118538	281	0.00383305	C16orf45
ENSG00000197296	0.118679	105	0.0117229	FITM2
ENSG00000213516	0.118736	94	0.0139265	RBMXL1
ENSG00000225362	0.118794	49	0.00447645	CT62
ENSG00000116678	0.118811	626	0.00579824	LEPR
ENSG00000230453	0.118814	279	0.00218593	ANKRD18B
ENSG00000188425	0.118883	167	0.00142668	NANOS2
ENSG00000108509	0.118975	111	0.0136217	CAMTA2
ENSG00000196954	0.119001	127	0.0169185	CASP4
ENSG00000138668	0.11902	130	0.0307854	HNRNPD
ENSG00000181803	0.119029	193	0.0276452	OR6S1
ENSG00000197363	0.119068	111	0.0100449	ZNF517
ENSG00000111653	0.119129	24	0.00906608	ING4
ENSG00000167360	0.119199	293	0.0129047	OR51Q1
ENSG00000197646	0.11921	253	0.0123521	PDCD1LG2
ENSG00000103342	0.119252	128	0.0269837	GSPT1
ENSG00000174450	0.119319	87	0.068952	GOLGA6L2
ENSG00000139160	0.11941	207	0.00493759	ETFBKMT
ENSG00000093183	0.11943	175	0.0242102	SEC22C
ENSG00000174483	0.119571	119	0.000466462	BBS1
ENSG00000256349	0.119571	119	0.000466462	AP002748.4
ENSG00000205177	0.119604	127	0.0238534	C11orf91
ENSG00000102683	0.119625	982	0.00299365	SGCG
ENSG00000154945	0.119626	93	0.00652836	ANKRD40
ENSG00000204613	0.11987	206	0.000202454	TRIM10
ENSG00000186115	0.119903	348	0.0053182	CYP4F2
ENSG00000093009	0.119915	153	0.00250193	CDC45
ENSG00000179387	0.119938	146	0.00680407	ELMOD2
ENSG00000164488	0.119987	272	0.00880708	DACT2
ENSG00000258989	0.120009	302	0.00823495	AL355916.2
ENSG00000133393	0.120018	327	0.0196313	FOPNL
ENSG00000266302	0.120055	159	0.00170219	AC098850.3
ENSG00000156642	0.120062	145	0.00442981	NPTN
ENSG00000137841	0.12011	166	0.00174185	PLCB2
ENSG00000152127	0.120243	782	0.000551658	MGAT5
ENSG00000087237	0.120244	220	0.00897257	CETP
ENSG00000122136	0.120244	126	0.0156774	OBP2A
ENSG00000139865	0.120245	770	0.00187368	TTC6
ENSG00000065882	0.120291	702	0.00167328	TBC1D1
ENSG00000120137	0.120306	120	0.0188716	PANK3
ENSG00000133835	0.120396	510	0.000897092	HSD17B4
ENSG00000000460	0.120446	864	0.00861943	C1orf112
ENSG00000188986	0.120448	121	0.0111382	NELFB
ENSG00000175591	0.120474	114	0.000314447	P2RY2
ENSG00000221836	0.120484	219	0.00939866	OR2A5
ENSG00000071242	0.12052	1437	0.0011333	RPS6KA2
ENSG00000076944	0.120531	146	0.0323196	STXBP2
ENSG00000171643	0.120588	255	0.00867965	S100Z
ENSG00000146433	0.120595	382	0.00174326	TMEM181
ENSG00000129071	0.120598	111	0.0657766	MBD4
ENSG00000163320	0.120657	284	0.0060679	CGGBP1
ENSG00000142515	0.120781	242	0.00299257	KLK3
ENSG00000165512	0.120784	96	0.00748359	ZNF22
ENSG00000139651	0.120803	40	0.0284481	ZNF740
ENSG00000100815	0.120805	247	0.0013048	TRIP11
ENSG00000114405	0.120902	53	0.00894029	C3orf14
ENSG00000118507	0.120968	415	0.00153788	AKAP7
ENSG00000100644	0.120979	152	0.00823495	HIF1A
ENSG00000144355	0.120984	64	0.0153938	DLX1
ENSG00000070366	0.121005	522	1.27371e-05	SMG6
ENSG00000138434	0.121049	17	0.0664124	ITPRID2
ENSG00000145287	0.121098	122	0.0119949	PLAC8
ENSG00000258289	0.121116	230	0.0434661	CHURC1
ENSG00000183864	0.12117	103	0.0712466	TOB2
ENSG00000136738	0.121181	391	0.0308663	STAM
ENSG00000180398	0.121186	279	0.00706445	MCFD2
ENSG00000178965	0.121189	212	0.0131674	ERICH3
ENSG00000243073	0.121203	80	0.00126461	PRAMEF4
ENSG00000164418	0.121225	1720	0.00209153	GRIK2
ENSG00000041988	0.121294	95	0.01194	THAP3
ENSG00000163435	0.121306	179	0.0108945	ELF3
ENSG00000214891	0.121377	169	0.0185521	TRIM64C
ENSG00000135541	0.121402	178	0.00903015	AHI1
ENSG00000168970	0.12154	156	0.0103947	JMJD7-PLA2G4B
ENSG00000174780	0.121553	161	0.0115143	SRP72
ENSG00000157005	0.121559	119	0.00699878	SST
ENSG00000258466	0.121588	146	0.00661204	AL049779.1
ENSG00000073067	0.121601	169	0.0104031	CYP2W1
ENSG00000102468	0.121621	301	0.00223433	HTR2A
ENSG00000138193	0.121654	460	4.41538e-05	PLCE1
ENSG00000205496	0.121698	139	0.00535839	OR51A2
ENSG00000148180	0.121779	232	0.0186981	GSN
ENSG00000284934	0.121826	98	0.0290337	DIABLO
ENSG00000166840	0.121904	371	0.00109792	GLYATL1
ENSG00000061936	0.121911	309	0.00225923	SFSWAP
ENSG00000072042	0.121986	137	0.00661204	RDH11
ENSG00000145819	0.122022	700	0.000368134	ARHGAP26
ENSG00000128050	0.122034	143	0.0108598	PAICS
ENSG00000268400	0.122058	140	0.0323196	AC008763.2
ENSG00000115596	0.122225	46	0.0011665	WNT6
ENSG00000171962	0.122265	97	0.0505943	DRC3
ENSG00000181523	0.122268	186	0.014099	SGSH
ENSG00000110148	0.122312	149	0.00348045	CCKBR
ENSG00000132646	0.122322	119	0.000341233	PCNA
ENSG00000261221	0.122337	145	0.00352306	ZNF865
ENSG00000184047	0.122388	97	0.0290337	DIABLO
ENSG00000147471	0.122412	32	0.0576138	PLPBP
ENSG00000188227	0.122421	111	0.000890001	ZNF793
ENSG00000134627	0.122438	294	0.000185332	PIWIL4
ENSG00000128322	0.122496	176	0.00437894	IGLL1
ENSG00000197483	0.122531	154	0.000571792	ZNF628
ENSG00000100422	0.122536	350	0.00172829	CERK
ENSG00000243789	0.122562	141	0.0103947	JMJD7
ENSG00000116266	0.122567	317	0.00893142	STXBP3
ENSG00000110244	0.122587	130	0.00516853	APOA4
ENSG00000173237	0.122625	25	0.0274931	C11orf86
ENSG00000158869	0.122661	99	0.00333761	FCER1G
ENSG00000139329	0.122661	89	0.0040206	LUM
ENSG00000151726	0.122705	353	8.0933e-05	ACSL1
ENSG00000075391	0.122706	417	0.000979394	RASAL2
ENSG00000135185	0.122721	90	0.00540956	TMEM243
ENSG00000188629	0.122758	116	0.0127245	ZNF177
ENSG00000088053	0.122785	392	0.00500573	GP6
ENSG00000196437	0.122787	110	0.000767114	ZNF569
ENSG00000258947	0.122791	181	0.000713309	TUBB3
ENSG00000151491	0.122791	106	0.0345292	EPS8
ENSG00000205726	0.122811	400	0.00247418	ITSN1
ENSG00000099797	0.122824	218	0.0046843	TECR
ENSG00000168772	0.122825	67	0.00900246	CXXC4
ENSG00000166855	0.122836	57	0.0081661	CLPX
ENSG00000173692	0.122883	214	0.020969	PSMD1
ENSG00000113013	0.122909	58	0.0372372	HSPA9
ENSG00000182704	0.123069	117	0.0191099	TSKU
ENSG00000275410	0.123142	214	0.00370602	HNF1B
ENSG00000146192	0.123171	220	0.00679931	FGD2
ENSG00000158481	0.12319	56	0.00136488	CD1C
ENSG00000143595	0.123207	117	0.00723633	AQP10
ENSG00000237524	0.123218	88	0.0171897	TEX51
ENSG00000137757	0.123232	192	0.0053182	CASP5
ENSG00000125124	0.12324	152	0.00577206	BBS2
ENSG00000152795	0.123274	115	0.0217791	HNRNPDL
ENSG00000137674	0.123367	499	0.0115191	MMP20
ENSG00000178397	0.123401	194	0.012726	FAM220A
ENSG00000156795	0.123445	315	0.000215974	WDYHV1
ENSG00000104723	0.123485	1382	0.000792027	TUSC3
ENSG00000197774	0.123548	235	0.00940743	EME2
ENSG00000213186	0.123756	137	0.0188258	TRIM59
ENSG00000184058	0.123775	140	0.0181362	TBX1
ENSG00000176658	0.12381	601	0.000485593	MYO1D
ENSG00000131808	0.12387	99	0.0163336	FSHB
ENSG00000104112	0.123896	132	0.0061217	SCG3
ENSG00000204006	0.123926	87	0.0336068	C1orf185
ENSG00000102837	0.123949	148	0.00785856	OLFM4
ENSG00000243708	0.124002	135	0.0103947	PLA2G4B
ENSG00000134827	0.124022	22	0.031453	TCN1
ENSG00000163864	0.124033	320	0.0113778	NMNAT3
ENSG00000172785	0.124088	156	0.00600944	CBWD1
ENSG00000165516	0.124113	41	0.00728143	KLHDC2
ENSG00000119636	0.124159	375	0.00440274	BBOF1
ENSG00000166343	0.124167	36	0.0242283	MSS51
ENSG00000189045	0.124174	201	0.00412975	ANKDD1B
ENSG00000185722	0.124209	226	0.000159063	ANKFY1
ENSG00000105072	0.124224	139	0.00541102	C19orf44
ENSG00000069764	0.124313	16	4.77203e-05	PLA2G10
ENSG00000104320	0.124317	154	0.0038721	NBN
ENSG00000239590	0.124389	146	0.00191537	OR1J4
ENSG00000176788	0.124414	542	0.00494979	BASP1
ENSG00000121905	0.124445	46	0.0491341	HPCA
ENSG00000171792	0.12446	183	0.0192349	RHNO1
ENSG00000169291	0.1245	147	0.0333946	SHE
ENSG00000178922	0.124502	43	0.0539577	HYI
ENSG00000176182	0.124565	199	0.00142668	MYPOP
ENSG00000176922	0.124568	143	0.0010329	OR51S1
ENSG00000070214	0.124571	310	0.0294346	SLC44A1
ENSG00000266173	0.124607	140	0.00419962	STRADA
ENSG00000175220	0.124675	78	0.00269621	ARHGAP1
ENSG00000175793	0.124706	66	0.0276899	SFN
ENSG00000264006	0.124747	362	0.0133539	AKR1C8P
ENSG00000144229	0.124784	2437	0.00106928	THSD7B
ENSG00000118496	0.124788	61	0.0552597	FBXO30
ENSG00000157837	0.124789	405	0.0100579	SPPL3
ENSG00000114473	0.124821	277	0.00690222	IQCG
ENSG00000013374	0.124847	222	0.00741858	NUB1
ENSG00000215114	0.124873	170	0.0103128	UBXN2B
ENSG00000100030	0.124994	239	0.000773893	MAPK1
ENSG00000154153	0.125018	475	0.00290658	RETREG1
ENSG00000227729	0.125036	65	0.000217193	RD3L
ENSG00000182551	0.125071	229	0.00459334	ADI1
ENSG00000152382	0.125121	100	0.00402409	TADA1
ENSG00000171953	0.125128	122	0.0448519	ATPAF2
ENSG00000254732	0.125132	90	0.0205687	AP001931.1
ENSG00000114859	0.125146	98	0.0116299	CLCN2
ENSG00000176919	0.125184	165	0.00379487	C8G
ENSG00000142751	0.125208	80	0.0276899	GPN2
ENSG00000160868	0.125208	30	0.0158648	CYP3A4
ENSG00000158553	0.125244	129	0.0153201	POM121L2
ENSG00000139631	0.125299	54	0.0186186	CSAD
ENSG00000205464	0.125337	197	0.0114786	ATP6AP1L
ENSG00000128609	0.12536	123	0.00025912	NDUFA5
ENSG00000145888	0.125371	260	0.00338418	GLRA1
ENSG00000253117	0.125405	188	0.0142852	OC90
ENSG00000160336	0.125447	449	0.000477188	ZNF761
ENSG00000160202	0.125501	23	0.00142764	CRYAA
ENSG00000197893	0.12561	423	0.00678213	NRAP
ENSG00000142959	0.125714	81	0.00963104	BEST4
ENSG00000169224	0.12574	271	0.00361592	GCSAML
ENSG00000197748	0.125821	256	0.00177307	CFAP43
ENSG00000129195	0.125859	193	0.00391949	PIMREG
ENSG00000129028	0.12591	78	0.0344138	THAP10
ENSG00000119723	0.125999	175	0.0414422	COQ6
ENSG00000158552	0.126159	81	0.0134636	ZFAND2B
ENSG00000244242	0.126252	165	0.0132011	IFITM10
ENSG00000169255	0.126304	99	0.0117029	B3GALNT1
ENSG00000134574	0.12632	122	0.000977487	DDB2
ENSG00000189056	0.12635	1611	0.00123964	RELN
ENSG00000134884	0.126387	85	0.025329	ARGLU1
ENSG00000144649	0.126408	221	0.00553783	FAM198A
ENSG00000125977	0.126416	75	0.0201224	EIF2S2
ENSG00000250366	0.126445	146	0.000701028	TUNAR
ENSG00000106258	0.12651	37	0.00478158	CYP3A5
ENSG00000139330	0.126536	114	0.0127714	KERA
ENSG00000187950	0.126572	372	0.00173067	OVCH1
ENSG00000137691	0.126599	126	0.0238781	CFAP300
ENSG00000161203	0.126609	82	0.0211564	AP2M1
ENSG00000064961	0.126615	145	0.00932664	HMG20B
ENSG00000100038	0.126639	146	0.0044885	TOP3B
ENSG00000117399	0.126766	40	0.0519709	CDC20
ENSG00000124507	0.126777	186	0.000397916	PACSIN1
ENSG00000215853	0.126783	31	0.0644957	RPTN
ENSG00000131037	0.126824	220	0.00609219	EPS8L1
ENSG00000105613	0.126875	104	0.00259857	MAST1
ENSG00000157216	0.126927	489	0.00803499	SSBP3
ENSG00000167513	0.126954	186	0.00108243	CDT1
ENSG00000138411	0.126955	788	0.00125698	HECW2
ENSG00000170248	0.126993	256	0.00878388	PDCD6IP
ENSG00000120675	0.127007	255	0.0095526	DNAJC15
ENSG00000206203	0.127016	152	0.00152958	TSSK2
ENSG00000178538	0.127041	356	0.00427708	CA8
ENSG00000196427	0.1272	57	0.00783802	NBPF4
ENSG00000101405	0.127228	148	0.00017979	OXT
ENSG00000084090	0.127286	46	0.00904839	STARD7
ENSG00000174844	0.127374	563	0.00179068	DNAH12
ENSG00000135723	0.127447	17	0.0212795	FHOD1
ENSG00000230522	0.127547	37	0.0405486	MBD3L2
ENSG00000132749	0.127568	134	0.00585016	TESMIN
ENSG00000148386	0.127582	130	0.00464089	LCN9
ENSG00000171174	0.127583	157	0.024898	RBKS
ENSG00000064763	0.127609	644	0.0020554	FAR2
ENSG00000114902	0.127617	61	3.0591e-06	SPCS1
ENSG00000196083	0.127618	404	0.000769005	IL1RAP
ENSG00000121552	0.127651	139	0.0030273	CSTA
ENSG00000182327	0.127674	121	0.0101503	GLTPD2
ENSG00000100889	0.12768	66	0.0175112	PCK2
ENSG00000150244	0.12775	244	0.0190807	TRIM48
ENSG00000106404	0.127771	50	0.0100823	CLDN15
ENSG00000204356	0.127861	72	0.00114	NELFE
ENSG00000205403	0.127974	164	0.0210733	CFI
ENSG00000108342	0.127996	148	0.000653973	CSF3
ENSG00000103150	0.128027	263	0.00124308	MLYCD
ENSG00000171396	0.128069	130	0.000289254	KRTAP4-4
ENSG00000105722	0.128242	57	0.00666672	ERF
ENSG00000162004	0.128388	116	0.00232945	CCDC78
ENSG00000204351	0.128407	68	0.00114	SKIV2L
ENSG00000125910	0.128434	216	0.0180319	S1PR4
ENSG00000165905	0.128459	56	0.00607102	LARGE2
ENSG00000108963	0.128485	123	0.000539672	DPH1
ENSG00000171488	0.128501	294	0.00125804	LRRC8C
ENSG00000166881	0.128532	101	8.86151e-06	NEMP1
ENSG00000204160	0.128542	90	0.0209016	ZDHHC18
ENSG00000116260	0.128559	261	0.0251858	QSOX1
ENSG00000167747	0.12857	184	0.00260977	C19orf48
ENSG00000156162	0.128585	296	0.00552443	DPY19L4
ENSG00000120694	0.128601	179	0.0149123	HSPH1
ENSG00000120217	0.128602	199	0.00203794	CD274
ENSG00000170290	0.128616	108	0.0480004	SLN
ENSG00000170683	0.128685	207	0.0176677	OR10A3
ENSG00000186788	0.128719	14	0.00604799	SPATA31D3
ENSG00000183036	0.128762	397	0.00164014	PCP4
ENSG00000006744	0.128776	296	0.017282	ELAC2
ENSG00000047056	0.128776	304	0.00335237	WDR37
ENSG00000167766	0.128814	684	0.00228607	ZNF83
ENSG00000148297	0.12885	155	0.00214962	MED22
ENSG00000180573	0.128866	142	0.00285058	HIST1H2AC
ENSG00000171848	0.128867	116	0.00210853	RRM2
ENSG00000198108	0.12889	442	0.00183776	CHSY3
ENSG00000113460	0.128903	77	0.0191991	BRIX1
ENSG00000164144	0.128932	182	0.00938619	ARFIP1
ENSG00000275793	0.128948	1	0.128948	RIMBP3
ENSG00000113643	0.128954	230	0.00501102	RARS
ENSG00000143387	0.128977	51	0.0753278	CTSK
ENSG00000172270	0.128981	316	0.00123894	BSG
ENSG00000260869	0.129179	43	0.0113307	AC002310.4
ENSG00000121486	0.129207	100	0.0354287	TRMT1L
ENSG00000237693	0.129236	273	0.0372507	IRGM
ENSG00000110274	0.129267	299	0.00064337	CEP164
ENSG00000206150	0.129274	101	0.00565488	RNASE13
ENSG00000077458	0.129303	127	0.00042166	FAM76B
ENSG00000010810	0.129399	471	0.000385935	FYN
ENSG00000160445	0.129406	33	0.0463056	ZER1
ENSG00000101367	0.129412	148	0.0139206	MAPRE1
ENSG00000255330	0.129421	242	0.000565695	AL096711.2
ENSG00000161677	0.129485	124	0.00813347	JOSD2
ENSG00000103429	0.129521	33	4.77203e-05	BFAR
ENSG00000116990	0.129556	80	0.025996	MYCL
ENSG00000113209	0.12956	95	0.00882753	PCDHB5
ENSG00000100321	0.129586	206	0.0116304	SYNGR1
ENSG00000054983	0.129602	695	0.0057244	GALC
ENSG00000175390	0.129671	179	0.00692775	EIF3F
ENSG00000184716	0.129677	64	0.0107248	SERINC4
ENSG00000126785	0.129759	316	0.00365454	RHOJ
ENSG00000282301	0.1299	83	0.0197313	CYP3A7-CYP3A51P
ENSG00000160870	0.1299	83	0.0197313	CYP3A7
ENSG00000156030	0.129909	251	0.00371887	ELMSAN1
ENSG00000171916	0.129972	10	0.0609365	LGALS9C
ENSG00000186479	0.129984	296	0.00236877	RGS7BP
ENSG00000136490	0.12999	60	0.0238817	LIMD2
ENSG00000103978	0.130021	121	0.0428708	TMEM87A
ENSG00000182870	0.130023	498	0.000358012	GALNT9
ENSG00000055917	0.130071	182	0.0111279	PUM2
ENSG00000183111	0.130143	294	0.00139716	ARHGEF37
ENSG00000198740	0.130184	251	0.00871549	ZNF652
ENSG00000164062	0.130203	65	0.0350432	APEH
ENSG00000080546	0.130239	218	0.0380333	SESN1
ENSG00000145715	0.130386	72	0.00407189	RASA1
ENSG00000156831	0.130467	529	0.000228081	NSMCE2
ENSG00000169006	0.130477	162	0.000477564	NTSR2
ENSG00000204671	0.13057	132	0.00994787	IL31
ENSG00000171861	0.130638	171	0.00499422	MRM3
ENSG00000163075	0.130682	167	0.0255793	CFAP221
ENSG00000284681	0.130711	307	0.00210853	AC007240.1
ENSG00000090971	0.130764	137	0.000571792	NAT14
ENSG00000161202	0.130773	90	0.0211564	DVL3
ENSG00000077254	0.130788	84	0.0273043	USP33
ENSG00000181873	0.13079	50	0.0662917	IBA57
ENSG00000171314	0.130804	89	0.0178357	PGAM1
ENSG00000213714	0.130835	131	0.00181351	FAM209B
ENSG00000142541	0.130852	104	0.00172363	RPL13A
ENSG00000153707	0.130896	7551	0.000283701	PTPRD
ENSG00000259164	0.131023	541	0.00276751	AC007375.1
ENSG00000277639	0.13106	114	0.0128679	AC007906.2
ENSG00000188931	0.131092	53	0.0060276	CFAP126
ENSG00000186575	0.131096	240	0.000279034	NF2
ENSG00000146477	0.13112	265	0.014083	SLC22A3
ENSG00000096996	0.131125	286	0.00205863	IL12RB1
ENSG00000233041	0.131259	129	0.0226489	PHGR1
ENSG00000149177	0.131371	336	0.00640774	PTPRJ
ENSG00000141002	0.13142	225	0.00102825	TCF25
ENSG00000198625	0.131486	136	0.00291403	MDM4
ENSG00000136371	0.131526	334	0.0242371	MTHFS
ENSG00000204941	0.131592	317	0.00409783	PSG5
ENSG00000099901	0.131598	109	0.00374372	RANBP1
ENSG00000186792	0.131606	28	0.0254916	HYAL3
ENSG00000129749	0.13164	171	0.00979242	CHRNA10
ENSG00000157916	0.131661	163	0.0006607	RER1
ENSG00000177257	0.131671	18	0.0119707	DEFB4B
ENSG00000177294	0.131684	230	0.024805	FBXO39
ENSG00000173557	0.131709	133	0.00705835	C2orf70
ENSG00000115839	0.131714	195	0.0129415	RAB3GAP1
ENSG00000184226	0.131755	1673	0.000881108	PCDH9
ENSG00000185477	0.13177	263	0.0027915	GPRIN3
ENSG00000138802	0.131782	160	0.0115494	SEC24B
ENSG00000135655	0.131843	388	0.00670415	USP15
ENSG00000143321	0.131945	117	0.0202445	HDGF
ENSG00000072121	0.131966	246	0.00233548	ZFYVE26
ENSG00000108773	0.131991	100	0.0237899	KAT2A
ENSG00000142528	0.13201	123	0.00389094	ZNF473
ENSG00000154930	0.132021	216	0.00600899	ACSS1
ENSG00000103502	0.132049	38	0.0114211	CDIPT
ENSG00000099308	0.132073	259	0.00205863	MAST3
ENSG00000090581	0.132073	114	0.0129355	GNPTG
ENSG00000109193	0.132095	133	0.0218336	SULT1E1
ENSG00000064932	0.132183	291	0.00182897	SBNO2
ENSG00000163867	0.132217	12	0.016703	ZMYM6
ENSG00000104205	0.132266	48	0.0188562	SGK3
ENSG00000161243	0.132298	450	0.00697182	FBXO27
ENSG00000143178	0.13232	133	0.00744263	TBX19
ENSG00000157110	0.132368	337	0.000195876	RBPMS
ENSG00000127561	0.132384	194	0.00364577	SYNGR3
ENSG00000198225	0.132386	183	0.0358188	FKBP1C
ENSG00000114867	0.132459	90	0.0149014	EIF4G1
ENSG00000070614	0.132489	152	0.0354465	NDST1
ENSG00000026297	0.132544	229	0.00836271	RNASET2
ENSG00000204385	0.132547	76	0.00748895	SLC44A4
ENSG00000160539	0.132577	334	0.00546772	PLPP7
ENSG00000264324	0.132681	172	0.0135359	AC006030.1
ENSG00000167740	0.132783	238	0.000159063	CYB5D2
ENSG00000114978	0.132807	128	0.0123743	MOB1A
ENSG00000136485	0.13283	60	0.000816969	DCAF7
ENSG00000137877	0.132921	218	0.0103947	SPTBN5
ENSG00000164327	0.132935	179	0.00444555	RICTOR
ENSG00000169062	0.132979	133	0.00430295	UPF3A
ENSG00000159788	0.133016	329	0.0203695	RGS12
ENSG00000168303	0.13302	60	0.0222844	MPLKIP
ENSG00000162062	0.133171	56	0.0172838	TEDC2
ENSG00000163131	0.133188	121	0.0710584	CTSS
ENSG00000167972	0.133262	110	0.00664614	ABCA3
ENSG00000100503	0.133265	377	0.00338168	NIN
ENSG00000168175	0.133269	113	0.0188879	MAPK1IP1L
ENSG00000116711	0.13328	492	0.000794532	PLA2G4A
ENSG00000137806	0.133312	81	0.00760124	NDUFAF1
ENSG00000109272	0.133325	100	0.000175467	PF4V1
ENSG00000107758	0.133427	48	0.0780161	PPP3CB
ENSG00000268173	0.133432	161	0.00669653	AC007192.1
ENSG00000112531	0.133464	334	0.00897561	QKI
ENSG00000206172	0.133474	88	0.0221609	HBA1
ENSG00000136854	0.13349	145	0.000804204	STXBP1
ENSG00000171813	0.133499	158	0.00346422	PWWP2B
ENSG00000149090	0.133512	455	0.00954864	PAMR1
ENSG00000007923	0.133552	197	0.01194	DNAJC11
ENSG00000151135	0.133581	136	0.00697576	TMEM263
ENSG00000123975	0.133672	75	0.00614362	CKS2
ENSG00000070269	0.133753	548	0.00311149	TMEM260
ENSG00000284526	0.133771	169	0.0208169	AC015802.6
ENSG00000185950	0.133772	236	0.00257104	IRS2
ENSG00000112414	0.133809	166	0.0317893	ADGRG6
ENSG00000142675	0.133851	164	0.00786265	CNKSR1
ENSG00000074356	0.133863	180	0.00191689	NCBP3
ENSG00000106648	0.133878	303	0.00652789	GALNTL5
ENSG00000076924	0.133885	133	0.0323196	XAB2
ENSG00000262560	0.133918	87	0.00868802	AC018512.1
ENSG00000258227	0.13397	71	0.0171491	CLEC5A
ENSG00000204152	0.13397	35	0.00406589	TIMM23B
ENSG00000110436	0.134023	530	0.00709928	SLC1A2
ENSG00000120705	0.134031	99	0.0111755	ETF1
ENSG00000183662	0.134041	1290	0.00113599	FAM19A1
ENSG00000156218	0.134071	892	0.00121688	ADAMTSL3
ENSG00000126878	0.134142	189	0.0219767	AIF1L
ENSG00000180535	0.134148	83	0.0054453	BHLHA15
ENSG00000174944	0.134187	194	0.00531559	P2RY14
ENSG00000086015	0.134189	511	0.00248729	MAST2
ENSG00000124103	0.134219	134	0.00181351	FAM209A
ENSG00000100314	0.134243	129	0.000279034	CABP7
ENSG00000152503	0.134259	161	0.00649223	TRIM36
ENSG00000122863	0.134335	247	0.00124001	CHST3
ENSG00000159289	0.134349	25	0.0225227	GOLGA6A
ENSG00000179626	0.134379	96	0.0368775	OR6C4
ENSG00000048471	0.13441	2065	1.89563e-05	SNX29
ENSG00000106479	0.134419	175	0.00959802	ZNF862
ENSG00000184005	0.134504	1405	0.00129696	ST6GALNAC3
ENSG00000178026	0.134507	76	0.013237	LRRC75B
ENSG00000160469	0.134521	167	0.00827895	BRSK1
ENSG00000233436	0.134579	58	0.0212897	BTBD18
ENSG00000175329	0.134606	260	0.00700951	ISX
ENSG00000128274	0.134664	317	0.0193994	A4GALT
ENSG00000127824	0.134692	75	0.015197	TUBA4A
ENSG00000172828	0.13477	30	0.00427416	CES3
ENSG00000235109	0.134813	148	0.00799489	ZSCAN31
ENSG00000147647	0.134877	391	0.00166372	DPYS
ENSG00000173267	0.134902	131	0.00614395	SNCG
ENSG00000180016	0.134918	133	0.00141929	OR1E1
ENSG00000187650	0.134969	129	0.0187484	VMAC
ENSG00000174953	0.134984	138	0.0118465	DHX36
ENSG00000196388	0.135012	93	0.0245412	INCA1
ENSG00000250565	0.135088	200	0.00889289	ATP6V1E2
ENSG00000169855	0.135173	1979	0.00371179	ROBO1
ENSG00000170948	0.135227	144	0.00394044	MBD3L1
ENSG00000169758	0.135237	374	0.000801092	TMEM266
ENSG00000164163	0.135239	48	0.00318822	ABCE1
ENSG00000172716	0.135253	148	0.0021108	SLFN11
ENSG00000172530	0.135337	620	0.00559763	BANP
ENSG00000150773	0.135381	37	0.0218737	PIH1D2
ENSG00000164741	0.135446	2377	0.00011706	DLC1
ENSG00000186577	0.13548	68	0.00875811	SMIM29
ENSG00000110934	0.135529	234	0.00490927	BIN2
ENSG00000118729	0.135561	436	0.00421909	CASQ2
ENSG00000170542	0.135596	171	0.0105257	SERPINB9
ENSG00000165801	0.135614	124	0.0032675	ARHGEF40
ENSG00000196932	0.135638	135	0.00363763	TMEM26
ENSG00000167552	0.135678	55	0.00340649	TUBA1A
ENSG00000004866	0.135753	279	0.00298327	ST7
ENSG00000181444	0.135764	131	0.00232414	ZNF467
ENSG00000152104	0.135783	715	0.00022593	PTPN14
ENSG00000182446	0.135785	611	0.00451446	NPLOC4
ENSG00000120063	0.135856	146	0.0119169	GNA13
ENSG00000265491	0.135872	142	0.000551313	RNF115
ENSG00000080603	0.135887	30	0.0119373	SRCAP
ENSG00000147488	0.135887	674	0.00218275	ST18
ENSG00000164674	0.135958	435	0.00960824	SYTL3
ENSG00000126215	0.136012	107	0.00956704	XRCC3
ENSG00000136842	0.136028	251	0.000328571	TMOD1
ENSG00000204843	0.136035	56	0.0302215	DCTN1
ENSG00000131914	0.136035	119	0.027988	LIN28A
ENSG00000164663	0.136047	174	0.00254703	USP49
ENSG00000203666	0.136055	493	0.00798251	EFCAB2
ENSG00000181074	0.136094	160	0.00031544	OR52N4
ENSG00000188655	0.136108	197	0.0176865	RNASE9
ENSG00000164393	0.136271	344	0.00152461	ADGRF2
ENSG00000143179	0.136279	229	0.00498242	UCK2
ENSG00000177243	0.136298	13	0.0119707	DEFB103B
ENSG00000143319	0.136312	58	0.0202445	ISG20L2
ENSG00000256660	0.136354	164	0.0100583	CLEC12B
ENSG00000049540	0.136356	104	0.0191026	ELN
ENSG00000115380	0.136376	187	0.00209515	EFEMP1
ENSG00000141570	0.136382	83	0.0204768	CBX8
ENSG00000185220	0.13646	9	0.0318911	PGBD2
ENSG00000092621	0.136468	243	0.000149271	PHGDH
ENSG00000159140	0.136562	67	0.00797922	SON
ENSG00000166199	0.136569	229	0.00542173	ALKBH3
ENSG00000170608	0.13657	176	0.00142668	FOXA3
ENSG00000159069	0.136621	166	0.00379487	FBXW5
ENSG00000260325	0.136653	93	0.0237899	HSPB9
ENSG00000088836	0.136814	185	0.00915765	SLC4A11
ENSG00000205038	0.136823	401	0.0370367	PKHD1L1
ENSG00000160294	0.136835	315	0.000358786	MCM3AP
ENSG00000164967	0.136851	74	0.0432469	RPP25L
ENSG00000197081	0.136866	315	0.0146818	IGF2R
ENSG00000285589	0.136879	36	0.00179388	AC010422.8
ENSG00000224586	0.136888	105	0.00159107	GPX5
ENSG00000163545	0.1369	177	0.000414646	NUAK2
ENSG00000168434	0.136969	115	0.00192133	COG7
ENSG00000197084	0.136973	73	0.0170112	LCE1C
ENSG00000196553	0.136973	216	0.0118364	CCDC196
ENSG00000100410	0.136975	49	0.0750486	PHF5A
ENSG00000145908	0.136986	181	0.0372507	ZNF300
ENSG00000268643	0.137024	63	0.00666672	AC006486.1
ENSG00000170382	0.137035	218	0.0050125	LRRN2
ENSG00000175600	0.137037	1045	0.00200687	SUGCT
ENSG00000203780	0.137159	310	0.000270643	FANK1
ENSG00000151240	0.137273	537	0.000874401	DIP2C
ENSG00000131409	0.137287	246	0.00813347	LRRC4B
ENSG00000141013	0.137293	215	0.00445268	GAS8
ENSG00000123933	0.137345	95	0.0221881	MXD4
ENSG00000230054	0.137356	176	0.000622047	TEX53
ENSG00000170265	0.137356	200	0.0061342	ZNF282
ENSG00000051128	0.137374	105	0.000396854	HOMER3
ENSG00000070193	0.137383	216	0.00487565	FGF10
ENSG00000124249	0.137394	72	0.00646672	KCNK15
ENSG00000159110	0.137429	236	0.0229762	IFNAR2
ENSG00000103043	0.137431	218	0.000769823	VAC14
ENSG00000198912	0.137467	226	0.000159758	C1orf174
ENSG00000176624	0.137514	166	7.06773e-05	MEX3C
ENSG00000239305	0.137531	101	0.0252613	RNF103
ENSG00000147684	0.13754	247	0.000915485	NDUFB9
ENSG00000157152	0.137545	377	0.0103284	SYN2
ENSG00000068120	0.137573	72	0.00193077	COASY
ENSG00000172399	0.137659	171	0.0290704	MYOZ2
ENSG00000179855	0.137699	159	0.00932664	GIPC3
ENSG00000162174	0.137707	257	0.00049049	ASRGL1
ENSG00000243989	0.137707	24	0.000681592	ACY1
ENSG00000159733	0.137715	633	0.0111557	ZFYVE28
ENSG00000074706	0.137798	601	4.27877e-05	IPCEF1
ENSG00000179933	0.137804	100	0.00412364	C14orf119
ENSG00000183783	0.137882	598	0.0107869	KCTD8
ENSG00000155792	0.137893	719	0.00140034	DEPTOR
ENSG00000167797	0.137953	22	0.00027273	CDK2AP2
ENSG00000205593	0.137976	132	0.00153623	DENND6B
ENSG00000119630	0.13798	86	0.00290645	PGF
ENSG00000150961	0.138059	254	0.0105663	SEC24D
ENSG00000273291	0.138081	424	0.00553783	AC092042.3
ENSG00000188820	0.138126	107	0.0349986	CALHM6
ENSG00000123416	0.13814	66	0.034583	TUBA1B
ENSG00000137166	0.138162	219	0.000104158	FOXP4
ENSG00000156802	0.138164	195	0.0164815	ATAD2
ENSG00000177807	0.138243	250	0.0018307	KCNJ10
ENSG00000267314	0.138356	132	0.0187484	AC104532.1
ENSG00000169018	0.138372	74	0.0158796	FEM1B
ENSG00000130707	0.138387	258	0.00192851	ASS1
ENSG00000143303	0.138394	69	0.0202445	RRNAD1
ENSG00000144962	0.138415	592	0.00573701	SPATA16
ENSG00000070010	0.13843	104	0.0209813	UFD1
ENSG00000100290	0.138477	164	0.00128704	BIK
ENSG00000114315	0.138521	160	0.0265031	HES1
ENSG00000204252	0.138531	299	0.00180998	HLA-DOA
ENSG00000254462	0.138548	119	0.0205687	TMX2-CTNND1
ENSG00000205129	0.138698	161	0.00215185	C4orf47
ENSG00000197110	0.138839	76	0.0246426	IFNL3
ENSG00000117859	0.138869	149	0.00136089	OSBPL9
ENSG00000011243	0.138954	82	0.0711845	AKAP8L
ENSG00000124216	0.138956	184	0.00564759	SNAI1
ENSG00000144659	0.138971	191	0.0191962	SLC25A38
ENSG00000105127	0.139037	73	0.0711845	AKAP8
ENSG00000172155	0.139079	88	0.0170112	LCE1D
ENSG00000140264	0.139119	83	0.00868802	SERF2
ENSG00000214736	0.13913	67	0.00285014	TOMM6
ENSG00000146399	0.139135	158	0.0230009	TAAR1
ENSG00000115170	0.139163	145	0.0292168	ACVR1
ENSG00000117632	0.139209	59	0.00293244	STMN1
ENSG00000164048	0.139214	131	0.0729615	ZNF589
ENSG00000127311	0.139218	168	0.0228837	HELB
ENSG00000205927	0.139218	135	0.00630372	OLIG2
ENSG00000101353	0.139229	207	0.0105566	MROH8
ENSG00000176153	0.139268	139	0.0434661	GPX2
ENSG00000276085	0.139276	3	0.115825	CCL3L1
ENSG00000179674	0.139293	110	0.0129719	ARL14
ENSG00000182230	0.139296	66	0.00320284	FAM153B
ENSG00000267206	0.139328	163	0.0205006	LCN6
ENSG00000181240	0.139361	85	0.00236798	SLC25A41
ENSG00000197050	0.13938	399	0.0112179	ZNF420
ENSG00000115137	0.139402	144	0.0216319	DNAJC27
ENSG00000184677	0.139439	221	0.000615046	ZBTB40
ENSG00000188162	0.139471	274	0.000198789	OTOG
ENSG00000165805	0.139519	107	0.027002	C12orf50
ENSG00000168298	0.139711	61	0.00285058	HIST1H1E
ENSG00000153446	0.139733	179	0.016186	C16orf89
ENSG00000143457	0.139737	176	0.0691103	GOLPH3L
ENSG00000110921	0.13975	246	0.00990313	MVK
ENSG00000125386	0.139783	287	0.0088555	FAM193A
ENSG00000134644	0.139798	323	0.0041827	PUM1
ENSG00000117461	0.139833	202	0.00293608	PIK3R3
ENSG00000126883	0.139853	146	0.00692419	NUP214
ENSG00000142945	0.13987	119	0.000260636	KIF2C
ENSG00000183709	0.1399	68	0.0246426	IFNL2
ENSG00000139767	0.139906	509	0.00116505	SRRM4
ENSG00000134086	0.139908	191	0.014684	VHL
ENSG00000156050	0.139953	196	0.0414632	FAM161B
ENSG00000182612	0.139961	346	0.00451446	TSPAN10
ENSG00000126777	0.139987	488	0.0339415	KTN1
ENSG00000182050	0.140093	1567	0.00830441	MGAT4C
ENSG00000006606	0.140119	309	0.000593648	CCL26
ENSG00000152936	0.140129	769	0.00460713	LMNTD1
ENSG00000198624	0.14018	320	0.00027126	CCDC69
ENSG00000060138	0.140211	155	0.000729803	YBX3
ENSG00000104823	0.140212	168	0.00739197	ECH1
ENSG00000197959	0.140229	1179	0.00515481	DNM3
ENSG00000124164	0.140231	272	0.00379596	VAPB
ENSG00000145949	0.140254	477	0.000640267	MYLK4
ENSG00000006638	0.140272	166	0.00932664	TBXA2R
ENSG00000180953	0.140382	259	0.0305452	ST20
ENSG00000183024	0.140384	107	0.00182411	OR1G1
ENSG00000143452	0.140639	134	0.087653	HORMAD1
ENSG00000181867	0.140649	81	0.00432206	FTMT
ENSG00000137601	0.140668	494	0.00638746	NEK1
ENSG00000177000	0.140685	281	0.00412606	MTHFR
ENSG00000127022	0.140745	177	0.0250589	CANX
ENSG00000003249	0.140776	218	0.0029404	DBNDD1
ENSG00000132801	0.140781	125	0.0211596	ZSWIM3
ENSG00000065427	0.140811	134	0.00442526	KARS
ENSG00000114853	0.140868	93	0.0231937	ZBTB47
ENSG00000128482	0.140895	26	0.0302479	RNF112
ENSG00000137815	0.140943	156	0.00760124	RTF1
ENSG00000176927	0.14096	174	0.0079022	EFCAB5
ENSG00000006468	0.140972	325	0.000526614	ETV1
ENSG00000196950	0.140995	299	0.00594342	SLC39A10
ENSG00000182885	0.141021	178	0.00133637	ADGRG3
ENSG00000136021	0.141053	113	0.0273531	SCYL2
ENSG00000104936	0.141056	81	0.0261435	DMPK
ENSG00000114948	0.14109	316	0.0038399	ADAM23
ENSG00000174292	0.14114	147	0.0245104	TNK1
ENSG00000140382	0.141182	151	0.00883946	HMG20A
ENSG00000157368	0.141185	258	0.00339052	IL34
ENSG00000001084	0.1412	389	0.00208496	GCLC
ENSG00000124733	0.141203	58	0.033316	MEA1
ENSG00000171827	0.141205	79	0.000890001	ZNF570
ENSG00000274180	0.141219	94	0.00753598	NATD1
ENSG00000161204	0.141256	82	0.0211564	ABCF3
ENSG00000171714	0.141266	1169	0.00648222	ANO5
ENSG00000119396	0.141294	121	0.0519561	RAB14
ENSG00000173812	0.141308	46	0.00850638	EIF1
ENSG00000150275	0.141358	4982	0.0010236	PCDH15
ENSG00000168481	0.141358	100	0.00678768	LGI3
ENSG00000132300	0.141362	120	0.0264458	PTCD3
ENSG00000132256	0.141371	1345	3.86232e-05	TRIM5
ENSG00000148057	0.14153	163	0.0223911	IDNK
ENSG00000198483	0.141622	77	0.000551313	ANKRD35
ENSG00000059691	0.141666	239	0.0248186	GATB
ENSG00000162551	0.141667	373	0.00573162	ALPL
ENSG00000140876	0.141709	385	0.00105934	NUDT7
ENSG00000162402	0.141813	273	0.01135	USP24
ENSG00000198598	0.141815	188	0.00463282	MMP17
ENSG00000186908	0.141819	203	0.00653332	ZDHHC17
ENSG00000259332	0.141906	379	0.0305452	ST20-MTHFS
ENSG00000236782	0.141982	119	0.00907238	AL391650.1
ENSG00000073910	0.142003	1028	0.00226612	FRY
ENSG00000242028	0.142058	63	0.0107248	HYPK
ENSG00000141497	0.142081	171	0.00146816	ZMYND15
ENSG00000115350	0.142139	102	0.0228555	POLE4
ENSG00000198771	0.142179	341	0.00142316	RCSD1
ENSG00000100285	0.142195	105	0.00088162	NEFH
ENSG00000115592	0.142221	59	0.00716515	PRKAG3
ENSG00000185527	0.142303	333	0.00518562	PDE6G
ENSG00000135336	0.142354	265	0.0347567	ORC3
ENSG00000034533	0.14239	85	0.00178716	ASTE1
ENSG00000124091	0.1424	170	0.00181351	GCNT7
ENSG00000182853	0.142409	122	0.0101503	VMO1
ENSG00000168916	0.142427	367	0.000437295	ZNF608
ENSG00000158477	0.142529	100	0.0156268	CD1A
ENSG00000188032	0.142563	45	0.0241541	C19orf67
ENSG00000119681	0.14261	272	0.00247867	LTBP2
ENSG00000152291	0.142656	143	0.00627123	TGOLN2
ENSG00000159579	0.142806	80	0.0210744	RSPRY1
ENSG00000174606	0.142826	73	0.0237471	ANGEL2
ENSG00000141867	0.142885	108	0.0261207	BRD4
ENSG00000158485	0.142902	74	0.0535259	CD1B
ENSG00000182899	0.142932	136	0.0210636	RPL35A
ENSG00000057294	0.142946	363	0.00562255	PKP2
ENSG00000119705	0.142964	330	0.00487184	SLIRP
ENSG00000261459	0.142979	55	0.00845067	AC002310.5
ENSG00000163938	0.142981	77	2.45168e-06	GNL3
ENSG00000152518	0.143036	95	0.00285257	ZFP36L2
ENSG00000157060	0.143091	107	4.36578e-10	SHCBP1L
ENSG00000120341	0.143103	319	0.0190532	SEC16B
ENSG00000085415	0.143182	191	0.0134115	SEH1L
ENSG00000138092	0.143257	163	0.00869448	CENPO
ENSG00000114698	0.143328	296	0.00756784	PLSCR4
ENSG00000090534	0.143408	124	0.000878392	THPO
ENSG00000248485	0.143453	211	0.00660047	PCP4L1
ENSG00000113916	0.143455	156	0.0012501	BCL6
ENSG00000160408	0.143457	77	0.00993415	ST6GALNAC6
ENSG00000161048	0.143473	71	0.00819246	NAPEPLD
ENSG00000148483	0.143475	52	0.0540137	TMEM236
ENSG00000135077	0.14355	221	0.00749162	HAVCR2
ENSG00000198089	0.143556	256	0.0030272	SFI1
ENSG00000074590	0.143583	198	0.00311043	NUAK1
ENSG00000126500	0.143794	144	0.00284425	FLRT1
ENSG00000126581	0.143833	11	0.0113604	BECN1
ENSG00000265354	0.143929	33	0.0135735	TIMM23
ENSG00000184144	0.143952	162	0.0146611	CNTN2
ENSG00000137727	0.144029	421	0.0124918	ARHGAP20
ENSG00000174521	0.14406	61	0.0341462	TTC9B
ENSG00000174749	0.144076	149	0.0252806	FAM241A
ENSG00000185019	0.144091	192	0.000229576	UBOX5
ENSG00000116329	0.144096	277	0.00591879	OPRD1
ENSG00000170456	0.144098	522	0.00525323	DENND5B
ENSG00000171811	0.144105	443	0.00958143	CFAP46
ENSG00000117400	0.144106	49	0.0458375	MPL
ENSG00000114988	0.144203	74	0.0031583	LMAN2L
ENSG00000186141	0.144255	59	0.000551313	POLR3C
ENSG00000053328	0.14427	348	0.0342947	METTL24
ENSG00000011295	0.1443	112	0.0249687	TTC19
ENSG00000156194	0.144389	142	0.00507609	PPEF2
ENSG00000237388	0.144395	156	0.0366228	OR4A47
ENSG00000178950	0.144426	332	0.00793999	GAK
ENSG00000168246	0.144443	319	0.003637	UBTD2
ENSG00000241978	0.144461	392	0.00217458	AKAP2
ENSG00000101384	0.144544	146	0.00204343	JAG1
ENSG00000173175	0.144635	328	0.00385726	ADCY5
ENSG00000243910	0.144664	67	0.015197	TUBA4B
ENSG00000235453	0.144694	94	0.00664386	SMIM27
ENSG00000107443	0.144728	82	0.0109073	CCNJ
ENSG00000188486	0.144787	104	0.0221501	H2AFX
ENSG00000257704	0.144927	134	0.0118833	INAFM1
ENSG00000140519	0.144992	117	0.012478	RHCG
ENSG00000033122	0.14503	1366	0.00273255	LRRC7
ENSG00000136828	0.145042	403	0.00104807	RALGPS1
ENSG00000175183	0.145062	113	0.00580842	CSRP2
ENSG00000007944	0.145082	96	0.00286965	MYLIP
ENSG00000285472	0.145119	2	0.0805933	AC134980.3
ENSG00000100234	0.145158	262	0.01801	TIMP3
ENSG00000156299	0.145163	1021	0.0039596	TIAM1
ENSG00000186187	0.145234	311	0.00950698	ZNRF1
ENSG00000184502	0.145246	103	0.0450634	GAST
ENSG00000112159	0.145324	377	0.00789185	MDN1
ENSG00000059122	0.145365	372	0.00119406	FLYWCH1
ENSG00000180440	0.145391	108	0.0332823	SERTM1
ENSG00000035664	0.145459	437	0.0154672	DAPK2
ENSG00000183230	0.145484	5027	0.000331617	CTNNA3
ENSG00000128891	0.145486	206	0.0029835	CCDC32
ENSG00000272104	0.145543	31	0.0161503	Z84492.1
ENSG00000000938	0.14557	22	0.00327072	FGR
ENSG00000256060	0.145644	105	0.00364219	TRAPPC2B
ENSG00000029153	0.145709	286	0.0134883	ARNTL2
ENSG00000171446	0.145722	93	0.0045635	KRT27
ENSG00000168447	0.145833	251	0.00192133	SCNN1B
ENSG00000166912	0.145903	216	0.0120466	MTMR10
ENSG00000177076	0.145906	199	0.00428121	ACER2
ENSG00000240045	0.145919	146	0.0118637	DWORF
ENSG00000145194	0.145992	91	0.0258633	ECE2
ENSG00000184408	0.146103	567	0.00323699	KCND2
ENSG00000182902	0.14613	228	0.0296285	SLC25A18
ENSG00000141198	0.146142	297	0.0148858	TOM1L1
ENSG00000167775	0.146186	82	0.0362847	CD320
ENSG00000130038	0.146244	666	0.00563001	CRACR2A
ENSG00000254692	0.146293	105	0.00755112	AL136295.1
ENSG00000092054	0.146356	143	0.00584999	MYH7
ENSG00000119866	0.146374	191	0.000331663	BCL11A
ENSG00000214941	0.146405	74	0.0685452	ZSWIM7
ENSG00000204003	0.146436	170	0.0205006	AL355987.1
ENSG00000103512	0.146437	6	0.10386	NOMO1
ENSG00000139998	0.146445	152	0.0315998	RAB15
ENSG00000214706	0.146451	30	0.0254916	IFRD2
ENSG00000162980	0.146462	119	0.0105983	ARL5A
ENSG00000169676	0.146556	91	0.0284399	DRD5
ENSG00000142937	0.146637	80	0.0120881	RPS8
ENSG00000113456	0.146669	80	0.0193776	RAD1
ENSG00000176463	0.146669	1012	0.00232393	SLCO3A1
ENSG00000152404	0.1467	463	0.0140408	CWF19L2
ENSG00000067369	0.14671	220	0.0313194	TP53BP1
ENSG00000276231	0.146728	238	0.00226067	PIK3R6
ENSG00000105497	0.146755	239	0.00312302	ZNF175
ENSG00000155729	0.146763	147	0.0131532	KCTD18
ENSG00000149657	0.146813	131	0.0206678	LSM14B
ENSG00000243477	0.146845	25	0.0387571	NAA80
ENSG00000143891	0.146881	289	0.0129448	GALM
ENSG00000124225	0.146921	253	0.00241724	PMEPA1
ENSG00000130720	0.146927	218	0.00162849	FIBCD1
ENSG00000163590	0.146944	538	0.00689149	PPM1L
ENSG00000151611	0.147004	193	0.0178519	MMAA
ENSG00000168824	0.147059	394	5.36356e-05	NSG1
ENSG00000165632	0.147289	564	0.00155565	TAF3
ENSG00000151746	0.147298	1209	0.000874177	BICD1
ENSG00000013561	0.147404	199	0.00274248	RNF14
ENSG00000180596	0.147464	148	0.00285058	HIST1H2BC
ENSG00000159692	0.147467	158	0.00202062	CTBP1
ENSG00000197233	0.147513	134	0.00191537	OR1J2
ENSG00000137309	0.147587	77	0.00875811	HMGA1
ENSG00000176974	0.147644	214	0.00538295	SHMT1
ENSG00000148795	0.147717	102	0.0162813	CYP17A1
ENSG00000165732	0.147743	164	0.0334082	DDX21
ENSG00000187583	0.14775	115	0.00380406	PLEKHN1
ENSG00000152767	0.147753	995	0.00282718	FARP1
ENSG00000073737	0.147784	87	0.00283088	DHRS9
ENSG00000117280	0.147799	89	0.0148335	RAB29
ENSG00000221933	0.147858	158	0.00939866	OR2A25
ENSG00000197253	0.1479	168	0.0016714	TPSB2
ENSG00000115758	0.148028	156	0.0142282	ODC1
ENSG00000110375	0.148082	142	0.004676	UPK2
ENSG00000137100	0.148107	76	0.0432469	DCTN3
ENSG00000089639	0.148122	73	0.0170775	GMIP
ENSG00000258052	0.148127	231	0.00111191	AC025263.2
ENSG00000283758	0.148134	81	0.00982533	PMIS2
ENSG00000171843	0.148207	382	0.0024349	MLLT3
ENSG00000136048	0.148214	455	0.00743269	DRAM1
ENSG00000277586	0.148228	166	0.00492849	NEFL
ENSG00000233493	0.148233	149	0.00110114	TMEM238
ENSG00000136010	0.148239	343	0.00728673	ALDH1L2
ENSG00000166800	0.148242	182	0.000699541	LDHAL6A
ENSG00000125970	0.148246	180	0.00977376	RALY
ENSG00000157766	0.14828	303	0.0148289	ACAN
ENSG00000172927	0.148314	216	0.00371367	MYEOV
ENSG00000148734	0.148319	242	0.00654413	NPFFR1
ENSG00000174562	0.148397	235	0.00564843	KLK15
ENSG00000137124	0.148461	205	0.00647503	ALDH1B1
ENSG00000174697	0.148465	120	0.00573997	LEP
ENSG00000086200	0.148586	400	0.00737339	IPO11
ENSG00000142513	0.148628	181	0.00260977	ACP4
ENSG00000167772	0.148644	164	0.00728867	ANGPTL4
ENSG00000196605	0.148673	142	0.0150614	ZNF846
ENSG00000205356	0.148873	145	0.0054453	TECPR1
ENSG00000197037	0.148876	26	0.00478158	ZSCAN25
ENSG00000111832	0.148951	119	0.0289123	RWDD1
ENSG00000166173	0.148963	144	0.0344138	LARP6
ENSG00000171798	0.148974	362	0.0037015	KNDC1
ENSG00000142684	0.149027	114	0.00907238	ZNF593
ENSG00000198796	0.149061	595	0.0110828	ALPK2
ENSG00000145309	0.149071	254	0.0368136	CABS1
ENSG00000213066	0.149109	369	0.0119398	FGFR1OP
ENSG00000158711	0.149133	209	0.00551679	ELK4
ENSG00000132017	0.149161	36	0.0192601	DCAF15
ENSG00000120833	0.149189	127	0.00735792	SOCS2
ENSG00000170846	0.149201	171	0.0168675	AC093323.1
ENSG00000109684	0.149211	693	0.00232827	CLNK
ENSG00000077522	0.149258	392	0.00029095	ACTN2
ENSG00000285064	0.149319	77	0.00177583	AL662820.1
ENSG00000134193	0.14934	144	0.00137896	REG4
ENSG00000278139	0.149376	248	0.00293608	AL358075.4
ENSG00000179593	0.149377	145	0.019258	ALOX15B
ENSG00000155329	0.149399	159	0.00269768	ZCCHC10
ENSG00000166589	0.14944	49	0.00571812	CDH16
ENSG00000182223	0.149506	65	0.0170475	ZAR1
ENSG00000211450	0.149513	53	0.0212897	SELENOH
ENSG00000118473	0.149516	834	0.00339717	SGIP1
ENSG00000169599	0.14957	165	0.00081797	NFU1
ENSG00000162073	0.149587	90	0.00855456	PAQR4
ENSG00000138376	0.149632	454	0.00318021	BARD1
ENSG00000187791	0.149692	96	0.0100492	FAM205C
ENSG00000180104	0.149723	336	0.00870332	EXOC3
ENSG00000158435	0.149757	80	0.0274288	CNOT11
ENSG00000196967	0.149815	160	0.0243872	ZNF585A
ENSG00000175619	0.149839	158	0.0165021	OR4B1
ENSG00000168710	0.149849	44	0.0181395	AHCYL1
ENSG00000067141	0.150049	515	0.00459405	NEO1
ENSG00000114209	0.150192	108	0.0891008	PDCD10
ENSG00000092969	0.150225	184	0.00892029	TGFB2
ENSG00000066926	0.15026	196	0.00360839	FECH
ENSG00000073711	0.150279	287	0.0108301	PPP2R3A
ENSG00000170236	0.150315	196	0.028448	USP50
ENSG00000170185	0.150326	162	0.0380355	USP38
ENSG00000166963	0.150327	66	0.0214544	MAP1A
ENSG00000129535	0.150352	90	0.0175112	NRL
ENSG00000198586	0.150463	479	0.000339611	TLK1
ENSG00000244234	0.150468	162	0.00389081	GMCL2
ENSG00000128040	0.150567	177	0.000823869	SPINK2
ENSG00000285476	0.150576	79	0.00320284	AC139491.7
ENSG00000187922	0.150587	160	0.0205006	LCN10
ENSG00000178623	0.15059	307	6.57077e-05	GPR35
ENSG00000136859	0.150593	64	0.0421778	ANGPTL2
ENSG00000153391	0.150623	137	0.00356672	INO80C
ENSG00000182450	0.150638	42	0.00922713	KCNK4
ENSG00000130037	0.150876	143	0.00767279	KCNA5
ENSG00000105219	0.150877	56	0.0341462	CNTD2
ENSG00000186364	0.150941	56	0.000551313	NUDT17
ENSG00000099385	0.15101	99	0.00329383	BCL7C
ENSG00000128340	0.151016	243	0.0138553	RAC2
ENSG00000225899	0.151057	109	0.0178889	FRG2B
ENSG00000095906	0.151134	285	0.00940743	NUBP2
ENSG00000137752	0.151214	161	0.0122842	CASP1
ENSG00000102978	0.151219	101	0.0141589	POLR2C
ENSG00000140961	0.151442	285	0.00124308	OSGIN1
ENSG00000075292	0.151476	443	0.00360008	ZNF638
ENSG00000101194	0.15148	147	0.000612935	SLC17A9
ENSG00000282872	0.151495	110	0.00907238	C1orf232
ENSG00000188573	0.151532	137	0.0262465	FBLL1
ENSG00000112280	0.151633	414	0.00552026	COL9A1
ENSG00000180818	0.151653	61	0.00323982	HOXC10
ENSG00000143971	0.151667	159	0.0112062	ETAA1
ENSG00000159450	0.151718	21	0.0701527	TCHH
ENSG00000123240	0.151742	194	0.00719283	OPTN
ENSG00000162438	0.151872	129	0.0018608	CTRC
ENSG00000141034	0.151896	96	0.0448519	GID4
ENSG00000087111	0.151936	43	0.048771	PIGS
ENSG00000058729	0.151971	168	0.011941	RIOK2
ENSG00000125788	0.151982	116	0.00262708	DEFB126
ENSG00000079246	0.152004	242	0.0288383	XRCC5
ENSG00000109846	0.152078	63	0.0928409	CRYAB
ENSG00000183309	0.15217	132	0.0175504	ZNF623
ENSG00000173208	0.152175	143	0.0138915	ABCD2
ENSG00000011021	0.152315	283	0.00200017	CLCN6
ENSG00000162989	0.152318	445	0.000181428	KCNJ3
ENSG00000022556	0.152344	398	0.00319258	NLRP2
ENSG00000114786	0.152366	26	0.000681592	ABHD14A-ACY1
ENSG00000108559	0.152376	319	0.00853603	NUP88
ENSG00000197562	0.152434	212	0.00155225	RAB40C
ENSG00000188051	0.15247	141	0.00914055	TMEM221
ENSG00000269590	0.152528	36	0.00179388	AC010422.5
ENSG00000164440	0.152558	197	0.00333719	TXLNB
ENSG00000112081	0.152592	71	0.0106463	SRSF3
ENSG00000139083	0.152597	529	0.000527137	ETV6
ENSG00000184313	0.152634	349	9.635e-06	MROH7
ENSG00000173269	0.152706	183	0.00614395	MMRN2
ENSG00000180346	0.152716	179	0.00418831	TIGD2
ENSG00000111796	0.152736	157	0.025672	KLRB1
ENSG00000172922	0.152752	147	0.00871169	RNASEH2C
ENSG00000051341	0.15278	280	0.0337733	POLQ
ENSG00000136720	0.152782	329	0.0149923	HS6ST1
ENSG00000052795	0.152784	224	0.00181689	FNIP2
ENSG00000173273	0.152829	890	0.0043056	TNKS
ENSG00000149300	0.152911	50	0.0928409	C11orf52
ENSG00000254986	0.152932	112	0.00316539	DPP3
ENSG00000158161	0.152954	217	0.00288079	EYA3
ENSG00000133103	0.152983	440	0.000323402	COG6
ENSG00000204740	0.153012	2417	0.000136335	MALRD1
ENSG00000107798	0.153018	413	0.0015501	LIPA
ENSG00000214595	0.153038	716	0.000697725	EML6
ENSG00000125898	0.15306	276	0.00884239	FAM110A
ENSG00000132004	0.153078	20	0.0192624	FBXW9
ENSG00000283980	0.153078	20	0.0192624	GNG14
ENSG00000154122	0.153086	425	0.0255948	ANKH
ENSG00000081087	0.153101	270	0.0074174	OSTM1
ENSG00000048392	0.153235	166	0.00892923	RRM2B
ENSG00000092098	0.153266	80	0.0216859	RNF31
ENSG00000145839	0.153293	115	0.00327795	IL9
ENSG00000137804	0.153311	138	0.00760124	NUSAP1
ENSG00000250644	0.153361	185	0.0132011	AC068580.4
ENSG00000083635	0.153393	58	0.0721435	NUFIP1
ENSG00000186226	0.153455	105	0.0170112	LCE1E
ENSG00000084710	0.153456	279	0.00339221	EFR3B
ENSG00000123154	0.153494	37	0.00179388	WDR83
ENSG00000082482	0.153503	630	0.00544366	KCNK2
ENSG00000099889	0.153617	286	0.0015086	ARVCF
ENSG00000145545	0.153643	219	0.0141073	SRD5A1
ENSG00000167004	0.153655	84	0.00868802	PDIA3
ENSG00000136378	0.153699	365	0.00103497	ADAMTS7
ENSG00000141668	0.153716	301	0.000640323	CBLN2
ENSG00000189057	0.153718	79	0.00210813	FAM111B
ENSG00000198610	0.153771	367	0.0043861	AKR1C4
ENSG00000117560	0.153773	117	0.0111588	FASLG
ENSG00000106012	0.153792	365	0.00117283	IQCE
ENSG00000181751	0.153821	76	0.0227142	C5orf30
ENSG00000196466	0.153822	184	0.00199991	ZNF799
ENSG00000131788	0.153859	71	0.000551313	PIAS3
ENSG00000140563	0.153883	791	0.000880022	MCTP2
ENSG00000115561	0.153908	172	0.0390653	CHMP3
ENSG00000067167	0.154168	171	0.0305407	TRAM1
ENSG00000136099	0.154232	155	0.00110096	PCDH8
ENSG00000256713	0.154242	13	0.00997541	PGA5
ENSG00000125245	0.154339	82	0.029954	GPR18
ENSG00000197057	0.15444	247	0.015411	DTHD1
ENSG00000143437	0.154524	110	0.0530293	ARNT
ENSG00000163162	0.154531	108	0.0224786	RNF149
ENSG00000160714	0.154538	135	0.0170546	UBE2Q1
ENSG00000198211	0.154545	184	0.000713309	AC092143.1
ENSG00000249715	0.154565	69	0.0031583	FER1L5
ENSG00000188710	0.154576	162	0.00162849	QRFP
ENSG00000143878	0.154652	112	0.0334603	RHOB
ENSG00000016864	0.154664	69	3.0591e-06	GLT8D1
ENSG00000156006	0.154669	278	0.0177691	NAT2
ENSG00000101306	0.15468	108	0.00687652	MYLK2
ENSG00000128311	0.154681	179	0.00416956	TST
ENSG00000164961	0.154694	179	0.0033753	WASHC5
ENSG00000063515	0.154711	162	0.00152958	GSC2
ENSG00000136213	0.154753	219	0.0133203	CHST12
ENSG00000196569	0.154825	1290	0.000277648	LAMA2
ENSG00000170837	0.154927	109	0.00805095	GPR27
ENSG00000148826	0.154984	117	0.00958143	NKX6-2
ENSG00000105675	0.154985	103	0.00982533	ATP4A
ENSG00000229117	0.154989	37	0.0403167	RPL41
ENSG00000179604	0.155009	181	0.00378233	CDC42EP4
ENSG00000107779	0.155037	393	0.00396059	BMPR1A
ENSG00000072609	0.155038	392	0.00564265	CHFR
ENSG00000135482	0.155048	42	0.0388307	ZC3H10
ENSG00000271949	0.155057	476	0.00125804	AC093423.3
ENSG00000095066	0.155069	131	0.000816291	HOOK2
ENSG00000136897	0.155086	155	0.00634794	MRPL50
ENSG00000066230	0.155091	346	0.0100163	SLC9A3
ENSG00000004399	0.155202	213	0.0178551	PLXND1
ENSG00000204659	0.155221	110	0.0250589	CBY3
ENSG00000086666	0.155243	226	0.00545859	ZFAND6
ENSG00000184436	0.155252	166	0.00304267	THAP7
ENSG00000118518	0.155283	85	0.00328339	RNF146
ENSG00000205327	0.155393	180	0.0239963	OR6C68
ENSG00000187323	0.155483	3095	0.0010591	DCC
ENSG00000284824	0.155539	131	0.00361592	GCSAML-AS1
ENSG00000137449	0.155656	140	0.0203641	CPEB2
ENSG00000285010	0.155764	57	0.0759087	OOSP4A
ENSG00000197763	0.155822	232	0.0204455	TXNRD3
ENSG00000109805	0.15583	109	0.0373313	NCAPG
ENSG00000197586	0.155835	176	0.00334852	ENTPD6
ENSG00000131845	0.155858	154	0.00364219	ZNF304
ENSG00000008952	0.155913	135	0.0475874	SEC62
ENSG00000127554	0.155919	199	0.00364577	GFER
ENSG00000165548	0.156165	582	0.00276751	TMEM63C
ENSG00000140548	0.156185	186	0.0004775	ZNF710
ENSG00000174886	0.156279	188	0.0184642	NDUFA11
ENSG00000103507	0.156327	66	0.0119858	BCKDK
ENSG00000132549	0.156406	790	0.00306611	VPS13B
ENSG00000101441	0.156429	130	0.0051959	CST4
ENSG00000110931	0.156438	250	0.0205319	CAMKK2
ENSG00000138604	0.156479	226	0.0112329	GLCE
ENSG00000169752	0.156484	91	0.0126767	NRG4
ENSG00000156136	0.156549	69	0.00205221	DCK
ENSG00000173930	0.156591	344	0.00569207	SLCO4C1
ENSG00000197381	0.156608	425	0.00547945	ADARB1
ENSG00000188687	0.156618	160	0.0135359	SLC4A5
ENSG00000075340	0.156627	647	0.00350084	ADD2
ENSG00000140538	0.156678	672	0.00193119	NTRK3
ENSG00000100412	0.156684	108	0.0750486	ACO2
ENSG00000172113	0.156714	95	0.0887756	NME6
ENSG00000149948	0.156744	182	0.00571266	HMGA2
ENSG00000059377	0.156756	434	3.03522e-05	TBXAS1
ENSG00000186393	0.156794	82	0.0045635	KRT26
ENSG00000170289	0.156867	557	0.00535237	CNGB3
ENSG00000125207	0.156913	201	0.00916496	PIWIL1
ENSG00000154217	0.156989	685	0.00108821	PITPNC1
ENSG00000184979	0.156996	120	0.000739871	USP18
ENSG00000124237	0.157033	100	0.00256737	C20orf85
ENSG00000164162	0.157112	211	0.00270368	ANAPC10
ENSG00000157613	0.157225	106	0.00189908	CREB3L1
ENSG00000268744	0.157257	189	0.00199991	AC008758.4
ENSG00000158486	0.157266	533	0.00585803	DNAH3
ENSG00000134247	0.157297	235	0.00135859	PTGFRN
ENSG00000178690	0.157319	72	0.0373475	DYNAP
ENSG00000167769	0.157343	200	0.00809846	ACER1
ENSG00000254445	0.157372	55	0.0928409	HSPB2-C11orf52
ENSG00000107147	0.15738	351	0.00497104	KCNT1
ENSG00000101638	0.157407	360	0.00188343	ST8SIA5
ENSG00000268279	0.15745	98	0.00919511	AC090004.1
ENSG00000109208	0.157514	326	0.0368136	SMR3A
ENSG00000170613	0.157582	129	0.00703192	FAM71B
ENSG00000130287	0.157586	110	0.0391487	NCAN
ENSG00000158816	0.157613	365	0.0106303	VWA5B1
ENSG00000213588	0.1577	70	0.00808623	ZBTB9
ENSG00000113621	0.157717	45	0.00621535	TXNDC15
ENSG00000163029	0.157735	286	0.0170029	SMC6
ENSG00000174564	0.157779	188	0.00235705	IL20RB
ENSG00000165617	0.157787	121	0.0070241	DACT1
ENSG00000184924	0.157802	92	0.00883693	PTRHD1
ENSG00000129437	0.157819	162	0.0180906	KLK14
ENSG00000103522	0.157822	212	0.00462589	IL21R
ENSG00000125815	0.157845	105	0.0419375	CST8
ENSG00000108700	0.157864	129	0.00666739	CCL8
ENSG00000164294	0.15793	117	0.00653462	GPX8
ENSG00000160472	0.15797	146	0.00110114	TMEM190
ENSG00000130175	0.157976	95	0.00532146	PRKCSH
ENSG00000188373	0.157981	119	0.00299725	C10orf99
ENSG00000174672	0.157999	381	0.00101124	BRSK2
ENSG00000109705	0.158064	100	0.0166961	NKX3-2
ENSG00000022976	0.158205	92	0.0202125	ZNF839
ENSG00000127530	0.158208	295	0.00715034	OR7C1
ENSG00000166603	0.158251	53	0.026494	MC4R
ENSG00000124702	0.158303	55	0.0696783	KLHDC3
ENSG00000130294	0.158356	292	0.0106791	KIF1A
ENSG00000164104	0.158361	15	0.0507971	HMGB2
ENSG00000175449	0.158369	174	0.00500459	RFESD
ENSG00000198856	0.158436	127	0.00397938	OSTC
ENSG00000165029	0.158559	562	0.000945432	ABCA1
ENSG00000204361	0.1586	192	0.0104238	NXPE2
ENSG00000119917	0.158614	92	0.0283237	IFIT3
ENSG00000184925	0.15862	169	0.00379487	LCN12
ENSG00000049759	0.158624	974	0.000791252	NEDD4L
ENSG00000162928	0.158655	91	0.00299181	PEX13
ENSG00000125878	0.158666	143	0.00904469	TCF15
ENSG00000280021	0.158685	248	0.00889155	OR51F1
ENSG00000188379	0.158735	82	0.0187961	IFNA2
ENSG00000100263	0.158847	113	0.000516243	RHBDD3
ENSG00000275111	0.158919	34	0.00203884	ZNF2
ENSG00000186352	0.158992	79	0.0253443	ANKRD37
ENSG00000146414	0.158999	151	0.0579361	SHPRH
ENSG00000139428	0.159018	212	0.0229816	MMAB
ENSG00000137142	0.159049	231	0.00647503	IGFBPL1
ENSG00000229415	0.159058	94	0.00206846	SFTA3
ENSG00000151475	0.159087	51	0.0198517	SLC25A31
ENSG00000216490	0.159104	114	0.00669653	IFI30
ENSG00000198551	0.159122	234	0.0116883	ZNF627
ENSG00000198754	0.159177	116	0.0195058	OXCT2
ENSG00000168542	0.159269	132	0.00903811	COL3A1
ENSG00000175467	0.159285	90	0.0256713	SART1
ENSG00000180745	0.15929	218	0.0171767	CLRN3
ENSG00000186318	0.15933	139	0.00290295	BACE1
ENSG00000072803	0.159354	153	0.0465438	FBXW11
ENSG00000110719	0.159414	87	0.00046746	TCIRG1
ENSG00000163207	0.159434	76	0.0202368	IVL
ENSG00000205869	0.159442	158	0.0428264	KRTAP5-1
ENSG00000088247	0.159692	98	0.00236798	KHSRP
ENSG00000081014	0.159722	267	0.0154378	AP4E1
ENSG00000196074	0.159783	36	0.0306687	SYCP2
ENSG00000269058	0.159872	133	0.00541102	CALR3
ENSG00000100564	0.159885	156	0.001136	PIGH
ENSG00000183873	0.159889	316	0.00116946	SCN5A
ENSG00000182687	0.159963	75	0.0263588	GALR2
ENSG00000173638	0.159982	296	0.0143532	SLC19A1
ENSG00000163644	0.159986	122	0.0326492	PPM1K
ENSG00000179636	0.160057	121	0.00565488	TPPP2
ENSG00000197937	0.160064	292	0.0015572	ZNF347
ENSG00000152315	0.160079	470	0.00337562	KCNK13
ENSG00000105519	0.160089	108	0.0187484	CAPS
ENSG00000174469	0.160097	6090	0.00150592	CNTNAP2
ENSG00000180354	0.160118	164	0.000900476	MTURN
ENSG00000198093	0.160141	172	0.0356671	ZNF649
ENSG00000010030	0.160159	188	0.00151325	ETV7
ENSG00000111269	0.160177	130	0.0194551	CREBL2
ENSG00000075426	0.160181	127	0.00530798	FOSL2
ENSG00000169964	0.160237	53	0.0176108	TMEM42
ENSG00000197734	0.160386	181	0.00496413	C14orf178
ENSG00000153404	0.160526	325	0.000484654	PLEKHG4B
ENSG00000129673	0.160629	141	0.004825	AANAT
ENSG00000126456	0.160827	49	0.003674	IRF3
ENSG00000006704	0.160827	245	0.00727722	GTF2IRD1
ENSG00000108239	0.161126	244	0.00339891	TBC1D12
ENSG00000141639	0.161159	451	0.00491949	MAPK4
ENSG00000183729	0.161164	229	0.005528	NPBWR1
ENSG00000173908	0.161337	107	0.00716624	KRT28
ENSG00000181045	0.161406	214	0.014099	SLC26A11
ENSG00000143995	0.161453	259	0.00275925	MEIS1
ENSG00000013016	0.161464	237	0.010514	EHD3
ENSG00000155833	0.16147	259	0.0171929	CYLC2
ENSG00000182791	0.161499	53	0.0349148	CCDC87
ENSG00000083307	0.161505	465	0.00515879	GRHL2
ENSG00000163518	0.161512	209	0.00568464	FCRL4
ENSG00000274523	0.161604	17	0.0849457	RCC1L
ENSG00000161652	0.161607	37	0.00342911	IZUMO2
ENSG00000196242	0.161611	137	0.00361592	OR2C3
ENSG00000267140	0.16163	148	0.00356672	AC007998.2
ENSG00000143153	0.161641	235	0.00271357	ATP1B1
ENSG00000241106	0.161641	317	3.1683e-05	HLA-DOB
ENSG00000158773	0.161659	90	0.00886419	USF1
ENSG00000112246	0.161747	224	0.0011202	SIM1
ENSG00000151694	0.161799	217	0.0323827	ADAM17
ENSG00000203970	0.161844	46	0.0444228	DEFB110
ENSG00000119950	0.161924	230	0.000731241	MXI1
ENSG00000198756	0.161932	371	0.000469938	COLGALT2
ENSG00000132964	0.16194	259	0.00806395	CDK8
ENSG00000036828	0.161975	462	0.00574359	CASR
ENSG00000187624	0.161989	154	0.0216035	C17orf97
ENSG00000126804	0.162018	164	0.0527862	ZBTB1
ENSG00000002330	0.162052	57	0.00922713	BAD
ENSG00000150676	0.162071	242	0.0239276	CCDC83
ENSG00000164113	0.162108	122	0.0052018	ADAD1
ENSG00000215910	0.162135	294	0.00412606	C1orf167
ENSG00000244094	0.162183	77	0.0153285	SPRR2F
ENSG00000154079	0.162226	176	0.0416644	SDHAF4
ENSG00000148175	0.162271	100	0.0154975	STOM
ENSG00000268133	0.162291	150	0.0029826	AC003002.1
ENSG00000152348	0.162306	354	0.0114786	ATG10
ENSG00000133789	0.162323	297	0.000131223	SWAP70
ENSG00000164070	0.162335	48	0.0395861	HSPA4L
ENSG00000151414	0.162345	440	0.00397161	NEK7
ENSG00000185982	0.162482	178	0.0390621	DEFB128
ENSG00000100151	0.162515	87	0.0119713	PICK1
ENSG00000249209	0.162535	511	0.00247418	AP000311.1
ENSG00000145388	0.162562	116	0.020622	METTL14
ENSG00000166164	0.162614	181	0.0130079	BRD7
ENSG00000271741	0.162623	13	0.016703	AC114490.2
ENSG00000131187	0.162695	46	0.000374598	F12
ENSG00000108788	0.162753	76	0.00193077	MLX
ENSG00000081148	0.162865	251	0.0129913	IMPG2
ENSG00000188100	0.162897	118	0.00734545	FAM25A
ENSG00000141971	0.162984	170	0.0105123	MVB12A
ENSG00000178217	0.163016	407	0.00752744	SH2D4B
ENSG00000131469	0.163073	61	0.00768055	RPL27
ENSG00000143314	0.163083	71	0.0202445	MRPL24
ENSG00000188782	0.1631	191	0.00786265	CATSPER4
ENSG00000258588	0.163119	391	7.68879e-05	TRIM6-TRIM34
ENSG00000175920	0.163149	352	0.00192596	DOK7
ENSG00000122574	0.163184	423	0.00386655	WIPF3
ENSG00000090615	0.163204	300	0.0160671	GOLGA3
ENSG00000166925	0.16321	64	0.0655348	TSC22D4
ENSG00000163170	0.163219	155	0.0302303	BOLA3
ENSG00000132031	0.163248	144	0.00189759	MATN3
ENSG00000107593	0.163249	135	0.00347608	PKD2L1
ENSG00000163257	0.16328	80	0.0373313	DCAF16
ENSG00000148700	0.163325	149	0.0128096	ADD3
ENSG00000180767	0.163435	161	0.00160677	CHST13
ENSG00000137821	0.163606	196	0.0344138	LRRC49
ENSG00000139144	0.163618	1121	0.0060672	PIK3C2G
ENSG00000091317	0.163633	166	0.00762124	CMTM6
ENSG00000156599	0.163633	95	0.00740254	ZDHHC5
ENSG00000109991	0.163654	119	0.023773	P2RX3
ENSG00000071054	0.16367	317	0.00712733	MAP4K4
ENSG00000283496	0.163823	91	0.00174068	ZNF511-PRAP1
ENSG00000284695	0.163834	181	0.0218336	AC108941.2
ENSG00000197768	0.163868	105	0.0466103	STPG3
ENSG00000111877	0.16391	286	0.00761432	MCM9
ENSG00000138442	0.163921	247	0.0185133	WDR12
ENSG00000134375	0.163947	189	0.00109627	TIMM17A
ENSG00000283199	0.163962	103	0.0156966	C13orf46
ENSG00000213892	0.163997	144	0.00222328	CEACAM16
ENSG00000140986	0.164019	199	0.00577816	RPL3L
ENSG00000150510	0.164116	196	8.176e-05	FAM124A
ENSG00000144218	0.164123	956	0.0015307	AFF3
ENSG00000183324	0.164159	182	0.00203363	REC114
ENSG00000196724	0.164242	124	0.0613794	ZNF418
ENSG00000066427	0.164257	381	0.00137389	ATXN3
ENSG00000121039	0.16428	165	0.0343965	RDH10
ENSG00000176371	0.1643	121	0.00547852	ZSCAN2
ENSG00000179958	0.164334	41	0.00350567	DCTPP1
ENSG00000111644	0.164408	30	0.00906608	ACRBP
ENSG00000138400	0.16444	237	0.00392902	MDH1B
ENSG00000232859	0.164461	73	0.0467504	LYRM9
ENSG00000132938	0.164512	1802	2.04927e-06	MTUS2
ENSG00000135298	0.164525	1698	0.00162833	ADGRB3
ENSG00000025796	0.164563	187	0.0140024	SEC63
ENSG00000185955	0.164564	50	0.0655348	C7orf61
ENSG00000075945	0.164595	547	0.0228762	KIFAP3
ENSG00000226124	0.1647	175	0.0316186	FTCDNL1
ENSG00000158715	0.164736	152	0.00443977	SLC45A3
ENSG00000178233	0.164808	153	0.0203463	TMEM151B
ENSG00000242441	0.16489	473	0.00190767	GTF2A1L
ENSG00000166796	0.16489	293	0.000699541	LDHC
ENSG00000170606	0.164912	179	0.0266599	HSPA4
ENSG00000165935	0.164964	147	0.0155903	SMCO2
ENSG00000100804	0.165142	106	0.010739	PSMB5
ENSG00000176555	0.16518	137	0.00261862	OR4S1
ENSG00000232237	0.165231	184	0.00551719	ASCL5
ENSG00000141027	0.165278	206	0.0249687	NCOR1
ENSG00000163161	0.165285	168	0.0517544	ERCC3
ENSG00000006071	0.165355	395	0.017661	ABCC8
ENSG00000136888	0.165399	135	0.0520795	ATP6V1G1
ENSG00000012660	0.165502	331	0.00793795	ELOVL5
ENSG00000049246	0.165507	324	0.00602723	PER3
ENSG00000128283	0.165509	138	0.00583968	CDC42EP1
ENSG00000141699	0.165547	107	0.00193077	RETREG3
ENSG00000185504	0.165578	172	0.0134145	FAAP100
ENSG00000066777	0.165621	100	0.0290046	ARFGEF1
ENSG00000077152	0.16563	86	0.0188492	UBE2T
ENSG00000075785	0.16564	289	0.0448124	RAB7A
ENSG00000215915	0.165714	97	0.00364069	ATAD3C
ENSG00000119537	0.165822	137	0.0229352	KDSR
ENSG00000139910	0.1659	201	0.05746	NOVA1
ENSG00000283654	0.165949	110	0.0128651	LMLN2
ENSG00000101425	0.16595	186	0.010378	BPI
ENSG00000175206	0.165978	137	0.00200017	NPPA
ENSG00000092871	0.166148	85	0.0182914	RFFL
ENSG00000103966	0.166157	246	0.0126081	EHD4
ENSG00000272162	0.166291	401	0.0105349	AL024498.2
ENSG00000108219	0.166299	258	0.0105215	TSPAN14
ENSG00000167355	0.166316	1214	0.00269181	OR51B5
ENSG00000132436	0.166337	421	0.00736337	FIGNL1
ENSG00000205544	0.166354	91	0.0245104	TMEM256
ENSG00000164649	0.16644	228	0.00250942	CDCA7L
ENSG00000152433	0.166525	122	0.00364219	ZNF547
ENSG00000128298	0.166566	131	0.00410072	BAIAP2L2
ENSG00000114767	0.16658	29	0.0202404	RRP9
ENSG00000168917	0.166665	164	0.00216201	SLC35G2
ENSG00000151468	0.166668	885	0.000119324	CCDC3
ENSG00000162511	0.166694	177	0.0238773	LAPTM5
ENSG00000284862	0.166707	121	0.0193234	CCDC39
ENSG00000239887	0.166735	185	0.0107362	C1orf226
ENSG00000172977	0.166738	149	0.00871169	KAT5
ENSG00000144426	0.166757	186	0.023641	NBEAL1
ENSG00000121621	0.166758	124	0.0695828	KIF18A
ENSG00000112237	0.16676	194	0.00956108	CCNC
ENSG00000173264	0.166793	61	0.00922713	GPR137
ENSG00000130396	0.166838	404	0.0012	AFDN
ENSG00000131462	0.166881	70	0.0129506	TUBG1
ENSG00000197245	0.16691	98	0.0116149	FAM110D
ENSG00000131470	0.166928	77	0.00193077	PSMC3IP
ENSG00000171163	0.166944	82	0.0216423	ZNF692
ENSG00000155868	0.166969	155	0.00901972	MED7
ENSG00000145358	0.167013	194	0.0367074	DDIT4L
ENSG00000080608	0.167043	345	0.00155449	PUM3
ENSG00000163563	0.167132	212	0.0119826	MNDA
ENSG00000184349	0.167139	683	0.00140693	EFNA5
ENSG00000138180	0.167185	276	0.00775213	CEP55
ENSG00000148229	0.167212	116	0.0146104	POLE3
ENSG00000188536	0.167224	89	0.0221609	HBA2
ENSG00000111666	0.167271	212	0.00570701	CHPT1
ENSG00000178573	0.167309	209	0.00237167	MAF
ENSG00000174370	0.167337	160	0.00281055	C11orf45
ENSG00000186844	0.167347	31	0.0170112	LCE1A
ENSG00000172869	0.167477	242	0.00140986	DMXL1
ENSG00000167977	0.167523	123	0.00157133	KCTD5
ENSG00000163882	0.167537	94	0.0116299	POLR2H
ENSG00000146205	0.167582	196	0.00704887	ANO7
ENSG00000115641	0.167611	304	0.001456	FHL2
ENSG00000182896	0.16772	135	0.00265012	TMEM95
ENSG00000255974	0.167778	157	0.00979153	CYP2A6
ENSG00000149021	0.167788	175	0.00049049	SCGB1A1
ENSG00000180424	0.167878	128	0.0168809	DEFB123
ENSG00000160471	0.167901	129	0.00110114	COX6B2
ENSG00000268083	0.167935	177	0.00739197	AC008982.1
ENSG00000173805	0.167954	144	0.0450634	HAP1
ENSG00000102575	0.168009	122	0.0190538	ACP5
ENSG00000157445	0.168087	2320	0.00027082	CACNA2D3
ENSG00000256566	0.168301	152	0.0144676	AL049650.1
ENSG00000130711	0.168321	89	0.00403149	PRDM12
ENSG00000115841	0.168354	506	0.00408004	RMDN2
ENSG00000197892	0.168366	354	0.00916078	KIF13B
ENSG00000155366	0.168374	70	0.0510117	RHOC
ENSG00000285330	0.168396	201	0.0210733	AC126283.2
ENSG00000186105	0.168405	61	0.0356858	LRRC70
ENSG00000213593	0.168472	77	0.0212897	TMX2
ENSG00000196408	0.168519	208	0.00364577	NOXO1
ENSG00000117614	0.16856	18	0.0288073	SYF2
ENSG00000183066	0.168591	177	0.0330853	WBP2NL
ENSG00000158716	0.168631	92	0.018213	DUSP23
ENSG00000118777	0.16871	413	0.00909996	ABCG2
ENSG00000119737	0.16877	101	0.0229258	GPR75
ENSG00000166930	0.168816	157	0.0158163	MS4A5
ENSG00000165091	0.168843	810	0.0030807	TMC1
ENSG00000139890	0.168846	81	0.00310869	REM2
ENSG00000040199	0.168878	254	0.00411471	PHLPP2
ENSG00000154227	0.168938	582	0.00392645	CERS3
ENSG00000268434	0.16895	85	0.0261435	AC011530.1
ENSG00000254087	0.168954	397	0.0122525	LYN
ENSG00000167969	0.169054	89	0.00502446	ECI1
ENSG00000198965	0.169215	200	0.0239979	OR10R2
ENSG00000140832	0.169216	127	0.00829578	MARVELD3
ENSG00000285854	0.169268	347	0.0229038	AC010197.2
ENSG00000089775	0.169268	176	0.0130104	ZBTB25
ENSG00000119878	0.169279	110	0.000805515	CRIPT
ENSG00000054267	0.169284	457	0.00090987	ARID4B
ENSG00000184731	0.169285	57	0.00260676	FAM110C
ENSG00000085382	0.169309	352	0.0336636	HACE1
ENSG00000255275	0.169381	361	0.00299466	AL080251.1
ENSG00000145555	0.169389	903	0.000509007	MYO10
ENSG00000162981	0.169402	58	0.0244511	FAM84A
ENSG00000100568	0.169425	125	0.00661204	VTI1B
ENSG00000075539	0.169501	229	0.000595539	FRYL
ENSG00000004660	0.169511	218	0.00191689	CAMKK1
ENSG00000178381	0.169534	227	0.0187303	ZFAND2A
ENSG00000145979	0.169546	418	0.00955798	TBC1D7
ENSG00000124613	0.169552	240	0.00343021	ZNF391
ENSG00000188493	0.169559	87	0.0218319	C19orf54
ENSG00000143862	0.16974	142	0.00880446	ARL8A
ENSG00000163374	0.169823	51	0.0295377	YY1AP1
ENSG00000139304	0.169847	674	0.00050747	PTPRQ
ENSG00000172888	0.169868	86	0.0137132	ZNF621
ENSG00000065029	0.169939	82	0.00849483	ZNF76
ENSG00000185482	0.170076	36	0.00588139	STAC3
ENSG00000205301	0.170094	200	0.00335359	MGAT4D
ENSG00000214336	0.170206	87	0.0103811	FOXI3
ENSG00000198435	0.17025	52	0.0111382	NRARP
ENSG00000005059	0.170382	341	0.0056632	MCUB
ENSG00000118816	0.170406	59	0.0178936	CCNI
ENSG00000166971	0.170431	114	0.0012981	AKTIP
ENSG00000007314	0.170574	110	0.0324977	SCN4A
ENSG00000181016	0.170576	170	0.00946845	LSMEM1
ENSG00000198346	0.170602	416	0.000874335	ZNF813
ENSG00000104774	0.170706	57	0.00179388	MAN2B1
ENSG00000010278	0.170881	178	0.00256395	CD9
ENSG00000106823	0.170915	125	0.00481932	ECM2
ENSG00000198690	0.171005	159	0.020066	FAN1
ENSG00000215845	0.171026	84	0.00886419	TSTD1
ENSG00000165264	0.171074	95	0.00664386	NDUFB6
ENSG00000155975	0.171077	310	0.00200946	VPS37A
ENSG00000138380	0.171147	159	0.0185133	CARF
ENSG00000163785	0.171159	426	0.00812345	RYK
ENSG00000086848	0.171175	116	0.0120629	ALG9
ENSG00000167858	0.171232	279	0.024805	TEKT1
ENSG00000187838	0.171285	135	0.0245104	PLSCR3
ENSG00000138430	0.1713	553	0.00118825	OLA1
ENSG00000121454	0.171307	256	0.00151903	LHX4
ENSG00000255009	0.171332	51	0.00163439	UBTFL1
ENSG00000100926	0.171557	92	0.00755112	TM9SF1
ENSG00000145248	0.171568	80	0.0170475	SLC10A4
ENSG00000082497	0.171575	81	0.00686399	SERTAD4
ENSG00000243147	0.17161	264	0.0221385	MRPL33
ENSG00000104267	0.171675	54	0.0400151	CA2
ENSG00000164500	0.171729	300	0.00650973	SPATA48
ENSG00000122694	0.171859	225	0.00234545	GLIPR2
ENSG00000152804	0.171914	72	0.0134901	HHEX
ENSG00000166592	0.172073	44	0.00571812	RRAD
ENSG00000122735	0.172246	130	0.0347234	DNAI1
ENSG00000204653	0.172329	121	0.00813347	ASPDH
ENSG00000152779	0.172333	287	0.00287422	SLC16A12
ENSG00000116685	0.172406	152	0.00983966	KIAA2013
ENSG00000013588	0.17243	189	0.00832474	GPRC5A
ENSG00000141371	0.172448	15	0.00425746	C17orf64
ENSG00000100603	0.172448	293	0.00487184	SNW1
ENSG00000158467	0.17246	303	0.0049941	AHCYL2
ENSG00000058272	0.172485	171	0.00266551	PPP1R12A
ENSG00000176547	0.172488	104	0.00261862	OR4C3
ENSG00000148600	0.172502	184	0.00299725	CDHR1
ENSG00000124795	0.172514	171	0.0101313	DEK
ENSG00000120907	0.172658	550	0.00804846	ADRA1A
ENSG00000083544	0.172669	488	0.00163185	TDRD3
ENSG00000115084	0.17286	297	0.000340527	SLC35F5
ENSG00000187475	0.172868	147	0.0114565	HIST1H1T
ENSG00000137720	0.172893	61	0.0827162	C11orf1
ENSG00000265190	0.172897	3	0.109873	ANXA8
ENSG00000167748	0.172904	178	0.00564843	KLK1
ENSG00000135749	0.172923	778	0.00204798	PCNX2
ENSG00000171608	0.173001	175	0.00400779	PIK3CD
ENSG00000110717	0.173014	88	0.00046746	NDUFS8
ENSG00000110046	0.173049	82	0.0121433	ATG2A
ENSG00000237515	0.173062	1048	0.00363363	SHISA9
ENSG00000064692	0.173107	233	0.0330244	SNCAIP
ENSG00000111144	0.173135	286	0.0266562	LTA4H
ENSG00000108852	0.173169	180	0.00969159	MPP2
ENSG00000196990	0.173202	115	0.0104622	FAM163B
ENSG00000149527	0.173267	292	0.0006607	PLCH2
ENSG00000141252	0.173342	535	0.000346411	VPS53
ENSG00000105726	0.173378	65	0.0269812	ATP13A1
ENSG00000196772	0.173515	260	0.0163166	OR14A16
ENSG00000215788	0.173633	110	0.0141926	TNFRSF25
ENSG00000176834	0.173777	249	0.00950735	VSIG10
ENSG00000231192	0.173856	226	0.0813954	OR5H1
ENSG00000109062	0.173942	99	0.0442105	SLC9A3R1
ENSG00000176393	0.173959	247	0.0108945	RNPEP
ENSG00000135898	0.173971	221	0.00331141	GPR55
ENSG00000117505	0.174019	129	0.0216999	DR1
ENSG00000138111	0.174027	153	0.0435104	MFSD13A
ENSG00000064102	0.174037	156	0.00508936	INTS13
ENSG00000204237	0.174098	273	0.00926761	OXLD1
ENSG00000002016	0.174125	270	0.00680597	RAD52
ENSG00000214415	0.174176	175	0.0085269	GNAT3
ENSG00000160318	0.174263	189	0.00133876	CLDND2
ENSG00000120992	0.174355	57	0.000533342	LYPLA1
ENSG00000115286	0.174409	85	0.00597385	NDUFS7
ENSG00000205670	0.174412	62	0.00363589	SMIM11A
ENSG00000162040	0.174432	196	0.00942235	HS3ST6
ENSG00000124508	0.174483	267	0.00160443	BTN2A2
ENSG00000182871	0.17449	485	0.0123288	COL18A1
ENSG00000134153	0.174539	110	0.0192495	EMC7
ENSG00000007047	0.174567	614	0.00419951	MARK4
ENSG00000075142	0.174569	84	0.0108619	SRI
ENSG00000167419	0.174601	112	0.0126781	LPO
ENSG00000196917	0.174614	107	0.00386954	HCAR1
ENSG00000149534	0.174693	127	0.0260875	MS4A2
ENSG00000213246	0.174696	82	0.011609	SUPT4H1
ENSG00000204611	0.174745	154	0.00702509	ZNF616
ENSG00000196588	0.174752	330	0.00396955	MRTFA
ENSG00000267645	0.174818	4	0.0216628	AC105052.3
ENSG00000228049	0.174818	4	0.0216628	POLR2J2
ENSG00000152910	0.174915	1122	0.00108369	CNTNAP4
ENSG00000204278	0.174925	227	0.0181876	TMEM235
ENSG00000197579	0.17501	96	0.00664386	TOPORS
ENSG00000153066	0.17505	241	0.00170182	TXNDC11
ENSG00000171234	0.175101	423	0.00544033	UGT2B7
ENSG00000149488	0.17519	549	7.58294e-05	TMC2
ENSG00000186395	0.175354	111	0.0357898	KRT10
ENSG00000135315	0.175446	146	0.065746	CEP162
ENSG00000198774	0.175505	294	0.0235719	RASSF9
ENSG00000185745	0.175512	89	0.0436843	IFIT1
ENSG00000119725	0.175536	305	0.0536167	ZNF410
ENSG00000204524	0.17555	203	0.00864874	ZNF805
ENSG00000069020	0.175563	1169	0.00576129	MAST4
ENSG00000163001	0.175565	178	0.0195515	CFAP36
ENSG00000255561	0.175596	63	0.0827162	FDXACB1
ENSG00000100092	0.175603	142	0.00651319	SH3BP1
ENSG00000109065	0.175704	97	0.0264291	NAT9
ENSG00000143079	0.175778	227	0.0386641	CTTNBP2NL
ENSG00000078269	0.175779	454	0.000512764	SYNJ2
ENSG00000112195	0.175781	134	0.00410059	TREML2
ENSG00000166167	0.175801	423	0.0167637	BTRC
ENSG00000232125	0.175822	338	0.00130936	DYTN
ENSG00000160097	0.175826	62	0.0482115	FNDC5
ENSG00000213185	0.175866	60	0.064614	FAM24B
ENSG00000205143	0.175899	69	0.0432469	ARID3C
ENSG00000278053	0.176036	81	0.00768745	DDX52
ENSG00000091181	0.176088	358	0.00150343	IL5RA
ENSG00000183751	0.176202	226	0.00364577	TBL3
ENSG00000180269	0.176289	236	0.00392119	GPR139
ENSG00000214113	0.176336	585	0.00104317	LYRM4
ENSG00000255823	0.176423	154	0.0177347	MTRNR2L8
ENSG00000176567	0.176485	151	0.0244725	OR4X1
ENSG00000114378	0.176544	32	0.0387571	HYAL1
ENSG00000110723	0.176638	249	0.0228989	EXPH5
ENSG00000169762	0.176737	272	0.0141455	TAPT1
ENSG00000145907	0.176753	135	0.0260179	G3BP1
ENSG00000171201	0.176982	324	0.0146527	SMR3B
ENSG00000119979	0.177015	179	0.0277149	FAM45A
ENSG00000164167	0.177026	125	0.0161626	LSM6
ENSG00000021826	0.177054	509	0.00444546	CPS1
ENSG00000158769	0.177061	180	0.00683501	F11R
ENSG00000136379	0.177062	312	0.00806367	ABHD17C
ENSG00000152430	0.177116	114	0.0679006	BOLL
ENSG00000135709	0.177176	479	0.00354576	KIAA0513
ENSG00000167705	0.177211	77	0.000782583	RILP
ENSG00000278845	0.177233	103	0.0324634	MRPL45
ENSG00000152454	0.177253	118	0.0253377	ZNF256
ENSG00000149577	0.177311	134	0.0300365	SIDT2
ENSG00000161850	0.17737	209	0.00264635	KRT82
ENSG00000104974	0.177409	204	0.0093687	LILRA1
ENSG00000167196	0.177429	52	0.0550086	FBXO22
ENSG00000181588	0.177429	138	0.00412034	MEX3D
ENSG00000109586	0.177451	211	0.0314877	GALNT7
ENSG00000188626	0.177467	56	0.00351421	GOLGA8M
ENSG00000186432	0.177516	145	0.00654681	KPNA4
ENSG00000166833	0.17757	1911	1.42465e-06	NAV2
ENSG00000177045	0.177574	63	0.0390841	SIX5
ENSG00000097007	0.17761	429	0.00300406	ABL1
ENSG00000173950	0.177653	572	0.0128663	XXYLT1
ENSG00000212725	0.177676	153	0.00269503	KRTAP2-1
ENSG00000150776	0.17768	41	0.0218737	NKAPD1
ENSG00000270149	0.177785	193	0.00683501	AL591806.3
ENSG00000205302	0.177815	248	0.00284015	SNX2
ENSG00000128342	0.177863	73	0.000874782	LIF
ENSG00000170242	0.177974	300	0.0040545	USP47
ENSG00000165806	0.177979	288	0.00678213	CASP7
ENSG00000196411	0.178054	130	0.000732898	EPHB4
ENSG00000134955	0.17809	235	0.003933	SLC37A2
ENSG00000121680	0.17811	61	0.00607102	PEX16
ENSG00000153406	0.178165	107	0.0440319	NMRAL1
ENSG00000185149	0.178193	183	0.0271808	NPY2R
ENSG00000124194	0.178194	176	0.0368078	GDAP1L1
ENSG00000087087	0.178224	115	0.00223218	SRRT
ENSG00000145911	0.178229	100	0.000801193	N4BP3
ENSG00000164951	0.178303	215	0.0146103	PDP1
ENSG00000180043	0.178356	135	0.00110114	FAM71E2
ENSG00000100890	0.178371	479	0.0038539	KIAA0391
ENSG00000198208	0.17844	139	0.0105425	RPS6KL1
ENSG00000239886	0.17845	111	0.000180313	KRTAP9-2
ENSG00000182447	0.178494	195	0.0377754	OTOL1
ENSG00000182783	0.178565	22	0.0132009	OR2T29
ENSG00000138378	0.178686	303	0.00121949	STAT4
ENSG00000175895	0.178752	150	0.00386104	PLEKHF2
ENSG00000163596	0.178904	218	0.0185782	ICA1L
ENSG00000120952	0.178905	125	0.00126461	PRAMEF2
ENSG00000090857	0.17892	94	0.0115166	PDPR
ENSG00000162873	0.178963	222	0.000414646	KLHDC8A
ENSG00000258529	0.178989	126	0.0120629	AP001781.2
ENSG00000170876	0.179027	109	0.00919511	TMEM43
ENSG00000157219	0.179043	181	0.027224	HTR5A
ENSG00000167720	0.179059	125	1.27371e-05	SRR
ENSG00000196208	0.179077	376	0.000367168	GREB1
ENSG00000106384	0.179134	111	0.00987813	MOGAT3
ENSG00000148303	0.17916	126	0.00317467	RPL7A
ENSG00000145491	0.179172	118	0.00402744	ROPN1L
ENSG00000189077	0.179193	92	0.0439088	TMEM120A
ENSG00000115604	0.179236	469	0.0119631	IL18R1
ENSG00000278505	0.179244	96	0.0120868	C17orf78
ENSG00000166426	0.179292	90	0.00810123	CRABP1
ENSG00000126803	0.179322	118	0.0196958	HSPA2
ENSG00000112164	0.179466	190	0.00230602	GLP1R
ENSG00000284723	0.179521	214	0.0225369	OR8S1
ENSG00000174177	0.17954	237	0.00338183	CTU2
ENSG00000185090	0.179562	89	0.00050199	MANEAL
ENSG00000165698	0.179636	95	0.00951232	SPACA9
ENSG00000169989	0.179698	77	0.0358285	TIGD4
ENSG00000174145	0.179735	634	0.00502199	NWD2
ENSG00000123191	0.17975	188	0.00855048	ATP7B
ENSG00000258453	0.179759	42	0.0604258	OR11H2
ENSG00000090054	0.17979	264	0.00780255	SPTLC1
ENSG00000115252	0.179792	955	0.00316198	PDE1A
ENSG00000178522	0.179822	166	0.00326476	AMBN
ENSG00000100304	0.179956	213	0.014582	TTLL12
ENSG00000168781	0.180086	60	0.0214544	PPIP5K1
ENSG00000064547	0.180091	67	0.0170775	LPAR2
ENSG00000160883	0.180113	81	0.00550027	HK3
ENSG00000168528	0.180184	221	0.0146287	SERINC2
ENSG00000151665	0.180217	140	0.000805515	PIGF
ENSG00000119650	0.18024	375	0.0116294	IFT43
ENSG00000243725	0.180254	275	9.635e-06	TTC4
ENSG00000088782	0.180316	166	0.00347182	DEFB127
ENSG00000011260	0.180325	147	0.00945558	UTP18
ENSG00000105647	0.180376	145	0.00669653	PIK3R2
ENSG00000188269	0.180389	171	0.0422007	OR7A5
ENSG00000186998	0.180485	181	0.000516243	EMID1
ENSG00000100678	0.180505	587	0.000805842	SLC8A3
ENSG00000104833	0.180511	118	0.00910267	TUBB4A
ENSG00000177302	0.18059	167	0.0210517	TOP3A
ENSG00000153822	0.18065	349	0.00517445	KCNJ16
ENSG00000090539	0.18069	141	0.000878392	CHRD
ENSG00000176125	0.180765	99	0.00223218	UFSP1
ENSG00000178075	0.180826	261	0.00354876	GRAMD1C
ENSG00000174792	0.180893	140	0.000262727	ODAPH
ENSG00000124535	0.181004	203	0.00352463	WRNIP1
ENSG00000121057	0.181015	218	0.00920875	AKAP1
ENSG00000109654	0.181049	521	0.00504525	TRIM2
ENSG00000082213	0.18107	157	0.00426087	C5orf22
ENSG00000213931	0.181101	1290	0.00269181	HBE1
ENSG00000050393	0.18116	169	0.0111442	MCUR1
ENSG00000052802	0.181166	189	0.0244224	MSMO1
ENSG00000169385	0.181184	81	0.0327261	RNASE2
ENSG00000168491	0.181186	181	0.00215185	CCDC110
ENSG00000152475	0.181258	140	0.0232881	ZNF837
ENSG00000106263	0.18126	162	0.00582103	EIF3B
ENSG00000205923	0.181276	7	0.0499677	CEMP1
ENSG00000197279	0.181318	157	0.00106075	ZNF165
ENSG00000138107	0.181333	207	0.0361431	ACTR1A
ENSG00000174348	0.181347	176	0.0108004	PODN
ENSG00000099822	0.181381	360	0.00123894	HCN2
ENSG00000285920	0.181425	214	0.00760124	AC087721.2
ENSG00000111145	0.181428	197	0.0075517	ELK3
ENSG00000106628	0.18154	108	0.00677165	POLD2
ENSG00000163840	0.181541	223	0.0105699	DTX3L
ENSG00000107882	0.181673	312	0.00346339	SUFU
ENSG00000142168	0.181724	60	0.0114723	SOD1
ENSG00000079950	0.181725	237	0.00787024	STX7
ENSG00000181135	0.181729	148	0.0175504	ZNF707
ENSG00000159363	0.181773	134	0.0317723	ATP13A2
ENSG00000127419	0.181816	121	0.0199001	TMEM175
ENSG00000170276	0.181857	48	0.107631	HSPB2
ENSG00000160813	0.181887	51	0.0655348	PPP1R35
ENSG00000162512	0.181897	184	0.00232594	SDC3
ENSG00000160953	0.181901	137	0.00597385	MUM1
ENSG00000145692	0.181998	124	0.00123761	BHMT
ENSG00000162433	0.182018	263	0.000617625	AK4
ENSG00000119801	0.18205	72	0.031635	YPEL5
ENSG00000187678	0.182164	141	0.00542733	SPRY4
ENSG00000146197	0.182171	82	0.00633343	SCUBE3
ENSG00000115827	0.182199	173	0.00544132	DCAF17
ENSG00000174099	0.182307	283	0.00212754	MSRB3
ENSG00000186919	0.182316	86	0.0263588	ZACN
ENSG00000181991	0.18232	50	0.0420384	MRPS11
ENSG00000174948	0.182347	255	0.00438543	GPR149
ENSG00000157851	0.18241	220	0.00725352	DPYSL5
ENSG00000187242	0.182523	122	0.0271588	KRT12
ENSG00000085117	0.182562	243	0.0068767	CD82
ENSG00000136169	0.182572	156	0.00603246	SETDB2
ENSG00000174891	0.182601	1253	0.00528919	RSRC1
ENSG00000148481	0.182604	136	0.0355058	MINDY3
ENSG00000088325	0.182748	144	0.053448	TPX2
ENSG00000181666	0.182804	105	0.00119029	HKR1
ENSG00000177984	0.182946	210	0.0205006	LCN15
ENSG00000163961	0.182948	190	0.00333984	RNF168
ENSG00000085871	0.183075	310	0.00815073	MGST2
ENSG00000197879	0.183097	221	0.00869993	MYO1C
ENSG00000179564	0.183146	35	0.0254916	LSMEM2
ENSG00000116985	0.18317	170	0.00642283	BMP8B
ENSG00000148814	0.183214	288	0.00353482	LRRC27
ENSG00000105993	0.18322	405	0.0135195	DNAJB6
ENSG00000113555	0.183226	161	0.00274248	PCDH12
ENSG00000175893	0.183234	344	0.00411058	ZDHHC21
ENSG00000214686	0.183257	10	0.0205044	IQCF6
ENSG00000075975	0.183258	153	0.0137827	MKRN2
ENSG00000137822	0.183298	127	0.0169657	TUBGCP4
ENSG00000157150	0.1833	70	0.0328028	TIMP4
ENSG00000119922	0.183305	125	0.00689188	IFIT2
ENSG00000149798	0.183334	43	0.0051798	CDC42EP2
ENSG00000175946	0.183364	165	0.00512193	KLHL38
ENSG00000261609	0.183422	336	0.0080127	GAN
ENSG00000249884	0.18345	304	0.0252613	RNF103-CHMP3
ENSG00000135636	0.183481	600	0.000816149	DYSF
ENSG00000072756	0.183519	222	0.00150343	TRNT1
ENSG00000113070	0.183536	76	0.00310664	HBEGF
ENSG00000162736	0.183539	99	0.0070739	NCSTN
ENSG00000182631	0.183608	53	0.032932	RXFP3
ENSG00000168612	0.183629	104	0.0483349	ZSWIM1
ENSG00000146425	0.183644	123	0.0257112	DYNLT1
ENSG00000155090	0.183692	125	0.00423584	KLF10
ENSG00000197745	0.183776	149	0.00276167	SCGB1D4
ENSG00000117523	0.183819	355	0.0215869	PRRC2C
ENSG00000159495	0.183825	95	0.0204095	TGM7
ENSG00000183655	0.183893	334	0.0130527	KLHL25
ENSG00000107099	0.183918	1146	0.000153112	DOCK8
ENSG00000151014	0.183927	63	0.029691	NOCT
ENSG00000060656	0.183962	264	0.00444948	PTPRU
ENSG00000166153	0.183998	120	0.0128415	DEPDC4
ENSG00000114757	0.184053	666	0.00369999	PEX5L
ENSG00000135334	0.184065	156	0.013523	AKIRIN2
ENSG00000244414	0.184069	59	0.04251	CFHR1
ENSG00000198736	0.184073	168	0.00942235	MSRB1
ENSG00000267706	0.184086	131	0.00110114	AC020922.1
ENSG00000172831	0.1841	34	0.00571812	CES2
ENSG00000103168	0.184128	264	0.0120784	TAF1C
ENSG00000176435	0.184238	96	0.046295	CLEC14A
ENSG00000185219	0.184296	99	0.0022665	ZNF445
ENSG00000184574	0.184307	56	0.00906608	LPAR5
ENSG00000158955	0.184318	140	0.0108629	WNT9B
ENSG00000135956	0.18432	31	0.00127609	TMEM127
ENSG00000124783	0.18433	436	0.000251226	SSR1
ENSG00000109929	0.184379	123	0.00403594	SC5D
ENSG00000180817	0.184395	184	0.0106482	PPA1
ENSG00000095380	0.184453	139	0.0168021	NANS
ENSG00000100592	0.18446	576	0.00595598	DAAM1
ENSG00000182809	0.18448	36	0.0177652	CRIP2
ENSG00000146834	0.184482	58	0.0655348	MEPCE
ENSG00000132518	0.184504	108	0.0244027	GUCY2D
ENSG00000151131	0.184521	359	0.00728673	C12orf45
ENSG00000130005	0.184533	58	0.00597385	GAMT
ENSG00000134072	0.184539	84	0.020604	CAMK1
ENSG00000162377	0.184551	107	0.00037285	COA7
ENSG00000055130	0.184581	250	0.0086883	CUL1
ENSG00000204175	0.184645	25	0.0193586	GPRIN2
ENSG00000156414	0.184681	240	0.000217193	TDRD9
ENSG00000122691	0.184768	121	0.0116316	TWIST1
ENSG00000006534	0.184773	118	0.00046746	ALDH3B1
ENSG00000126858	0.184783	210	0.00142341	RHOT1
ENSG00000100056	0.184787	207	0.00152958	ESS2
ENSG00000116147	0.184868	1093	0.00104318	TNR
ENSG00000145808	0.18488	681	0.00524997	ADAMTS19
ENSG00000174950	0.184934	53	0.00448897	CD164L2
ENSG00000049249	0.184957	107	0.0111919	TNFRSF9
ENSG00000175137	0.184959	90	0.0237972	SH3BP5L
ENSG00000093144	0.18502	127	0.00572347	ECHDC1
ENSG00000100714	0.185029	223	0.00461787	MTHFD1
ENSG00000118307	0.185041	398	0.0267969	CASC1
ENSG00000279761	0.185066	283	0.00268419	OR5D13
ENSG00000197956	0.185234	97	0.0388444	S100A6
ENSG00000145626	0.185266	216	0.00744583	UGT3A1
ENSG00000172752	0.185345	388	0.00456972	COL6A5
ENSG00000143420	0.18535	82	0.0597962	ENSA
ENSG00000171722	0.185423	132	0.0107362	SPATA46
ENSG00000168701	0.185431	14	0.0997937	TMEM208
ENSG00000100031	0.185557	99	0.013237	GGT1
ENSG00000163331	0.185573	410	0.00228962	DAPL1
ENSG00000122729	0.185684	241	0.0220443	ACO1
ENSG00000120885	0.185686	143	0.0164267	CLU
ENSG00000196565	0.185689	1320	0.00269181	HBG2
ENSG00000282804	0.18581	140	0.0016968	AL512428.1
ENSG00000214814	0.18586	571	0.000863007	FER1L6
ENSG00000124570	0.185924	199	0.00976154	SERPINB6
ENSG00000155530	0.186041	317	0.00835017	LRGUK
ENSG00000111875	0.186042	88	0.0198866	ASF1A
ENSG00000129932	0.186132	80	0.0139995	DOHH
ENSG00000105388	0.186209	105	0.0111779	CEACAM5
ENSG00000106013	0.186233	691	0.0266617	ANKRD7
ENSG00000063854	0.186268	562	0.00940743	HAGH
ENSG00000170561	0.186269	185	2.1116e-05	IRX2
ENSG00000179922	0.186272	97	0.00352306	ZNF784
ENSG00000196156	0.186279	126	0.000289254	KRTAP4-3
ENSG00000170801	0.186292	324	0.00443137	HTRA3
ENSG00000169031	0.186314	610	0.00782373	COL4A3
ENSG00000126458	0.186409	63	0.003674	RRAS
ENSG00000186635	0.18648	338	0.00869647	ARAP1
ENSG00000047315	0.18653	341	0.000811195	POLR2B
ENSG00000117519	0.186547	205	0.00898573	CNN3
ENSG00000189190	0.186597	342	0.00510523	ZNF600
ENSG00000178562	0.186633	133	0.00103585	CD28
ENSG00000116918	0.186684	75	0.000425555	TSNAX
ENSG00000158156	0.1867	90	0.00288079	XKR8
ENSG00000154975	0.186792	998	0.000355958	CA10
ENSG00000103018	0.186796	197	0.000462479	CYB5B
ENSG00000110888	0.186804	196	0.0123172	CAPRIN2
ENSG00000285471	0.186874	1039	0.000122056	AC007846.2
ENSG00000114904	0.186992	140	1.4702e-06	NEK4
ENSG00000180697	0.187123	179	0.00160677	C3orf22
ENSG00000026103	0.187141	235	0.00322925	FAS
ENSG00000157765	0.187532	132	0.00185846	SLC34A2
ENSG00000167920	0.187594	143	0.0355538	TMEM99
ENSG00000105967	0.187606	513	0.0249757	TFEC
ENSG00000204683	0.187621	102	0.0175517	C10orf113
ENSG00000163947	0.187714	1010	0.000823695	ARHGEF3
ENSG00000151292	0.187722	207	0.000934253	CSNK1G3
ENSG00000125247	0.187745	264	0.0126612	TMTC4
ENSG00000091138	0.18775	125	0.00175281	SLC26A3
ENSG00000119041	0.187761	72	0.0284057	GTF3C3
ENSG00000168010	0.187879	81	0.00357086	ATG16L2
ENSG00000104147	0.1879	100	0.0111266	OIP5
ENSG00000069345	0.187903	47	0.0123273	DNAJA2
ENSG00000162949	0.187905	375	0.00726966	CAPN13
ENSG00000175155	0.187995	182	0.00683789	YPEL2
ENSG00000141696	0.188017	148	0.00156746	P3H4
ENSG00000180488	0.188029	93	0.0188137	MIGA1
ENSG00000006016	0.18813	172	0.00971559	CRLF1
ENSG00000109103	0.188138	46	0.0576273	UNC119
ENSG00000185298	0.188156	286	0.00926761	CCDC137
ENSG00000144015	0.188226	14	0.00501477	TRIM43
ENSG00000145495	0.188247	138	0.00760595	MARCH6
ENSG00000006659	0.188258	155	0.0306442	LGALS14
ENSG00000005812	0.188316	97	0.0233062	FBXL3
ENSG00000198931	0.188374	179	0.00108243	APRT
ENSG00000109158	0.188455	348	0.00218227	GABRA4
ENSG00000237541	0.188519	565	0.000125722	HLA-DQA2
ENSG00000100575	0.188585	33	0.0496273	TIMM9
ENSG00000103510	0.188614	70	0.0121712	KAT8
ENSG00000118680	0.188633	130	0.00260845	MYL12B
ENSG00000167987	0.188686	165	0.0531387	VPS37C
ENSG00000174799	0.188706	195	0.0089269	CEP135
ENSG00000204873	0.188716	122	0.000180313	KRTAP9-3
ENSG00000170325	0.188728	274	0.0049833	PRDM10
ENSG00000153823	0.188741	1109	0.00071574	PID1
ENSG00000254706	0.188768	173	0.0107362	AL512785.2
ENSG00000132824	0.18882	76	0.0493606	SERINC3
ENSG00000130303	0.188887	118	0.0105123	BST2
ENSG00000139323	0.188913	299	0.0344486	POC1B
ENSG00000143315	0.188917	134	0.0111786	PIGM
ENSG00000075035	0.188965	381	0.00466751	WSCD2
ENSG00000090402	0.188979	261	0.000361596	SI
ENSG00000262481	0.189008	147	0.0245104	TMEM256-PLSCR3
ENSG00000180479	0.18907	126	0.0249332	ZNF571
ENSG00000003987	0.189081	583	0.00185634	MTMR7
ENSG00000099282	0.189088	356	0.00614825	TSPAN15
ENSG00000237452	0.189115	88	0.0382087	BHMG1
ENSG00000125954	0.189133	388	0.0315998	CHURC1-FNTB
ENSG00000105197	0.189159	138	0.0104615	TIMM50
ENSG00000101444	0.18926	95	9.32263e-05	AHCY
ENSG00000161091	0.189288	182	0.00932664	MFSD12
ENSG00000148429	0.189332	402	0.0029434	USP6NL
ENSG00000219438	0.189354	1993	0.000922005	FAM19A5
ENSG00000181625	0.189492	2	0.0868039	SLX1B
ENSG00000205277	0.189509	174	0.00202009	MUC12
ENSG00000204174	0.189539	3	0.139718	NPY4R
ENSG00000196542	0.189555	165	0.0278568	SPTSSB
ENSG00000154265	0.189679	246	0.0214515	ABCA5
ENSG00000140988	0.189681	185	0.00364577	RPS2
ENSG00000172005	0.189714	48	0.000865514	MAL
ENSG00000119986	0.189786	122	0.0121582	AVPI1
ENSG00000151876	0.189863	91	0.0851745	FBXO4
ENSG00000160973	0.189953	48	0.0315645	FOXH1
ENSG00000086827	0.189968	272	0.0038699	ZW10
ENSG00000102805	0.190079	96	0.0233062	CLN5
ENSG00000186446	0.190086	56	0.0137572	ZNF501
ENSG00000284638	0.190112	74	0.0139995	AC005551.1
ENSG00000000457	0.190112	281	0.0246676	SCYL3
ENSG00000176903	0.190127	115	0.00763754	PNMA1
ENSG00000079689	0.190157	286	0.0143382	SCGN
ENSG00000104635	0.190168	281	0.00428001	SLC39A14
ENSG00000204010	0.190183	68	0.0436843	IFIT1B
ENSG00000254470	0.190252	97	0.00663714	AP5B1
ENSG00000172594	0.190254	154	0.00210694	SMPDL3A
ENSG00000145335	0.190328	452	0.0121051	SNCA
ENSG00000156603	0.190332	69	0.0480499	MED19
ENSG00000138101	0.190336	407	0.00130619	DTNB
ENSG00000169704	0.19035	19	0.0479101	GP9
ENSG00000129173	0.190398	152	0.0104099	E2F8
ENSG00000166595	0.190516	30	0.00571812	CIAO2B
ENSG00000071205	0.190548	468	0.0165822	ARHGAP10
ENSG00000162999	0.190554	190	0.0143964	DUSP19
ENSG00000095787	0.19058	234	0.0416749	WAC
ENSG00000272325	0.190585	232	0.00875811	NUDT3
ENSG00000184454	0.190612	296	0.00241068	NCMAP
ENSG00000179841	0.190631	91	0.0179462	AKAP5
ENSG00000127325	0.190656	358	0.00436874	BEST3
ENSG00000068971	0.190668	68	0.0121433	PPP2R5B
ENSG00000279000	0.190673	242	0.0176677	OR10A6
ENSG00000101074	0.190691	156	0.0117229	R3HDML
ENSG00000005961	0.190727	49	0.000261209	ITGA2B
ENSG00000143322	0.190829	315	0.00226603	ABL2
ENSG00000258986	0.190906	531	0.00567094	TMEM179
ENSG00000100413	0.190984	94	0.100807	POLR3H
ENSG00000118526	0.191026	118	0.0509458	TCF21
ENSG00000167107	0.191028	200	0.0064068	ACSF2
ENSG00000169213	0.191031	171	0.0171473	RAB3B
ENSG00000187272	0.191064	115	0.000180313	KRTAP9-8
ENSG00000110315	0.191066	198	0.0177347	RNF141
ENSG00000149735	0.191074	49	0.0121433	GPHA2
ENSG00000095951	0.191132	470	0.000789837	HIVEP1
ENSG00000164221	0.191148	115	0.00472223	CCDC112
ENSG00000100197	0.191207	155	0.048419	CYP2D6
ENSG00000140259	0.191312	84	0.0107248	MFAP1
ENSG00000180042	0.191328	144	0.00141929	AC087498.1
ENSG00000012232	0.191329	315	0.0240435	EXTL3
ENSG00000123815	0.191333	114	0.0137811	COQ8B
ENSG00000183718	0.191398	91	0.0160762	TRIM52
ENSG00000139223	0.191443	179	0.0229874	ANP32D
ENSG00000188163	0.19146	104	0.0466103	FAM166A
ENSG00000131508	0.191529	134	0.00246751	UBE2D2
ENSG00000144891	0.191603	197	0.00996939	AGTR1
ENSG00000108465	0.191614	140	0.00495783	CDK5RAP3
ENSG00000099769	0.191645	332	0.00940743	IGFALS
ENSG00000186009	0.191658	68	0.00303616	ATP4B
ENSG00000163157	0.191746	42	0.0320409	TMOD4
ENSG00000109511	0.191752	217	0.0054319	ANXA10
ENSG00000122965	0.19181	623	0.000599693	RBM19
ENSG00000206579	0.19182	909	0.00861482	XKR4
ENSG00000133107	0.191945	736	6.43455e-06	TRPC4
ENSG00000186567	0.191949	107	0.00222328	CEACAM19
ENSG00000284609	0.191962	173	0.0517207	OR8B3
ENSG00000106025	0.191998	105	0.0103795	TSPAN12
ENSG00000153922	0.19206	166	0.0561098	CHD1
ENSG00000140527	0.192106	302	0.0137356	WDR93
ENSG00000188312	0.19216	367	0.00467205	CENPP
ENSG00000070190	0.192274	212	0.0110763	DAPP1
ENSG00000100156	0.192289	90	0.0119713	SLC16A8
ENSG00000147604	0.192349	123	0.035971	RPL7
ENSG00000166974	0.192363	331	0.0182841	MAPRE2
ENSG00000213988	0.192369	249	0.00252691	ZNF90
ENSG00000116062	0.192537	379	0.0212252	MSH6
ENSG00000088854	0.192561	520	0.00396597	C20orf194
ENSG00000149634	0.19271	99	0.0483349	SPATA25
ENSG00000198326	0.192739	93	0.000334553	TMEM239
ENSG00000137818	0.19282	10	0.0205955	RPLP1
ENSG00000182197	0.192962	669	0.00419476	EXT1
ENSG00000170835	0.193005	97	0.0141157	CEL
ENSG00000214367	0.193093	77	0.0221881	HAUS3
ENSG00000259522	0.193185	104	0.00755112	AL136295.4
ENSG00000138161	0.193199	89	0.064614	CUZD1
ENSG00000213859	0.193229	136	0.00265012	KCTD11
ENSG00000166747	0.193356	242	0.00439381	AP1G1
ENSG00000137962	0.193379	234	0.00952288	ARHGAP29
ENSG00000171115	0.193391	188	0.0297829	GIMAP8
ENSG00000095752	0.1934	138	0.00110114	IL11
ENSG00000214300	0.193424	52	0.0640929	SPDYE3
ENSG00000178645	0.193506	169	0.0177292	C10orf53
ENSG00000143919	0.193578	906	0.0119711	CAMKMT
ENSG00000087085	0.193655	108	0.00223218	ACHE
ENSG00000114670	0.193733	532	0.00178716	NEK11
ENSG00000150779	0.193766	37	0.0218737	TIMM8B
ENSG00000197183	0.193777	243	0.0303804	NOL4L
ENSG00000143127	0.193805	67	0.0257048	ITGA10
ENSG00000256806	0.193863	303	0.0195368	C17orf100
ENSG00000015171	0.193904	169	0.00356258	ZMYND11
ENSG00000116871	0.193995	55	0.0531646	MAP7D1
ENSG00000106524	0.194014	257	0.00237419	ANKMY2
ENSG00000118523	0.194122	101	0.0190314	CTGF
ENSG00000099949	0.194175	197	0.00304267	LZTR1
ENSG00000076043	0.194242	166	0.00789918	REXO2
ENSG00000138115	0.194284	258	0.00865861	CYP2C8
ENSG00000161905	0.194316	115	0.000175923	ALOX15
ENSG00000071575	0.194317	152	0.00976048	TRIB2
ENSG00000178752	0.194322	172	0.00284218	ERFE
ENSG00000091527	0.194357	141	0.00540324	CDV3
ENSG00000204612	0.194375	126	0.00074425	FOXB2
ENSG00000165899	0.194403	535	0.00723591	OTOGL
ENSG00000204001	0.194486	184	0.0205006	LCN8
ENSG00000171817	0.194488	149	0.0249332	ZNF540
ENSG00000114487	0.194772	466	0.022749	MORC1
ENSG00000109180	0.194874	63	0.00488055	OCIAD1
ENSG00000140280	0.194892	140	0.0061217	LYSMD2
ENSG00000114805	0.194916	805	0.00590327	PLCH1
ENSG00000117054	0.194951	247	0.021515	ACADM
ENSG00000271810	0.194954	77	0.0510117	AL603832.3
ENSG00000133475	0.194988	2	0.180076	GGT2
ENSG00000140564	0.194989	118	0.00171494	FURIN
ENSG00000139726	0.195183	102	0.00386954	DENR
ENSG00000179580	0.195197	185	0.00364577	RNF151
ENSG00000270800	0.195245	269	0.00875811	RPS10-NUDT3
ENSG00000197181	0.195248	144	0.00239748	PIWIL2
ENSG00000173898	0.195335	42	0.0180992	SPTBN2
ENSG00000132323	0.195397	260	0.00284218	ILKAP
ENSG00000162496	0.195411	289	0.00522447	DHRS3
ENSG00000124257	0.195455	99	0.0483349	NEURL2
ENSG00000140265	0.195494	99	0.0169657	ZSCAN29
ENSG00000152904	0.195575	147	0.000949613	GGPS1
ENSG00000169045	0.195582	187	0.00639794	HNRNPH1
ENSG00000164236	0.1956	411	0.00701565	ANKRD33B
ENSG00000113905	0.195673	139	0.00860093	HRG
ENSG00000169957	0.19569	57	0.00845067	ZNF768
ENSG00000171161	0.195738	90	0.0237972	ZNF672
ENSG00000145757	0.195751	183	0.00848428	SPATA9
ENSG00000197406	0.195794	77	0.0240528	DIO3
ENSG00000105894	0.195903	314	0.00622717	PTN
ENSG00000086544	0.195993	101	0.0137811	ITPKC
ENSG00000129636	0.196004	64	0.0262451	ITFG1
ENSG00000164142	0.196036	535	0.0220274	FAM160A1
ENSG00000144233	0.196039	122	0.0182622	AMMECR1L
ENSG00000140367	0.196105	84	0.0262281	UBE2Q2
ENSG00000165795	0.196224	202	0.0032675	NDRG2
ENSG00000183463	0.196236	142	0.00581025	URAD
ENSG00000204344	0.196284	51	0.0101457	STK19
ENSG00000204348	0.196284	51	0.0101457	DXO
ENSG00000119397	0.196343	261	0.029073	CNTRL
ENSG00000154415	0.196399	306	0.0289211	PPP1R3A
ENSG00000177201	0.196409	253	0.0637209	OR2T12
ENSG00000077092	0.196422	1515	0.0056504	RARB
ENSG00000257062	0.196547	453	0.00514519	AC022335.1
ENSG00000174243	0.196737	98	0.00398762	DDX23
ENSG00000138944	0.196778	360	0.00241175	SHISAL1
ENSG00000236032	0.196818	243	0.0737553	OR5H14
ENSG00000266964	0.196926	145	0.0103749	FXYD1
ENSG00000162032	0.197038	342	0.00940743	SPSB3
ENSG00000078081	0.197066	265	0.0333402	LAMP3
ENSG00000118369	0.197147	124	0.00271169	USP35
ENSG00000244219	0.197478	27	0.0365835	TMEM225B
ENSG00000258653	0.197509	432	0.0109104	AC005520.1
ENSG00000213337	0.197518	51	0.000933117	ANKRD39
ENSG00000138459	0.197546	62	0.00353563	SLC35A5
ENSG00000092820	0.197562	309	0.00960824	EZR
ENSG00000185800	0.197612	97	0.0261435	DMWD
ENSG00000170522	0.197698	497	0.002024	ELOVL6
ENSG00000131398	0.19771	158	0.0149278	KCNC3
ENSG00000167522	0.197744	428	0.00331566	ANKRD11
ENSG00000118922	0.197776	743	9.75731e-05	KLF12
ENSG00000080031	0.197808	218	0.00921282	PTPRH
ENSG00000163814	0.197913	362	0.00214547	CDCP1
ENSG00000005801	0.19793	223	0.0113044	ZNF195
ENSG00000129197	0.197956	189	0.0724971	RPAIN
ENSG00000069667	0.197992	1646	0.00155969	RORA
ENSG00000104055	0.198007	83	0.0204095	TGM5
ENSG00000172208	0.198108	156	0.0210748	OR4X2
ENSG00000011258	0.19825	249	0.00945558	MBTD1
ENSG00000078725	0.198262	422	0.00680616	BRINP1
ENSG00000166828	0.198363	233	0.0114642	SCNN1G
ENSG00000109670	0.198503	120	0.0295226	FBXW7
ENSG00000133027	0.198567	291	2.08147e-05	PEMT
ENSG00000171450	0.19864	33	0.0420314	CDK5R2
ENSG00000277494	0.19865	193	0.0147339	GPIHBP1
ENSG00000172175	0.198756	275	0.0199888	MALT1
ENSG00000140955	0.198774	266	0.0120784	ADAD2
ENSG00000037042	0.198839	73	0.0129506	TUBG2
ENSG00000166181	0.198853	106	0.00815703	API5
ENSG00000143994	0.198856	68	0.0235345	ABHD1
ENSG00000144057	0.198881	320	0.00188792	ST6GAL2
ENSG00000101898	0.198909	74	0.0281667	MCTS2P
ENSG00000196526	0.198978	948	0.00193721	AFAP1
ENSG00000161016	0.199032	83	0.0116707	RPL8
ENSG00000137414	0.199052	92	0.0122693	FAM8A1
ENSG00000213973	0.199106	265	0.083994	ZNF99
ENSG00000125843	0.199108	130	0.0108905	AP5S1
ENSG00000108187	0.199139	219	0.0496079	PBLD
ENSG00000188921	0.199175	179	0.0457366	HACD4
ENSG00000196620	0.199202	163	0.000800178	UGT2B15
ENSG00000140199	0.199249	415	0.00819484	SLC12A6
ENSG00000215475	0.19942	331	0.025725	SIAH3
ENSG00000169169	0.199459	85	0.0424322	CPT1C
ENSG00000185264	0.199475	261	0.00416956	TEX33
ENSG00000187094	0.199495	112	0.0330939	CCK
ENSG00000133065	0.199608	131	0.014769	SLC41A1
ENSG00000242221	0.199742	335	0.000906259	PSG2
ENSG00000166924	0.199843	61	0.116993	NYAP1
ENSG00000145506	0.199884	137	0.00414387	NKD2
ENSG00000175664	0.199931	195	0.000705176	TEX26
ENSG00000023191	0.199967	202	0.0305168	RNH1
ENSG00000113430	0.19998	234	0.011016	IRX4
ENSG00000140030	0.200046	207	0.0110301	GPR65
ENSG00000075073	0.200093	174	0.00614825	TACR2
ENSG00000108599	0.200217	153	0.036467	AKAP10
ENSG00000133315	0.200294	349	0.00284425	MACROD1
ENSG00000111206	0.200299	166	0.0383496	FOXM1
ENSG00000064270	0.200466	838	0.00189988	ATP2C2
ENSG00000163064	0.200481	121	0.0133795	EN1
ENSG00000165322	0.200551	278	0.0339216	ARHGAP12
ENSG00000105374	0.200585	182	0.00133876	NKG7
ENSG00000173728	0.200592	297	0.00114376	C1orf100
ENSG00000179399	0.200699	3195	0.0030143	GPC5
ENSG00000198380	0.200762	192	0.0170665	GFPT1
ENSG00000145832	0.200819	1053	0.00327795	SLC25A48
ENSG00000184344	0.200823	197	0.0113628	GDF3
ENSG00000156968	0.200857	115	1.48246e-05	MPV17L
ENSG00000107625	0.200862	186	0.0666342	DDX50
ENSG00000182606	0.200904	616	0.0148098	TRAK1
ENSG00000110429	0.200958	171	0.00220259	FBXO3
ENSG00000135900	0.201056	112	0.00956767	MRPL44
ENSG00000143125	0.201073	131	0.0167369	PROK1
ENSG00000128294	0.201085	340	0.00772004	TPST2
ENSG00000259075	0.201096	138	0.0386409	POC1B-GALNT4
ENSG00000257594	0.201096	138	0.0386409	GALNT4
ENSG00000236279	0.201135	78	0.0173363	CLEC2L
ENSG00000139174	0.201145	457	1.1962e-05	PRICKLE1
ENSG00000168056	0.201199	61	0.0133454	LTBP3
ENSG00000154781	0.201216	167	0.0176419	CCDC174
ENSG00000131697	0.20122	442	0.012033	NPHP4
ENSG00000132437	0.201225	454	0.00736337	DDC
ENSG00000110841	0.201274	549	0.0104513	PPFIBP1
ENSG00000204548	0.201293	141	0.0292755	DEFB121
ENSG00000108684	0.201293	3142	0.000529263	ASIC2
ENSG00000139679	0.201383	39	0.0333747	LPAR6
ENSG00000163873	0.201473	434	0.00938183	GRIK3
ENSG00000141994	0.201543	118	9.44938e-07	DUS3L
ENSG00000013288	0.201547	216	0.00325874	MAN2B2
ENSG00000115548	0.201569	166	0.0429345	KDM3A
ENSG00000197471	0.201604	85	0.0193794	SPN
ENSG00000065457	0.201606	131	0.00442526	ADAT1
ENSG00000285816	0.20161	96	0.00222935	AP000944.2
ENSG00000103154	0.201643	450	0.00293926	NECAB2
ENSG00000162654	0.201695	70	0.0359994	GBP4
ENSG00000129194	0.201708	73	0.0378428	SOX15
ENSG00000177272	0.201758	97	0.0569739	KCNA3
ENSG00000145826	0.20177	223	0.0156646	LECT2
ENSG00000284484	0.201791	138	0.00442526	AC025287.4
ENSG00000238243	0.201887	161	0.00417771	OR2W3
ENSG00000197872	0.201969	299	0.0154456	FAM49A
ENSG00000099204	0.202011	691	0.00652875	ABLIM1
ENSG00000106803	0.202043	103	0.0536263	SEC61B
ENSG00000214929	0.202055	32	0.0209797	SPATA31D1
ENSG00000163617	0.202056	146	0.00678765	CCDC191
ENSG00000106330	0.20209	59	0.0129322	MOSPD3
ENSG00000178028	0.202133	40	0.0613479	DMAP1
ENSG00000144848	0.202157	60	0.00353563	ATG3
ENSG00000106785	0.202165	159	0.00863093	TRIM14
ENSG00000183310	0.202233	26	0.0132009	OR2T34
ENSG00000141933	0.202331	225	0.013256	TPGS1
ENSG00000124120	0.20234	58	0.0493606	TTPAL
ENSG00000204869	0.202395	144	0.00109661	IGFL4
ENSG00000128731	0.202417	174	0.000147263	HERC2
ENSG00000100731	0.202441	406	0.0241069	PCNX1
ENSG00000157227	0.202443	166	0.00140006	MMP14
ENSG00000168803	0.202503	116	0.0169657	ADAL
ENSG00000182379	0.202568	46	0.0162459	NXPH4
ENSG00000285446	0.202572	195	0.0128358	Z84488.2
ENSG00000007080	0.202668	116	0.0219604	CCDC124
ENSG00000173402	0.202705	127	0.0406874	DAG1
ENSG00000178917	0.202714	66	0.00876359	ZNF852
ENSG00000089220	0.202732	100	0.014732	PEBP1
ENSG00000170836	0.202771	15	0.0497619	PPM1D
ENSG00000153012	0.202845	235	0.00414179	LGI2
ENSG00000106991	0.202846	116	0.0269221	ENG
ENSG00000130427	0.202861	83	0.00151216	EPO
ENSG00000077232	0.202943	139	0.018316	DNAJC10
ENSG00000100296	0.202987	208	0.000279537	THOC5
ENSG00000072786	0.203026	603	0.00269726	STK10
ENSG00000172269	0.203034	123	0.0221501	DPAGT1
ENSG00000059769	0.203055	228	0.00208899	DNAJC25
ENSG00000124422	0.203143	254	0.0028213	USP22
ENSG00000196378	0.203157	106	0.0116707	ZNF34
ENSG00000116691	0.20322	134	0.0095101	MIIP
ENSG00000152952	0.203297	295	0.0269938	PLOD2
ENSG00000250673	0.203317	137	0.00057996	REELD1
ENSG00000156172	0.203338	214	0.0323109	C8orf37
ENSG00000169908	0.203345	157	0.0184273	TM4SF1
ENSG00000166260	0.203397	179	0.0348681	COX11
ENSG00000183814	0.203472	144	0.00543593	LIN9
ENSG00000170832	0.203536	58	0.00425746	USP32
ENSG00000144040	0.203549	239	0.00998601	SFXN5
ENSG00000068001	0.203595	27	0.0478875	HYAL2
ENSG00000115539	0.203608	149	0.0174432	PDCL3
ENSG00000119523	0.203611	85	0.0937144	ALG2
ENSG00000135049	0.203615	239	0.0180068	AGTPBP1
ENSG00000103415	0.203629	108	0.0545676	HMOX2
ENSG00000135925	0.203722	46	0.0011665	WNT10A
ENSG00000163932	0.203783	166	0.00357179	PRKCD
ENSG00000196653	0.203821	68	0.0137572	ZNF502
ENSG00000148120	0.203828	396	0.000496517	C9orf3
ENSG00000134365	0.203881	154	0.0177657	CFHR4
ENSG00000275489	0.203925	121	0.00232573	C17orf98
ENSG00000120457	0.203931	210	0.00281055	KCNJ5
ENSG00000203690	0.203971	257	0.000558011	TCP10
ENSG00000197353	0.204165	104	0.0156343	LYPD2
ENSG00000184276	0.204224	189	0.0112186	DEFB108B
ENSG00000118308	0.204238	462	0.00665547	LRMP
ENSG00000053254	0.20435	1138	2.28294e-05	FOXN3
ENSG00000100239	0.204412	355	0.00479704	PPP6R2
ENSG00000167965	0.204519	91	0.00502446	MLST8
ENSG00000184221	0.204596	86	0.0476961	OLIG1
ENSG00000186838	0.204623	112	0.0104615	SELENOV
ENSG00000182827	0.204678	162	0.0118032	ACBD3
ENSG00000187753	0.204681	127	0.0304761	C9orf153
ENSG00000025156	0.204755	180	0.0148529	HSF2
ENSG00000196497	0.204762	103	0.00755112	IPO4
ENSG00000198765	0.204796	304	0.0373353	SYCP1
ENSG00000124588	0.204871	373	0.00976154	NQO2
ENSG00000182196	0.204888	25	0.0225697	ARL6IP4
ENSG00000256162	0.204893	124	0.0126394	SMLR1
ENSG00000152137	0.204949	171	0.00640372	HSPB8
ENSG00000259060	0.204957	296	0.0167342	AL163195.3
ENSG00000113851	0.204986	203	0.00150343	CRBN
ENSG00000036530	0.205085	200	0.0148934	CYP46A1
ENSG00000159461	0.205122	161	0.00745749	AMFR
ENSG00000037474	0.205134	284	0.00497619	NSUN2
ENSG00000120162	0.205187	564	0.000804957	MOB3B
ENSG00000137965	0.205191	118	0.0096887	IFI44
ENSG00000158483	0.205264	263	0.00992477	FAM86C1
ENSG00000087206	0.205331	193	0.00550027	UIMC1
ENSG00000221954	0.20536	158	0.00729585	OR4C12
ENSG00000258839	0.205406	162	0.00261952	MC1R
ENSG00000128059	0.205423	185	0.00802994	PPAT
ENSG00000116497	0.205483	107	0.0482115	S100PBP
ENSG00000169258	0.205499	115	0.026845	GPRIN1
ENSG00000197024	0.205525	260	0.00467601	ZNF398
ENSG00000125841	0.205535	174	0.00422513	NRSN2
ENSG00000134882	0.20557	468	0.00791474	UBAC2
ENSG00000175806	0.205618	1273	0.0099041	MSRA
ENSG00000168754	0.205724	241	3.06794e-05	FAM178B
ENSG00000112312	0.205726	123	0.00951064	GMNN
ENSG00000162244	0.205731	33	0.000681592	RPL29
ENSG00000172487	0.205798	187	0.0207241	OR8J1
ENSG00000226792	0.205806	401	0.00965024	C13orf42
ENSG00000197157	0.205892	536	0.00166936	SND1
ENSG00000187689	0.205897	353	0.00571871	AMTN
ENSG00000039523	0.205944	33	0.00644272	RIPOR1
ENSG00000135070	0.205946	101	0.0195238	ISCA1
ENSG00000124614	0.205964	61	0.038962	RPS10
ENSG00000170516	0.205976	427	0.00483133	COX7B2
ENSG00000170579	0.205977	2579	3.03005e-05	DLGAP1
ENSG00000110880	0.206012	199	0.00234219	CORO1C
ENSG00000135773	0.206028	351	0.00478753	CAPN9
ENSG00000137944	0.206046	187	0.0139265	KYAT3
ENSG00000115457	0.20607	84	0.0127015	IGFBP2
ENSG00000151079	0.206096	162	0.014596	KCNA6
ENSG00000167210	0.206096	590	0.00575724	LOXHD1
ENSG00000157869	0.206102	102	0.0431124	RAB28
ENSG00000125903	0.206135	176	0.0394941	DEFB129
ENSG00000157191	0.206312	138	0.00589967	NECAP2
ENSG00000010310	0.206315	203	0.0191108	GIPR
ENSG00000170421	0.206328	281	0.00297428	KRT8
ENSG00000095932	0.206404	83	0.0139448	SMIM24
ENSG00000144029	0.206446	56	0.000865514	MRPS5
ENSG00000203909	0.206464	81	0.0224005	DPPA5
ENSG00000137843	0.206467	163	0.0062933	PAK6
ENSG00000022277	0.206486	224	0.00181351	RTF2
ENSG00000172771	0.206496	153	0.0657766	EFCAB12
ENSG00000095564	0.206612	234	0.0187123	BTAF1
ENSG00000052723	0.206636	54	0.0252268	SIKE1
ENSG00000137501	0.206741	188	0.00520613	SYTL2
ENSG00000005156	0.206764	60	0.0429537	LIG3
ENSG00000114784	0.206784	86	0.0799225	EIF1B
ENSG00000159399	0.206854	232	0.0280289	HK2
ENSG00000164879	0.206897	98	0.056759	CA3
ENSG00000182473	0.206979	152	0.00115007	EXOC7
ENSG00000018236	0.207018	902	0.00622883	CNTN1
ENSG00000164651	0.207022	60	0.033122	SP8
ENSG00000154007	0.20708	143	0.0113692	ASB17
ENSG00000134873	0.207084	572	0.00827279	CLDN10
ENSG00000163239	0.207097	184	0.0396672	TDRD10
ENSG00000181378	0.207121	107	0.0513508	CFAP65
ENSG00000142556	0.207332	159	0.017517	ZNF614
ENSG00000173376	0.20735	173	0.0351641	NDNF
ENSG00000142330	0.207362	277	6.57077e-05	CAPN10
ENSG00000163528	0.207369	105	0.00919511	CHCHD4
ENSG00000134256	0.207394	184	0.00646245	CD101
ENSG00000173846	0.207447	79	0.00963104	PLK3
ENSG00000152620	0.207469	119	0.0111721	NADK2
ENSG00000010270	0.207511	302	0.00191628	STARD3NL
ENSG00000153266	0.207523	65	0.00393001	FEZF2
ENSG00000119711	0.20753	241	0.00440274	ALDH6A1
ENSG00000090932	0.207593	115	0.0104615	DLL3
ENSG00000104549	0.207614	99	0.0033753	SQLE
ENSG00000258817	0.207626	170	0.00729585	OR4C13
ENSG00000078487	0.207724	78	0.137759	ZCWPW1
ENSG00000185467	0.207769	249	0.0197107	KPNA7
ENSG00000182685	0.20781	93	0.00502446	BRICD5
ENSG00000116604	0.207817	115	0.023104	MEF2D
ENSG00000165138	0.207847	119	0.00676657	ANKS6
ENSG00000161807	0.207857	204	0.024318	OR7G1
ENSG00000105655	0.207907	79	0.0256647	ISYNA1
ENSG00000142207	0.207922	247	0.0194174	URB1
ENSG00000103546	0.207925	219	0.0110814	SLC6A2
ENSG00000114383	0.207931	28	0.0478875	TUSC2
ENSG00000182934	0.207936	94	0.0103698	SRPRA
ENSG00000198523	0.207969	107	0.0791062	PLN
ENSG00000183354	0.207979	293	0.00232395	KIAA2026
ENSG00000100312	0.208047	115	0.00231292	ACR
ENSG00000132164	0.208081	373	0.0091107	SLC6A11
ENSG00000229453	0.208187	130	0.0887756	SPINK8
ENSG00000100170	0.20821	258	0.000933908	SLC5A1
ENSG00000068078	0.208263	74	0.00811951	FGFR3
ENSG00000019169	0.208337	205	0.0176349	MARCO
ENSG00000185900	0.208378	40	0.10274	POMK
ENSG00000262621	0.208511	174	0.0134104	AC025283.2
ENSG00000186591	0.208668	477	0.00190215	UBE2H
ENSG00000080189	0.208696	86	0.00517428	SLC35C2
ENSG00000204628	0.208722	83	0.0160762	RACK1
ENSG00000070886	0.208735	204	0.00310725	EPHA8
ENSG00000138135	0.208793	106	0.0015501	CH25H
ENSG00000181638	0.208814	184	0.0372606	ZFP41
ENSG00000261787	0.208837	7	0.0424797	TCF24
ENSG00000103253	0.208843	144	0.00232945	HAGHL
ENSG00000152093	0.208869	4	0.167965	CFC1B
ENSG00000178021	0.208873	140	0.0216546	TSPYL6
ENSG00000196072	0.208903	77	0.0263439	BLOC1S2
ENSG00000174428	0.209049	11	0.0849457	GTF2IRD2B
ENSG00000114573	0.209086	120	0.00803211	ATP6V1A
ENSG00000063978	0.209148	296	0.024732	RNF4
ENSG00000134762	0.20917	250	0.00616174	DSC3
ENSG00000125912	0.20923	238	0.0130623	NCLN
ENSG00000114554	0.209237	172	0.00256045	PLXNA1
ENSG00000160446	0.209319	19	0.0463056	ZDHHC12
ENSG00000112486	0.209364	153	0.00779794	CCR6
ENSG00000169223	0.209419	71	0.0005098	LMAN2
ENSG00000185551	0.209538	91	0.0211934	NR2F2
ENSG00000187258	0.209565	757	0.00504283	NPSR1
ENSG00000157426	0.2096	239	0.00296746	AASDH
ENSG00000196460	0.209668	356	0.00808725	RFX8
ENSG00000133983	0.209702	279	0.032235	COX16
ENSG00000189253	0.209748	2	0.205417	TRIM64B
ENSG00000101294	0.209797	168	0.0151019	HM13
ENSG00000161021	0.209833	124	0.0109343	MAML1
ENSG00000143933	0.209844	141	0.00757053	CALM2
ENSG00000172889	0.209894	101	0.00599797	EGFL7
ENSG00000131142	0.209937	232	0.004121	CCL25
ENSG00000136463	0.209942	29	0.000816969	TACO1
ENSG00000171199	0.209973	225	0.0100935	OPRPN
ENSG00000255251	0.209976	4	0.0941372	PRR23D1
ENSG00000176723	0.210027	55	0.0100024	ZNF843
ENSG00000266967	0.210202	48	0.00768055	AARSD1
ENSG00000105700	0.210205	90	0.026218	KXD1
ENSG00000283486	0.21025	153	0.0274953	FAM95C
ENSG00000167434	0.210262	52	0.0182279	CA4
ENSG00000172301	0.210278	76	0.0216045	COPRS
ENSG00000141664	0.210394	212	0.0109932	ZCCHC2
ENSG00000163807	0.210459	61	0.0137572	KIAA1143
ENSG00000021355	0.210465	227	0.00751717	SERPINB1
ENSG00000182580	0.210488	179	0.00262537	EPHB3
ENSG00000188229	0.210559	106	0.0466103	TUBB4B
ENSG00000283324	0.210575	87	0.0653655	CTXND2
ENSG00000100281	0.210603	186	0.0450876	HMGXB4
ENSG00000269720	0.210618	133	0.0105123	CCDC194
ENSG00000141756	0.210689	147	0.00156746	FKBP10
ENSG00000269242	0.210692	61	0.00179388	AC010422.3
ENSG00000196361	0.210758	104	0.00654851	ELAVL3
ENSG00000120738	0.210762	86	0.0135312	EGR1
ENSG00000196859	0.210851	281	0.00664624	KRT39
ENSG00000189298	0.210866	136	0.00799489	ZKSCAN3
ENSG00000092470	0.21091	98	0.00367316	WDR76
ENSG00000103995	0.210912	218	0.0013417	CEP152
ENSG00000173166	0.210995	109	0.0024012	RAPH1
ENSG00000196420	0.211007	96	0.0388444	S100A5
ENSG00000139926	0.211035	678	0.0011968	FRMD6
ENSG00000243480	0.211156	11	0.006767	AMY2A
ENSG00000176540	0.211176	82	0.0146514	OR4C5
ENSG00000106948	0.211197	212	0.0001825	AKNA
ENSG00000223614	0.211208	119	0.0347102	ZNF735
ENSG00000186523	0.211264	11	0.0183434	FAM86B1
ENSG00000185633	0.211333	34	0.0176754	NDUFA4L2
ENSG00000154124	0.211417	110	0.0317843	OTULIN
ENSG00000175182	0.211481	84	0.0149014	FAM131A
ENSG00000105298	0.211549	176	0.052072	CACTIN
ENSG00000153230	0.21155	104	0.065179	OR14K1
ENSG00000185274	0.211631	1593	0.000182599	GALNT17
ENSG00000221983	0.211646	98	0.026218	UBA52
ENSG00000114019	0.211684	96	0.0499536	AMOTL2
ENSG00000184451	0.211772	49	0.0330866	CCR10
ENSG00000112837	0.211814	273	0.0370102	TBX18
ENSG00000163885	0.211923	240	0.00701231	CFAP100
ENSG00000135829	0.211925	72	0.0188609	DHX9
ENSG00000203795	0.212021	60	0.104932	FAM24A
ENSG00000188042	0.212029	141	0.0214214	ARL4C
ENSG00000164941	0.212043	189	0.0160674	INTS8
ENSG00000182158	0.212057	256	0.00443739	CREB3L2
ENSG00000154146	0.212119	66	0.0162566	NRGN
ENSG00000135917	0.212141	272	0.0119301	SLC19A3
ENSG00000118762	0.212181	224	0.00909996	PKD2
ENSG00000148655	0.212224	1539	0.00187304	LRMDA
ENSG00000109906	0.212247	525	0.000771776	ZBTB16
ENSG00000185038	0.212289	309	0.00648678	MROH2A
ENSG00000128191	0.212305	148	0.0260247	DGCR8
ENSG00000126562	0.212325	15	0.0113604	WNK4
ENSG00000129214	0.212329	154	0.00311264	SHBG
ENSG00000067560	0.212365	132	0.0473696	RHOA
ENSG00000168872	0.212425	33	0.0985521	DDX19A
ENSG00000163808	0.212711	135	0.0176108	KIF15
ENSG00000164291	0.212825	124	0.000847053	ARSK
ENSG00000150457	0.212866	293	0.0254235	LATS2
ENSG00000134186	0.212894	54	0.0163888	PRPF38B
ENSG00000099899	0.212903	83	0.0260247	TRMT2A
ENSG00000110237	0.212943	199	0.0124197	ARHGEF17
ENSG00000020633	0.213033	247	0.00357622	RUNX3
ENSG00000106638	0.213229	98	0.0292428	TBL2
ENSG00000185896	0.213356	56	0.0553996	LAMP1
ENSG00000189167	0.213389	128	0.0274759	ZAR1L
ENSG00000182199	0.213421	35	0.0176754	SHMT2
ENSG00000176994	0.213444	137	0.0210517	SMCR8
ENSG00000121335	0.213466	352	0.00200614	PRB2
ENSG00000158714	0.213599	136	0.0103346	SLAMF8
ENSG00000060558	0.213604	330	0.00815907	GNA15
ENSG00000180432	0.213624	106	0.00842993	CYP8B1
ENSG00000223572	0.213685	15	0.0386606	CKMT1A
ENSG00000266094	0.213698	257	0.00405241	RASSF5
ENSG00000176542	0.213727	77	0.039136	USF3
ENSG00000125835	0.21375	85	0.0144676	SNRPB
ENSG00000012963	0.213811	132	0.00201645	UBR7
ENSG00000232838	0.213841	128	0.0167672	PET117
ENSG00000136122	0.213856	90	0.0105763	BORA
ENSG00000183844	0.21387	240	0.0184359	FAM3B
ENSG00000125533	0.2139	144	0.0118218	BHLHE23
ENSG00000167600	0.213983	159	0.0066065	CYP2S1
ENSG00000115204	0.21399	37	0.0762097	MPV17
ENSG00000124541	0.214021	58	0.0746187	RRP36
ENSG00000173809	0.214033	264	0.000808822	TDRD12
ENSG00000164061	0.214046	177	0.0457745	BSN
ENSG00000171956	0.214132	170	0.00472125	FOXB1
ENSG00000183307	0.214172	139	0.0105999	TMEM121B
ENSG00000075884	0.214214	1174	0.00479401	ARHGAP15
ENSG00000169247	0.214279	384	0.016991	SH3TC2
ENSG00000155761	0.214322	392	0.00571704	SPAG17
ENSG00000280094	0.214325	139	0.0184452	OR1B1
ENSG00000119471	0.214339	376	0.00848939	HSDL2
ENSG00000148908	0.214368	235	0.0111463	RGS10
ENSG00000138109	0.214433	307	0.00372647	CYP2C9
ENSG00000163126	0.214489	56	0.000933117	ANKRD23
ENSG00000085733	0.21457	129	0.00544126	CTTN
ENSG00000101773	0.21468	399	0.0105112	RBBP8
ENSG00000240747	0.214732	222	0.00839842	KRBOX1
ENSG00000171864	0.214758	233	0.0234521	PRND
ENSG00000168484	0.214777	99	0.00678768	SFTPC
ENSG00000176302	0.214803	124	0.0395978	FOXR1
ENSG00000137767	0.214829	372	0.0006358	SQOR
ENSG00000197077	0.214893	618	0.000172336	KIAA1671
ENSG00000140987	0.214896	180	0.0134104	ZSCAN32
ENSG00000168806	0.214906	86	0.0169657	LCMT2
ENSG00000037637	0.214919	268	0.0212334	FBXO42
ENSG00000107140	0.21496	86	0.0483603	TESK1
ENSG00000127507	0.214962	339	0.00699487	ADGRE2
ENSG00000176024	0.215083	156	0.0341351	ZNF613
ENSG00000134200	0.215095	133	0.0308966	TSHB
ENSG00000196935	0.215118	444	0.00442612	SRGAP1
ENSG00000153339	0.215171	430	0.00176538	TRAPPC8
ENSG00000117528	0.215266	122	0.00722434	ABCD3
ENSG00000122591	0.215327	435	0.00172557	FAM126A
ENSG00000115414	0.215352	308	0.00185299	FN1
ENSG00000167785	0.215357	168	0.00394044	ZNF558
ENSG00000129244	0.21574	166	0.00311264	ATP1B2
ENSG00000163794	0.21575	30	0.0762097	UCN
ENSG00000100987	0.215775	117	0.00993845	VSX1
ENSG00000183722	0.21578	1038	0.000553976	LHFPL6
ENSG00000257411	0.215784	50	0.0403167	AC034102.2
ENSG00000166736	0.215828	116	0.0127349	HTR3A
ENSG00000099260	0.215842	119	0.0321973	PALMD
ENSG00000155970	0.21588	421	0.0274772	MICU3
ENSG00000174137	0.215988	309	0.000434297	FAM53A
ENSG00000187109	0.215994	129	0.031375	NAP1L1
ENSG00000140107	0.216018	99	0.00378146	SLC25A47
ENSG00000114544	0.216062	415	0.0277565	SLC41A3
ENSG00000186470	0.216119	266	0.00160443	BTN3A2
ENSG00000163217	0.216164	99	0.0177905	BMP10
ENSG00000187533	0.216181	238	0.0022487	PRR27
ENSG00000134253	0.21624	90	0.0529361	TRIM45
ENSG00000152778	0.216268	81	0.0436843	IFIT5
ENSG00000003137	0.216269	106	0.00888596	CYP26B1
ENSG00000091409	0.216289	282	0.00144561	ITGA6
ENSG00000156885	0.216296	43	0.0469138	COX6A2
ENSG00000129646	0.216311	186	0.00257824	QRICH2
ENSG00000136939	0.216336	7	0.0496069	OR1L4
ENSG00000197629	0.216478	71	0.0721334	MPEG1
ENSG00000197444	0.216589	132	0.00695474	OGDHL
ENSG00000143379	0.216606	121	0.0653655	SETDB1
ENSG00000214534	0.21661	229	0.00992477	ZNF705E
ENSG00000037280	0.21661	285	0.00565045	FLT4
ENSG00000101004	0.21664	284	0.00827042	NINL
ENSG00000147955	0.216651	56	0.0263865	SIGMAR1
ENSG00000179627	0.216667	103	0.0146117	ZBTB42
ENSG00000184207	0.216699	97	0.00502446	PGP
ENSG00000185236	0.216776	147	0.022888	RAB11B
ENSG00000122218	0.216779	112	0.00826245	COPA
ENSG00000267618	0.216868	100	0.0182914	RAD51L3-RFFL
ENSG00000173114	0.21687	73	0.0297437	LRRN3
ENSG00000168913	0.216945	67	0.0350451	ENHO
ENSG00000083223	0.216956	189	0.00674945	TUT7
ENSG00000115685	0.216957	231	0.00704887	PPP1R7
ENSG00000240386	0.216996	104	0.0183371	LCE1F
ENSG00000107719	0.21703	400	8.73822e-05	PALD1
ENSG00000117036	0.217104	110	0.00249434	ETV3
ENSG00000285162	0.217107	1136	0.000803704	AC004593.3
ENSG00000124496	0.217142	413	0.00761536	TRERF1
ENSG00000142405	0.217144	349	0.00324969	NLRP12
ENSG00000108825	0.217184	69	0.00768055	PTGES3L-AARSD1
ENSG00000198585	0.217218	60	0.0796163	NUDT16
ENSG00000166902	0.21729	46	0.00043578	MRPL16
ENSG00000131873	0.217314	311	0.00405526	CHSY1
ENSG00000137693	0.217316	265	0.000713288	YAP1
ENSG00000006652	0.217452	256	0.00946845	IFRD1
ENSG00000086300	0.217534	280	0.00114659	SNX10
ENSG00000088832	0.217627	260	0.00066021	FKBP1A
ENSG00000015676	0.21763	242	0.0566872	NUDCD3
ENSG00000123505	0.217658	186	0.0496971	AMD1
ENSG00000136872	0.217717	227	0.00634794	ALDOB
ENSG00000170473	0.217719	58	0.0282549	PYM1
ENSG00000163964	0.217726	465	0.00109946	PIGX
ENSG00000186976	0.217811	761	0.00497667	EFCAB6
ENSG00000168096	0.217819	145	0.0250957	ANKS3
ENSG00000166664	0.21782	5	0.0346686	CHRFAM7A
ENSG00000114942	0.217845	106	0.0383442	EEF1B2
ENSG00000197323	0.217877	207	0.00608781	TRIM33
ENSG00000155363	0.21791	95	0.0510117	MOV10
ENSG00000197362	0.217925	130	0.0149498	ZNF786
ENSG00000124749	0.218018	1321	1.76612e-05	COL21A1
ENSG00000112367	0.218036	255	0.00862329	FIG4
ENSG00000150455	0.218058	138	0.0164571	TIRAP
ENSG00000146085	0.218215	139	0.0243678	MUT
ENSG00000117419	0.218237	187	0.0587423	ERI3
ENSG00000110074	0.218303	102	0.0103698	FOXRED1
ENSG00000277399	0.218322	80	0.0324634	GPR179
ENSG00000105202	0.218426	187	0.00158398	FBL
ENSG00000058091	0.218445	1657	0.00130166	CDK14
ENSG00000151338	0.218448	390	0.0114552	MIPOL1
ENSG00000052344	0.218483	54	0.0127297	PRSS8
ENSG00000133067	0.218491	357	0.00219321	LGR6
ENSG00000154556	0.218592	1469	0.000693557	SORBS2
ENSG00000074071	0.218651	150	0.0187326	MRPS34
ENSG00000130958	0.218654	249	0.0112463	SLC35D2
ENSG00000180336	0.218662	125	0.036068	MEIOC
ENSG00000140795	0.218749	70	0.00552953	MYLK3
ENSG00000065911	0.218751	89	0.0123743	MTHFD2
ENSG00000156689	0.218846	205	0.00360752	GLYATL2
ENSG00000107554	0.21891	345	0.00115938	DNMBP
ENSG00000167967	0.218917	111	0.00502446	E4F1
ENSG00000126062	0.219073	23	0.0714416	TMEM115
ENSG00000178202	0.219076	93	0.0194686	KDELC2
ENSG00000169129	0.219153	319	0.0076898	AFAP1L2
ENSG00000103343	0.219153	121	0.0134104	ZNF174
ENSG00000094975	0.219198	152	0.0316848	SUCO
ENSG00000111224	0.219306	275	0.0358561	PARP11
ENSG00000088179	0.219338	219	0.00783353	PTPN4
ENSG00000178567	0.219345	59	0.0605035	EPM2AIP1
ENSG00000163497	0.219382	34	0.0420314	FEV
ENSG00000094963	0.219472	284	0.00210678	FMO2
ENSG00000102452	0.219486	1137	0.0038815	NALCN
ENSG00000144228	0.219497	143	0.0247398	SPOPL
ENSG00000259529	0.219514	83	0.0216859	AL136295.5
ENSG00000147654	0.219656	99	0.0355415	EBAG9
ENSG00000197122	0.21975	164	0.0224885	SRC
ENSG00000110080	0.219802	307	0.0025278	ST3GAL4
ENSG00000109576	0.219856	153	0.0100509	AADAT
ENSG00000043514	0.219922	153	0.033918	TRIT1
ENSG00000124743	0.21993	267	0.0035549	KLHL31
ENSG00000183426	0.219935	20	0.0206363	NPIPA1
ENSG00000198633	0.219943	106	0.0746633	ZNF534
ENSG00000161992	0.220044	127	0.0339162	PRR35
ENSG00000113318	0.22014	725	0.012114	MSH3
ENSG00000072110	0.220156	457	0.0172361	ACTN1
ENSG00000171132	0.220157	1555	0.000987982	PRKCE
ENSG00000137462	0.220159	152	0.0255689	TLR2
ENSG00000076242	0.220181	120	0.0605035	MLH1
ENSG00000285880	0.220249	66	0.0233721	AC144573.1
ENSG00000142538	0.220373	89	0.0268414	PTH2
ENSG00000160145	0.220434	1568	0.00430842	KALRN
ENSG00000134333	0.220496	206	0.0267524	LDHA
ENSG00000167702	0.220516	62	0.0295554	KIFC2
ENSG00000099954	0.220781	676	0.00679542	CECR2
ENSG00000146872	0.220814	144	0.0481273	TLK2
ENSG00000105926	0.220866	451	0.0279364	MPP6
ENSG00000167555	0.220872	185	0.02129	ZNF528
ENSG00000137547	0.220878	86	0.0312308	MRPL15
ENSG00000269067	0.220945	177	0.06207	ZNF728
ENSG00000128266	0.221033	150	0.0103218	GNAZ
ENSG00000221946	0.22114	202	0.0103749	FXYD7
ENSG00000228716	0.22116	320	0.0522592	DHFR
ENSG00000164265	0.221162	198	0.00220299	SCGB3A2
ENSG00000128815	0.221228	837	0.00129677	WDFY4
ENSG00000006015	0.221241	126	0.0284263	REX1BD
ENSG00000170515	0.221307	49	0.0403167	PA2G4
ENSG00000270168	0.221389	74	0.0619426	AC004233.2
ENSG00000198890	0.221499	70	0.028625	PRMT6
ENSG00000062650	0.221581	196	0.0157803	WAPL
ENSG00000272968	0.22159	526	0.0043707	RBAK-RBAKDN
ENSG00000132294	0.221593	285	0.00502935	EFR3A
ENSG00000065883	0.221634	289	0.0222844	CDK13
ENSG00000188906	0.221704	616	0.00983003	LRRK2
ENSG00000109775	0.221732	133	0.0271209	UFSP2
ENSG00000005243	0.22176	116	0.00474869	COPZ2
ENSG00000172159	0.221771	1048	0.00481356	FRMD3
ENSG00000162814	0.221849	614	0.00865517	SPATA17
ENSG00000076826	0.221862	178	0.0323196	CAMSAP3
ENSG00000186038	0.22187	127	0.0500885	HTR3E
ENSG00000188517	0.221872	1260	0.00267115	COL25A1
ENSG00000173597	0.221946	343	0.0212552	SULT1B1
ENSG00000104755	0.222009	250	0.0036667	ADAM2
ENSG00000068796	0.222014	481	0.00737339	KIF2A
ENSG00000131018	0.222128	1384	0.000638665	SYNE1
ENSG00000028137	0.222145	133	0.00212764	TNFRSF1B
ENSG00000188352	0.22224	761	0.00297217	FOCAD
ENSG00000065320	0.222371	824	9.9216e-06	NTN1
ENSG00000165115	0.222466	215	0.00461701	KIF27
ENSG00000135678	0.222537	332	0.000674678	CPM
ENSG00000266997	0.222565	156	0.00841458	AC090227.1
ENSG00000183960	0.222566	298	0.00336977	KCNH8
ENSG00000104728	0.222612	739	0.00576292	ARHGEF10
ENSG00000213930	0.222633	89	0.0200398	GALT
ENSG00000140374	0.22264	258	0.00792738	ETFA
ENSG00000278619	0.222693	92	0.0377596	MRM1
ENSG00000092445	0.222727	125	0.00395957	TYRO3
ENSG00000258790	0.222823	578	0.0038539	AL121594.1
ENSG00000171495	0.222847	420	0.00863612	MROH2B
ENSG00000115665	0.222858	125	0.0119976	SLC5A7
ENSG00000205683	0.222863	726	0.00206852	DPF3
ENSG00000241690	0.222889	93	0.000334553	AL035460.1
ENSG00000188396	0.222894	71	0.00963104	TCTEX1D4
ENSG00000125503	0.2229	164	0.0158204	PPP1R12C
ENSG00000135912	0.222976	162	0.0421534	TTLL4
ENSG00000197061	0.223006	148	0.0114565	HIST1H4C
ENSG00000074755	0.223015	531	0.000159063	ZZEF1
ENSG00000101255	0.223044	271	0.00207646	TRIB3
ENSG00000204947	0.223202	145	0.0505519	ZNF425
ENSG00000184530	0.223218	297	0.00829715	C6orf58
ENSG00000188313	0.223267	225	0.0332648	PLSCR1
ENSG00000177186	0.223306	298	0.0243994	OR2M7
ENSG00000163719	0.22335	123	0.00301795	MTMR14
ENSG00000179010	0.223425	138	0.0168675	MRFAP1
ENSG00000181778	0.223431	70	0.0488747	TMEM252
ENSG00000086189	0.223452	123	0.035259	DIMT1
ENSG00000171466	0.223453	158	0.0239526	ZNF562
ENSG00000129255	0.223469	77	0.0378428	MPDU1
ENSG00000114395	0.223476	22	0.0714416	CYB561D2
ENSG00000196263	0.223694	190	0.0335216	ZNF471
ENSG00000125895	0.223726	113	0.00501048	TMEM74B
ENSG00000122733	0.223855	93	0.0079481	PHF24
ENSG00000017797	0.223863	290	0.0145435	RALBP1
ENSG00000161714	0.223914	139	0.00568336	PLCD3
ENSG00000112640	0.223997	110	0.033316	PPP2R5D
ENSG00000163817	0.224106	160	0.00555602	SLC6A20
ENSG00000099341	0.22416	67	0.0419036	PSMD8
ENSG00000187486	0.224199	146	0.0213626	KCNJ11
ENSG00000149646	0.224209	118	0.0474666	CNBD2
ENSG00000151148	0.224297	294	0.0229816	UBE3B
ENSG00000168172	0.224379	75	0.127041	HOOK3
ENSG00000182752	0.224401	348	0.00853959	PAPPA
ENSG00000092067	0.224597	103	0.0128651	CEBPE
ENSG00000172336	0.2246	99	0.00151216	POP7
ENSG00000057468	0.224622	435	0.0335664	MSH4
ENSG00000204179	0.224808	1	0.224808	PTPN20
ENSG00000173083	0.224818	164	0.0213642	HPSE
ENSG00000072818	0.22484	155	0.00265012	ACAP1
ENSG00000118094	0.224884	202	0.000911798	TREH
ENSG00000255804	0.224897	222	9.3766e-05	OR6J1
ENSG00000125347	0.224936	128	0.00368263	IRF1
ENSG00000130997	0.224953	347	0.0221881	POLN
ENSG00000278535	0.224966	89	0.0536217	DHRS11
ENSG00000169344	0.225059	134	0.00120192	UMOD
ENSG00000108797	0.225197	52	0.0330866	CNTNAP1
ENSG00000189367	0.22526	124	0.000565695	KIAA0408
ENSG00000269533	0.225367	111	0.0029826	AC003002.3
ENSG00000159685	0.225469	307	0.0100407	CHCHD6
ENSG00000007129	0.225478	99	0.00141088	CEACAM21
ENSG00000117115	0.225502	356	0.00134891	PADI2
ENSG00000116151	0.225568	347	0.00312646	MORN1
ENSG00000171570	0.225571	155	0.0147317	RAB4B-EGLN2
ENSG00000136237	0.225608	703	0.000697676	RAPGEF5
ENSG00000163286	0.225658	149	0.0356056	ALPG
ENSG00000206557	0.225713	159	0.00463272	TRIM71
ENSG00000234719	0.225816	230	0.0307257	NPIPB2
ENSG00000102934	0.22582	175	0.0167447	PLLP
ENSG00000137040	0.22599	72	0.0586479	RANBP6
ENSG00000127666	0.226035	239	0.00927283	TICAM1
ENSG00000125648	0.22606	124	0.00236798	SLC25A23
ENSG00000170425	0.22615	94	0.0328581	ADORA2B
ENSG00000162624	0.226213	137	0.000635965	LHX8
ENSG00000148843	0.226239	101	0.00329102	PDCD11
ENSG00000110063	0.226269	199	0.0164571	DCPS
ENSG00000005436	0.226273	227	0.0157921	GCFC2
ENSG00000233816	0.226274	66	0.0187961	IFNA13
ENSG00000204176	0.226299	15	0.0193586	SYT15
ENSG00000186074	0.226356	67	0.0190204	CD300LF
ENSG00000143032	0.226437	96	0.0296638	BARHL2
ENSG00000152457	0.22645	210	0.0254917	DCLRE1C
ENSG00000183098	0.22648	2541	0.00200258	GPC6
ENSG00000196341	0.226494	160	0.033749	OR8D1
ENSG00000105141	0.226518	256	0.0124441	CASP14
ENSG00000168930	0.226525	27	0.0166309	TRIM49
ENSG00000131791	0.226535	223	0.0863864	PRKAB2
ENSG00000196812	0.226547	135	0.00145215	ZSCAN16
ENSG00000109572	0.226647	294	0.0257055	CLCN3
ENSG00000173992	0.226678	52	0.0349148	CCS
ENSG00000284762	0.226711	810	0.000531299	AC022414.1
ENSG00000164506	0.226747	147	0.0203226	STXBP5
ENSG00000142224	0.226772	176	0.0216867	IL19
ENSG00000148187	0.226783	87	0.0134198	MRRF
ENSG00000115602	0.226918	320	0.0119631	IL1RL1
ENSG00000104881	0.226928	136	0.00994302	PPP1R13L
ENSG00000123159	0.226967	203	0.030587	GIPC1
ENSG00000163501	0.227021	114	0.0513508	IHH
ENSG00000141127	0.22709	329	0.00414194	PRPSAP2
ENSG00000185519	0.227102	296	0.0060902	FAM131C
ENSG00000167074	0.227212	132	0.0693632	TEF
ENSG00000146411	0.227237	144	0.0031266	SLC2A12
ENSG00000180185	0.227244	512	0.00940743	FAHD1
ENSG00000184601	0.2273	159	0.00802948	C14orf180
ENSG00000134531	0.227314	163	0.000197478	EMP1
ENSG00000111642	0.227382	100	0.00906608	CHD4
ENSG00000138688	0.22744	255	0.00478481	KIAA1109
ENSG00000115009	0.227558	135	0.00185005	CCL20
ENSG00000173262	0.227685	496	0.000257488	SLC2A14
ENSG00000285082	0.22778	658	0.0127095	AL160272.2
ENSG00000267881	0.227798	140	0.0111779	AC243967.1
ENSG00000106477	0.227867	127	0.0163988	CEP41
ENSG00000125968	0.227982	105	0.056941	ID1
ENSG00000091428	0.228083	640	0.00604267	RAPGEF4
ENSG00000145362	0.228085	1197	0.0022336	ANK2
ENSG00000177082	0.22814	119	0.0107942	WDR73
ENSG00000152527	0.228145	548	0.000912917	PLEKHH2
ENSG00000012171	0.228159	31	0.0254916	SEMA3B
ENSG00000169507	0.228169	255	0.00233817	SLC38A11
ENSG00000156738	0.228188	192	0.0158163	MS4A1
ENSG00000197591	0.22829	212	0.0132832	OR11L1
ENSG00000145850	0.228313	140	0.0103365	TIMD4
ENSG00000101193	0.228342	117	0.000612935	GID8
ENSG00000136156	0.228525	70	0.0917606	ITM2B
ENSG00000095970	0.228659	33	0.00410059	TREM2
ENSG00000111344	0.228694	206	0.00732837	RASAL1
ENSG00000116783	0.228758	400	0.00968209	TNNI3K
ENSG00000153317	0.228801	893	0.00774777	ASAP1
ENSG00000107562	0.228879	234	0.00599827	CXCL12
ENSG00000078403	0.22888	106	0.0130006	MLLT10
ENSG00000030304	0.228906	428	0.0125332	MUSK
ENSG00000177853	0.228911	228	0.00896096	ZNF518A
ENSG00000111325	0.228931	23	0.0547211	OGFOD2
ENSG00000164219	0.228941	173	0.00649223	PGGT1B
ENSG00000140937	0.228978	571	0.00997821	CDH11
ENSG00000119686	0.229024	203	0.0104934	FLVCR2
ENSG00000062725	0.229031	19	0.0259067	APPBP2
ENSG00000132958	0.229068	189	6.78708e-06	TPTE2
ENSG00000124172	0.229112	88	0.0177375	ATP5F1E
ENSG00000247626	0.229118	51	0.0720559	MARS2
ENSG00000164985	0.229123	205	0.0331079	PSIP1
ENSG00000196504	0.229133	201	0.0133443	PRPF40A
ENSG00000205765	0.229164	73	0.0589024	C5orf51
ENSG00000166710	0.229256	62	0.00960519	B2M
ENSG00000170262	0.229348	111	0.0194174	MRAP
ENSG00000137747	0.229431	197	0.0300063	TMPRSS13
ENSG00000152465	0.229442	261	0.0170326	NMT2
ENSG00000154856	0.229579	243	0.000483838	APCDD1
ENSG00000066032	0.229647	3483	0.00410692	CTNNA2
ENSG00000142156	0.229652	230	0.0101918	COL6A1
ENSG00000166750	0.229662	187	0.010457	SLFN5
ENSG00000163958	0.229748	252	0.00659259	ZDHHC19
ENSG00000121579	0.229779	73	0.039136	NAA50
ENSG00000138622	0.229933	190	0.00430947	HCN4
ENSG00000137947	0.229955	159	0.00305821	GTF2B
ENSG00000110218	0.229955	189	0.0118605	PANX1
ENSG00000148516	0.229962	225	0.0409059	ZEB1
ENSG00000126461	0.229965	67	0.003674	SCAF1
ENSG00000279116	0.230036	124	0.033749	OR8D2
ENSG00000101200	0.230063	150	0.00314008	AVP
ENSG00000010072	0.230148	92	0.153873	SPRTN
ENSG00000155974	0.230242	1825	0.00430476	GRIP1
ENSG00000239382	0.230337	64	0.00502203	ALKBH6
ENSG00000150672	0.230413	4079	0.000828152	DLG2
ENSG00000176239	0.23043	324	0.00368958	OR51B6
ENSG00000064601	0.230479	111	0.0483349	CTSA
ENSG00000111241	0.230517	169	0.0192148	FGF6
ENSG00000165655	0.23053	21	0.0411931	ZNF503
ENSG00000160951	0.230531	154	0.0110134	PTGER1
ENSG00000070731	0.230535	257	0.0208169	ST6GALNAC2
ENSG00000164086	0.230611	60	0.0612503	DUSP7
ENSG00000198075	0.230655	109	0.00337407	SULT1C4
ENSG00000108578	0.230756	115	0.0298376	BLMH
ENSG00000031823	0.230776	164	0.0020828	RANBP3
ENSG00000056050	0.230792	117	0.00233633	HPF1
ENSG00000162738	0.230828	139	0.000799306	VANGL2
ENSG00000153093	0.230872	690	0.00453264	ACOXL
ENSG00000105357	0.230882	407	0.00207429	MYH14
ENSG00000198909	0.230937	106	0.00135561	MAP3K3
ENSG00000129151	0.231006	309	0.000952795	BBOX1
ENSG00000069998	0.23111	277	0.00416253	HDHD5
ENSG00000173464	0.231144	293	0.0167342	RNASE11
ENSG00000174667	0.231158	135	0.0233081	OR7D4
ENSG00000129226	0.231216	78	0.0378428	CD68
ENSG00000112679	0.23122	84	0.00239338	DUSP22
ENSG00000179913	0.231223	214	0.00926084	B3GNT3
ENSG00000185668	0.231261	48	0.0164607	POU3F1
ENSG00000155034	0.231493	376	0.00221055	FBXL18
ENSG00000057252	0.231498	404	0.00102467	SOAT1
ENSG00000213047	0.23155	334	0.033607	DENND1B
ENSG00000184661	0.231576	202	0.0333675	CDCA2
ENSG00000115155	0.231632	312	0.00312604	OTOF
ENSG00000088876	0.231809	178	0.0129038	ZNF343
ENSG00000198863	0.231829	63	0.00768055	RUNDC1
ENSG00000265107	0.231889	138	0.0217355	GJA5
ENSG00000068137	0.232025	67	0.0240719	PLEKHH3
ENSG00000170500	0.232054	287	0.00193643	LONRF2
ENSG00000153902	0.232055	178	0.00563261	LGI4
ENSG00000188076	0.232087	81	0.016618	SCGB1C1
ENSG00000075413	0.23211	329	0.0277515	MARK3
ENSG00000151224	0.232138	191	0.00214948	MAT1A
ENSG00000148604	0.232277	176	0.0165336	RGR
ENSG00000187391	0.232306	4226	0.000303295	MAGI2
ENSG00000107959	0.232323	446	0.0058044	PITRM1
ENSG00000117480	0.232345	131	0.0278616	FAAH
ENSG00000133997	0.232428	179	0.0047033	MED6
ENSG00000126775	0.232438	251	0.0169526	ATG14
ENSG00000122299	0.232442	247	0.00170182	ZC3H7A
ENSG00000182405	0.23266	97	0.0192495	PGBD4
ENSG00000106689	0.232761	172	0.00467129	LHX2
ENSG00000116690	0.232768	115	0.00881692	PRG4
ENSG00000111412	0.232826	132	0.00507236	C12orf49
ENSG00000103932	0.232861	129	0.00395957	RPAP1
ENSG00000269858	0.232878	125	0.0147317	EGLN2
ENSG00000186272	0.23288	88	0.0029826	ZNF17
ENSG00000176871	0.232883	179	0.00950735	WSB2
ENSG00000074319	0.232901	223	0.000699541	TSG101
ENSG00000171180	0.232911	80	0.0514752	OR2M4
ENSG00000116679	0.232945	41	0.00749477	IVNS1ABP
ENSG00000165807	0.233019	165	0.0135998	PPP1R36
ENSG00000173480	0.233121	114	0.0613794	ZNF417
ENSG00000159339	0.23314	416	0.000957837	PADI4
ENSG00000070018	0.233167	429	0.00323431	LRP6
ENSG00000172346	0.233233	81	0.100807	CSDC2
ENSG00000131183	0.233256	59	0.000374598	SLC34A1
ENSG00000002726	0.233334	386	0.00457015	AOC1
ENSG00000198574	0.233454	164	0.0373778	SH2D1B
ENSG00000171067	0.233618	108	0.022555	C11orf24
ENSG00000105669	0.2337	120	0.00607859	COPE
ENSG00000101639	0.233701	381	0.0147974	CEP192
ENSG00000158545	0.23373	386	0.00474801	ZC3H18
ENSG00000103024	0.234004	137	0.0187326	NME3
ENSG00000283683	0.234067	236	0.0149924	MYOCOS
ENSG00000151418	0.234067	140	0.0354418	ATP6V1G3
ENSG00000156564	0.234101	587	0.00651735	LRFN2
ENSG00000142186	0.234203	42	0.0133454	SCYL1
ENSG00000177427	0.23423	82	0.0617131	MIEF2
ENSG00000111711	0.234282	185	0.0102474	GOLT1B
ENSG00000006740	0.234316	790	0.000187698	ARHGAP44
ENSG00000167749	0.234347	187	0.00376705	KLK4
ENSG00000114166	0.234355	531	0.00212283	KAT2B
ENSG00000179168	0.23441	60	0.0419036	GGN
ENSG00000142089	0.234512	219	0.00175756	IFITM3
ENSG00000114026	0.234576	116	0.020604	OGG1
ENSG00000188691	0.234618	113	0.0116859	OR56A5
ENSG00000116649	0.234632	75	0.0552969	SRM
ENSG00000196860	0.234634	45	0.0579647	TOMM20L
ENSG00000113504	0.23468	231	0.00414387	SLC12A7
ENSG00000116752	0.234681	77	0.0176201	BCAS2
ENSG00000146918	0.23469	314	0.00264067	NCAPG2
ENSG00000169154	0.234693	55	0.0400419	GOT1L1
ENSG00000187554	0.234787	157	0.0218677	TLR5
ENSG00000115468	0.234892	271	0.00569637	EFHD1
ENSG00000174776	0.234905	245	0.031672	WDR49
ENSG00000163121	0.235052	27	0.012237	NEURL3
ENSG00000065361	0.235082	76	0.0403167	ERBB3
ENSG00000163956	0.235213	303	0.00192596	LRPAP1
ENSG00000140990	0.235236	173	0.00364577	NDUFB10
ENSG00000186113	0.235275	136	0.0476134	OR5D14
ENSG00000011451	0.235282	72	0.0711845	WIZ
ENSG00000182463	0.235315	1100	0.00100007	TSHZ2
ENSG00000182150	0.235342	328	0.00489781	ERCC6L2
ENSG00000213672	0.235402	67	0.047508	NCKIPSD
ENSG00000005175	0.235469	204	0.0109525	RPAP3
ENSG00000145022	0.235475	79	0.0692564	TCTA
ENSG00000183397	0.235481	106	0.0193514	C19orf71
ENSG00000119969	0.235528	245	0.0163418	HELLS
ENSG00000198019	0.235553	17	0.0342989	FCGR1B
ENSG00000283361	0.23557	265	0.00350074	CFAP97D2
ENSG00000168875	0.235578	64	0.061678	SOX14
ENSG00000204103	0.235589	102	0.003157	MAFB
ENSG00000172375	0.235589	130	0.0221501	C2CD2L
ENSG00000173334	0.235644	102	0.00116218	TRIB1
ENSG00000221970	0.235721	3	0.187266	OR2A1
ENSG00000107821	0.235722	92	0.0533025	KAZALD1
ENSG00000103202	0.235732	177	0.012542	NME4
ENSG00000125508	0.235751	143	0.00603053	SRMS
ENSG00000140092	0.235771	304	0.0013048	FBLN5
ENSG00000215421	0.235773	816	0.00381031	ZNF407
ENSG00000283208	0.2358	152	0.0135594	AC001226.2
ENSG00000184602	0.235925	140	0.0213537	SNN
ENSG00000091592	0.235943	582	0.0242905	NLRP1
ENSG00000149428	0.235959	120	0.0129628	HYOU1
ENSG00000182240	0.235971	366	0.00187712	BACE2
ENSG00000164695	0.23601	145	0.00470097	CHMP4C
ENSG00000028310	0.236083	57	0.0090718	BRD9
ENSG00000205456	0.2361	8	0.0617895	TP53TG3D
ENSG00000091128	0.236142	245	0.00522652	LAMB4
ENSG00000100918	0.236152	101	0.00755112	REC8
ENSG00000078618	0.236158	138	0.0171473	NRDC
ENSG00000256235	0.23622	155	0.016683	SMIM3
ENSG00000181004	0.236248	113	0.0140452	BBS12
ENSG00000164342	0.236331	257	0.000868828	TLR3
ENSG00000117751	0.236351	24	0.0821399	PPP1R8
ENSG00000141568	0.236382	557	0.000133218	FOXK2
ENSG00000264668	0.236395	235	0.0333615	AC138696.1
ENSG00000113615	0.236465	55	0.00882615	SEC24A
ENSG00000173918	0.23649	127	0.0239204	C1QTNF1
ENSG00000144021	0.236518	27	0.00127609	CIAO1
ENSG00000106701	0.236567	214	0.0336222	FSD1L
ENSG00000134452	0.23657	253	0.0134501	FBH1
ENSG00000172020	0.236618	307	0.00825334	GAP43
ENSG00000168040	0.236623	92	0.0198505	FADD
ENSG00000182950	0.236644	95	0.0355651	ODF3L1
ENSG00000135929	0.236685	148	0.00716515	CYP27A1
ENSG00000171863	0.236695	151	0.034987	RPS7
ENSG00000141580	0.236725	248	0.00330974	WDR45B
ENSG00000272647	0.236762	41	0.0365835	AC005020.2
ENSG00000181104	0.236781	188	0.0228843	F2R
ENSG00000119522	0.236831	795	0.00105437	DENND1A
ENSG00000125459	0.236843	22	0.0407027	MSTO1
ENSG00000106829	0.236915	262	0.00183018	TLE4
ENSG00000105939	0.236963	265	0.039541	ZC3HAV1
ENSG00000198678	0.237029	159	0.00429925	OR5BS1P
ENSG00000198570	0.237031	175	0.0118539	RD3
ENSG00000183853	0.237163	374	0.00055425	KIRREL1
ENSG00000103197	0.237217	141	0.00765083	TSC2
ENSG00000140043	0.237222	296	0.0109104	PTGR2
ENSG00000228439	0.237226	121	0.022811	TSTD3
ENSG00000150628	0.237344	143	0.00737403	SPATA4
ENSG00000196531	0.237346	59	0.0183646	NACA
ENSG00000120925	0.237369	38	0.145713	RNF170
ENSG00000147421	0.237392	189	0.0436192	HMBOX1
ENSG00000073861	0.237443	123	0.015628	TBX21
ENSG00000267060	0.237515	58	0.00768055	PTGES3L
ENSG00000139644	0.237554	146	0.0633529	TMBIM6
ENSG00000185100	0.237581	174	0.031096	ADSSL1
ENSG00000136938	0.237611	96	0.0397431	ANP32B
ENSG00000258465	0.237645	99	0.00826245	AL139011.2
ENSG00000117983	0.23789	172	0.0306341	MUC5B
ENSG00000232629	0.237899	600	0.000125722	HLA-DQB2
ENSG00000257108	0.237926	127	0.0339162	NHLRC4
ENSG00000125166	0.237957	230	0.00438367	GOT2
ENSG00000104343	0.238112	156	0.000872131	UBE2W
ENSG00000126216	0.23812	319	0.0439274	TUBGCP3
ENSG00000167971	0.238193	96	0.00502446	CASKIN1
ENSG00000188340	0.238194	162	0.0265394	OR6N2
ENSG00000013364	0.238311	57	0.0644798	MVP
ENSG00000165949	0.238456	184	0.00032772	IFI27
ENSG00000182521	0.238529	345	0.0169526	TBPL2
ENSG00000112624	0.238549	195	0.00769765	BICRAL
ENSG00000171806	0.238744	164	0.0515768	METTL18
ENSG00000011198	0.238824	105	0.045589	ABHD5
ENSG00000166037	0.238894	157	0.0152311	CEP57
ENSG00000263761	0.238997	67	0.043152	GDF2
ENSG00000164924	0.239019	150	0.0207013	YWHAZ
ENSG00000143384	0.239075	75	0.0597962	MCL1
ENSG00000166246	0.239084	133	0.0334717	C16orf71
ENSG00000154760	0.239297	129	0.028742	SLFN13
ENSG00000241644	0.239336	237	0.0371973	INMT
ENSG00000113595	0.239368	199	0.121371	TRIM23
ENSG00000176390	0.239478	356	0.00477377	CRLF3
ENSG00000197467	0.239542	715	0.00922978	COL13A1
ENSG00000167257	0.239606	187	0.0215734	RNF214
ENSG00000187186	0.239644	89	0.0146397	AL162231.1
ENSG00000136861	0.239678	193	0.0077321	CDK5RAP2
ENSG00000121152	0.239696	49	6.60575e-05	NCAPH
ENSG00000169981	0.239703	45	0.0190634	ZNF35
ENSG00000130511	0.239712	99	0.0256647	SSBP4
ENSG00000180938	0.239751	70	0.00721747	ZNF572
ENSG00000128602	0.239759	129	0.0253467	SMO
ENSG00000171431	0.239778	128	0.0271588	KRT20
ENSG00000145794	0.239795	362	0.00228331	MEGF10
ENSG00000110243	0.239798	115	0.00516853	APOA5
ENSG00000135486	0.239916	30	0.0383459	HNRNPA1
ENSG00000213085	0.23993	148	0.00504737	CFAP45
ENSG00000104671	0.240003	112	0.0680766	DCTN6
ENSG00000185105	0.240018	72	0.0592979	MYADML2
ENSG00000089060	0.240023	163	0.0049862	SLC8B1
ENSG00000170954	0.240023	313	0.0015572	ZNF415
ENSG00000068654	0.240046	181	0.0264458	POLR1A
ENSG00000130254	0.240079	81	0.0201052	SAFB2
ENSG00000183723	0.240109	137	0.0122614	CMTM4
ENSG00000184182	0.240152	294	0.0152621	UBE2F
ENSG00000169877	0.240316	164	0.0211228	AHSP
ENSG00000106624	0.240318	118	0.00677165	AEBP1
ENSG00000124205	0.240396	69	0.0038694	EDN3
ENSG00000259288	0.240437	184	0.0062933	BUB1B-PAK6
ENSG00000186184	0.240464	672	0.00294031	POLR1D
ENSG00000125812	0.240524	142	0.0334335	GZF1
ENSG00000225828	0.240597	3	0.0943705	FAM229A
ENSG00000162526	0.240597	3	0.0943705	TSSK3
ENSG00000157890	0.240644	942	0.00278872	MEGF11
ENSG00000100722	0.24066	130	0.0196468	ZC3H14
ENSG00000101474	0.240694	290	0.00600899	APMAP
ENSG00000142534	0.240722	101	0.0029624	RPS11
ENSG00000155957	0.240727	144	0.0114695	TMBIM4
ENSG00000183580	0.240811	717	0.0133393	FBXL7
ENSG00000104756	0.240819	161	0.0333675	KCTD9
ENSG00000165699	0.240922	170	0.00951232	TSC1
ENSG00000107438	0.241008	322	0.00178473	PDLIM1
ENSG00000244115	0.241056	256	0.00208899	DNAJC25-GNG10
ENSG00000151151	0.241063	375	0.000396458	IPMK
ENSG00000171456	0.241247	142	0.0681282	ASXL1
ENSG00000178401	0.241274	51	0.0234025	DNAJC22
ENSG00000065485	0.241316	474	0.0012487	PDIA5
ENSG00000113763	0.241457	108	0.00550027	UNC5A
ENSG00000104938	0.241499	239	0.0054584	CLEC4M
ENSG00000185269	0.241519	77	0.0592979	NOTUM
ENSG00000008394	0.24152	456	0.00460395	MGST1
ENSG00000185883	0.24154	10	0.0499677	ATP6V0C
ENSG00000187569	0.241573	219	0.0113628	DPPA3
ENSG00000120685	0.241624	158	0.0205139	PROSER1
ENSG00000171786	0.241642	113	0.0070739	NHLH1
ENSG00000141837	0.241643	1175	0.00141823	CACNA1A
ENSG00000053371	0.241693	148	0.0217366	AKR7A2
ENSG00000089486	0.241714	104	0.0545676	CDIP1
ENSG00000107263	0.241716	482	0.00421572	RAPGEF1
ENSG00000198453	0.241724	410	0.0112179	ZNF568
ENSG00000073921	0.241856	378	0.00348463	PICALM
ENSG00000168062	0.241879	80	0.00840231	BATF2
ENSG00000188811	0.241899	100	0.0205139	NHLRC3
ENSG00000135697	0.241903	305	0.0080127	BCO1
ENSG00000151025	0.242038	1226	0.000610419	GPR158
ENSG00000139116	0.242095	230	0.0185591	KIF21A
ENSG00000119865	0.242217	163	0.0183057	CNRIP1
ENSG00000173465	0.242273	69	0.0133454	SSSCA1
ENSG00000130844	0.242338	533	0.0209036	ZNF331
ENSG00000127399	0.242355	121	0.0142726	LRRC61
ENSG00000260537	0.242375	46	0.0985521	AC012184.2
ENSG00000283952	0.242384	361	0.00456623	AC092017.3
ENSG00000258728	0.242466	93	0.0200398	AL162231.3
ENSG00000113088	0.24252	106	0.00149636	GZMK
ENSG00000139579	0.242536	37	0.00998066	NABP2
ENSG00000064933	0.242566	96	0.0547248	PMS1
ENSG00000165887	0.242678	88	0.0577502	ANKRD2
ENSG00000088682	0.242734	107	0.0310723	COQ9
ENSG00000105738	0.242762	736	0.00873217	SIPA1L3
ENSG00000183161	0.242778	56	0.0647804	FANCF
ENSG00000215009	0.242779	105	0.023048	ACSM4
ENSG00000115207	0.242796	46	0.0564629	GTF3C2
ENSG00000127191	0.242904	197	0.00379487	TRAF2
ENSG00000124089	0.242943	192	0.0355818	MC3R
ENSG00000175311	0.242964	150	0.00206716	ANKS4B
ENSG00000196700	0.243034	123	0.0100168	ZNF512B
ENSG00000198839	0.243052	188	0.0240384	ZNF277
ENSG00000135362	0.243074	557	0.00823897	PRR5L
ENSG00000125814	0.243081	247	0.0475163	NAPB
ENSG00000063241	0.243102	95	0.00384387	ISOC2
ENSG00000175161	0.243107	2081	3.92976e-07	CADM2
ENSG00000176108	0.243146	238	0.0011738	CHMP6
ENSG00000042980	0.243175	215	0.000706854	ADAM28
ENSG00000283567	0.243268	96	0.00384387	C19orf85
ENSG00000007541	0.243269	163	0.0339162	PIGQ
ENSG00000157653	0.243314	130	0.0146104	C9orf43
ENSG00000085514	0.243333	96	0.137759	PILRA
ENSG00000093167	0.243354	202	0.054732	LRRFIP2
ENSG00000023228	0.243407	182	0.0383442	NDUFS1
ENSG00000147852	0.243413	258	0.00194151	VLDLR
ENSG00000177627	0.243433	246	0.0441853	C12orf54
ENSG00000112115	0.243455	155	0.00212531	IL17A
ENSG00000154240	0.2436	1458	5.84619e-05	CEP112
ENSG00000177489	0.243638	120	0.00400445	OR2G2
ENSG00000120440	0.243727	286	0.000558011	TTLL2
ENSG00000170464	0.243743	54	0.00834721	DNAJC18
ENSG00000189043	0.243767	123	0.0302523	NDUFA4
ENSG00000187166	0.243781	158	0.0136731	H1FNT
ENSG00000067082	0.243794	219	0.00686179	KLF6
ENSG00000155085	0.24382	510	0.0279831	AK9
ENSG00000164611	0.243825	114	0.00499967	PTTG1
ENSG00000156304	0.243879	119	0.0114723	SCAF4
ENSG00000008300	0.243918	59	0.047508	CELSR3
ENSG00000158234	0.243942	72	0.0245862	FAIM
ENSG00000196814	0.243982	535	0.00519633	MVB12B
ENSG00000171195	0.243987	420	0.00631129	MUC7
ENSG00000254673	0.244027	45	0.12555	AC110275.1
ENSG00000008853	0.244078	179	0.0137247	RHOBTB2
ENSG00000160505	0.24409	345	0.00637168	NLRP4
ENSG00000087086	0.244111	94	0.0483622	FTL
ENSG00000227500	0.244136	199	0.0145153	SCAMP4
ENSG00000148498	0.244249	1242	0.008419	PARD3
ENSG00000141510	0.244276	176	0.00311264	TP53
ENSG00000077312	0.244296	87	0.067649	SNRPA
ENSG00000079841	0.244311	1047	0.00145444	RIMS1
ENSG00000187871	0.244318	414	0.00927942	GFRAL
ENSG00000101109	0.244346	243	1.00709e-05	STK4
ENSG00000183010	0.244448	68	0.0592979	PYCR1
ENSG00000175768	0.244566	121	0.0839054	TOMM5
ENSG00000124523	0.244578	99	0.00837059	SIRT5
ENSG00000163798	0.244583	45	0.0159991	SLC4A1AP
ENSG00000143207	0.244585	475	0.00903176	COP1
ENSG00000126233	0.244705	102	0.0334781	SLURP1
ENSG00000165300	0.244838	87	0.0627547	SLITRK5
ENSG00000176148	0.244897	359	0.0073478	TCP11L1
ENSG00000167528	0.245061	161	0.0136731	ZNF641
ENSG00000164823	0.24533	81	0.0252137	OSGIN2
ENSG00000130758	0.245348	123	0.0341462	MAP3K10
ENSG00000144026	0.245355	31	0.00203884	ZNF514
ENSG00000005981	0.245375	238	0.0109032	ASB4
ENSG00000067715	0.245393	826	0.00311084	SYT1
ENSG00000100997	0.245431	293	0.00554477	ABHD12
ENSG00000151917	0.245433	203	0.00741631	BEND6
ENSG00000203667	0.245504	117	0.00769421	COX20
ENSG00000157107	0.245506	262	0.00666721	FCHO2
ENSG00000204149	0.245592	68	0.00586926	AGAP6
ENSG00000164111	0.245698	196	0.00941527	ANXA5
ENSG00000213923	0.245703	123	0.0248834	CSNK1E
ENSG00000142252	0.245821	166	0.0464634	GEMIN7
ENSG00000162039	0.245951	660	0.0113886	MEIOB
ENSG00000206113	0.246078	308	0.0111557	CFAP99
ENSG00000188257	0.246099	147	0.0133467	PLA2G2A
ENSG00000075089	0.246134	106	0.0128415	ACTR6
ENSG00000169992	0.246165	112	0.0245104	NLGN2
ENSG00000109758	0.246242	134	0.0206478	HGFAC
ENSG00000147485	0.246247	1179	0.000113141	PXDNL
ENSG00000124766	0.246326	38	0.0908104	SOX4
ENSG00000196549	0.246386	240	0.00971641	MME
ENSG00000157240	0.246447	83	0.036862	FZD1
ENSG00000114735	0.246591	67	0.0115333	HEMK1
ENSG00000145020	0.246678	77	0.0692564	AMT
ENSG00000147408	0.246735	1330	0.00159236	CSGALNACT1
ENSG00000261594	0.24679	18	0.0267309	TPBGL
ENSG00000048540	0.246812	97	0.00460395	LMO3
ENSG00000170549	0.246875	245	0.042556	IRX1
ENSG00000177842	0.246949	105	0.0316024	ZNF620
ENSG00000163291	0.24706	80	0.0176152	PAQR3
ENSG00000157954	0.247129	308	0.00391055	WIPI2
ENSG00000112309	0.247282	260	0.00791084	B3GAT2
ENSG00000158158	0.247289	100	0.000933117	CNNM4
ENSG00000077097	0.247321	209	0.0150026	TOP2B
ENSG00000255872	0.247362	1110	0.000924775	AL138752.2
ENSG00000138760	0.247371	497	0.000292786	SCARB2
ENSG00000131482	0.247388	55	0.0205181	G6PC
ENSG00000149782	0.247389	72	0.00922713	PLCB3
ENSG00000101210	0.247402	220	0.0315792	EEF1A2
ENSG00000105559	0.247452	235	0.000679618	PLEKHA4
ENSG00000185155	0.247458	77	0.0057963	MIXL1
ENSG00000164619	0.247552	503	0.00108456	BMPER
ENSG00000054965	0.247613	271	0.00215193	FAM168A
ENSG00000110092	0.247629	76	0.00753995	CCND1
ENSG00000134758	0.247684	141	0.0288556	RNF138
ENSG00000125485	0.247723	216	0.0600331	DDX31
ENSG00000153113	0.247739	864	0.00415935	CAST
ENSG00000120948	0.247781	82	0.022664	TARDBP
ENSG00000126259	0.247849	27	0.00864925	KIRREL2
ENSG00000105146	0.247889	162	0.00864874	AURKC
ENSG00000138468	0.247913	551	0.0086768	SENP7
ENSG00000250722	0.24793	324	0.0372888	SELENOP
ENSG00000171873	0.247956	211	0.00219001	ADRA1D
ENSG00000131686	0.247971	219	0.00518623	CA6
ENSG00000149311	0.248007	198	0.0275898	ATM
ENSG00000186007	0.248125	296	6.19044e-05	LEMD1
ENSG00000138069	0.248192	212	0.0169927	RAB1A
ENSG00000100744	0.248275	105	0.00729504	GSKIP
ENSG00000004478	0.248426	73	0.0295927	FKBP4
ENSG00000188707	0.248432	108	0.0142726	ZBED6CL
ENSG00000196116	0.248454	191	0.00869878	TDRD7
ENSG00000179673	0.248492	171	0.0610237	RPRML
ENSG00000163993	0.248519	119	0.0176316	S100P
ENSG00000178586	0.248558	137	0.00239756	OR6B3
ENSG00000251322	0.248584	213	0.00231292	SHANK3
ENSG00000116031	0.248654	180	0.0711767	CD207
ENSG00000277726	0.248685	83	0.022664	AL109811.4
ENSG00000180044	0.248778	62	0.0143525	C3orf80
ENSG00000173511	0.248806	71	0.031298	VEGFB
ENSG00000255398	0.248808	119	0.00386954	HCAR3
ENSG00000214253	0.248872	50	0.0130203	FIS1
ENSG00000268696	0.248888	260	0.0201606	ZNF723
ENSG00000052841	0.248915	269	0.00815703	TTC17
ENSG00000168907	0.248962	144	0.0226538	PLA2G4F
ENSG00000188092	0.248964	30	0.0228223	GPR89B
ENSG00000009724	0.249012	104	0.0552969	MASP2
ENSG00000021300	0.249085	125	0.0196481	PLEKHB1
ENSG00000115263	0.249124	54	0.0196387	GCG
ENSG00000268193	0.249142	136	0.00607859	AC002985.1
ENSG00000137876	0.249154	249	0.00726854	RSL24D1
ENSG00000134684	0.249231	118	0.0538987	YARS
ENSG00000116668	0.249273	155	0.00749477	SWT1
ENSG00000155066	0.249305	48	0.00430322	PROM2
ENSG00000233757	0.249338	49	0.00430322	AC092835.1
ENSG00000112981	0.249401	73	0.0109524	NME5
ENSG00000100994	0.249409	225	0.00551692	PYGB
ENSG00000050730	0.249437	240	0.00198734	TNIP3
ENSG00000135363	0.249515	127	0.00372698	LMO2
ENSG00000198176	0.249599	127	0.00303616	TFDP1
ENSG00000213231	0.249603	144	0.00808628	TCL1B
ENSG00000142484	0.249772	153	0.0101503	TM4SF5
ENSG00000124575	0.249814	111	0.0107746	HIST1H1D
ENSG00000186886	0.249854	394	0.00268419	OR5D3P
ENSG00000146587	0.249889	272	0.00536287	RBAK
ENSG00000141376	0.249959	838	0.00467538	BCAS3
ENSG00000197849	0.24998	327	0.0235822	OR8G1
ENSG00000088543	0.250012	58	0.0115333	C3orf18
ENSG00000147432	0.250086	93	0.000977934	CHRNB3
ENSG00000169714	0.250132	15	0.00438994	CNBP
ENSG00000172717	0.250297	97	0.0430139	FAM71D
ENSG00000173762	0.25039	52	0.0146508	CD7
ENSG00000235608	0.250394	114	0.0201185	NKX1-1
ENSG00000100593	0.250395	200	0.0334289	ISM2
ENSG00000167968	0.250397	88	0.00502446	DNASE1L2
ENSG00000128310	0.2504	69	0.0241139	GALR3
ENSG00000205659	0.250415	465	0.00107164	LIN52
ENSG00000122778	0.250442	448	0.00181047	KIAA1549
ENSG00000228570	0.250466	72	0.00152175	NUTM2E
ENSG00000186522	0.250555	217	0.00703983	SEPT10
ENSG00000148290	0.250734	115	0.00522227	SURF1
ENSG00000084234	0.250767	254	0.0675913	APLP2
ENSG00000115977	0.250824	278	0.00081797	AAK1
ENSG00000149231	0.25084	123	0.0286624	CCDC82
ENSG00000198471	0.250886	151	0.0012501	RTP2
ENSG00000142892	0.250897	325	0.0580442	PIGK
ENSG00000144115	0.25092	119	0.0583835	THNSL2
ENSG00000119283	0.250968	156	0.00244618	TRIM67
ENSG00000038219	0.251006	170	0.0166961	BOD1L1
ENSG00000139618	0.251023	241	0.0107277	BRCA2
ENSG00000168310	0.251026	374	0.000314242	IRF2
ENSG00000105671	0.251143	99	0.00607859	DDX49
ENSG00000163728	0.251144	55	0.0291185	TTC14
ENSG00000213759	0.251197	240	0.000570508	UGT2B11
ENSG00000181374	0.251212	113	0.0063018	CCL13
ENSG00000146856	0.25137	406	0.0305786	AGBL3
ENSG00000188771	0.251487	130	0.118581	PLET1
ENSG00000077943	0.251516	625	0.00475658	ITGA8
ENSG00000080910	0.251752	110	0.0169993	CFHR2
ENSG00000275342	0.251761	330	0.0155051	PRAG1
ENSG00000283189	0.251771	85	0.0692564	AC104452.1
ENSG00000166848	0.251875	268	0.00442526	TERF2IP
ENSG00000148602	0.251926	163	0.0284386	LRIT1
ENSG00000177025	0.251949	170	0.0253377	C19orf18
ENSG00000214700	0.252072	157	0.0334794	C12orf71
ENSG00000104866	0.25209	245	0.0464634	PPP1R37
ENSG00000167131	0.252099	133	0.0371786	CCDC103
ENSG00000214447	0.252099	133	0.0371786	FAM187A
ENSG00000127252	0.252116	136	0.0350083	HRASLS
ENSG00000130590	0.252204	103	0.0100168	SAMD10
ENSG00000188785	0.252207	88	0.0029826	ZNF548
ENSG00000170961	0.252238	216	0.00260039	HAS2
ENSG00000105325	0.252262	137	0.0193514	FZR1
ENSG00000253251	0.25241	139	0.121371	SHLD3
ENSG00000176973	0.252445	71	0.0133454	FAM89B
ENSG00000161055	0.252526	116	0.0405964	SCGB3A1
ENSG00000075275	0.252557	763	0.00130024	CELSR1
ENSG00000116903	0.252604	54	0.178545	EXOC8
ENSG00000141698	0.252718	147	0.00291498	NT5C3B
ENSG00000114204	0.252765	205	0.0382838	SERPINI2
ENSG00000172818	0.252824	136	0.00407637	OVOL1
ENSG00000125266	0.252917	123	0.00470336	EFNB2
ENSG00000150556	0.252977	538	0.0121743	LYPD6B
ENSG00000167723	0.252988	317	0.00334176	TRPV3
ENSG00000104093	0.253011	323	0.0563143	DMXL2
ENSG00000284917	0.253049	119	0.0258633	EEF1AKMT4-ECE2
ENSG00000164414	0.253073	251	0.0446581	SLC35A1
ENSG00000221931	0.253085	106	0.00793731	OR6X1
ENSG00000171208	0.253149	23	0.0262451	NETO2
ENSG00000183597	0.253182	228	0.00898961	TANGO2
ENSG00000131375	0.253247	98	0.0532234	CAPN7
ENSG00000130643	0.25333	49	0.00668497	CALY
ENSG00000117425	0.253432	126	0.00963104	PTCH2
ENSG00000011485	0.253442	157	9.93974e-05	PPP5C
ENSG00000137760	0.253471	223	0.0508314	ALKBH8
ENSG00000198342	0.253493	77	0.0156322	ZNF442
ENSG00000205629	0.25353	189	0.021191	LCMT1
ENSG00000132677	0.253596	104	0.0257202	RHBG
ENSG00000158470	0.25368	282	0.0412351	B4GALT5
ENSG00000163421	0.253725	147	0.00805095	PROK2
ENSG00000223510	0.25378	111	0.00135811	CDRT15
ENSG00000095794	0.253848	264	0.00536655	CREM
ENSG00000178234	0.253854	44	0.108295	GALNT11
ENSG00000177917	0.253906	142	0.0133443	ARL6IP6
ENSG00000158717	0.253936	211	0.00338183	RNF166
ENSG00000105370	0.253988	211	0.00133876	LIM2
ENSG00000185306	0.253988	376	0.00431863	C12orf56
ENSG00000125618	0.254317	247	0.0305949	PAX8
ENSG00000160072	0.254327	81	0.00364069	ATAD3B
ENSG00000147526	0.254339	307	0.00706075	TACC1
ENSG00000111647	0.25446	256	0.00506524	UHRF1BP1L
ENSG00000143520	0.254499	81	0.0123494	FLG2
ENSG00000157693	0.254523	218	0.00172808	TMEM268
ENSG00000132716	0.25458	80	0.00826245	DCAF8
ENSG00000158458	0.254712	323	0.0107552	NRG2
ENSG00000151655	0.254745	268	0.00942971	ITIH2
ENSG00000088833	0.254784	233	0.0147641	NSFL1C
ENSG00000066651	0.254824	168	0.00778754	TRMT11
ENSG00000165156	0.25489	13	0.0297466	ZHX1
ENSG00000152380	0.254892	175	0.0274065	FAM151B
ENSG00000177947	0.254896	109	0.016618	ODF3
ENSG00000173442	0.254925	83	0.0133454	EHBP1L1
ENSG00000176887	0.25494	142	0.0134024	SOX11
ENSG00000056097	0.254949	233	0.00366752	ZFR
ENSG00000109111	0.255046	48	0.105667	SUPT6H
ENSG00000106538	0.255046	115	0.0142726	RARRES2
ENSG00000127084	0.255107	335	0.00635822	FGD3
ENSG00000184828	0.255158	1108	0.000269286	ZBTB7C
ENSG00000112118	0.255188	162	0.00182223	MCM3
ENSG00000112796	0.255227	136	0.0206492	ENPP5
ENSG00000285231	0.255327	20	0.0750012	OOSP3
ENSG00000213927	0.255344	88	0.0146397	CCL27
ENSG00000090512	0.255401	165	0.0201911	FETUB
ENSG00000184185	0.255489	81	0.00154051	KCNJ12
ENSG00000241945	0.255525	25	0.146588	PWP2
ENSG00000141012	0.255557	247	0.00108243	GALNS
ENSG00000170385	0.255611	120	0.00883489	SLC30A1
ENSG00000149435	0.255662	146	0.107425	GGTLC1
ENSG00000078053	0.255674	922	0.00761584	AMPH
ENSG00000067066	0.255828	634	0.00474867	SP100
ENSG00000113387	0.255837	223	0.029645	SUB1
ENSG00000239998	0.255857	221	0.0093687	LILRA2
ENSG00000107897	0.25589	251	0.0220779	ACBD5
ENSG00000146426	0.255941	1154	0.00723966	TIAM2
ENSG00000284691	0.25606	155	0.0766117	AC073111.5
ENSG00000127412	0.256061	95	0.00410961	TRPV5
ENSG00000185651	0.256102	138	0.00563283	UBE2L3
ENSG00000173818	0.256111	192	0.0322988	ENDOV
ENSG00000112294	0.256114	310	0.0161696	ALDH5A1
ENSG00000128394	0.256156	104	0.00121206	APOBEC3F
ENSG00000177301	0.256243	358	0.00157885	KCNA2
ENSG00000175029	0.256343	637	0.000454234	CTBP2
ENSG00000092295	0.256355	86	0.00895728	TGM1
ENSG00000163975	0.256447	179	0.010331	MELTF
ENSG00000161960	0.256448	92	0.0378428	EIF4A1
ENSG00000115042	0.256566	16	0.00626967	FAHD2A
ENSG00000174021	0.256666	134	0.06649	GNG5
ENSG00000115607	0.256699	302	0.0145001	IL18RAP
ENSG00000137070	0.256713	97	0.0146397	IL11RA
ENSG00000182183	0.256828	154	0.00037285	SHISAL2A
ENSG00000109686	0.256864	445	0.00430606	SH3D19
ENSG00000117877	0.256916	93	0.00994302	CD3EAP
ENSG00000213638	0.257	158	0.0145153	ADAT3
ENSG00000135766	0.257048	326	0.015484	EGLN1
ENSG00000272047	0.257073	234	0.000410981	GTF2H5
ENSG00000111481	0.257135	84	0.0383459	COPZ1
ENSG00000008226	0.257137	211	0.00267455	DLEC1
ENSG00000168522	0.257144	41	0.12555	FNTA
ENSG00000162992	0.257159	87	0.0386471	NEUROD1
ENSG00000110852	0.257251	149	0.0439383	CLEC2B
ENSG00000184635	0.257265	242	0.049359	ZNF93
ENSG00000047410	0.257329	181	0.000327999	TPR
ENSG00000071051	0.257342	513	0.00164914	NCK2
ENSG00000136816	0.257373	213	0.00645731	TOR1B
ENSG00000162441	0.257375	90	0.0107447	LZIC
ENSG00000204815	0.257384	96	0.00120396	TTC25
ENSG00000171794	0.257418	135	0.0340149	UTF1
ENSG00000196503	0.257438	149	0.0115143	ARL9
ENSG00000166272	0.257488	280	0.00365976	WBP1L
ENSG00000138794	0.257566	90	0.0668602	CASP6
ENSG00000254535	0.257698	122	0.017327	PABPC4L
ENSG00000136159	0.25776	156	0.0377778	NUDT15
ENSG00000164483	0.257767	874	0.00558767	SAMD3
ENSG00000256229	0.257798	104	0.00076064	ZNF486
ENSG00000182512	0.257819	240	0.0014701	GLRX5
ENSG00000122483	0.257827	233	0.0417419	CCDC18
ENSG00000162645	0.257991	142	0.103115	GBP2
ENSG00000138379	0.258029	53	0.0446526	MSTN
ENSG00000105617	0.258045	107	0.00566707	LENG1
ENSG00000170423	0.2581	126	0.00753319	KRT78
ENSG00000157856	0.258205	123	0.00312604	DRC1
ENSG00000109424	0.258284	117	0.00680407	UCP1
ENSG00000001561	0.25831	173	0.0497243	ENPP4
ENSG00000179603	0.258315	1658	0.00223999	GRM8
ENSG00000121380	0.258324	560	0.00804713	BCL2L14
ENSG00000132481	0.258372	100	0.039365	TRIM47
ENSG00000140022	0.258468	460	0.000558731	STON2
ENSG00000258713	0.258569	91	0.000334553	C20orf141
ENSG00000167524	0.25862	21	0.048771	SGK494
ENSG00000118705	0.258736	211	0.012242	RPN2
ENSG00000135409	0.258811	78	0.0415098	AMHR2
ENSG00000174839	0.258994	208	0.00201601	DENND6A
ENSG00000189377	0.258996	36	0.00104619	CXCL17
ENSG00000092421	0.259016	393	0.0155569	SEMA6A
ENSG00000274211	0.259059	177	0.0393528	SOCS7
ENSG00000005884	0.259103	172	0.00584247	ITGA3
ENSG00000149243	0.259104	84	0.0391333	KLHL35
ENSG00000159239	0.259145	45	0.0390216	AC005041.1
ENSG00000131773	0.259153	386	0.00805655	KHDRBS3
ENSG00000283977	0.259337	152	0.068364	AC084337.2
ENSG00000156886	0.259354	77	0.0316347	ITGAD
ENSG00000005194	0.25948	114	0.0440182	CIAPIN1
ENSG00000131148	0.25956	124	0.00051647	EMC8
ENSG00000258818	0.25962	201	0.00211386	RNASE4
ENSG00000185591	0.259656	121	0.0415098	SP1
ENSG00000186191	0.259663	225	0.00637894	BPIFB4
ENSG00000187801	0.259732	96	0.063002	ZFP69B
ENSG00000114745	0.259829	106	0.0324166	GORASP1
ENSG00000174233	0.259904	94	0.00156492	ADCY6
ENSG00000259171	0.259918	196	0.00211386	AL163636.2
ENSG00000052749	0.25993	295	0.00683619	RRP12
ENSG00000171295	0.259997	149	0.0460136	ZNF440
ENSG00000114933	0.26	258	0.0242718	INO80D
ENSG00000173457	0.26014	68	0.031298	PPP1R14B
ENSG00000132854	0.260158	445	0.00160388	KANK4
ENSG00000129657	0.260186	414	0.00303866	SEC14L1
ENSG00000145349	0.260226	654	0.00518784	CAMK2D
ENSG00000007174	0.260267	792	0.0019968	DNAH9
ENSG00000187010	0.260277	17	0.0333417	RHD
ENSG00000151892	0.260355	580	0.0123112	GFRA1
ENSG00000164742	0.260356	322	0.00341892	ADCY1
ENSG00000226321	0.260386	414	0.00261411	CROCC2
ENSG00000248329	0.26042	199	0.00634725	APELA
ENSG00000250571	0.26044	159	0.0333615	GLI4
ENSG00000141542	0.260609	312	0.00330974	RAB40B
ENSG00000128422	0.260662	87	0.0029257	KRT17
ENSG00000075886	0.260663	245	0.0191854	TUBA3D
ENSG00000174123	0.260688	243	0.0377634	TLR10
ENSG00000164588	0.260704	327	0.017152	HCN1
ENSG00000226430	0.260711	6	0.0560122	USP17L7
ENSG00000141504	0.260811	133	0.0562797	SAT2
ENSG00000112245	0.260844	144	0.0463002	PTP4A1
ENSG00000134508	0.26086	226	0.00175564	CABLES1
ENSG00000115268	0.260861	55	0.0127744	RPS15
ENSG00000162849	0.260903	1645	0.00024836	KIF26B
ENSG00000173546	0.260938	136	0.0138046	CSPG4
ENSG00000114107	0.260961	150	0.0351319	CEP70
ENSG00000170873	0.261001	662	0.000915485	MTSS1
ENSG00000189007	0.261025	158	0.0123547	ADAT2
ENSG00000141429	0.261085	227	0.0093064	GALNT1
ENSG00000185838	0.261151	256	0.00110144	GNB1L
ENSG00000250312	0.261204	177	0.0143429	ZNF718
ENSG00000112941	0.261224	200	0.0182522	TENT4A
ENSG00000134757	0.261225	207	0.00981466	DSG3
ENSG00000139192	0.261253	192	0.00184465	TAPBPL
ENSG00000113492	0.261292	254	0.00561191	AGXT2
ENSG00000196683	0.261304	236	0.00617626	TOMM7
ENSG00000276490	0.261332	455	0.00822329	AL583836.1
ENSG00000256591	0.261349	102	0.00988204	AP003108.2
ENSG00000121716	0.261407	87	0.137759	PILRB
ENSG00000121966	0.261487	62	0.0120745	CXCR4
ENSG00000145029	0.261518	73	0.0692564	NICN1
ENSG00000115008	0.26154	121	0.00747292	IL1A
ENSG00000114388	0.261547	21	0.132273	NPRL2
ENSG00000112293	0.261581	467	0.0242221	GPLD1
ENSG00000108433	0.26162	255	0.0188043	GOSR2
ENSG00000120832	0.261686	81	0.00697576	MTERF2
ENSG00000256043	0.2617	228	0.0237277	CTSO
ENSG00000142619	0.26173	353	0.00243257	PADI3
ENSG00000105136	0.261884	252	0.134073	ZNF419
ENSG00000186300	0.261913	240	0.00155117	ZNF555
ENSG00000120563	0.261933	299	0.0169282	LYZL1
ENSG00000183313	0.261964	140	0.0116859	OR52L1
ENSG00000214274	0.261985	195	0.00211386	ANG
ENSG00000095739	0.261995	132	0.00237146	BAMBI
ENSG00000100583	0.262135	120	0.0378527	SAMD15
ENSG00000229474	0.262138	66	0.00960519	PATL2
ENSG00000184811	0.262165	270	0.000984881	TRARG1
ENSG00000141279	0.262197	163	0.0619293	NPEPPS
ENSG00000073008	0.262281	110	0.0124291	PVR
ENSG00000152944	0.262282	257	0.0334794	MED21
ENSG00000151458	0.262305	129	0.0136286	ANKRD50
ENSG00000197142	0.262353	191	0.0430074	ACSL5
ENSG00000206177	0.262368	93	0.0199208	HBM
ENSG00000186297	0.262384	267	0.0174661	GABRA5
ENSG00000184967	0.262471	94	0.00640583	NOC4L
ENSG00000125734	0.262491	127	0.00420917	GPR108
ENSG00000151276	0.262554	1809	0.000568463	MAGI1
ENSG00000203485	0.262596	224	0.0271386	INF2
ENSG00000285304	0.262621	144	0.0308919	Z83844.3
ENSG00000127946	0.262674	640	0.000593648	HIP1
ENSG00000111348	0.26273	181	0.00232041	ARHGDIB
ENSG00000099250	0.262785	581	0.000443129	NRP1
ENSG00000188315	0.262827	54	0.068822	C3orf62
ENSG00000196235	0.262856	207	0.0383121	SUPT5H
ENSG00000105696	0.26286	154	0.00971559	TMEM59L
ENSG00000164520	0.262896	157	0.0478514	RAET1E
ENSG00000186469	0.262925	463	0.00112875	GNG2
ENSG00000187033	0.262945	188	0.0243117	SAMD7
ENSG00000242616	0.262977	177	0.00627447	GNG10
ENSG00000023287	0.26299	146	0.0316656	RB1CC1
ENSG00000143363	0.263088	113	0.00441047	PRUNE1
ENSG00000156983	0.263149	77	0.020604	BRPF1
ENSG00000173486	0.263276	68	0.031298	FKBP2
ENSG00000068745	0.263289	99	0.047508	IP6K2
ENSG00000108561	0.263303	160	0.0783412	C1QBP
ENSG00000116212	0.263375	54	0.0671911	LRRC42
ENSG00000163888	0.263396	65	0.0258633	CAMK2N2
ENSG00000183530	0.263504	157	0.00292602	PRR14L
ENSG00000163221	0.263543	125	0.0189877	S100A12
ENSG00000174501	0.26355	110	0.0174468	ANKRD36C
ENSG00000100461	0.263591	126	0.00310869	RBM23
ENSG00000111215	0.263629	89	0.0141892	PRR4
ENSG00000110011	0.263648	73	0.031298	DNAJC4
ENSG00000241878	0.263683	162	0.0030272	PISD
ENSG00000065357	0.26371	56	0.0282549	DGKA
ENSG00000086730	0.263814	42	0.00958375	LAT2
ENSG00000121578	0.263883	165	0.0279002	B4GALT4
ENSG00000113597	0.26406	199	0.121371	TRAPPC13
ENSG00000255855	0.264136	93	0.00208128	KDM4F
ENSG00000129245	0.264189	109	0.0378428	FXR2
ENSG00000175874	0.264193	175	0.0306372	CREG2
ENSG00000183346	0.26426	348	0.000890792	CABCOCO1
ENSG00000169894	0.264285	152	0.00202009	MUC3A
ENSG00000163673	0.264333	197	0.00223935	DCLK3
ENSG00000166889	0.264407	51	0.00793837	PATL1
ENSG00000140396	0.264467	452	0.00346046	NCOA2
ENSG00000064042	0.26458	779	0.0118521	LIMCH1
ENSG00000163017	0.2646	205	0.01147	ACTG2
ENSG00000152242	0.264608	185	0.0618374	C18orf25
ENSG00000185739	0.264662	291	0.00850874	SRL
ENSG00000106070	0.264789	649	0.00962705	GRB10
ENSG00000169508	0.264825	107	0.030704	GPR183
ENSG00000105088	0.264871	289	0.000953886	OLFM2
ENSG00000115159	0.264875	271	0.0106181	GPD2
ENSG00000140443	0.26491	624	0.00935333	IGF1R
ENSG00000198522	0.265003	77	0.00368708	GPN1
ENSG00000143376	0.265016	144	0.00282161	SNX27
ENSG00000222009	0.265045	90	0.00963104	BTBD19
ENSG00000178035	0.265066	26	0.102047	IMPDH2
ENSG00000160111	0.265086	463	0.00171776	CPAMD8
ENSG00000186439	0.265139	1159	0.00862053	TRDN
ENSG00000138073	0.265196	68	0.0235345	PREB
ENSG00000078304	0.26532	440	0.00704383	PPP2R5C
ENSG00000235942	0.265411	9	0.0250684	LCE6A
ENSG00000154640	0.265444	120	0.0247987	BTG3
ENSG00000126457	0.265502	81	0.030705	PRMT1
ENSG00000214013	0.265515	244	0.0482782	GANC
ENSG00000221813	0.265541	128	0.0828476	OR6B1
ENSG00000116544	0.265553	141	0.00663455	DLGAP3
ENSG00000148335	0.265704	169	0.00592672	NTMT1
ENSG00000106069	0.265723	1091	0.000803704	CHN2
ENSG00000041982	0.26579	379	0.00335398	TNC
ENSG00000260170	0.265845	364	0.0006358	AC090527.2
ENSG00000187017	0.265854	187	0.0141926	ESPN
ENSG00000166900	0.265976	172	0.00043578	STX3
ENSG00000260286	0.266031	120	0.00951064	ARMH2
ENSG00000102858	0.266061	195	0.00500368	MGRN1
ENSG00000254999	0.26611	192	0.0191434	BRK1
ENSG00000139780	0.266177	208	0.0160945	METTL21C
ENSG00000178776	0.266238	232	0.00220299	C5orf46
ENSG00000169836	0.266373	382	0.0139761	TACR3
ENSG00000183735	0.266375	149	0.0151654	TBK1
ENSG00000160447	0.266445	20	0.0463056	PKN3
ENSG00000255298	0.266508	314	0.0235822	OR8G5
ENSG00000196776	0.266558	142	0.0100051	CD47
ENSG00000168158	0.266569	184	0.0075019	OR2C1
ENSG00000134389	0.266576	115	0.0169993	CFHR5
ENSG00000166261	0.266582	122	0.00793731	ZNF202
ENSG00000181036	0.266618	138	0.0103346	FCRL6
ENSG00000185940	0.266681	333	0.00451146	KRTAP5-5
ENSG00000184363	0.266738	166	0.00184053	PKP3
ENSG00000185231	0.266813	216	0.0146861	MC2R
ENSG00000165841	0.266837	320	0.00822329	CYP2C19
ENSG00000122432	0.266861	190	0.06649	SPATA1
ENSG00000086062	0.266875	288	0.0247688	B4GALT1
ENSG00000121933	0.266877	280	0.0178827	TMIGD3
ENSG00000132326	0.266922	231	0.0268904	PER2
ENSG00000186493	0.266943	189	2.1116e-05	C5orf38
ENSG00000108591	0.267068	111	0.0771473	DRG2
ENSG00000279395	0.267096	144	0.0458655	OR5L1
ENSG00000168763	0.267143	54	0.000933117	CNNM3
ENSG00000184307	0.267433	75	0.00354876	ZDHHC23
ENSG00000148488	0.267479	522	0.00997883	ST8SIA6
ENSG00000188211	0.267507	180	0.0173272	NCR3LG1
ENSG00000203818	0.267507	1	0.267507	HIST2H3PS2
ENSG00000132286	0.267603	92	0.068364	TIMM10B
ENSG00000149507	0.267607	119	0.0585851	OOSP2
ENSG00000144227	0.267799	319	0.0225497	NXPH2
ENSG00000261150	0.267868	110	0.00663359	EPPK1
ENSG00000155249	0.26788	179	0.00115763	OR4K1
ENSG00000162066	0.267881	9	0.0499677	AMDHD2
ENSG00000144619	0.267933	3528	0.000600083	CNTN4
ENSG00000241128	0.267974	120	0.0695976	OR14A2
ENSG00000185347	0.267974	56	0.0236461	TEDC1
ENSG00000113593	0.267981	169	0.131472	PPWD1
ENSG00000171224	0.268118	187	0.0108833	FAM241B
ENSG00000256797	0.268271	134	0.0303435	KLRF2
ENSG00000188393	0.268307	187	0.0303435	CLEC2A
ENSG00000072062	0.268315	59	0.0289946	PRKACA
ENSG00000281106	0.268393	112	0.00689293	TMEM272
ENSG00000175416	0.268399	114	0.0163303	CLTB
ENSG00000221882	0.268404	548	0.000150286	OR3A2
ENSG00000163191	0.268411	60	0.0365695	S100A11
ENSG00000157350	0.268437	52	0.0826358	ST3GAL2
ENSG00000123405	0.268447	37	0.0383459	NFE2
ENSG00000138100	0.268461	53	0.0723921	TRIM54
ENSG00000156011	0.268571	1927	0.0022483	PSD3
ENSG00000150045	0.268686	134	0.0221963	KLRF1
ENSG00000150787	0.268738	166	0.10984	PTS
ENSG00000136807	0.268768	62	0.0282399	CDK9
ENSG00000149273	0.268841	131	0.0391333	RPS3
ENSG00000120333	0.2689	87	0.00168199	MRPS14
ENSG00000133641	0.269111	67	0.027002	C12orf29
ENSG00000058453	0.269112	293	0.00815734	CROCC
ENSG00000163040	0.269121	188	0.00171101	CCDC74A
ENSG00000177212	0.269264	140	0.122325	OR2T33
ENSG00000143842	0.26928	221	0.00122885	SOX13
ENSG00000163697	0.269329	1140	0.00994144	APBB2
ENSG00000229676	0.269343	409	0.082732	ZNF492
ENSG00000224420	0.269364	70	0.0424322	ADM5
ENSG00000218336	0.269399	1940	0.000806726	TENM3
ENSG00000130779	0.269406	280	0.0210642	CLIP1
ENSG00000163646	0.269509	199	0.000449895	CLRN1
ENSG00000267477	0.269512	108	0.00654851	AC008481.3
ENSG00000014138	0.269596	81	0.00222935	POLA2
ENSG00000277556	0.269608	225	0.119153	OR13C5
ENSG00000186281	0.269649	27	0.0275416	GPAT2
ENSG00000163530	0.269694	152	0.0397057	DPPA2
ENSG00000255393	0.269745	196	0.0479698	OOSP4B
ENSG00000137875	0.269774	97	0.0264396	BCL2L10
ENSG00000059145	0.269786	179	0.0129355	UNKL
ENSG00000106144	0.269889	55	0.0133246	CASP2
ENSG00000102699	0.269953	630	0.0189087	PARP4
ENSG00000180386	0.269984	98	0.10879	KRTAP9-7
ENSG00000241360	0.270012	136	0.0308919	PDXP
ENSG00000074803	0.270024	106	0.0503616	SLC12A1
ENSG00000188730	0.270103	335	0.00578139	VWC2
ENSG00000258436	0.270128	205	0.0167342	RNASE12
ENSG00000188199	0.270138	114	0.0293943	NUTM2B
ENSG00000106609	0.270151	158	0.0259077	TMEM248
ENSG00000184908	0.270187	315	0.0060902	CLCNKB
ENSG00000214694	0.270545	185	0.0320414	ARHGEF33
ENSG00000268107	0.270561	295	0.0669397	AC003005.1
ENSG00000124659	0.270661	67	0.00769765	TBCC
ENSG00000203857	0.270665	85	0.0759713	HSD3B1
ENSG00000104365	0.270693	49	0.0783613	IKBKB
ENSG00000213145	0.270739	48	0.0236461	CRIP1
ENSG00000197405	0.270787	151	0.0270437	C5AR1
ENSG00000133392	0.270878	590	0.0196313	MYH11
ENSG00000166845	0.270904	221	0.100516	C18orf54
ENSG00000170962	0.270938	812	3.5737e-05	PDGFD
ENSG00000205423	0.270952	156	0.00781565	CNEP1R1
ENSG00000187479	0.270954	162	0.00542173	C11orf96
ENSG00000116539	0.271048	127	0.0212419	ASH1L
ENSG00000099985	0.271055	67	0.0221001	OSM
ENSG00000111058	0.271068	879	0.0210409	ACSS3
ENSG00000173744	0.271156	287	0.0587665	AGFG1
ENSG00000101342	0.271171	118	0.00814069	TLDC2
ENSG00000105639	0.27127	185	0.0134109	JAK3
ENSG00000164066	0.271312	118	0.0198517	INTU
ENSG00000167881	0.271358	126	0.0263588	SRP68
ENSG00000050130	0.271604	203	0.0670419	JKAMP
ENSG00000162735	0.271611	52	0.00826245	PEX19
ENSG00000140543	0.271645	195	0.0420384	DET1
ENSG00000121871	0.271706	70	0.142633	SLITRK3
ENSG00000174307	0.271787	163	0.00314942	PHLDA3
ENSG00000197343	0.271799	31	0.0690672	ZNF655
ENSG00000115904	0.271837	252	0.0228532	SOS1
ENSG00000079134	0.271869	190	0.0221023	THOC1
ENSG00000119927	0.271879	191	0.0137895	GPAM
ENSG00000089250	0.27191	626	0.0028873	NOS1
ENSG00000011028	0.271932	104	0.0481273	MRC2
ENSG00000138246	0.271987	254	0.00541253	DNAJC13
ENSG00000185290	0.272013	122	0.0147273	NUPR2
ENSG00000160753	0.272059	38	0.0212419	RUSC1
ENSG00000198924	0.272063	61	0.0176813	DCLRE1A
ENSG00000107863	0.27216	275	0.0001874	ARHGAP21
ENSG00000170734	0.272197	41	0.00177717	POLH
ENSG00000213316	0.272258	73	0.0109343	LTC4S
ENSG00000171928	0.272267	144	0.00435503	TVP23B
ENSG00000169612	0.272409	53	0.0240277	RAMAC
ENSG00000130165	0.272431	84	0.0190538	ELOF1
ENSG00000177098	0.272659	149	0.0145487	SCN4B
ENSG00000173253	0.272831	223	0.00628417	DMRT2
ENSG00000141449	0.272852	149	0.0847368	GREB1L
ENSG00000248385	0.272855	176	0.0114665	TARM1
ENSG00000154096	0.272862	104	0.035334	THY1
ENSG00000198315	0.2729	156	0.0066642	ZKSCAN8
ENSG00000125691	0.272934	130	0.0175521	RPL23
ENSG00000054967	0.272986	94	0.0988785	RELT
ENSG00000178904	0.272997	188	0.0147429	DPY19L3
ENSG00000173421	0.273102	99	0.0579719	CCDC36
ENSG00000148948	0.27314	2571	0.00032998	LRRC4C
ENSG00000119760	0.273151	45	0.0159991	SUPT7L
ENSG00000132561	0.273171	508	0.0261803	MATN2
ENSG00000214943	0.273235	83	0.024642	GPR33
ENSG00000198948	0.273282	210	0.017363	MFAP3L
ENSG00000144668	0.273297	691	0.0132823	ITGA9
ENSG00000118276	0.273297	157	0.024991	B4GALT6
ENSG00000113805	0.273314	600	0.00233882	CNTN3
ENSG00000168439	0.273382	93	0.0443373	STIP1
ENSG00000107036	0.273404	315	0.0247065	RIC1
ENSG00000115520	0.273513	57	0.112225	COQ10B
ENSG00000125888	0.273529	236	0.0129961	BANF2
ENSG00000171481	0.273652	26	0.0425288	OR1L3
ENSG00000182004	0.27369	141	0.0126585	SNRPE
ENSG00000105131	0.273737	46	0.0261207	EPHX3
ENSG00000153187	0.273767	131	0.00769421	HNRNPU
ENSG00000152256	0.273779	230	0.013574	PDK1
ENSG00000151445	0.273814	167	0.0378527	VIPAS39
ENSG00000243943	0.273823	106	0.00368708	ZNF512
ENSG00000113282	0.273831	326	0.000881818	CLINT1
ENSG00000182836	0.273965	425	0.00224355	PLCXD3
ENSG00000183160	0.273968	117	0.00905701	TMEM119
ENSG00000255663	0.27401	208	0.00857388	AP002373.1
ENSG00000227051	0.274048	309	0.0105216	C14orf132
ENSG00000187866	0.274055	90	0.0479239	FAM122A
ENSG00000136146	0.274065	205	0.0377778	MED4
ENSG00000178057	0.274083	27	0.102047	NDUFAF3
ENSG00000145833	0.274179	65	0.00279403	DDX46
ENSG00000178252	0.274198	27	0.102047	WDR6
ENSG00000183826	0.27424	912	0.00951738	BTBD9
ENSG00000167759	0.274244	194	0.00513135	KLK13
ENSG00000239961	0.274292	181	0.00546943	LILRA4
ENSG00000125743	0.274333	97	0.0191108	SNRPD2
ENSG00000122557	0.274419	204	0.0703192	HERPUD2
ENSG00000141384	0.274509	355	0.013461	TAF4B
ENSG00000254772	0.274563	47	0.00519115	EEF1G
ENSG00000177414	0.274632	291	0.0433129	UBE2U
ENSG00000162600	0.274704	542	0.0065634	OMA1
ENSG00000110906	0.274925	228	0.026632	KCTD10
ENSG00000100028	0.275225	129	0.013237	SNRPD3
ENSG00000172586	0.27524	38	0.092443	CHCHD1
ENSG00000268163	0.275242	246	0.0029826	AC004076.1
ENSG00000177042	0.275245	168	0.0155682	TMEM80
ENSG00000081760	0.275283	255	0.0591676	AACS
ENSG00000176198	0.275328	244	0.00246883	OR11H4
ENSG00000118900	0.275475	229	0.035107	UBN1
ENSG00000125484	0.275545	152	0.0605774	GTF3C4
ENSG00000284041	0.275592	182	0.0142726	AC073111.3
ENSG00000178363	0.275667	114	0.0138681	CALML3
ENSG00000085276	0.275689	1241	0.000647285	MECOM
ENSG00000138190	0.275737	374	0.00332494	EXOC6
ENSG00000114316	0.27574	106	0.0473696	USP4
ENSG00000128573	0.275741	643	0.00676209	FOXP2
ENSG00000101347	0.275759	207	0.00814069	SAMHD1
ENSG00000166068	0.275775	426	0.0343641	SPRED1
ENSG00000141519	0.2758	422	0.00235673	CCDC40
ENSG00000141527	0.275929	244	0.014099	CARD14
ENSG00000165072	0.275972	568	0.000365809	MAMDC2
ENSG00000182310	0.275995	286	0.00570325	SPACA6
ENSG00000178226	0.276028	57	0.0127297	PRSS36
ENSG00000159625	0.276071	189	0.00133637	DRC7
ENSG00000173867	0.276131	198	0.0420384	AC013489.1
ENSG00000110721	0.276137	116	0.00279103	CHKA
ENSG00000176714	0.276192	72	0.00368708	CCDC121
ENSG00000140798	0.276428	71	0.0481174	ABCC12
ENSG00000261582	0.276446	89	0.009784	AL121753.1
ENSG00000100393	0.276454	157	0.0219106	EP300
ENSG00000108094	0.276479	251	0.0424247	CUL2
ENSG00000122367	0.276549	297	0.0059739	LDB3
ENSG00000128578	0.27661	155	0.0119968	STRIP2
ENSG00000171943	0.276773	7	0.149412	SRGAP2C
ENSG00000138660	0.276777	120	0.00911831	AP1AR
ENSG00000185627	0.276787	271	0.00242279	PSMD13
ENSG00000081870	0.276798	122	0.0345259	HSPB11
ENSG00000048740	0.276915	1307	0.00193092	CELF2
ENSG00000124003	0.276973	161	0.00577193	MOGAT1
ENSG00000238227	0.276996	122	0.00211862	TMEM250
ENSG00000136026	0.277002	254	0.00254371	CKAP4
ENSG00000153283	0.277163	810	0.0148368	CD96
ENSG00000173614	0.277195	104	0.0107447	NMNAT1
ENSG00000164266	0.277201	112	0.036289	SPINK1
ENSG00000133424	0.277291	1906	0.00508766	LARGE1
ENSG00000173530	0.277341	156	0.0310087	TNFRSF10D
ENSG00000243414	0.277364	126	0.0231839	TICAM2
ENSG00000257341	0.277378	53	0.0236461	AL928654.3
ENSG00000241595	0.277414	92	0.0251134	KRTAP9-4
ENSG00000136710	0.277482	81	0.0023119	CCDC115
ENSG00000183807	0.277533	104	0.0383584	FAM162B
ENSG00000130764	0.277586	207	0.00480004	LRRC47
ENSG00000104450	0.277655	202	0.0185347	SPAG1
ENSG00000088387	0.277691	839	0.0027515	DOCK9
ENSG00000171150	0.277697	409	0.0296814	SOCS5
ENSG00000104738	0.277703	21	0.0832602	MCM4
ENSG00000065183	0.277764	56	0.00787368	WDR3
ENSG00000198169	0.277785	80	0.0504898	ZNF251
ENSG00000069206	0.277826	304	0.0394266	ADAM7
ENSG00000178149	0.277846	29	0.102047	DALRD3
ENSG00000170759	0.27788	204	0.0235235	KIF5B
ENSG00000152439	0.277893	246	0.0669397	ZNF773
ENSG00000211455	0.277992	310	0.0212568	STK38L
ENSG00000196711	0.278009	134	0.0345187	ALKAL1
ENSG00000258417	0.278059	299	0.0142852	AC100868.1
ENSG00000137460	0.278098	166	0.00354993	FHDC1
ENSG00000116161	0.278132	71	0.00168199	CACYBP
ENSG00000101189	0.278134	146	0.00467467	MRGBP
ENSG00000168081	0.278151	178	0.0183943	PNOC
ENSG00000225697	0.278328	33	0.0511662	SLC26A6
ENSG00000132950	0.278338	249	0.0229522	ZMYM5
ENSG00000138756	0.278339	63	0.0436722	BMP2K
ENSG00000007933	0.278505	186	0.00232881	FMO3
ENSG00000249693	0.278553	257	0.0101078	THEGL
ENSG00000159650	0.278562	220	0.00160677	UROC1
ENSG00000187446	0.278589	248	0.0264378	CHP1
ENSG00000142676	0.278597	69	0.0100326	RPL11
ENSG00000132254	0.278634	88	0.073537	ARFIP2
ENSG00000185176	0.278639	145	0.00530698	AQP12B
ENSG00000259784	0.278803	11	0.0499677	AC093525.1
ENSG00000157933	0.278861	311	0.00312646	SKI
ENSG00000144485	0.278895	135	0.0476164	HES6
ENSG00000144802	0.278952	85	0.0364246	NFKBIZ
ENSG00000228144	0.279088	179	0.0297441	AC078927.1
ENSG00000084676	0.279093	420	0.00883693	NCOA1
ENSG00000137413	0.279265	269	0.00309736	TAF8
ENSG00000212128	0.279316	107	0.141692	TAS2R13
ENSG00000127152	0.279498	278	0.00228621	BCL11B
ENSG00000104131	0.279505	16	0.0439037	EIF3J
ENSG00000138696	0.279515	942	0.00254703	BMPR1B
ENSG00000166897	0.27952	304	0.00349772	ELFN2
ENSG00000115041	0.279586	89	0.00430322	KCNIP3
ENSG00000177508	0.279595	116	0.0158517	IRX3
ENSG00000154016	0.279673	27	0.0345856	GRAP
ENSG00000092929	0.279712	106	0.039365	UNC13D
ENSG00000057657	0.280025	124	0.000296806	PRDM1
ENSG00000163159	0.280071	64	0.0320409	VPS72
ENSG00000232196	0.280078	160	0.0338802	MTRNR2L4
ENSG00000182732	0.280102	1807	0.00208073	RGS6
ENSG00000166211	0.280129	112	0.00431234	SPIC
ENSG00000112079	0.28016	184	0.0166539	STK38
ENSG00000187840	0.280171	69	0.137014	EIF4EBP1
ENSG00000126602	0.280202	189	0.00108838	TRAP1
ENSG00000153179	0.280228	492	0.0123874	RASSF3
ENSG00000070367	0.280301	141	0.00443118	EXOC5
ENSG00000135999	0.28035	259	0.00997468	EPC2
ENSG00000135525	0.280423	173	0.0508677	MAP7
ENSG00000198860	0.280425	138	0.012189	TSEN15
ENSG00000138472	0.280429	293	0.0391805	GUCA1C
ENSG00000188580	0.280622	1887	0.000694628	NKAIN2
ENSG00000143947	0.280627	101	0.0420775	RPS27A
ENSG00000283239	0.280711	912	0.00550516	KBTBD11-OT1
ENSG00000108424	0.280714	98	0.0690161	KPNB1
ENSG00000039537	0.280799	413	0.00611073	C6
ENSG00000187193	0.280827	153	0.0161945	MT1X
ENSG00000237412	0.280877	135	0.00265258	PRSS56
ENSG00000163032	0.280886	267	0.0209477	VSNL1
ENSG00000104442	0.280899	241	0.0572404	ARMC1
ENSG00000110484	0.280963	127	0.00276167	SCGB2A2
ENSG00000083782	0.281045	155	0.0143014	EPYC
ENSG00000151353	0.281065	190	0.00989681	TMEM18
ENSG00000111700	0.281092	621	0.00225931	SLCO1B3
ENSG00000149451	0.281102	210	0.00524269	ADAM33
ENSG00000121858	0.281187	247	0.0175786	TNFSF10
ENSG00000285625	0.281215	61	0.0380432	AC117378.1
ENSG00000196154	0.281217	88	0.0449176	S100A4
ENSG00000068028	0.281329	22	0.0947059	RASSF1
ENSG00000067836	0.28144	120	0.0276809	ROGDI
ENSG00000117597	0.281493	208	0.0427529	UTP25
ENSG00000115738	0.281562	112	0.0195688	ID2
ENSG00000182118	0.281596	201	0.00562153	FAM89A
ENSG00000107249	0.281668	1884	0.0010644	GLIS3
ENSG00000101003	0.281765	186	0.00620501	GINS1
ENSG00000099617	0.281775	92	0.0246612	EFNA2
ENSG00000168952	0.28181	722	0.00129865	STXBP6
ENSG00000177409	0.281886	79	0.0173294	SAMD9L
ENSG00000132661	0.281905	101	0.00649228	NXT1
ENSG00000168734	0.281942	188	0.0205045	PKIG
ENSG00000204219	0.282	146	0.000783087	TCEA3
ENSG00000135643	0.282012	338	0.00284211	KCNMB4
ENSG00000115290	0.282049	244	0.0070239	GRB14
ENSG00000161944	0.28212	206	0.0140341	ASGR2
ENSG00000281348	0.282136	46	0.0644798	AC120114.4
ENSG00000117322	0.282166	130	0.00521061	CR2
ENSG00000103199	0.282228	160	0.0334717	ZNF500
ENSG00000044012	0.282402	75	0.0289231	GUCA2B
ENSG00000198836	0.282452	338	0.0394577	OPA1
ENSG00000187857	0.282528	158	0.0111285	OR6C75
ENSG00000186230	0.282652	136	0.0029826	ZNF749
ENSG00000203786	0.282679	103	0.0229306	KPRP
ENSG00000105880	0.282746	73	0.00681802	DLX5
ENSG00000075223	0.282767	306	0.006117	SEMA3C
ENSG00000116285	0.282772	93	0.0520248	ERRFI1
ENSG00000185880	0.282795	168	0.00960519	TRIM69
ENSG00000213079	0.282822	151	0.0165425	SCAF8
ENSG00000188037	0.282879	137	0.0133246	CLCN1
ENSG00000198793	0.282879	145	0.0234998	MTOR
ENSG00000166323	0.282889	275	0.0194686	C11orf65
ENSG00000136696	0.283038	254	0.00668214	IL36B
ENSG00000206418	0.283121	228	0.00651384	RAB12
ENSG00000111860	0.283156	558	0.0350461	CEP85L
ENSG00000205899	0.283168	178	0.000984881	BHLHA9
ENSG00000203785	0.283177	125	0.0153285	SPRR2E
ENSG00000197497	0.283184	260	0.0015572	ZNF665
ENSG00000122674	0.2832	184	0.000769752	CCZ1
ENSG00000137275	0.283226	140	0.0136377	RIPK1
ENSG00000274322	0.283309	389	0.00066021	AL136531.2
ENSG00000042445	0.283332	110	0.0193823	RETSAT
ENSG00000142208	0.283441	157	0.0146117	AKT1
ENSG00000100417	0.28349	61	0.117044	PMM1
ENSG00000168904	0.283548	493	0.0155416	LRRC28
ENSG00000275713	0.283568	96	0.0236404	HIST1H2BH
ENSG00000092439	0.283597	426	0.0236541	TRPM7
ENSG00000196456	0.283676	152	0.0532553	ZNF775
ENSG00000165555	0.283691	133	0.0378527	NOXRED1
ENSG00000168843	0.283729	2098	0.00168394	FSTL5
ENSG00000133111	0.2838	85	0.0109907	RFXAP
ENSG00000172123	0.283846	162	0.0021108	SLFN12
ENSG00000147687	0.283904	173	0.00125849	TATDN1
ENSG00000135549	0.283995	619	0.010225	PKIB
ENSG00000106772	0.284015	798	0.00155621	PRUNE2
ENSG00000115109	0.284019	310	0.00783353	EPB41L5
ENSG00000278705	0.284057	96	0.0195991	HIST1H4B
ENSG00000197170	0.284097	118	0.00307551	PSMD12
ENSG00000198848	0.284179	146	0.0118902	CES1
ENSG00000179774	0.284186	124	0.055431	ATOH7
ENSG00000105866	0.284191	286	0.0089566	SP4
ENSG00000011523	0.284202	154	0.0423859	CEP68
ENSG00000229571	0.284256	1	0.284256	PRAMEF25
ENSG00000125846	0.284284	179	0.0215896	ZNF133
ENSG00000116830	0.28429	135	0.01802	TTF2
ENSG00000240403	0.284339	185	0.00555379	KIR3DL2
ENSG00000171604	0.284389	82	0.0207815	CXXC5
ENSG00000188649	0.284406	321	0.0109073	CC2D2B
ENSG00000275714	0.284481	88	0.0195991	HIST1H3A
ENSG00000176281	0.284483	149	0.00115763	OR4K5
ENSG00000167487	0.284522	180	0.00971559	KLHL26
ENSG00000150456	0.284527	215	0.0596187	EEF1AKMT1
ENSG00000156398	0.284539	133	0.0585874	SFXN2
ENSG00000143889	0.284601	121	0.0025643	HNRNPLL
ENSG00000070785	0.28464	393	0.016764	EIF2B3
ENSG00000119661	0.284714	229	0.00655264	DNAL1
ENSG00000101350	0.284761	117	0.0871407	KIF3B
ENSG00000125084	0.284858	56	0.0186196	WNT1
ENSG00000136381	0.284858	196	0.0438758	IREB2
ENSG00000215343	0.284936	4	0.0924135	ZNF705D
ENSG00000151090	0.284949	795	0.00390001	THRB
ENSG00000183185	0.284951	215	0.000449541	GABRR3
ENSG00000258223	0.285214	244	0.0705171	PRSS58
ENSG00000131779	0.285342	33	0.0302922	PEX11B
ENSG00000181656	0.285357	122	0.0219906	GPR88
ENSG00000010704	0.285362	163	0.0114565	HFE
ENSG00000163637	0.285397	910	0.00175038	PRICKLE2
ENSG00000005020	0.285431	731	0.00554396	SKAP2
ENSG00000219607	0.285458	199	0.0127432	PPP1R3G
ENSG00000274267	0.285515	102	0.00962681	HIST1H3B
ENSG00000278195	0.285559	214	0.0271646	SSTR3
ENSG00000187987	0.28556	115	0.00377041	ZSCAN23
ENSG00000105953	0.285566	157	0.0711111	OGDH
ENSG00000183347	0.285611	196	0.00023198	GBP6
ENSG00000258984	0.28563	487	0.0118062	UBE2F-SCLY
ENSG00000129422	0.285641	821	0.0101306	MTUS1
ENSG00000164073	0.285698	30	0.0422204	MFSD8
ENSG00000166866	0.285731	93	0.0032021	MYO1A
ENSG00000104331	0.285794	129	0.0404231	IMPAD1
ENSG00000239605	0.285846	484	0.00167217	STPG4
ENSG00000172425	0.2859	64	0.000844608	TTC36
ENSG00000167992	0.286039	23	0.00997541	VWCE
ENSG00000173239	0.286045	135	0.021386	LIPM
ENSG00000274750	0.286115	141	0.0107746	HIST1H3E
ENSG00000119596	0.286137	228	0.0399811	YLPM1
ENSG00000189375	0.286216	118	0.00852484	TBC1D28
ENSG00000140323	0.286278	158	0.0275184	DISP2
ENSG00000215790	0.286327	145	0.0193815	SLC35E2A
ENSG00000146005	0.286371	121	0.0390128	PSD2
ENSG00000197273	0.286382	83	0.0289231	GUCA2A
ENSG00000282757	0.286428	118	0.0773762	DUXB
ENSG00000205502	0.286539	104	0.0122219	C2CD4B
ENSG00000187005	0.286587	94	0.0333456	KRTAP21-1
ENSG00000213937	0.286681	85	0.0619426	CLDN9
ENSG00000088970	0.286709	166	0.0239745	KIZ
ENSG00000182103	0.28674	89	0.0254115	FAM181B
ENSG00000277775	0.286777	89	0.0236404	HIST1H3F
ENSG00000198758	0.286792	146	0.00935443	EPS8L3
ENSG00000285991	0.286817	241	0.0478514	AL355312.5
ENSG00000278637	0.286825	91	0.0195991	HIST1H4A
ENSG00000039319	0.286907	207	0.0274065	ZFYVE16
ENSG00000184166	0.286919	93	0.00182411	OR1D2
ENSG00000119333	0.286975	69	0.0301944	WDR34
ENSG00000174842	0.286996	72	0.0792476	GLMN
ENSG00000108953	0.28708	360	0.00767705	YWHAE
ENSG00000132275	0.287106	94	0.0268675	RRP8
ENSG00000122484	0.287139	120	0.0740936	RPAP2
ENSG00000100526	0.28714	131	0.0530124	CDKN3
ENSG00000004838	0.287218	19	0.152883	ZMYND10
ENSG00000112425	0.28731	825	0.0102971	EPM2A
ENSG00000140848	0.287313	186	0.00293549	CPNE2
ENSG00000173889	0.287421	186	0.00887661	PHC3
ENSG00000108883	0.287445	227	0.0371786	EFTUD2
ENSG00000178199	0.287449	241	0.0131441	ZC3H12D
ENSG00000060237	0.287457	365	0.00572348	WNK1
ENSG00000135108	0.287531	247	0.00424524	FBXO21
ENSG00000127863	0.287632	411	0.00205221	TNFRSF19
ENSG00000178695	0.287686	125	0.00612999	KCTD12
ENSG00000257138	0.287702	42	0.088184	TAS2R38
ENSG00000171097	0.287757	94	0.0778377	KYAT1
ENSG00000131095	0.287793	148	0.0371786	GFAP
ENSG00000134152	0.287865	328	0.00819484	KATNBL1
ENSG00000185989	0.287906	552	0.0156966	RASA3
ENSG00000105723	0.288135	58	0.0354109	GSK3A
ENSG00000117133	0.288177	170	0.06649	RPF1
ENSG00000196139	0.288206	603	0.0158341	AKR1C3
ENSG00000171634	0.288234	288	0.00483324	BPTF
ENSG00000268500	0.288348	313	0.00312302	AC018755.2
ENSG00000256771	0.288368	100	0.142699	ZNF253
ENSG00000180667	0.288394	44	0.0511313	YOD1
ENSG00000111335	0.288418	231	0.0235369	OAS2
ENSG00000181894	0.288563	259	0.0165325	ZNF329
ENSG00000203908	0.288581	75	0.0224005	KHDC3L
ENSG00000162694	0.288581	72	0.00308575	EXTL2
ENSG00000203965	0.288645	187	0.00696623	EFCAB7
ENSG00000182652	0.288816	151	0.0502473	OR4Q3
ENSG00000148219	0.288825	2381	0.000936589	ASTN2
ENSG00000076706	0.288846	64	0.0419199	MCAM
ENSG00000162804	0.288926	326	0.00406939	SNED1
ENSG00000174448	0.289118	222	0.0942153	STARD6
ENSG00000120251	0.289147	201	0.0348264	GRIA2
ENSG00000104722	0.289229	105	0.00492849	NEFM
ENSG00000112541	0.289286	2053	0.00119619	PDE10A
ENSG00000115541	0.2893	43	0.0626117	HSPE1
ENSG00000166575	0.289316	1352	0.00562635	TMEM135
ENSG00000213512	0.289349	110	0.091337	GBP7
ENSG00000171148	0.289367	97	0.0693302	TADA3
ENSG00000160633	0.289667	63	0.0475259	SAFB
ENSG00000140105	0.289671	156	0.0449827	WARS
ENSG00000166984	0.289677	284	0.000518593	TCP10L2
ENSG00000124067	0.28969	37	0.0343983	SLC12A4
ENSG00000281613	0.289712	283	0.0156128	AL365214.3
ENSG00000129667	0.289714	213	0.00323747	RHBDF2
ENSG00000014257	0.289746	350	0.0203927	ACPP
ENSG00000101096	0.289763	496	0.00335286	NFATC2
ENSG00000101276	0.289982	336	0.0234075	SLC52A3
ENSG00000152611	0.289991	239	0.00744583	CAPSL
ENSG00000012983	0.289995	190	0.00608295	MAP4K5
ENSG00000173947	0.290012	193	0.0297111	PIFO
ENSG00000107929	0.290063	316	0.00531064	LARP4B
ENSG00000176769	0.290071	959	0.00254292	TCERG1L
ENSG00000158092	0.290091	239	0.00153321	NCK1
ENSG00000197696	0.290125	93	0.0107942	NMB
ENSG00000160613	0.290131	162	0.0278415	PCSK7
ENSG00000159189	0.290187	126	3.15401e-05	C1QC
ENSG00000008513	0.290245	490	0.000101007	ST3GAL1
ENSG00000172689	0.2903	130	0.0144981	MS4A10
ENSG00000148053	0.290344	677	0.00180133	NTRK2
ENSG00000013725	0.290375	216	0.0109617	CD6
ENSG00000261739	0.290395	25	0.0447946	GOLGA8S
ENSG00000131943	0.290473	190	0.00141372	C19orf12
ENSG00000125755	0.290509	272	0.00450115	SYMPK
ENSG00000237136	0.290513	280	0.0192937	C4orf51
ENSG00000198055	0.290557	87	0.000374598	GRK6
ENSG00000113946	0.290582	407	0.00705673	CLDN16
ENSG00000114686	0.290659	111	0.00305067	MRPL3
ENSG00000142599	0.290718	598	0.00690355	RERE
ENSG00000138663	0.290747	102	0.0432994	COPS4
ENSG00000111897	0.290861	138	0.0222537	SERINC1
ENSG00000101251	0.290879	362	0.0103217	SEL1L2
ENSG00000284505	0.290926	185	0.0156343	LYNX1-SLURP2
ENSG00000118596	0.291056	535	0.000693828	SLC16A7
ENSG00000172650	0.291119	54	0.063809	AGAP5
ENSG00000150054	0.291131	1001	0.00145496	MPP7
ENSG00000116017	0.291229	361	0.000839281	ARID3A
ENSG00000165102	0.291272	54	0.10274	HGSNAT
ENSG00000197619	0.291284	164	0.017517	ZNF615
ENSG00000105205	0.29129	191	0.0306442	CLC
ENSG00000132581	0.291293	29	0.107553	SDF2
ENSG00000262660	0.291352	170	0.00145628	AC139530.2
ENSG00000123901	0.291398	215	0.0483576	GPR83
ENSG00000107201	0.291472	206	0.00723359	DDX58
ENSG00000101557	0.29148	163	0.0221023	USP14
ENSG00000134107	0.291564	137	0.00690888	BHLHE40
ENSG00000130035	0.29162	479	0.000213887	GALNT8
ENSG00000150991	0.291634	120	0.0522967	UBC
ENSG00000111405	0.291697	162	0.0109525	ENDOU
ENSG00000151846	0.291704	166	0.028529	PABPC3
ENSG00000143105	0.291711	114	0.0105888	KCNA10
ENSG00000158106	0.291724	147	0.0295765	RHPN1
ENSG00000169605	0.291764	170	0.0229032	GKN1
ENSG00000278463	0.291803	103	0.00962681	HIST1H2AB
ENSG00000168101	0.29186	73	0.0250957	NUDT16L1
ENSG00000140691	0.29189	46	0.0100024	ARMC5
ENSG00000186572	0.29193	9	0.0105805	DEFB107A
ENSG00000172023	0.292017	118	0.0133247	REG1B
ENSG00000105605	0.292138	100	0.00454573	CACNG7
ENSG00000003402	0.292375	97	0.00125791	CFLAR
ENSG00000112234	0.292396	208	0.026356	FBXL4
ENSG00000075643	0.29241	322	0.00041581	MOCOS
ENSG00000156482	0.292486	148	0.0497668	RPL30
ENSG00000156587	0.2926	129	0.0513038	UBE2L6
ENSG00000155252	0.292601	156	0.0121582	PI4K2A
ENSG00000102970	0.292657	115	0.0301305	CCL17
ENSG00000132471	0.292718	112	0.039365	WBP2
ENSG00000155542	0.29273	153	0.0275653	SETD9
ENSG00000197540	0.292732	258	0.0272712	GZMM
ENSG00000087095	0.292758	55	0.044721	NLK
ENSG00000165202	0.292786	193	0.0184452	OR1Q1
ENSG00000275740	0.292815	323	0.000884257	AC091959.3
ENSG00000120055	0.292847	95	0.0435104	C10orf95
ENSG00000249624	0.29285	345	0.0229762	AP000295.1
ENSG00000163810	0.292923	128	0.00892874	TGM4
ENSG00000164743	0.293036	276	0.0108994	C8orf48
ENSG00000107242	0.293076	679	0.00874982	PIP5K1B
ENSG00000078328	0.293123	10635	0.000418774	RBFOX1
ENSG00000205352	0.293241	57	0.0891525	PRR13
ENSG00000261740	0.293248	9	0.0868039	BOLA2-SMG1P6
ENSG00000183336	0.293248	9	0.0868039	BOLA2
ENSG00000183778	0.293414	517	0.000803394	B3GALT5
ENSG00000114416	0.293546	212	0.0182361	FXR1
ENSG00000188089	0.293592	414	0.0070912	PLA2G4E
ENSG00000167525	0.293655	45	0.105667	PROCA1
ENSG00000149761	0.293693	68	0.0477846	NUDT22
ENSG00000079335	0.293709	256	0.0131436	CDC14A
ENSG00000149743	0.293712	66	0.0477846	TRPT1
ENSG00000139540	0.293741	43	0.00998066	SLC39A5
ENSG00000165066	0.293749	152	0.0033417	NKX6-3
ENSG00000044459	0.293755	1105	0.00395608	CNTLN
ENSG00000183576	0.293801	140	0.0196525	SETD3
ENSG00000107796	0.293808	233	0.00322925	ACTA2
ENSG00000176678	0.293833	221	0.00510787	FOXL1
ENSG00000133661	0.293866	351	0.0367351	SFTPD
ENSG00000107537	0.293867	278	0.00160567	PHYH
ENSG00000172289	0.293884	42	0.00793837	OR10V1
ENSG00000138381	0.293909	55	0.013992	ASNSD1
ENSG00000141448	0.293921	69	0.0429762	GATA6
ENSG00000213445	0.293987	70	0.0356479	SIPA1
ENSG00000278499	0.293998	113	0.00773591	AC018554.3
ENSG00000120306	0.294012	242	0.0319927	CYSTM1
ENSG00000132855	0.294015	47	0.0086159	ANGPTL3
ENSG00000161911	0.294066	42	0.00410059	TREML1
ENSG00000180423	0.294084	35	0.00276248	HARBI1
ENSG00000134313	0.294102	191	0.0630743	KIDINS220
ENSG00000163083	0.29415	124	0.0193312	INHBB
ENSG00000101104	0.294169	152	0.00115022	PABPC1L
ENSG00000139318	0.29419	86	0.0703951	DUSP6
ENSG00000270806	0.294235	54	0.106016	C17orf50
ENSG00000034677	0.294396	200	0.0185347	RNF19A
ENSG00000241224	0.294398	149	0.0129743	C3orf85
ENSG00000154099	0.29443	277	0.0263953	DNAAF1
ENSG00000158517	0.294445	5	0.0664757	NCF1
ENSG00000147854	0.294501	200	0.0325986	UHRF2
ENSG00000111834	0.294622	109	0.0150578	RSPH4A
ENSG00000141979	0.294722	288	0.00541102	AC008764.1
ENSG00000180992	0.294849	164	0.0235452	MRPL14
ENSG00000135220	0.294864	206	0.010476	UGT2A3
ENSG00000048462	0.294916	173	0.0394899	TNFRSF17
ENSG00000151650	0.294934	138	0.0340149	VENTX
ENSG00000177873	0.294968	80	0.0548674	ZNF619
ENSG00000131668	0.29504	134	0.0294858	BARX1
ENSG00000086289	0.295065	827	0.0013361	EPDR1
ENSG00000135899	0.295089	385	0.00233361	SP110
ENSG00000181031	0.295125	804	0.00777237	RPH3AL
ENSG00000274618	0.295164	104	0.0107746	HIST1H4F
ENSG00000176915	0.295175	222	0.0160671	ANKLE2
ENSG00000100142	0.295188	109	0.0119713	POLR2F
ENSG00000147592	0.295198	214	0.0321489	LACTB2
ENSG00000160349	0.295219	141	0.0392215	LCN1
ENSG00000163631	0.295371	86	0.111407	ALB
ENSG00000168758	0.295456	63	0.000933117	SEMA4C
ENSG00000141574	0.295552	84	0.0146508	SECTM1
ENSG00000100241	0.295583	215	0.00479704	SBF1
ENSG00000175097	0.295612	126	0.0497745	RAG2
ENSG00000156675	0.295727	57	0.0386364	RAB11FIP1
ENSG00000126337	0.29579	195	0.0117365	KRT36
ENSG00000135341	0.295796	335	0.0332504	MAP3K7
ENSG00000175984	0.295871	187	0.0176201	DENND2C
ENSG00000149633	0.295873	153	0.0199088	KIAA1755
ENSG00000166352	0.295943	241	0.0497745	C11orf74
ENSG00000175445	0.296046	246	0.00126948	LPL
ENSG00000168925	0.296116	213	0.0122154	CTRB1
ENSG00000071626	0.296175	79	0.0169394	DAZAP1
ENSG00000143401	0.296307	93	0.108395	ANP32E
ENSG00000221955	0.296315	486	0.014447	SLC12A8
ENSG00000165572	0.296344	55	0.00607557	KBTBD6
ENSG00000176209	0.296385	111	0.0566801	SMIM19
ENSG00000188015	0.296767	83	0.0449176	S100A3
ENSG00000165490	0.296804	174	0.042777	DDIAS
ENSG00000100580	0.296842	181	0.0564666	TMED8
ENSG00000170006	0.297028	180	0.000712355	TMEM154
ENSG00000182224	0.297046	62	0.0804054	CYB5D1
ENSG00000137955	0.297109	128	0.021515	RABGGTB
ENSG00000170631	0.297126	135	0.0081082	ZNF16
ENSG00000280893	0.297132	38	0.0644798	AC009133.6
ENSG00000258644	0.297136	400	0.032235	SYNJ2BP-COX16
ENSG00000236444	0.297212	86	0.0132297	UBE2L5
ENSG00000283992	0.29722	155	0.0156343	SLURP2
ENSG00000215187	0.297264	62	0.108969	FAM166B
ENSG00000185697	0.29727	20	0.0676333	MYBL1
ENSG00000174236	0.297309	71	0.014537	REP15
ENSG00000163608	0.297326	41	0.00060625	NEPRO
ENSG00000120539	0.29735	189	0.0221407	MASTL
ENSG00000104941	0.297409	164	0.0261435	RSPH6A
ENSG00000112078	0.297454	188	0.0920863	KCTD20
ENSG00000184465	0.297495	593	0.0311309	WDR27
ENSG00000164442	0.297721	105	0.0133931	CITED2
ENSG00000087460	0.297729	160	0.033255	GNAS
ENSG00000184305	0.297748	3187	0.000936222	CCSER1
ENSG00000166788	0.297838	178	0.0111324	SAAL1
ENSG00000137825	0.29785	92	0.00945681	ITPKA
ENSG00000163171	0.29787	443	0.00120588	CDC42EP3
ENSG00000206199	0.297976	260	0.0204533	ANKUB1
ENSG00000147724	0.298001	1013	0.00157715	FAM135B
ENSG00000280789	0.298037	37	0.0644798	PAGR1
ENSG00000007001	0.298071	615	0.00354487	UPP2
ENSG00000164197	0.298073	280	0.0119527	RNF180
ENSG00000186119	0.298089	148	0.0458655	OR5D18
ENSG00000269190	0.298133	270	0.00697182	FBXO17
ENSG00000184384	0.298146	919	0.00355658	MAML2
ENSG00000166006	0.298169	435	0.00159021	KCNC2
ENSG00000120837	0.298207	121	0.121431	NFYB
ENSG00000160972	0.29821	71	0.0315645	PPP1R16A
ENSG00000132530	0.298232	191	0.0259727	XAF1
ENSG00000249967	0.298234	225	0.0121582	AL355315.1
ENSG00000102893	0.29824	45	0.0272209	PHKB
ENSG00000124610	0.298339	86	0.0207121	HIST1H1A
ENSG00000117682	0.298386	114	0.0334976	DHDDS
ENSG00000099991	0.298403	223	0.0350638	CABIN1
ENSG00000153956	0.29841	1283	0.000560943	CACNA2D1
ENSG00000153487	0.298428	117	0.0224193	ING1
ENSG00000113248	0.298539	106	0.00653138	PCDHB15
ENSG00000275052	0.298627	276	0.0245844	PPP4R3B
ENSG00000213999	0.298672	202	0.000290544	MEF2B
ENSG00000155330	0.298735	43	0.0872812	C16orf87
ENSG00000197124	0.298757	265	0.040674	ZNF682
ENSG00000170476	0.298758	30	0.158751	MZB1
ENSG00000184986	0.29878	53	0.0729701	TMEM121
ENSG00000179532	0.298841	263	0.0268675	DNHD1
ENSG00000165689	0.298854	158	0.0121968	ENTR1
ENSG00000180613	0.298868	79	0.0047474	GSX2
ENSG00000105819	0.298926	54	0.0183144	PMPCB
ENSG00000144381	0.298944	69	0.0626117	HSPD1
ENSG00000129518	0.298978	150	0.000905066	EAPP
ENSG00000100284	0.298981	237	0.0332472	TOM1
ENSG00000135940	0.298986	42	1.57791e-08	COX5B
ENSG00000153044	0.299037	161	0.0813491	CENPH
ENSG00000115750	0.299047	595	0.00521592	TAF1B
ENSG00000197408	0.299054	255	0.00879551	CYP2B6
ENSG00000170264	0.299085	158	0.0685444	FAM161A
ENSG00000108242	0.2991	198	0.0159844	CYP2C18
ENSG00000105352	0.299145	98	0.00363874	CEACAM4
ENSG00000214324	0.29926	111	0.00524742	C3orf56
ENSG00000137500	0.299286	141	0.0647304	CCDC90B
ENSG00000072401	0.299436	67	0.0169971	UBE2D1
ENSG00000188011	0.299496	147	0.0250932	RTP5
ENSG00000127954	0.299534	123	0.00160485	STEAP4
ENSG00000099937	0.299729	169	0.0362181	SERPIND1
ENSG00000166860	0.299765	67	0.0032021	ZBTB39
ENSG00000164292	0.299777	319	0.010034	RHOBTB3
ENSG00000187134	0.29988	269	0.0203677	AKR1C1
ENSG00000143882	0.300022	374	0.00763882	ATP6V1C2
ENSG00000139610	0.300069	160	0.0784031	CELA1
ENSG00000121211	0.300078	204	0.0109885	MND1
ENSG00000265241	0.300155	27	0.0302922	RBM8A
ENSG00000215612	0.300235	162	0.0152978	HMX1
ENSG00000142731	0.300274	26	0.0395861	PLK4
ENSG00000262814	0.300322	160	0.00926761	MRPL12
ENSG00000124942	0.300402	202	0.00519115	AHNAK
ENSG00000166669	0.300482	514	0.00468907	ATF7IP2
ENSG00000048162	0.300489	88	0.0163303	NOP16
ENSG00000014641	0.300523	87	0.120507	MDH1
ENSG00000050165	0.300544	242	0.00629488	DKK3
ENSG00000101745	0.300583	320	0.00912745	ANKRD12
ENSG00000167792	0.300613	133	3.06684e-05	NDUFV1
ENSG00000069329	0.300672	28	0.187978	VPS35
ENSG00000197557	0.300704	163	0.0402584	TTC30A
ENSG00000085719	0.300781	230	0.0131189	CPNE3
ENSG00000183773	0.300937	161	0.0286869	AIFM3
ENSG00000084073	0.30095	79	0.0240015	ZMPSTE24
ENSG00000177721	0.300969	77	0.0227843	ANXA2R
ENSG00000166337	0.300973	89	0.0268675	TAF10
ENSG00000185385	0.300979	198	0.0130168	OR7A17
ENSG00000081181	0.301057	160	0.00661204	ARG2
ENSG00000101337	0.30108	134	0.0479194	TM9SF4
ENSG00000165140	0.301091	263	0.0387705	FBP1
ENSG00000173369	0.301254	125	3.15401e-05	C1QB
ENSG00000125657	0.301259	128	0.0026047	TNFSF9
ENSG00000198056	0.301318	53	0.0521098	PRIM1
ENSG00000135324	0.301579	189	0.0354054	MRAP2
ENSG00000140682	0.301586	39	0.0100024	TGFB1I1
ENSG00000163737	0.301594	77	0.0858987	PF4
ENSG00000180483	0.301608	116	0.0292755	DEFB119
ENSG00000196363	0.301687	161	0.0172192	WDR5
ENSG00000154493	0.301712	639	8.04996e-05	C10orf90
ENSG00000170920	0.301724	223	0.0315783	OR7G3
ENSG00000143155	0.30184	186	0.0153397	TIPRL
ENSG00000169840	0.301895	127	0.00656435	GSX1
ENSG00000181904	0.301922	27	0.00279403	C5orf24
ENSG00000163683	0.302133	256	0.00468401	SMIM14
ENSG00000171045	0.302134	660	0.00198002	TSNARE1
ENSG00000070729	0.302171	345	0.00348502	CNGB1
ENSG00000174007	0.302202	139	0.0163598	CEP19
ENSG00000112282	0.302259	89	0.132746	MED23
ENSG00000008118	0.302274	185	0.0262227	CAMK1G
ENSG00000143418	0.302296	99	0.0811825	CERS2
ENSG00000114742	0.302444	171	0.0134649	WDR48
ENSG00000122515	0.302476	106	0.03933	ZMIZ2
ENSG00000095585	0.30248	229	0.00896096	BLNK
ENSG00000243678	0.302482	133	0.0175084	NME2
ENSG00000186458	0.302489	233	0.0394941	DEFB132
ENSG00000134115	0.302505	1324	0.000411008	CNTN6
ENSG00000099994	0.302526	84	0.0420513	SUSD2
ENSG00000136877	0.302556	71	0.0282399	FPGS
ENSG00000188897	0.302583	1041	0.00133613	AC099489.1
ENSG00000171819	0.302593	35	0.120308	ANGPTL7
ENSG00000007202	0.302613	30	0.0623942	KIAA0100
ENSG00000146066	0.302633	87	0.0163303	HIGD2A
ENSG00000256683	0.302695	208	0.017517	ZNF350
ENSG00000164074	0.302708	47	0.0422204	ABHD18
ENSG00000009954	0.30282	138	0.0168469	BAZ1B
ENSG00000221855	0.302872	146	0.0684891	TAS2R41
ENSG00000080839	0.302885	144	0.0215199	RBL1
ENSG00000167371	0.302889	36	0.0644798	PRRT2
ENSG00000122140	0.303018	130	0.00452907	MRPS2
ENSG00000145247	0.303029	62	0.0081585	OCIAD2
ENSG00000221858	0.30314	173	0.00939866	OR2A12
ENSG00000177200	0.303169	543	0.000473445	CHD9
ENSG00000141200	0.303263	171	0.00816821	KIF2B
ENSG00000188266	0.303279	151	0.0469406	HYKK
ENSG00000180448	0.303292	225	0.00211212	ARHGAP45
ENSG00000273269	0.303342	442	0.00479218	AC073283.3
ENSG00000138081	0.303412	334	0.0295195	FBXO11
ENSG00000223573	0.303464	120	0.0144833	TINCR
ENSG00000123104	0.303474	1412	0.0016783	ITPR2
ENSG00000166596	0.303486	138	0.0214464	CFAP52
ENSG00000101076	0.30356	311	0.00124622	HNF4A
ENSG00000171222	0.30356	62	0.0781041	SCAND1
ENSG00000079739	0.303572	293	0.00788871	PGM1
ENSG00000113407	0.303605	152	0.0525334	TARS
ENSG00000204352	0.303621	168	0.0243019	C9orf129
ENSG00000132388	0.303624	159	0.000680281	UBE2G1
ENSG00000155906	0.303653	246	0.00240331	RMND1
ENSG00000156639	0.303734	880	0.0296858	ZFAND3
ENSG00000116717	0.303807	107	0.0683825	GADD45A
ENSG00000106460	0.303824	358	0.00475412	TMEM106B
ENSG00000053770	0.303868	62	0.00443118	AP5M1
ENSG00000184117	0.303878	194	0.000279537	NIPSNAP1
ENSG00000185885	0.303885	183	0.00654248	IFITM1
ENSG00000172380	0.303904	330	0.0422635	GNG12
ENSG00000157540	0.303985	469	0.00351722	DYRK1A
ENSG00000144648	0.304017	184	0.00842993	ACKR2
ENSG00000167531	0.304096	140	0.00429925	LALBA
ENSG00000189308	0.304108	241	0.122766	LIN54
ENSG00000178607	0.30415	165	0.00980545	ERN1
ENSG00000091704	0.304319	108	0.0163988	CPA1
ENSG00000068784	0.304457	523	0.0135406	SRBD1
ENSG00000206077	0.304534	294	0.000805048	ZDHHC11B
ENSG00000036448	0.30454	902	0.00239407	MYOM2
ENSG00000136929	0.304606	118	0.00532271	HEMGN
ENSG00000206384	0.304766	234	0.0114073	COL6A6
ENSG00000240682	0.304811	19	0.00438994	ISY1
ENSG00000055732	0.304877	160	0.0239642	MCOLN3
ENSG00000064652	0.30488	525	0.0270893	SNX24
ENSG00000125861	0.304982	170	0.00524269	GFRA4
ENSG00000259030	0.305002	464	0.00968209	FPGT-TNNI3K
ENSG00000166333	0.305166	90	0.0268675	ILK
ENSG00000186197	0.30523	773	0.000692719	EDARADD
ENSG00000205903	0.305263	143	0.00818198	ZNF316
ENSG00000134242	0.305268	140	0.0425009	PTPN22
ENSG00000118420	0.305269	379	0.0238041	UBE3D
ENSG00000204370	0.305279	86	0.0218737	SDHD
ENSG00000232268	0.305282	168	0.00185052	OR52I1
ENSG00000164168	0.305288	78	0.125086	TMEM184C
ENSG00000197728	0.305307	45	0.154094	RPS26
ENSG00000214022	0.305327	131	0.0142726	REPIN1
ENSG00000163499	0.305337	26	0.127124	CRYBA2
ENSG00000223501	0.305377	84	0.0107079	VPS52
ENSG00000167674	0.305424	225	0.00173125	HDGFL2
ENSG00000077984	0.30546	279	0.0200883	CST7
ENSG00000163394	0.305483	160	0.0124636	CCKAR
ENSG00000171551	0.30553	144	0.00265258	ECEL1
ENSG00000186973	0.305559	126	0.0472492	FAM183A
ENSG00000155754	0.305569	386	0.0263586	C2CD6
ENSG00000284826	0.305605	131	0.141692	AC006518.7
ENSG00000189127	0.305699	140	0.0352368	ANKRD34B
ENSG00000067365	0.305738	257	0.00301588	METTL22
ENSG00000278272	0.305765	101	0.00962681	HIST1H3C
ENSG00000155269	0.305785	411	0.00302497	GPR78
ENSG00000147536	0.305792	176	0.0299178	GINS4
ENSG00000197905	0.305813	335	0.0156055	TEAD4
ENSG00000198142	0.305813	122	0.0368465	SOWAHC
ENSG00000109113	0.30582	37	0.105667	RAB34
ENSG00000137101	0.305875	178	0.0483603	CD72
ENSG00000151552	0.305894	292	0.0053319	QDPR
ENSG00000197256	0.30595	231	0.00201601	KANK2
ENSG00000164512	0.306027	326	0.000638348	ANKRD55
ENSG00000255150	0.306069	76	0.0597724	EID3
ENSG00000138600	0.306112	254	0.0236541	SPPL2A
ENSG00000241973	0.306119	459	0.0148483	PI4KA
ENSG00000127241	0.306151	250	0.0240828	MASP1
ENSG00000086102	0.30622	131	0.0166079	NFX1
ENSG00000176219	0.306253	265	0.00246883	OR11H6
ENSG00000162951	0.306318	81	0.00798516	LRRTM1
ENSG00000162594	0.306342	380	0.00151827	IL23R
ENSG00000155367	0.306364	87	0.0576278	PPM1J
ENSG00000144711	0.306435	1093	0.00104857	IQSEC1
ENSG00000188522	0.306518	106	0.00719027	FAM83G
ENSG00000133119	0.306532	252	0.00488845	RFC3
ENSG00000163519	0.306625	217	0.00510305	TRAT1
ENSG00000100218	0.306651	222	0.0103218	RSPH14
ENSG00000163046	0.306692	197	0.0108367	ANKRD30BL
ENSG00000188766	0.306745	67	0.0419036	SPRED3
ENSG00000160570	0.30681	61	0.0364086	DEDD2
ENSG00000275663	0.306816	99	0.0236404	HIST1H4G
ENSG00000135924	0.306834	62	0.0325972	DNAJB2
ENSG00000154978	0.306877	313	0.00314739	VOPP1
ENSG00000142082	0.306908	264	0.00242279	SIRT3
ENSG00000198520	0.306976	140	0.000260636	ARMH1
ENSG00000228672	0.307055	31	0.158751	PROB1
ENSG00000182481	0.307069	102	0.0449064	KPNA2
ENSG00000198517	0.307094	173	0.0204501	MAFK
ENSG00000170689	0.307134	105	0.0253905	HOXB9
ENSG00000169435	0.307262	159	0.0395508	RASSF6
ENSG00000131379	0.3073	306	0.0376356	C3orf20
ENSG00000164733	0.307315	316	0.0164367	CTSB
ENSG00000197128	0.307359	207	0.131993	ZNF772
ENSG00000163535	0.307415	244	0.0131532	SGO2
ENSG00000197465	0.307458	155	0.0290577	GYPE
ENSG00000096433	0.307511	412	0.00345383	ITPR3
ENSG00000133115	0.307518	303	0.0127894	STOML3
ENSG00000179431	0.307521	85	0.0311583	FJX1
ENSG00000166938	0.307566	180	0.0278026	DIS3L
ENSG00000183395	0.307602	57	0.0419464	PMCH
ENSG00000011332	0.307656	135	0.0240483	DPF1
ENSG00000154162	0.307718	1998	0.00315401	CDH12
ENSG00000149516	0.30776	152	0.0260875	MS4A3
ENSG00000166012	0.307803	156	0.0279367	TAF1D
ENSG00000198538	0.307828	460	0.00501252	ZNF28
ENSG00000101307	0.308089	198	0.00806297	SIRPB1
ENSG00000106852	0.308205	114	0.00547265	LHX6
ENSG00000268964	0.308273	155	0.00772381	ERVV-2
ENSG00000120256	0.308293	161	0.0682688	LRP11
ENSG00000165566	0.308344	118	0.0462034	AMER2
ENSG00000106537	0.308391	326	0.0107238	TSPAN13
ENSG00000186143	0.308408	76	0.0235345	PRR30
ENSG00000166220	0.308411	308	0.0121458	TBATA
ENSG00000134326	0.308433	55	0.0151154	CMPK2
ENSG00000183396	0.308445	25	0.106779	TMEM89
ENSG00000167874	0.308453	59	0.114275	TMEM88
ENSG00000105355	0.308517	275	0.00927283	PLIN3
ENSG00000091490	0.308754	391	0.00299023	SEL1L3
ENSG00000130270	0.308868	171	0.00512404	ATP8B3
ENSG00000149218	0.308936	198	0.00943993	ENDOD1
ENSG00000109184	0.308948	108	0.000147638	DCUN1D4
ENSG00000150967	0.308991	55	0.0338722	ABCB9
ENSG00000154451	0.309063	74	0.0378959	GBP5
ENSG00000184478	0.309104	192	0.0225336	OR56A3
ENSG00000187556	0.309171	65	0.00595293	NANOS3
ENSG00000172590	0.309263	180	0.00140006	MRPL52
ENSG00000143756	0.309305	186	0.000133327	FBXO28
ENSG00000196475	0.309361	55	0.0634447	GK2
ENSG00000134551	0.309424	71	0.0956083	PRH2
ENSG00000087253	0.309452	234	0.0187546	LPCAT2
ENSG00000163541	0.309571	92	0.0845255	SUCLG1
ENSG00000205336	0.309576	301	0.00133637	ADGRG1
ENSG00000188677	0.30959	648	0.0059908	PARVB
ENSG00000217555	0.309622	30	0.0108514	CKLF
ENSG00000049130	0.309648	187	0.0817654	KITLG
ENSG00000166004	0.309686	110	0.00108417	CEP295
ENSG00000115464	0.309742	530	0.00496659	USP34
ENSG00000070081	0.309763	333	0.00579553	NUCB2
ENSG00000187003	0.309818	213	0.0244599	ACTL7A
ENSG00000101440	0.309892	120	2.81618e-05	ASIP
ENSG00000187416	0.309934	1398	0.00348136	LHFPL3
ENSG00000163735	0.309943	69	0.0858987	CXCL5
ENSG00000117543	0.309999	95	0.0142066	DPH5
ENSG00000122512	0.31009	167	0.0285793	PMS2
ENSG00000184564	0.310182	276	0.00677748	SLITRK6
ENSG00000187959	0.310199	175	0.0148127	CPSF4L
ENSG00000177599	0.310205	126	0.0361628	ZNF491
ENSG00000198830	0.310211	68	0.116534	HMGN2
ENSG00000183137	0.310289	108	0.0644609	CEP57L1
ENSG00000115421	0.310379	182	0.0172102	PAPOLG
ENSG00000128917	0.310422	65	0.0103812	DLL4
ENSG00000171824	0.31048	70	0.0950772	EXOSC10
ENSG00000139180	0.310482	262	0.0086414	NDUFA9
ENSG00000113600	0.310518	376	0.0116323	C9
ENSG00000105640	0.310544	101	0.0134109	RPL18A
ENSG00000136908	0.310588	63	0.0172764	DPM2
ENSG00000139572	0.310606	58	0.0540168	GPR84
ENSG00000088827	0.310625	191	0.00524269	SIGLEC1
ENSG00000128833	0.310628	216	0.00051938	MYO5C
ENSG00000257743	0.310664	433	0.0191506	MGAM2
ENSG00000242802	0.310669	133	0.0257309	AP5Z1
ENSG00000100167	0.310689	184	0.0336124	SEPT3
ENSG00000213214	0.310718	39	0.135226	ARHGEF35
ENSG00000168918	0.310753	566	0.00690497	INPP5D
ENSG00000065548	0.310756	136	0.0802119	ZC3H15
ENSG00000180090	0.310972	249	0.00150076	OR3A1
ENSG00000186665	0.310975	62	0.0742984	C17orf58
ENSG00000182742	0.310999	80	0.0236267	HOXB4
ENSG00000279012	0.311173	247	0.024438	OR51B2
ENSG00000146839	0.311221	183	0.00168098	ZAN
ENSG00000170469	0.311346	39	0.158751	SPATA24
ENSG00000134962	0.31135	244	0.0163211	KLB
ENSG00000186086	0.311356	63	0.0714718	NBPF6
ENSG00000170775	0.311457	119	0.00595338	GPR37
ENSG00000217442	0.311476	166	0.0213483	SYCE3
ENSG00000166169	0.311503	84	0.0167637	POLL
ENSG00000205592	0.311596	765	0.0099661	MUC19
ENSG00000283755	0.311621	97	0.0727944	CPHXL
ENSG00000181830	0.311675	115	0.0423321	SLC35C1
ENSG00000285976	0.311689	30	0.0463002	AL135905.2
ENSG00000163736	0.311718	73	0.0858987	PPBP
ENSG00000203907	0.311733	98	0.00471446	OOEP
ENSG00000115896	0.311786	1101	0.00425934	PLCL1
ENSG00000126583	0.312019	85	0.00454573	PRKCG
ENSG00000100228	0.31204	150	0.0106039	RAB36
ENSG00000198901	0.312081	217	0.0305549	PRC1
ENSG00000025293	0.312143	269	0.000237487	PHF20
ENSG00000183048	0.312271	144	0.00145628	SLC25A10
ENSG00000150636	0.312307	609	0.000928469	CCDC102B
ENSG00000107021	0.312325	86	0.113842	TBC1D13
ENSG00000166454	0.312376	118	0.0266788	ATMIN
ENSG00000124784	0.31244	205	0.0195533	RIOK1
ENSG00000132570	0.312499	148	0.00365537	PCBD2
ENSG00000103326	0.312516	123	0.0339162	CAPN15
ENSG00000129538	0.312516	173	0.0106373	RNASE1
ENSG00000171766	0.312555	174	0.196137	GATM
ENSG00000185869	0.312592	154	0.0340214	ZNF829
ENSG00000225932	0.312599	44	0.135226	CTAGE4
ENSG00000119689	0.312647	141	0.0565746	DLST
ENSG00000114302	0.312849	88	0.054276	PRKAR2A
ENSG00000100591	0.31286	153	0.0519886	AHSA1
ENSG00000145945	0.312917	131	0.0217642	FAM50B
ENSG00000285733	0.31295	673	0.0227775	AL031315.1
ENSG00000263465	0.313013	121	0.0233901	SRSF8
ENSG00000151729	0.313028	125	0.031691	SLC25A4
ENSG00000138741	0.313039	151	0.00937401	TRPC3
ENSG00000272899	0.313127	59	0.0392622	ATP6V1FNB
ENSG00000165650	0.313203	277	0.0164955	PDZD8
ENSG00000183067	0.313303	455	0.0174648	IGSF5
ENSG00000198218	0.313385	65	0.0754584	QRICH1
ENSG00000221909	0.313458	21	0.0902147	FAM200A
ENSG00000188389	0.313513	145	0.0250932	PDCD1
ENSG00000213463	0.31359	272	0.032235	SYNJ2BP
ENSG00000197747	0.313606	140	0.0470164	S100A10
ENSG00000082996	0.313644	177	0.0387752	RNF13
ENSG00000166979	0.31369	347	0.0133893	EVA1C
ENSG00000082438	0.313744	473	0.00300985	COBLL1
ENSG00000117500	0.31376	104	0.0466426	TMED5
ENSG00000164855	0.313765	181	0.0204501	TMEM184A
ENSG00000133105	0.313892	282	0.0117303	RXFP2
ENSG00000182053	0.313984	175	0.0185521	TRIM49B
ENSG00000161791	0.314006	101	0.0356304	FMNL3
ENSG00000221910	0.314023	119	0.116369	OR2F2
ENSG00000183484	0.314155	111	0.0386454	GPR132
ENSG00000101443	0.314215	130	0.00296507	WFDC2
ENSG00000084733	0.314216	197	0.0023489	RAB10
ENSG00000011052	0.314247	159	0.0175084	NME1-NME2
ENSG00000110955	0.314298	51	0.045265	ATP5F1B
ENSG00000175224	0.314393	64	0.00269621	ATG13
ENSG00000143603	0.314454	481	0.000379659	KCNN3
ENSG00000125746	0.314529	234	0.0191108	EML2
ENSG00000162843	0.31454	578	0.0125413	WDR64
ENSG00000185009	0.314543	121	0.0817465	AP3M1
ENSG00000182511	0.314559	119	0.0153346	FES
ENSG00000064489	0.31456	220	0.000290544	BORCS8-MEF2B
ENSG00000187026	0.314682	131	0.0153844	KRTAP21-2
ENSG00000174514	0.314759	174	0.0515756	MFSD4A
ENSG00000164920	0.314779	28	0.0212974	OSR2
ENSG00000149016	0.314819	58	0.00519115	TUT1
ENSG00000197930	0.314945	151	0.000338109	ERO1A
ENSG00000168779	0.314957	112	0.0168059	SHOX2
ENSG00000125733	0.314999	150	0.00420917	TRIP10
ENSG00000168646	0.31502	158	0.00237062	AXIN2
ENSG00000184990	0.315031	145	0.0363813	SIVA1
ENSG00000100294	0.31514	149	0.00614094	MCAT
ENSG00000058804	0.315147	135	0.0403101	NDC1
ENSG00000109445	0.315159	147	0.0149811	ZNF330
ENSG00000167656	0.315224	172	0.00995273	LY6D
ENSG00000233412	0.315247	413	0.0737553	OR5H15
ENSG00000255508	0.315327	69	0.00519115	AP002990.1
ENSG00000169609	0.315353	85	0.022039	C15orf40
ENSG00000100325	0.315522	146	0.00450396	ASCC2
ENSG00000170684	0.315537	127	0.0464634	ZNF296
ENSG00000183020	0.315579	326	0.0606467	AP2A2
ENSG00000074276	0.315642	219	0.009785	CDHR2
ENSG00000154222	0.315715	31	0.0926158	CC2D1B
ENSG00000173452	0.31585	250	0.0718704	TMEM196
ENSG00000173976	0.315872	115	0.0195135	RAX2
ENSG00000128524	0.315873	56	0.0392622	ATP6V1F
ENSG00000124827	0.315918	144	0.0147316	GCM2
ENSG00000177674	0.315927	210	0.00412606	AGTRAP
ENSG00000157483	0.315942	605	0.00090589	MYO1E
ENSG00000105642	0.315974	193	0.0178765	KCNN1
ENSG00000115415	0.315985	156	0.00121949	STAT1
ENSG00000130193	0.315993	111	0.0362388	THEM6
ENSG00000198431	0.316028	451	0.0159284	TXNRD1
ENSG00000216921	0.316081	179	0.0565406	AC131097.2
ENSG00000126882	0.316134	91	0.0272365	FAM78A
ENSG00000152413	0.316198	299	0.0257406	HOMER1
ENSG00000214872	0.31633	98	0.0915172	SMTNL1
ENSG00000104219	0.316394	250	0.00981399	ZDHHC2
ENSG00000148719	0.316555	50	0.065531	DNAJB12
ENSG00000081026	0.316636	532	0.0184832	MAGI3
ENSG00000136930	0.316704	105	0.114964	PSMB7
ENSG00000157087	0.316743	985	0.0018915	ATP2B2
ENSG00000157637	0.316868	213	0.00888339	SLC38A10
ENSG00000186051	0.3169	105	0.0257404	TAL2
ENSG00000131097	0.31707	108	0.106307	HIGD1B
ENSG00000174109	0.317092	132	0.0435787	C16orf91
ENSG00000163295	0.317273	214	0.00446377	ALPI
ENSG00000180592	0.317274	28	0.167386	SKIDA1
ENSG00000066056	0.317403	78	0.0441047	TIE1
ENSG00000205981	0.317427	42	0.0182361	DNAJC19
ENSG00000143815	0.317477	140	0.00049532	LBR
ENSG00000106636	0.317642	157	0.0119178	YKT6
ENSG00000155087	0.317701	240	0.0173254	ODF1
ENSG00000092931	0.31773	74	0.0587672	MFSD11
ENSG00000165410	0.317879	205	0.00533099	CFL2
ENSG00000173039	0.31791	83	0.0356479	RELA
ENSG00000167641	0.318018	112	0.0343262	PPP1R14A
ENSG00000180828	0.318047	67	0.0155484	BHLHE22
ENSG00000100196	0.318118	78	0.0337684	KDELR3
ENSG00000212659	0.318238	98	0.10879	KRTAP9-6
ENSG00000181690	0.318249	67	0.0803882	PLAG1
ENSG00000248099	0.318292	166	0.0145788	INSL3
ENSG00000206026	0.318392	166	0.037056	SMIM21
ENSG00000115073	0.31849	48	1.57791e-08	ACTR1B
ENSG00000155760	0.318531	119	0.0367701	FZD7
ENSG00000088756	0.31855	569	0.00773523	ARHGAP28
ENSG00000139547	0.318575	109	0.0116867	RDH16
ENSG00000160218	0.318596	193	0.019996	TRAPPC10
ENSG00000188763	0.318661	52	0.0394487	FZD9
ENSG00000114646	0.318689	71	0.0286259	CSPG5
ENSG00000143341	0.318806	453	0.000441165	HMCN1
ENSG00000162695	0.318857	132	0.00704059	SLC30A7
ENSG00000223802	0.318992	106	0.022169	CERS1
ENSG00000044090	0.319017	55	0.0779029	CUL7
ENSG00000161642	0.319042	61	0.0540168	ZNF385A
ENSG00000175513	0.319069	66	0.0256713	TSGA10IP
ENSG00000113648	0.319105	95	0.027359	H2AFY
ENSG00000187714	0.319115	73	0.0030219	SLC18A3
ENSG00000129152	0.319169	96	0.0663392	MYOD1
ENSG00000284701	0.31922	102	0.021836	TMEM247
ENSG00000205086	0.319282	203	0.0308717	C2orf91
ENSG00000284635	0.319303	242	0.00334087	SCYGR8
ENSG00000115947	0.319318	158	0.0816422	ORC4
ENSG00000149781	0.319389	90	0.047541	FERMT3
ENSG00000132972	0.319406	447	0.0270555	RNF17
ENSG00000198081	0.319473	168	0.00793978	ZBTB14
ENSG00000142700	0.319508	107	0.0272608	DMRTA2
ENSG00000173456	0.319532	87	0.0419199	RNF26
ENSG00000106333	0.319625	60	0.0649423	PCOLCE
ENSG00000173706	0.319697	310	0.000931109	HEG1
ENSG00000165898	0.319745	95	0.0196309	ISCA2
ENSG00000166704	0.319752	247	0.0253377	ZNF606
ENSG00000164818	0.319898	331	0.0219506	DNAAF5
ENSG00000151623	0.319919	814	0.00348709	NR3C2
ENSG00000159131	0.319997	96	0.0287452	GART
ENSG00000134489	0.320007	161	0.00367874	HRH4
ENSG00000153015	0.320027	455	0.00252465	CWC27
ENSG00000083093	0.320089	123	0.0225584	PALB2
ENSG00000103495	0.320097	33	0.0644798	MAZ
ENSG00000133116	0.320121	292	0.00179101	KL
ENSG00000099804	0.320134	278	0.0272712	CDC34
ENSG00000248483	0.320197	53	0.153448	POU5F2
ENSG00000180155	0.320335	174	0.0156343	LYNX1
ENSG00000087495	0.320346	610	0.00340798	PHACTR3
ENSG00000077063	0.320406	282	0.0184905	CTTNBP2
ENSG00000128872	0.320409	198	0.0061217	TMOD2
ENSG00000149591	0.320472	117	0.03052	TAGLN
ENSG00000262633	0.320477	375	0.0188043	AC005670.2
ENSG00000121570	0.320541	116	0.00941406	DPPA4
ENSG00000277669	0.320554	109	0.0193794	AC009086.2
ENSG00000173409	0.32059	215	0.00562153	ARV1
ENSG00000183779	0.3206	15	0.0160161	ZNF703
ENSG00000165449	0.320739	229	0.00742421	SLC16A9
ENSG00000187135	0.320772	265	0.0175677	VSTM2B
ENSG00000158220	0.320787	78	0.0578384	ESYT3
ENSG00000117122	0.32084	100	0.0269566	MFAP2
ENSG00000273983	0.320907	101	0.0236404	HIST1H3G
ENSG00000140254	0.320975	81	0.0171073	DUOXA1
ENSG00000177951	0.321	145	0.016618	BET1L
ENSG00000108511	0.321014	108	0.0236267	HOXB6
ENSG00000151651	0.321069	154	0.00547215	ADAM8
ENSG00000101435	0.321092	155	0.00578797	CST9L
ENSG00000080709	0.321129	1207	0.00193049	KCNN2
ENSG00000182919	0.32114	124	0.0279367	C11orf54
ENSG00000173272	0.321157	394	0.00417139	MZT2A
ENSG00000160345	0.321193	135	0.00452907	C9orf116
ENSG00000101311	0.321215	338	0.000145885	FERMT1
ENSG00000274600	0.321217	4	0.118396	RIMBP3B
ENSG00000196099	0.321235	106	0.00676372	OR6M1
ENSG00000146574	0.321276	194	0.00629592	CCZ1B
ENSG00000196228	0.321352	175	0.00332107	SULT1C3
ENSG00000121769	0.321363	129	0.0526325	FABP3
ENSG00000146476	0.321447	179	0.00240331	ARMT1
ENSG00000131732	0.321499	107	0.0253321	ZCCHC9
ENSG00000165643	0.321549	138	0.0192686	SOHLH1
ENSG00000164253	0.321551	571	0.00692606	WDR41
ENSG00000165006	0.321636	219	0.000781118	UBAP1
ENSG00000007545	0.321664	154	0.0766264	CRAMP1
ENSG00000120075	0.321721	90	0.0236267	HOXB5
ENSG00000204682	0.321727	41	0.039198	CASC10
ENSG00000070761	0.321791	90	0.0197166	CFAP20
ENSG00000171931	0.321809	187	0.00435503	FBXW10
ENSG00000117016	0.321849	178	0.0144123	RIMS3
ENSG00000167625	0.321861	46	0.0364086	ZNF526
ENSG00000091536	0.321936	203	0.0317908	MYO15A
ENSG00000171291	0.321998	179	0.0460136	ZNF439
ENSG00000162734	0.32205	62	0.00937203	PEA15
ENSG00000165970	0.322124	356	0.00957308	SLC6A5
ENSG00000151838	0.322131	394	0.0311716	CCDC175
ENSG00000128789	0.322138	292	0.0215488	PSMG2
ENSG00000117266	0.322167	225	0.00324983	CDK18
ENSG00000133466	0.322186	220	0.0196455	C1QTNF6
ENSG00000115364	0.322225	211	0.0299376	MRPL19
ENSG00000164181	0.32233	247	0.0768646	ELOVL7
ENSG00000123600	0.322337	201	0.0170038	METTL8
ENSG00000173372	0.322446	129	3.15401e-05	C1QA
ENSG00000166206	0.322468	1093	0.00380797	GABRB3
ENSG00000196968	0.322495	44	0.092443	FUT11
ENSG00000118520	0.322511	69	0.132746	ARG1
ENSG00000138738	0.322525	851	0.00305795	PRDM5
ENSG00000131061	0.322529	131	0.0125486	ZNF341
ENSG00000131374	0.322538	1664	0.00231329	TBC1D5
ENSG00000243927	0.322569	168	0.027544	MRPS6
ENSG00000131051	0.322644	153	0.000237487	RBM39
ENSG00000254788	0.322646	41	0.0108514	CKLF-CMTM1
ENSG00000101608	0.322815	134	0.00260845	MYL12A
ENSG00000134057	0.322844	137	0.0813491	CCNB1
ENSG00000137960	0.322865	328	0.00209475	GIPC2
ENSG00000097046	0.322895	124	0.00608394	CDC7
ENSG00000276410	0.322954	98	0.00962681	HIST1H2BB
ENSG00000197948	0.323013	113	0.00702833	FCHSD1
ENSG00000171206	0.323045	97	0.0022155	TRIM8
ENSG00000100558	0.323151	70	0.0142942	PLEK2
ENSG00000196482	0.323165	1743	0.000534933	ESRRG
ENSG00000119227	0.323184	170	0.00865872	PIGZ
ENSG00000114739	0.323201	122	0.0294222	ACVR2B
ENSG00000172724	0.323224	103	0.0146397	CCL19
ENSG00000126217	0.323256	736	0.00583808	MCF2L
ENSG00000161270	0.323275	91	0.00864925	NPHS1
ENSG00000189129	0.323296	266	0.0010656	PLAC9
ENSG00000176222	0.323324	154	0.00635121	ZNF404
ENSG00000236980	0.323425	60	0.0541329	C3orf84
ENSG00000136040	0.323497	507	0.0134654	PLXNC1
ENSG00000100600	0.323696	195	0.00843138	LGMN
ENSG00000133114	0.323857	74	0.0676898	GPALPP1
ENSG00000143373	0.323885	47	0.0248301	ZNF687
ENSG00000284057	0.323885	178	0.0279367	AP001273.2
ENSG00000186130	0.323899	53	0.16186	ZBTB6
ENSG00000178201	0.32392	150	0.0274782	VN1R1
ENSG00000125375	0.323943	146	0.0166893	ATP5S
ENSG00000024862	0.324163	137	0.012813	CCDC28A
ENSG00000110958	0.324217	88	0.0183646	PTGES3
ENSG00000268533	0.324255	171	0.0029826	AC003002.2
ENSG00000180525	0.324279	26	0.093654	PRR26
ENSG00000204661	0.324314	132	0.00639794	C5orf60
ENSG00000136986	0.324355	163	0.015918	DERL1
ENSG00000143858	0.324364	277	0.021935	SYT2
ENSG00000105193	0.324383	116	0.0608614	RPS16
ENSG00000027001	0.324411	538	0.0163158	MIPEP
ENSG00000134809	0.324417	88	0.00714236	TIMM10
ENSG00000239395	0.32449	138	0.0695976	AC118470.1
ENSG00000167613	0.324511	251	0.00887311	LAIR1
ENSG00000170558	0.324513	395	0.00741529	CDH2
ENSG00000136518	0.324533	91	0.0189191	ACTL6A
ENSG00000180083	0.324556	167	0.0016144	WFDC11
ENSG00000133055	0.324586	117	0.0217689	MYBPH
ENSG00000126262	0.324586	149	0.0284563	FFAR2
ENSG00000166856	0.324592	68	0.0110094	GPR182
ENSG00000071282	0.324595	336	0.00500747	LMCD1
ENSG00000104321	0.324644	399	0.0231557	TRPA1
ENSG00000139629	0.324736	176	0.0227329	GALNT6
ENSG00000172667	0.324898	172	0.0089794	ZMAT3
ENSG00000173610	0.324911	457	0.0181581	UGT2A1
ENSG00000138175	0.324937	126	0.0022155	ARL3
ENSG00000189169	0.324983	302	0.00790714	KRTAP10-12
ENSG00000143036	0.325006	335	0.0103952	SLC44A3
ENSG00000181718	0.325056	140	0.0510982	OR5T2
ENSG00000101349	0.325182	865	0.00289785	PAK5
ENSG00000005810	0.325233	241	0.0135594	MYCBP2
ENSG00000136867	0.325303	188	0.00108296	SLC31A2
ENSG00000042429	0.325353	140	0.0550815	MED17
ENSG00000107518	0.325403	1359	0.00489078	ATRNL1
ENSG00000151748	0.32545	209	0.0461779	SAV1
ENSG00000169282	0.325453	881	0.00730767	KCNAB1
ENSG00000105464	0.325505	161	0.00732606	GRIN2D
ENSG00000176407	0.325568	141	0.00187066	KCMF1
ENSG00000170209	0.325575	134	0.0873628	ANKK1
ENSG00000143393	0.325579	63	0.0173532	PI4KB
ENSG00000100628	0.3256	218	0.0114186	ASB2
ENSG00000130147	0.325636	371	0.00733415	SH3BP4
ENSG00000122223	0.32572	221	0.0390138	CD244
ENSG00000177174	0.325757	291	0.0243994	OR14C36
ENSG00000115020	0.325859	149	0.0819766	PIKFYVE
ENSG00000166024	0.325955	226	0.0341389	R3HCC1L
ENSG00000164713	0.325962	228	0.0054453	BRI3
ENSG00000128699	0.32618	53	0.0719492	ORMDL1
ENSG00000007384	0.326189	170	0.00165161	RHBDF1
ENSG00000176399	0.326191	148	0.0240976	DMRTA1
ENSG00000170419	0.326215	163	0.0510613	VSTM2A
ENSG00000100116	0.326225	98	0.0241139	GCAT
ENSG00000170482	0.326239	40	0.0378855	SLC23A1
ENSG00000165688	0.326319	149	0.0121968	PMPCA
ENSG00000214414	0.32639	113	0.00582096	TRIM77
ENSG00000260027	0.326414	137	0.0253905	HOXB7
ENSG00000081138	0.326424	351	0.0270836	CDH7
ENSG00000137494	0.326445	197	0.0624599	ANKRD42
ENSG00000145782	0.326489	54	0.0060902	ATG12
ENSG00000167578	0.326591	122	0.0214187	RAB4B
ENSG00000140534	0.326615	259	0.0288387	TICRR
ENSG00000197969	0.326625	646	0.0136077	VPS13A
ENSG00000221843	0.326673	111	0.00922378	C2orf16
ENSG00000117791	0.326687	172	0.0132737	MARC2
ENSG00000111732	0.326741	84	0.0333823	AICDA
ENSG00000126231	0.32676	86	0.0102233	PROZ
ENSG00000131747	0.326858	48	0.018213	TOP2A
ENSG00000171451	0.326911	91	0.0448723	DSEL
ENSG00000105221	0.326959	146	0.0341462	AKT2
ENSG00000174453	0.327014	428	0.00555652	VWC2L
ENSG00000119632	0.327019	111	0.00032772	IFI27L2
ENSG00000257949	0.327085	181	0.0784062	TEN1
ENSG00000125505	0.327123	192	0.00155192	MBOAT7
ENSG00000167699	0.327221	178	0.00499422	GLOD4
ENSG00000163283	0.327326	140	0.0135863	ALPP
ENSG00000169469	0.327351	187	0.017077	SPRR1B
ENSG00000119321	0.327386	346	0.00108296	FKBP15
ENSG00000269028	0.327388	115	0.0376755	MTRNR2L12
ENSG00000145016	0.327414	167	0.0217255	RUBCN
ENSG00000145241	0.327433	324	0.0320828	CENPC
ENSG00000086548	0.327504	70	0.0250993	CEACAM6
ENSG00000180329	0.327599	76	0.036068	CCDC43
ENSG00000080644	0.327606	145	0.0213598	CHRNA3
ENSG00000028277	0.327626	113	0.0414633	POU2F2
ENSG00000179058	0.327667	125	0.0134427	C9orf50
ENSG00000115484	0.327689	122	0.00773606	CCT4
ENSG00000006377	0.327702	87	0.0128116	DLX6
ENSG00000148156	0.327783	213	0.0244599	ACTL7B
ENSG00000176410	0.327828	80	0.0760618	DNAJC30
ENSG00000172819	0.327906	65	0.0284481	RARG
ENSG00000100979	0.327918	100	0.0204354	PLTP
ENSG00000182117	0.327975	171	0.0461209	NOP10
ENSG00000184954	0.328022	154	0.0239963	OR6C70
ENSG00000186952	0.328054	648	0.0119562	TMEM232
ENSG00000011454	0.328104	182	0.0392447	RABGAP1
ENSG00000102935	0.328126	939	0.0135651	ZNF423
ENSG00000171790	0.328187	127	0.00717069	SLFNL1
ENSG00000152894	0.328205	560	0.00042198	PTPRK
ENSG00000198546	0.328276	62	0.00823468	ZNF511
ENSG00000168398	0.328296	242	0.015773	BDKRB2
ENSG00000142544	0.32839	152	0.0279698	CTU1
ENSG00000158691	0.328435	159	0.00535461	ZSCAN12
ENSG00000273274	0.328519	114	0.135309	ZBTB8B
ENSG00000121577	0.32857	198	0.0177428	POPDC2
ENSG00000125285	0.328628	115	0.0177981	SOX21
ENSG00000091651	0.328755	24	0.187978	ORC6
ENSG00000137770	0.328894	37	0.0241155	CTDSPL2
ENSG00000179172	0.328895	119	0.00126461	HNRNPCL1
ENSG00000186190	0.328917	177	0.0113904	BPIFB3
ENSG00000166863	0.328982	85	0.0032021	TAC3
ENSG00000212658	0.329054	147	0.126474	KRTAP29-1
ENSG00000111404	0.329067	792	0.00803041	RERGL
ENSG00000151812	0.329123	1391	0.00270969	SLC35F4
ENSG00000185947	0.32915	25	0.0447283	ZNF267
ENSG00000137502	0.329178	189	0.0360904	RAB30
ENSG00000146281	0.329199	146	0.0750586	PM20D2
ENSG00000114270	0.329253	18	0.104711	COL7A1
ENSG00000135736	0.329308	161	0.00508696	CCDC102A
ENSG00000074317	0.329331	71	0.0373543	SNCB
ENSG00000010379	0.32939	177	0.0112531	SLC6A13
ENSG00000162994	0.329436	212	0.0274421	CLHC1
ENSG00000111247	0.32949	99	0.0486403	RAD51AP1
ENSG00000196792	0.3296	271	0.00283451	STRN3
ENSG00000220008	0.329617	137	0.0374967	LINGO3
ENSG00000133216	0.329823	448	0.0146187	EPHB2
ENSG00000117118	0.329877	246	0.0294873	SDHB
ENSG00000105501	0.329959	304	0.00312302	SIGLEC5
ENSG00000167183	0.329974	113	0.0126613	PRR15L
ENSG00000157873	0.330098	86	0.00285096	TNFRSF14
ENSG00000104714	0.330123	627	0.00269403	ERICH1
ENSG00000172432	0.330166	29	0.0275931	GTPBP2
ENSG00000169692	0.330329	125	0.0204364	AGPAT2
ENSG00000221880	0.330331	134	0.0194864	KRTAP1-3
ENSG00000004799	0.330494	132	0.029439	PDK4
ENSG00000161057	0.330617	55	0.042769	PSMC2
ENSG00000129990	0.330625	170	0.0234629	SYT5
ENSG00000176294	0.330659	389	0.00477872	OR4N2
ENSG00000188060	0.330722	41	0.0178576	RAB42
ENSG00000168152	0.330764	107	0.129166	THAP9
ENSG00000172053	0.330801	37	0.0754584	QARS
ENSG00000123143	0.330942	197	0.0110134	PKN1
ENSG00000253506	0.330995	105	0.0752864	NACA2
ENSG00000245848	0.33104	148	0.0176176	CEBPA
ENSG00000188916	0.331074	182	0.0463513	INSYN2
ENSG00000125999	0.331101	153	0.00887126	BPIFB1
ENSG00000144285	0.331176	501	0.0324548	SCN1A
ENSG00000196743	0.331176	321	0.00027126	GM2A
ENSG00000185787	0.331224	379	0.00247822	MORF4L1
ENSG00000142173	0.33124	316	0.00315956	COL6A2
ENSG00000119280	0.331281	199	0.00478753	C1orf198
ENSG00000164825	0.331357	355	0.00795519	DEFB1
ENSG00000162627	0.331402	331	0.00413757	SNX7
ENSG00000127184	0.33141	18	0.0650726	COX7C
ENSG00000277957	0.331488	125	0.0378428	SENP3-EIF4A1
ENSG00000151388	0.331523	994	0.000255286	ADAMTS12
ENSG00000164659	0.331604	378	0.00978282	KIAA1324L
ENSG00000215712	0.33162	98	0.021493	TMEM242
ENSG00000172772	0.33169	162	0.00844577	OR10W1
ENSG00000241127	0.331692	170	0.0136146	YAE1
ENSG00000188747	0.33183	95	0.0403518	NOXA1
ENSG00000280165	0.331845	135	0.00102318	PCDH20
ENSG00000151413	0.331849	975	0.00857232	NUBPL
ENSG00000156171	0.331919	114	0.0142204	DRAM2
ENSG00000189280	0.331961	135	0.0346181	GJB5
ENSG00000186448	0.331967	121	0.0190634	ZNF197
ENSG00000132517	0.332005	176	0.0253345	SLC52A1
ENSG00000177106	0.332103	213	0.0155682	EPS8L2
ENSG00000223658	0.332121	179	0.00665763	C1GALT1C1L
ENSG00000124226	0.332145	181	0.0157311	RNF114
ENSG00000251201	0.332395	191	0.0231839	TMED7-TICAM2
ENSG00000197587	0.3324	105	0.0239792	DMBX1
ENSG00000168032	0.332527	128	0.0196484	ENTPD3
ENSG00000135472	0.332619	186	0.00514427	FAIM2
ENSG00000261408	0.332623	194	0.0632022	TEN1-CDK3
ENSG00000129484	0.332625	145	0.0232591	PARP2
ENSG00000049323	0.332643	1252	0.00108857	LTBP1
ENSG00000234284	0.332721	174	0.0592542	ZNF879
ENSG00000156671	0.332889	235	0.00665429	SAMD8
ENSG00000185163	0.332893	82	0.00640583	DDX51
ENSG00000160752	0.332928	44	0.0212419	FDPS
ENSG00000066827	0.332944	782	0.000856021	ZFAT
ENSG00000128805	0.333095	677	0.00599256	ARHGAP22
ENSG00000110057	0.333112	168	0.00046746	UNC93B1
ENSG00000117394	0.333137	209	0.0255636	SLC2A1
ENSG00000244187	0.333388	159	0.0635594	TMEM141
ENSG00000117906	0.333479	78	0.0170718	RCN2
ENSG00000140600	0.33355	370	0.0194235	SH3GL3
ENSG00000082074	0.333598	445	0.00690806	FYB1
ENSG00000279983	0.333605	144	0.00653138	AC244517.10
ENSG00000268975	0.333626	130	0.0214187	MIA-RAB4B
ENSG00000041357	0.33365	137	0.0489683	PSMA4
ENSG00000255181	0.333659	91	0.01821	CCDC166
ENSG00000198276	0.333668	148	0.0100168	UCKL1
ENSG00000278588	0.333671	100	0.0236404	HIST1H2BI
ENSG00000175514	0.333682	40	0.131914	GPR152
ENSG00000255690	0.33372	160	0.00957698	TRIL
ENSG00000151687	0.333825	113	0.013992	ANKAR
ENSG00000166783	0.333996	98	0.00502635	MARF1
ENSG00000198083	0.334033	91	0.037602	KRTAP9-9
ENSG00000163412	0.334073	278	0.00805095	EIF4E3
ENSG00000117153	0.334094	161	0.0131355	KLHL12
ENSG00000129083	0.334109	159	0.0823419	COPB1
ENSG00000164729	0.334181	93	0.032825	SLC35G3
ENSG00000267110	0.334297	120	0.0389653	AC010327.1
ENSG00000149596	0.334355	364	0.00266611	JPH2
ENSG00000116641	0.334382	292	0.00607791	DOCK7
ENSG00000179930	0.334383	117	0.0303207	ZNF648
ENSG00000184350	0.334399	182	0.0320477	MRGPRE
ENSG00000163216	0.334459	163	0.017077	SPRR2D
ENSG00000181785	0.334673	433	0.0277433	OR5AS1
ENSG00000072958	0.334674	245	0.000741441	AP1M1
ENSG00000139146	0.334706	105	0.0496361	SINHCAF
ENSG00000140950	0.334739	674	0.00189988	TLDC1
ENSG00000158985	0.334751	147	0.0201012	CDC42SE2
ENSG00000170279	0.334926	128	0.00390561	C7orf33
ENSG00000187048	0.334927	96	0.0409198	CYP4A11
ENSG00000118454	0.33495	164	0.0265767	ANKRD13C
ENSG00000112902	0.334994	1341	0.00202581	SEMA5A
ENSG00000011105	0.335023	911	0.0046003	TSPAN9
ENSG00000171189	0.335064	823	0.0336452	GRIK1
ENSG00000214819	0.33514	28	0.035014	CDRT15L2
ENSG00000163440	0.335295	247	0.00956637	PDCL2
ENSG00000100490	0.335301	264	0.00917305	CDKL1
ENSG00000135838	0.335609	90	0.00278452	NPL
ENSG00000105928	0.33561	311	0.0282541	GSDME
ENSG00000106692	0.335612	197	0.0257404	FKTN
ENSG00000169021	0.335614	141	0.0424402	UQCRFS1
ENSG00000143970	0.335744	291	0.0368926	ASXL2
ENSG00000188993	0.335749	62	0.000446685	LRRC66
ENSG00000255837	0.335795	222	0.0164477	TAS2R20
ENSG00000134198	0.33588	256	0.0308966	TSPAN2
ENSG00000163793	0.335902	56	0.0723921	DNAJC5G
ENSG00000152192	0.335909	76	0.022478	POU4F1
ENSG00000064655	0.335972	796	0.000360283	EYA2
ENSG00000184900	0.336007	190	0.0419425	SUMO3
ENSG00000135976	0.336257	131	0.010192	ANKRD36
ENSG00000171448	0.336291	57	0.16186	ZBTB26
ENSG00000161298	0.336461	109	0.0763254	ZNF382
ENSG00000127903	0.336483	191	0.0529741	ZNF835
ENSG00000279051	0.336574	173	0.0482696	OR6Q1
ENSG00000128694	0.336725	56	0.0719492	OSGEPL1
ENSG00000136147	0.336756	221	0.00603246	PHF11
ENSG00000083720	0.336839	185	0.0742779	OXCT1
ENSG00000285000	0.336861	360	0.0106252	AC008581.2
ENSG00000107362	0.336972	56	0.0548739	ABHD17B
ENSG00000163071	0.337036	125	0.0430564	SPATA18
ENSG00000116096	0.337246	49	0.010111	SPR
ENSG00000239672	0.337293	148	0.0175084	NME1
ENSG00000168938	0.337345	134	0.0372699	PPIC
ENSG00000157778	0.337407	121	0.0228816	PSMG3
ENSG00000067533	0.337482	57	0.0265672	RRP15
ENSG00000162910	0.337613	31	0.050835	MRPL55
ENSG00000178460	0.33765	20	0.0424797	MCMDC2
ENSG00000048028	0.337663	238	0.00318595	USP28
ENSG00000164176	0.33771	805	0.0269842	EDIL3
ENSG00000163376	0.337717	88	0.0273259	KBTBD8
ENSG00000214655	0.337758	58	0.092443	ZSWIM8
ENSG00000174586	0.337789	134	0.0258913	ZNF497
ENSG00000212657	0.337797	147	0.126474	KRTAP16-1
ENSG00000104081	0.337817	119	0.0020508	BMF
ENSG00000183011	0.337836	73	0.0804054	NAA38
ENSG00000166171	0.337866	128	0.0167637	DPCD
ENSG00000171121	0.33787	251	0.0214815	KCNMB3
ENSG00000105290	0.337875	12	0.00864925	APLP1
ENSG00000113749	0.337935	126	0.00326472	HRH2
ENSG00000100629	0.338005	1197	0.00485291	CEP128
ENSG00000143627	0.338035	58	0.0259168	PKLR
ENSG00000143674	0.338051	330	0.00826433	MAP3K21
ENSG00000137285	0.33826	62	0.0400499	TUBB2B
ENSG00000125868	0.338337	124	0.00736555	DSTN
ENSG00000184787	0.338417	267	0.00168063	UBE2G2
ENSG00000168070	0.338523	100	0.0121433	MAJIN
ENSG00000241598	0.338591	290	0.00451146	KRTAP5-4
ENSG00000071127	0.338658	390	0.0590103	WDR1
ENSG00000186204	0.338726	564	0.00127465	CYP4F12
ENSG00000110768	0.338758	160	0.0408652	GTF2H1
ENSG00000187837	0.338831	112	0.00962681	HIST1H1C
ENSG00000186111	0.338831	230	0.00289973	PIP5K1C
ENSG00000117151	0.338886	112	0.0783208	CTBS
ENSG00000130283	0.338897	105	0.022169	GDF1
ENSG00000133275	0.338921	256	0.0145153	CSNK1G2
ENSG00000141569	0.338933	115	0.039365	TRIM65
ENSG00000123307	0.338948	92	0.0394483	NEUROD4
ENSG00000203942	0.338965	78	0.0577502	C10orf62
ENSG00000057663	0.338995	563	0.000296806	ATG5
ENSG00000179941	0.339031	64	0.0175674	BBS10
ENSG00000089127	0.339176	203	0.0118784	OAS1
ENSG00000127527	0.339253	242	0.00133663	EPS15L1
ENSG00000047932	0.339264	174	0.0477059	GOPC
ENSG00000241468	0.339461	43	0.0630613	ATP5MF
ENSG00000139973	0.339524	779	0.00195763	SYT16
ENSG00000215912	0.339533	105	0.0228371	TTC34
ENSG00000069974	0.339618	458	0.00726854	RAB27A
ENSG00000187627	0.339641	40	0.0134068	RGPD1
ENSG00000070476	0.339723	224	0.00202227	ZXDC
ENSG00000188991	0.339749	368	0.0138323	SLC15A5
ENSG00000175544	0.339799	43	0.131914	CABP4
ENSG00000102678	0.339809	130	0.0495214	FGF9
ENSG00000116586	0.339842	38	0.0399838	LAMTOR2
ENSG00000244731	0.33986	34	0.016667	C4A
ENSG00000101746	0.33989	535	0.00335334	NOL4
ENSG00000119608	0.340133	119	0.0399811	PROX2
ENSG00000151615	0.340162	59	0.0911771	POU4F2
ENSG00000104899	0.340168	81	0.0374967	AMH
ENSG00000179914	0.340204	170	0.0390138	ITLN1
ENSG00000132002	0.34028	158	0.0176647	DNAJB1
ENSG00000162733	0.340352	301	0.0107126	DDR2
ENSG00000158373	0.34036	97	0.00285058	HIST1H2BD
ENSG00000205549	0.340426	861	0.00283587	C9orf92
ENSG00000189433	0.340433	137	0.0346181	GJB4
ENSG00000130202	0.34045	271	0.00869768	NECTIN2
ENSG00000087053	0.340478	210	0.0346921	MTMR2
ENSG00000274070	0.340527	11	0.0348128	CASTOR2
ENSG00000175352	0.34053	131	0.0267854	NRIP3
ENSG00000161594	0.34055	149	0.00291498	KLHL10
ENSG00000103316	0.340553	173	0.00206716	CRYM
ENSG00000101079	0.340578	51	0.00748649	NDRG3
ENSG00000130340	0.340692	847	0.0196245	SNX9
ENSG00000136840	0.340803	62	0.0172764	ST6GALNAC4
ENSG00000203722	0.340844	109	0.0478514	RAET1G
ENSG00000186666	0.340845	129	0.00514427	BCDIN3D
ENSG00000166263	0.340874	496	0.02219	STXBP4
ENSG00000188394	0.340884	50	0.0985118	GPR21
ENSG00000170191	0.340971	75	0.0196619	NANP
ENSG00000011007	0.341003	47	0.00147006	ELOA
ENSG00000147655	0.341023	456	0.0199196	RSPO2
ENSG00000152455	0.341031	71	0.0444948	SUV39H2
ENSG00000197568	0.341043	120	0.00990571	HHLA3
ENSG00000157064	0.341098	419	0.000471844	NMNAT2
ENSG00000138764	0.34121	1422	0.0109575	CCNG2
ENSG00000269476	0.341238	175	0.0613794	AC010326.2
ENSG00000127129	0.341266	141	0.0133652	EDN2
ENSG00000197785	0.341272	77	0.000318382	ATAD3A
ENSG00000136630	0.341289	122	0.00221661	HLX
ENSG00000109107	0.341309	17	0.048771	ALDOC
ENSG00000178878	0.341388	393	0.00255373	APOLD1
ENSG00000134538	0.341394	486	0.00514519	SLCO1B1
ENSG00000138035	0.341456	311	0.000790587	PNPT1
ENSG00000127928	0.341456	672	0.000669497	GNGT1
ENSG00000161914	0.341514	79	0.00654851	ZNF653
ENSG00000259511	0.341538	28	0.0101425	UBE2Q2L
ENSG00000178913	0.341592	194	0.00240208	TAF7
ENSG00000186654	0.341655	428	0.00222948	PRR5
ENSG00000223953	0.341689	89	0.0419199	C1QTNF5
ENSG00000121989	0.341764	134	0.0552969	ACVR2A
ENSG00000196166	0.341765	200	0.0120792	C8orf86
ENSG00000196240	0.341939	200	0.000687304	OR2T2
ENSG00000180758	0.341951	161	0.0110536	GPR157
ENSG00000122042	0.34197	285	0.015021	UBL3
ENSG00000197226	0.341994	130	0.00811252	TBC1D9B
ENSG00000104218	0.342036	43	0.0290046	CSPP1
ENSG00000170871	0.342053	256	0.00318463	KIAA0232
ENSG00000138039	0.342098	372	0.00715236	LHCGR
ENSG00000130640	0.342116	125	0.00547215	TUBGCP2
ENSG00000040487	0.342132	174	0.00452169	PQLC2
ENSG00000185860	0.342148	226	0.00643238	CCDC190
ENSG00000197933	0.342201	75	0.0352328	ZNF823
ENSG00000053747	0.342301	325	0.0134568	LAMA3
ENSG00000131781	0.342314	429	0.074493	FMO5
ENSG00000147475	0.342354	15	0.0160161	ERLIN2
ENSG00000189060	0.342405	103	0.0241139	H1F0
ENSG00000148082	0.342437	350	0.0121078	SHC3
ENSG00000167553	0.342488	164	0.00340649	TUBA1C
ENSG00000101152	0.342501	168	0.00155612	DNAJC5
ENSG00000159658	0.342553	158	0.0566493	EFCAB14
ENSG00000254709	0.342559	125	0.00860815	IGLL5
ENSG00000102921	0.342579	210	0.0884681	N4BP1
ENSG00000105732	0.342611	28	0.0890244	ZNF574
ENSG00000181767	0.342646	372	0.0377954	OR8H2
ENSG00000104412	0.342733	226	0.0154036	EMC2
ENSG00000126464	0.342763	113	0.003674	PRR12
ENSG00000179456	0.342804	100	0.0230151	ZBTB18
ENSG00000174498	0.342862	173	0.0159897	IGDCC3
ENSG00000138755	0.34289	117	0.0385449	CXCL9
ENSG00000154719	0.342907	177	0.0377651	MRPL39
ENSG00000162729	0.342948	102	0.0254255	IGSF8
ENSG00000151065	0.342979	181	0.00692404	DCP1B
ENSG00000042813	0.342998	684	0.00734732	ZPBP
ENSG00000242612	0.343024	162	0.012542	DECR2
ENSG00000138356	0.343047	324	0.0321128	AOX1
ENSG00000080007	0.343056	75	0.00471446	DDX43
ENSG00000167333	0.34307	195	0.00877943	TRIM68
ENSG00000168209	0.343097	63	0.101923	DDIT4
ENSG00000168958	0.343235	188	0.0334574	MFF
ENSG00000167136	0.34328	88	0.125332	ENDOG
ENSG00000163577	0.343368	98	0.0665143	EIF5A2
ENSG00000069424	0.343413	358	0.012033	KCNAB2
ENSG00000074657	0.343451	273	0.00335182	ZNF532
ENSG00000105245	0.343561	152	0.0137811	NUMBL
ENSG00000102595	0.343576	344	0.0344522	UGGT2
ENSG00000143353	0.343744	101	0.0454001	LYPLAL1
ENSG00000145708	0.343804	207	0.0181638	CRHBP
ENSG00000284725	0.343843	249	0.00334087	SCYGR6
ENSG00000152582	0.343877	554	0.0152202	SPEF2
ENSG00000121634	0.34396	54	0.0228223	GJA8
ENSG00000198917	0.343979	96	0.125332	SPOUT1
ENSG00000205090	0.344069	63	0.000318382	TMEM240
ENSG00000183785	0.344147	184	0.010278	TUBA8
ENSG00000167562	0.344148	353	0.017844	ZNF701
ENSG00000143183	0.344199	245	0.00868785	TMCO1
ENSG00000272896	0.344204	165	0.0635594	AL355987.3
ENSG00000196843	0.344343	35	0.0470429	ARID5A
ENSG00000157578	0.344619	199	0.00663589	LCA5L
ENSG00000198729	0.344727	443	0.0161498	PPP1R14C
ENSG00000108702	0.344757	128	0.0063018	CCL1
ENSG00000254726	0.344853	43	0.0399838	MEX3A
ENSG00000076382	0.344856	27	0.048771	SPAG5
ENSG00000114450	0.344865	172	0.000842672	GNB4
ENSG00000180616	0.3449	152	0.0279897	SSTR2
ENSG00000197409	0.344945	146	0.0107746	HIST1H3D
ENSG00000106278	0.345048	331	0.0108487	PTPRZ1
ENSG00000145365	0.345071	88	0.00911831	TIFA
ENSG00000240230	0.345132	328	0.00833343	COX19
ENSG00000172154	0.345145	346	0.0377954	OR8I2
ENSG00000206043	0.345249	294	0.0119823	C18orf63
ENSG00000142856	0.345338	395	0.00696623	ITGB3BP
ENSG00000132953	0.34539	341	0.00848108	XPO4
ENSG00000147669	0.345622	72	0.0726916	POLR2K
ENSG00000184445	0.345645	213	0.0253316	KNTC1
ENSG00000107223	0.345679	57	0.0221919	EDF1
ENSG00000145192	0.346017	117	0.0213571	AHSG
ENSG00000116218	0.346151	238	0.019535	NPHS2
ENSG00000255639	0.346201	389	0.0086414	AC005833.1
ENSG00000162522	0.346249	87	0.0538987	KIAA1522
ENSG00000186198	0.346259	73	0.0815994	SLC51B
ENSG00000145780	0.346262	118	0.0136727	FEM1C
ENSG00000126453	0.3463	62	0.0152245	BCL2L12
ENSG00000148702	0.34631	264	0.00494862	HABP2
ENSG00000120327	0.346435	113	0.00653138	PCDHB14
ENSG00000117481	0.346436	270	0.0490217	NSUN4
ENSG00000177679	0.346476	182	0.0337419	SRRM3
ENSG00000187522	0.346512	79	0.065026	HSPA14
ENSG00000042304	0.346581	409	0.00100167	C2orf83
ENSG00000188735	0.346601	224	0.00250905	TMEM120B
ENSG00000143622	0.346602	75	0.0787227	RIT1
ENSG00000165059	0.346609	105	0.0179043	PRKACG
ENSG00000163568	0.346656	142	0.00709939	AIM2
ENSG00000119335	0.346664	27	0.0730137	SET
ENSG00000175354	0.346695	394	0.0134115	PTPN2
ENSG00000007306	0.346771	139	0.0111779	CEACAM7
ENSG00000149133	0.346986	350	0.0277433	OR5F1
ENSG00000101162	0.347088	101	0.0177375	TUBB1
ENSG00000164615	0.347109	31	0.00599172	CAMLG
ENSG00000168928	0.347149	204	0.0122154	CTRB2
ENSG00000175866	0.347157	462	0.0011738	BAIAP2
ENSG00000136449	0.3472	151	0.00902248	MYCBPAP
ENSG00000006210	0.347224	131	0.0201688	CX3CL1
ENSG00000128908	0.347278	159	0.0139308	INO80
ENSG00000036054	0.347308	137	0.0565913	TBC1D23
ENSG00000127948	0.347337	184	0.0439088	POR
ENSG00000257335	0.347426	392	0.0171491	MGAM
ENSG00000178105	0.347525	496	0.0550665	DDX10
ENSG00000015133	0.347583	357	0.000881215	CCDC88C
ENSG00000204711	0.347594	336	0.0191564	C9orf135
ENSG00000095370	0.347623	102	0.0282399	SH2D3C
ENSG00000273540	0.347712	2517	0.00245517	AGBL1
ENSG00000099917	0.347714	258	0.000657725	MED15
ENSG00000196353	0.347733	2509	0.0013625	CPNE4
ENSG00000104812	0.347734	173	0.0483622	GYS1
ENSG00000179407	0.347822	146	0.0013194	DNAJB8
ENSG00000137714	0.347849	206	0.0460017	FDX1
ENSG00000172728	0.347913	230	0.0279418	FUT10
ENSG00000138892	0.348	316	0.00460878	TTLL8
ENSG00000100578	0.348024	105	0.0435247	KIAA0586
ENSG00000174442	0.348026	232	0.0079384	ZWILCH
ENSG00000124279	0.348097	146	0.0159261	FASTKD3
ENSG00000125823	0.348194	98	0.0564651	CSTL1
ENSG00000115226	0.348243	54	0.0263397	FNDC4
ENSG00000164620	0.348244	98	0.00702833	RELL2
ENSG00000124678	0.348313	180	0.0390017	TCP11
ENSG00000198853	0.348338	148	0.0268852	RUSC2
ENSG00000143162	0.348439	260	0.00126597	CREG1
ENSG00000168314	0.348445	336	0.0124877	MOBP
ENSG00000240204	0.348457	173	0.0162331	SMKR1
ENSG00000130695	0.348548	295	0.0664132	CEP85
ENSG00000176401	0.348627	109	0.0104615	EID2B
ENSG00000147434	0.348687	92	0.000977934	CHRNA6
ENSG00000198420	0.348722	66	0.0413263	TCAF1
ENSG00000138336	0.348741	463	0.00793009	TET1
ENSG00000250506	0.348764	122	0.0632022	CDK3
ENSG00000069812	0.348775	152	0.00479412	HES2
ENSG00000146858	0.348917	154	0.0303676	ZC3HAV1L
ENSG00000115211	0.348955	40	0.0564629	EIF2B4
ENSG00000112936	0.349073	419	0.00863612	C7
ENSG00000175868	0.349083	318	0.00205278	CALCB
ENSG00000204882	0.349147	132	0.0105768	GPR20
ENSG00000196866	0.349235	153	0.0107746	HIST1H2AD
ENSG00000163945	0.349255	238	0.00545113	UVSSA
ENSG00000108799	0.349268	59	0.0330866	EZH1
ENSG00000104447	0.349346	516	0.000654881	TRPS1
ENSG00000221968	0.349438	134	0.0107404	FADS3
ENSG00000116898	0.349451	150	0.0110958	MRPS15
ENSG00000143793	0.349452	32	0.050835	C1orf35
ENSG00000070526	0.349457	257	0.0243282	ST6GALNAC1
ENSG00000171763	0.349483	83	0.16489	SPATA5L1
ENSG00000003147	0.349489	464	0.00113568	ICA1
ENSG00000126214	0.349504	349	0.00730451	KLC1
ENSG00000162976	0.349518	153	0.00889024	PQLC3
ENSG00000277758	0.349625	2	0.435185	FO681492.1
ENSG00000276966	0.349653	159	0.0107746	HIST1H4E
ENSG00000119535	0.349655	136	0.0110958	CSF3R
ENSG00000160584	0.349729	671	0.00546655	SIK3
ENSG00000165802	0.34973	65	0.0135418	NSMF
ENSG00000178127	0.349751	129	0.0736599	NDUFV2
ENSG00000133612	0.349776	166	0.00362986	AGAP3
ENSG00000111254	0.349916	194	0.0113982	AKAP3
ENSG00000084110	0.349917	241	0.0162457	HAL
ENSG00000177370	0.349921	147	0.0164555	TIMM22
ENSG00000080802	0.349937	278	0.0640407	CNOT4
ENSG00000188610	0.349943	3	0.238122	FAM72B
ENSG00000277224	0.349957	156	0.0107746	HIST1H2BF
ENSG00000135423	0.350005	66	0.0141642	GLS2
ENSG00000104369	0.350046	269	0.0166597	JPH1
ENSG00000112218	0.350083	208	0.0593659	GPR63
ENSG00000126787	0.350152	141	0.0152907	DLGAP5
ENSG00000166340	0.350309	99	0.0268675	TPP1
ENSG00000149582	0.350338	86	0.000844608	TMEM25
ENSG00000041353	0.350348	538	0.0242186	RAB27B
ENSG00000169418	0.350561	76	0.0595967	NPR1
ENSG00000118322	0.35073	750	0.00370785	ATP10B
ENSG00000105821	0.350754	50	0.0183144	DNAJC2
ENSG00000154342	0.350785	156	0.0321798	WNT3A
ENSG00000187775	0.350834	837	0.00970064	DNAH17
ENSG00000184697	0.350857	95	0.0619426	CLDN6
ENSG00000010932	0.350899	192	0.0285627	FMO1
ENSG00000187244	0.350918	125	0.041001	BCAM
ENSG00000186832	0.350935	120	0.0029257	KRT16
ENSG00000182985	0.350952	509	0.00413304	CADM1
ENSG00000113240	0.350992	175	0.00804169	CLK4
ENSG00000156575	0.351163	80	0.0543601	PRG3
ENSG00000110077	0.351211	90	0.0851245	MS4A6A
ENSG00000087274	0.351226	185	0.00651267	ADD1
ENSG00000174982	0.351304	10	0.0671855	OR4S2
ENSG00000100664	0.351373	133	0.0575107	EIF5
ENSG00000116489	0.351465	115	0.0510117	CAPZA1
ENSG00000085265	0.351504	173	0.0377971	FCN1
ENSG00000168280	0.351582	217	0.0242834	KIF5C
ENSG00000143228	0.351672	437	0.00486756	NUF2
ENSG00000163607	0.35186	46	0.00060625	GTPBP8
ENSG00000104660	0.351984	155	0.0712696	LEPROTL1
ENSG00000109917	0.352004	157	0.00525508	ZPR1
ENSG00000143768	0.352134	50	0.0323017	LEFTY2
ENSG00000140632	0.352197	235	0.0276809	GLYR1
ENSG00000119004	0.35221	79	0.0143376	CYP20A1
ENSG00000116288	0.352428	102	0.037365	PARK7
ENSG00000206562	0.352635	158	0.0290324	METTL6
ENSG00000157093	0.352653	102	0.0191131	LYZL4
ENSG00000103067	0.352668	64	0.0248336	ESRP2
ENSG00000203710	0.352669	276	0.00521061	CR1
ENSG00000173894	0.352724	74	0.029784	CBX2
ENSG00000166401	0.352755	207	0.0203628	SERPINB8
ENSG00000119912	0.352837	236	0.00342812	IDE
ENSG00000241058	0.352896	462	0.0057493	NSUN6
ENSG00000087088	0.352917	130	0.0430525	BAX
ENSG00000279956	0.352934	501	0.00508953	AC073082.1
ENSG00000171310	0.352936	902	0.00139691	CHST11
ENSG00000089063	0.353109	206	5.44761e-05	TMEM230
ENSG00000179615	0.353114	129	0.0398284	OR2AP1
ENSG00000177576	0.35312	150	0.0203251	C18orf32
ENSG00000184292	0.353179	238	0.0617138	TACSTD2
ENSG00000100138	0.353179	75	0.0699638	SNU13
ENSG00000157077	0.353207	99	0.0673185	ZFYVE9
ENSG00000105426	0.353251	619	0.00148119	PTPRS
ENSG00000083844	0.353255	212	0.00332476	ZNF264
ENSG00000198003	0.353295	97	0.00532146	CCDC151
ENSG00000163527	0.353326	191	0.00188525	STT3B
ENSG00000204209	0.353336	63	0.00217252	DAXX
ENSG00000196539	0.353375	147	0.000687304	OR2T3
ENSG00000089505	0.353394	34	0.0108514	CMTM1
ENSG00000171853	0.353451	444	0.00459334	TRAPPC12
ENSG00000101463	0.353535	466	0.0080895	SYNDIG1
ENSG00000179583	0.353583	294	0.0173725	CIITA
ENSG00000138613	0.353636	104	0.00213666	APH1B
ENSG00000070182	0.353675	462	0.0142806	SPTB
ENSG00000113194	0.353717	195	0.0112457	FAF2
ENSG00000171016	0.353748	233	0.00507097	PYGO1
ENSG00000113262	0.353751	202	0.00454247	GRM6
ENSG00000181392	0.353801	64	0.00502203	SYNE4
ENSG00000131473	0.353801	171	0.0033	ACLY
ENSG00000165948	0.353819	212	0.00032772	IFI27L1
ENSG00000122783	0.35385	323	0.0305786	CYREN
ENSG00000170075	0.35404	135	0.0264006	GPR37L1
ENSG00000125703	0.35406	239	0.00695062	ATG4C
ENSG00000176422	0.354113	67	0.0141642	SPRYD4
ENSG00000251247	0.354264	192	0.0340214	ZNF345
ENSG00000187223	0.354285	114	0.220927	LCE2D
ENSG00000150347	0.354407	339	0.0105472	ARID5B
ENSG00000083099	0.354437	204	0.038874	LYRM2
ENSG00000182613	0.354505	209	0.0176216	OR2V2
ENSG00000284753	0.354568	79	0.0258633	EEF1AKMT4
ENSG00000109101	0.354584	93	0.043058	FOXN1
ENSG00000161896	0.354588	250	0.00748222	IP6K3
ENSG00000110786	0.354644	257	0.0209203	PTPN5
ENSG00000131480	0.354665	6	0.0725602	AOC2
ENSG00000178997	0.354675	310	0.0264378	EXD1
ENSG00000228594	0.354717	75	0.00165712	FNDC10
ENSG00000143198	0.35481	311	0.0553163	MGST3
ENSG00000124299	0.355004	508	0.0058042	PEPD
ENSG00000262874	0.355012	194	0.00220316	C19orf84
ENSG00000173960	0.355101	337	0.0289259	UBXN2A
ENSG00000243284	0.355185	128	0.0541232	VSIG8
ENSG00000188428	0.355233	388	0.0333623	BLOC1S5
ENSG00000103187	0.355248	423	0.00945519	COTL1
ENSG00000257446	0.355252	58	0.0369202	ZNF878
ENSG00000142408	0.355258	189	0.019051	CACNG8
ENSG00000148735	0.355263	246	0.0254508	PLEKHS1
ENSG00000128951	0.355312	82	0.0503616	DUT
ENSG00000185909	0.355391	54	0.0541329	KLHDC8B
ENSG00000158786	0.355409	106	0.00808915	PLA2G2F
ENSG00000115234	0.355438	38	0.0564629	SNX17
ENSG00000146963	0.35545	287	0.0264207	LUC7L2
ENSG00000203727	0.35545	797	0.015841	SAMD5
ENSG00000187772	0.355472	212	0.0212096	LIN28B
ENSG00000100478	0.355567	208	0.0212633	AP4S1
ENSG00000197136	0.355579	80	0.0356479	PCNX3
ENSG00000130545	0.355593	92	0.0258578	CRB3
ENSG00000226490	0.35564	185	0.0530351	AC138647.1
ENSG00000186166	0.355658	151	0.0184769	CCDC84
ENSG00000049192	0.355697	723	0.003692	ADAMTS6
ENSG00000165929	0.355737	165	0.0454751	TC2N
ENSG00000123219	0.355742	230	0.0589977	CENPK
ENSG00000241697	0.355744	182	0.00792812	TMEFF1
ENSG00000277075	0.355914	152	0.0107746	HIST1H2AE
ENSG00000143633	0.355925	94	0.00352594	C1orf131
ENSG00000071462	0.356012	111	0.026683	BUD23
ENSG00000165055	0.356056	195	0.0190811	METTL2B
ENSG00000058600	0.356065	37	0.0479882	POLR3E
ENSG00000143324	0.356105	374	0.0343565	XPR1
ENSG00000106952	0.356109	145	0.00816522	TNFSF8
ENSG00000177943	0.356225	60	0.0221919	MAMDC4
ENSG00000171860	0.356355	78	0.0251505	C3AR1
ENSG00000132429	0.356359	89	0.0111144	POPDC3
ENSG00000198242	0.356482	36	0.105667	RPL23A
ENSG00000136352	0.356493	68	0.0233567	NKX2-1
ENSG00000100665	0.356523	236	0.000848223	SERPINA4
ENSG00000182700	0.356658	36	0.0349522	IGIP
ENSG00000149557	0.356709	445	0.00884406	FEZ1
ENSG00000147586	0.356848	110	0.0963321	MRPS28
ENSG00000272031	0.356884	10	0.0388112	ANKRD34A
ENSG00000138834	0.356919	190	0.0370356	MAPK8IP3
ENSG00000133863	0.356974	194	0.114184	TEX15
ENSG00000275572	0.357052	183	0.0151848	GRIFIN
ENSG00000166189	0.35719	58	0.0078191	HPS6
ENSG00000167014	0.357192	63	0.0820865	TERB2
ENSG00000152684	0.35723	201	0.0663946	PELO
ENSG00000198513	0.357239	244	0.0418385	ATL1
ENSG00000134744	0.357267	122	0.0198408	TUT4
ENSG00000268182	0.357272	200	0.0529741	SMIM17
ENSG00000178719	0.357335	63	0.0751754	GRINA
ENSG00000174970	0.35739	385	0.0424863	OR10AG1
ENSG00000108231	0.357414	151	0.000700633	LGI1
ENSG00000285982	0.357439	381	0.023666	AC012213.5
ENSG00000169252	0.357508	119	0.0144961	ADRB2
ENSG00000197020	0.35752	248	0.00434903	ZNF100
ENSG00000142871	0.357537	102	0.0123286	CYR61
ENSG00000168874	0.357545	194	0.0299523	ATOH8
ENSG00000162929	0.35755	177	0.00781984	KIAA1841
ENSG00000176029	0.357553	129	0.0229841	C11orf16
ENSG00000143850	0.357567	451	0.00157008	PLEKHA6
ENSG00000006327	0.357572	99	0.0619426	TNFRSF12A
ENSG00000186625	0.357615	148	0.0723938	KATNA1
ENSG00000106868	0.357617	404	0.000365407	SUSD1
ENSG00000137656	0.357682	182	0.0499854	BUD13
ENSG00000137486	0.357729	251	0.0214805	ARRB1
ENSG00000237651	0.357889	145	0.086226	C2orf74
ENSG00000167646	0.357935	144	0.0389653	DNAAF3
ENSG00000157303	0.35794	192	0.00459398	SUSD3
ENSG00000121413	0.357983	273	0.0248751	ZSCAN18
ENSG00000157551	0.358019	339	0.0327503	KCNJ15
ENSG00000196670	0.358044	175	0.0160884	ZFP62
ENSG00000258472	0.358088	194	0.043058	AC005726.1
ENSG00000235718	0.35809	110	0.0377741	MFRP
ENSG00000182218	0.358194	169	0.0148934	HHIPL1
ENSG00000110848	0.358216	225	0.0061355	CD69
ENSG00000023608	0.358235	163	0.0354613	SNAPC1
ENSG00000110330	0.358271	116	0.00221714	BIRC2
ENSG00000131068	0.358272	85	0.0749774	DEFB118
ENSG00000270757	0.358294	84	0.0626117	HSPE1-MOB4
ENSG00000114737	0.358467	44	0.0170865	CISH
ENSG00000141564	0.35849	1561	0.00176638	RPTOR
ENSG00000131019	0.358495	251	0.00953455	ULBP3
ENSG00000102471	0.358554	111	0.0426498	NDFIP2
ENSG00000164898	0.358634	121	0.0264207	FMC1
ENSG00000178295	0.358693	140	0.0282312	GEN1
ENSG00000168374	0.358812	148	0.00454721	ARF4
ENSG00000126790	0.358826	203	0.0840825	L3HYPDH
ENSG00000282988	0.358898	157	0.0107746	AL031777.3
ENSG00000118200	0.35895	334	0.0178016	CAMSAP2
ENSG00000184640	0.359009	614	0.00333859	SEPT9
ENSG00000062524	0.359027	103	0.0241088	LTK
ENSG00000272398	0.359141	35	0.0166251	CD24
ENSG00000163710	0.35923	282	0.00420024	PCOLCE2
ENSG00000118997	0.359251	531	0.0229563	DNAH7
ENSG00000162517	0.359331	105	0.0372094	PEF1
ENSG00000166928	0.359393	180	0.0839766	MS4A14
ENSG00000184056	0.359401	214	0.046962	VPS33B
ENSG00000110497	0.359467	118	0.00195438	AMBRA1
ENSG00000164379	0.35952	150	0.0140955	FOXQ1
ENSG00000183246	0.359574	40	0.00788913	RIMBP3C
ENSG00000175398	0.359637	120	0.0487367	OR10P1
ENSG00000115271	0.359698	12	0.0317299	GCA
ENSG00000121316	0.359711	115	0.0358347	PLBD1
ENSG00000124787	0.359836	232	0.016766	RPP40
ENSG00000261587	0.35984	57	0.0237128	TMEM249
ENSG00000155897	0.359852	802	0.00437441	ADCY8
ENSG00000257921	0.359869	50	0.0449229	AC025165.3
ENSG00000123999	0.359938	82	0.0419869	INHA
ENSG00000188716	0.359942	103	0.0160852	DUPD1
ENSG00000152672	0.359965	226	0.0679009	CLEC4F
ENSG00000259066	0.359982	170	0.00201645	AL110118.2
ENSG00000095139	0.36005	109	0.000844608	ARCN1
ENSG00000256029	0.360054	197	0.0231932	SNHG28
ENSG00000177352	0.360089	49	0.0541329	CCDC71
ENSG00000117228	0.360276	121	0.0525581	GBP1
ENSG00000139190	0.360324	189	0.0249197	VAMP1
ENSG00000144028	0.360526	41	0.00127609	SNRNP200
ENSG00000101624	0.360548	215	0.11737	CEP76
ENSG00000101446	0.360574	93	0.00964061	SPINT3
ENSG00000167034	0.360641	164	0.00614266	NKX3-1
ENSG00000269955	0.36066	283	0.0264207	C7orf55-LUC7L2
ENSG00000166913	0.360718	158	0.0467315	YWHAB
ENSG00000130749	0.360765	117	0.0134497	ZC3H4
ENSG00000167721	0.360817	119	1.27371e-05	TSR1
ENSG00000198203	0.360829	183	0.00107471	SULT1C2
ENSG00000187372	0.360853	117	0.00653138	PCDHB13
ENSG00000124092	0.360939	267	0.00296362	CTCFL
ENSG00000119888	0.360953	157	0.0156875	EPCAM
ENSG00000185803	0.360996	60	0.0237128	SLC52A2
ENSG00000111799	0.361142	109	0.0143076	COL12A1
ENSG00000174231	0.361251	162	0.000782583	PRPF8
ENSG00000284946	0.361263	304	0.0305549	AC068831.7
ENSG00000258461	0.361381	229	0.0153972	AC012651.1
ENSG00000173221	0.361448	205	0.010034	GLRX
ENSG00000182782	0.361578	142	0.027476	HCAR2
ENSG00000198128	0.361604	113	0.0877919	OR2L3
ENSG00000143816	0.361771	205	0.046483	WNT9A
ENSG00000120057	0.361821	86	0.072098	SFRP5
ENSG00000185379	0.361873	49	0.0569603	RAD51D
ENSG00000184208	0.36188	76	0.0699638	C22orf46
ENSG00000174840	0.362038	116	0.00454721	PDE12
ENSG00000184022	0.362039	18	0.10438	OR2T10
ENSG00000130313	0.362079	137	0.0292742	PGLS
ENSG00000154127	0.362089	548	0.0147871	UBASH3B
ENSG00000152492	0.362108	408	0.0352093	CCDC50
ENSG00000181761	0.362166	281	0.0963497	OR8H3
ENSG00000129991	0.362178	123	0.0389653	TNNI3
ENSG00000125831	0.362225	100	0.0564651	CST11
ENSG00000137942	0.362262	132	0.0325625	FNBP1L
ENSG00000100122	0.362283	149	0.0147034	CRYBB1
ENSG00000174482	0.362385	2028	0.00527261	LINGO2
ENSG00000158006	0.362407	163	0.00142732	PAFAH2
ENSG00000136997	0.362415	75	0.0077362	MYC
ENSG00000150687	0.362428	609	0.0103873	PRSS23
ENSG00000173926	0.362435	141	0.00339441	MARCH3
ENSG00000150093	0.362484	298	0.0101166	ITGB1
ENSG00000103241	0.362499	235	0.0438734	FOXF1
ENSG00000159346	0.362501	107	0.0188574	ADIPOR1
ENSG00000111843	0.362547	43	0.104443	TMEM14C
ENSG00000165684	0.362614	183	0.0121968	SNAPC4
ENSG00000105618	0.362615	154	0.017547	PRPF31
ENSG00000119973	0.362723	169	0.0577821	PRLHR
ENSG00000177692	0.362743	101	0.0439689	DNAJC28
ENSG00000198854	0.362745	103	0.0373463	C1orf68
ENSG00000154723	0.362766	93	0.0204248	ATP5PF
ENSG00000132109	0.362793	215	0.00390015	TRIM21
ENSG00000121406	0.362893	205	0.0669397	ZNF549
ENSG00000284873	0.362901	44	0.0780058	OOSP1
ENSG00000164307	0.362931	375	0.0235657	ERAP1
ENSG00000197594	0.362938	270	0.00816234	ENPP1
ENSG00000103160	0.36302	172	0.0275868	HSDL1
ENSG00000112116	0.363044	121	0.00157017	IL17F
ENSG00000165495	0.363088	622	0.0066511	PKNOX2
ENSG00000124532	0.363099	258	0.0948649	MRS2
ENSG00000243130	0.363171	224	0.0114972	PSG11
ENSG00000146842	0.363271	195	0.000876403	TMEM209
ENSG00000157349	0.363328	30	0.0985521	DDX19B
ENSG00000170310	0.36345	861	0.0111615	STX8
ENSG00000103710	0.36347	82	0.0815994	RASL12
ENSG00000196586	0.36348	341	0.0509003	MYO6
ENSG00000127774	0.363495	115	0.00837906	EMC6
ENSG00000167755	0.363503	190	0.00437037	KLK6
ENSG00000275835	0.363522	250	0.0147519	TUBGCP5
ENSG00000271698	0.363584	56	0.0237128	AC233992.2
ENSG00000235169	0.363631	143	0.00480004	SMIM1
ENSG00000167634	0.363667	317	0.00319258	NLRP7
ENSG00000097021	0.363728	319	0.00479412	ACOT7
ENSG00000226288	0.363763	213	0.00185052	OR52I2
ENSG00000083937	0.363846	113	0.0780953	CHMP2B
ENSG00000283632	0.363934	205	0.017528	EXOC3L2
ENSG00000186118	0.36394	78	0.0748589	TEX38
ENSG00000103145	0.363972	103	0.0619426	HCFC1R1
ENSG00000272921	0.36399	235	0.0086414	AC005832.4
ENSG00000141096	0.364011	35	0.0343983	DPEP3
ENSG00000117616	0.364089	25	0.0333417	RSRP1
ENSG00000137269	0.36411	399	0.0456783	LRRC1
ENSG00000213928	0.364115	69	0.0216859	IRF9
ENSG00000106635	0.364142	99	0.0385873	BCL7B
ENSG00000179165	0.364504	242	0.00502541	PXT1
ENSG00000186081	0.364527	212	0.00519816	KRT5
ENSG00000113231	0.364561	548	0.000531299	PDE8B
ENSG00000143067	0.364562	161	0.00959193	ZNF697
ENSG00000244537	0.364748	123	0.0062698	KRTAP4-2
ENSG00000143631	0.36486	153	0.0151926	FLG
ENSG00000185201	0.364879	208	0.00654248	IFITM2
ENSG00000215041	0.365002	123	0.00265012	NEURL4
ENSG00000130487	0.365084	152	0.0213483	KLHDC7B
ENSG00000177182	0.365123	955	0.00279261	CLVS1
ENSG00000130957	0.365238	291	0.0606322	FBP2
ENSG00000134909	0.365259	669	0.0252581	ARHGAP32
ENSG00000185640	0.365392	114	0.0341384	KRT79
ENSG00000170779	0.365467	179	0.108882	CDCA4
ENSG00000248751	0.365742	81	0.0221001	AC004997.1
ENSG00000061337	0.365855	255	0.00258711	LZTS1
ENSG00000154330	0.365911	241	0.0182691	PGM5
ENSG00000083168	0.365923	203	0.0146258	KAT6A
ENSG00000160917	0.366166	46	0.0630613	CPSF4
ENSG00000164303	0.366186	473	0.00107405	ENPP6
ENSG00000165131	0.36625	86	0.00410961	LLCFC1
ENSG00000162607	0.366289	84	0.00607791	USP1
ENSG00000186260	0.366304	348	0.0201768	MRTFB
ENSG00000178467	0.366322	27	0.104563	P4HTM
ENSG00000151247	0.366351	205	0.0112896	EIF4E
ENSG00000163430	0.366395	242	0.0112396	FSTL1
ENSG00000101343	0.366405	155	0.0347259	CRNKL1
ENSG00000160075	0.366426	121	0.000318382	SSU72
ENSG00000166405	0.36644	267	0.0325457	RIC3
ENSG00000125995	0.366445	70	0.229696	ROMO1
ENSG00000171606	0.36648	176	0.0165325	ZNF274
ENSG00000115540	0.366663	74	0.0626117	MOB4
ENSG00000154269	0.366675	191	0.0093766	ENPP3
ENSG00000136868	0.366698	262	0.00921498	SLC31A1
ENSG00000136688	0.36674	122	0.0142627	IL36G
ENSG00000078699	0.366777	86	0.0361417	CBFA2T2
ENSG00000198933	0.366784	79	0.015628	TBKBP1
ENSG00000107317	0.366797	142	0.0516148	PTGDS
ENSG00000179119	0.366806	160	0.0254888	SPTY2D1
ENSG00000138095	0.366849	485	0.0234192	LRPPRC
ENSG00000167100	0.36693	112	0.0141107	SAMD14
ENSG00000075043	0.36698	400	0.0212501	KCNQ2
ENSG00000135413	0.367026	102	0.0668944	LACRT
ENSG00000164638	0.367073	314	0.00598121	SLC29A4
ENSG00000198954	0.367242	263	0.029938	KIF1BP
ENSG00000277157	0.367283	130	0.0115165	HIST1H4D
ENSG00000174339	0.367303	36	0.0931988	OR2Y1
ENSG00000196284	0.367345	1068	0.0261877	SUPT3H
ENSG00000134258	0.367448	231	0.0225718	VTCN1
ENSG00000148291	0.367495	95	0.00574237	SURF2
ENSG00000160339	0.367517	185	0.0377971	FCN2
ENSG00000100346	0.367557	292	0.0185044	CACNA1I
ENSG00000036672	0.367645	133	0.0377741	USP2
ENSG00000273802	0.3677	158	0.0107746	HIST1H2BG
ENSG00000180777	0.367711	374	0.0754074	ANKRD30B
ENSG00000173338	0.367746	69	0.0154019	KCNK7
ENSG00000197044	0.367746	123	0.0352328	ZNF441
ENSG00000155545	0.367775	244	0.0103291	MIER3
ENSG00000205030	0.367902	141	0.0458655	OR5L2
ENSG00000145912	0.367969	90	0.0132803	NHP2
ENSG00000175325	0.368087	141	0.0241068	PROP1
ENSG00000166268	0.368091	566	0.00111191	MYRFL
ENSG00000173320	0.36811	562	0.00261661	STOX2
ENSG00000033800	0.3683	155	0.00128475	PIAS1
ENSG00000049541	0.368446	62	0.0080377	RFC2
ENSG00000125772	0.36846	250	0.00690329	GPCPD1
ENSG00000100949	0.36849	93	0.00895728	RABGGTA
ENSG00000158528	0.368501	589	0.00102521	PPP1R9A
ENSG00000221883	0.36851	38	0.0919293	ARIH2OS
ENSG00000120093	0.36852	176	0.0236267	HOXB3
ENSG00000261649	0.368559	68	0.0243339	GOLGA6L7
ENSG00000127870	0.368677	365	0.00627434	RNF6
ENSG00000284306	0.368729	214	0.0104443	SSU72P2
ENSG00000167754	0.36883	204	0.00437037	KLK5
ENSG00000175697	0.36885	369	0.00372609	GPR156
ENSG00000160856	0.368915	147	0.0376939	FCRL3
ENSG00000143630	0.368969	65	0.0259168	HCN3
ENSG00000136813	0.36897	225	0.0228501	ECPAS
ENSG00000164975	0.368997	228	0.0135218	SNAPC3
ENSG00000180902	0.368998	244	0.00221877	D2HGDH
ENSG00000234776	0.369028	56	0.00617653	C11orf94
ENSG00000272916	0.36904	55	0.144067	AC022400.6
ENSG00000010256	0.36907	23	0.106779	UQCRC1
ENSG00000165678	0.369149	159	0.0343646	GHITM
ENSG00000105339	0.369155	278	0.0264147	DENND3
ENSG00000120068	0.369174	100	0.0253905	HOXB8
ENSG00000177519	0.369216	71	0.0758483	RPRM
ENSG00000203910	0.369255	68	0.0792476	C1orf146
ENSG00000151233	0.369267	189	0.00270013	GXYLT1
ENSG00000177606	0.369319	68	0.0408822	JUN
ENSG00000105447	0.369323	77	0.00732606	GRWD1
ENSG00000032219	0.369372	119	0.00112613	ARID4A
ENSG00000196642	0.369407	116	0.0221919	RABL6
ENSG00000146038	0.369555	556	0.000232984	DCDC2
ENSG00000149480	0.369556	48	0.00519115	MTA2
ENSG00000108849	0.369672	106	0.00969159	PPY
ENSG00000153303	0.369719	330	0.00243296	FRMD1
ENSG00000170959	0.369731	618	0.027769	DCDC1
ENSG00000187240	0.369736	1580	0.00583368	DYNC2H1
ENSG00000088038	0.369755	142	0.00566707	CNOT3
ENSG00000156650	0.369767	183	0.0410462	KAT6B
ENSG00000143498	0.369803	200	0.00902235	TAF1A
ENSG00000081386	0.369819	7	0.0206287	ZNF510
ENSG00000058404	0.369911	321	0.0157489	CAMK2B
ENSG00000121764	0.369977	97	0.0372094	HCRTR1
ENSG00000136522	0.370034	86	0.111855	MRPL47
ENSG00000107262	0.370124	98	0.117073	BAG1
ENSG00000250374	0.37028	138	0.00580101	TRIM75P
ENSG00000259305	0.3703	18	0.0297466	ZHX1-C8orf76
ENSG00000164123	0.370519	422	0.00181689	C4orf45
ENSG00000083067	0.370524	2168	0.00462687	TRPM3
ENSG00000172461	0.370528	608	0.00258434	FUT9
ENSG00000114982	0.37058	44	0.133291	KANSL3
ENSG00000178177	0.370672	335	0.0373313	LCORL
ENSG00000242372	0.370714	83	0.009784	EIF6
ENSG00000185662	0.370774	151	0.0481928	SMIM23
ENSG00000023318	0.370818	200	0.0160092	ERP44
ENSG00000172489	0.370915	136	0.0561825	OR5T3
ENSG00000168993	0.370985	346	0.0118731	CPLX1
ENSG00000239282	0.371252	70	0.0221001	CASTOR1
ENSG00000114861	0.371257	989	0.0021834	FOXP1
ENSG00000167110	0.371342	94	0.0755375	GOLGA2
ENSG00000058056	0.37139	359	0.0135385	USP13
ENSG00000136521	0.371486	88	0.0386324	NDUFB5
ENSG00000136925	0.371616	86	0.0200438	TSTD2
ENSG00000116473	0.371641	549	0.0178827	RAP1A
ENSG00000167112	0.371669	77	0.0726858	TRUB2
ENSG00000164934	0.371706	192	0.023666	DCAF13
ENSG00000135842	0.371748	386	0.00669953	FAM129A
ENSG00000213977	0.371806	140	0.00837906	TAX1BP3
ENSG00000177462	0.37188	137	0.00109411	OR2T8
ENSG00000129654	0.371928	94	0.00115007	FOXJ1
ENSG00000099942	0.371948	201	0.0286869	CRKL
ENSG00000161956	0.371971	115	0.0476755	SENP3
ENSG00000177479	0.372056	73	0.051311	ARIH2
ENSG00000169020	0.372161	81	0.0728707	ATP5ME
ENSG00000149573	0.372238	183	0.0038334	MPZL2
ENSG00000011426	0.372252	228	0.0349754	ANLN
ENSG00000198824	0.372256	98	0.00478026	CHAMP1
ENSG00000182901	0.372315	1553	0.00235099	RGS7
ENSG00000171298	0.372466	259	0.0230886	GAA
ENSG00000139233	0.372469	132	0.0297441	LLPH
ENSG00000168461	0.372564	696	0.00252813	RAB31
ENSG00000113391	0.372578	449	0.0890056	FAM172A
ENSG00000141219	0.372644	197	0.0148127	C17orf80
ENSG00000204604	0.372671	476	0.00501252	ZNF468
ENSG00000203661	0.372701	123	0.000687304	OR2T5
ENSG00000188529	0.372738	4	0.159369	SRSF10
ENSG00000196944	0.372796	281	0.0446972	OR2T4
ENSG00000186860	0.37281	132	0.126474	KRTAP17-1
ENSG00000132507	0.372863	110	0.00541843	EIF5A
ENSG00000165521	0.372878	313	0.0246915	EML5
ENSG00000148357	0.372993	468	0.00192851	HMCN2
ENSG00000162231	0.373095	14	0.0718724	NXF1
ENSG00000031691	0.373112	156	0.0338477	CENPQ
ENSG00000178055	0.373194	70	0.011875	PRSS42
ENSG00000124571	0.373202	56	0.00177717	XPO5
ENSG00000140274	0.373202	62	0.125176	DUOXA2
ENSG00000141441	0.373204	646	0.00720176	GAREM1
ENSG00000174885	0.373358	202	0.00244045	NLRP6
ENSG00000197123	0.373407	218	0.0347102	ZNF679
ENSG00000132680	0.373467	81	0.0787227	KHDC4
ENSG00000170956	0.373474	93	0.0250993	CEACAM3
ENSG00000137726	0.373537	228	0.0165097	FXYD6
ENSG00000099338	0.373581	125	0.0143252	CATSPERG
ENSG00000254553	0.373742	272	0.122075	AL033529.1
ENSG00000177731	0.373817	106	0.0617131	FLII
ENSG00000257355	0.373843	66	0.0369202	AC008770.1
ENSG00000160191	0.373851	538	0.0159275	PDE9A
ENSG00000119655	0.373971	106	0.0214431	NPC2
ENSG00000164022	0.374068	133	0.111702	AIMP1
ENSG00000171241	0.374082	16	0.0281845	SHCBP1
ENSG00000151364	0.374126	276	0.00307312	KCTD14
ENSG00000284718	0.374243	266	0.00334087	SCYGR7
ENSG00000249459	0.37435	137	0.00852484	ZNF286B
ENSG00000186510	0.374436	398	0.0060902	CLCNKA
ENSG00000187730	0.374457	133	0.00618037	GABRD
ENSG00000174527	0.374472	490	0.0124904	MYO1H
ENSG00000168016	0.374481	250	0.00592966	TRANK1
ENSG00000142669	0.374493	150	0.096209	SH3BGRL3
ENSG00000186377	0.374823	131	0.0413054	CYP4X1
ENSG00000124688	0.374847	36	0.0275931	MAD2L1BP
ENSG00000139874	0.374919	114	0.0487184	SSTR1
ENSG00000035499	0.37496	163	0.0875168	DEPDC1B
ENSG00000120860	0.374998	96	0.050941	WASHC3
ENSG00000155849	0.375054	1424	0.00231739	ELMO1
ENSG00000218305	0.375055	168	0.0402677	CDC14C
ENSG00000168077	0.37507	262	0.0164267	SCARA3
ENSG00000177283	0.37513	62	0.00604151	FZD8
ENSG00000131477	0.375148	19	0.0706053	RAMP2
ENSG00000151322	0.375164	2191	0.00063737	NPAS3
ENSG00000144935	0.375168	181	0.00420024	TRPC1
ENSG00000144278	0.375186	1508	0.00107379	GALNT13
ENSG00000168267	0.3752	38	0.0882017	PTF1A
ENSG00000175854	0.375271	90	0.0787484	SWI5
ENSG00000152520	0.375337	226	0.0286505	PAN3
ENSG00000123352	0.375344	160	0.0234025	SPATS2
ENSG00000134780	0.375353	186	0.0122763	DAGLA
ENSG00000159784	0.375373	112	0.038525	FAM131B
ENSG00000166948	0.37547	376	0.0446318	TGM6
ENSG00000174599	0.375519	98	0.0333592	TRAM1L1
ENSG00000198728	0.375519	69	0.0078191	LDB1
ENSG00000112186	0.375573	434	0.00466331	CAP2
ENSG00000162493	0.375596	277	0.0129215	PDPN
ENSG00000165355	0.375689	194	0.112427	FBXO33
ENSG00000284024	0.375821	61	0.065026	HSPA14
ENSG00000267467	0.375859	122	0.00025871	APOC4
ENSG00000134748	0.375907	28	0.123317	PRPF38A
ENSG00000062194	0.375975	138	0.0276674	GPBP1
ENSG00000197951	0.375986	253	0.0309551	ZNF71
ENSG00000138071	0.375993	209	0.040167	ACTR2
ENSG00000172382	0.376005	51	0.0502539	PRSS27
ENSG00000138271	0.376113	121	0.0779936	GPR87
ENSG00000148482	0.376118	483	0.00277136	SLC39A12
ENSG00000196876	0.376121	309	0.00517426	SCN8A
ENSG00000147596	0.37619	162	0.0159199	PRDM14
ENSG00000149636	0.376299	25	0.10776	DSN1
ENSG00000143870	0.3763	530	0.020778	PDIA6
ENSG00000122378	0.376503	232	0.0328538	PRXL2A
ENSG00000185480	0.376526	138	0.0419464	PARPBP
ENSG00000112303	0.37656	126	0.0111551	VNN2
ENSG00000261796	0.376644	27	0.00438994	ISY1-RAB43
ENSG00000165533	0.376806	125	0.0325853	TTC8
ENSG00000185475	0.37707	13	0.0718724	TMEM179B
ENSG00000104361	0.377091	296	0.0398058	NIPAL2
ENSG00000181698	0.377105	140	0.0561825	OR5T1
ENSG00000106153	0.377127	131	0.0147273	CHCHD2
ENSG00000182533	0.377181	521	0.0157379	CAV3
ENSG00000108984	0.377241	381	0.00417527	MAP2K6
ENSG00000206559	0.377262	265	0.110223	ZCWPW2
ENSG00000082196	0.377288	133	0.0655784	C1QTNF3
ENSG00000170540	0.377291	106	0.0934816	ARL6IP1
ENSG00000121864	0.377373	120	0.0269923	ZNF639
ENSG00000168566	0.377456	162	0.0164589	SNRNP48
ENSG00000173868	0.37748	102	0.0313647	PHOSPHO1
ENSG00000215529	0.377519	291	0.0387017	EFCAB8
ENSG00000138674	0.377579	216	0.112123	SEC31A
ENSG00000139354	0.377767	158	0.0453649	GAS2L3
ENSG00000130656	0.377826	78	0.0199208	HBZ
ENSG00000175928	0.377874	203	0.0256518	LRRN1
ENSG00000166165	0.377945	103	0.0115045	CKB
ENSG00000125651	0.377965	158	0.00236798	GTF2F1
ENSG00000187170	0.377996	122	0.171816	LCE4A
ENSG00000187736	0.378042	205	0.00562593	NHEJ1
ENSG00000161082	0.378084	372	0.00527288	CELF5
ENSG00000176971	0.378106	111	0.0028914	FIBIN
ENSG00000185669	0.378111	176	0.00338183	SNAI3
ENSG00000165716	0.378148	153	0.0292139	FAM69B
ENSG00000119508	0.378274	72	0.0236047	NR4A3
ENSG00000107372	0.378332	115	0.0231757	ZFAND5
ENSG00000196352	0.37836	150	0.0109765	CD55
ENSG00000160062	0.378435	173	0.122075	ZBTB8A
ENSG00000239620	0.378521	184	0.0186166	PRR20G
ENSG00000263001	0.378553	92	0.0664757	GTF2I
ENSG00000130768	0.378619	173	0.00288079	SMPDL3B
ENSG00000106305	0.378631	183	0.0285793	AIMP2
ENSG00000107295	0.378704	836	0.00183926	SH3GL2
ENSG00000180257	0.378834	220	0.0205664	ZNF816
ENSG00000205358	0.378849	176	0.0161945	MT1H
ENSG00000285238	0.378898	119	0.0461186	AC006064.6
ENSG00000124253	0.37897	222	0.00889092	PCK1
ENSG00000198363	0.378988	521	0.000431191	ASPH
ENSG00000116785	0.379025	19	0.055655	CFHR3
ENSG00000141391	0.379046	136	0.0528362	PRELID3A
ENSG00000148606	0.379232	92	0.0013839	POLR3A
ENSG00000278540	0.379235	391	0.00824585	ACACA
ENSG00000172663	0.379305	40	0.131914	TMEM134
ENSG00000105048	0.379328	133	0.0389653	TNNT1
ENSG00000138375	0.379403	253	0.00316397	SMARCAL1
ENSG00000101298	0.379404	228	0.00393683	SNPH
ENSG00000166689	0.379498	687	0.00376411	PLEKHA7
ENSG00000132698	0.379532	49	0.0399838	RAB25
ENSG00000147437	0.379589	96	0.0601313	GNRH1
ENSG00000033178	0.379591	312	0.0149583	UBA6
ENSG00000198026	0.379596	88	0.0179644	ZNF335
ENSG00000106804	0.379597	284	0.027799	C5
ENSG00000124782	0.379623	321	0.000266505	RREB1
ENSG00000148444	0.379649	7	0.10949	COMMD3
ENSG00000110048	0.379668	63	0.0306426	OSBP
ENSG00000240857	0.379863	110	0.0747777	RDH14
ENSG00000188581	0.379948	159	0.0194864	KRTAP1-1
ENSG00000172273	0.37995	124	0.0379054	HINFP
ENSG00000127515	0.379957	180	0.0422007	OR7A10
ENSG00000260851	0.38	78	0.00945915	AC010542.3
ENSG00000235711	0.380008	75	0.0826845	ANKRD34C
ENSG00000115339	0.380077	120	0.0223049	GALNT3
ENSG00000134245	0.380222	189	0.00989772	WNT2B
ENSG00000163884	0.380267	136	0.0135422	KLF15
ENSG00000173418	0.380301	109	0.0320288	NAA20
ENSG00000125834	0.380349	305	0.026843	STK35
ENSG00000162944	0.380417	170	0.025264	RFTN2
ENSG00000133256	0.380531	120	0.0728707	PDE6B
ENSG00000175065	0.380816	150	0.0031543	DSG4
ENSG00000150261	0.380869	163	0.080703	OR8K1
ENSG00000163815	0.380952	155	0.0136704	CLEC3B
ENSG00000188816	0.38107	72	0.0571458	HMX2
ENSG00000166452	0.381075	116	0.0229841	AKIP1
ENSG00000105492	0.381085	261	0.030034	SIGLEC6
ENSG00000113211	0.381169	105	0.0208587	PCDHB6
ENSG00000058335	0.381229	425	0.0201331	RASGRF1
ENSG00000112695	0.381367	45	0.0136994	COX7A2
ENSG00000115806	0.381414	145	0.0519028	GORASP2
ENSG00000140675	0.381539	59	0.0100024	SLC5A2
ENSG00000155115	0.381574	196	0.0395163	GTF3C6
ENSG00000178502	0.381577	123	0.0033	KLHL11
ENSG00000113296	0.381594	351	0.00130515	THBS4
ENSG00000162076	0.381624	280	0.0120706	FLYWCH2
ENSG00000134419	0.381655	110	0.0934816	RPS15A
ENSG00000167822	0.381699	229	0.0963497	OR8J3
ENSG00000121690	0.381716	240	0.031962	DEPDC7
ENSG00000135973	0.381759	106	0.0116753	GPR45
ENSG00000100906	0.381815	209	0.00182573	NFKBIA
ENSG00000205867	0.381828	192	0.0504088	KRTAP5-2
ENSG00000109674	0.381832	236	0.0102432	NEIL3
ENSG00000107789	0.381833	123	0.0176284	MINPP1
ENSG00000144792	0.381855	87	0.0249985	ZNF660
ENSG00000146410	0.381898	15	0.212594	MTFR2
ENSG00000121671	0.381961	110	0.0943667	CRY2
ENSG00000183018	0.381966	258	0.00843412	SPNS2
ENSG00000260342	0.381969	107	0.0934816	AC138811.2
ENSG00000113966	0.381975	76	0.108625	ARL6
ENSG00000021776	0.381982	285	0.00929723	AQR
ENSG00000169271	0.38204	192	0.00564414	HSPB3
ENSG00000180475	0.382047	186	0.00844577	OR10Q1
ENSG00000204640	0.382056	297	0.0425027	NMS
ENSG00000172803	0.382105	131	0.00407637	SNX32
ENSG00000158480	0.382123	150	0.0143016	SPATA2
ENSG00000166532	0.382196	138	0.0046563	RIMKLB
ENSG00000162727	0.382236	85	0.0536228	OR2M5
ENSG00000141748	0.382282	152	0.0395499	ARL5C
ENSG00000261732	0.382317	139	0.081566	AL031708.1
ENSG00000123411	0.382341	81	0.120608	IKZF4
ENSG00000144395	0.382523	261	0.0120462	CCDC150
ENSG00000125257	0.382578	1078	0.00606674	ABCC4
ENSG00000078098	0.382589	17	0.0196387	FAP
ENSG00000159216	0.382666	2501	0.00296366	RUNX1
ENSG00000166507	0.382682	51	0.144067	NDST2
ENSG00000077238	0.382697	231	0.00518497	IL4R
ENSG00000196597	0.382839	20	0.028249	ZNF782
ENSG00000204983	0.382851	67	0.0113986	PRSS1
ENSG00000182557	0.382882	478	0.00843412	SPNS3
ENSG00000223547	0.382922	93	0.057925	ZNF844
ENSG00000128791	0.382932	292	0.0362104	TWSG1
ENSG00000129167	0.382936	112	0.11229	TPH1
ENSG00000113971	0.383043	101	0.0119868	NPHP3
ENSG00000012061	0.383169	246	0.00994302	ERCC1
ENSG00000161929	0.383226	170	0.0132	SCIMP
ENSG00000169340	0.383235	187	0.0251026	PDILT
ENSG00000167280	0.383247	158	0.0239204	ENGASE
ENSG00000213213	0.383285	161	0.0990928	CCDC183
ENSG00000170448	0.383361	207	0.0416234	NFXL1
ENSG00000139289	0.383382	115	0.0180258	PHLDA1
ENSG00000137648	0.383388	277	0.0128963	TMPRSS4
ENSG00000280537	0.383399	214	0.00562593	AC068946.1
ENSG00000131652	0.383427	112	0.0619426	THOC6
ENSG00000197299	0.38347	328	0.000281625	BLM
ENSG00000139220	0.383473	894	0.0036923	PPFIA2
ENSG00000164304	0.383599	336	0.000251226	CAGE1
ENSG00000214087	0.383967	222	0.00926761	ARL16
ENSG00000100124	0.38399	68	0.0241139	ANKRD54
ENSG00000141161	0.384055	135	0.032825	UNC45B
ENSG00000267795	0.384083	139	0.0276809	SMIM22
ENSG00000184155	0.384217	94	0.0206515	OR10J5
ENSG00000148384	0.384218	128	0.0121968	INPP5E
ENSG00000166801	0.384308	128	0.00210813	FAM111A
ENSG00000124098	0.384338	115	0.0233927	FAM210B
ENSG00000134216	0.384351	372	0.0239105	CHIA
ENSG00000189046	0.38437	68	0.0616309	ALKBH2
ENSG00000185359	0.384377	268	0.00926761	HGS
ENSG00000185156	0.384584	118	0.00226067	MFSD6L
ENSG00000138002	0.384651	89	0.0263397	IFT172
ENSG00000162757	0.384652	120	0.0427529	C1orf74
ENSG00000134056	0.384677	135	0.0837105	MRPS36
ENSG00000196862	0.3847	90	0.0111858	RGPD4
ENSG00000128039	0.384759	146	0.00118023	SRD5A3
ENSG00000177830	0.38497	175	0.0229296	CHID1
ENSG00000149499	0.384996	50	0.00519115	EML3
ENSG00000196224	0.385004	228	0.00451146	KRTAP5-3
ENSG00000064205	0.385063	89	0.0431325	WISP2
ENSG00000163629	0.385107	555	0.00650082	PTPN13
ENSG00000025772	0.385115	106	0.00115022	TOMM34
ENSG00000168487	0.385123	184	0.00678768	BMP1
ENSG00000168229	0.385173	144	0.0378307	PTGDR
ENSG00000162521	0.385282	23	0.00205026	RBBP4
ENSG00000020181	0.385408	88	0.0437729	ADGRA2
ENSG00000187173	0.385421	130	0.171816	LCE2A
ENSG00000234438	0.385628	57	0.13201	KBTBD13
ENSG00000164989	0.385642	1383	0.000676286	CCDC171
ENSG00000189120	0.385707	136	0.0155598	SP6
ENSG00000023445	0.385745	91	0.00221714	BIRC3
ENSG00000155816	0.385757	1665	0.00187008	FMN2
ENSG00000106052	0.385774	280	0.0354285	TAX1BP1
ENSG00000221887	0.385792	175	0.0203628	HMSD
ENSG00000187980	0.385826	92	0.00808915	PLA2G2C
ENSG00000075188	0.385885	93	0.0437804	NUP37
ENSG00000110171	0.385935	121	0.073537	TRIM3
ENSG00000139044	0.385995	487	0.0160741	B4GALNT3
ENSG00000233932	0.386083	3	0.157134	CTXN2
ENSG00000135835	0.386096	169	0.0463804	KIAA1614
ENSG00000149292	0.386189	217	0.0328473	TTC12
ENSG00000074800	0.386211	110	0.0120784	ENO1
ENSG00000112214	0.386339	187	0.00582595	FHL5
ENSG00000120278	0.386348	785	0.00344406	PLEKHG1
ENSG00000064726	0.386356	149	0.022039	BTBD1
ENSG00000197915	0.386388	148	0.103937	HRNR
ENSG00000117595	0.386389	159	0.0427529	IRF6
ENSG00000105662	0.386416	280	0.00683263	CRTC1
ENSG00000157741	0.38647	48	0.0254447	UBN2
ENSG00000178974	0.386514	284	0.0635871	FBXO34
ENSG00000254415	0.386541	187	0.00978823	SIGLEC14
ENSG00000188582	0.386675	111	0.0525986	PAQR9
ENSG00000189376	0.386743	30	0.0297466	C8orf76
ENSG00000180318	0.386799	82	0.0755058	ALX1
ENSG00000100319	0.386827	161	0.00550893	ZMAT5
ENSG00000145916	0.386829	105	0.0132803	RMND5B
ENSG00000167232	0.386848	362	0.046299	ZNF91
ENSG00000128973	0.386848	93	0.0158796	CLN6
ENSG00000188778	0.386904	48	0.0233721	ADRB3
ENSG00000170035	0.386916	370	0.0292637	UBE2E3
ENSG00000174156	0.386953	111	0.0356579	GSTA3
ENSG00000184814	0.387114	77	0.0462319	PRR23B
ENSG00000106603	0.387176	450	0.0210701	COA1
ENSG00000144199	0.387239	60	0.0771374	FAHD2B
ENSG00000109066	0.387323	186	0.0264291	TMEM104
ENSG00000214530	0.387374	187	0.00884077	STARD10
ENSG00000184945	0.387466	89	0.0137088	AQP12A
ENSG00000165092	0.387495	296	0.0171626	ALDH1A1
ENSG00000178084	0.387571	181	0.00979579	HTR3C
ENSG00000120875	0.387599	204	0.0514944	DUSP4
ENSG00000171453	0.387749	56	0.00177717	POLR1C
ENSG00000170571	0.387764	185	0.0148446	EMB
ENSG00000110427	0.387799	584	0.00304169	KIAA1549L
ENSG00000186185	0.387975	168	0.0371786	KIF18B
ENSG00000181722	0.388002	869	0.000669745	ZBTB20
ENSG00000123427	0.388119	47	0.0449229	EEF1AKMT3
ENSG00000134438	0.388164	228	0.0420689	RAX
ENSG00000171492	0.388468	180	0.00400644	LRRC8D
ENSG00000196805	0.388508	128	0.0153285	SPRR2B
ENSG00000175274	0.388544	277	0.00436168	TP53I11
ENSG00000284018	0.388601	214	0.0104443	SSU72P5
ENSG00000083857	0.388615	376	7.46702e-05	FAT1
ENSG00000092529	0.388617	196	0.0153972	CAPN3
ENSG00000145332	0.388886	230	0.00909067	KLHL8
ENSG00000187961	0.388893	94	0.0111474	KLHL17
ENSG00000124212	0.388898	162	0.0154819	PTGIS
ENSG00000076053	0.388906	132	0.00857388	RBM7
ENSG00000227471	0.388913	243	0.0304717	AKR1B15
ENSG00000140932	0.388946	40	0.0108514	CMTM2
ENSG00000136404	0.389068	100	0.0287708	TM6SF1
ENSG00000177963	0.389117	177	0.016618	RIC8A
ENSG00000079459	0.389305	412	0.0140207	FDFT1
ENSG00000258315	0.389337	108	0.00811262	C17orf49
ENSG00000104044	0.389359	881	0.0115719	OCA2
ENSG00000070961	0.389522	132	0.000519742	ATP2B1
ENSG00000084072	0.389524	303	0.00642283	PPIE
ENSG00000056586	0.38955	100	0.154841	RC3H2
ENSG00000054148	0.389568	43	0.0221919	PHPT1
ENSG00000139155	0.389582	396	0.00601098	SLCO1C1
ENSG00000136634	0.389588	98	0.0354377	IL10
ENSG00000178980	0.389599	177	0.00997791	SELENOW
ENSG00000167261	0.389654	42	0.0343983	DPEP2
ENSG00000110042	0.389665	168	0.0279545	DTX4
ENSG00000132330	0.389859	261	0.0118062	SCLY
ENSG00000197063	0.389877	41	0.0887919	MAFG
ENSG00000100320	0.389899	336	0.00881363	RBFOX2
ENSG00000134058	0.389955	217	0.0288873	CDK7
ENSG00000162623	0.389991	174	0.00474898	TYW3
ENSG00000137574	0.390013	204	0.00449416	TGS1
ENSG00000011304	0.390066	288	0.00495636	PTBP1
ENSG00000198812	0.39007	148	0.049383	LRRC10
ENSG00000188846	0.390104	92	0.0947518	RPL14
ENSG00000114279	0.390115	1387	0.0082403	FGF12
ENSG00000136758	0.390116	221	0.0768557	YME1L1
ENSG00000107159	0.390219	106	0.0291625	CA9
ENSG00000106245	0.390239	49	0.0630613	BUD31
ENSG00000271447	0.390242	100	0.101027	MMP28
ENSG00000151348	0.390288	320	0.0544441	EXT2
ENSG00000069702	0.390322	771	0.00202697	TGFBR3
ENSG00000188010	0.390329	145	0.0320414	MORN2
ENSG00000084636	0.390393	126	0.0260636	COL16A1
ENSG00000117020	0.390394	405	0.00451775	AKT3
ENSG00000203837	0.390471	251	0.0313574	PNLIPRP3
ENSG00000105991	0.390471	66	0.00466474	HOXA1
ENSG00000174957	0.39053	126	0.070351	OR5J2
ENSG00000140464	0.390532	138	0.0225227	PML
ENSG00000169696	0.390654	111	0.0323336	ASPSCR1
ENSG00000106819	0.390688	89	0.0782493	ASPN
ENSG00000184995	0.39071	103	0.0151672	IFNE
ENSG00000170412	0.39077	135	0.0073473	GPRC5C
ENSG00000140379	0.3908	100	0.017705	BCL2A1
ENSG00000163795	0.390854	38	0.0564629	ZNF513
ENSG00000160961	0.390915	266	0.00699487	ZNF333
ENSG00000158019	0.390918	737	0.00932857	BABAM2
ENSG00000198099	0.390955	307	0.0485218	ADH4
ENSG00000169214	0.390989	122	0.0836803	OR6F1
ENSG00000166548	0.39106	39	0.00945915	TK2
ENSG00000087245	0.391171	531	0.00841086	MMP2
ENSG00000188981	0.391279	189	0.0369652	MSANTD1
ENSG00000070950	0.391316	714	0.0066433	RAD18
ENSG00000078579	0.391453	341	0.0070142	FGF20
ENSG00000154928	0.391525	1552	0.00343451	EPHB1
ENSG00000134248	0.391536	115	0.0227603	LAMTOR5
ENSG00000130349	0.391801	183	0.0198543	C6orf203
ENSG00000170537	0.391806	244	0.0122263	TMC7
ENSG00000019485	0.39185	314	0.0335307	PRDM11
ENSG00000001461	0.391883	231	0.0467522	NIPAL3
ENSG00000182831	0.391887	275	0.0236616	C16orf72
ENSG00000105737	0.392024	47	0.0284109	GRIK5
ENSG00000177663	0.392033	192	0.0105999	IL17RA
ENSG00000064393	0.39208	340	0.00195095	HIPK2
ENSG00000100418	0.392094	46	0.220013	DESI1
ENSG00000143382	0.392103	102	0.0445655	ADAMTSL4
ENSG00000163536	0.392104	354	0.0257116	SERPINI1
ENSG00000140557	0.392339	305	0.000127116	ST8SIA2
ENSG00000260314	0.392432	56	0.0147237	MRC1
ENSG00000112562	0.392555	690	0.00477132	SMOC2
ENSG00000086065	0.392658	75	0.0166079	CHMP5
ENSG00000154438	0.392659	89	0.00105641	ASZ1
ENSG00000159063	0.392698	303	0.046954	ALG8
ENSG00000106526	0.392704	189	0.0134847	ACTR3C
ENSG00000154025	0.392716	157	0.00719027	SLC5A10
ENSG00000109189	0.392825	122	0.0467095	USP46
ENSG00000206260	0.392828	63	0.0462319	PRR23A
ENSG00000258890	0.392867	43	0.0178062	CEP95
ENSG00000196505	0.392987	44	0.233443	GDAP2
ENSG00000167077	0.392994	216	0.0699638	MEI1
ENSG00000079616	0.393035	28	0.0644798	KIF22
ENSG00000169248	0.39304	304	0.039525	CXCL11
ENSG00000169139	0.393069	40	0.0888072	UBE2V2
ENSG00000146676	0.39311	88	0.0183452	PURB
ENSG00000213215	0.39317	187	0.09728	OR2F1
ENSG00000152034	0.393183	199	0.0423183	MCHR2
ENSG00000010803	0.393217	517	0.00593657	SCMH1
ENSG00000175931	0.393388	196	0.0371497	UBE2O
ENSG00000196345	0.393448	130	0.0138343	ZKSCAN7
ENSG00000100298	0.393453	184	0.0418268	APOBEC3H
ENSG00000006831	0.393624	284	0.0123752	ADIPOR2
ENSG00000081665	0.393667	127	0.0137017	ZNF506
ENSG00000145920	0.393671	302	0.00586602	CPLX2
ENSG00000197532	0.393724	222	0.0810387	OR6Y1
ENSG00000120215	0.393728	113	0.00232395	MLANA
ENSG00000257046	0.393747	1127	0.00225931	AC011604.2
ENSG00000048405	0.39379	341	0.00515403	ZNF800
ENSG00000101558	0.393822	180	0.00636604	VAPA
ENSG00000052850	0.393829	221	0.0285568	ALX4
ENSG00000114423	0.393836	415	0.00895686	CBLB
ENSG00000124587	0.393951	127	0.033316	PEX6
ENSG00000247077	0.393974	122	0.0300774	PGAM5
ENSG00000118260	0.394001	114	0.0324511	CREB1
ENSG00000105364	0.394012	91	0.00803017	MRPL4
ENSG00000101365	0.394062	259	7.58294e-05	IDH3B
ENSG00000125144	0.394239	176	0.0161945	MT1G
ENSG00000109814	0.394287	230	0.0174734	UGDH
ENSG00000105609	0.394667	231	0.0034181	LILRB5
ENSG00000159455	0.394731	96	0.171816	LCE2B
ENSG00000177732	0.394739	102	0.0314036	SOX12
ENSG00000117154	0.394827	841	0.000724712	IGSF21
ENSG00000113068	0.394829	156	0.0319927	PFDN1
ENSG00000135919	0.394834	271	0.00956767	SERPINE2
ENSG00000165568	0.39491	553	0.0212014	AKR1E2
ENSG00000182325	0.394948	56	0.0237128	FBXL6
ENSG00000212126	0.395023	253	0.0587279	TAS2R50
ENSG00000078114	0.395023	755	0.00358968	NEBL
ENSG00000187051	0.395081	84	0.0448472	RPS19BP1
ENSG00000167904	0.395113	258	0.00449416	TMEM68
ENSG00000111203	0.395153	141	0.0295927	ITFG2
ENSG00000005001	0.395156	151	0.0120706	PRSS22
ENSG00000106302	0.395339	139	0.0212661	HYAL4
ENSG00000115816	0.395383	175	0.00445895	CEBPZ
ENSG00000181631	0.395435	96	0.0942674	P2RY13
ENSG00000176009	0.395483	115	0.0229841	ASCL3
ENSG00000261857	0.395555	81	0.0835413	MIA
ENSG00000213240	0.395612	3	0.163161	AC239799.1
ENSG00000264343	0.395612	3	0.163161	NOTCH2NLA
ENSG00000010295	0.395722	110	0.0461186	IFFO1
ENSG00000205744	0.395788	114	0.0258578	DENND1C
ENSG00000092148	0.395788	155	0.00221107	HECTD1
ENSG00000066629	0.39584	535	0.00661713	EML1
ENSG00000280314	0.395883	174	0.0821084	OR8K3
ENSG00000119862	0.395901	125	0.00157646	LGALSL
ENSG00000173137	0.395964	76	0.0150997	ADCK5
ENSG00000114520	0.396057	241	0.0439956	SNX4
ENSG00000173679	0.396132	31	0.0425288	OR1L1
ENSG00000188305	0.396172	131	0.0374967	PEAK3
ENSG00000122224	0.396306	151	0.120363	LY9
ENSG00000172478	0.396389	287	0.00261411	MAB21L4
ENSG00000138709	0.39639	269	0.0641097	LARP1B
ENSG00000171840	0.396413	541	0.00396001	NINJ2
ENSG00000108091	0.396444	412	0.00766179	CCDC6
ENSG00000204128	0.396477	140	0.020969	C2orf72
ENSG00000172732	0.396563	75	0.0315196	MUS81
ENSG00000103449	0.396729	83	0.00574595	SALL1
ENSG00000104731	0.39675	410	0.00296271	KLHDC4
ENSG00000148513	0.396754	464	0.00183864	ANKRD30A
ENSG00000004766	0.396756	164	0.00311156	VPS50
ENSG00000157654	0.396758	1041	0.00217458	PALM2-AKAP2
ENSG00000157992	0.39676	55	0.0263397	KRTCAP3
ENSG00000187180	0.396846	103	0.171816	LCE2C
ENSG00000165556	0.39688	152	0.00581025	CDX2
ENSG00000176261	0.396909	62	0.00205026	ZBTB8OS
ENSG00000156515	0.396973	414	0.00420531	HK1
ENSG00000058799	0.396996	192	0.0345259	YIPF1
ENSG00000018408	0.397009	631	2.77556e-05	WWTR1
ENSG00000175110	0.397027	687	0.00420161	MRPS22
ENSG00000197223	0.397034	175	0.0212071	C1D
ENSG00000137509	0.397206	325	0.042777	PRCP
ENSG00000160606	0.397229	41	0.105667	TLCD1
ENSG00000144401	0.397246	130	0.0324511	METTL21A
ENSG00000171223	0.397295	27	0.00342228	JUNB
ENSG00000272442	0.397337	226	0.0203463	AL353588.1
ENSG00000169777	0.397552	286	0.00882521	TAS2R1
ENSG00000135625	0.397594	43	0.0607159	EGR4
ENSG00000022567	0.397858	397	0.00253209	SLC45A4
ENSG00000169684	0.397862	157	0.0213598	CHRNA5
ENSG00000148935	0.397901	429	0.027188	GAS2
ENSG00000117868	0.398123	543	0.0161366	ESYT2
ENSG00000168785	0.398176	415	0.0122256	TSPAN5
ENSG00000171246	0.398219	134	0.0274058	NPTX1
ENSG00000272636	0.398268	174	0.0664617	DOC2B
ENSG00000169245	0.398303	194	0.039525	CXCL10
ENSG00000085840	0.398525	29	0.123317	ORC1
ENSG00000155827	0.398526	158	0.0323268	RNF20
ENSG00000176444	0.39865	71	0.0259168	CLK2
ENSG00000129988	0.398713	171	0.032778	LBP
ENSG00000176386	0.398714	153	0.0272022	CDC26
ENSG00000244020	0.398819	110	0.00207733	MT1HL1
ENSG00000248919	0.398875	59	0.0630613	ATP5MF-PTCD1
ENSG00000125998	0.398893	83	0.009784	FAM83C
ENSG00000034971	0.398911	200	0.0149924	MYOC
ENSG00000131023	0.39896	142	0.0532965	LATS1
ENSG00000187098	0.399056	502	0.047103	MITF
ENSG00000100985	0.399095	94	0.0200667	MMP9
ENSG00000101346	0.399243	62	0.0871407	POFUT1
ENSG00000196365	0.399274	97	0.0539505	LONP1
ENSG00000155714	0.399283	36	0.0455485	PDZD9
ENSG00000204052	0.39941	29	0.00316263	LRRC73
ENSG00000236398	0.399573	76	0.183613	TAS2R39
ENSG00000117335	0.399646	157	0.00714846	CD46
ENSG00000111731	0.399668	173	0.0465292	C2CD5
ENSG00000224916	0.399737	129	0.00025871	APOC4-APOC2
ENSG00000168671	0.399748	204	0.010892	UGT3A2
ENSG00000277149	0.399783	517	0.00499586	TYW1B
ENSG00000119943	0.399986	234	0.0170169	PYROXD2
ENSG00000157326	0.400005	234	0.13344	DHRS4
ENSG00000146530	0.400041	425	0.00626127	VWDE
ENSG00000135436	0.400178	51	0.103292	FAM186B
ENSG00000163098	0.400275	225	0.00285152	BIRC8
ENSG00000277972	0.400309	71	0.0111124	CISD3
ENSG00000029363	0.40046	27	0.222704	BCLAF1
ENSG00000161013	0.400503	98	0.0109343	MGAT4B
ENSG00000079974	0.400516	97	0.0054508	RABL2B
ENSG00000181903	0.400605	11	0.0671855	OR4C6
ENSG00000004809	0.400827	318	0.0231929	SLC22A16
ENSG00000120265	0.400896	196	0.121296	PCMT1
ENSG00000187815	0.400907	130	0.063002	ZFP69
ENSG00000175348	0.400919	141	0.0324423	TMEM9B
ENSG00000197111	0.400992	54	0.0535101	PCBP2
ENSG00000221900	0.401162	136	0.0375716	POM121L12
ENSG00000035687	0.401166	141	0.0594458	ADSS
ENSG00000137076	0.401199	84	0.0291625	TLN1
ENSG00000120616	0.401204	339	0.0201402	EPC1
ENSG00000132703	0.401355	112	0.0764988	APCS
ENSG00000115053	0.401397	232	0.00397569	NCL
ENSG00000109625	0.401404	280	0.00302497	CPZ
ENSG00000160209	0.401444	233	0.0157275	PDXK
ENSG00000164822	0.40146	255	0.00526523	DEFA6
ENSG00000197079	0.401528	234	0.012993	KRT35
ENSG00000178882	0.401586	854	0.00124798	RFLNA
ENSG00000136936	0.401668	91	0.0200438	XPA
ENSG00000142188	0.401669	206	0.0439689	TMEM50B
ENSG00000005882	0.40168	112	0.0141107	PDK2
ENSG00000203326	0.401686	329	0.0048381	ZNF525
ENSG00000121797	0.401708	216	0.0532515	CCRL2
ENSG00000205476	0.401714	306	0.0164558	CCDC85C
ENSG00000250361	0.401944	248	0.063205	GYPB
ENSG00000164542	0.402033	219	0.00729556	KIAA0895
ENSG00000075914	0.402072	176	0.0136704	EXOSC7
ENSG00000007341	0.402084	192	0.00989772	ST7L
ENSG00000127124	0.402109	916	0.00345254	HIVEP3
ENSG00000137207	0.402183	30	0.00316263	YIPF3
ENSG00000117318	0.402214	86	0.0351203	ID3
ENSG00000159200	0.402249	461	0.0111885	RCAN1
ENSG00000188038	0.402327	27	0.0269064	NRN1L
ENSG00000145087	0.402404	978	0.0337733	STXBP5L
ENSG00000115963	0.402421	176	0.012107	RND3
ENSG00000065615	0.40252	54	0.0182975	CYB5R4
ENSG00000170681	0.402531	97	0.00792812	CAVIN4
ENSG00000167106	0.402541	117	0.0502967	FAM102A
ENSG00000106341	0.402543	124	0.0523026	PPP1R17
ENSG00000019549	0.402572	41	0.0599088	SNAI2
ENSG00000205022	0.402587	90	0.00480779	PABPN1L
ENSG00000250151	0.402589	192	0.017617	ARPC4-TTLL3
ENSG00000077498	0.402728	289	0.0149522	TYR
ENSG00000166965	0.402781	167	0.0305549	RCCD1
ENSG00000144476	0.402889	118	0.0328217	ACKR3
ENSG00000187140	0.402912	103	0.0441649	FOXD3
ENSG00000215372	0.402936	30	0.0123433	ZNF705G
ENSG00000117472	0.403	61	0.013136	TSPAN1
ENSG00000244005	0.403035	92	0.229696	NFS1
ENSG00000152932	0.403106	882	0.00352587	RAB3C
ENSG00000009709	0.40311	355	0.00345589	PAX7
ENSG00000196419	0.403156	81	0.220489	XRCC6
ENSG00000263874	0.403261	99	0.0285707	LINC00672
ENSG00000144550	0.403385	81	0.00641222	CPNE9
ENSG00000038945	0.403424	1084	0.000974999	MSR1
ENSG00000101361	0.403443	282	7.58294e-05	NOP56
ENSG00000197548	0.403486	534	0.0325779	ATG7
ENSG00000053702	0.403498	96	0.0366517	NRIP2
ENSG00000067221	0.403504	115	0.0744003	STOML1
ENSG00000105556	0.403563	308	0.00648983	MIER2
ENSG00000153975	0.40357	106	0.0150578	ZUP1
ENSG00000172638	0.403776	78	0.0315196	EFEMP2
ENSG00000165185	0.403791	407	0.00182994	KIAA1958
ENSG00000103485	0.403798	93	0.0193794	QPRT
ENSG00000077684	0.403815	120	0.00827973	JADE1
ENSG00000101417	0.403859	81	0.0232643	PXMP4
ENSG00000011422	0.403953	194	0.000705383	PLAUR
ENSG00000135870	0.403965	204	0.0372057	RC3H1
ENSG00000139921	0.404028	144	0.0926073	TMX1
ENSG00000106246	0.404101	64	0.0630613	PTCD1
ENSG00000170365	0.404146	113	0.0280655	SMAD1
ENSG00000179833	0.404155	234	0.00661601	SERTAD2
ENSG00000132554	0.40416	241	0.0672554	RGS22
ENSG00000250719	0.404216	54	0.013136	AL672043.1
ENSG00000185372	0.404317	182	0.0502642	OR2V1
ENSG00000120656	0.40439	92	0.0178576	TAF12
ENSG00000112333	0.404422	82	0.0523263	NR2E1
ENSG00000006453	0.404425	305	0.0187571	BAIAP2L1
ENSG00000157881	0.40446	94	0.0043308	PANK4
ENSG00000141258	0.404494	153	1.27371e-05	SGSM2
ENSG00000048140	0.404619	119	0.012114	TSPAN17
ENSG00000284299	0.404637	692	0.00456623	AL590132.1
ENSG00000151914	0.404642	727	0.00331015	DST
ENSG00000212124	0.404666	203	0.0164477	TAS2R19
ENSG00000173080	0.404692	54	0.115289	RXFP4
ENSG00000255292	0.404695	211	0.0218737	AP002884.3
ENSG00000154274	0.40479	710	0.0025851	C4orf19
ENSG00000157404	0.404846	262	0.00549735	KIT
ENSG00000110395	0.404849	163	0.0419199	CBL
ENSG00000102931	0.404984	57	0.0341976	ARL2BP
ENSG00000138735	0.405133	356	0.027211	PDE5A
ENSG00000101670	0.405134	158	0.0192418	LIPG
ENSG00000169246	0.40514	4	0.151558	NPIPB3
ENSG00000105996	0.405203	63	0.00466474	HOXA2
ENSG00000105419	0.40534	163	0.0119729	MEIS3
ENSG00000143921	0.405467	271	0.0394855	ABCG8
ENSG00000137700	0.40552	105	0.0129628	SLC37A4
ENSG00000176428	0.405593	96	0.079259	VPS37D
ENSG00000139946	0.405597	597	0.00150549	PELI2
ENSG00000080986	0.405633	346	0.00607319	NDC80
ENSG00000198722	0.405702	328	0.0630299	UNC13B
ENSG00000101544	0.405741	263	0.0260782	ADNP2
ENSG00000105428	0.40578	140	0.0158663	ZNRF4
ENSG00000115241	0.405784	66	0.0354587	PPM1G
ENSG00000137078	0.405967	121	0.0488056	SIT1
ENSG00000111445	0.405976	137	0.0438998	RFC5
ENSG00000126088	0.405983	104	0.0845424	UROD
ENSG00000140740	0.406028	42	0.0455485	UQCRC2
ENSG00000138750	0.406059	408	0.00316092	NUP54
ENSG00000054116	0.406071	70	0.0606956	TRAPPC3
ENSG00000178685	0.406107	81	0.0751754	PARP10
ENSG00000174332	0.406184	516	0.00849816	GLIS1
ENSG00000241794	0.406222	168	0.017077	SPRR2A
ENSG00000153814	0.406257	717	0.00707195	JAZF1
ENSG00000132541	0.40631	201	0.00700486	RIDA
ENSG00000110711	0.406356	26	0.0544884	AIP
ENSG00000145191	0.406422	83	0.0933168	EIF2B5
ENSG00000250486	0.406513	113	0.0444439	FAM218A
ENSG00000008256	0.406537	181	0.00190876	CYTH3
ENSG00000112276	0.406578	103	0.0111144	BVES
ENSG00000280778	0.406614	28	0.0302922	AC243547.3
ENSG00000166960	0.406679	703	0.0016473	CCDC178
ENSG00000125462	0.406713	80	0.0273177	C1orf61
ENSG00000261915	0.406823	116	0.00265012	AC026954.2
ENSG00000089116	0.406917	78	0.152054	LHX5
ENSG00000100207	0.406945	396	0.0108721	TCF20
ENSG00000179409	0.407073	132	0.0107763	GEMIN4
ENSG00000197943	0.407089	1232	0.000377074	PLCG2
ENSG00000147416	0.407165	168	0.0103002	ATP6V1B2
ENSG00000076864	0.407271	334	0.011094	RAP1GAP
ENSG00000106617	0.407276	1020	0.00779377	PRKAG2
ENSG00000130305	0.407341	25	0.0294767	NSUN5
ENSG00000101489	0.407397	757	0.00435609	CELF4
ENSG00000244734	0.407488	183	0.024077	HBB
ENSG00000160007	0.407546	125	0.0103921	ARHGAP35
ENSG00000274290	0.407554	129	0.0194074	HIST1H2BE
ENSG00000161939	0.407558	112	0.00811262	RNASEK-C17orf49
ENSG00000137171	0.40763	67	0.0845047	KLC4
ENSG00000141965	0.40765	220	0.0376594	FEM1A
ENSG00000151948	0.407664	644	0.0120941	GLT1D1
ENSG00000275896	0.407695	78	0.0113986	PRSS2
ENSG00000183486	0.40771	188	0.0184359	MX2
ENSG00000168743	0.407753	357	0.00336022	NPNT
ENSG00000213204	0.407759	391	0.0446581	AL049697.1
ENSG00000204887	0.407902	161	0.0296682	KRTAP1-4
ENSG00000172757	0.407982	157	0.00407637	CFL1
ENSG00000183570	0.40804	699	0.0365745	PCBP3
ENSG00000185088	0.408045	213	0.0174796	RPS27L
ENSG00000111012	0.408055	40	0.0550913	CYP27B1
ENSG00000164106	0.408075	38	0.121535	SCRG1
ENSG00000109738	0.408093	243	0.0386686	GLRB
ENSG00000114738	0.408176	88	0.0166456	MAPKAPK3
ENSG00000103245	0.408179	150	0.0119623	CIAO3
ENSG00000278311	0.40828	98	0.0629824	GGNBP2
ENSG00000205669	0.408369	148	0.0115409	ACOT6
ENSG00000165406	0.408401	469	0.0116522	MARCH8
ENSG00000134061	0.408426	85	0.0231603	CD180
ENSG00000165233	0.408526	160	0.00459398	CARD19
ENSG00000242110	0.408588	103	0.0655784	AMACR
ENSG00000137033	0.408629	162	0.0111249	IL33
ENSG00000142661	0.408658	258	0.00268824	MYOM3
ENSG00000147853	0.408679	328	0.000508863	AK3
ENSG00000106346	0.408701	139	0.00190876	USP42
ENSG00000084734	0.408752	83	0.0113394	GCKR
ENSG00000138867	0.408777	68	0.0151171	GUCD1
ENSG00000111880	0.408794	569	0.00277442	RNGTT
ENSG00000146166	0.408799	100	0.121839	LGSN
ENSG00000131094	0.408811	125	0.0715234	C1QL1
ENSG00000181896	0.408826	103	0.0269812	ZNF101
ENSG00000162236	0.409251	20	0.153365	STX5
ENSG00000110844	0.409407	88	0.0680586	PRPF40B
ENSG00000141905	0.40942	535	0.00216672	NFIC
ENSG00000205835	0.409519	196	0.0113784	GMNC
ENSG00000176566	0.409567	64	0.0366164	DCAF4L2
ENSG00000125492	0.409658	92	0.0600331	BARHL1
ENSG00000169347	0.409709	86	0.00120192	GP2
ENSG00000169071	0.40978	1064	0.0178027	ROR2
ENSG00000185761	0.409795	218	0.0179896	ADAMTSL5
ENSG00000122852	0.409834	212	0.0488653	SFTPA1
ENSG00000181804	0.410212	1362	0.000401464	SLC9A9
ENSG00000152086	0.410272	110	0.0416947	TUBA3E
ENSG00000109756	0.410309	393	0.0168496	RAPGEF2
ENSG00000164604	0.410332	150	0.0440787	GPR85
ENSG00000081019	0.410467	106	0.0571032	RSBN1
ENSG00000157111	0.410555	191	0.0228026	TMEM171
ENSG00000214026	0.410668	52	0.0853604	MRPL23
ENSG00000100462	0.410797	103	0.0112053	PRMT5
ENSG00000111737	0.410869	87	0.0325739	RAB35
ENSG00000165105	0.410966	144	0.0150739	RASEF
ENSG00000169180	0.410981	150	0.0806838	XPO6
ENSG00000148218	0.411071	204	0.0165236	ALAD
ENSG00000197265	0.411092	185	0.00498549	GTF2E2
ENSG00000221938	0.411136	184	0.16577	OR2A14
ENSG00000215203	0.411187	345	0.0365788	GRXCR1
ENSG00000154678	0.411209	1627	0.00300062	PDE1C
ENSG00000125827	0.411361	174	0.000163473	TMX4
ENSG00000100802	0.411381	81	0.0327743	C14orf93
ENSG00000163803	0.411391	673	0.010846	PLB1
ENSG00000109667	0.41149	1011	0.0039464	SLC2A9
ENSG00000164543	0.4115	317	0.0210701	STK17A
ENSG00000196218	0.411558	343	0.00790666	RYR1
ENSG00000138131	0.411572	123	0.0302746	LOXL4
ENSG00000114439	0.41175	532	0.0132721	BBX
ENSG00000101751	0.411774	271	0.0171107	POLI
ENSG00000054356	0.411925	112	0.0325972	PTPRN
ENSG00000115677	0.411928	276	0.00885574	HDLBP
ENSG00000152700	0.41198	69	0.0126687	SAR1B
ENSG00000236104	0.41198	55	0.148651	ZBTB22
ENSG00000100982	0.412117	88	0.0179644	PCIF1
ENSG00000091664	0.412173	219	0.0325331	SLC17A6
ENSG00000125246	0.412192	777	0.00579274	CLYBL
ENSG00000143006	0.412269	98	0.130012	DMRTB1
ENSG00000163012	0.412283	203	0.111989	ZSWIM2
ENSG00000226650	0.412344	74	0.0160033	KIF4B
ENSG00000266524	0.412397	87	0.043152	GDF10
ENSG00000090861	0.412427	26	0.11968	AARS
ENSG00000100416	0.412445	161	0.0788684	TRMU
ENSG00000177694	0.412638	3597	0.000409139	NAALADL2
ENSG00000197808	0.412797	132	0.0763254	ZNF461
ENSG00000182795	0.41281	67	0.00275696	C1orf116
ENSG00000249860	0.41298	86	0.0793331	MTRNR2L5
ENSG00000181090	0.412993	534	0.0121053	EHMT1
ENSG00000054392	0.413113	1150	0.00204886	HHAT
ENSG00000162851	0.413175	271	0.0248914	TFB2M
ENSG00000049283	0.413205	136	0.00902248	EPN3
ENSG00000131844	0.413221	251	0.000509824	MCCC2
ENSG00000110448	0.41329	156	0.116827	CD5
ENSG00000272297	0.413302	557	0.00491116	AC018709.1
ENSG00000149091	0.413333	79	0.036349	DGKZ
ENSG00000104408	0.413414	691	0.0241788	EIF3E
ENSG00000196187	0.413433	157	0.016008	TMEM63A
ENSG00000183060	0.413454	205	0.00298976	LYSMD4
ENSG00000224470	0.413456	147	0.000937486	ATXN1L
ENSG00000120328	0.413492	129	0.00653138	PCDHB12
ENSG00000100852	0.41353	89	0.00452035	ARHGAP5
ENSG00000111596	0.41359	377	0.0206355	CNOT2
ENSG00000215472	0.413608	148	0.000662162	RPL17-C18orf32
ENSG00000203663	0.413626	87	0.11535	OR2L2
ENSG00000271271	0.413648	401	0.0181586	UGT2A2
ENSG00000196604	0.413689	82	0.0179263	POTEF
ENSG00000163209	0.413691	180	0.0478385	SPRR3
ENSG00000198074	0.413729	164	0.0304717	AKR1B10
ENSG00000109472	0.413765	659	0.0131812	CPE
ENSG00000106436	0.413793	160	0.00939145	MYL10
ENSG00000196151	0.413808	261	0.0540609	WDSUB1
ENSG00000113312	0.413822	145	0.0675563	TTC1
ENSG00000271425	0.4139	22	0.116637	NBPF10
ENSG00000165494	0.414016	94	0.11965	PCF11
ENSG00000136810	0.414095	183	0.0029312	TXN
ENSG00000104814	0.414174	56	0.00790666	MAP4K1
ENSG00000125864	0.414366	270	0.00736555	BFSP1
ENSG00000100567	0.414419	85	0.0188758	PSMA3
ENSG00000160256	0.414471	324	0.0115247	FAM207A
ENSG00000176055	0.414502	85	0.109385	MBLAC2
ENSG00000183715	0.414525	2658	0.000787601	OPCML
ENSG00000172817	0.414618	379	0.00358037	CYP7B1
ENSG00000152049	0.414732	610	0.0013816	KCNE4
ENSG00000100577	0.41474	119	0.0564666	GSTZ1
ENSG00000178163	0.414772	104	0.0241291	ZNF518B
ENSG00000167825	0.414789	352	0.0558255	OR5I1
ENSG00000137216	0.414922	217	0.0184277	TMEM63B
ENSG00000027697	0.414937	70	0.0544053	IFNGR1
ENSG00000183560	0.414996	82	0.0473173	IZUMO1R
ENSG00000102924	0.415055	86	0.0174941	CBLN1
ENSG00000205560	0.415121	164	0.0213483	CPT1B
ENSG00000141026	0.41513	97	0.00638631	MED9
ENSG00000038274	0.415216	162	0.0174196	MAT2B
ENSG00000104897	0.415357	83	0.0374967	SF3A2
ENSG00000146276	0.415369	302	0.043779	GABRR1
ENSG00000114923	0.415404	35	0.00384267	SLC4A3
ENSG00000169432	0.415464	601	0.00976412	SCN9A
ENSG00000221989	0.415507	145	0.148401	OR2A2
ENSG00000168283	0.415521	10	0.10949	BMI1
ENSG00000159792	0.415555	41	0.0269064	PSKH1
ENSG00000061987	0.415557	386	0.00499609	MON2
ENSG00000089685	0.415572	231	0.0147891	BIRC5
ENSG00000276119	0.415602	254	0.042853	OR13C2
ENSG00000073670	0.415719	110	0.0129039	ADAM11
ENSG00000063761	0.415735	576	0.00476723	ADCK1
ENSG00000172458	0.415783	165	0.107196	IL17D
ENSG00000170442	0.415796	346	0.00524956	KRT86
ENSG00000075429	0.4158	264	0.0130417	CACNG5
ENSG00000108759	0.415808	277	0.00779682	KRT32
ENSG00000005469	0.41585	144	0.0393088	CROT
ENSG00000184560	0.415922	81	0.0555391	SPEM2
ENSG00000113657	0.415932	137	0.0665196	DPYSL3
ENSG00000283268	0.415964	12	0.153365	TEX54
ENSG00000203734	0.416017	317	0.012813	ECT2L
ENSG00000111640	0.416033	107	0.0461186	GAPDH
ENSG00000186943	0.416209	118	0.0256875	OR13C8
ENSG00000166839	0.416219	133	0.0149158	ANKDD1A
ENSG00000197694	0.416391	129	0.0111604	SPTAN1
ENSG00000285708	0.416393	1384	0.0021834	AC097634.4
ENSG00000205029	0.416438	128	0.0458655	OR5D16
ENSG00000136694	0.416472	97	0.00668214	IL36A
ENSG00000188910	0.416597	164	0.0346181	GJB3
ENSG00000136811	0.416674	110	0.079822	ODF2
ENSG00000175262	0.416693	199	0.00162025	C1orf127
ENSG00000158402	0.416706	144	0.0235737	CDC25C
ENSG00000179029	0.416879	87	0.116445	TMEM107
ENSG00000185736	0.416939	1816	0.000750539	ADARB2
ENSG00000160193	0.417	368	0.0358181	WDR4
ENSG00000122643	0.417093	226	0.0651173	NT5C3A
ENSG00000115216	0.417263	60	0.0354587	NRBP1
ENSG00000179142	0.417271	183	0.00154325	CYP11B2
ENSG00000127526	0.417346	74	0.00900806	SLC35E1
ENSG00000100385	0.417426	264	0.019198	IL2RB
ENSG00000121022	0.417468	23	0.0359954	COPS5
ENSG00000173875	0.417512	104	0.00179388	ZNF791
ENSG00000162129	0.417538	103	0.00490892	CLPB
ENSG00000172543	0.417571	77	0.0315196	CTSW
ENSG00000158525	0.417732	200	0.0524793	CPA5
ENSG00000274209	0.417755	388	0.00565779	ANTXRL
ENSG00000124215	0.417781	113	0.0251176	CDH26
ENSG00000186073	0.41785	676	0.0115984	C15orf41
ENSG00000143398	0.417868	94	0.029579	PIP5K1A
ENSG00000164485	0.417978	127	0.0133677	IL22RA2
ENSG00000173914	0.417989	36	0.0274282	RBM4B
ENSG00000153046	0.418021	655	0.00585323	CDYL
ENSG00000160392	0.418029	134	0.00920034	C19orf47
ENSG00000074964	0.418042	373	0.000944603	ARHGEF10L
ENSG00000009780	0.418164	4	0.148636	FAM76A
ENSG00000161638	0.418203	66	0.00413671	ITGA5
ENSG00000109171	0.418222	228	0.0238293	SLAIN2
ENSG00000221874	0.418298	333	0.0205664	ZNF816-ZNF321P
ENSG00000183695	0.418307	217	0.00369929	MRGPRX2
ENSG00000072736	0.418342	187	0.0248336	NFATC3
ENSG00000215375	0.418344	99	0.0728707	MYL5
ENSG00000134815	0.418377	181	0.0119729	DHX34
ENSG00000038358	0.418426	32	0.0269064	EDC4
ENSG00000131471	0.41847	7	0.0725602	AOC3
ENSG00000171557	0.418473	67	0.0147993	FGG
ENSG00000168116	0.418515	57	0.0211292	KIAA1586
ENSG00000180370	0.418531	376	0.00756396	PAK2
ENSG00000285946	0.418576	9	0.0250684	AL162596.1
ENSG00000152092	0.418596	612	0.00814389	ASTN1
ENSG00000184571	0.418621	357	0.0361065	PIWIL3
ENSG00000159352	0.418648	60	0.029579	PSMD4
ENSG00000141098	0.418704	40	0.0338201	GFOD2
ENSG00000197647	0.418783	32	0.0369202	ZNF433
ENSG00000180694	0.418787	300	0.0330048	TMEM64
ENSG00000196159	0.418792	514	0.0204948	FAT4
ENSG00000134709	0.418898	118	0.0341915	HOOK1
ENSG00000124882	0.418928	226	0.010103	EREG
ENSG00000180061	0.418991	156	0.032294	TMEM150B
ENSG00000196247	0.418994	156	0.046694	ZNF107
ENSG00000180053	0.418995	186	0.00614266	NKX2-6
ENSG00000274874	0.419038	262	0.0085128	AC068790.8
ENSG00000126246	0.419191	95	0.0378383	IGFLR1
ENSG00000204510	0.419234	2	0.425793	PRAMEF7
ENSG00000232423	0.419234	2	0.425793	PRAMEF6
ENSG00000196071	0.419334	123	0.0221728	OR2L13
ENSG00000203546	0.419388	181	0.00193352	AL139353.1
ENSG00000103381	0.41946	503	0.00122894	CPPED1
ENSG00000037897	0.419475	41	0.0457465	METTL1
ENSG00000172179	0.41951	123	0.0291529	PRL
ENSG00000141560	0.419519	221	0.014722	FN3KRP
ENSG00000177465	0.419534	140	0.0594128	ACOT4
ENSG00000183251	0.419569	197	0.0353285	OR51B4
ENSG00000211452	0.419767	173	0.0345259	DIO1
ENSG00000102898	0.419882	34	0.0269064	NUTF2
ENSG00000099940	0.419935	178	0.0332463	SNAP29
ENSG00000120211	0.420016	79	0.096264	INSL4
ENSG00000102984	0.420048	143	0.000937486	ZNF821
ENSG00000151725	0.420077	393	0.00376502	CENPU
ENSG00000112499	0.420093	467	0.00701938	SLC22A2
ENSG00000122641	0.420168	91	0.0373635	INHBA
ENSG00000100097	0.420407	127	0.0623165	LGALS1
ENSG00000247595	0.420438	118	0.0581589	SPTY2D1OS
ENSG00000158555	0.420572	243	0.0147765	GDPD5
ENSG00000165916	0.420632	141	0.0368241	PSMC3
ENSG00000284491	0.42074	42	0.00342228	THSD8
ENSG00000159248	0.420747	163	0.0350136	GJD2
ENSG00000165588	0.420809	89	0.0451401	OTX2
ENSG00000104964	0.420963	191	0.00669951	AES
ENSG00000283227	0.421003	93	0.0600437	SPRR5
ENSG00000132702	0.421018	57	0.0535023	HAPLN2
ENSG00000230626	0.421022	143	0.0458733	AC011005.1
ENSG00000066382	0.421032	444	0.00131828	MPPED2
ENSG00000111450	0.421072	386	0.0589819	STX2
ENSG00000173585	0.421086	129	0.0471274	CCR9
ENSG00000087589	0.421096	186	0.00502618	CASS4
ENSG00000100883	0.421176	331	0.0127398	SRP54
ENSG00000123989	0.421258	100	0.0419869	CHPF
ENSG00000174032	0.421283	121	0.00923541	SLC25A30
ENSG00000018625	0.421315	194	0.00434803	ATP1A2
ENSG00000204624	0.421343	228	0.0489354	DISP3
ENSG00000180628	0.421363	315	0.00594286	PCGF5
ENSG00000166428	0.421394	127	0.00443326	PLD4
ENSG00000109270	0.421448	80	0.0145118	LAMTOR3
ENSG00000181827	0.421479	456	0.0635489	RFX7
ENSG00000215217	0.421583	134	0.0159261	C5orf49
ENSG00000151033	0.421611	265	0.0914767	LYZL2
ENSG00000163630	0.421735	1333	0.00591293	SYNPR
ENSG00000116014	0.421868	170	0.00509905	KISS1R
ENSG00000268320	0.421914	46	0.0991868	SCGB1C2
ENSG00000214732	0.421914	209	0.00190517	AL096814.1
ENSG00000225973	0.421939	131	0.016189	PIGBOS1
ENSG00000139725	0.421961	148	0.00250905	RHOF
ENSG00000140104	0.42214	194	0.108882	CLBA1
ENSG00000251349	0.422155	245	0.00792812	MSANTD3-TMEFF1
ENSG00000112983	0.422157	73	0.00456805	BRD8
ENSG00000065970	0.422178	111	0.0251505	FOXJ2
ENSG00000197991	0.422208	179	0.00102318	AL592490.1
ENSG00000177238	0.422244	30	0.17227	TRIM72
ENSG00000181072	0.422256	486	0.0199353	CHRM2
ENSG00000142606	0.422374	159	0.00285096	MMEL1
ENSG00000158406	0.422392	128	0.0306504	HIST1H4H
ENSG00000198467	0.422402	86	0.0291625	TPM2
ENSG00000213699	0.422508	89	0.161294	SLC35F6
ENSG00000095464	0.422607	273	0.00490047	PDE6C
ENSG00000144036	0.422692	842	0.00119788	EXOC6B
ENSG00000256966	0.422705	358	0.0276817	AL513165.2
ENSG00000181450	0.422713	333	0.0267597	ZNF678
ENSG00000124788	0.422888	957	0.00288965	ATXN1
ENSG00000157999	0.422936	146	0.0285793	ANKRD61
ENSG00000011478	0.423067	85	0.0382087	QPCTL
ENSG00000148331	0.423071	124	0.0116272	ASB6
ENSG00000189283	0.423083	4923	0.00135164	FHIT
ENSG00000120658	0.423109	1194	0.00523727	ENOX1
ENSG00000188818	0.423143	206	0.00858333	ZDHHC11
ENSG00000108039	0.423238	149	0.0582547	XPNPEP1
ENSG00000112096	0.423381	267	0.0108939	SOD2
ENSG00000134575	0.423487	106	0.000977487	ACP2
ENSG00000179195	0.423511	125	0.0135123	ZNF664
ENSG00000126003	0.423523	48	0.127576	PLAGL2
ENSG00000078967	0.423528	180	0.0691416	UBE2D4
ENSG00000004455	0.423553	99	0.125952	AK2
ENSG00000088035	0.423572	213	0.0290266	ALG6
ENSG00000108551	0.423579	79	0.00638631	RASD1
ENSG00000155368	0.423631	170	0.0347365	DBI
ENSG00000187175	0.423646	321	0.0295001	KRTAP12-1
ENSG00000119977	0.423698	185	0.022163	TCTN3
ENSG00000123297	0.423723	63	0.0449229	TSFM
ENSG00000132510	0.42381	78	0.114275	KDM6B
ENSG00000173327	0.423877	78	0.0356479	MAP3K11
ENSG00000173124	0.423918	261	0.00689235	ACSM6
ENSG00000185164	0.423928	12	0.0986776	NOMO2
ENSG00000271601	0.423941	21	0.0388112	LIX1L
ENSG00000170396	0.423947	629	0.00676716	ZNF804A
ENSG00000151835	0.423951	424	0.00473197	SACS
ENSG00000184992	0.424013	296	0.0202641	BRI3BP
ENSG00000158764	0.424036	201	0.0166914	ITLN2
ENSG00000119778	0.424048	528	0.0630644	ATAD2B
ENSG00000077147	0.424066	230	0.0645286	TM9SF3
ENSG00000127529	0.424266	212	0.00743315	OR7C2
ENSG00000128656	0.424358	244	0.0150723	CHN1
ENSG00000055147	0.424415	184	0.0233257	FAM114A2
ENSG00000079112	0.424484	344	0.00457071	CDH17
ENSG00000103642	0.424487	209	0.0174796	LACTB
ENSG00000090659	0.424489	186	0.0136425	CD209
ENSG00000140688	0.424515	125	0.0268557	C16orf58
ENSG00000141084	0.424533	72	0.0338201	RANBP10
ENSG00000178184	0.424647	287	0.0260782	PARD6G
ENSG00000206560	0.424755	422	0.0311281	ANKRD28
ENSG00000134278	0.424836	614	0.0557399	SPIRE1
ENSG00000005513	0.424907	214	0.0158735	SOX8
ENSG00000163110	0.424993	415	0.0189994	PDLIM5
ENSG00000064703	0.425008	142	0.0141693	DDX20
ENSG00000239713	0.425186	171	0.040978	APOBEC3G
ENSG00000115310	0.425197	467	0.0189925	RTN4
ENSG00000108406	0.425218	72	0.0657881	DHX40
ENSG00000148688	0.425266	137	0.033767	RPP30
ENSG00000106018	0.425387	387	0.0261977	VIPR2
ENSG00000178537	0.425393	60	0.054276	SLC25A20
ENSG00000177879	0.425593	163	0.00177506	AP3S1
ENSG00000178828	0.425939	113	0.00793478	RNF186
ENSG00000106304	0.425961	146	0.0155492	SPAM1
ENSG00000140623	0.425998	139	0.0276809	SEPT12
ENSG00000137573	0.425999	495	0.00562109	SULF1
ENSG00000283088	0.426063	509	0.00501252	AC010487.3
ENSG00000076108	0.426153	67	0.045265	BAZ2A
ENSG00000073803	0.426227	447	0.00761352	MAP3K13
ENSG00000040531	0.426253	216	0.00837906	CTNS
ENSG00000002587	0.426356	214	0.0264246	HS3ST1
ENSG00000152270	0.426435	242	0.029694	PDE3B
ENSG00000163659	0.426488	91	0.0450879	TIPARP
ENSG00000141577	0.42655	182	0.0183985	CEP131
ENSG00000166292	0.426563	109	0.0191857	TMEM100
ENSG00000181693	0.426617	161	0.0687073	OR8H1
ENSG00000198898	0.426688	197	0.0138019	CAPZA2
ENSG00000151718	0.426709	279	0.00977299	WWC2
ENSG00000143819	0.426724	228	0.00891072	EPHX1
ENSG00000154027	0.426745	838	0.0116177	AK5
ENSG00000104904	0.426764	112	0.0374967	OAZ1
ENSG00000161265	0.426851	99	0.0378383	U2AF1L4
ENSG00000196092	0.426879	639	0.00791612	PAX5
ENSG00000080845	0.426891	181	0.00333328	DLGAP4
ENSG00000119446	0.427017	78	0.0111677	RBM18
ENSG00000232434	0.427111	45	0.0221919	AJM1
ENSG00000184470	0.427168	360	0.00110144	TXNRD2
ENSG00000259112	0.427253	370	0.00307312	NDUFC2-KCTD14
ENSG00000133019	0.427263	1015	0.000577078	CHRM3
ENSG00000260428	0.427348	36	0.0256851	SCX
ENSG00000228607	0.42735	135	0.0038699	CLDN25
ENSG00000203499	0.427369	141	0.0110349	IQANK1
ENSG00000145284	0.427386	779	0.00919628	SCD5
ENSG00000142655	0.427408	341	0.0123521	PEX14
ENSG00000154380	0.427416	224	0.00156164	ENAH
ENSG00000256206	0.427423	80	0.091086	AC018523.2
ENSG00000075218	0.427458	136	0.0788684	GTSE1
ENSG00000220205	0.427489	90	0.010868	VAMP2
ENSG00000156509	0.42751	74	0.126892	FBXO43
ENSG00000172421	0.427566	200	0.0157098	EFCAB3
ENSG00000081320	0.427764	212	0.121298	STK17B
ENSG00000173838	0.427884	221	0.0189511	MARCH10
ENSG00000068097	0.42808	77	0.124449	HEATR6
ENSG00000116747	0.428094	61	0.0561811	TROVE2
ENSG00000198791	0.428143	147	0.00981399	CNOT7
ENSG00000197043	0.428208	381	0.000919835	ANXA6
ENSG00000176986	0.428513	71	0.092443	SEC24C
ENSG00000233701	0.428525	79	0.0824849	PRR23C
ENSG00000188868	0.428665	112	0.0156322	ZNF563
ENSG00000284341	0.428673	138	0.0516148	AL807752.7
ENSG00000135540	0.428831	547	0.00544013	NHSL1
ENSG00000166197	0.428839	66	0.0102298	NOLC1
ENSG00000089356	0.428852	131	0.00563261	FXYD3
ENSG00000135272	0.429037	178	0.00563811	MDFIC
ENSG00000023041	0.429097	123	0.0134292	ZDHHC6
ENSG00000170430	0.429164	1054	0.0170397	MGMT
ENSG00000137869	0.4292	419	0.01317	CYP19A1
ENSG00000256812	0.429204	86	0.0187546	CAPNS2
ENSG00000159267	0.429232	671	0.00803308	HLCS
ENSG00000220948	0.429255	218	0.0382543	TRIM51GP
ENSG00000164609	0.429303	128	0.00499967	SLU7
ENSG00000172954	0.429344	686	0.00019576	LCLAT1
ENSG00000154813	0.429371	112	0.0616018	DPH3
ENSG00000188033	0.429384	146	0.00179388	ZNF490
ENSG00000107290	0.429485	337	0.0249272	SETX
ENSG00000181652	0.429546	117	0.000301702	ATG9B
ENSG00000132693	0.429576	90	0.0976184	CRP
ENSG00000002919	0.429671	156	0.0273621	SNX11
ENSG00000139597	0.429695	115	0.0199185	N4BP2L1
ENSG00000115459	0.429734	198	0.0193823	ELMOD3
ENSG00000116221	0.429735	160	0.0157928	MRPL37
ENSG00000204246	0.429884	110	0.0344025	OR13C3
ENSG00000198556	0.429905	38	0.152902	ZNF789
ENSG00000134265	0.429956	192	0.0747556	NAPG
ENSG00000198443	0.429975	127	0.0062698	KRTAP4-1
ENSG00000131848	0.43	489	0.0120978	ZSCAN5A
ENSG00000135119	0.430138	234	0.00815135	RNFT2
ENSG00000134222	0.430157	110	0.0187824	PSRC1
ENSG00000164751	0.430252	95	0.0300647	PEX2
ENSG00000119408	0.430318	246	0.0580501	NEK6
ENSG00000170819	0.430374	308	0.0134675	BFSP2
ENSG00000168509	0.430545	47	0.0807689	HJV
ENSG00000240542	0.430623	135	0.0062698	KRTAP9-1
ENSG00000103647	0.430668	406	0.0182508	CORO2B
ENSG00000185122	0.430688	88	0.0254431	HSF1
ENSG00000140009	0.430808	457	0.00927893	ESR2
ENSG00000168356	0.430824	274	0.0101921	SCN11A
ENSG00000105619	0.430833	135	0.0621359	TFPT
ENSG00000205155	0.430872	102	0.0378383	PSENEN
ENSG00000196655	0.430895	116	0.0129628	TRAPPC4
ENSG00000107338	0.431061	333	0.0213482	SHB
ENSG00000185630	0.431063	736	0.00947151	PBX1
ENSG00000147649	0.431141	218	0.0211331	MTDH
ENSG00000008405	0.431433	176	0.00697576	CRY1
ENSG00000132153	0.431466	58	0.0170345	DHX30
ENSG00000089737	0.431546	274	0.00737612	DDX24
ENSG00000179348	0.431597	127	0.0013194	GATA2
ENSG00000090905	0.43165	535	0.00379263	TNRC6A
ENSG00000091039	0.431687	363	0.0059726	OSBPL8
ENSG00000164299	0.431774	221	0.0512937	SPZ1
ENSG00000121594	0.43183	274	0.000356606	CD80
ENSG00000132478	0.431848	132	0.0424103	UNK
ENSG00000213424	0.431894	69	0.000971292	KRT222
ENSG00000154721	0.431925	244	0.0137448	JAM2
ENSG00000174775	0.431955	217	0.0426321	HRAS
ENSG00000138964	0.431972	364	0.0126425	PARVG
ENSG00000237489	0.43208	311	0.0173455	C10orf143
ENSG00000141437	0.432136	101	0.0602517	SLC25A52
ENSG00000241563	0.432171	93	0.0502402	CORT
ENSG00000078902	0.432341	109	0.0471521	TOLLIP
ENSG00000146966	0.432367	339	0.0264942	DENND2A
ENSG00000197364	0.432408	82	0.0266247	S100A7L2
ENSG00000162069	0.432416	135	0.0619426	BICDL2
ENSG00000171133	0.432563	71	0.0230707	OR2K2
ENSG00000151005	0.432701	75	0.0278605	TKTL2
ENSG00000130300	0.432709	214	0.00750235	PLVAP
ENSG00000141295	0.432737	121	0.0155598	SCRN2
ENSG00000172469	0.432738	244	0.0556056	MANEA
ENSG00000120253	0.43282	104	0.0532965	NUP43
ENSG00000164463	0.432903	243	0.00957015	CREBRF
ENSG00000111845	0.432965	27	0.104443	PAK1IP1
ENSG00000180875	0.432995	383	0.00122363	GREM2
ENSG00000284308	0.433036	36	0.0858293	C2orf81
ENSG00000196636	0.433086	184	0.101672	SDHAF3
ENSG00000132692	0.433236	92	0.0655782	BCAN
ENSG00000166128	0.433238	163	0.00213666	RAB8B
ENSG00000170477	0.433239	131	0.0341384	KRT4
ENSG00000109083	0.433379	47	0.0102399	IFT20
ENSG00000183287	0.433411	920	0.00156523	CCBE1
ENSG00000177051	0.433419	81	0.0382087	FBXO46
ENSG00000079931	0.433512	254	0.00183391	MOXD1
ENSG00000163982	0.433544	485	0.00760352	OTOP1
ENSG00000182330	0.43368	5	0.0824113	PRAMEF8
ENSG00000185518	0.433703	591	0.00227293	SV2B
ENSG00000168385	0.433714	155	0.0637283	SEPT2
ENSG00000143536	0.433742	85	0.143323	CRNN
ENSG00000214513	0.433808	118	0.0627469	NOTO
ENSG00000196872	0.433867	319	0.0243929	KIAA1211L
ENSG00000016402	0.433935	143	0.0382061	IL20RA
ENSG00000110169	0.433988	99	0.073537	HPX
ENSG00000153443	0.434045	111	0.055234	UBALD1
ENSG00000205863	0.434105	211	0.0696574	C1QTNF9B
ENSG00000173588	0.434148	296	0.0246805	CEP83
ENSG00000260861	0.434261	275	0.00806297	AL049634.2
ENSG00000168995	0.434429	72	0.0170016	SIGLEC7
ENSG00000012223	0.434481	327	0.0328205	LTF
ENSG00000169760	0.434527	1870	0.020679	NLGN1
ENSG00000110455	0.434536	140	0.0322235	ACCS
ENSG00000132664	0.434688	140	0.0395143	POLR3F
ENSG00000116521	0.434729	62	0.0259168	SCAMP3
ENSG00000149257	0.434749	150	0.000808103	SERPINH1
ENSG00000197309	0.434759	189	0.0714274	OR10D3
ENSG00000158062	0.435023	247	0.096209	UBXN11
ENSG00000145040	0.435025	15	0.104711	UCN2
ENSG00000116670	0.435052	181	0.018601	MAD2L2
ENSG00000197580	0.435078	147	0.0420218	BCO2
ENSG00000101247	0.435186	159	0.0198661	NDUFAF5
ENSG00000049245	0.435248	141	0.0466851	VAMP3
ENSG00000205045	0.435289	227	0.0234627	SLFN12L
ENSG00000284713	0.435347	155	0.0146314	AP003071.5
ENSG00000184599	0.435375	97	0.0576278	FAM19A3
ENSG00000242019	0.43539	104	0.0170266	KIR3DL3
ENSG00000182674	0.435436	909	0.00423533	KCNB2
ENSG00000143502	0.435518	251	0.0314775	SUSD4
ENSG00000163812	0.435594	150	0.00892874	ZDHHC3
ENSG00000127334	0.435703	110	0.0443122	DYRK2
ENSG00000114354	0.435763	133	0.0196985	TFG
ENSG00000165915	0.435818	144	0.0368241	SLC39A13
ENSG00000284188	0.435826	113	0.00730606	AL451007.3
ENSG00000143390	0.435828	60	0.0173532	RFX5
ENSG00000187612	0.435837	376	0.0678036	OR5W2
ENSG00000198104	0.435894	309	0.0446972	OR2T6
ENSG00000130950	0.435943	64	0.0238289	NUTM2F
ENSG00000160808	0.43598	78	0.0525102	MYL3
ENSG00000284631	0.436092	284	0.00100167	SCYGR4
ENSG00000242120	0.436106	354	0.00862063	MDFIC2
ENSG00000104889	0.436114	41	0.00342228	RNASEH2A
ENSG00000040275	0.436127	91	0.0911651	SPDL1
ENSG00000215193	0.436201	223	0.0107681	PEX26
ENSG00000172766	0.436255	230	0.05005	NAA16
ENSG00000205413	0.436295	125	0.0173294	SAMD9
ENSG00000150783	0.436342	94	0.0420218	TEX12
ENSG00000197479	0.436348	135	0.00653138	PCDHB11
ENSG00000185730	0.436404	203	0.0333615	ZNF696
ENSG00000169884	0.436434	92	0.0203229	WNT10B
ENSG00000231767	0.43651	19	0.0567887	AL136454.1
ENSG00000156026	0.436565	135	0.0225056	MCU
ENSG00000139835	0.436609	172	0.0229453	GRTP1
ENSG00000065518	0.436644	92	0.0231084	NDUFB4
ENSG00000166569	0.436742	309	0.0420689	CPLX4
ENSG00000198691	0.436747	491	0.012081	ABCA4
ENSG00000215545	0.436823	108	0.106295	DEFB116
ENSG00000225830	0.436863	281	0.029622	ERCC6
ENSG00000133193	0.437129	225	0.0382952	FAM104A
ENSG00000132704	0.437141	78	0.0734887	FCRL2
ENSG00000221852	0.437146	180	0.0296682	KRTAP1-5
ENSG00000160949	0.437153	98	0.0290221	TONSL
ENSG00000187957	0.437276	989	0.00483987	DNER
ENSG00000114251	0.437299	136	0.00789263	WNT5A
ENSG00000150401	0.437379	267	0.00572529	DCUN1D2
ENSG00000249853	0.437426	543	0.0181876	HS3ST5
ENSG00000151849	0.437487	295	0.0270555	CENPJ
ENSG00000172377	0.437553	162	0.108121	OR9I1
ENSG00000136839	0.437751	240	0.042853	OR13C9
ENSG00000156219	0.437846	637	0.00316092	ART3
ENSG00000082293	0.437879	742	0.00552026	COL19A1
ENSG00000086232	0.437888	253	0.0285793	EIF2AK1
ENSG00000167098	0.437939	160	0.0372934	SUN5
ENSG00000066136	0.437967	210	0.0671194	NFYC
ENSG00000171102	0.437997	116	0.0547942	OBP2B
ENSG00000179846	0.438054	96	0.0776341	NKPD1
ENSG00000165917	0.438174	116	0.0368241	RAPSN
ENSG00000196652	0.438189	32	0.152902	ZKSCAN5
ENSG00000163586	0.438226	155	0.0433409	FABP1
ENSG00000162745	0.438296	211	0.00598248	OLFML2B
ENSG00000071537	0.43834	133	0.00718312	SEL1L
ENSG00000100916	0.438397	129	0.0215053	BRMS1L
ENSG00000226690	0.438398	615	0.000200996	AC013470.2
ENSG00000183780	0.438463	1131	0.000809369	SLC35F3
ENSG00000257103	0.438465	169	0.113182	LSM14A
ENSG00000142512	0.438481	187	0.0358332	SIGLEC10
ENSG00000143157	0.43859	124	0.00402409	POGK
ENSG00000253729	0.43864	111	0.0605904	PRKDC
ENSG00000141385	0.438661	179	0.0613377	AFG3L2
ENSG00000153896	0.438674	90	0.0915245	ZNF599
ENSG00000055483	0.438731	111	0.0065972	USP36
ENSG00000107018	0.438821	126	0.0459004	RLN1
ENSG00000157870	0.438839	115	0.00285096	PRXL2B
ENSG00000168538	0.438952	359	0.0131062	TRAPPC11
ENSG00000140279	0.439007	73	0.118989	DUOX2
ENSG00000219200	0.439114	111	0.017134	RNASEK
ENSG00000167815	0.439382	33	0.00342228	PRDX2
ENSG00000116906	0.439497	102	0.0320001	GNPAT
ENSG00000124006	0.439507	118	0.0419869	OBSL1
ENSG00000178385	0.439543	390	0.0061742	PLEKHM3
ENSG00000078687	0.439552	234	0.0168264	TNRC6C
ENSG00000186265	0.439662	96	0.0638516	BTLA
ENSG00000167515	0.439705	106	0.00480779	TRAPPC2L
ENSG00000167359	0.439834	240	0.048794	OR51I1
ENSG00000153071	0.439839	237	0.0116323	DAB2
ENSG00000100395	0.439855	144	0.0526942	L3MBTL2
ENSG00000165023	0.439964	211	0.0252869	DIRAS2
ENSG00000108439	0.439968	112	0.0126613	PNPO
ENSG00000137198	0.439974	212	0.00106461	GMPR
ENSG00000124789	0.440169	214	0.00146107	NUP153
ENSG00000175766	0.440183	99	0.0373543	EIF4E1B
ENSG00000249861	0.44022	124	0.0778116	LGALS16
ENSG00000160882	0.440248	165	0.00860615	CYP11B1
ENSG00000126822	0.440276	190	0.0142806	PLEKHG3
ENSG00000197889	0.440286	338	0.0254917	MEIG1
ENSG00000107014	0.440383	108	0.0388683	RLN2
ENSG00000123119	0.4404	310	0.0330048	NECAB1
ENSG00000123737	0.440402	107	0.0684686	EXOSC9
ENSG00000198576	0.440413	131	0.0388453	ARC
ENSG00000188761	0.440502	84	0.0425009	BCL2L15
ENSG00000184792	0.440553	488	0.0120802	OSBP2
ENSG00000133872	0.440631	61	0.0203391	SARAF
ENSG00000087301	0.440697	352	0.00556991	TXNDC16
ENSG00000188833	0.440727	70	0.0403518	ENTPD8
ENSG00000139531	0.440884	64	0.120608	SUOX
ENSG00000189410	0.440928	129	0.00133686	SH2D5
ENSG00000111266	0.440989	279	0.0153446	DUSP16
ENSG00000136144	0.441064	389	0.0416711	RCBTB1
ENSG00000196911	0.441178	131	0.0383584	KPNA5
ENSG00000106336	0.441344	74	0.0649423	FBXO24
ENSG00000173641	0.441447	302	0.0060902	HSPB7
ENSG00000197822	0.441501	55	0.00908099	OCLN
ENSG00000266202	0.441527	213	0.0401344	AC005697.1
ENSG00000104695	0.441557	145	0.114184	PPP2CB
ENSG00000065978	0.441642	72	0.0500791	YBX1
ENSG00000135638	0.441666	58	0.0845843	EMX1
ENSG00000134490	0.44167	378	0.00391186	TMEM241
ENSG00000146013	0.441688	80	0.0107759	GFRA3
ENSG00000176787	0.441795	289	0.032973	OR52E2
ENSG00000164904	0.441817	284	0.0369594	ALDH7A1
ENSG00000180098	0.441859	77	0.0178576	TRNAU1AP
ENSG00000216937	0.441864	1200	0.0101166	CCDC7
ENSG00000172037	0.441875	40	0.0773515	LAMB2
ENSG00000105707	0.44202	206	0.0273067	HPN
ENSG00000283228	0.442056	283	0.00745447	AC068547.1
ENSG00000100453	0.442111	126	0.00134757	GZMB
ENSG00000100297	0.442161	186	0.0039611	MCM5
ENSG00000168124	0.442192	144	0.0932071	OR1F1
ENSG00000180305	0.442228	142	0.173715	WFDC10A
ENSG00000164251	0.442248	142	0.0292166	F2RL1
ENSG00000198087	0.442251	421	0.00327147	CD2AP
ENSG00000129493	0.44237	144	0.00193352	HEATR5A
ENSG00000104804	0.442371	250	0.0441855	TULP2
ENSG00000168887	0.442465	61	0.0682217	C2orf68
ENSG00000166451	0.442498	235	0.026602	CENPN
ENSG00000170426	0.442576	120	0.0488819	SDR9C7
ENSG00000139645	0.442761	59	0.0457584	ANKRD52
ENSG00000110700	0.442779	71	0.0808812	RPS13
ENSG00000138686	0.442784	112	0.0974635	BBS7
ENSG00000120235	0.442865	59	0.0253384	IFNA6
ENSG00000270170	0.442976	120	0.00865872	NCBP2-AS2
ENSG00000108506	0.443016	126	0.0360704	INTS2
ENSG00000138443	0.443034	116	0.0024012	ABI2
ENSG00000118640	0.443035	133	0.0620109	VAMP8
ENSG00000121743	0.443044	261	0.00140737	GJA3
ENSG00000108641	0.443092	61	0.176776	B9D1
ENSG00000181752	0.443119	129	0.072566	OR8K5
ENSG00000166295	0.443134	34	0.148633	ANAPC16
ENSG00000169946	0.443383	2444	0.00205271	ZFPM2
ENSG00000155561	0.443458	420	0.00763495	NUP205
ENSG00000140743	0.44351	36	0.01058	CDR2
ENSG00000168906	0.443582	132	0.0208366	MAT2A
ENSG00000184394	0.443585	85	0.0769322	OR4N5
ENSG00000163565	0.443631	202	0.00709939	IFI16
ENSG00000154814	0.443665	278	0.0504085	OXNAD1
ENSG00000149639	0.443695	137	0.00814069	SOGA1
ENSG00000141068	0.443783	394	0.0168768	KSR1
ENSG00000164761	0.443871	136	0.0555015	TNFRSF11B
ENSG00000161955	0.443887	121	0.0523736	TNFSF13
ENSG00000183454	0.443975	1533	0.00436424	GRIN2A
ENSG00000038210	0.44403	190	0.0126207	PI4K2B
ENSG00000064115	0.444153	215	0.0346507	TM7SF3
ENSG00000172046	0.444209	33	0.107206	USP19
ENSG00000176533	0.444216	777	0.00148586	GNG7
ENSG00000167011	0.444292	135	0.00987813	NAT16
ENSG00000132522	0.444332	110	0.0265536	GPS2
ENSG00000198298	0.444362	135	0.0215017	ZNF485
ENSG00000101282	0.444474	300	0.0255338	RSPO4
ENSG00000101224	0.444486	162	0.0422112	CDC25B
ENSG00000171540	0.444588	106	0.00692606	OTP
ENSG00000161533	0.444592	187	0.0935137	ACOX1
ENSG00000134201	0.444593	212	0.00935443	GSTM5
ENSG00000182253	0.444655	297	0.02342	SYNM
ENSG00000072422	0.444684	296	0.00256877	RHOBTB1
ENSG00000150403	0.444785	396	0.0397764	TMCO3
ENSG00000165275	0.444834	157	0.0111176	TRMT10B
ENSG00000196428	0.444892	224	0.0131845	TSC22D2
ENSG00000256500	0.444892	302	0.00730451	AL139300.1
ENSG00000206527	0.444937	202	0.018582	HACD2
ENSG00000167103	0.444959	67	0.0172764	PIP5KL1
ENSG00000187954	0.445012	93	0.0295554	CYHR1
ENSG00000144645	0.445014	1054	0.00742151	OSBPL10
ENSG00000124198	0.445028	373	0.0567855	ARFGEF2
ENSG00000173660	0.445059	57	0.049601	UQCRH
ENSG00000249662	0.445131	133	0.00610281	LINC02218
ENSG00000147459	0.445161	488	0.00254523	DOCK5
ENSG00000174132	0.445249	185	0.0215592	FAM174A
ENSG00000262543	0.445356	90	0.0296257	SMIM28
ENSG00000266953	0.445501	56	0.0600478	AC092073.1
ENSG00000256100	0.445551	82	0.0487697	AP000721.1
ENSG00000175414	0.445581	137	0.0163303	ARL10
ENSG00000167476	0.445627	116	0.0374967	JSRP1
ENSG00000129757	0.445661	126	0.0196526	CDKN1C
ENSG00000269699	0.4457	133	0.0194211	ZIM2
ENSG00000160908	0.445708	29	0.152902	ZNF394
ENSG00000079308	0.445752	574	0.000337167	TNS1
ENSG00000120329	0.445756	102	0.0064842	SLC25A2
ENSG00000145348	0.445838	500	0.0307284	TBCK
ENSG00000275356	0.445843	115	0.103741	C7orf77
ENSG00000137077	0.445997	83	0.0190397	CCL21
ENSG00000211445	0.446007	143	0.0389801	GPX3
ENSG00000114013	0.446047	155	0.0111801	CD86
ENSG00000168679	0.446113	124	0.0331305	SLC16A4
ENSG00000160803	0.44618	54	0.0399838	UBQLN4
ENSG00000185532	0.446394	3229	0.000416865	PRKG1
ENSG00000285329	0.446435	469	0.0134104	AC025283.3
ENSG00000186866	0.446441	234	0.0241062	POFUT2
ENSG00000111641	0.44647	81	0.0461186	NOP2
ENSG00000276418	0.446473	191	0.060983	AC036214.3
ENSG00000179270	0.446507	165	0.0236534	PCARE
ENSG00000123472	0.446668	132	0.0748589	ATPAF1
ENSG00000170906	0.446715	132	0.0621359	NDUFA3
ENSG00000204634	0.446784	597	0.0161871	TBC1D8
ENSG00000126249	0.446785	61	0.0600478	PDCD2L
ENSG00000111602	0.446814	119	0.0141642	TIMELESS
ENSG00000205495	0.446859	323	0.032973	OR52J3
ENSG00000198569	0.447222	103	0.0466103	SLC34A3
ENSG00000171561	0.447257	101	2.02932e-05	OR2AT4
ENSG00000205838	0.447259	222	0.0240101	TTC23L
ENSG00000039560	0.447278	701	0.0196459	RAI14
ENSG00000007216	0.447283	120	0.043058	SLC13A2
ENSG00000165525	0.447364	67	0.00787568	NEMF
ENSG00000171517	0.447382	336	0.00831588	LPAR3
ENSG00000251380	0.447457	141	0.0260542	DCANP1
ENSG00000177570	0.447483	958	0.000104212	SAMD12
ENSG00000162975	0.447543	97	0.0489278	KCNF1
ENSG00000251369	0.447586	166	0.0669397	ZNF550
ENSG00000214711	0.447632	357	0.010514	CAPN14
ENSG00000196422	0.447644	142	0.00452907	PPP1R26
ENSG00000171130	0.44776	154	0.0246988	ATP6V0E2
ENSG00000115232	0.447812	278	0.00447395	ITGA4
ENSG00000135045	0.447837	95	0.0124254	C9orf40
ENSG00000155189	0.447877	283	0.0140958	AGPAT5
ENSG00000122678	0.447904	129	0.00677165	POLM
ENSG00000109606	0.447993	179	0.00499549	DHX15
ENSG00000154727	0.448023	112	0.18529	GABPA
ENSG00000188508	0.448037	124	0.0284563	KRTDAP
ENSG00000072134	0.448071	77	0.171281	EPN2
ENSG00000119514	0.448071	219	0.0470306	GALNT12
ENSG00000169032	0.448215	340	0.0252187	MAP2K1
ENSG00000008441	0.448216	121	0.00486051	NFIX
ENSG00000189159	0.448237	77	0.103002	JPT1
ENSG00000144827	0.448261	247	0.0131867	ABHD10
ENSG00000070808	0.448329	250	0.0236159	CAMK2A
ENSG00000119899	0.448392	377	0.00626679	SLC17A5
ENSG00000140807	0.448421	76	0.00475043	NKD1
ENSG00000249242	0.44864	244	0.00652395	TMEM150C
ENSG00000152193	0.448699	149	0.022478	RNF219
ENSG00000126107	0.448772	125	0.026569	HECTD3
ENSG00000173210	0.448819	284	0.017079	ABLIM3
ENSG00000276045	0.449014	76	0.00592559	ORAI1
ENSG00000153531	0.449117	252	0.00441813	ADPRHL1
ENSG00000196900	0.449144	130	0.0442767	TEX43
ENSG00000141431	0.449249	386	4.15345e-05	ASXL3
ENSG00000146909	0.449272	292	0.00407977	NOM1
ENSG00000132975	0.449331	179	0.00147291	GPR12
ENSG00000283703	0.449403	163	0.0195334	VSIG10L2
ENSG00000138835	0.449459	427	0.0146104	RGS3
ENSG00000186714	0.449516	507	0.00414381	CCDC73
ENSG00000099992	0.449596	129	0.0393242	TBC1D10A
ENSG00000088826	0.449759	446	0.0234556	SMOX
ENSG00000205328	0.449772	113	0.0298997	OR6C65
ENSG00000198783	0.44978	43	0.0593427	ZNF830
ENSG00000223496	0.449905	18	0.11968	EXOSC6
ENSG00000163623	0.450102	50	0.0157947	NKX6-1
ENSG00000187535	0.450142	352	0.0655622	IFT140
ENSG00000124449	0.450196	145	0.0107967	IRGC
ENSG00000055609	0.450241	92	0.0707609	KMT2C
ENSG00000140262	0.450269	690	0.0014158	TCF12
ENSG00000053900	0.45028	193	0.00872182	ANAPC4
ENSG00000153250	0.450288	427	0.00154988	RBMS1
ENSG00000160602	0.450307	52	0.105667	NEK8
ENSG00000229894	0.450315	79	0.0709583	GK3P
ENSG00000127314	0.450841	92	0.00282858	RAP1B
ENSG00000136827	0.450861	238	0.0413201	TOR1A
ENSG00000240583	0.450871	112	0.0137827	AQP1
ENSG00000014123	0.450886	85	0.00582595	UFL1
ENSG00000008311	0.450904	161	0.0280234	AASS
ENSG00000085998	0.450943	68	0.013136	POMGNT1
ENSG00000186790	0.450981	89	0.130336	FOXE3
ENSG00000166123	0.451	50	0.0123273	GPT2
ENSG00000131966	0.451013	89	0.017061	ACTR10
ENSG00000121410	0.451088	128	0.0626955	A1BG
ENSG00000159618	0.451123	193	0.00467924	ADGRG5
ENSG00000129158	0.451133	406	0.0201433	SERGEF
ENSG00000126705	0.451148	59	0.0111382	AHDC1
ENSG00000164933	0.451158	188	0.0768573	SLC25A32
ENSG00000177119	0.451241	281	0.0218008	ANO6
ENSG00000165626	0.451274	317	0.0102043	BEND7
ENSG00000260007	0.451402	97	0.00134833	AC107871.1
ENSG00000128626	0.451416	130	0.0803608	MRPS12
ENSG00000105641	0.451657	134	0.0134109	SLC5A5
ENSG00000166927	0.451679	136	0.135755	MS4A7
ENSG00000081051	0.45171	118	0.0531427	AFP
ENSG00000129048	0.451729	66	0.166414	ACKR4
ENSG00000135845	0.45176	246	0.00712094	PIGC
ENSG00000198464	0.451814	219	0.00206717	ZNF480
ENSG00000134900	0.451837	473	0.000854121	TPP2
ENSG00000133316	0.451946	13	0.153365	WDR74
ENSG00000162889	0.45198	143	0.0354377	MAPKAPK2
ENSG00000134759	0.452043	238	0.0289741	ELP2
ENSG00000197461	0.452117	263	0.0281773	PDGFA
ENSG00000187024	0.452127	64	0.0274887	PTRH1
ENSG00000267120	0.452153	104	0.0378383	AD000671.2
ENSG00000189042	0.452199	158	0.0982864	ZNF567
ENSG00000124203	0.452441	299	0.00577763	ZNF831
ENSG00000154134	0.452545	155	0.00596469	ROBO3
ENSG00000129951	0.45258	230	0.00727507	PLPPR3
ENSG00000249590	0.45265	131	0.0584987	AC004832.3
ENSG00000180626	0.452785	94	0.0558833	ZNF594
ENSG00000091542	0.452792	159	0.0317908	ALKBH5
ENSG00000197980	0.452802	484	0.0208738	LEKR1
ENSG00000075151	0.452891	412	0.0131744	EIF4G3
ENSG00000143476	0.452891	146	0.0321165	DTL
ENSG00000089050	0.453069	128	0.0395143	RBBP9
ENSG00000139173	0.45315	865	0.00910585	TMEM117
ENSG00000156206	0.453203	422	0.0027062	CFAP161
ENSG00000102531	0.453265	231	0.0297519	FNDC3A
ENSG00000092009	0.453296	141	0.0854346	CMA1
ENSG00000264424	0.453308	82	0.107937	MYH4
ENSG00000283563	0.453497	3498	0.00144565	AC098650.1
ENSG00000136158	0.45357	57	0.00464891	SPRY2
ENSG00000212719	0.45358	165	0.00730819	C17orf51
ENSG00000174444	0.453622	173	0.0288966	RPL4
ENSG00000079393	0.453636	147	0.0160852	DUSP13
ENSG00000181323	0.453829	81	0.0555391	SPEM1
ENSG00000285526	0.453988	144	0.00563261	AC020907.6
ENSG00000105856	0.453991	122	0.0557032	HBP1
ENSG00000087995	0.454076	51	0.127221	METTL2A
ENSG00000254413	0.454168	183	0.0213483	CHKB-CPT1B
ENSG00000283205	0.454231	65	0.0286512	AL353572.3
ENSG00000134444	0.45424	453	0.0451472	RELCH
ENSG00000103089	0.45433	297	0.0395937	FA2H
ENSG00000102743	0.454422	109	0.0107683	SLC25A15
ENSG00000128923	0.45449	201	0.000791819	MINDY2
ENSG00000072518	0.4545	147	0.0436942	MARK2
ENSG00000167123	0.45451	120	0.0564425	CERCAM
ENSG00000196832	0.454533	288	0.0328672	OR11G2
ENSG00000131899	0.454571	132	0.0499188	LLGL1
ENSG00000147799	0.454573	61	0.00176793	ARHGAP39
ENSG00000148215	0.45469	20	0.0246313	OR5C1
ENSG00000167264	0.454694	115	0.0343983	DUS2
ENSG00000111639	0.454739	178	0.0441286	MRPL51
ENSG00000176473	0.45474	211	0.102218	WDR25
ENSG00000106771	0.454809	415	0.0469873	TMEM245
ENSG00000206181	0.45482	61	0.101047	ELOA2
ENSG00000136319	0.454842	288	0.00246883	TTC5
ENSG00000092036	0.454844	84	0.0112053	HAUS4
ENSG00000154473	0.45488	84	0.0571458	BUB3
ENSG00000163564	0.454899	215	0.0504263	PYHIN1
ENSG00000154710	0.45491	333	0.0176577	RABGEF1
ENSG00000136717	0.454929	374	0.0334553	BIN1
ENSG00000176979	0.454948	202	0.00580101	TRIM60
ENSG00000257727	0.45495	64	0.0600314	CNPY2
ENSG00000267710	0.454979	174	0.0378059	EDDM13
ENSG00000179178	0.4551	64	0.0379186	TMEM125
ENSG00000166685	0.455203	170	0.0382952	COG1
ENSG00000128510	0.455357	223	0.0276094	CPA4
ENSG00000241553	0.455484	132	0.0815289	ARPC4
ENSG00000005100	0.455488	198	0.103106	DHX33
ENSG00000159884	0.455678	129	0.0609037	CCDC107
ENSG00000023572	0.45576	64	0.0862306	GLRX2
ENSG00000080200	0.455815	172	0.00346744	CRYBG3
ENSG00000078898	0.455851	163	0.0372934	BPIFB2
ENSG00000106615	0.455984	136	0.0274872	RHEB
ENSG00000145901	0.455998	296	0.000919835	TNIP1
ENSG00000143333	0.456053	94	0.017687	RGS16
ENSG00000186047	0.456151	399	0.00205604	DLEU7
ENSG00000182963	0.456155	146	0.133965	GJC1
ENSG00000075651	0.45618	549	0.00535061	PLD1
ENSG00000169403	0.456237	118	0.0281327	PTAFR
ENSG00000174371	0.456255	306	0.012037	EXO1
ENSG00000096717	0.456326	156	0.0702803	SIRT1
ENSG00000221923	0.456387	197	0.02129	ZNF880
ENSG00000055211	0.456504	69	0.0723938	GINM1
ENSG00000134146	0.456592	555	0.0557029	DPH6
ENSG00000143469	0.456752	385	0.103748	SYT14
ENSG00000121903	0.456791	141	0.021298	ZSCAN20
ENSG00000156096	0.4568	522	0.0469174	UGT2B4
ENSG00000149308	0.456842	124	0.0807632	NPAT
ENSG00000167695	0.456904	158	0.0107763	FAM57A
ENSG00000087586	0.457002	145	0.00502618	AURKA
ENSG00000188676	0.457074	511	0.000457479	IDO2
ENSG00000135517	0.457215	109	0.0141642	MIP
ENSG00000176623	0.457284	220	0.130493	RMDN1
ENSG00000254206	0.457288	19	0.128984	NPIPB11
ENSG00000214360	0.457295	173	0.0143121	EFCAB9
ENSG00000138134	0.457308	239	0.00322925	STAMBPL1
ENSG00000011275	0.457328	286	0.0033457	RNF216
ENSG00000135097	0.457382	131	0.0517838	MSI1
ENSG00000175087	0.457411	107	0.0199924	PDIK1L
ENSG00000125885	0.457415	223	4.11589e-05	MCM8
ENSG00000064313	0.457442	303	0.103922	TAF2
ENSG00000166920	0.457473	55	0.16489	C15orf48
ENSG00000135093	0.457577	119	0.0616309	USP30
ENSG00000165669	0.457587	98	0.0321799	FAM204A
ENSG00000105983	0.45789	471	0.0558199	LMBR1
ENSG00000180425	0.457915	95	0.00857388	C11orf71
ENSG00000261247	0.458005	5	0.148818	GOLGA8T
ENSG00000269897	0.458203	9	0.10949	COMMD3-BMI1
ENSG00000103248	0.458224	298	0.0438734	MTHFSD
ENSG00000159184	0.458244	94	0.0171035	HOXB13
ENSG00000156687	0.458274	796	0.00112279	UNC5D
ENSG00000120008	0.458276	306	0.00320763	WDR11
ENSG00000234444	0.458344	351	0.0900885	ZNF736
ENSG00000124074	0.45843	28	0.207901	ENKD1
ENSG00000137135	0.458446	145	0.0609037	ARHGEF39
ENSG00000141556	0.458498	635	0.000495914	TBCD
ENSG00000142449	0.458669	560	0.004121	FBN3
ENSG00000187833	0.458746	39	0.00268549	C2orf78
ENSG00000119541	0.458789	144	0.0806412	VPS4B
ENSG00000135537	0.458835	228	0.024132	AFG1L
ENSG00000282278	0.458977	1958	0.00277883	AC058822.1
ENSG00000214140	0.459101	190	0.0208169	PRCD
ENSG00000148848	0.459122	1245	0.00114967	ADAM12
ENSG00000128045	0.459166	121	0.0535764	RASL11B
ENSG00000184277	0.459188	165	0.0146992	TM2D3
ENSG00000275023	0.459212	80	0.0147439	MLLT6
ENSG00000167191	0.459231	131	0.0106857	GPRC5B
ENSG00000175782	0.459309	126	0.0173744	SLC35E3
ENSG00000149658	0.459475	180	0.0152972	YTHDF1
ENSG00000019991	0.459623	186	0.0641104	HGF
ENSG00000176894	0.459638	131	0.0300774	PXMP2
ENSG00000050438	0.459901	302	0.0227329	SLC4A8
ENSG00000099812	0.459975	263	0.00495636	MISP
ENSG00000162779	0.460042	1189	0.019535	AXDND1
ENSG00000164654	0.460063	225	0.0716552	MIOS
ENSG00000125817	0.460099	127	0.0530574	CENPB
ENSG00000168228	0.460113	247	0.00872182	ZCCHC4
ENSG00000120322	0.460139	140	0.0208587	PCDHB8
ENSG00000231989	0.460186	44	0.0203794	PPP1R2B
ENSG00000175018	0.460235	182	0.0375447	TEX36
ENSG00000121653	0.460253	69	0.00617653	MAPK8IP1
ENSG00000116750	0.46028	56	0.0561811	UCHL5
ENSG00000187037	0.46029	425	0.00406914	GPR141
ENSG00000140368	0.460517	110	0.023179	PSTPIP1
ENSG00000231824	0.460537	321	0.0250858	AKAIN1
ENSG00000112343	0.460616	148	0.0105864	TRIM38
ENSG00000166546	0.460663	154	0.00945915	BEAN1
ENSG00000132563	0.460685	92	0.0135312	REEP2
ENSG00000143761	0.460736	47	0.050835	ARF1
ENSG00000144354	0.460824	143	0.0167263	CDCA7
ENSG00000284773	0.460877	9	0.0877636	AC114490.3
ENSG00000186431	0.460879	220	0.00555379	FCAR
ENSG00000273294	0.460968	195	0.0655784	C1QTNF3-AMACR
ENSG00000106686	0.461431	494	0.0217265	SPATA6L
ENSG00000151320	0.46157	1496	0.000845374	AKAP6
ENSG00000175077	0.46159	107	0.0318615	RTP1
ENSG00000235118	0.461625	128	0.0431094	FAM237A
ENSG00000198874	0.46173	1185	0.0160904	TYW1
ENSG00000185344	0.461745	210	0.0825603	ATP6V0A2
ENSG00000110987	0.461796	153	0.0340241	BCL7A
ENSG00000047662	0.461807	395	0.0554865	FAM184B
ENSG00000135677	0.461861	102	0.0440657	GNS
ENSG00000143643	0.461959	346	0.0135508	TTC13
ENSG00000274810	0.462013	243	0.0119868	NPHP3-ACAD11
ENSG00000221996	0.462106	95	0.00390015	OR52B4
ENSG00000139266	0.462163	41	0.0550913	MARCH9
ENSG00000135702	0.462387	124	0.00796653	CHST5
ENSG00000132464	0.462389	103	0.00157816	ENAM
ENSG00000233050	0.462425	3	0.288273	DEFB130B
ENSG00000158457	0.462479	151	0.048877	TSPAN33
ENSG00000204979	0.462595	230	0.0226769	MS4A13
ENSG00000070413	0.462598	397	0.0318567	DGCR2
ENSG00000118160	0.462606	128	0.0237114	SLC8A2
ENSG00000164082	0.462652	30	0.0912553	GRM2
ENSG00000151715	0.462668	207	0.0478855	TMEM45B
ENSG00000106714	0.462679	209	0.0293026	CNTNAP3
ENSG00000185821	0.462689	109	0.0298997	OR6C76
ENSG00000179057	0.462857	157	0.0209203	IGSF22
ENSG00000179915	0.462906	3390	0.00141745	NRXN1
ENSG00000186897	0.462945	66	0.0234025	C1QL4
ENSG00000176956	0.462956	130	0.0338712	LY6H
ENSG00000172673	0.462966	392	0.0118472	THEMIS
ENSG00000132026	0.463046	64	0.00342228	RTBDN
ENSG00000112232	0.463137	1221	0.00104744	KHDRBS2
ENSG00000102781	0.463139	291	0.0088672	KATNAL1
ENSG00000100243	0.463162	212	0.0394501	CYB5R3
ENSG00000174125	0.463172	397	0.0384417	TLR1
ENSG00000116667	0.463323	488	0.0225072	C1orf21
ENSG00000260643	0.463332	260	0.0553242	AC092718.3
ENSG00000008516	0.463373	174	0.00371085	MMP25
ENSG00000158201	0.463416	97	0.0712309	ABHD3
ENSG00000113212	0.46343	142	0.0208587	PCDHB7
ENSG00000077327	0.463586	48	0.0572477	SPAG6
ENSG00000156453	0.463641	150	0.0293756	PCDH1
ENSG00000173227	0.463656	64	0.00442838	SYT12
ENSG00000137491	0.463888	261	0.000963818	SLCO2B1
ENSG00000166455	0.463907	203	0.0553242	C16orf46
ENSG00000173068	0.463913	1334	0.00574119	BNC2
ENSG00000234511	0.463983	99	0.0268898	C5orf58
ENSG00000094661	0.464063	228	0.012662	OR1I1
ENSG00000102891	0.464079	199	0.00907044	MT4
ENSG00000172331	0.464106	197	0.117619	BPGM
ENSG00000144589	0.46411	41	0.00384267	STK11IP
ENSG00000169876	0.464401	194	0.00924724	MUC17
ENSG00000165695	0.46441	385	0.00951232	AK8
ENSG00000166947	0.464454	39	0.132379	EPB42
ENSG00000139718	0.464493	110	0.0182247	SETD1B
ENSG00000169067	0.464554	114	0.00205642	ACTBL2
ENSG00000248871	0.46457	152	0.0523736	TNFSF12-TNFSF13
ENSG00000096080	0.464693	66	0.0163141	MRPS18A
ENSG00000147912	0.464772	329	0.0276817	FBXO10
ENSG00000276950	0.464783	60	0.0566498	GSTT4
ENSG00000164430	0.464877	100	0.00471446	CGAS
ENSG00000154997	0.465004	236	0.000228523	SEPT14
ENSG00000113889	0.465025	305	0.00650511	KNG1
ENSG00000197965	0.465159	267	0.0523176	MPZL1
ENSG00000116885	0.465282	304	0.0015726	OSCP1
ENSG00000221986	0.465307	105	0.0187824	MYBPHL
ENSG00000248712	0.465307	60	0.0651946	CCDC153
ENSG00000170153	0.465369	949	0.00111687	RNF150
ENSG00000144596	0.465414	307	0.0035234	GRIP2
ENSG00000163959	0.465436	280	0.00659259	SLC51A
ENSG00000143951	0.465493	1039	0.042322	WDPCP
ENSG00000087074	0.465614	204	0.0441855	PPP1R15A
ENSG00000090863	0.465649	417	0.0160291	GLG1
ENSG00000046889	0.465941	880	0.00691082	PREX2
ENSG00000100302	0.465963	165	0.033115	RASD2
ENSG00000141316	0.465987	221	0.00219944	SPACA3
ENSG00000185808	0.465988	188	0.00840042	PIGP
ENSG00000132141	0.466139	89	0.0536796	CCT6B
ENSG00000168306	0.46622	94	0.0366835	ACOX2
ENSG00000135469	0.466228	56	0.066129	COQ10A
ENSG00000244462	0.466277	69	0.0676139	RBM12
ENSG00000188883	0.466434	231	0.0279313	KLRG2
ENSG00000104154	0.46645	55	0.00551918	SLC30A4
ENSG00000065526	0.466591	211	0.0682691	SPEN
ENSG00000198963	0.46681	383	0.0164759	RORB
ENSG00000102753	0.466894	315	0.000791587	KPNA3
ENSG00000272674	0.466896	138	0.0715156	PCDHB16
ENSG00000129595	0.467004	712	0.00326992	EPB41L4A
ENSG00000258691	0.467039	293	0.015773	AL355102.2
ENSG00000143494	0.467046	120	0.0411515	VASH2
ENSG00000187658	0.467048	137	0.0107779	C5orf52
ENSG00000025423	0.467129	105	0.0459463	HSD17B6
ENSG00000204677	0.467231	179	0.0321896	FAM153C
ENSG00000185129	0.46725	46	0.0349522	PURA
ENSG00000116396	0.467324	294	0.00179868	KCNC4
ENSG00000137561	0.467457	218	0.00518644	TTPA
ENSG00000183389	0.467525	182	0.0116859	OR56A4
ENSG00000179008	0.46756	279	0.00519858	C14orf39
ENSG00000135407	0.467644	67	0.0449229	AVIL
ENSG00000170891	0.467714	139	0.00217845	CYTL1
ENSG00000186566	0.467716	158	0.0491632	GPATCH8
ENSG00000131242	0.467746	427	0.00524593	RAB11FIP4
ENSG00000116183	0.467782	741	0.000342638	PAPPA2
ENSG00000105989	0.467789	177	0.00587195	WNT2
ENSG00000109163	0.467816	113	0.0465788	GNRHR
ENSG00000082175	0.467831	426	0.000146428	PGR
ENSG00000205085	0.467894	184	0.0775708	FAM71F2
ENSG00000198822	0.46793	360	0.00518094	GRM3
ENSG00000126261	0.467948	114	0.0383403	UBA2
ENSG00000184347	0.468025	1628	0.000269009	SLIT3
ENSG00000198178	0.468065	219	0.0113628	CLEC4C
ENSG00000171501	0.468148	282	0.00437929	OR1N2
ENSG00000152061	0.468241	1212	0.00168199	RABGAP1L
ENSG00000120471	0.468299	160	0.0113081	TP53AIP1
ENSG00000135519	0.4683	69	0.0758409	KCNH3
ENSG00000167642	0.468336	196	0.0246303	SPINT2
ENSG00000221864	0.468443	299	0.0312169	KRTAP12-2
ENSG00000165646	0.468459	143	0.0164955	SLC18A2
ENSG00000142494	0.468516	205	0.0317199	SLC47A1
ENSG00000075131	0.468608	190	0.0478348	TIPIN
ENSG00000152705	0.468623	113	0.00365537	CATSPER3
ENSG00000160049	0.468689	103	0.0502402	DFFA
ENSG00000129450	0.468739	103	0.0170016	SIGLEC9
ENSG00000185008	0.468922	3722	0.0037774	ROBO2
ENSG00000185610	0.46907	150	0.0486947	DBX2
ENSG00000171109	0.469178	141	0.0887251	MFN1
ENSG00000176641	0.469186	423	0.000931079	RNF152
ENSG00000060140	0.469242	256	0.000729803	STYK1
ENSG00000171992	0.46926	120	0.0142607	SYNPO
ENSG00000108582	0.469277	146	0.0187414	CPD
ENSG00000163281	0.469281	214	0.0185033	GNPDA2
ENSG00000107521	0.469327	284	0.0170169	HPS1
ENSG00000167880	0.46938	134	0.0632022	EVPL
ENSG00000101493	0.469444	351	0.00362655	ZNF516
ENSG00000134970	0.469522	179	0.0263443	TMED7
ENSG00000136448	0.469536	269	0.00568336	NMT1
ENSG00000167468	0.469546	164	0.0160238	GPX4
ENSG00000259132	0.469787	108	0.0112053	AL132780.3
ENSG00000146859	0.469789	183	0.0783212	TMEM140
ENSG00000069956	0.469816	164	0.0224861	MAPK6
ENSG00000114021	0.469951	78	0.0695395	NIT2
ENSG00000158077	0.469965	234	0.0241948	NLRP14
ENSG00000105438	0.470013	100	0.027564	KDELR1
ENSG00000135837	0.470096	351	0.0352286	CEP350
ENSG00000006025	0.470115	154	0.0304436	OSBPL7
ENSG00000214866	0.470115	650	0.00632052	DCDC2C
ENSG00000101115	0.47012	165	0.0460764	SALL4
ENSG00000165084	0.470197	1073	0.0159482	C8orf34
ENSG00000198894	0.470197	121	0.00356293	CIPC
ENSG00000171720	0.470461	107	0.00702833	HDAC3
ENSG00000183155	0.470539	97	0.0131355	RABIF
ENSG00000161010	0.470547	145	0.017402	MRNIP
ENSG00000118162	0.470574	49	0.0283041	KPTN
ENSG00000131981	0.470687	114	0.0152907	LGALS3
ENSG00000198131	0.470692	237	0.0399379	ZNF544
ENSG00000166073	0.470898	233	0.00801838	GPR176
ENSG00000155428	0.470983	7	0.110563	TRIM74
ENSG00000176605	0.471	169	0.0841274	C14orf177
ENSG00000250741	0.471057	120	0.0747777	NT5C1B-RDH14
ENSG00000119314	0.471221	393	0.0226375	PTBP3
ENSG00000143412	0.471239	101	0.0779601	ANXA9
ENSG00000148136	0.471282	122	0.0404857	OR13C4
ENSG00000162545	0.471368	69	0.048821	CAMK2N1
ENSG00000160190	0.471404	467	0.011159	SLC37A1
ENSG00000101400	0.471442	63	0.0902116	SNTA1
ENSG00000144460	0.47148	424	0.0257706	NYAP2
ENSG00000198841	0.471514	18	0.145997	KTI12
ENSG00000213398	0.47163	26	0.196001	LCAT
ENSG00000164089	0.471709	109	0.0214056	ETNPPL
ENSG00000168350	0.471715	101	0.0106909	DEGS2
ENSG00000089902	0.471741	254	0.0306027	RCOR1
ENSG00000241935	0.471799	112	0.0577502	HOGA1
ENSG00000145075	0.471809	528	0.0193234	CCDC39
ENSG00000177181	0.471914	244	0.00535597	RIMKLA
ENSG00000108602	0.471988	83	0.0275858	ALDH3A1
ENSG00000141424	0.472015	183	0.0154489	SLC39A6
ENSG00000239697	0.472166	151	0.0523736	TNFSF12
ENSG00000189430	0.472183	273	0.0103962	NCR1
ENSG00000172995	0.472259	329	0.0343377	ARPP21
ENSG00000055813	0.472431	581	0.00551862	CCDC85A
ENSG00000071203	0.472447	216	0.0226769	MS4A12
ENSG00000142657	0.472591	124	0.0196591	PGD
ENSG00000167461	0.472672	162	0.00132883	RAB8A
ENSG00000131634	0.472717	200	0.0655622	TMEM204
ENSG00000197860	0.472777	214	0.0961766	SGTB
ENSG00000204316	0.472795	95	0.0871732	MRPL38
ENSG00000167460	0.472809	232	0.00132883	TPM4
ENSG00000213949	0.47282	627	0.0128734	ITGA1
ENSG00000183648	0.472852	182	0.0119672	NDUFB1
ENSG00000159761	0.472955	29	0.207901	C16orf86
ENSG00000255833	0.473019	150	0.0260542	TIFAB
ENSG00000170498	0.473158	111	0.0650887	KISS1
ENSG00000132623	0.473332	339	0.000938089	ANKEF1
ENSG00000162728	0.473551	109	0.0698951	KCNJ9
ENSG00000012504	0.47363	98	0.00419098	NR1H4
ENSG00000128513	0.473662	438	0.103741	POT1
ENSG00000115163	0.473684	155	0.0346793	CENPA
ENSG00000205084	0.473832	138	0.00796653	TMEM231
ENSG00000126106	0.473865	108	0.161658	TMEM53
ENSG00000188760	0.473875	110	0.0419869	TMEM198
ENSG00000173302	0.473925	15	0.0917342	GPR148
ENSG00000100632	0.473927	131	0.0687392	ERH
ENSG00000281887	0.47399	202	0.0153691	GIMAP1-GIMAP5
ENSG00000150782	0.474077	125	0.100942	IL18
ENSG00000109084	0.474077	50	0.0102399	TMEM97
ENSG00000118579	0.474118	172	0.11767	MED28
ENSG00000196476	0.474188	253	0.0403276	C20orf96
ENSG00000082153	0.474199	79	0.00270502	BZW1
ENSG00000164821	0.474206	212	0.00526523	DEFA4
ENSG00000158473	0.474259	182	0.0130848	CD1D
ENSG00000185818	0.474354	55	0.0264014	NAT8L
ENSG00000106244	0.474387	66	0.0722241	PDAP1
ENSG00000214562	0.474472	54	0.0348415	NUTM2D
ENSG00000227057	0.474559	69	0.145791	WDR46
ENSG00000163288	0.474609	883	0.000375953	GABRB1
ENSG00000104835	0.474628	149	0.063229	SARS2
ENSG00000120029	0.474649	236	0.0107269	ARMH3
ENSG00000100867	0.474694	119	0.0401155	DHRS2
ENSG00000051108	0.474951	195	0.00900256	HERPUD1
ENSG00000184985	0.474999	2559	0.00193721	SORCS2
ENSG00000185946	0.4751	73	0.0198198	RNPC3
ENSG00000242550	0.47523	254	0.173141	SERPINB10
ENSG00000173335	0.475357	152	0.20206	CST9
ENSG00000043591	0.475366	146	0.00185419	ADRB1
ENSG00000146955	0.475385	207	0.0204859	RAB19
ENSG00000188559	0.475435	147	0.0116351	RALGAPA2
ENSG00000114744	0.475802	74	0.0204533	COMMD2
ENSG00000165312	0.475857	76	0.0185013	OTUD1
ENSG00000120709	0.475863	103	0.0235737	FAM53C
ENSG00000130783	0.475947	191	0.0275717	CCDC62
ENSG00000197771	0.47601	162	0.0589563	MCMBP
ENSG00000151117	0.476022	144	0.0209203	TMEM86A
ENSG00000167566	0.476038	136	0.0248882	NCKAP5L
ENSG00000265818	0.476062	478	0.0333623	EEF1E1-BLOC1S5
ENSG00000177989	0.47612	122	0.0213483	ODF3B
ENSG00000156017	0.476142	148	0.0546061	CARNMT1
ENSG00000134717	0.476289	25	0.163531	BTF3L4
ENSG00000172247	0.476372	45	0.019028	C1QTNF4
ENSG00000188488	0.476382	309	0.000848223	SERPINA5
ENSG00000197410	0.476418	659	0.0427682	DCHS2
ENSG00000205220	0.476651	26	0.196001	PSMB10
ENSG00000143811	0.476677	60	0.141103	PYCR2
ENSG00000135090	0.476706	347	0.014732	TAOK3
ENSG00000259224	0.476785	139	0.043398	SLC35G6
ENSG00000272804	0.476791	118	0.00790579	KRTAP10-7
ENSG00000101574	0.476842	277	0.00534887	METTL4
ENSG00000141622	0.476868	328	0.0117293	RNF165
ENSG00000172073	0.476873	138	0.0217963	TEX37
ENSG00000176495	0.476902	120	0.153323	OR5AN1
ENSG00000174059	0.476934	174	0.010677	CD34
ENSG00000261678	0.47703	59	0.0254431	SCRT1
ENSG00000284704	0.477216	277	0.00100167	SCYGR3
ENSG00000284512	0.477329	376	0.026602	AC092718.8
ENSG00000186487	0.477406	1129	0.000997325	MYT1L
ENSG00000125869	0.477445	121	0.0587086	LAMP5
ENSG00000118181	0.477463	118	0.0184769	RPS25
ENSG00000074181	0.477489	218	0.0261207	NOTCH3
ENSG00000141086	0.477493	27	0.196001	CTRL
ENSG00000158186	0.477534	144	0.0578384	MRAS
ENSG00000155393	0.477651	218	0.0211922	HEATR3
ENSG00000076248	0.477712	98	0.0616309	UNG
ENSG00000047579	0.477733	384	0.0546473	DTNBP1
ENSG00000085760	0.477756	154	0.0527861	MTIF2
ENSG00000169783	0.477893	625	0.010479	LINGO1
ENSG00000136937	0.477936	61	0.0200438	NCBP1
ENSG00000109736	0.477957	83	0.0515519	MFSD10
ENSG00000160957	0.477991	45	0.0307096	RECQL4
ENSG00000137872	0.477997	1245	0.0103342	SEMA6D
ENSG00000154133	0.478014	132	0.00578931	ROBO4
ENSG00000182149	0.478015	246	0.000937486	IST1
ENSG00000214967	0.478131	2	0.443844	NPIPA7
ENSG00000183889	0.478131	2	0.443844	PKD1P1
ENSG00000128944	0.478132	134	0.0275409	KNSTRN
ENSG00000051620	0.478175	108	0.0985702	HEBP2
ENSG00000196177	0.478352	234	0.0583463	ACADSB
ENSG00000176340	0.478355	66	0.0560276	COX8A
ENSG00000110442	0.478431	194	0.00823897	COMMD9
ENSG00000135473	0.478545	74	0.0600314	PAN2
ENSG00000131059	0.478573	62	0.0216127	BPIFA3
ENSG00000168411	0.478616	237	0.0188781	RFWD3
ENSG00000106608	0.478662	226	0.0691416	URGCP
ENSG00000156150	0.478722	70	0.0599612	ALX3
ENSG00000134324	0.478767	452	0.0188102	LPIN1
ENSG00000148248	0.478899	131	0.00637159	SURF4
ENSG00000136444	0.478998	93	0.0194647	RSAD1
ENSG00000171217	0.479027	206	0.117578	CLDN20
ENSG00000152377	0.479106	1209	0.000597422	SPOCK1
ENSG00000141294	0.47914	138	0.0533246	LRRC46
ENSG00000262484	0.479154	106	0.063229	CCER2
ENSG00000136143	0.479168	901	0.0245975	SUCLA2
ENSG00000182400	0.47932	175	0.0904241	TRAPPC6B
ENSG00000163512	0.479361	97	0.147257	AZI2
ENSG00000182307	0.479391	110	0.020146	C8orf33
ENSG00000167094	0.479441	52	0.0393119	TTC16
ENSG00000138347	0.479491	449	0.0272676	MYPN
ENSG00000115524	0.479548	85	0.115249	SF3B1
ENSG00000006282	0.479573	134	0.00902248	SPATA20
ENSG00000047617	0.479607	1179	0.00372691	ANO2
ENSG00000155893	0.479664	343	0.0123384	PXYLP1
ENSG00000108669	0.479675	209	0.00803334	CYTH1
ENSG00000120324	0.47973	134	0.0715156	PCDHB10
ENSG00000164107	0.479754	118	0.0209359	HAND2
ENSG00000118271	0.479779	158	0.0564137	TTR
ENSG00000168427	0.479795	207	0.0036211	KLHL30
ENSG00000284776	0.479795	616	0.0221976	AL121900.2
ENSG00000164830	0.479892	852	0.0150137	OXR1
ENSG00000165124	0.479939	855	0.000202408	SVEP1
ENSG00000149575	0.48002	162	0.0145487	SCN2B
ENSG00000077235	0.480031	122	0.0510997	GTF3C1
ENSG00000100599	0.480055	668	0.00250525	RIN3
ENSG00000047457	0.480141	213	0.00841422	CP
ENSG00000150625	0.480167	800	0.000729423	GPM6A
ENSG00000162616	0.480193	91	0.00209475	DNAJB4
ENSG00000102904	0.480233	41	0.149303	TSNAXIP1
ENSG00000103023	0.480388	225	0.0807801	PRSS54
ENSG00000266338	0.480388	1	0.480388	NBPF15
ENSG00000166311	0.480412	114	0.0175612	SMPD1
ENSG00000198673	0.480489	1446	0.00831259	FAM19A2
ENSG00000124900	0.480574	300	0.0778352	TRIM51
ENSG00000214402	0.480622	127	0.056011	LCNL1
ENSG00000182938	0.480629	79	0.0238507	OTOP3
ENSG00000104859	0.480641	154	0.0464634	CLASRP
ENSG00000124459	0.480722	180	0.00896079	ZNF45
ENSG00000187676	0.480758	305	0.022699	B3GLCT
ENSG00000231500	0.480904	59	0.145791	RPS18
ENSG00000257065	0.480937	123	0.0136104	AL049844.1
ENSG00000134317	0.480956	370	0.00521592	GRHL1
ENSG00000163739	0.480989	131	0.00108482	CXCL1
ENSG00000179909	0.481055	110	0.00374161	ZNF154
ENSG00000131951	0.48109	255	0.055134	LRRC9
ENSG00000152443	0.481108	79	0.0518389	ZNF776
ENSG00000171847	0.481176	235	0.00888623	FAM90A1
ENSG00000129474	0.481287	67	0.0112053	AJUBA
ENSG00000168066	0.481307	47	0.0193978	SF1
ENSG00000128654	0.481352	169	0.00169767	MTX2
ENSG00000243955	0.481375	104	0.115847	GSTA1
ENSG00000130176	0.48141	61	0.0190538	CNN1
ENSG00000172765	0.481416	286	0.0159146	TMCC1
ENSG00000112208	0.481432	53	0.0138362	BAG2
ENSG00000153827	0.481516	195	0.0173424	TRIP12
ENSG00000238083	0.481547	1	0.481547	LRRC37A2
ENSG00000242114	0.48162	98	0.0584987	MTFP1
ENSG00000180999	0.481635	227	0.00712094	C1orf105
ENSG00000204897	0.481702	91	0.0045635	KRT25
ENSG00000062485	0.481748	83	0.0600314	CS
ENSG00000163468	0.481793	193	0.0257202	CCT3
ENSG00000118564	0.481976	279	0.0347748	FBXL5
ENSG00000267748	0.481997	129	0.0143252	AC011479.1
ENSG00000112299	0.482	215	0.0553213	VNN1
ENSG00000177839	0.482037	142	0.0715156	PCDHB9
ENSG00000137288	0.482039	196	0.00748222	UQCC2
ENSG00000230549	0.482178	7	0.176603	USP17L1
ENSG00000180011	0.4822	160	0.0416321	ZADH2
ENSG00000166069	0.482296	104	0.0245726	TMCO5A
ENSG00000243710	0.482307	260	0.0296444	CFAP57
ENSG00000137860	0.482324	224	0.0683021	SLC28A2
ENSG00000114541	0.482335	1031	0.0015576	FRMD4B
ENSG00000126934	0.48244	185	0.0284722	MAP2K2
ENSG00000110944	0.482515	50	0.0600314	IL23A
ENSG00000269547	0.482524	192	0.063229	AC011455.2
ENSG00000185418	0.482634	166	0.031994	TARSL2
ENSG00000274226	0.482635	1	0.482635	TBC1D3H
ENSG00000283873	0.482663	74	0.023237	SSU72P4
ENSG00000253649	0.482703	532	0.000394442	PRSS51
ENSG00000092208	0.482896	177	0.0904241	GEMIN2
ENSG00000272886	0.48295	139	0.0352235	DCP1A
ENSG00000159055	0.482988	83	0.100598	MIS18A
ENSG00000221826	0.483258	133	0.00334673	PSG3
ENSG00000164494	0.483378	613	0.000176765	PDSS2
ENSG00000099194	0.483432	133	0.00670773	SCD
ENSG00000253313	0.483451	74	0.0379186	C1orf210
ENSG00000118702	0.483452	76	0.012242	GHRH
ENSG00000272897	0.483474	88	0.0676139	AL109827.1
ENSG00000144290	0.483483	897	0.010004	SLC4A10
ENSG00000144820	0.483499	227	0.116489	ADGRG7
ENSG00000152464	0.483546	230	0.0170326	RPP38
ENSG00000123179	0.483721	180	0.000791587	EBPL
ENSG00000160886	0.483732	117	0.130332	LY6K
ENSG00000129009	0.483771	79	0.0237152	ISLR
ENSG00000168883	0.483893	104	0.0129463	USP39
ENSG00000170890	0.483914	108	0.0517838	PLA2G1B
ENSG00000103066	0.483921	65	0.0248336	PLA2G15
ENSG00000225526	0.483968	171	0.0153434	MKRN2OS
ENSG00000196666	0.483989	43	0.019028	FAM180B
ENSG00000166166	0.484017	111	0.0115045	TRMT61A
ENSG00000270299	0.484047	213	0.0171256	AL121758.1
ENSG00000112651	0.484085	44	0.105762	MRPL2
ENSG00000136715	0.484106	185	0.0434966	SAP130
ENSG00000255245	0.484159	264	0.0165097	FXYD6-FXYD2
ENSG00000168778	0.484168	198	0.0825603	TCTN2
ENSG00000133597	0.484188	97	0.0962296	ADCK2
ENSG00000070061	0.484284	391	0.0244599	ELP1
ENSG00000139832	0.484428	325	0.000271189	RAB20
ENSG00000162869	0.484428	280	0.0182482	PPP1R21
ENSG00000162520	0.484438	32	0.174303	SYNC
ENSG00000261884	0.484537	29	0.196001	AC040162.1
ENSG00000184076	0.484591	85	0.0137078	UQCR10
ENSG00000172426	0.484621	64	0.0163141	RSPH9
ENSG00000100121	0.484639	88	0.00260514	GGTLC2
ENSG00000187796	0.484674	141	0.0157001	CARD9
ENSG00000116016	0.484684	304	0.00489819	EPAS1
ENSG00000280090	0.484686	151	0.0733618	OR8B4
ENSG00000188997	0.484777	99	0.0438502	KCTD21
ENSG00000182698	0.484864	136	0.0903108	RESP18
ENSG00000168159	0.484975	75	0.0716054	RNF187
ENSG00000168653	0.484997	181	0.00166966	NDUFS5
ENSG00000134020	0.485004	719	0.00165101	PEBP4
ENSG00000074370	0.485117	276	0.00492833	ATP2A3
ENSG00000112242	0.48514	205	0.0248502	E2F3
ENSG00000147873	0.485283	84	0.17098	IFNA5
ENSG00000146047	0.485307	189	0.010524	HIST1H2BA
ENSG00000163081	0.485364	99	0.0148064	CCDC140
ENSG00000161692	0.485398	132	0.0129039	DBF4B
ENSG00000079263	0.485452	425	0.00233361	SP140
ENSG00000144785	0.485466	87	0.0600314	AC073896.1
ENSG00000105058	0.485521	117	0.0237218	FAM32A
ENSG00000204220	0.485542	67	0.145791	PFDN6
ENSG00000196547	0.485677	151	0.0229328	MAN2A2
ENSG00000239839	0.485681	123	0.0290226	DEFA3
ENSG00000198216	0.485708	1033	0.0059965	CACNA1E
ENSG00000136783	0.48574	138	0.0211335	NIPSNAP3A
ENSG00000166734	0.48575	21	0.0853138	CASC4
ENSG00000104825	0.485758	113	0.063229	NFKBIB
ENSG00000133104	0.485891	255	0.0156339	SPART
ENSG00000143742	0.485938	213	0.00891072	SRP9
ENSG00000169359	0.486016	129	0.0901278	SLC33A1
ENSG00000133317	0.486054	41	0.0166293	LGALS12
ENSG00000161551	0.486063	454	0.0289539	ZNF577
ENSG00000162641	0.486478	305	0.00893142	AKNAD1
ENSG00000166501	0.486487	1020	0.0201225	PRKCB
ENSG00000054654	0.486515	747	0.00927893	SYNE2
ENSG00000131738	0.486704	74	0.00313159	KRT33B
ENSG00000160194	0.486774	346	0.0358181	NDUFV3
ENSG00000107890	0.486886	366	0.0600043	ANKRD26
ENSG00000012779	0.486935	264	0.0209614	ALOX5
ENSG00000165621	0.486944	69	0.116241	OXGR1
ENSG00000197632	0.487001	213	0.259087	SERPINB2
ENSG00000179133	0.487007	245	0.0882017	C10orf67
ENSG00000083454	0.487094	218	0.00837906	P2RX5
ENSG00000110619	0.487095	293	0.00373273	CARS
ENSG00000135127	0.487137	209	0.042419	BICDL1
ENSG00000130939	0.487276	123	0.0137095	UBE4B
ENSG00000136367	0.487339	81	0.0200379	ZFHX2
ENSG00000115365	0.487477	188	0.0499653	LANCL1
ENSG00000183791	0.487509	50	0.101047	ELOA3
ENSG00000116791	0.487528	161	0.0157076	CRYZ
ENSG00000255501	0.487776	932	0.0082964	CARD18
ENSG00000197056	0.487802	56	0.016703	ZMYM1
ENSG00000143954	0.487804	259	0.0272676	REG3G
ENSG00000011638	0.48795	174	0.0407554	TMEM159
ENSG00000156110	0.487972	696	0.0399601	ADK
ENSG00000167700	0.487997	47	0.0307096	MFSD3
ENSG00000132792	0.48822	382	0.0341494	CTNNBL1
ENSG00000100934	0.48833	288	0.00862997	SEC23A
ENSG00000079150	0.488456	56	0.0470246	FKBP7
ENSG00000169594	0.488457	82	0.0500179	BNC1
ENSG00000151577	0.488524	206	0.0143278	DRD3
ENSG00000206102	0.488546	114	0.0517559	KRTAP19-8
ENSG00000106799	0.488651	127	0.043812	TGFBR1
ENSG00000145386	0.488683	77	0.0974635	CCNA2
ENSG00000251503	0.488848	120	0.0196591	CENPS-CORT
ENSG00000008277	0.488861	354	0.0107288	ADAM22
ENSG00000180998	0.488978	225	0.00789574	GPR137C
ENSG00000104805	0.489097	257	0.0430525	NUCB1
ENSG00000164508	0.489156	191	0.010524	HIST1H2AA
ENSG00000104918	0.489264	225	0.0381545	RETN
ENSG00000186564	0.489307	95	0.114783	FOXD2
ENSG00000176165	0.489396	104	0.0564702	FOXG1
ENSG00000144567	0.489413	85	0.0332609	RETREG2
ENSG00000277161	0.489417	41	0.032074	PIGW
ENSG00000240038	0.489447	65	0.0198198	AMY2B
ENSG00000168899	0.489466	105	0.0654316	VAMP5
ENSG00000111540	0.489475	72	0.0768701	RAB5B
ENSG00000063046	0.489519	151	0.000456692	EIF4B
ENSG00000153207	0.48953	285	0.00161125	AHCTF1
ENSG00000109851	0.489531	133	0.0385545	DBX1
ENSG00000145283	0.489563	112	0.149164	SLC10A6
ENSG00000160818	0.489606	73	0.0535023	GPATCH4
ENSG00000117395	0.489794	296	0.0296444	EBNA1BP2
ENSG00000115486	0.489897	161	0.0397198	GGCX
ENSG00000111218	0.490013	483	0.00418444	PRMT8
ENSG00000133454	0.490055	798	0.000932869	MYO18B
ENSG00000087510	0.49011	107	0.0144524	TFAP2C
ENSG00000130558	0.490148	339	0.00308772	OLFM1
ENSG00000164306	0.490196	356	0.024773	PRIMPOL
ENSG00000125740	0.490196	146	0.0131243	FOSB
ENSG00000283039	0.49022	83	0.0650104	KLF18
ENSG00000091136	0.490236	241	0.00940854	LAMB1
ENSG00000123444	0.490271	48	0.019028	KBTBD4
ENSG00000213793	0.490293	297	0.00518	ZNF888
ENSG00000123124	0.490309	378	0.0805783	WWP1
ENSG00000133247	0.490317	135	0.0314918	KMT5C
ENSG00000221869	0.490361	24	0.104548	CEBPD
ENSG00000228198	0.490418	183	0.0514752	OR2M3
ENSG00000175143	0.490814	198	0.0487451	OR2T1
ENSG00000182272	0.490865	238	0.01153	B4GALNT4
ENSG00000244405	0.491083	131	0.0395458	ETV5
ENSG00000155093	0.49112	2754	0.000821863	PTPRN2
ENSG00000133742	0.491225	97	0.056759	CA1
ENSG00000278259	0.491248	78	0.032074	MYO19
ENSG00000196890	0.491326	55	0.136601	HIST3H2BB
ENSG00000166016	0.49136	625	0.000166984	ABTB2
ENSG00000130489	0.491416	124	0.0213483	SCO2
ENSG00000183476	0.49155	131	0.0591459	SH2D7
ENSG00000135632	0.491663	113	0.0627469	SMYD5
ENSG00000175336	0.491831	25	0.212758	APOF
ENSG00000145216	0.491907	204	0.0792464	FIP1L1
ENSG00000160785	0.491927	116	0.0644247	SLC25A44
ENSG00000204514	0.491961	180	0.0613794	ZNF814
ENSG00000170909	0.491982	143	0.0621359	OSCAR
ENSG00000174446	0.492119	119	0.0288966	SNAPC5
ENSG00000176014	0.492235	215	0.105073	TUBB6
ENSG00000182255	0.492237	70	0.0533242	KCNA4
ENSG00000164305	0.492269	186	0.050546	CASP3
ENSG00000181817	0.492309	169	0.0015726	LSM10
ENSG00000256436	0.492432	196	0.0164477	TAS2R31
ENSG00000131653	0.492452	70	0.0959188	TRAF7
ENSG00000120727	0.492465	49	0.0378855	PAIP2
ENSG00000198721	0.492487	190	0.116619	ECI2
ENSG00000243749	0.49249	8	0.0877636	TMEM35B
ENSG00000231925	0.492506	70	0.148651	TAPBP
ENSG00000284461	0.492511	445	0.0176577	AC027644.4
ENSG00000116199	0.492567	242	0.000828087	FAM20B
ENSG00000182718	0.492595	245	0.0403832	ANXA2
ENSG00000196739	0.492602	564	0.0001825	COL27A1
ENSG00000110697	0.492635	29	0.0544884	PITPNM1
ENSG00000103876	0.492648	223	0.0138272	FAH
ENSG00000169474	0.492656	149	0.12452	SPRR1A
ENSG00000166479	0.492708	103	0.0440611	TMX3
ENSG00000120669	0.492841	275	0.00136688	SOHLH2
ENSG00000149305	0.492869	152	0.0576364	HTR3B
ENSG00000131236	0.492953	243	0.0694567	CAP1
ENSG00000186417	0.493122	282	0.0248747	GLDN
ENSG00000141977	0.493187	125	0.00264461	CIB3
ENSG00000133048	0.493202	133	0.0217689	CHI3L1
ENSG00000152766	0.493257	118	0.021386	ANKRD22
ENSG00000161544	0.493281	176	0.0208169	CYGB
ENSG00000138785	0.493308	477	0.000575743	INTS12
ENSG00000166741	0.493333	205	0.00398848	NNMT
ENSG00000203747	0.493446	112	0.0162297	FCGR3A
ENSG00000213015	0.493494	92	0.00953182	ZNF580
ENSG00000078177	0.493498	353	0.00117765	N4BP2
ENSG00000176040	0.493584	270	0.00280852	TMPRSS7
ENSG00000132846	0.493734	135	0.067926	ZBED3
ENSG00000230062	0.493842	81	0.0262996	ANKRD66
ENSG00000128610	0.493878	118	0.0291878	FEZF1
ENSG00000224877	0.493885	94	0.0183985	NDUFAF8
ENSG00000180720	0.493891	23	0.0374957	CHRM4
ENSG00000149609	0.493902	31	0.107458	C20orf144
ENSG00000204518	0.494051	115	0.0109259	AADACL4
ENSG00000203737	0.494068	54	0.031579	GPR52
ENSG00000177463	0.494206	215	0.00634084	NR2C2
ENSG00000143621	0.494259	63	0.0595967	ILF2
ENSG00000196839	0.494271	163	0.0205045	ADA
ENSG00000177602	0.494288	195	0.00600426	HASPIN
ENSG00000186583	0.494316	66	0.0751754	SPATC1
ENSG00000198732	0.494322	582	0.0217714	SMOC1
ENSG00000125482	0.49437	147	0.00824383	TTF1
ENSG00000163453	0.494453	457	0.000811195	IGFBP7
ENSG00000117009	0.494474	211	0.000701511	KMO
ENSG00000285528	0.494489	122	0.0141642	AC097104.1
ENSG00000162383	0.494492	364	0.00113188	SLC1A7
ENSG00000120049	0.494576	74	0.0387424	KCNIP2
ENSG00000185127	0.494642	78	0.0745381	C6orf120
ENSG00000243709	0.494718	104	0.112036	LEFTY1
ENSG00000197106	0.494763	177	0.00179868	SLC6A17
ENSG00000196277	0.494825	2662	0.00139795	GRM7
ENSG00000196091	0.49485	503	0.00371165	MYBPC1
ENSG00000120438	0.494917	155	0.0129206	TCP1
ENSG00000125821	0.494955	615	0.0221976	DTD1
ENSG00000105011	0.494966	55	0.061439	ASF1B
ENSG00000260092	0.494997	136	0.00796653	AC009163.2
ENSG00000205922	0.495148	204	0.0104315	ONECUT3
ENSG00000163931	0.495258	265	0.0339608	TKT
ENSG00000119714	0.495267	127	0.0027727	GPR68
ENSG00000127483	0.49542	100	0.00767759	HP1BP3
ENSG00000221947	0.49544	454	0.0338929	XKR9
ENSG00000104980	0.495445	150	0.0530417	TIMM44
ENSG00000160588	0.495457	193	0.047294	MPZL3
ENSG00000039600	0.495464	229	0.0107779	SOX30
ENSG00000285053	0.495662	289	0.000949613	TBCE
ENSG00000172500	0.495678	71	0.0315196	FIBP
ENSG00000166046	0.495692	176	0.0491452	TCP11L2
ENSG00000177669	0.495697	81	0.141251	MBOAT4
ENSG00000177030	0.495765	320	0.011761	DEAF1
ENSG00000109099	0.495847	147	0.0340844	PMP22
ENSG00000089195	0.495856	158	4.11589e-05	TRMT6
ENSG00000221886	0.495892	105	0.00499967	ZBED8
ENSG00000170502	0.495917	184	0.00696078	NUDT9
ENSG00000132912	0.495926	133	0.016683	DCTN4
ENSG00000160678	0.496037	79	0.00758412	S100A1
ENSG00000077009	0.496311	107	0.00980364	NMRK2
ENSG00000149295	0.496408	243	0.106761	DRD2
ENSG00000168404	0.496437	214	0.0188781	MLKL
ENSG00000146285	0.496477	429	0.0309447	SCML4
ENSG00000090432	0.496545	86	0.0807599	MUL1
ENSG00000154783	0.496707	486	0.00472236	FGD5
ENSG00000167771	0.496767	47	0.0436942	RCOR2
ENSG00000166415	0.496783	744	0.00920197	WDR72
ENSG00000010539	0.497017	155	0.111757	ZNF200
ENSG00000263620	0.497094	106	0.010868	AC129492.3
ENSG00000188039	0.497112	198	0.00535562	NWD1
ENSG00000240303	0.497216	158	0.113576	ACAD11
ENSG00000163492	0.497248	657	0.00492912	CCDC141
ENSG00000009790	0.497409	148	0.0575726	TRAF3IP3
ENSG00000175356	0.497411	328	0.0267854	SCUBE2
ENSG00000155858	0.497481	154	0.000881818	LSM11
ENSG00000197046	0.497503	100	0.0649273	SIGLEC15
ENSG00000213965	0.497521	122	0.00101357	NUDT19
ENSG00000066336	0.497581	132	0.0388706	SPI1
ENSG00000230268	0.497589	141	0.0522609	SSU72P8
ENSG00000174173	0.497655	120	0.00473743	TRMT10C
ENSG00000137434	0.49778	5	0.189637	C6orf52
ENSG00000128512	0.497936	868	0.00768414	DOCK4
ENSG00000119919	0.49796	156	0.0187342	NKX2-3
ENSG00000188263	0.498015	162	0.00716732	IL17REL
ENSG00000284672	0.498027	149	0.011875	AC109583.3
ENSG00000162747	0.49809	113	0.0460912	FCGR3B
ENSG00000138606	0.49828	150	0.0171073	SHF
ENSG00000082641	0.498289	130	0.0552967	NFE2L1
ENSG00000111911	0.498292	78	0.0986243	HINT3
ENSG00000172367	0.498452	50	0.0651946	PDZD3
ENSG00000148396	0.498482	176	0.0206521	SEC16A
ENSG00000029364	0.498489	206	0.0687392	SLC39A9
ENSG00000102901	0.498578	33	0.225109	CENPT
ENSG00000068976	0.498632	53	0.0193978	PYGM
ENSG00000182986	0.49872	377	0.00501252	ZNF320
ENSG00000161217	0.498787	370	0.00659259	PCYT1A
ENSG00000132297	0.498831	346	0.0179166	HHLA1
ENSG00000175787	0.499034	225	0.0238289	ZNF169
ENSG00000177125	0.499103	119	0.0177806	ZBTB34
ENSG00000177565	0.49915	488	0.00988374	TBL1XR1
ENSG00000140403	0.499174	188	0.00189993	DNAJA4
ENSG00000086288	0.49938	376	0.0277305	NME8
ENSG00000206549	0.49943	209	0.011875	PRSS50
ENSG00000126746	0.499442	39	0.0124743	ZNF384
ENSG00000160404	0.499546	49	0.0393119	TOR2A
ENSG00000197498	0.499613	372	0.0426207	RPF2
ENSG00000246922	0.499634	40	0.13201	UBAP1L
ENSG00000171804	0.499643	103	0.0607533	WDR87
ENSG00000171984	0.499679	499	0.0151537	SHLD1
ENSG00000139800	0.499699	109	0.00336853	ZIC5
ENSG00000171960	0.499855	92	0.0347896	PPIH
ENSG00000019995	0.499867	179	0.0620328	ZRANB1
ENSG00000175130	0.499898	3	0.291562	MARCKSL1
ENSG00000081307	0.499927	65	0.113576	UBA5
ENSG00000154252	0.500022	227	0.00221877	GAL3ST2
ENSG00000188800	0.500054	51	0.112679	TMCO2
ENSG00000144635	0.500085	146	0.0919329	DYNC1LI1
ENSG00000224531	0.500187	214	0.00879799	SMIM13
ENSG00000237441	0.500191	65	0.146246	RGL2
ENSG00000279263	0.500324	69	0.00253903	OR2L8
ENSG00000171735	0.500328	2114	0.00184086	CAMTA1
ENSG00000157782	0.50043	174	0.0180987	CABP1
ENSG00000135443	0.500462	185	0.0572817	KRT85
ENSG00000257923	0.500468	1052	0.0003236	CUX1
ENSG00000115423	0.500496	593	0.0386508	DNAH6
ENSG00000168546	0.500572	285	0.0276361	GFRA2
ENSG00000156469	0.500626	89	0.104309	MTERF3
ENSG00000188386	0.500657	157	0.0422448	PPP3R2
ENSG00000071539	0.500856	25	0.0463018	TRIP13
ENSG00000169860	0.500926	57	0.185081	P2RY1
ENSG00000188739	0.501104	138	0.0351946	RBM34
ENSG00000164237	0.501133	239	0.0102124	CMBL
ENSG00000079337	0.501226	251	0.0109525	RAPGEF3
ENSG00000170322	0.501242	129	0.0602167	NFRKB
ENSG00000185917	0.501395	254	0.0418907	SETD4
ENSG00000172296	0.501624	707	0.0152846	SPTLC3
ENSG00000005448	0.501653	30	0.0858293	WDR54
ENSG00000214078	0.501765	91	0.0676139	CPNE1
ENSG00000116984	0.501912	267	0.0492183	MTR
ENSG00000139508	0.501943	111	0.0373847	SLC46A3
ENSG00000104689	0.501985	213	0.0141521	TNFRSF10A
ENSG00000197054	0.502018	77	0.0339577	ZNF763
ENSG00000187778	0.502097	69	0.0758409	MCRS1
ENSG00000143185	0.502135	121	0.0700099	XCL2
ENSG00000115902	0.502172	167	0.0304431	SLC1A4
ENSG00000173917	0.502268	85	0.0362332	HOXB2
ENSG00000182093	0.502285	197	0.00663589	WRB
ENSG00000198799	0.502302	112	0.0782548	LRIG2
ENSG00000149503	0.50233	232	0.0728318	INCENP
ENSG00000101327	0.502394	156	0.0142432	PDYN
ENSG00000070778	0.502637	160	0.0196468	PTPN21
ENSG00000167565	0.50266	120	0.0214159	SERTAD3
ENSG00000188992	0.502732	606	0.00431688	LIPI
ENSG00000206053	0.502738	98	0.109819	JPT2
ENSG00000133818	0.502779	106	0.101199	RRAS2
ENSG00000140395	0.503189	163	0.00189993	WDR61
ENSG00000145817	0.50322	137	0.056682	YIPF5
ENSG00000125571	0.503277	191	0.0510991	IL37
ENSG00000163467	0.503288	94	0.0257202	TSACC
ENSG00000103852	0.503336	439	0.0155416	TTC23
ENSG00000197013	0.503337	280	0.00704176	ZNF429
ENSG00000143093	0.503485	89	0.0599612	STRIP1
ENSG00000136874	0.503499	157	0.0236047	STX17
ENSG00000146021	0.503526	264	0.02245	KLHL3
ENSG00000166946	0.50357	27	0.132379	CCNDBP1
ENSG00000179869	0.503722	1439	0.0123663	ABCA13
ENSG00000166482	0.504031	33	0.0310824	MFAP4
ENSG00000186474	0.50406	204	0.00513135	KLK12
ENSG00000174282	0.504158	181	0.043398	ZBTB4
ENSG00000283439	0.504207	87	0.0601216	SPEM3
ENSG00000110536	0.504211	52	0.019028	PTPMT1
ENSG00000167861	0.5043	82	0.0238507	HID1
ENSG00000147869	0.504319	163	0.0461961	CER1
ENSG00000126778	0.50456	50	0.00158458	SIX1
ENSG00000285258	0.504606	181	0.0950886	ATXN7
ENSG00000069011	0.504629	119	0.00354829	PITX1
ENSG00000107104	0.504694	1358	0.00456724	KANK1
ENSG00000204442	0.50472	1855	0.000827634	FAM155A
ENSG00000163635	0.504721	154	0.0950886	ATXN7
ENSG00000172006	0.504765	162	0.0824437	ZNF554
ENSG00000156222	0.504864	395	0.00633636	SLC28A1
ENSG00000213203	0.504881	138	0.0897801	GIMAP1
ENSG00000114503	0.505037	128	0.00865872	NCBP2
ENSG00000179695	0.505071	147	0.0422051	OR6C2
ENSG00000170581	0.505191	45	0.178147	STAT2
ENSG00000189068	0.505305	262	0.0114665	VSTM1
ENSG00000173612	0.505462	149	0.0512291	GPRC6A
ENSG00000165443	0.505567	108	0.0734195	PHYHIPL
ENSG00000134321	0.505583	101	0.0151154	RSAD2
ENSG00000184923	0.505596	56	0.0423571	NUTM2A
ENSG00000119326	0.505632	265	0.0416063	CTNNAL1
ENSG00000119392	0.505657	69	0.0370193	GLE1
ENSG00000154553	0.505747	168	0.00719411	PDLIM3
ENSG00000180509	0.505776	89	0.0111885	KCNE1
ENSG00000174898	0.5058	189	0.0341939	CATSPERD
ENSG00000008083	0.505822	608	0.0155135	JARID2
ENSG00000156959	0.505859	206	0.0389985	LHFPL4
ENSG00000147364	0.506004	479	0.0149707	FBXO25
ENSG00000164902	0.506153	171	0.0442767	PHAX
ENSG00000160767	0.506198	65	0.0259168	FAM189B
ENSG00000125046	0.506245	635	0.00234072	SSUH2
ENSG00000126524	0.506314	125	0.0259077	SBDS
ENSG00000026508	0.506408	342	0.0109504	CD44
ENSG00000002746	0.50647	1168	0.00471373	HECW1
ENSG00000267179	0.506487	121	0.0339577	AC008770.2
ENSG00000148677	0.506562	118	0.0201194	ANKRD1
ENSG00000174574	0.506656	187	0.00310698	AKIRIN1
ENSG00000133619	0.506679	173	0.0615748	KRBA1
ENSG00000090924	0.506705	132	0.0608614	PLEKHG2
ENSG00000010292	0.50672	250	0.0441286	NCAPD2
ENSG00000120437	0.506812	164	0.0641684	ACAT2
ENSG00000154328	0.506834	328	0.00724518	NEIL2
ENSG00000129460	0.506847	163	0.0200379	NGDN
ENSG00000163534	0.506911	100	0.0506284	FCRL1
ENSG00000116337	0.506918	94	0.0892577	AMPD2
ENSG00000212710	0.506963	78	0.0366922	CTAGE1
ENSG00000105677	0.50706	108	0.0383094	TMEM147
ENSG00000001460	0.507091	254	0.0222094	STPG1
ENSG00000149294	0.507138	723	0.00426089	NCAM1
ENSG00000173673	0.507164	78	0.112988	HES3
ENSG00000154654	0.507166	1536	0.00612434	NCAM2
ENSG00000284194	0.507233	127	0.0213483	SCO2
ENSG00000230667	0.507265	20	0.099828	SETSIP
ENSG00000005007	0.507369	111	0.00760384	UPF1
ENSG00000163520	0.507404	476	0.0224755	FBLN2
ENSG00000188112	0.507464	322	0.00190517	C6orf132
ENSG00000161328	0.507568	286	0.0160639	LRRC56
ENSG00000167302	0.507655	106	0.0183985	TEPSIN
ENSG00000169302	0.507693	642	0.00545122	STK32A
ENSG00000206104	0.507705	80	0.0186434	KRTAP20-3
ENSG00000137474	0.50773	321	0.0102463	MYO7A
ENSG00000136425	0.50776	121	0.0591459	CIB2
ENSG00000102962	0.507797	117	0.0201688	CCL22
ENSG00000099840	0.508065	113	0.0269337	IZUMO4
ENSG00000176396	0.508115	114	0.0354752	EID2
ENSG00000156113	0.508184	1615	0.00304984	KCNMA1
ENSG00000173276	0.508238	223	0.0131462	ZBTB21
ENSG00000102974	0.508248	63	0.0125782	CTCF
ENSG00000166558	0.508304	495	0.00293926	SLC38A8
ENSG00000124275	0.508321	292	0.0159261	MTRR
ENSG00000284684	0.508369	108	0.0314121	AC092442.1
ENSG00000175279	0.508404	114	0.0196591	CENPS
ENSG00000203797	0.508426	197	0.0313145	DDO
ENSG00000100865	0.508515	75	0.0260129	CINP
ENSG00000169085	0.508573	78	0.0802058	VXN
ENSG00000113758	0.508577	69	0.141856	DBN1
ENSG00000168263	0.508584	186	0.0249689	KCNV2
ENSG00000196757	0.50861	101	0.0485295	ZNF700
ENSG00000162078	0.508636	108	0.0120706	ZG16B
ENSG00000129480	0.508692	104	0.0252717	DTD2
ENSG00000105402	0.508715	62	0.0810814	NAPA
ENSG00000186723	0.508725	230	0.0293946	OR10H1
ENSG00000183439	0.508765	199	0.0444439	TRIM61
ENSG00000100347	0.508771	339	0.0407963	SAMM50
ENSG00000136478	0.508844	267	0.00854295	TEX2
ENSG00000167840	0.50893	148	0.0550262	ZNF232
ENSG00000163006	0.509065	246	0.00923794	CCDC138
ENSG00000168286	0.509149	23	0.225109	THAP11
ENSG00000204519	0.509179	179	0.00374161	ZNF551
ENSG00000267796	0.509281	131	0.0378383	LIN37
ENSG00000170677	0.509358	239	0.0156967	SOCS6
ENSG00000136875	0.509373	151	0.0272022	PRPF4
ENSG00000123977	0.509408	361	0.00481967	DAW1
ENSG00000197403	0.509431	264	0.0284686	OR6N1
ENSG00000175322	0.509511	233	0.017124	ZNF519
ENSG00000184507	0.509639	229	0.0461209	NUTM1
ENSG00000130182	0.509645	135	0.00371085	ZSCAN10
ENSG00000122026	0.509659	77	0.0118704	RPL21
ENSG00000130332	0.509727	172	0.0406933	LSM7
ENSG00000187773	0.509925	171	0.0143424	FAM69C
ENSG00000100647	0.509955	120	0.0410558	SUSD6
ENSG00000186103	0.509967	164	0.0538227	ARGFX
ENSG00000173391	0.51002	191	0.0282026	OLR1
ENSG00000162897	0.510026	84	0.139281	FCAMR
ENSG00000095002	0.510082	670	0.00601497	MSH2
ENSG00000284546	0.510087	124	0.000977121	SSU72P3
ENSG00000166535	0.51011	311	0.0272721	A2ML1
ENSG00000166503	0.510114	180	0.0287708	HDGFL3
ENSG00000124721	0.510189	1081	0.00549808	DNAH8
ENSG00000120733	0.510218	209	0.0135312	KDM3B
ENSG00000153832	0.510264	156	0.0181412	FBXO36
ENSG00000205882	0.510288	178	0.0252127	DEFB134
ENSG00000173473	0.510289	184	0.0170345	SMARCC1
ENSG00000117298	0.510305	376	0.0113928	ECE1
ENSG00000163377	0.510404	626	0.00607803	FAM19A4
ENSG00000106086	0.510427	243	0.000900476	PLEKHA8
ENSG00000160593	0.510464	215	0.0145487	JAML
ENSG00000132128	0.510513	55	0.049601	LRRC41
ENSG00000165943	0.510529	98	0.0436391	MOAP1
ENSG00000109911	0.510574	323	0.0698121	ELP4
ENSG00000167770	0.5106	95	0.0487697	OTUB1
ENSG00000285441	0.510755	278	0.0108939	SOD2
ENSG00000270617	0.510788	193	0.0691416	URGCP-MRPS24
ENSG00000197576	0.510835	62	0.00466474	HOXA4
ENSG00000179455	0.510869	223	0.0109393	MKRN3
ENSG00000066044	0.510907	202	0.159955	ELAVL1
ENSG00000130159	0.510915	52	0.00654851	ECSIT
ENSG00000107745	0.510946	329	0.0552628	MICU1
ENSG00000156282	0.510985	73	0.0498012	CLDN17
ENSG00000249222	0.511001	162	0.0895637	ATP5MGL
ENSG00000264058	0.511016	104	0.000971292	AC073508.2
ENSG00000099817	0.51116	196	0.0260535	POLR2E
ENSG00000112773	0.511236	447	0.0364785	TENT5A
ENSG00000107175	0.511251	38	0.0581087	CREB3
ENSG00000177300	0.511253	117	0.0215682	CLDN22
ENSG00000268043	0.511385	44	0.0107594	NBPF12
ENSG00000128714	0.511394	70	0.0463272	HOXD13
ENSG00000133943	0.511528	345	0.0027727	DGLUCY
ENSG00000188223	0.51153	133	0.0378383	AD000671.1
ENSG00000186160	0.51162	243	0.0692234	CYP4Z1
ENSG00000198677	0.51175	257	0.00460897	TTC37
ENSG00000186451	0.511962	159	0.0164007	SPATA12
ENSG00000122707	0.511972	283	0.005574	RECK
ENSG00000137441	0.511977	151	0.0172586	FGFBP2
ENSG00000171425	0.511992	96	0.00953182	ZNF581
ENSG00000157106	0.511995	339	0.0479693	SMG1
ENSG00000159228	0.512026	147	0.0418907	CBR1
ENSG00000284730	0.512029	78	0.134917	AC068987.5
ENSG00000122008	0.51209	153	0.0716168	POLK
ENSG00000177275	0.512322	128	0.00109411	OR2AJ1
ENSG00000262628	0.512364	75	0.075747	OR1D5
ENSG00000100557	0.512468	130	0.0464859	CCDC198
ENSG00000198000	0.512476	62	0.052862	NOL8
ENSG00000205108	0.512492	96	0.0494374	FAM205A
ENSG00000129007	0.512494	63	0.00134833	CALML4
ENSG00000173212	0.512716	92	0.046266	MAB21L3
ENSG00000138650	0.512731	154	0.00188667	PCDH10
ENSG00000070501	0.512871	56	0.12741	POLB
ENSG00000180773	0.512972	161	0.0590156	SLC36A4
ENSG00000115935	0.513	250	0.0186706	WIPF1
ENSG00000163382	0.513006	69	0.0535023	NAXE
ENSG00000176204	0.513056	2278	0.00414977	LRRTM4
ENSG00000079385	0.513136	66	0.0212814	CEACAM1
ENSG00000116663	0.513168	139	0.018601	FBXO6
ENSG00000186847	0.513172	129	0.00752076	KRT14
ENSG00000101138	0.513341	80	0.00502618	CSTF1
ENSG00000230657	0.513389	101	0.0294004	PRB4
ENSG00000042781	0.513449	1472	0.000761073	USH2A
ENSG00000187527	0.513577	398	0.00726973	ATP13A5
ENSG00000140694	0.513665	158	0.000105078	PARN
ENSG00000111790	0.51368	146	0.0107648	FGFR1OP2
ENSG00000086619	0.513692	342	0.00622681	ERO1B
ENSG00000259207	0.513724	321	0.00316473	ITGB3
ENSG00000140263	0.513743	107	0.118989	SORD
ENSG00000081479	0.513763	573	0.0139632	LRP2
ENSG00000214944	0.513775	781	0.00379347	ARHGEF28
ENSG00000131355	0.513845	324	0.0113816	ADGRE3
ENSG00000153485	0.51397	102	0.0436391	TMEM251
ENSG00000247315	0.513987	178	0.0507457	ZCCHC3
ENSG00000139055	0.514039	172	0.00232041	ERP27
ENSG00000164631	0.514057	129	0.0211085	ZNF12
ENSG00000159128	0.51409	261	0.0439689	IFNGR2
ENSG00000172482	0.514129	296	0.0193621	AGXT
ENSG00000007264	0.514135	163	0.0195135	MATK
ENSG00000090382	0.51414	160	0.000978571	LYZ
ENSG00000142687	0.514162	36	0.00558668	KIAA0319L
ENSG00000106344	0.514234	165	0.00596081	RBM28
ENSG00000157985	0.514266	1351	0.00174608	AGAP1
ENSG00000163634	0.514269	65	0.131033	THOC7
ENSG00000131050	0.51427	56	0.0216127	BPIFA2
ENSG00000165863	0.514327	126	0.0352122	C10orf82
ENSG00000174990	0.514334	415	0.0253949	CA5A
ENSG00000104381	0.514422	340	0.0275272	GDAP1
ENSG00000042493	0.514474	206	0.0111903	CAPG
ENSG00000087116	0.514699	856	0.00268048	ADAMTS2
ENSG00000153551	0.514792	392	0.00397452	CMTM7
ENSG00000156804	0.514879	194	0.000215974	FBXO32
ENSG00000183032	0.514995	1076	0.00624044	SLC25A21
ENSG00000281028	0.515047	290	0.0126207	AC104662.2
ENSG00000105829	0.515128	92	0.00153995	BET1
ENSG00000102967	0.51513	182	0.00216193	DHODH
ENSG00000128591	0.515189	102	0.0392622	FLNC
ENSG00000162783	0.515281	103	0.0183185	IER5
ENSG00000026025	0.51535	82	0.0343021	VIM
ENSG00000177932	0.51536	138	0.0592542	ZNF354C
ENSG00000178222	0.515413	342	0.000486067	RNF212
ENSG00000104368	0.515478	95	0.0106923	PLAT
ENSG00000165997	0.515507	202	0.0214119	ARL5B
ENSG00000197177	0.515619	308	0.00198713	ADGRA1
ENSG00000133878	0.515785	59	0.151726	DUSP26
ENSG00000105204	0.515844	156	0.0232417	DYRK1B
ENSG00000008517	0.515862	179	0.00371085	IL32
ENSG00000144834	0.515881	292	0.0131867	TAGLN3
ENSG00000270099	0.515937	241	0.0390664	AL365273.2
ENSG00000116721	0.515959	102	0.00725236	PRAMEF1
ENSG00000110002	0.51599	187	0.0854317	VWA5A
ENSG00000189334	0.516001	74	0.00758412	S100A14
ENSG00000179919	0.516004	98	0.0173498	OR10A7
ENSG00000110583	0.516037	78	0.0436942	NAA40
ENSG00000179299	0.516091	225	0.0275745	NSUN7
ENSG00000187123	0.516199	309	0.00237092	LYPD6
ENSG00000123094	0.516204	480	0.013324	RASSF8
ENSG00000172031	0.516257	77	0.0716168	EPHX4
ENSG00000165471	0.516259	212	0.0346786	MBL2
ENSG00000164175	0.51632	90	0.0370178	SLC45A2
ENSG00000197706	0.516457	66	0.0886479	OR6C74
ENSG00000169442	0.516487	145	0.096209	CD52
ENSG00000155307	0.516541	509	0.00921121	SAMSN1
ENSG00000178531	0.516624	126	0.0530417	CTXN1
ENSG00000172845	0.516657	207	0.0502282	SP3
ENSG00000068305	0.516739	316	0.0695987	MEF2A
ENSG00000255835	0.516826	114	0.112036	AL117348.2
ENSG00000183323	0.517092	190	0.0288873	CCDC125
ENSG00000230873	0.517127	163	0.0353427	STMND1
ENSG00000196329	0.517167	209	0.0153691	GIMAP5
ENSG00000162592	0.517184	191	0.00480004	CCDC27
ENSG00000166961	0.517216	129	0.0128565	MS4A15
ENSG00000165379	0.517575	618	0.00327072	LRFN5
ENSG00000198887	0.51762	290	0.0117984	SMC5
ENSG00000227877	0.517629	148	0.0211251	MRLN
ENSG00000170175	0.517689	111	0.043398	CHRNB1
ENSG00000132359	0.517926	983	7.7043e-05	RAP1GAP2
ENSG00000221932	0.517998	100	0.00578931	HEPN1
ENSG00000197249	0.518121	195	0.0172325	SERPINA1
ENSG00000134905	0.518184	390	0.0053513	CARS2
ENSG00000129204	0.518213	195	0.0550262	USP6
ENSG00000101412	0.518244	58	0.0855826	E2F1
ENSG00000004948	0.518302	355	0.010262	CALCR
ENSG00000135426	0.518524	322	0.00388398	TESPA1
ENSG00000164283	0.518528	252	0.00149636	ESM1
ENSG00000117758	0.518607	4	0.252798	STX12
ENSG00000165762	0.518664	205	0.00763267	OR4K2
ENSG00000198642	0.518702	57	0.281648	KLHL9
ENSG00000155111	0.518927	364	0.00797582	CDK19
ENSG00000115267	0.518986	11	0.0317299	IFIH1
ENSG00000159259	0.519091	155	0.0427728	CHAF1B
ENSG00000149187	0.51913	130	0.0102711	CELF1
ENSG00000054611	0.519164	1219	0.0296712	TBC1D22A
ENSG00000135040	0.519205	99	0.0484679	NAA35
ENSG00000122035	0.519336	95	0.0182536	RASL11A
ENSG00000162384	0.519358	65	0.0763322	C1orf123
ENSG00000136383	0.51952	231	0.0253083	ALPK3
ENSG00000257950	0.519528	255	0.00837906	P2RX5-TAX1BP3
ENSG00000172748	0.519546	295	0.0479922	ZNF596
ENSG00000180071	0.519634	226	0.0274953	ANKRD18A
ENSG00000002834	0.51964	212	0.0285707	LASP1
ENSG00000182318	0.519983	120	0.0732498	ZSCAN22
ENSG00000162613	0.519984	80	0.00209475	FUBP1
ENSG00000122481	0.520002	113	0.0234041	RWDD3
ENSG00000267157	0.520022	111	0.0341939	AC011499.1
ENSG00000188000	0.520099	152	0.049482	OR7D2
ENSG00000124491	0.520133	672	0.00935932	F13A1
ENSG00000116754	0.520225	97	0.0692275	SRSF11
ENSG00000140553	0.520272	190	0.0305549	UNC45A
ENSG00000231887	0.520303	1169	0.000264361	PRH1
ENSG00000164105	0.520345	21	0.111247	SAP30
ENSG00000125458	0.520346	49	0.103002	NT5C
ENSG00000105679	0.520374	134	0.0383094	GAPDHS
ENSG00000150527	0.520388	450	0.0294138	MIA2
ENSG00000187288	0.520396	136	0.017617	CIDEC
ENSG00000100399	0.520418	139	0.0526942	CHADL
ENSG00000235863	0.520439	63	0.145791	B3GALT4
ENSG00000133773	0.520459	321	0.0498663	CCDC59
ENSG00000163818	0.520594	253	0.00555602	LZTFL1
ENSG00000115194	0.520647	81	0.0723921	SLC30A3
ENSG00000025708	0.520667	128	0.0213483	TYMP
ENSG00000168453	0.520672	111	0.034689	HR
ENSG00000141293	0.520686	665	0.0602676	SKAP1
ENSG00000283765	0.520695	324	0.0479471	AC131160.1
ENSG00000057935	0.521046	612	0.00121808	MTA3
ENSG00000131188	0.521109	65	0.141856	PRR7
ENSG00000132475	0.521146	74	0.0474267	H3F3B
ENSG00000134001	0.521169	53	0.0142942	EIF2S1
ENSG00000167981	0.521198	169	0.0245795	ZNF597
ENSG00000147896	0.521365	109	0.00860646	IFNK
ENSG00000089094	0.521366	281	0.00218409	KDM2B
ENSG00000154548	0.521394	144	0.0750586	SRSF12
ENSG00000146755	0.521468	56	0.0294767	TRIM50
ENSG00000142197	0.521518	598	0.00931046	DOP1B
ENSG00000104870	0.521707	179	0.00279457	FCGRT
ENSG00000122786	0.521718	635	0.0141185	CALD1
ENSG00000161634	0.521948	104	0.0668944	DCD
ENSG00000105963	0.521959	277	0.00833343	ADAP1
ENSG00000152213	0.521966	138	0.0347018	ARL11
ENSG00000146278	0.521977	132	0.119321	PNRC1
ENSG00000107679	0.521997	267	0.0460197	PLEKHA1
ENSG00000130723	0.522006	400	0.00546772	PRRC2B
ENSG00000197901	0.522197	125	0.0613806	SLC22A6
ENSG00000166527	0.522217	99	0.0550437	CLEC4D
ENSG00000181222	0.522255	228	0.043398	POLR2A
ENSG00000123836	0.522264	115	0.0511313	PFKFB2
ENSG00000125633	0.52228	417	0.0646757	CCDC93
ENSG00000101439	0.522328	192	0.0277699	CST3
ENSG00000151834	0.522483	354	0.0125863	GABRA2
ENSG00000071073	0.522518	226	0.0213969	MGAT4A
ENSG00000087250	0.522533	165	0.0191946	MT3
ENSG00000164929	0.522553	386	0.0472254	BAALC
ENSG00000118096	0.522605	113	0.000844608	IFT46
ENSG00000146072	0.522642	194	0.0186709	TNFRSF21
ENSG00000089351	0.522669	193	0.0328972	GRAMD1A
ENSG00000179776	0.522691	208	0.0614147	CDH5
ENSG00000185758	0.522955	112	0.0215682	CLDN24
ENSG00000136457	0.522996	91	0.0194647	CHAD
ENSG00000218819	0.523055	154	0.116524	TDRD15
ENSG00000133106	0.523078	395	0.00201859	EPSTI1
ENSG00000188643	0.523085	69	0.00758412	S100A16
ENSG00000117533	0.523101	268	0.0331405	VAMP4
ENSG00000133226	0.523118	85	0.0467321	SRRM1
ENSG00000121297	0.523127	193	0.0132922	TSHZ3
ENSG00000134121	0.523128	738	0.00533916	CHL1
ENSG00000107771	0.523151	607	0.0132118	CCSER2
ENSG00000189171	0.523175	85	0.00758412	S100A13
ENSG00000101019	0.523312	244	0.009784	UQCC1
ENSG00000269026	0.523324	214	0.00374161	AC003006.1
ENSG00000178125	0.523327	20	0.0981888	PPP1R42
ENSG00000004776	0.523352	125	0.0378383	HSPB6
ENSG00000175899	0.523429	176	0.0433457	A2M
ENSG00000174628	0.523528	268	0.0106857	IQCK
ENSG00000273045	0.523571	87	0.107417	C2orf15
ENSG00000178445	0.523594	532	0.00438733	GLDC
ENSG00000186049	0.523713	196	0.111212	KRT73
ENSG00000260456	0.523738	792	0.0132014	C16orf95
ENSG00000120647	0.5238	163	0.0342108	CCDC77
ENSG00000141499	0.523804	130	0.0100925	WRAP53
ENSG00000161249	0.523838	170	0.0284563	DMKN
ENSG00000166797	0.523897	108	0.117309	CIAO2A
ENSG00000167614	0.524115	200	0.000284283	TTYH1
ENSG00000211448	0.524135	306	0.0143953	DIO2
ENSG00000133401	0.524193	1497	0.00116376	PDZD2
ENSG00000133020	0.524271	103	0.0341752	MYH8
ENSG00000272333	0.524329	129	0.0506385	KMT2B
ENSG00000047849	0.524337	192	0.0119686	MAP4
ENSG00000113384	0.524351	88	0.0736545	GOLPH3
ENSG00000109618	0.524384	135	0.0337998	SEPSECS
ENSG00000205754	0.524471	539	0.0156738	SLCO1B7
ENSG00000159882	0.524594	125	0.00218867	ZNF230
ENSG00000129038	0.524611	174	0.0282373	LOXL1
ENSG00000110492	0.524631	26	0.0374957	MDK
ENSG00000160233	0.524641	95	0.0271769	LRRC3
ENSG00000149150	0.524652	93	0.00714236	SLC43A1
ENSG00000170892	0.524656	186	0.00155192	TSEN34
ENSG00000054523	0.524703	317	0.0137095	KIF1B
ENSG00000067057	0.524737	647	0.00833718	PFKP
ENSG00000104133	0.524818	19	0.0439037	SPG11
ENSG00000131238	0.524861	204	0.0694567	PPT1
ENSG00000151572	0.524872	1159	0.00527704	ANO4
ENSG00000136573	0.524883	389	0.00412364	BLK
ENSG00000166326	0.524968	181	0.046638	TRIM44
ENSG00000109079	0.525091	60	0.0102399	TNFAIP1
ENSG00000186440	0.525172	159	0.0810387	OR6P1
ENSG00000167863	0.525329	86	0.0190603	ATP5PD
ENSG00000197530	0.525359	68	0.0328823	MIB2
ENSG00000198785	0.525405	598	0.00175458	GRIN3A
ENSG00000129187	0.52547	296	0.0305018	DCTD
ENSG00000188694	0.525518	109	0.0313802	KRTAP24-1
ENSG00000232948	0.525565	18	0.0604479	DEFB130A
ENSG00000090686	0.525587	376	0.011094	USP48
ENSG00000197894	0.525661	185	0.0601011	ADH5
ENSG00000249437	0.525733	5	0.209529	NAIP
ENSG00000181381	0.525912	750	0.00756785	DDX60L
ENSG00000104969	0.526039	145	0.0219942	SGTA
ENSG00000180532	0.526327	134	0.00374161	ZSCAN4
ENSG00000184428	0.526552	292	0.0295765	TOP1MT
ENSG00000223609	0.526652	175	0.024077	HBD
ENSG00000119509	0.526764	413	0.0397093	INVS
ENSG00000118156	0.526885	84	0.00887143	ZNF541
ENSG00000126460	0.526886	84	0.00615054	PRRG2
ENSG00000182170	0.527015	213	0.0320477	MRGPRG
ENSG00000168876	0.52712	94	0.0767866	ANKRD49
ENSG00000183605	0.527127	140	0.0353302	SFXN4
ENSG00000072182	0.527147	128	0.0419869	ASIC4
ENSG00000205639	0.527202	224	0.0289259	MFSD2B
ENSG00000093134	0.52722	147	0.0111551	VNN3
ENSG00000187080	0.527323	81	0.0468175	OR2AK2
ENSG00000154839	0.527422	163	0.0718673	SKA1
ENSG00000182584	0.527512	30	0.107458	ACTL10
ENSG00000133321	0.527573	56	0.0341805	RARRES3
ENSG00000185002	0.527592	321	0.0854397	RFX6
ENSG00000163041	0.527603	79	0.0736805	H3F3A
ENSG00000100003	0.527689	151	0.0584987	SEC14L2
ENSG00000178726	0.527748	118	0.0507128	THBD
ENSG00000102981	0.527881	26	0.207901	PARD6A
ENSG00000174917	0.527956	57	0.0539505	C19orf70
ENSG00000212123	0.528008	110	0.0341939	PRR22
ENSG00000124713	0.528014	115	0.033316	GNMT
ENSG00000121281	0.528061	190	0.0304032	ADCY7
ENSG00000125337	0.528086	328	0.0185238	KIF25
ENSG00000103064	0.528098	105	0.00509321	SLC7A6
ENSG00000147650	0.528101	166	0.0459471	LRP12
ENSG00000140479	0.528192	907	0.00880025	PCSK6
ENSG00000184647	0.528204	355	0.00402838	PRSS55
ENSG00000164180	0.528358	139	0.0481669	TMEM161B
ENSG00000275700	0.528497	147	0.00824585	AATF
ENSG00000173933	0.528615	47	0.108377	RBM4
ENSG00000166105	0.528619	182	0.0296938	GLB1L3
ENSG00000065371	0.528623	89	0.0209954	ROPN1
ENSG00000213619	0.528636	64	0.019028	NDUFS3
ENSG00000223638	0.528667	144	0.0302889	RFPL4A
ENSG00000106410	0.528759	116	0.110648	NOBOX
ENSG00000284395	0.528798	173	0.0435787	AL032819.3
ENSG00000143416	0.528837	70	0.0173532	SELENBP1
ENSG00000130433	0.528916	239	0.0451167	CACNG6
ENSG00000146453	0.528927	183	0.0129206	PNLDC1
ENSG00000175193	0.528949	307	0.0479471	PARL
ENSG00000181609	0.529054	129	0.0447834	OR52D1
ENSG00000135452	0.529187	47	0.0550913	TSPAN31
ENSG00000142864	0.529213	109	0.0186735	SERBP1
ENSG00000186716	0.529331	412	0.0023274	BCR
ENSG00000284438	0.529506	111	0.000977121	SSU72P7
ENSG00000095777	0.529539	1269	0.0114984	MYO3A
ENSG00000229292	0.5297	157	0.0230816	RFPL4AL1
ENSG00000244617	0.52975	86	0.014615	ASPRV1
ENSG00000129566	0.529819	277	0.0232186	TEP1
ENSG00000196712	0.529833	341	0.0459051	NF1
ENSG00000170881	0.529907	90	0.0799552	RNF139
ENSG00000122025	0.530114	460	0.00581025	FLT3
ENSG00000065559	0.530167	230	0.0125972	MAP2K4
ENSG00000120279	0.53019	208	0.0376024	MYCT1
ENSG00000164151	0.530219	188	0.00930755	ICE1
ENSG00000170899	0.530435	193	0.0199315	GSTA4
ENSG00000197125	0.530616	184	0.0774329	OR8B8
ENSG00000248405	0.530685	929	0.00222948	PRR5-ARHGAP8
ENSG00000102524	0.53073	157	0.0062969	TNFSF13B
ENSG00000162368	0.530777	184	0.168401	CMPK1
ENSG00000188086	0.530916	120	0.0125488	PRSS45
ENSG00000177888	0.530972	125	0.0327284	ZBTB41
ENSG00000185507	0.530983	137	0.011761	IRF7
ENSG00000172348	0.531001	431	0.0142464	RCAN2
ENSG00000085433	0.531119	252	0.0182182	WDR47
ENSG00000004700	0.531126	304	0.0102474	RECQL
ENSG00000095303	0.531148	145	0.0184374	PTGS1
ENSG00000172671	0.531192	227	0.019397	ZFAND4
ENSG00000226887	0.531194	111	0.0135617	ERVMER34-1
ENSG00000112297	0.531294	1013	0.005039	CRYBG1
ENSG00000236396	0.531334	137	0.035375	SLC35G4
ENSG00000125967	0.531351	38	0.107458	NECAB3
ENSG00000198865	0.53139	210	0.0977653	CCDC152
ENSG00000160746	0.531405	347	0.0370206	ANO10
ENSG00000127249	0.53144	459	0.0199354	ATP13A4
ENSG00000175550	0.531497	43	0.0175551	DRAP1
ENSG00000196171	0.531547	88	0.116467	OR6K2
ENSG00000175215	0.531571	65	0.0449229	CTDSP2
ENSG00000137857	0.531671	128	0.0171073	DUOX1
ENSG00000160801	0.53169	66	0.0525102	PTH1R
ENSG00000186020	0.531746	210	0.0626146	ZNF529
ENSG00000161981	0.531753	143	0.00165161	SNRNP25
ENSG00000168685	0.531842	220	0.0482412	IL7R
ENSG00000053108	0.531873	1000	0.00353223	FSTL4
ENSG00000170471	0.531909	77	0.0119464	RALGAPB
ENSG00000162595	0.531944	28	0.107485	DIRAS3
ENSG00000182035	0.532021	51	0.0575674	ADIG
ENSG00000173726	0.532265	131	0.00331008	TOMM20
ENSG00000104499	0.532289	436	0.00154325	GML
ENSG00000081692	0.532296	78	0.116818	JMJD4
ENSG00000164916	0.532384	249	0.00911919	FOXK1
ENSG00000181218	0.532418	53	0.136601	HIST3H2A
ENSG00000182141	0.532497	245	0.036312	ZNF708
ENSG00000023902	0.532531	82	0.0118271	PLEKHO1
ENSG00000271079	0.532564	3	0.369342	CTAGE15
ENSG00000239810	0.532713	113	0.00668071	PRAMEF11
ENSG00000144713	0.532723	142	0.0227531	RPL32
ENSG00000155636	0.532786	140	0.00829954	RBM45
ENSG00000131475	0.5328	17	0.0706053	VPS25
ENSG00000138495	0.532824	177	0.0603318	COX17
ENSG00000100055	0.532842	213	0.00712695	CYTH4
ENSG00000109061	0.532871	72	0.107937	MYH1
ENSG00000135960	0.532874	289	0.0297504	EDAR
ENSG00000173821	0.532886	399	0.0144055	RNF213
ENSG00000132688	0.532917	94	0.0655782	NES
ENSG00000146416	0.533026	389	0.00273731	AIG1
ENSG00000198390	0.533086	73	0.00557819	KRTAP13-1
ENSG00000213023	0.533116	140	0.0396992	SYT3
ENSG00000178342	0.533236	204	0.0622572	KCNG2
ENSG00000171914	0.533366	911	0.00268464	TLN2
ENSG00000143553	0.5334	67	0.0595967	SNAPIN
ENSG00000164896	0.533491	100	0.0599933	FASTK
ENSG00000140905	0.533495	217	0.0650311	GCSH
ENSG00000161011	0.5335	157	0.0109343	SQSTM1
ENSG00000122711	0.533609	202	0.0264418	SPINK4
ENSG00000251258	0.533759	117	0.0526024	RFPL4B
ENSG00000168539	0.533817	82	0.0613806	CHRM1
ENSG00000091436	0.533844	472	0.0158034	MAP3K20
ENSG00000170633	0.533993	193	0.0199464	RNF34
ENSG00000150873	0.53404	179	0.0277553	C2orf50
ENSG00000122376	0.534072	237	0.0185941	SHLD2
ENSG00000160959	0.534107	40	0.0307096	LRRC14
ENSG00000149474	0.534123	282	0.0167672	KAT14
ENSG00000106560	0.534198	132	0.0630421	GIMAP2
ENSG00000107859	0.534225	59	0.097713	PITX3
ENSG00000172602	0.534444	106	0.0265096	RND1
ENSG00000172497	0.534561	247	0.0124266	ACOT12
ENSG00000196262	0.534583	162	0.0818973	PPIA
ENSG00000112110	0.534621	151	0.0129206	MRPL18
ENSG00000083814	0.534628	107	0.0495423	ZNF671
ENSG00000235272	0.534649	123	0.0287223	RAMACL
ENSG00000243449	0.534712	68	0.0264014	C4orf48
ENSG00000167113	0.534729	66	0.0726858	COQ4
ENSG00000145703	0.534836	845	0.00323508	IQGAP2
ENSG00000168291	0.534857	216	0.0588881	PDHB
ENSG00000160679	0.534918	94	0.00758412	CHTOP
ENSG00000033170	0.534945	569	0.0239199	FUT8
ENSG00000198707	0.534964	121	0.027002	CEP290
ENSG00000189409	0.534988	53	0.0583742	MMP23B
ENSG00000066735	0.535039	266	0.00747535	KIF26A
ENSG00000183760	0.535047	267	0.0488671	ACP7
ENSG00000125534	0.535078	162	0.041564	PPDPF
ENSG00000186509	0.535104	575	0.0482696	OR9Q1
ENSG00000185305	0.535154	1161	0.000585773	ARL15
ENSG00000198858	0.535187	205	0.00509905	R3HDM4
ENSG00000150627	0.53536	411	0.00737403	WDR17
ENSG00000128564	0.53539	131	0.0420763	VGF
ENSG00000119965	0.535454	106	0.0997005	C10orf88
ENSG00000186132	0.535573	294	0.0347365	C2orf76
ENSG00000183850	0.535691	239	0.0507854	ZNF730
ENSG00000204920	0.535695	182	0.00218867	ZNF155
ENSG00000138646	0.535719	34	0.015168	HERC5
ENSG00000117215	0.535726	101	0.0358214	PLA2G2D
ENSG00000204851	0.535796	202	0.0257487	PNMA8B
ENSG00000112238	0.535809	166	0.000726308	PRDM13
ENSG00000175573	0.535854	44	0.0175551	C11orf68
ENSG00000172262	0.535858	421	0.015063	ZNF131
ENSG00000165409	0.535934	646	0.00165739	TSHR
ENSG00000089723	0.535975	226	0.00737612	OTUB2
ENSG00000144214	0.536018	122	0.0574867	LYG1
ENSG00000134532	0.536047	2368	0.00133419	SOX5
ENSG00000144488	0.536047	295	0.0118062	ESPNL
ENSG00000116251	0.536267	124	0.0551212	RPL22
ENSG00000123545	0.536296	143	0.127338	NDUFAF4
ENSG00000171302	0.536306	84	0.0942164	CANT1
ENSG00000112701	0.536454	284	0.0072687	SENP6
ENSG00000106605	0.536527	190	0.0600396	BLVRA
ENSG00000196946	0.536599	156	0.0917456	ZNF705A
ENSG00000162775	0.536606	115	0.0331305	RBM15
ENSG00000182793	0.536744	78	0.186172	GSTA5
ENSG00000090266	0.53678	98	0.0962296	NDUFB2
ENSG00000121766	0.536792	224	0.0526325	ZCCHC17
ENSG00000069966	0.53681	230	0.0264396	GNB5
ENSG00000143318	0.536826	110	0.00937203	CASQ1
ENSG00000205883	0.536989	189	0.0252127	DEFB135
ENSG00000168795	0.537092	151	0.0574855	ZBTB5
ENSG00000105982	0.537115	151	0.0558199	RNF32
ENSG00000148965	0.537139	134	0.025135	SAA4
ENSG00000062598	0.537227	125	0.0486167	ELMO2
ENSG00000172661	0.537252	139	0.00207844	WASHC2C
ENSG00000270601	0.537269	6	0.0824113	PRAMEF5
ENSG00000124193	0.537295	144	0.0160573	SRSF6
ENSG00000034713	0.53737	98	0.119858	GABARAPL2
ENSG00000215547	0.537372	128	0.100494	DEFB115
ENSG00000181350	0.537572	255	0.0655487	LRRC75A
ENSG00000186814	0.53758	103	0.113056	ZSCAN30
ENSG00000060566	0.537697	201	0.0319621	CREB3L3
ENSG00000139344	0.537752	279	0.00328345	AMDHD1
ENSG00000162419	0.53777	107	0.0640624	GMEB1
ENSG00000153395	0.537771	338	0.0156778	LPCAT1
ENSG00000178750	0.537781	38	0.152157	STX19
ENSG00000179820	0.537806	75	0.0298227	MYADM
ENSG00000174325	0.537872	200	0.0865419	DIRC1
ENSG00000125650	0.537944	136	0.0396927	PSPN
ENSG00000103319	0.538011	166	0.0479882	EEF2K
ENSG00000267281	0.53805	238	0.0535101	AC023509.3
ENSG00000124466	0.538131	92	0.0188248	LYPD3
ENSG00000063015	0.538161	97	0.0221903	SEZ6
ENSG00000111331	0.538219	254	0.0118784	OAS3
ENSG00000135446	0.53825	44	0.0550913	CDK4
ENSG00000010165	0.538331	257	0.0908895	METTL13
ENSG00000168890	0.538398	78	0.0682217	TMEM150A
ENSG00000270765	0.538409	68	0.106016	GAS2L2
ENSG00000164885	0.538495	99	0.044654	CDK5
ENSG00000187021	0.538551	184	0.0499198	PNLIPRP1
ENSG00000182810	0.53863	48	0.0713881	DDX28
ENSG00000164897	0.538661	95	0.0599933	TMUB1
ENSG00000273899	0.538669	140	0.0623165	NOL12
ENSG00000143171	0.538673	241	0.0260391	RXRG
ENSG00000204899	0.538721	111	0.0105763	MZT1
ENSG00000112200	0.538772	124	0.0170814	ZNF451
ENSG00000035862	0.538792	348	0.0799724	TIMP2
ENSG00000164308	0.538812	195	0.00847053	ERAP2
ENSG00000176692	0.538913	178	0.0140644	FOXC2
ENSG00000116560	0.539199	52	0.0401903	SFPQ
ENSG00000162852	0.539236	404	0.0248914	CNST
ENSG00000111581	0.539331	120	0.0353207	NUP107
ENSG00000249115	0.53958	94	0.0938796	HAUS5
ENSG00000085999	0.539657	42	0.049601	RAD54L
ENSG00000198482	0.539701	379	0.017844	ZNF808
ENSG00000169826	0.539702	196	0.11215	CSGALNACT2
ENSG00000172071	0.53971	122	0.0217963	EIF2AK3
ENSG00000265681	0.539736	127	0.000662162	RPL17
ENSG00000185650	0.539755	138	0.0219198	ZFP36L1
ENSG00000180638	0.539832	139	0.0275858	SLC47A2
ENSG00000164081	0.539863	28	0.0912553	TEX264
ENSG00000157036	0.539967	143	0.0617664	EXOG
ENSG00000273734	0.539972	310	0.0374967	AC005258.1
ENSG00000171793	0.540048	209	0.00717069	CTPS1
ENSG00000102897	0.540133	100	0.0938349	LYRM1
ENSG00000198408	0.540189	83	0.0448698	OGA
ENSG00000184302	0.540324	83	0.132477	SIX6
ENSG00000257057	0.540398	139	0.0474118	C11orf97
ENSG00000135828	0.540516	144	0.017687	RNASEL
ENSG00000259753	0.540521	376	0.00316473	AC068234.1
ENSG00000168418	0.540547	377	0.0120784	KCNG4
ENSG00000205884	0.540644	199	0.0252127	DEFB136
ENSG00000169402	0.540724	89	0.0185295	RSPH10B2
ENSG00000183571	0.540981	221	0.0133086	PGPEP1L
ENSG00000253457	0.541019	81	0.0245134	SMIM18
ENSG00000170653	0.541038	240	0.0535101	ATF7
ENSG00000127472	0.54111	260	0.0157926	PLA2G5
ENSG00000237765	0.541173	150	0.0336903	FAM200B
ENSG00000148634	0.541251	269	0.0646309	HERC4
ENSG00000173988	0.541263	225	0.000567091	LRRC63
ENSG00000073584	0.541316	92	0.000971292	SMARCE1
ENSG00000144642	0.541361	3715	0.00144565	RBMS3
ENSG00000108468	0.541394	182	0.0273621	CBX1
ENSG00000009307	0.54148	81	0.0979744	CSDE1
ENSG00000163902	0.541582	246	0.0098955	RPN1
ENSG00000177697	0.541671	136	0.0229296	CD151
ENSG00000197756	0.541674	199	0.0213209	RPL37A
ENSG00000170178	0.541817	69	0.0463272	HOXD12
ENSG00000082701	0.541901	387	0.0418765	GSK3B
ENSG00000166349	0.541901	193	0.0497745	RAG1
ENSG00000114790	0.542025	342	0.0036097	ARHGEF26
ENSG00000275778	0.542129	1151	0.000264361	PRH1-PRR4
ENSG00000198429	0.54216	108	0.0485295	ZNF69
ENSG00000131737	0.542349	77	0.00313159	KRT34
ENSG00000204104	0.542636	242	0.0268904	TRAF3IP1
ENSG00000083457	0.542639	358	0.00201173	ITGAE
ENSG00000183665	0.542683	106	0.062415	TRMT12
ENSG00000114993	0.54273	40	0.0858293	RTKN
ENSG00000215012	0.542737	147	0.00110144	RTL10
ENSG00000169174	0.542824	213	0.0392776	PCSK9
ENSG00000106367	0.542905	148	0.0420763	AP1S1
ENSG00000091844	0.542953	493	0.00162132	RGS17
ENSG00000104313	0.542962	817	0.0029183	EYA1
ENSG00000275004	0.543232	228	0.0153624	ZNF280B
ENSG00000089123	0.543272	495	0.00797852	TASP1
ENSG00000143409	0.543538	108	0.0779601	MINDY1
ENSG00000176049	0.543548	417	0.0129779	JAKMIP2
ENSG00000171989	0.543667	147	0.00344366	LDHAL6B
ENSG00000101213	0.54382	164	0.0134718	PTK6
ENSG00000250305	0.544059	547	0.0109119	TRMT9B
ENSG00000196436	0.544082	76	0.0520694	NPIPB15
ENSG00000187630	0.544092	256	0.13344	DHRS4L2
ENSG00000114626	0.544097	80	0.0327472	ABTB1
ENSG00000181773	0.544375	42	0.0110481	GPR3
ENSG00000275832	0.544382	374	0.010365	ARHGAP23
ENSG00000018869	0.54444	139	0.0120978	ZNF582
ENSG00000221937	0.544442	46	0.183613	TAS2R40
ENSG00000104687	0.544476	193	0.000794657	GSR
ENSG00000176597	0.544602	91	0.0698902	B3GNT5
ENSG00000196350	0.544724	94	0.0876344	ZNF729
ENSG00000181585	0.544782	152	0.0125488	TMIE
ENSG00000143184	0.545035	160	0.0466247	XCL1
ENSG00000058262	0.545039	155	0.241596	SEC61A1
ENSG00000166152	0.545068	138	0.0408943	C16orf78
ENSG00000100941	0.545138	127	0.114673	PNN
ENSG00000104886	0.545243	63	0.0629986	PLEKHJ1
ENSG00000135451	0.545264	96	0.0234025	TROAP
ENSG00000112984	0.545276	49	0.00456805	KIF20A
ENSG00000197921	0.545295	71	0.0486063	HES5
ENSG00000163082	0.545309	309	0.0186176	SGPP2
ENSG00000196335	0.545371	505	0.0206448	STK31
ENSG00000183421	0.545445	276	0.00998069	RIPK4
ENSG00000204291	0.545567	359	0.0142822	COL15A1
ENSG00000204311	0.545574	49	0.0470246	PJVK
ENSG00000148840	0.545744	76	0.0102298	PPRC1
ENSG00000263201	0.545778	45	0.0747431	DPEP2NB
ENSG00000112139	0.54586	385	0.00253744	MDGA1
ENSG00000144182	0.54589	88	0.107417	LIPT1
ENSG00000205832	0.546009	135	0.055234	C16orf96
ENSG00000203877	0.546255	29	0.0795781	RIPPLY2
ENSG00000197019	0.546283	85	0.0214159	SERTAD1
ENSG00000119328	0.546374	146	0.123014	FAM206A
ENSG00000157657	0.546393	431	0.0293774	ZNF618
ENSG00000158411	0.546529	96	0.0621884	MITD1
ENSG00000131931	0.546747	24	0.166598	THAP1
ENSG00000115525	0.546784	351	0.0452565	ST3GAL5
ENSG00000149489	0.546805	46	0.0735169	ROM1
ENSG00000125826	0.546893	153	0.00207646	RBCK1
ENSG00000100721	0.547031	76	0.00808628	TCL1A
ENSG00000197863	0.547054	96	0.0340214	ZNF790
ENSG00000167645	0.54723	119	0.0143252	YIF1B
ENSG00000170605	0.547276	231	0.0340742	OR9K2
ENSG00000074416	0.547313	848	0.00565436	MGLL
ENSG00000138083	0.547347	159	0.0132121	SIX3
ENSG00000215440	0.547427	186	0.128665	NPEPL1
ENSG00000285607	0.547562	1	0.547562	AC084121.5
ENSG00000187699	0.547608	476	0.0170221	C2orf88
ENSG00000172292	0.547612	582	0.000190685	CERS6
ENSG00000161958	0.54766	92	0.043398	FGF11
ENSG00000166265	0.547696	331	0.0421795	CYYR1
ENSG00000166716	0.547731	187	0.0494315	ZNF592
ENSG00000131746	0.547755	95	0.0886692	TNS4
ENSG00000172780	0.547885	19	0.0242368	RAB43
ENSG00000168135	0.547888	133	0.0380397	KCNJ4
ENSG00000154001	0.547969	434	0.00438834	PPP2R5E
ENSG00000161267	0.548098	380	0.0035676	BDH1
ENSG00000179088	0.548125	555	0.00203166	C12orf42
ENSG00000135535	0.548197	121	0.0509163	CD164
ENSG00000087258	0.548554	361	0.00698478	GNAO1
ENSG00000196418	0.548655	307	0.023906	ZNF124
ENSG00000167733	0.548722	62	0.0539505	HSD11B1L
ENSG00000167701	0.54882	52	0.0315645	GPT
ENSG00000136514	0.548839	126	0.0374632	RTP4
ENSG00000185352	0.548852	1216	0.0108375	HS6ST3
ENSG00000163026	0.548852	153	0.0289259	WDCP
ENSG00000167916	0.548874	103	0.00307513	KRT24
ENSG00000129295	0.549019	215	0.0447232	LRRC6
ENSG00000134852	0.549077	448	0.0127343	CLOCK
ENSG00000066697	0.549193	122	0.0151264	MSANTD3
ENSG00000182389	0.549236	464	0.00745447	CACNB4
ENSG00000138185	0.549278	506	0.022163	ENTPD1
ENSG00000164256	0.549289	126	0.0314894	PRDM9
ENSG00000140612	0.549319	161	0.0107942	SEC11A
ENSG00000168297	0.549477	525	0.0588467	PXK
ENSG00000182256	0.549599	1297	0.00055088	GABRG3
ENSG00000196372	0.549679	279	0.00929994	ASB13
ENSG00000092964	0.549745	611	0.00315216	DPYSL2
ENSG00000165209	0.549825	143	0.0392447	STRBP
ENSG00000203943	0.549894	211	0.0427799	SAMD13
ENSG00000179826	0.549955	216	0.0111324	MRGPRX3
ENSG00000108654	0.549998	50	0.147535	DDX5
ENSG00000082515	0.55005	97	0.0160033	MRPL22
ENSG00000253626	0.550165	130	0.0101912	EIF5AL1
ENSG00000168894	0.550355	75	0.0682217	RNF181
ENSG00000172345	0.550386	129	0.0216337	STARD5
ENSG00000175894	0.550637	835	0.0013499	TSPEAR
ENSG00000104808	0.550668	165	0.0430525	DHDH
ENSG00000165424	0.550906	287	0.0204539	ZCCHC24
ENSG00000094796	0.551066	82	0.00313159	KRT31
ENSG00000068831	0.551096	65	0.0193978	RASGRP2
ENSG00000153898	0.551103	333	0.0556844	MCOLN2
ENSG00000115649	0.551187	87	0.0332609	CNPPD1
ENSG00000092758	0.551224	211	0.00763001	COL9A3
ENSG00000151366	0.551346	203	0.046954	NDUFC2
ENSG00000176853	0.55136	134	0.0210274	FAM91A1
ENSG00000196878	0.551367	202	0.0262227	LAMB3
ENSG00000102763	0.551377	581	0.00804438	VWA8
ENSG00000138780	0.551518	352	0.000575743	GSTCD
ENSG00000117000	0.551518	113	0.0291055	RLF
ENSG00000185303	0.55157	199	0.0478439	SFTPA2
ENSG00000100106	0.551581	240	0.0145088	TRIOBP
ENSG00000182346	0.551581	253	0.0305305	DAOA
ENSG00000133477	0.551635	93	0.0561956	FAM83F
ENSG00000100625	0.551668	42	0.177882	SIX4
ENSG00000139352	0.551679	111	0.000831073	ASCL1
ENSG00000196268	0.551731	170	0.0489614	ZNF493
ENSG00000135597	0.5518	238	0.0341934	REPS1
ENSG00000174567	0.551806	132	0.0724189	GOLT1A
ENSG00000139793	0.551885	289	0.0287086	MBNL2
ENSG00000163705	0.551919	193	0.061077	FANCD2OS
ENSG00000213199	0.551931	108	0.044654	ASIC3
ENSG00000174721	0.551985	112	0.00705086	FGFBP3
ENSG00000185942	0.552089	1909	0.00184495	NKAIN3
ENSG00000196305	0.552172	157	0.023044	IARS
ENSG00000066557	0.552179	111	0.0738047	LRRC40
ENSG00000123552	0.552191	289	0.0339602	USP45
ENSG00000163734	0.552221	25	0.116411	CXCL3
ENSG00000142552	0.552256	164	0.00279457	RCN3
ENSG00000125844	0.552317	185	0.0373144	RRBP1
ENSG00000166313	0.552413	137	0.0175612	APBB1
ENSG00000136982	0.552472	216	0.0796598	DSCC1
ENSG00000071246	0.552504	170	0.0311561	VASH1
ENSG00000120526	0.552643	264	0.0210074	NUDCD1
ENSG00000283297	0.552757	96	0.0902259	TEX52
ENSG00000130635	0.552773	745	0.00149931	COL5A1
ENSG00000254402	0.55278	36	0.0307096	LRRC24
ENSG00000118492	0.552808	529	0.00786393	ADGB
ENSG00000182552	0.552833	281	0.0131062	RWDD4
ENSG00000104043	0.552892	956	0.0115769	ATP8B4
ENSG00000283536	0.552968	55	0.035328	AC021072.1
ENSG00000100344	0.553049	308	0.0474379	PNPLA3
ENSG00000180198	0.553277	85	0.0888129	RCC1
ENSG00000128713	0.553338	73	0.0463272	HOXD11
ENSG00000163602	0.553394	151	0.0342362	RYBP
ENSG00000184148	0.553438	120	0.110534	SPRR4
ENSG00000167363	0.553466	179	0.014722	FN3K
ENSG00000197724	0.553505	425	0.00605923	PHF2
ENSG00000177685	0.553617	143	0.0229296	CRACR2B
ENSG00000120805	0.553696	104	0.00515012	ARL1
ENSG00000144895	0.553789	215	0.0864258	EIF2A
ENSG00000126861	0.553883	75	0.0459051	OMG
ENSG00000113734	0.553886	130	0.0295472	BNIP1
ENSG00000267041	0.553898	189	0.0711572	ZNF850
ENSG00000139350	0.553958	160	0.0181931	NEDD1
ENSG00000108510	0.554067	165	0.0360704	MED13
ENSG00000170004	0.554158	73	0.0804054	CHD3
ENSG00000166484	0.554249	35	0.176776	MAPK7
ENSG00000021645	0.55429	2924	6.08511e-05	NRXN3
ENSG00000283706	0.554434	150	0.0125488	PRSS50
ENSG00000145451	0.554575	690	0.0170665	GLRA3
ENSG00000100814	0.554698	177	0.0232591	CCNB1IP1
ENSG00000183495	0.554723	203	0.00358014	EP400
ENSG00000165028	0.554743	151	0.0211335	NIPSNAP3B
ENSG00000118785	0.554879	147	0.0569787	SPP1
ENSG00000124383	0.555004	192	0.00712277	MPHOSPH10
ENSG00000121073	0.55503	46	0.0332287	SLC35B1
ENSG00000181007	0.555058	153	0.00142235	ZFP82
ENSG00000183379	0.555232	109	0.0578141	SYNDIG1L
ENSG00000147443	0.555425	102	0.100587	DOK2
ENSG00000166341	0.555472	151	0.0268675	DCHS1
ENSG00000115761	0.555611	544	0.00763882	NOL10
ENSG00000113356	0.555631	131	0.0172455	POLR3G
ENSG00000089280	0.555643	27	0.0596015	FUS
ENSG00000106571	0.555649	723	0.00118172	GLI3
ENSG00000129515	0.555672	212	0.000192967	SNX6
ENSG00000139970	0.555688	553	0.0359703	RTN1
ENSG00000204956	0.55577	283	0.00228965	PCDHGA1
ENSG00000090316	0.555831	262	0.00545113	MAEA
ENSG00000182308	0.555864	78	0.253629	DCAF4L1
ENSG00000134851	0.555965	228	0.023103	TMEM165
ENSG00000171987	0.555971	234	0.00185052	C11orf40
ENSG00000108448	0.555987	185	0.0103405	TRIM16L
ENSG00000058668	0.555992	310	0.0403091	ATP2B4
ENSG00000188175	0.556016	66	0.0572569	HEPACAM2
ENSG00000261236	0.556026	66	0.0256851	BOP1
ENSG00000075234	0.556036	158	0.142363	TTC38
ENSG00000122417	0.556072	266	0.00958225	ODF2L
ENSG00000120533	0.556101	111	0.0210074	ENY2
ENSG00000188452	0.556148	403	0.0377261	CERKL
ENSG00000140750	0.556249	264	0.0490462	ARHGAP17
ENSG00000205126	0.55628	169	0.0322235	ACCSL
ENSG00000080166	0.556284	255	0.0639618	DCT
ENSG00000120094	0.55642	101	0.0474063	HOXB1
ENSG00000187605	0.556436	292	0.00263717	TET3
ENSG00000099337	0.556476	107	0.0143252	KCNK6
ENSG00000107874	0.556702	77	0.0195295	CUEDC2
ENSG00000168818	0.556705	331	0.0060166	STX18
ENSG00000158417	0.556707	185	0.0417234	EIF5B
ENSG00000101407	0.556711	138	0.034573	TTI1
ENSG00000114346	0.556781	182	0.00969972	ECT2
ENSG00000170270	0.556891	111	0.0436391	GON7
ENSG00000171135	0.556901	111	0.0749047	JAGN1
ENSG00000065809	0.556912	869	0.00238727	FAM107B
ENSG00000168575	0.557005	164	0.192212	SLC20A2
ENSG00000134453	0.557042	217	0.0388097	RBM17
ENSG00000138119	0.557042	755	0.0118985	MYOF
ENSG00000168079	0.557126	539	0.0357935	SCARA5
ENSG00000010219	0.557246	207	0.0674344	DYRK4
ENSG00000162706	0.557395	134	0.0178654	CADM3
ENSG00000171533	0.557433	177	0.00541608	MAP6
ENSG00000102854	0.55747	142	0.0506326	MSLN
ENSG00000046604	0.557482	237	0.0190084	DSG2
ENSG00000108405	0.557607	205	0.00492833	P2RX1
ENSG00000134183	0.557618	82	0.0892577	GNAT2
ENSG00000196550	0.557942	1	0.557942	FAM72A
ENSG00000088882	0.558002	136	0.000334553	CPXM1
ENSG00000261667	0.558025	156	0.0967239	LY6L
ENSG00000163491	0.558029	613	0.0171465	NEK10
ENSG00000197454	0.558068	89	0.0351156	OR2L5
ENSG00000127083	0.558149	65	0.0782493	OMD
ENSG00000239306	0.558163	34	0.141963	RBM14
ENSG00000183632	0.558226	2	0.56541	TP53TG3
ENSG00000111727	0.558243	168	0.0992275	HCFC2
ENSG00000183921	0.558248	86	0.0686659	SDR42E2
ENSG00000051009	0.558289	96	0.027378	FAM160A2
ENSG00000100445	0.558322	213	0.0158909	SDR39U1
ENSG00000172554	0.558416	1689	0.00398701	SNTG2
ENSG00000158987	0.558454	199	0.0616876	RAPGEF6
ENSG00000116726	0.558522	104	0.00725236	PRAMEF12
ENSG00000006788	0.55854	325	0.0341752	MYH13
ENSG00000138658	0.558706	209	0.034904	ZGRF1
ENSG00000159251	0.558932	178	0.00715384	ACTC1
ENSG00000172992	0.558944	218	0.0558138	DCAKD
ENSG00000050555	0.558974	345	0.000429012	LAMC3
ENSG00000204822	0.559131	29	0.0225511	MRPL53
ENSG00000035720	0.559146	237	0.0427067	STAP1
ENSG00000105854	0.559192	169	0.0142928	PON2
ENSG00000244476	0.559435	151	0.0859909	ERVFRD-1
ENSG00000105708	0.55945	180	0.00842045	ZNF14
ENSG00000141524	0.559623	176	0.0119895	TMC6
ENSG00000163013	0.559639	96	0.0607159	FBXO41
ENSG00000121904	0.559657	1399	0.00276273	CSMD2
ENSG00000026559	0.559763	121	0.00092849	KCNG1
ENSG00000130520	0.559878	166	0.0127766	LSM4
ENSG00000130770	0.559968	134	0.143108	ATP5IF1
ENSG00000176381	0.559975	158	0.00682274	PRR18
ENSG00000267216	0.560385	213	0.0399379	AC020915.1
ENSG00000255374	0.560411	139	0.000264361	TAS2R43
ENSG00000143869	0.560423	136	0.00164443	GDF7
ENSG00000123739	0.560578	98	0.0749115	PLA2G12A
ENSG00000146731	0.560582	104	0.051277	CCT6A
ENSG00000165714	0.560643	397	0.0115324	BORCS5
ENSG00000214782	0.56072	85	0.0128565	MS4A18
ENSG00000104413	0.560776	347	0.00809681	ESRP1
ENSG00000117691	0.560864	146	0.0421829	NENF
ENSG00000163395	0.560874	311	0.0175468	IGFN1
ENSG00000105404	0.560912	37	0.0208754	RABAC1
ENSG00000143479	0.560938	171	0.0629317	DYRK3
ENSG00000181322	0.561406	75	0.0735396	NME9
ENSG00000089048	0.561485	213	0.0543603	ESF1
ENSG00000103365	0.561503	118	0.0620557	GGA2
ENSG00000053524	0.561553	678	0.0123464	MCF2L2
ENSG00000101310	0.561725	267	0.00750499	SEC23B
ENSG00000124207	0.561725	200	0.129929	CSE1L
ENSG00000283515	0.561744	314	0.0399379	AC020915.5
ENSG00000171403	0.561892	107	0.0220852	KRT9
ENSG00000077800	0.56194	96	0.0294767	FKBP6
ENSG00000184500	0.561973	97	0.0835127	PROS1
ENSG00000132182	0.562001	410	0.0100847	NUP210
ENSG00000177464	0.562084	103	0.0125806	GPR4
ENSG00000184672	0.562099	1018	0.0214092	RALYL
ENSG00000047365	0.562132	686	0.00244515	ARAP2
ENSG00000170634	0.562156	845	0.00909307	ACYP2
ENSG00000121446	0.562165	507	0.0107191	RGSL1
ENSG00000183840	0.562512	661	0.0035913	GPR39
ENSG00000269964	0.562546	808	0.054738	MEI4
ENSG00000185619	0.562569	339	0.0221184	PCGF3
ENSG00000213918	0.562581	251	0.00108838	DNASE1
ENSG00000248643	0.562596	43	0.141963	RBM14-RBM4
ENSG00000184156	0.562596	1149	0.00709396	KCNQ3
ENSG00000166959	0.562651	52	0.0593972	MS4A8
ENSG00000172324	0.562674	86	0.0422229	OR5A2
ENSG00000278129	0.562877	178	0.0399379	ZNF8
ENSG00000140545	0.562943	192	0.012141	MFGE8
ENSG00000130595	0.562974	82	0.0262288	TNNT3
ENSG00000102977	0.563059	28	0.207901	ACD
ENSG00000114547	0.563062	134	0.0803607	ROPN1B
ENSG00000136770	0.563132	140	0.088525	DNAJC1
ENSG00000168994	0.563133	367	0.000431432	PXDC1
ENSG00000128487	0.563183	680	0.0883094	SPECC1
ENSG00000183617	0.563211	136	0.0303837	MRPL54
ENSG00000115107	0.563262	237	0.0567983	STEAP3
ENSG00000196455	0.563588	170	0.0236829	PIK3R4
ENSG00000060491	0.563619	154	0.00763001	OGFR
ENSG00000283932	0.563725	120	0.0643929	AL121722.1
ENSG00000255192	0.563747	106	0.0406475	NANOGP8
ENSG00000176293	0.56395	207	0.0196893	ZNF135
ENSG00000162877	0.56397	149	0.014769	PM20D1
ENSG00000121775	0.564125	55	0.0117343	TMEM39B
ENSG00000180530	0.564203	247	0.00363012	NRIP1
ENSG00000163866	0.564215	549	0.00274552	SMIM12
ENSG00000148660	0.564249	122	0.144067	CAMK2G
ENSG00000170214	0.564333	296	0.00236655	ADRA1B
ENSG00000113811	0.564364	91	0.145847	SELENOK
ENSG00000146242	0.5644	60	0.0343636	TPBG
ENSG00000156787	0.564413	359	0.0109315	TBC1D31
ENSG00000120742	0.564515	263	0.0864258	SERP1
ENSG00000163848	0.564573	311	0.0154259	ZNF148
ENSG00000187531	0.564647	23	0.0887919	SIRT7
ENSG00000189362	0.56466	141	0.151772	NEMP2
ENSG00000157353	0.564708	45	0.0731401	FUK
ENSG00000112379	0.564727	278	0.0167144	ARFGEF3
ENSG00000132259	0.564764	104	0.027378	CNGA4
ENSG00000180433	0.564807	211	0.0284686	OR6K6
ENSG00000009335	0.564854	453	0.0598967	UBE3C
ENSG00000163069	0.56486	47	0.148986	SGCB
ENSG00000213563	0.565061	35	0.0307096	C8orf82
ENSG00000256950	0.56509	158	0.0436126	AC069503.2
ENSG00000083444	0.565114	210	0.0214648	PLOD1
ENSG00000158292	0.565178	90	0.0712605	GPR153
ENSG00000156284	0.565244	98	0.0138322	CLDN8
ENSG00000119715	0.565425	640	0.00407485	ESRRB
ENSG00000180929	0.565426	11	0.276035	GPR62
ENSG00000126749	0.565526	66	0.0280556	EMG1
ENSG00000116095	0.565645	67	0.0991812	PLEKHA3
ENSG00000176046	0.565723	76	0.103053	NUPR1
ENSG00000119812	0.565794	138	0.0804798	FAM98A
ENSG00000169035	0.566016	152	0.00437037	KLK7
ENSG00000166471	0.566098	217	0.0386187	TMEM41B
ENSG00000135390	0.566103	222	0.058712	ATP5MC2
ENSG00000205864	0.566127	168	0.0571976	KRTAP5-6
ENSG00000137273	0.56621	144	0.0178369	FOXF2
ENSG00000128284	0.566231	221	0.00964514	APOL3
ENSG00000162739	0.566254	142	0.0274863	SLAMF6
ENSG00000142273	0.566271	82	0.0841126	CBLC
ENSG00000206052	0.56634	1434	0.0107226	DOK6
ENSG00000185689	0.566507	271	0.0873433	C6orf201
ENSG00000167644	0.566565	98	0.0143252	C19orf33
ENSG00000156970	0.56663	171	0.00989585	BUB1B
ENSG00000106976	0.566685	167	0.0519237	DNM1
ENSG00000151806	0.566813	176	0.113442	GUF1
ENSG00000117600	0.566852	129	0.0722545	PLPPR4
ENSG00000129128	0.566938	255	0.0568514	SPCS3
ENSG00000179981	0.56698	278	0.0339446	TSHZ1
ENSG00000154118	0.567008	593	0.00296271	JPH3
ENSG00000135744	0.567014	221	0.00219218	AGT
ENSG00000100652	0.567048	130	0.0495295	SLC10A1
ENSG00000178860	0.567051	159	0.0909515	MSC
ENSG00000116981	0.567145	172	0.0534439	NT5C1A
ENSG00000177628	0.567174	61	0.0259168	GBA
ENSG00000188612	0.567242	73	0.0935903	SUMO2
ENSG00000134830	0.567284	87	0.0507373	C5AR2
ENSG00000131143	0.567312	88	0.0128384	COX4I1
ENSG00000271824	0.567456	97	0.178575	SMIM32
ENSG00000165832	0.5675	123	0.159708	TRUB1
ENSG00000028528	0.567514	142	0.0803252	SNX1
ENSG00000198601	0.567522	187	0.0536228	OR2M2
ENSG00000124370	0.567696	190	0.00198537	MCEE
ENSG00000264364	0.567698	73	0.0501061	DYNLL2
ENSG00000169379	0.567907	65	0.152157	ARL13B
ENSG00000129159	0.56791	269	0.0201433	KCNC1
ENSG00000111432	0.567958	225	0.000475228	FZD10
ENSG00000188001	0.567958	522	4.26689e-05	TPRG1
ENSG00000175699	0.567991	188	0.00859756	CCDC197
ENSG00000119673	0.568042	119	0.0594128	ACOT2
ENSG00000137106	0.568208	114	0.0574855	GRHPR
ENSG00000125945	0.568215	110	0.0349379	ZNF436
ENSG00000196544	0.568237	84	0.116445	BORCS6
ENSG00000250709	0.568298	580	0.00136688	CCDC169-SOHLH2
ENSG00000164296	0.568351	91	0.0945535	TIGD6
ENSG00000285505	0.568452	49	0.0208754	AC010616.2
ENSG00000163214	0.56849	193	0.0289872	DHX57
ENSG00000108878	0.568514	104	0.003703	CACNG1
ENSG00000283900	0.568642	223	0.0248834	TPTEP2-CSNK1E
ENSG00000006059	0.568753	70	0.00313159	KRT33A
ENSG00000175602	0.568869	61	0.0175551	CCDC85B
ENSG00000070159	0.568938	281	0.0278826	PTPN3
ENSG00000179094	0.56899	116	0.010868	PER1
ENSG00000263264	0.569007	94	0.0688318	AC119396.1
ENSG00000099866	0.569068	188	0.013256	MADCAM1
ENSG00000149452	0.569071	121	0.0484027	SLC22A8
ENSG00000100109	0.5691	164	0.0118223	TFIP11
ENSG00000108622	0.569373	66	0.0470925	ICAM2
ENSG00000104341	0.569397	448	0.0211331	LAPTM4B
ENSG00000103355	0.569512	61	0.131445	PRSS33
ENSG00000099999	0.569517	222	0.0584987	RNF215
ENSG00000104164	0.569595	92	0.0006358	BLOC1S6
ENSG00000135083	0.569865	335	0.0178166	CCNJL
ENSG00000130653	0.569902	135	0.0135418	PNPLA7
ENSG00000083290	0.569922	64	0.0424209	ULK2
ENSG00000212901	0.569937	280	0.0296682	KRTAP3-1
ENSG00000100227	0.569973	195	0.0479397	POLDIP3
ENSG00000101187	0.570024	207	0.0174395	SLCO4A1
ENSG00000142621	0.570159	539	0.0317506	FHAD1
ENSG00000122203	0.570189	113	0.0100268	KIAA1191
ENSG00000156345	0.570196	101	0.0286512	CDK20
ENSG00000071894	0.570256	87	0.0150997	CPSF1
ENSG00000155629	0.570279	333	0.0782525	PIK3AP1
ENSG00000240972	0.57034	170	0.0350005	MIF
ENSG00000167182	0.570365	157	0.116458	SP2
ENSG00000189266	0.570379	6	0.159369	PNRC2
ENSG00000198417	0.570455	203	0.0161945	MT1F
ENSG00000197563	0.570521	1024	0.0224525	PIGN
ENSG00000065534	0.570556	386	0.000907949	MYLK
ENSG00000004864	0.570565	248	0.00657701	SLC25A13
ENSG00000143486	0.570665	228	0.0590882	EIF2D
ENSG00000172081	0.57083	146	0.0306807	MOB3A
ENSG00000134376	0.570844	279	0.0647298	CRB1
ENSG00000103479	0.570906	153	0.0233756	RBL2
ENSG00000133739	0.570958	49	0.010635	LRRCC1
ENSG00000140931	0.571036	53	0.0108514	CMTM3
ENSG00000162585	0.571065	126	0.00598967	FAAP20
ENSG00000033030	0.571088	126	0.0166668	ZCCHC8
ENSG00000174963	0.571103	119	0.00165393	ZIC4
ENSG00000137393	0.571153	434	0.0301419	RNF144B
ENSG00000185177	0.571158	193	0.0239274	ZNF479
ENSG00000115956	0.571232	340	0.037133	PLEK
ENSG00000169900	0.571245	14	0.321347	PYDC1
ENSG00000168386	0.571262	307	0.0202012	FILIP1L
ENSG00000178395	0.5713	55	0.0268807	CCDC185
ENSG00000076604	0.571315	51	0.106449	TRAF4
ENSG00000135617	0.571329	96	0.104358	PRADC1
ENSG00000145113	0.571361	408	0.029269	MUC4
ENSG00000076641	0.571647	373	0.0140856	PAG1
ENSG00000149196	0.57181	236	0.00387062	HIKESHI
ENSG00000283930	0.571891	741	0.0252894	AL117339.5
ENSG00000273155	0.571897	120	0.0621884	AC092587.1
ENSG00000134308	0.572072	188	0.0182008	YWHAQ
ENSG00000149541	0.572132	50	0.0735169	B3GAT3
ENSG00000174175	0.572133	260	0.0110306	SELP
ENSG00000198553	0.572203	63	0.0368572	KCNRG
ENSG00000166289	0.572217	131	0.0219678	PLEKHF1
ENSG00000277932	0.572255	255	0.0262642	OR52E5
ENSG00000103707	0.572274	81	0.0815994	MTFMT
ENSG00000163624	0.572293	102	0.0472312	CDS1
ENSG00000114124	0.572391	159	0.0752622	GRK7
ENSG00000165271	0.572632	143	0.023976	NOL6
ENSG00000123610	0.572683	160	0.0249848	TNFAIP6
ENSG00000130255	0.572703	68	0.0539505	RPL36
ENSG00000205517	0.572815	86	0.00532146	RGL3
ENSG00000160185	0.572959	348	0.0276054	UBASH3A
ENSG00000111906	0.573082	269	0.0181606	HDDC2
ENSG00000177666	0.57325	141	0.0694794	PNPLA2
ENSG00000147689	0.573288	164	0.0399236	FAM83A
ENSG00000117385	0.573307	84	0.00369507	P3H1
ENSG00000175535	0.57333	110	0.0423896	PNLIP
ENSG00000141655	0.57335	367	0.0171081	TNFRSF11A
ENSG00000121897	0.573418	234	0.0174734	LIAS
ENSG00000117643	0.57345	248	0.00682983	MAN1C1
ENSG00000176531	0.573454	163	0.0188248	PHLDB3
ENSG00000145741	0.57346	185	0.0428644	BTF3
ENSG00000166257	0.573595	288	0.00941242	SCN3B
ENSG00000176571	0.57369	1775	0.00426289	CNBD1
ENSG00000196188	0.573766	23	0.0621924	CTSE
ENSG00000183273	0.573773	556	0.017721	CCDC60
ENSG00000164776	0.57398	131	0.0350714	PHKG1
ENSG00000161681	0.573998	202	0.000851939	SHANK1
ENSG00000157212	0.574046	173	0.052384	PAXIP1
ENSG00000285839	0.574109	27	0.145997	AL445685.3
ENSG00000078295	0.574242	918	0.0125204	ADCY2
ENSG00000184108	0.574258	262	0.0350069	TRIML1
ENSG00000185561	0.574265	138	0.0137794	TLCD2
ENSG00000180834	0.574348	137	0.0723618	MAP6D1
ENSG00000103061	0.574372	94	0.00509321	SLC7A6OS
ENSG00000156976	0.574413	84	0.0830526	EIF4A2
ENSG00000140968	0.574426	289	0.0432476	IRF8
ENSG00000122642	0.574463	211	0.0252114	FKBP9
ENSG00000115363	0.574524	360	0.00447103	EVA1A
ENSG00000105409	0.574558	42	0.0208754	ATP1A3
ENSG00000273611	0.574816	61	0.032074	ZNHIT3
ENSG00000154889	0.574871	269	0.0290346	MPPE1
ENSG00000167778	0.574929	89	0.0348823	SPRYD3
ENSG00000114850	0.57494	186	0.00730767	SSR3
ENSG00000160994	0.575	321	0.00419453	CCDC105
ENSG00000073331	0.575085	427	0.00491522	ALPK1
ENSG00000142235	0.5751	36	0.102128	LMTK3
ENSG00000029639	0.575337	299	0.117578	TFB1M
ENSG00000136881	0.57536	228	0.00634794	BAAT
ENSG00000106366	0.575458	160	0.0420763	SERPINE1
ENSG00000142065	0.575507	194	0.000534518	ZFP14
ENSG00000171872	0.575632	176	0.0650104	KLF17
ENSG00000153815	0.575687	953	0.000377074	CMIP
ENSG00000168765	0.575774	82	0.162721	GSTM4
ENSG00000138594	0.575783	275	0.0169175	TMOD3
ENSG00000144959	0.575911	341	0.00482777	NCEH1
ENSG00000144597	0.575944	104	0.060588	EAF1
ENSG00000162385	0.575983	62	0.0763322	MAGOH
ENSG00000113532	0.576008	173	0.0405619	ST8SIA4
ENSG00000185823	0.576034	165	0.0259878	NPAP1
ENSG00000159182	0.57615	90	0.0860065	PRAC1
ENSG00000273706	0.576231	67	0.012163	LHX1
ENSG00000185000	0.576316	76	0.0254431	DGAT1
ENSG00000152214	0.576429	733	0.00996723	RIT2
ENSG00000168243	0.576468	391	0.00122412	GNG4
ENSG00000009844	0.576486	229	0.0313423	VTA1
ENSG00000229637	0.576499	87	0.0860065	PRAC2
ENSG00000279968	0.576603	233	0.0135588	GVQW2
ENSG00000113161	0.576604	100	0.0337185	HMGCR
ENSG00000227059	0.576697	174	0.0596361	ANHX
ENSG00000177614	0.576751	415	0.00872536	PGBD5
ENSG00000204099	0.576822	167	0.0280906	NEU4
ENSG00000205846	0.576823	195	0.0269906	CLEC6A
ENSG00000189001	0.576823	137	0.0383094	SBSN
ENSG00000143367	0.576969	136	0.00856448	TUFT1
ENSG00000104976	0.577008	128	0.0530417	SNAPC2
ENSG00000145861	0.577061	145	0.0148118	C1QTNF2
ENSG00000005108	0.577087	1555	0.00348142	THSD7A
ENSG00000095015	0.577166	257	0.0614227	MAP3K1
ENSG00000139684	0.577295	129	0.0413311	ESD
ENSG00000230301	0.577358	266	0.030417	OR5H6
ENSG00000177868	0.577369	70	0.0357334	SVBP
ENSG00000105373	0.577508	185	0.017903	NOP53
ENSG00000162105	0.57755	1243	0.00724846	SHANK2
ENSG00000142677	0.577636	181	0.0127844	IL22RA1
ENSG00000109063	0.577668	173	0.0152848	MYH3
ENSG00000197217	0.577674	339	0.018576	ENTPD4
ENSG00000186283	0.577895	152	0.00764162	TOR3A
ENSG00000151502	0.577909	76	0.021727	VPS26B
ENSG00000171055	0.57793	412	0.0216186	FEZ2
ENSG00000156384	0.578007	63	0.0687915	SFR1
ENSG00000077044	0.578119	290	0.0691028	DGKD
ENSG00000203791	0.578374	131	0.15016	EEF1AKMT2
ENSG00000123838	0.578377	116	0.0127142	C4BPA
ENSG00000107862	0.578382	188	0.0195295	GBF1
ENSG00000240247	0.578596	34	0.109024	DEFA1B
ENSG00000269113	0.578615	389	0.0147568	TRABD2B
ENSG00000133606	0.578629	203	0.0204859	MKRN1
ENSG00000176177	0.578653	197	0.0648182	ENTHD1
ENSG00000122547	0.578754	592	0.00729556	EEPD1
ENSG00000131043	0.578815	46	0.122034	AAR2
ENSG00000250799	0.578894	141	0.077762	PRODH2
ENSG00000177058	0.578944	580	0.00797509	SLC38A9
ENSG00000182156	0.578971	179	0.0157461	ENPP7
ENSG00000160188	0.578991	196	0.0226639	RSPH1
ENSG00000116688	0.579113	170	0.0233395	MFN2
ENSG00000186652	0.579248	78	0.107056	PRG2
ENSG00000165633	0.579265	440	0.0163227	VSTM4
ENSG00000105877	0.579318	1281	0.00250942	DNAH11
ENSG00000180304	0.579382	79	0.0264174	OAZ2
ENSG00000180644	0.579426	121	0.0063862	PRF1
ENSG00000162086	0.579508	115	0.0075019	ZNF75A
ENSG00000139714	0.57951	81	0.00961535	MORN3
ENSG00000101605	0.579606	648	0.0130299	MYOM1
ENSG00000196405	0.579611	335	0.0199018	EVL
ENSG00000146910	0.579636	364	0.00386414	CNPY1
ENSG00000113658	0.579657	197	0.0840584	SMAD5
ENSG00000165661	0.579711	176	0.0336852	QSOX2
ENSG00000197165	0.57992	136	0.0250908	SULT1A2
ENSG00000116991	0.580198	444	0.000646182	SIPA1L2
ENSG00000187860	0.580212	176	0.0863279	CCDC157
ENSG00000161980	0.580344	138	0.00165161	POLR3K
ENSG00000105755	0.580352	158	0.0188248	ETHE1
ENSG00000226479	0.580577	84	0.0867673	TMEM185B
ENSG00000141380	0.580597	124	0.0697963	SS18
ENSG00000146360	0.580627	103	0.0168816	GPR6
ENSG00000004142	0.580807	63	0.0102399	POLDIP2
ENSG00000135823	0.580834	171	0.051238	STX6
ENSG00000148362	0.580874	102	0.056011	PAXX
ENSG00000176809	0.580874	11	0.0754874	LRRC37A3
ENSG00000170486	0.58089	205	0.116559	KRT72
ENSG00000284895	0.580988	187	0.0770984	AC119676.1
ENSG00000155506	0.581082	189	0.00985858	LARP1
ENSG00000173714	0.581129	100	0.0148084	WFIKKN2
ENSG00000164684	0.581143	313	0.00733691	ZNF704
ENSG00000176476	0.581153	172	0.102202	SGF29
ENSG00000198039	0.5812	269	0.17895	ZNF273
ENSG00000215883	0.581276	152	0.0243623	CYB5RL
ENSG00000162817	0.581371	134	0.0334275	C1orf115
ENSG00000141367	0.581424	139	0.0641422	CLTC
ENSG00000092978	0.581509	368	0.000923042	GPATCH2
ENSG00000151553	0.581551	246	0.0107359	FAM160B1
ENSG00000265972	0.581618	16	0.0388112	TXNIP
ENSG00000213853	0.581747	338	0.0102618	EMP2
ENSG00000164889	0.58189	129	0.044654	SLC4A2
ENSG00000156269	0.581925	213	0.0614548	NAA11
ENSG00000178700	0.582013	29	0.190659	DHFR2
ENSG00000274349	0.582037	1	0.582037	ZNF658
ENSG00000149124	0.582104	302	0.00768372	GLYAT
ENSG00000081177	0.582109	128	0.00285199	EXD2
ENSG00000049883	0.582148	58	0.0337151	PTCD2
ENSG00000107854	0.582161	240	0.00705086	TNKS2
ENSG00000178597	0.582228	279	0.0223735	PSAPL1
ENSG00000116661	0.582278	161	0.018601	FBXO2
ENSG00000121542	0.58228	288	0.0249111	SEC22A
ENSG00000140326	0.582347	68	0.125174	CDAN1
ENSG00000232382	0.582358	91	0.17129	OR5K1
ENSG00000185013	0.582371	84	0.0747777	NT5C1B
ENSG00000170092	0.582407	68	0.105352	SPDYE5
ENSG00000120370	0.582429	72	0.0375812	GORAB
ENSG00000135312	0.582473	89	0.0639277	HTR1B
ENSG00000072415	0.582597	73	0.0149831	MPP5
ENSG00000139200	0.582688	65	0.0124743	PIANP
ENSG00000185664	0.58276	59	0.0768701	PMEL
ENSG00000131730	0.583045	122	0.053103	CKMT2
ENSG00000165188	0.583135	118	0.0541841	RNF183
ENSG00000145375	0.583243	876	0.0128537	SPATA5
ENSG00000119915	0.583256	53	0.097713	ELOVL3
ENSG00000140481	0.583281	330	0.00483115	CCDC33
ENSG00000285253	0.583369	338	0.0014158	AC090517.4
ENSG00000116731	0.583401	255	0.0203309	PRDM2
ENSG00000261873	0.583438	279	0.0118732	SMIM36
ENSG00000144909	0.583657	258	0.0351911	OSBPL11
ENSG00000165752	0.583676	531	0.0058532	STK32C
ENSG00000178795	0.583701	271	0.00789102	GDPD4
ENSG00000151632	0.583796	348	0.0158341	AKR1C2
ENSG00000176246	0.58384	233	0.081889	OR4L1
ENSG00000090470	0.583875	26	0.149298	PDCD7
ENSG00000113100	0.583979	541	0.0290198	CDH9
ENSG00000185674	0.584046	76	0.215614	LYG2
ENSG00000136273	0.584047	151	0.0511446	HUS1
ENSG00000095627	0.584079	219	0.0430548	TDRD1
ENSG00000154174	0.584079	77	0.0393394	TOMM70
ENSG00000103313	0.584277	110	0.111757	MEFV
ENSG00000205531	0.584337	270	0.00797401	NAP1L4
ENSG00000006607	0.584447	396	0.0637283	FARP2
ENSG00000136698	0.584524	1	0.584524	CFC1
ENSG00000164645	0.584581	133	0.0428978	TEX47
ENSG00000151229	0.584949	674	0.00377723	SLC2A13
ENSG00000180357	0.585073	263	0.0264174	ZNF609
ENSG00000171044	0.585114	973	0.00376792	XKR6
ENSG00000120659	0.585128	163	0.0300838	TNFSF11
ENSG00000182359	0.585209	99	0.043436	KBTBD3
ENSG00000133639	0.585242	108	0.0699904	BTG1
ENSG00000160691	0.585254	26	0.170602	SHC1
ENSG00000138231	0.585258	85	0.182982	DBR1
ENSG00000198885	0.585293	29	0.0391714	ITPRIPL1
ENSG00000177047	0.585489	144	0.0751206	IFNW1
ENSG00000136631	0.585542	162	0.0118271	VPS45
ENSG00000176742	0.585593	290	0.024077	OR51V1
ENSG00000110801	0.585694	148	0.0436126	PSMD9
ENSG00000112031	0.585827	166	0.00324185	MTRF1L
ENSG00000166266	0.585894	243	0.0188505	CUL5
ENSG00000112667	0.585916	73	0.0999566	DNPH1
ENSG00000179873	0.585938	342	0.0197352	NLRP11
ENSG00000134760	0.586032	242	0.0031543	DSG1
ENSG00000205439	0.586093	274	0.0312169	KRTAP12-3
ENSG00000169554	0.586134	196	0.0336527	ZEB2
ENSG00000271303	0.586153	140	0.0171256	SRXN1
ENSG00000021762	0.586162	409	0.00373273	OSBPL5
ENSG00000062282	0.586232	132	0.0813451	DGAT2
ENSG00000259120	0.586248	39	0.389301	SMIM6
ENSG00000141759	0.586494	308	0.0297334	TXNL4A
ENSG00000254979	0.586502	119	0.0616289	AP000781.2
ENSG00000198837	0.586527	69	0.0948411	DENND4B
ENSG00000166130	0.58659	128	0.151527	IKBIP
ENSG00000133112	0.586597	133	0.0131424	TPT1
ENSG00000180190	0.586632	392	0.0185981	TDRP
ENSG00000159753	0.586641	29	0.207901	CARMIL2
ENSG00000136153	0.586699	594	0.000855671	LMO7
ENSG00000177311	0.586745	211	0.0310544	ZBTB38
ENSG00000189051	0.586799	120	0.153408	RNF222
ENSG00000163625	0.586803	171	0.103826	WDFY3
ENSG00000078018	0.586823	564	0.0208517	MAP2
ENSG00000157193	0.587005	211	0.0763322	LRP8
ENSG00000128928	0.587007	149	0.0421808	IVD
ENSG00000159173	0.587123	178	0.007161	TNNI1
ENSG00000121879	0.587143	311	0.034251	PIK3CA
ENSG00000134294	0.587173	83	0.0986117	SLC38A2
ENSG00000048342	0.58718	307	0.00348377	CC2D2A
ENSG00000186777	0.587222	122	0.0150883	ZNF732
ENSG00000177710	0.58723	119	0.220779	SLC35G5
ENSG00000173852	0.587239	364	0.143387	DPY19L1
ENSG00000254827	0.587263	164	0.0196526	SLC22A18AS
ENSG00000130024	0.587267	121	0.0694156	PHF10
ENSG00000152082	0.587391	108	0.0416947	MZT2B
ENSG00000134007	0.587537	114	0.00881463	ADAM20
ENSG00000167595	0.587573	146	0.0378383	PROSER3
ENSG00000198604	0.587684	447	0.0198731	BAZ1A
ENSG00000048545	0.587816	281	0.00190517	GUCA1A
ENSG00000112273	0.587849	148	0.100347	HDGFL1
ENSG00000167842	0.587871	178	0.0380857	MIS12
ENSG00000180116	0.587941	479	0.012045	C12orf40
ENSG00000175592	0.587954	65	0.0175551	FOSL1
ENSG00000185267	0.588072	133	0.065026	CDNF
ENSG00000221821	0.588075	75	0.0614156	C6orf226
ENSG00000185046	0.588215	2382	0.000582579	ANKS1B
ENSG00000073060	0.588235	366	0.00960222	SCARB1
ENSG00000144535	0.588257	591	0.0179493	DIS3L2
ENSG00000215252	0.588393	175	0.00889736	GOLGA8B
ENSG00000179934	0.588404	82	0.00332799	CCR8
ENSG00000113580	0.588501	258	0.0326539	NR3C1
ENSG00000148950	0.588523	105	0.0995283	IMMP1L
ENSG00000105997	0.588548	112	0.00466474	HOXA3
ENSG00000111371	0.588568	192	0.0228255	SLC38A1
ENSG00000181733	0.588574	68	0.0231299	OR2Z1
ENSG00000138685	0.588584	224	0.00850515	FGF2
ENSG00000081853	0.588623	266	0.00228965	PCDHGA2
ENSG00000158321	0.588904	1514	0.00690818	AUTS2
ENSG00000145863	0.588915	384	0.0327626	GABRA6
ENSG00000103051	0.588964	77	0.0731401	COG4
ENSG00000198844	0.589185	136	0.133151	ARHGEF15
ENSG00000133640	0.5892	256	0.0277241	LRRIQ1
ENSG00000178171	0.589253	30	0.0441658	AMER3
ENSG00000182372	0.589431	313	0.00550516	CLN8
ENSG00000154822	0.589471	640	0.00190058	PLCL2
ENSG00000099995	0.58949	163	0.0874269	SF3A1
ENSG00000182621	0.589576	2292	0.000822449	PLCB1
ENSG00000117862	0.589609	33	0.145997	TXNDC12
ENSG00000198466	0.589646	135	0.0682823	ZNF587
ENSG00000003989	0.589879	510	0.0175917	SLC7A2
ENSG00000138075	0.589984	215	0.0486627	ABCG5
ENSG00000265203	0.590026	58	0.043152	RBP3
ENSG00000006283	0.590036	235	0.000541742	CACNA1G
ENSG00000215021	0.590114	45	0.0280556	PHB2
ENSG00000108423	0.590129	125	0.0304829	TUBD1
ENSG00000188603	0.590145	55	0.0842934	CLN3
ENSG00000159111	0.590173	141	0.0788442	MRPL10
ENSG00000170027	0.5902	126	0.15086	YWHAG
ENSG00000256463	0.590202	90	0.012902	SALL3
ENSG00000147697	0.590269	262	0.0310769	GSDMC
ENSG00000267426	0.590309	137	0.0871732	AC087289.3
ENSG00000159905	0.590401	184	0.114345	ZNF221
ENSG00000171777	0.590419	82	0.0419036	RASGRP4
ENSG00000184330	0.590488	105	0.0266247	S100A7A
ENSG00000177700	0.590604	136	0.0229296	POLR2L
ENSG00000164007	0.590659	70	0.00369507	CLDN19
ENSG00000231924	0.59073	214	0.0262476	PSG1
ENSG00000132405	0.591065	459	0.028968	TBC1D14
ENSG00000198843	0.591296	192	0.0629748	SELENOT
ENSG00000129103	0.5913	113	0.139287	SUMF2
ENSG00000178996	0.591301	297	0.0155016	SNX18
ENSG00000142910	0.591338	86	0.0827196	TINAGL1
ENSG00000168619	0.591385	331	0.00601278	ADAM18
ENSG00000143624	0.591406	112	0.0672557	INTS3
ENSG00000159214	0.591408	60	0.0250445	CCDC24
ENSG00000168412	0.591411	143	0.0160546	MTNR1A
ENSG00000111704	0.591475	252	0.0651148	NANOG
ENSG00000255524	0.591478	36	0.0250908	NPIPB8
ENSG00000130429	0.591659	61	0.140923	ARPC1B
ENSG00000105549	0.591769	214	0.007589	THEG
ENSG00000163738	0.591933	157	0.0021546	MTHFD2L
ENSG00000188958	0.592049	384	0.0198057	UTS2B
ENSG00000189319	0.592057	347	0.0335979	FAM53B
ENSG00000151575	0.592088	435	0.00948081	TEX9
ENSG00000090061	0.592094	149	0.0196812	CCNK
ENSG00000143839	0.592113	176	0.0551625	REN
ENSG00000269237	0.592141	330	0.0233882	AC010615.4
ENSG00000186205	0.592243	174	0.0132737	MARC1
ENSG00000151779	0.592257	849	0.00597752	NBAS
ENSG00000150760	0.592578	1769	0.000979935	DOCK1
ENSG00000189050	0.59263	63	0.0955332	RNFT1
ENSG00000278674	0.592633	34	0.101047	ELOA3B
ENSG00000183207	0.59264	197	0.0570261	RUVBL2
ENSG00000120802	0.592751	166	0.0269798	TMPO
ENSG00000104064	0.592763	266	0.153615	GABPB1
ENSG00000116584	0.592882	108	0.115289	ARHGEF2
ENSG00000105143	0.592883	564	0.00419453	SLC1A6
ENSG00000107187	0.593004	104	0.0336852	LHX3
ENSG00000196834	0.593114	27	0.167965	POTEI
ENSG00000162601	0.59325	311	0.10232	MYSM1
ENSG00000177483	0.593251	183	0.0193445	RBM44
ENSG00000145687	0.593323	565	0.00535089	SSBP2
ENSG00000158195	0.593378	150	0.0014642	WASF2
ENSG00000110047	0.593549	105	0.0148729	EHD1
ENSG00000066855	0.593625	361	0.0572404	MTFR1
ENSG00000164778	0.593685	190	0.015016	EN2
ENSG00000138669	0.593714	327	0.0989731	PRKG2
ENSG00000125384	0.593777	117	0.0378307	PTGER2
ENSG00000118298	0.593808	70	0.115154	CA14
ENSG00000261371	0.593871	97	0.0890619	PECAM1
ENSG00000115514	0.593875	124	0.0574867	TXNDC9
ENSG00000104691	0.593925	197	0.000794657	UBXN8
ENSG00000112365	0.593977	95	0.097905	ZBTB24
ENSG00000014824	0.594083	306	0.159777	SLC30A9
ENSG00000172315	0.594195	43	0.00697364	TP53RK
ENSG00000185899	0.594221	91	0.0628404	TAS2R60
ENSG00000120129	0.594256	128	0.0417801	DUSP1
ENSG00000142875	0.594355	261	0.0210836	PRKACB
ENSG00000143119	0.59441	291	0.0601631	CD53
ENSG00000122861	0.594728	100	0.0448779	PLAU
ENSG00000138061	0.59477	242	0.052959	CYP1B1
ENSG00000066654	0.594874	156	0.03103	THUMPD1
ENSG00000132600	0.594892	164	0.00509321	PRMT7
ENSG00000166634	0.594942	124	0.028483	SERPINB12
ENSG00000181092	0.59511	157	0.00724735	ADIPOQ
ENSG00000232388	0.595181	147	0.052671	SMIM26
ENSG00000166025	0.595303	246	0.00234124	AMOTL1
ENSG00000141873	0.595308	162	0.0219942	SLC39A3
ENSG00000171603	0.595413	155	0.0383676	CLSTN1
ENSG00000176798	0.595444	166	0.0353796	OR51L1
ENSG00000198795	0.595652	569	0.00142484	ZNF521
ENSG00000277611	0.595717	157	0.00212979	Z98752.3
ENSG00000267318	0.595804	79	0.0955332	AC005702.1
ENSG00000261832	0.596043	49	0.0842934	AC138894.1
ENSG00000061656	0.59611	71	0.0676139	SPAG4
ENSG00000198643	0.596172	262	0.0394672	FAM3D
ENSG00000168421	0.596196	242	0.0184283	RHOH
ENSG00000175485	0.596289	94	0.027378	OR52W1
ENSG00000165813	0.596408	184	0.0430548	CCDC186
ENSG00000007038	0.596621	79	0.0346572	PRSS21
ENSG00000136297	0.596713	341	0.0043707	MMD2
ENSG00000137054	0.596716	226	0.0276817	POLR1E
ENSG00000140511	0.596798	173	0.012141	HAPLN3
ENSG00000198914	0.59687	61	0.115807	POU3F3
ENSG00000166387	0.596957	592	0.0100196	PPFIBP2
ENSG00000083642	0.596993	315	0.0390931	PDS5B
ENSG00000222047	0.597096	110	0.0448779	C10orf55
ENSG00000133243	0.597098	269	0.0267717	BTBD2
ENSG00000001629	0.597147	129	0.0190527	ANKIB1
ENSG00000204406	0.597158	864	0.0179083	MBD5
ENSG00000138136	0.597181	75	0.0336543	LBX1
ENSG00000164438	0.597203	90	0.0400826	TLX3
ENSG00000103490	0.597382	15	0.321347	PYCARD
ENSG00000142396	0.597475	129	0.0619039	ERVK3-1
ENSG00000196189	0.597525	155	0.0644247	SEMA4A
ENSG00000105223	0.597629	130	0.00920034	PLD3
ENSG00000165475	0.597714	419	0.0227192	CRYL1
ENSG00000154319	0.597848	392	0.00852884	FAM167A
ENSG00000029534	0.597877	567	0.0033417	ANK1
ENSG00000162144	0.597968	12	0.101094	CYB561A3
ENSG00000107951	0.598044	320	0.0145836	MTPAP
ENSG00000206075	0.598162	256	0.0198597	SERPINB5
ENSG00000214021	0.598218	214	0.017617	TTLL3
ENSG00000137203	0.59824	130	0.0483686	TFAP2A
ENSG00000204060	0.598346	160	0.0304087	FOXO6
ENSG00000182534	0.598375	215	0.0850651	MXRA7
ENSG00000107643	0.598455	260	0.0206435	MAPK8
ENSG00000048828	0.598484	282	0.0441444	FAM120A
ENSG00000142409	0.59851	164	0.00556195	ZNF787
ENSG00000258539	0.598512	400	0.0335979	AC068896.1
ENSG00000143493	0.598551	170	0.00785063	INTS7
ENSG00000168702	0.598582	5327	0.00239139	LRP1B
ENSG00000119138	0.5986	120	0.0391652	KLF9
ENSG00000182575	0.598636	46	0.0377852	NXPH3
ENSG00000002549	0.598651	177	0.0703854	LAP3
ENSG00000164326	0.598653	148	0.023625	CARTPT
ENSG00000135637	0.598692	34	0.0225511	CCDC142
ENSG00000163581	0.598805	151	0.131852	SLC2A2
ENSG00000120725	0.598982	375	0.000410677	SIL1
ENSG00000170523	0.59901	191	0.0808789	KRT83
ENSG00000071909	0.599017	1343	0.00236898	MYO3B
ENSG00000103994	0.599272	136	0.0153972	ZNF106
ENSG00000148337	0.599427	118	0.0308499	CIZ1
ENSG00000140284	0.599435	293	0.0217943	SLC27A2
ENSG00000132681	0.599557	216	0.00937203	ATP1A4
ENSG00000135547	0.599723	65	0.0641134	HEY2
ENSG00000187164	0.599758	210	0.146429	SHTN1
ENSG00000181458	0.599759	302	0.0677899	TMEM45A
ENSG00000167799	0.599901	131	0.0181579	NUDT8
ENSG00000121274	0.599908	157	0.00634702	TENT4B
ENSG00000205718	0.599927	46	0.0993726	MBD3L4
ENSG00000215148	0.599955	68	0.124996	PRSS41
ENSG00000148704	0.599979	70	0.112972	VAX1
ENSG00000172239	0.599987	115	0.0135515	PAIP1
ENSG00000106809	0.60008	68	0.0545377	OGN
ENSG00000198626	0.600111	2087	0.000433397	RYR2
ENSG00000204262	0.600117	417	0.00903811	COL5A2
ENSG00000129315	0.600158	108	0.028067	CCNT1
ENSG00000181085	0.600188	88	0.0452079	MAPK15
ENSG00000112972	0.600231	127	0.0177651	HMGCS1
ENSG00000125652	0.60033	132	0.0396927	ALKBH7
ENSG00000277288	0.600368	86	0.150125	C10orf142
ENSG00000066294	0.600373	175	0.08364	CD84
ENSG00000206536	0.600386	149	0.0625876	OR5K3
ENSG00000180205	0.600423	256	0.0838866	WFDC9
ENSG00000132768	0.600449	61	0.0250445	DPH2
ENSG00000121851	0.600514	13	0.0388112	POLR3GL
ENSG00000181472	0.600645	132	0.0269177	ZBTB2
ENSG00000124222	0.600684	164	0.0380184	STX16
ENSG00000212127	0.60069	965	0.000264361	TAS2R14
ENSG00000188234	0.600753	1	0.600753	AGAP4
ENSG00000104643	0.600966	214	0.103132	MTMR9
ENSG00000103356	0.600973	99	0.0620557	EARS2
ENSG00000140006	0.600979	36	0.165596	WDR89
ENSG00000160741	0.601001	59	0.0948411	CRTC2
ENSG00000110628	0.601031	194	0.0509388	SLC22A18
ENSG00000144452	0.601049	354	0.00737999	ABCA12
ENSG00000188732	0.601186	175	0.0440267	FAM221A
ENSG00000163479	0.601188	63	0.140695	SSR2
ENSG00000197712	0.601366	387	0.00947445	FAM114A1
ENSG00000100101	0.601418	182	0.0623165	Z83844.1
ENSG00000130766	0.601456	120	0.190184	SESN2
ENSG00000185069	0.601541	128	0.0379175	KRT76
ENSG00000167508	0.601545	158	0.00357161	MVD
ENSG00000168395	0.601595	361	0.013155	ING5
ENSG00000181284	0.601653	83	0.0882785	TMEM102
ENSG00000176454	0.601693	157	0.0485159	LPCAT4
ENSG00000009830	0.602034	207	0.0383153	POMT2
ENSG00000132746	0.602037	138	0.111026	ALDH3B2
ENSG00000156990	0.602043	146	0.017617	RPUSD3
ENSG00000130244	0.602078	55	0.0419036	FAM98C
ENSG00000171262	0.602084	141	0.0432168	FAM98B
ENSG00000137038	0.602122	340	0.0356177	DMAC1
ENSG00000051382	0.602198	222	0.0326984	PIK3CB
ENSG00000136866	0.602269	92	0.0879556	ZFP37
ENSG00000143061	0.602314	108	0.0840623	IGSF3
ENSG00000102780	0.602574	731	0.0163833	DGKH
ENSG00000181619	0.602575	283	0.0840825	GPR135
ENSG00000160789	0.602642	148	0.0720793	LMNA
ENSG00000124469	0.602756	47	0.0212814	CEACAM8
ENSG00000198042	0.602792	103	0.0696646	MAK16
ENSG00000173581	0.602795	98	0.0142479	CCDC106
ENSG00000198336	0.602868	167	0.00316473	MYL4
ENSG00000204335	0.602971	154	0.0983992	SP5
ENSG00000064651	0.603	173	0.0415594	SLC12A2
ENSG00000132432	0.603044	182	0.0821398	SEC61G
ENSG00000153140	0.603051	56	0.0624241	CETN3
ENSG00000151773	0.60306	257	0.037706	CCDC122
ENSG00000196517	0.603137	126	0.0250445	SLC6A9
ENSG00000101335	0.603181	12	0.187622	MYL9
ENSG00000132341	0.603195	197	0.0719194	RAN
ENSG00000163684	0.603232	273	0.0153025	RPP14
ENSG00000115274	0.603269	28	0.122151	INO80B
ENSG00000154059	0.603272	188	0.00738781	IMPACT
ENSG00000067596	0.60332	269	0.0194336	DHX8
ENSG00000151116	0.603349	203	0.0641322	UEVLD
ENSG00000146376	0.603361	457	0.00819518	ARHGAP18
ENSG00000158109	0.603415	111	0.0520499	TPRG1L
ENSG00000168830	0.603589	237	0.0211437	HTR1E
ENSG00000153767	0.603629	124	0.0107142	GTF2E1
ENSG00000273604	0.603738	61	0.110611	EPOP
ENSG00000107077	0.603903	1843	0.00493527	KDM4C
ENSG00000175040	0.603982	116	0.0424096	CHST2
ENSG00000273217	0.604319	320	0.0616876	AC008695.1
ENSG00000107560	0.604418	53	0.104196	RAB11FIP2
ENSG00000099821	0.604442	282	0.00123894	POLRMT
ENSG00000095209	0.604531	300	0.035412	TMEM38B
ENSG00000165238	0.604559	365	0.00828255	WNK2
ENSG00000152332	0.604638	179	0.0148561	UHMK1
ENSG00000186812	0.604823	89	0.113056	ZNF397
ENSG00000108443	0.604877	148	0.0304829	RPS6KB1
ENSG00000168309	0.604955	309	0.0157801	FAM107A
ENSG00000128655	0.605092	1402	0.0309435	PDE11A
ENSG00000180884	0.605144	161	0.0650723	ZNF792
ENSG00000115289	0.605269	29	0.0225511	PCGF1
ENSG00000243335	0.605272	151	0.109146	KCTD7
ENSG00000188869	0.60554	172	0.0216337	TMC3
ENSG00000188070	0.605644	73	0.133501	C11orf95
ENSG00000196132	0.605673	386	0.00361068	MYT1
ENSG00000129696	0.605673	138	0.0696646	TTI2
ENSG00000136935	0.605884	117	0.0750821	GOLGA1
ENSG00000176256	0.605967	123	0.066578	HMGB4
ENSG00000196098	0.606075	99	0.0339728	OR5K4
ENSG00000138413	0.6061	88	0.0820003	IDH1
ENSG00000258102	0.606157	172	0.0572304	MAP1LC3B2
ENSG00000170231	0.606232	373	0.0470214	FABP6
ENSG00000163751	0.606247	211	0.00827514	CPA3
ENSG00000163701	0.606327	125	0.0749047	IL17RE
ENSG00000255154	0.606448	253	0.0153025	HTD2
ENSG00000254585	0.606578	122	0.0336116	MAGEL2
ENSG00000170748	0.606653	124	0.0241948	RBMXL2
ENSG00000117410	0.606683	61	0.0250445	ATP6V0B
ENSG00000111011	0.606687	94	0.106606	RSRC2
ENSG00000146463	0.606758	29	0.120786	ZMYM4
ENSG00000179476	0.606841	49	0.0785408	C14orf28
ENSG00000184650	0.606914	162	0.146252	ODF4
ENSG00000121931	0.606973	126	0.0638472	LRIF1
ENSG00000226761	0.607022	124	0.0463587	TAS2R46
ENSG00000044115	0.607092	471	0.0152844	CTNNA1
ENSG00000111684	0.607124	93	0.183164	LPCAT3
ENSG00000103363	0.607171	66	0.131445	ELOB
ENSG00000143570	0.607202	46	0.0948411	SLC39A1
ENSG00000174720	0.607211	109	0.034904	LARP7
ENSG00000100403	0.60733	134	0.146712	ZC3H7B
ENSG00000117650	0.607386	186	0.0729996	NEK2
ENSG00000154743	0.607427	193	0.0240037	TSEN2
ENSG00000078124	0.607467	527	0.0246754	ACER3
ENSG00000155265	0.607529	98	0.00541021	GOLGA7B
ENSG00000241484	0.607638	724	0.00222948	ARHGAP8
ENSG00000164188	0.607659	124	0.0728227	RANBP3L
ENSG00000213934	0.60768	125	0.10726	HBG1
ENSG00000116748	0.607692	96	0.0441322	AMPD1
ENSG00000133740	0.607719	73	0.010635	E2F5
ENSG00000146232	0.607756	129	0.0560146	NFKBIE
ENSG00000155026	0.607773	118	0.000962761	RSPH10B
ENSG00000275553	0.607859	33	0.108653	ELOA3C
ENSG00000173110	0.607965	133	0.0194461	HSPA6
ENSG00000155621	0.607974	126	0.0254855	C9orf85
ENSG00000103740	0.608028	295	0.0211684	ACSBG1
ENSG00000186907	0.608059	65	0.0616289	RTN4RL2
ENSG00000144045	0.608127	28	0.0225511	DQX1
ENSG00000133731	0.608318	148	0.190415	IMPA1
ENSG00000072832	0.608381	631	0.00262662	CRMP1
ENSG00000112851	0.608432	180	0.000734011	ERBIN
ENSG00000115687	0.608459	266	0.00910301	PASK
ENSG00000141446	0.608602	102	0.175453	ESCO1
ENSG00000155890	0.608616	191	0.134867	TRIM42
ENSG00000184557	0.608634	134	0.0187997	SOCS3
ENSG00000136943	0.608693	60	0.0278778	CTSV
ENSG00000155886	0.60893	659	0.0372586	SLC24A2
ENSG00000284931	0.608933	126	0.10726	AC104389.5
ENSG00000185414	0.608992	85	0.0621884	MRPL30
ENSG00000130363	0.609007	178	0.115529	RSPH3
ENSG00000113272	0.609035	134	0.0178753	THG1L
ENSG00000146733	0.609139	165	0.051277	PSPH
ENSG00000255423	0.609181	117	0.0098661	EBLN2
ENSG00000163686	0.609209	346	0.0153025	ABHD6
ENSG00000177291	0.609362	88	0.0363519	GJD4
ENSG00000155850	0.609367	148	0.048592	SLC26A2
ENSG00000176490	0.609425	135	0.0219942	DIRAS1
ENSG00000183569	0.609452	172	0.0479397	SERHL2
ENSG00000269526	0.609619	127	0.00772381	ERVV-1
ENSG00000166598	0.609659	255	0.0221201	HSP90B1
ENSG00000127955	0.609694	947	0.00144941	GNAI1
ENSG00000144824	0.609758	847	0.0121552	PHLDB2
ENSG00000178150	0.609985	245	0.0497521	ZNF114
ENSG00000087008	0.6101	251	0.0193073	ACOX3
ENSG00000073734	0.610114	315	0.00283088	ABCB11
ENSG00000196371	0.610163	102	0.0474118	FUT4
ENSG00000115297	0.610248	29	0.0225511	TLX2
ENSG00000131778	0.610484	358	0.140469	CHD1L
ENSG00000197150	0.610553	137	0.044654	ABCB8
ENSG00000115361	0.610557	49	0.117397	ACADL
ENSG00000179055	0.61059	159	0.0109304	OR13D1
ENSG00000100902	0.610616	193	0.0211405	PSMA6
ENSG00000111785	0.610712	223	0.0459625	RIC8B
ENSG00000278889	0.610732	188	0.0131095	OR2S2
ENSG00000176170	0.610782	114	0.0522321	SPHK1
ENSG00000198825	0.610794	141	0.0470175	INPP5F
ENSG00000196209	0.610871	201	0.0147641	SIRPB2
ENSG00000140873	0.61091	954	0.000932416	ADAMTS18
ENSG00000134986	0.610915	739	0.0123916	NREP
ENSG00000169439	0.61092	392	0.00347505	SDC2
ENSG00000164338	0.611021	124	0.146711	UTP15
ENSG00000167741	0.611098	131	0.0090672	GGT6
ENSG00000185053	0.611115	4437	0.00119678	SGCZ
ENSG00000184508	0.611144	128	0.0305549	HDDC3
ENSG00000100220	0.611162	249	0.000407234	RTCB
ENSG00000152208	0.611273	2136	0.00378467	GRID2
ENSG00000154358	0.611294	420	0.0662917	OBSCN
ENSG00000184999	0.611301	592	0.00103626	SLC22A10
ENSG00000204323	0.611317	67	0.0972343	SMIM5
ENSG00000196600	0.611332	251	0.00103626	SLC22A25
ENSG00000136603	0.611396	137	0.0312364	SKIL
ENSG00000239779	0.611421	29	0.122151	WBP1
ENSG00000274049	0.611421	29	0.122151	INO80B-WBP1
ENSG00000184730	0.611525	60	0.0842934	APOBR
ENSG00000130669	0.611545	256	0.0488671	PAK4
ENSG00000269466	0.611597	28	0.141577	H3.Y
ENSG00000020426	0.611759	94	0.00185611	MNAT1
ENSG00000162892	0.61177	52	0.0894499	IL24
ENSG00000100968	0.611862	167	0.00447583	NFATC4
ENSG00000157833	0.611873	97	0.0736553	GAREM2
ENSG00000197658	0.611876	406	0.023581	SLC22A24
ENSG00000124019	0.61188	257	0.0229466	FAM124B
ENSG00000164690	0.611967	127	0.00955868	SHH
ENSG00000176230	0.612028	140	0.0769322	OR4K17
ENSG00000102539	0.612291	34	0.0261763	MLNR
ENSG00000196376	0.612316	836	0.0106766	SLC35F1
ENSG00000178209	0.612323	221	0.0154727	PLEC
ENSG00000178809	0.612373	50	0.106301	TRIM73
ENSG00000283516	0.612415	133	0.0577902	AC022167.5
ENSG00000271567	0.612436	1	0.612436	PPIAL4E
ENSG00000104356	0.612497	290	0.00700486	POP1
ENSG00000163517	0.612679	166	0.0767104	HDAC11
ENSG00000109920	0.612796	141	0.0114518	FNBP4
ENSG00000180878	0.612824	89	0.027378	C11orf42
ENSG00000142185	0.612867	234	0.0271769	TRPM2
ENSG00000172640	0.612896	213	0.0864092	OR10AD1
ENSG00000161509	0.612899	108	0.0356928	GRIN2C
ENSG00000081721	0.612932	139	0.0704682	DUSP12
ENSG00000073536	0.613072	63	0.111352	NLE1
ENSG00000143147	0.613121	168	0.0669701	GPR161
ENSG00000130508	0.613154	477	0.0218634	PXDN
ENSG00000196704	0.613273	206	0.113308	AMZ2
ENSG00000146063	0.613389	100	0.0651762	TRIM41
ENSG00000130775	0.613415	104	0.0821399	THEMIS2
ENSG00000284952	0.613603	228	0.0889371	AC104472.3
ENSG00000168569	0.61362	20	0.0718724	TMEM223
ENSG00000184220	0.613629	390	0.0202012	CMSS1
ENSG00000224383	0.61366	49	0.0470925	PRR29
ENSG00000272391	0.613811	131	0.0450378	POM121C
ENSG00000148672	0.613869	155	0.0248346	GLUD1
ENSG00000185716	0.614045	78	0.147104	MOSMO
ENSG00000100139	0.61406	75	0.0703411	MICALL1
ENSG00000175267	0.614154	89	0.123689	VWA3A
ENSG00000122375	0.614178	207	0.0270177	OPN4
ENSG00000160199	0.614242	321	0.096107	PKNOX1
ENSG00000178694	0.614309	56	0.178886	NSUN3
ENSG00000197713	0.61433	57	0.0854676	RPE
ENSG00000165660	0.614339	74	0.148303	ABRAXAS2
ENSG00000151360	0.614429	275	0.00958764	ALLC
ENSG00000143797	0.614472	210	0.087695	MBOAT2
ENSG00000285655	0.614492	140	0.0920472	AC009879.2
ENSG00000163655	0.614526	263	0.0506246	GMPS
ENSG00000167306	0.614652	1239	0.0102552	MYO5B
ENSG00000188827	0.614687	177	0.00108838	SLX4
ENSG00000166573	0.614692	353	0.0143784	GALR1
ENSG00000179023	0.614707	182	0.0396284	KLHDC7A
ENSG00000105255	0.614722	206	0.0309599	FSD1
ENSG00000266728	0.614728	123	0.0168768	AC015688.4
ENSG00000182010	0.614814	292	0.166033	RTKN2
ENSG00000132631	0.614834	90	0.0561707	SCP2D1
ENSG00000103528	0.614903	303	0.00304462	SYT17
ENSG00000107829	0.614912	130	0.0232705	FBXW4
ENSG00000118246	0.614934	183	0.0894501	FASTKD2
ENSG00000081985	0.615027	261	0.0097947	IL12RB2
ENSG00000270188	0.615104	162	0.0207832	MTRNR2L11
ENSG00000157330	0.61517	139	0.114042	C1orf158
ENSG00000145321	0.615214	189	0.0323982	GC
ENSG00000101546	0.615233	204	0.0408612	RBFA
ENSG00000163508	0.61527	75	0.0553968	EOMES
ENSG00000277481	0.615288	364	0.00245064	PKD1L3
ENSG00000171823	0.615327	158	0.00628735	FBXL14
ENSG00000127663	0.615489	543	0.00074132	KDM4B
ENSG00000115993	0.61557	149	0.070737	TRAK2
ENSG00000189195	0.615663	139	0.0395707	BTBD8
ENSG00000102466	0.615882	1439	0.000803132	FGF14
ENSG00000109819	0.61599	377	0.0165034	PPARGC1A
ENSG00000284741	0.616086	1454	0.00922945	PDE11A
ENSG00000153944	0.616139	887	0.0203086	MSI2
ENSG00000242715	0.616153	457	0.0156339	CCDC169
ENSG00000187862	0.616164	72	0.0535023	TTC24
ENSG00000106049	0.61624	457	0.0269421	HIBADH
ENSG00000186881	0.616548	126	0.10662	OR13F1
ENSG00000123374	0.616574	53	0.0768701	CDK2
ENSG00000259417	0.616611	299	0.0985906	CTXND1
ENSG00000163632	0.616739	49	0.158465	C3orf49
ENSG00000117174	0.616756	204	0.0817662	ZNHIT6
ENSG00000114098	0.616913	79	0.0735396	ARMC8
ENSG00000172238	0.616983	140	0.0641664	ATOH1
ENSG00000261456	0.617205	120	0.0744766	TUBB8
ENSG00000124767	0.617327	190	0.0560012	GLO1
ENSG00000137261	0.617364	358	0.0161696	KIAA0319
ENSG00000113494	0.617376	458	0.00361153	PRLR
ENSG00000106554	0.617406	454	0.0650424	CHCHD3
ENSG00000135577	0.617485	149	0.18336	NMBR
ENSG00000140416	0.617551	223	0.0187811	TPM1
ENSG00000170324	0.617594	154	0.0535756	FRMPD2
ENSG00000185056	0.617718	210	0.07559	C5orf47
ENSG00000206190	0.617742	762	0.0050033	ATP10A
ENSG00000090612	0.617746	195	0.0937726	ZNF268
ENSG00000126243	0.617818	36	0.108201	LRFN3
ENSG00000177752	0.617822	280	0.0713428	YIPF7
ENSG00000130045	0.61783	172	0.0262546	NXNL2
ENSG00000087269	0.617889	112	0.0515519	NOP14
ENSG00000125965	0.617926	121	0.0239249	GDF5
ENSG00000112394	0.617994	249	0.033242	SLC16A10
ENSG00000105248	0.618087	199	0.024267	YJU2
ENSG00000081189	0.61825	269	0.000910225	MEF2C
ENSG00000177084	0.618254	274	0.0300774	POLE
ENSG00000274529	0.618289	66	0.0102399	SEBOX
ENSG00000214063	0.618334	172	0.0229296	TSPAN4
ENSG00000129317	0.618342	171	0.0073162	PUS7L
ENSG00000182095	0.618397	529	0.00127397	TNRC18
ENSG00000131378	0.618402	552	0.00215043	RFTN1
ENSG00000180447	0.618432	84	0.0480685	GAS1
ENSG00000196754	0.618599	67	0.0449176	S100A2
ENSG00000100129	0.61873	69	0.0703411	EIF3L
ENSG00000123843	0.618755	109	0.055308	C4BPB
ENSG00000157734	0.618787	59	0.0803252	SNX22
ENSG00000116237	0.618871	100	0.112988	ICMT
ENSG00000159398	0.618905	347	0.00478121	CES5A
ENSG00000007376	0.618942	112	0.0518435	RPUSD1
ENSG00000105879	0.619045	109	0.018708	CBLL1
ENSG00000102760	0.619093	147	0.0186255	RGCC
ENSG00000158022	0.61933	118	0.0194566	TRIM63
ENSG00000001167	0.619376	117	0.0588971	NFYA
ENSG00000121236	0.619403	297	0.0152789	TRIM6
ENSG00000183559	0.619429	77	0.039769	C10orf120
ENSG00000146223	0.619475	90	0.0614156	RPL7L1
ENSG00000179528	0.619477	29	0.0225511	LBX2
ENSG00000143512	0.619539	167	0.0636624	HHIPL2
ENSG00000164600	0.619734	70	0.0172306	NEUROD6
ENSG00000162006	0.619757	161	0.0506326	MSLNL
ENSG00000160223	0.619801	34	0.109036	ICOSLG
ENSG00000175832	0.619828	154	0.030735	ETV4
ENSG00000111725	0.619952	69	0.167664	PRKAB1
ENSG00000168826	0.62002	285	5.36356e-05	ZBTB49
ENSG00000160401	0.620028	47	0.124692	CFAP157
ENSG00000184743	0.620054	91	0.0605618	ATL3
ENSG00000148110	0.620073	276	0.00817087	MFSD14B
ENSG00000075239	0.620125	112	0.0408591	ACAT1
ENSG00000167080	0.620166	273	0.0174241	B4GALNT2
ENSG00000178404	0.62019	244	0.0836204	CEP295NL
ENSG00000261115	0.620279	697	0.00607395	TMEM178B
ENSG00000188050	0.620715	73	0.0341636	RNF133
ENSG00000185624	0.620817	121	0.00895977	P4HB
ENSG00000154310	0.621019	930	0.00641238	TNIK
ENSG00000112964	0.621083	507	0.012918	GHR
ENSG00000066813	0.621167	153	0.100709	ACSM2B
ENSG00000124357	0.621168	243	0.00198537	NAGK
ENSG00000151365	0.62117	175	0.046954	THRSP
ENSG00000143740	0.621421	148	0.116818	SNAP47
ENSG00000135144	0.62143	252	0.00732837	DTX1
ENSG00000152939	0.621447	102	0.065431	MARVELD2
ENSG00000172009	0.621488	166	0.0824437	THOP1
ENSG00000128641	0.621574	260	0.0140123	MYO1B
ENSG00000144736	0.621726	174	0.0480678	SHQ1
ENSG00000159387	0.621737	109	0.144896	IRX6
ENSG00000166226	0.621925	135	0.0521585	CCT2
ENSG00000111726	0.621951	134	0.11595	CMAS
ENSG00000145384	0.621995	230	0.0188833	FABP2
ENSG00000240184	0.622049	127	0.00494889	PCDHGC3
ENSG00000103227	0.622121	767	0.00128997	LMF1
ENSG00000151465	0.622135	184	0.00876684	CDC123
ENSG00000115275	0.62216	31	0.122151	MOGS
ENSG00000101391	0.622184	92	0.0902116	CDK5RAP1
ENSG00000118017	0.622256	81	0.0968962	A4GNT
ENSG00000134138	0.622364	406	0.00823483	MEIS2
ENSG00000183090	0.6224	300	0.0954767	FREM3
ENSG00000089163	0.622554	111	0.0551398	SIRT4
ENSG00000132874	0.622677	1300	0.00475629	SLC14A2
ENSG00000163870	0.622725	54	0.17078	TPRA1
ENSG00000147481	0.622818	1927	0.0106695	SNTG1
ENSG00000088538	0.622878	898	0.010296	DOCK3
ENSG00000125731	0.622925	196	0.0134604	SH2D3A
ENSG00000170234	0.623022	151	0.0811674	PWWP2A
ENSG00000126698	0.623025	169	0.0931529	DNAJC8
ENSG00000146469	0.62312	125	0.0376024	VIP
ENSG00000204928	0.623186	207	0.0344165	GRXCR2
ENSG00000132821	0.623227	212	0.0248754	VSTM2L
ENSG00000100650	0.62336	162	0.0495295	SRSF5
ENSG00000163053	0.623419	218	0.0317117	SLC16A14
ENSG00000240432	0.623482	99	0.248287	KRTAP13-3
ENSG00000163788	0.623494	145	0.0572475	SNRK
ENSG00000124214	0.623622	219	0.0607391	STAU1
ENSG00000143614	0.623769	228	0.0630662	GATAD2B
ENSG00000165985	0.623835	165	0.00697999	C1QL3
ENSG00000254245	0.623871	254	0.00228965	PCDHGA3
ENSG00000196357	0.623887	316	0.00135517	ZNF565
ENSG00000179477	0.624051	186	0.019258	ALOX12B
ENSG00000119457	0.624268	178	0.0496891	SLC46A2
ENSG00000197272	0.624307	79	0.0842934	IL27
ENSG00000149050	0.624409	182	0.0249787	ZNF214
ENSG00000134371	0.624449	193	0.122699	CDC73
ENSG00000167632	0.624523	1651	0.00123708	TRAPPC9
ENSG00000213901	0.624545	89	0.0332609	SLC23A3
ENSG00000243317	0.624558	201	0.0354516	STMP1
ENSG00000233232	0.624614	18	0.182982	NPIPB7
ENSG00000151690	0.624727	298	0.0174451	MFSD6
ENSG00000121774	0.624819	24	0.0117343	KHDRBS1
ENSG00000070814	0.624874	148	0.0563829	TCOF1
ENSG00000105289	0.62489	218	0.00289973	TJP3
ENSG00000183401	0.625003	44	0.156077	CCDC159
ENSG00000282881	0.625045	113	0.0239792	AL136373.1
ENSG00000025770	0.625051	165	0.0213483	NCAPH2
ENSG00000150756	0.625079	241	0.0245135	FAM173B
ENSG00000188155	0.625116	113	0.00790579	KRTAP10-6
ENSG00000106211	0.625165	69	0.183697	HSPB1
ENSG00000163682	0.625173	178	0.0891094	RPL9
ENSG00000146555	0.62522	3112	0.00150456	SDK1
ENSG00000177156	0.625282	127	0.0778868	TALDO1
ENSG00000197993	0.625395	151	0.00410961	KEL
ENSG00000234828	0.6255	690	0.015972	IQCM
ENSG00000099849	0.625519	220	0.0160639	RASSF7
ENSG00000146039	0.625532	218	0.010524	SLC17A4
ENSG00000184524	0.625559	100	0.0781786	CEND1
ENSG00000134243	0.625614	161	0.024684	SORT1
ENSG00000136261	0.625655	333	0.0158556	BZW2
ENSG00000115282	0.625772	39	0.0225511	TTC31
ENSG00000218739	0.62586	157	0.0178886	CEBPZOS
ENSG00000156463	0.625872	392	0.0570902	SH3RF2
ENSG00000144134	0.625988	88	0.0636533	RABL2A
ENSG00000136560	0.626127	90	0.0255761	TANK
ENSG00000164532	0.626161	239	0.0719086	TBX20
ENSG00000139797	0.626584	114	0.0521637	RNF113B
ENSG00000261308	0.62661	146	0.0258685	FIGNL2
ENSG00000171408	0.626703	359	0.0253902	PDE7B
ENSG00000164932	0.626806	193	0.0768573	CTHRC1
ENSG00000174130	0.626822	250	0.045518	TLR6
ENSG00000132196	0.626904	93	0.0682596	HSD17B7
ENSG00000137975	0.626959	306	0.060356	CLCA2
ENSG00000197938	0.62696	233	0.030417	OR5H2
ENSG00000182111	0.627003	201	0.104746	ZNF716
ENSG00000196289	0.627011	243	0.0685328	BECN2
ENSG00000274897	0.627023	93	0.0781786	PANO1
ENSG00000197535	0.627126	624	0.0495984	MYO5A
ENSG00000182175	0.627272	338	0.00609969	RGMA
ENSG00000133687	0.627301	940	0.00363483	TMTC1
ENSG00000241962	0.627383	329	0.0574867	AC079447.1
ENSG00000116761	0.627395	181	0.00990571	CTH
ENSG00000164808	0.62762	261	0.104548	SPIDR
ENSG00000182676	0.627629	96	0.00895977	PPP1R27
ENSG00000250298	0.627643	124	0.111702	GIMD1
ENSG00000133858	0.62765	126	0.144779	ZFC3H1
ENSG00000085982	0.627674	204	0.0706435	USP40
ENSG00000147576	0.627694	183	0.0920472	ADHFE1
ENSG00000230778	0.627737	99	0.0382599	ANKRD63
ENSG00000256825	0.627743	278	0.0678463	AC026786.1
ENSG00000185522	0.627813	234	0.0160639	LMNTD2
ENSG00000285779	0.627815	53	0.0948411	AL358472.7
ENSG00000101160	0.627997	129	0.0206852	CTSZ
ENSG00000011405	0.628075	248	0.0808812	PIK3C2A
ENSG00000128272	0.628094	62	0.0491465	ATF4
ENSG00000145990	0.628104	395	0.0180909	GFOD1
ENSG00000104213	0.628105	509	0.0175917	PDGFRL
ENSG00000063244	0.628135	118	0.0745556	U2AF2
ENSG00000260220	0.628315	146	0.0336852	CCDC187
ENSG00000256053	0.628393	187	0.00730451	APOPT1
ENSG00000186971	0.628399	107	0.18353	KRTAP13-4
ENSG00000170791	0.628452	33	0.165377	CHCHD7
ENSG00000141522	0.628476	66	0.0154786	ARHGDIA
ENSG00000111913	0.628487	731	0.0016968	RIPOR2
ENSG00000260001	0.628518	128	0.0530417	TGFBR3L
ENSG00000077454	0.62856	54	0.0649423	LRCH4
ENSG00000127337	0.628605	249	0.000978571	YEATS4
ENSG00000198246	0.628657	319	0.0629178	SLC29A3
ENSG00000115652	0.628663	213	0.0386727	UXS1
ENSG00000142546	0.628681	176	0.00279457	NOSIP
ENSG00000141543	0.628757	188	0.0230886	EIF4A3
ENSG00000105220	0.628805	98	0.0600478	GPI
ENSG00000282608	0.628975	140	0.0178827	ADORA3
ENSG00000186684	0.629078	234	0.00541828	CYP27C1
ENSG00000112739	0.629137	240	0.0333421	PRPF4B
ENSG00000143641	0.629185	745	0.00349665	GALNT2
ENSG00000160396	0.629239	79	0.00920034	HIPK4
ENSG00000145743	0.629357	1100	0.0118446	FBXL17
ENSG00000074054	0.629461	469	0.051998	CLASP1
ENSG00000066279	0.629568	158	0.0507181	ASPM
ENSG00000244045	0.62965	67	0.0102399	TMEM199
ENSG00000197360	0.629658	507	0.00945424	ZNF98
ENSG00000163072	0.629676	251	0.00974653	NOSTRIN
ENSG00000167780	0.629897	136	0.0186186	SOAT2
ENSG00000285791	0.629931	203	0.0802058	AC009879.3
ENSG00000185924	0.630047	371	0.000746724	RTN4RL1
ENSG00000163605	0.630053	352	0.0098661	PPP4R2
ENSG00000242419	0.630079	114	0.00559327	PCDHGC4
ENSG00000139620	0.630176	105	0.0235196	KANSL2
ENSG00000274386	0.63029	96	0.0357334	TMEM269
ENSG00000072571	0.630449	116	0.0873131	HMMR
ENSG00000183496	0.630476	99	0.0409057	MEX3B
ENSG00000100316	0.630508	188	0.00684547	RPL3
ENSG00000107614	0.63059	304	0.0420536	TRDMT1
ENSG00000134287	0.630675	155	0.0315278	ARF3
ENSG00000166394	0.630763	258	0.0100196	CYB5R2
ENSG00000204977	0.630894	82	0.0368572	TRIM13
ENSG00000203985	0.630993	90	0.0724853	LDLRAD1
ENSG00000168497	0.630995	97	0.0421213	CAVIN2
ENSG00000178999	0.631303	81	0.105653	AURKB
ENSG00000115526	0.631391	104	0.0889741	CHST10
ENSG00000143199	0.631704	361	0.0112153	ADCY10
ENSG00000108839	0.631716	149	0.0193179	ALOX12
ENSG00000198838	0.631789	1745	0.000490984	RYR3
ENSG00000113448	0.63192	3111	0.0027592	PDE4D
ENSG00000162620	0.632036	291	0.0601131	LRRIQ3
ENSG00000100288	0.632207	214	0.0228215	CHKB
ENSG00000084674	0.632233	124	0.0589158	APOB
ENSG00000132879	0.632334	145	0.018601	FBXO44
ENSG00000122545	0.63234	214	0.00720542	SEPT7
ENSG00000078142	0.632409	208	0.0507801	PIK3C3
ENSG00000132744	0.632447	165	0.111026	ACY3
ENSG00000267127	0.632499	355	0.0408612	AC090360.1
ENSG00000158748	0.632618	170	0.0388845	HTR6
ENSG00000100523	0.63265	223	0.0102442	DDHD1
ENSG00000100554	0.632779	64	0.0149831	ATP6V1D
ENSG00000255863	0.632866	166	0.0315278	AC073610.2
ENSG00000167118	0.632894	58	0.0780275	URM1
ENSG00000119431	0.632941	215	0.0165236	HDHD3
ENSG00000268750	0.63307	186	0.0865329	AC010522.1
ENSG00000197446	0.633077	236	0.0198242	CYP2F1
ENSG00000175857	0.633088	184	0.0437635	GAPT
ENSG00000214954	0.633197	274	0.0372649	LRRC69
ENSG00000163792	0.6332	80	0.0609373	TCF23
ENSG00000177103	0.633231	1035	0.00387457	DSCAML1
ENSG00000273111	0.633241	87	0.131083	LYPD4
ENSG00000104419	0.633254	321	0.000827141	NDRG1
ENSG00000117748	0.633343	216	0.0826793	RPA2
ENSG00000142227	0.633349	144	0.0439321	EMP3
ENSG00000167800	0.633536	139	0.0181579	TBX10
ENSG00000254995	0.633597	261	0.0380184	STX16-NPEPL1
ENSG00000164116	0.633712	343	0.0206677	GUCY1A1
ENSG00000212933	0.63373	265	0.0312169	KRTAP12-4
ENSG00000156869	0.633735	238	0.0321973	FRRS1
ENSG00000276600	0.633741	25	0.106735	RAB7B
ENSG00000134769	0.633838	818	0.0190939	DTNA
ENSG00000162894	0.633859	67	0.0894499	FCMR
ENSG00000178187	0.633885	248	0.0136834	ZNF454
ENSG00000197599	0.633889	223	0.0435787	CCDC154
ENSG00000175779	0.633909	1521	0.000412571	C15orf53
ENSG00000107371	0.633924	191	0.0403591	EXOSC3
ENSG00000135945	0.63405	226	0.0417234	REV1
ENSG00000149403	0.634123	1109	0.00909059	GRIK4
ENSG00000170967	0.634229	113	0.0196086	DDI1
ENSG00000178935	0.634236	117	0.166992	ZNF552
ENSG00000175106	0.634358	223	0.0638077	TVP23C
ENSG00000113924	0.634545	224	0.0231084	HGD
ENSG00000103550	0.634559	91	0.0639623	KNOP1
ENSG00000008710	0.634611	142	0.0516956	PKD1
ENSG00000166557	0.634678	439	0.00126203	TMED3
ENSG00000068903	0.634709	133	0.063229	SIRT2
ENSG00000083828	0.634768	158	0.166992	ZNF586
ENSG00000182247	0.634915	1117	0.022073	UBE2E2
ENSG00000203757	0.635018	155	0.0504979	OR6K3
ENSG00000256223	0.6351	162	0.0678463	ZNF10
ENSG00000162543	0.635169	84	0.0335664	UBXN10
ENSG00000184517	0.635228	261	0.00950698	ZFP1
ENSG00000149483	0.635229	11	0.10344	TMEM138
ENSG00000151498	0.635245	96	0.080891	ACAD8
ENSG00000176715	0.635271	378	0.0278507	ACSF3
ENSG00000198183	0.635424	93	0.0310066	BPIFA1
ENSG00000061273	0.63544	235	0.0198445	HDAC7
ENSG00000119913	0.635637	180	0.0897598	TECTB
ENSG00000203972	0.635639	133	0.0358092	GLYATL3
ENSG00000185112	0.635639	169	0.0852102	FAM43A
ENSG00000149043	0.635681	178	0.0408593	SYT8
ENSG00000178772	0.635712	258	0.00521118	CPN2
ENSG00000171357	0.635976	46	0.114387	LURAP1
ENSG00000105509	0.635995	202	0.0218293	HAS1
ENSG00000179144	0.636046	236	0.0642805	GIMAP7
ENSG00000085465	0.63614	108	0.0660825	OVGP1
ENSG00000189091	0.636201	93	0.0326827	SF3B3
ENSG00000215397	0.636502	169	0.0212408	SCRT2
ENSG00000170889	0.636618	370	0.00155192	RPS9
ENSG00000187747	0.63672	299	0.0152789	OR52B6
ENSG00000230989	0.63688	260	0.0458681	HSBP1
ENSG00000213221	0.636906	127	0.0737072	DNLZ
ENSG00000144524	0.637104	83	0.283652	COPS7B
ENSG00000111077	0.637105	119	0.0348823	TNS2
ENSG00000027075	0.637156	714	0.0115521	PRKCH
ENSG00000179097	0.637171	100	0.0354837	HTR1F
ENSG00000270106	0.637271	556	0.000425555	TSNAX-DISC1
ENSG00000030419	0.637278	422	0.0290683	IKZF2
ENSG00000183726	0.637313	21	0.0928237	TMEM50A
ENSG00000168488	0.637372	83	0.2793	ATXN2L
ENSG00000153060	0.637419	545	0.0469861	TEKT5
ENSG00000204889	0.637506	340	0.0296682	KRT40
ENSG00000061938	0.63777	208	0.0545203	TNK2
ENSG00000150722	0.637878	288	0.0471385	PPP1R1C
ENSG00000164008	0.637994	77	0.00369507	C1orf50
ENSG00000097033	0.638107	131	0.125233	SH3GLB1
ENSG00000184261	0.638223	216	0.00853249	KCNK12
ENSG00000165953	0.638256	240	0.0367331	SERPINA12
ENSG00000178235	0.638272	40	0.0257495	SLITRK1
ENSG00000145390	0.638302	293	0.0522655	USP53
ENSG00000198870	0.638344	222	0.14884	STKLD1
ENSG00000211584	0.638431	227	0.0198445	SLC48A1
ENSG00000241322	0.638452	165	0.0638077	CDRT1
ENSG00000135596	0.638623	99	0.097905	MICAL1
ENSG00000154845	0.638641	314	0.0148222	PPP4R1
ENSG00000143772	0.638646	223	0.0250429	ITPKB
ENSG00000152076	0.6387	70	0.0179263	CCDC74B
ENSG00000151882	0.638828	94	0.00581104	CCL28
ENSG00000123066	0.638902	356	0.0226307	MED13L
ENSG00000184897	0.638919	102	0.11968	H1FX
ENSG00000156475	0.638942	807	0.00173908	PPP2R2B
ENSG00000134996	0.638972	295	0.00940064	OSTF1
ENSG00000178952	0.638994	78	0.2793	TUFM
ENSG00000119782	0.639035	145	0.0289259	FKBP1B
ENSG00000184160	0.639071	156	0.0328126	ADRA2C
ENSG00000066739	0.639117	216	0.0410592	ATG2B
ENSG00000273171	0.639174	70	0.0102399	AC002094.3
ENSG00000243772	0.639295	95	0.0170266	KIR2DL3
ENSG00000166523	0.639353	140	0.0550437	CLEC4E
ENSG00000163249	0.639452	170	0.0243545	CCNYL1
ENSG00000167088	0.639576	72	0.258204	SNRPD1
ENSG00000274744	0.639584	47	0.108653	ELOA3D
ENSG00000206262	0.639591	54	0.0856059	FOXL2NB
ENSG00000109919	0.639609	67	0.0224797	MTCH2
ENSG00000108417	0.639719	156	0.00779682	KRT37
ENSG00000103035	0.639816	73	0.0140997	PSMD7
ENSG00000151500	0.63993	63	0.080891	THYN1
ENSG00000121064	0.639941	174	0.0243585	SCPEP1
ENSG00000112996	0.63995	89	0.0865573	MRPS30
ENSG00000111046	0.639982	82	0.053346	MYF6
ENSG00000198492	0.640017	93	0.0844838	YTHDF2
ENSG00000215262	0.64018	213	0.0997974	KCNU1
ENSG00000255529	0.640193	258	0.0265189	POLR2M
ENSG00000137252	0.640231	510	0.0194941	HCRTR2
ENSG00000164331	0.640301	132	0.209332	ANKRA2
ENSG00000185250	0.640301	169	0.0509163	PPIL6
ENSG00000118508	0.640307	54	0.056674	RAB32
ENSG00000115694	0.640338	174	0.0285848	STK25
ENSG00000112697	0.640386	71	0.0136994	TMEM30A
ENSG00000139746	0.640468	290	0.036916	RBM26
ENSG00000041802	0.64076	287	0.0677912	LSG1
ENSG00000167281	0.640793	1556	0.000917371	RBFOX3
ENSG00000124490	0.64087	205	0.0455981	CRISP2
ENSG00000250317	0.640892	238	0.0417544	SMIM20
ENSG00000206561	0.641116	222	0.0195158	COLQ
ENSG00000106459	0.641119	416	0.00550749	NRF1
ENSG00000156467	0.641218	93	0.109195	UQCRB
ENSG00000171759	0.641242	404	0.000831073	PAH
ENSG00000155380	0.641357	94	0.0147316	SLC16A1
ENSG00000182168	0.64145	1007	0.00645008	UNC5C
ENSG00000107651	0.641452	201	0.00497591	SEC23IP
ENSG00000136869	0.641552	139	0.0861082	TLR4
ENSG00000139574	0.641576	31	0.0535101	NPFF
ENSG00000138778	0.641579	231	0.0799771	CENPE
ENSG00000213625	0.641712	105	0.0705795	LEPROT
ENSG00000113048	0.641738	97	0.0679557	MRPS27
ENSG00000167139	0.641807	137	0.0481811	TBC1D21
ENSG00000176273	0.641873	145	0.03262	SLC35G1
ENSG00000089091	0.641922	307	0.04592	DZANK1
ENSG00000086589	0.641953	63	0.0142607	RBM22
ENSG00000129465	0.641974	154	0.00447583	RIPK3
ENSG00000111674	0.642063	91	0.0280556	ENO2
ENSG00000123473	0.642063	245	0.0970071	STIL
ENSG00000013523	0.642064	218	0.0838954	ANGEL1
ENSG00000213694	0.64223	113	0.0255652	S1PR3
ENSG00000159348	0.642243	69	0.118401	CYB5R1
ENSG00000198498	0.642317	143	0.0278605	TMA16
ENSG00000139163	0.64239	191	0.0629462	ETNK1
ENSG00000159231	0.642649	236	0.111432	CBR3
ENSG00000166896	0.642808	193	0.0435074	ATP23
ENSG00000124151	0.642841	373	0.0429803	NCOA3
ENSG00000143033	0.642856	162	0.0466426	MTF2
ENSG00000128276	0.642892	253	0.0295056	RFPL3
ENSG00000148773	0.642923	316	0.000100396	MKI67
ENSG00000043143	0.642951	201	0.0115811	JADE2
ENSG00000181215	0.642954	1042	0.0128779	C4orf50
ENSG00000153930	0.642972	1188	0.0129283	ANKFN1
ENSG00000171496	0.643043	359	0.0289871	OR1L8
ENSG00000183856	0.643208	147	0.0378581	IQGAP3
ENSG00000186895	0.643324	217	0.0261936	FGF3
ENSG00000250424	0.643328	213	0.0137827	AC004691.2
ENSG00000254959	0.643545	391	0.0137827	INMT-MINDY4
ENSG00000167664	0.643556	176	0.0309599	TMIGD2
ENSG00000206047	0.643567	96	0.0663145	DEFA1
ENSG00000141232	0.64367	75	0.190174	TOB1
ENSG00000161513	0.643699	93	0.0356928	FDXR
ENSG00000185115	0.643839	111	0.0374982	NSMCE3
ENSG00000061455	0.643923	438	0.027336	PRDM6
ENSG00000139197	0.643958	192	0.0623834	PEX5
ENSG00000125872	0.64399	158	0.0693694	LRRN4
ENSG00000184724	0.644005	78	0.253443	KRTAP6-1
ENSG00000276430	0.644006	14	0.160902	FAM25C
ENSG00000178732	0.644043	157	0.163186	GP5
ENSG00000151379	0.644047	152	0.0671535	MSGN1
ENSG00000161526	0.644093	71	0.260228	SAP30BP
ENSG00000152292	0.64414	192	0.0111903	SH2D6
ENSG00000221818	0.644186	533	0.00817431	EBF2
ENSG00000105954	0.644306	196	0.0379698	NPVF
ENSG00000158169	0.64431	371	0.00249365	FANCC
ENSG00000159388	0.644338	71	0.0631852	BTG2
ENSG00000112337	0.644367	174	0.0663802	SLC17A2
ENSG00000165923	0.644408	134	0.0114518	AGBL2
ENSG00000167104	0.644445	126	0.0881354	BPIFB6
ENSG00000213088	0.644468	104	0.0828034	ACKR1
ENSG00000110756	0.644568	196	0.0395868	HPS5
ENSG00000130935	0.644605	175	0.00689302	NOL11
ENSG00000269343	0.644653	169	0.0865329	ZNF587B
ENSG00000105767	0.644724	134	0.000705383	CADM4
ENSG00000186970	0.644726	112	0.18353	KRTAP15-1
ENSG00000131127	0.644777	209	0.0358271	ZNF141
ENSG00000167925	0.644807	16	0.0902853	GHDC
ENSG00000100372	0.64484	122	0.143347	SLC25A17
ENSG00000146083	0.644872	124	0.009785	RNF44
ENSG00000121350	0.644981	312	0.0359525	PYROXD1
ENSG00000132963	0.644982	133	0.10971	POMP
ENSG00000144810	0.645049	370	0.0613083	COL8A1
ENSG00000054803	0.645162	49	0.0605028	CBLN4
ENSG00000131015	0.645242	91	0.149316	ULBP2
ENSG00000186442	0.645283	154	0.0341384	KRT3
ENSG00000143126	0.645323	144	0.0187824	CELSR2
ENSG00000198168	0.645355	133	0.027188	SVIP
ENSG00000115590	0.645376	216	0.021812	IL1R2
ENSG00000116117	0.645465	1860	0.00839041	PARD3B
ENSG00000244362	0.645473	98	0.310653	KRTAP19-7
ENSG00000139656	0.645487	72	0.058732	SMIM2
ENSG00000136267	0.645521	2085	0.00326644	DGKB
ENSG00000005206	0.645586	218	0.0406933	SPPL2B
ENSG00000254221	0.6456	244	0.00228965	PCDHGB1
ENSG00000262576	0.6456	244	0.00228965	PCDHGA4
ENSG00000128710	0.645627	87	0.0463272	HOXD10
ENSG00000155256	0.645636	135	0.0671731	ZFYVE27
ENSG00000066405	0.645644	133	0.131826	CLDN18
ENSG00000101363	0.64577	59	0.0631651	MANBAL
ENSG00000206105	0.64582	78	0.253443	KRTAP20-4
ENSG00000145632	0.645897	206	0.0424248	PLK2
ENSG00000189184	0.646182	114	0.0130115	PCDH18
ENSG00000084774	0.646301	125	0.0723921	CAD
ENSG00000077616	0.646409	332	0.0151806	NAALAD2
ENSG00000259431	0.646447	34	0.0661589	THTPA
ENSG00000204952	0.646469	97	0.0941609	FBXO47
ENSG00000004777	0.646484	136	0.0378383	ARHGAP33
ENSG00000162891	0.646641	59	0.0216867	IL20
ENSG00000143653	0.646659	233	0.069959	SCCPDH
ENSG00000111196	0.64669	182	0.0200707	MAGOHB
ENSG00000116141	0.646697	154	0.0334275	MARK1
ENSG00000233198	0.646804	85	0.0789474	RNF224
ENSG00000100605	0.646831	443	0.0271219	ITPK1
ENSG00000170854	0.646864	94	0.00346744	RIOX2
ENSG00000089199	0.646905	203	0.00274356	CHGB
ENSG00000280987	0.646913	65	0.0826509	MATR3
ENSG00000111679	0.646927	53	0.0280556	PTPN6
ENSG00000205808	0.646997	227	0.0485817	PLPP6
ENSG00000173065	0.647005	170	0.0680866	FAM222B
ENSG00000185873	0.647082	97	0.154069	TMPRSS11B
ENSG00000166411	0.647097	139	0.0591459	IDH3A
ENSG00000158516	0.647234	165	0.0276094	CPA2
ENSG00000101134	0.647272	466	0.00263949	DOK5
ENSG00000101695	0.647367	180	0.0575405	RNF125
ENSG00000177459	0.647378	194	0.00700486	ERICH5
ENSG00000187513	0.647407	165	0.0346181	GJA4
ENSG00000072694	0.647537	105	0.0408382	FCGR2B
ENSG00000120868	0.647724	219	0.0476877	APAF1
ENSG00000138587	0.648063	155	0.0851044	MNS1
ENSG00000175003	0.648069	139	0.00701938	SLC22A1
ENSG00000146263	0.648086	243	0.0597136	MMS22L
ENSG00000125775	0.648093	184	0.0214691	SDCBP2
ENSG00000126254	0.648268	90	0.0938796	RBM42
ENSG00000185567	0.648281	172	0.00443326	AHNAK2
ENSG00000273173	0.648288	95	0.122139	SNURF
ENSG00000172320	0.648385	114	0.0422229	OR5A1
ENSG00000107819	0.648541	89	0.0596735	SFXN3
ENSG00000135175	0.64862	222	0.0468511	OCM2
ENSG00000157927	0.648631	333	0.0257309	RADIL
ENSG00000181927	0.648703	1	0.648703	OR4P4
ENSG00000178115	0.648708	1	0.648708	GOLGA8Q
ENSG00000187559	0.648775	1	0.648775	FOXD4L3
ENSG00000196873	0.648775	1	0.648775	CBWD3
ENSG00000248333	0.648784	87	0.0583742	CDK11B
ENSG00000104472	0.648848	101	0.0607739	CHRAC1
ENSG00000115942	0.648893	56	0.0310228	ORC2
ENSG00000157131	0.648895	245	0.0583774	C8A
ENSG00000140526	0.648927	335	0.021673	ABHD2
ENSG00000243646	0.648984	257	0.0277511	IL10RB
ENSG00000162753	0.64902	245	0.0506735	SLC9C2
ENSG00000187688	0.649069	174	0.104126	TRPV2
ENSG00000160229	0.649132	461	0.0734847	ZNF66
ENSG00000084754	0.64924	165	0.0662555	HADHA
ENSG00000100726	0.649338	261	0.0270763	TELO2
ENSG00000188783	0.649413	123	0.0498402	PRELP
ENSG00000173041	0.649434	263	0.02789	ZNF680
ENSG00000070540	0.649457	152	0.0230779	WIPI1
ENSG00000080224	0.64965	674	0.0334218	EPHA6
ENSG00000060718	0.649794	743	0.024464	COL11A1
ENSG00000034053	0.649813	581	0.000671082	APBA2
ENSG00000254636	0.649835	144	0.0534476	ARMS2
ENSG00000225663	0.649845	100	0.00895977	MCRIP1
ENSG00000145975	0.650007	225	0.0643058	FAM217A
ENSG00000244624	0.650207	79	0.253443	KRTAP20-1
ENSG00000153786	0.650245	328	0.00253208	ZDHHC7
ENSG00000179059	0.65046	229	0.0180129	ZFP42
ENSG00000180957	0.650495	95	0.0126016	PITPNB
ENSG00000073111	0.650545	45	0.17078	MCM2
ENSG00000105085	0.650613	122	0.0156474	MED26
ENSG00000168137	0.650656	111	0.0389985	SETD5
ENSG00000087494	0.650697	131	0.0930321	PTHLH
ENSG00000118217	0.650708	517	0.017951	ATF6
ENSG00000240694	0.65079	159	0.0497906	PNMA2
ENSG00000164603	0.650882	129	0.119868	BMT2
ENSG00000243543	0.650932	154	0.0161553	WFDC6
ENSG00000166794	0.650988	61	0.0803252	PPIB
ENSG00000109743	0.650991	168	0.0336903	BST1
ENSG00000100147	0.651014	133	0.0789373	CCDC134
ENSG00000205857	0.651018	193	0.0939065	NANOGNB
ENSG00000080854	0.651018	225	0.0256137	IGSF9B
ENSG00000138315	0.651242	39	0.0225056	OIT3
ENSG00000109132	0.651283	148	0.0988229	PHOX2B
ENSG00000172457	0.65138	181	0.0644095	OR9G4
ENSG00000136754	0.651462	419	0.0306761	ABI1
ENSG00000155744	0.651657	74	0.0310228	FAM126B
ENSG00000108176	0.651703	206	0.0239618	DNAJC12
ENSG00000177542	0.651811	107	0.0781786	SLC25A22
ENSG00000176472	0.651882	143	0.0280969	ZNF575
ENSG00000168301	0.651929	80	0.117393	KCTD6
ENSG00000008128	0.652033	144	0.0196769	CDK11A
ENSG00000144815	0.652112	92	0.0310064	NXPE3
ENSG00000280204	0.652126	174	0.113784	OR1S1
ENSG00000135378	0.652424	221	0.0067026	PRRG4
ENSG00000232263	0.652467	107	0.0492176	KRTAP25-1
ENSG00000181781	0.652739	153	0.013256	ODF3L2
ENSG00000142794	0.652755	237	0.0479183	NBPF3
ENSG00000257365	0.652775	174	0.0315998	FNTB
ENSG00000270885	0.652788	78	0.106016	RASL10B
ENSG00000165868	0.652811	410	0.0315815	HSPA12A
ENSG00000240021	0.652812	198	0.013765	TEX35
ENSG00000165733	0.652934	277	0.0219743	BMS1
ENSG00000169242	0.653	106	0.120898	EFNA1
ENSG00000135269	0.653034	271	0.159635	TES
ENSG00000075388	0.653207	167	0.0746643	FGF4
ENSG00000095203	0.653328	475	0.0142353	EPB41L4B
ENSG00000198542	0.653469	781	0.0254666	ITGBL1
ENSG00000090104	0.653652	145	0.0884764	RGS1
ENSG00000111669	0.653707	63	0.0945037	TPI1
ENSG00000049167	0.653817	176	0.116515	ERCC8
ENSG00000094880	0.653838	68	0.00456805	CDC23
ENSG00000125434	0.653931	101	0.133151	SLC25A35
ENSG00000100565	0.653941	213	0.00213829	LRRC74A
ENSG00000122386	0.654066	88	0.0463866	ZNF205
ENSG00000140057	0.654068	222	0.00729504	AK7
ENSG00000182504	0.654094	117	0.0310064	CEP97
ENSG00000123684	0.65416	261	0.0395237	LPGAT1
ENSG00000172244	0.65417	114	0.162182	C5orf34
ENSG00000167670	0.654265	174	0.0586813	CHAF1A
ENSG00000129534	0.654342	89	0.133076	MIS18BP1
ENSG00000183624	0.654363	124	0.0179212	HMCES
ENSG00000148408	0.654431	378	0.0121053	CACNA1B
ENSG00000179796	0.654436	244	0.0151421	LRRC3B
ENSG00000113441	0.654548	191	0.014059	LNPEP
ENSG00000183784	0.654548	164	0.0515327	C9orf66
ENSG00000185453	0.654583	237	0.0944996	ZSWIM9
ENSG00000164093	0.654591	93	0.075967	PITX2
ENSG00000144231	0.654665	164	0.0767447	POLR2D
ENSG00000079156	0.654666	476	0.00392473	OSBPL6
ENSG00000274808	0.654729	63	0.057493	TBC1D3B
ENSG00000240764	0.654788	103	0.0496162	PCDHGC5
ENSG00000142686	0.654791	50	0.259284	C1orf216
ENSG00000170903	0.654795	145	0.110425	MSANTD4
ENSG00000165934	0.654855	269	0.0119672	CPSF2
ENSG00000146409	0.654874	198	0.0281812	SLC18B1
ENSG00000168003	0.654999	61	0.138476	SLC3A2
ENSG00000134042	0.655083	226	0.0264426	MRO
ENSG00000163636	0.655087	91	0.0950886	PSMD6
ENSG00000169756	0.655088	350	0.00345137	LIMS1
ENSG00000105518	0.655088	46	0.156077	TMEM205
ENSG00000117411	0.655133	70	0.0250445	B4GALT2
ENSG00000188316	0.655347	74	0.153806	ENO4
ENSG00000267001	0.655636	180	0.0219942	AC006538.2
ENSG00000271503	0.655782	91	0.0940225	CCL5
ENSG00000165071	0.65579	284	0.0560603	TMEM71
ENSG00000183145	0.655803	205	0.0121305	RIPPLY3
ENSG00000099246	0.655929	152	0.0251289	RAB18
ENSG00000130598	0.656005	165	0.0408593	TNNI2
ENSG00000056291	0.656143	144	0.145039	NPFFR2
ENSG00000133063	0.656179	214	0.0217689	CHIT1
ENSG00000084623	0.656194	45	0.0346108	EIF3I
ENSG00000226742	0.656362	131	0.102043	HSBP1L1
ENSG00000217128	0.656368	154	0.0810204	FNIP1
ENSG00000134240	0.65646	154	0.00509601	HMGCS2
ENSG00000128965	0.656471	70	0.0474536	CHAC1
ENSG00000166831	0.65657	113	0.032053	RBPMS2
ENSG00000185483	0.656577	928	0.00720023	ROR1
ENSG00000143001	0.656719	208	0.0696396	TMEM61
ENSG00000159648	0.656765	131	0.0370477	TEPP
ENSG00000184014	0.656851	335	0.0377512	DENND5A
ENSG00000116209	0.656911	75	0.169541	TMEM59
ENSG00000151704	0.656993	207	0.0276528	KCNJ1
ENSG00000146802	0.657009	89	0.274853	TMEM168
ENSG00000064989	0.657041	264	0.0588715	CALCRL
ENSG00000122257	0.65708	251	0.0610149	RBBP6
ENSG00000062582	0.657263	94	0.0747949	MRPS24
ENSG00000204919	0.657424	51	0.102283	PRR20A
ENSG00000187766	0.657459	157	0.00790579	KRTAP10-8
ENSG00000105968	0.657512	143	0.134772	H2AFV
ENSG00000258973	0.657669	150	0.00447583	AL096870.1
ENSG00000150893	0.657738	520	0.0193266	FREM2
ENSG00000127743	0.657847	189	0.0266294	IL17B
ENSG00000162227	0.657939	22	0.0718724	TAF6L
ENSG00000172687	0.657949	267	0.0558287	ZNF738
ENSG00000105479	0.658	182	0.0439321	CCDC114
ENSG00000132465	0.658075	36	0.0529866	JCHAIN
ENSG00000198105	0.658103	370	0.0329932	ZNF248
ENSG00000139625	0.658172	35	0.0535101	MAP3K12
ENSG00000180549	0.65822	70	0.0513816	FUT7
ENSG00000206535	0.658298	80	0.0393394	LNP1
ENSG00000214029	0.658503	110	0.0678463	ZNF891
ENSG00000126353	0.658605	27	0.0649316	CCR7
ENSG00000128185	0.658653	48	0.0132128	DGCR6L
ENSG00000182348	0.658718	1664	0.00116743	ZNF804B
ENSG00000166407	0.658823	280	0.00315093	LMO1
ENSG00000235631	0.658831	73	0.0341636	RNF148
ENSG00000111678	0.658835	46	0.0280556	C12orf57
ENSG00000166377	0.658894	874	0.023389	ATP9B
ENSG00000115616	0.658974	263	0.00182243	SLC9A2
ENSG00000105198	0.659061	173	0.0336121	LGALS13
ENSG00000060688	0.659128	177	0.197438	SNRNP40
ENSG00000025800	0.659148	88	0.0644342	KPNA6
ENSG00000137731	0.65916	196	0.0236472	FXYD2
ENSG00000165383	0.659284	168	0.0359135	LRRC18
ENSG00000138670	0.659306	1491	0.000718041	RASGEF1B
ENSG00000270379	0.659329	90	0.19394	HEATR9
ENSG00000112799	0.659373	408	0.0268514	LY86
ENSG00000143226	0.659462	155	0.0107989	FCGR2A
ENSG00000143149	0.65955	313	0.00868785	ALDH9A1
ENSG00000082805	0.659587	1168	0.0112666	ERC1
ENSG00000275774	0.659825	44	0.157216	HNRNPCL2
ENSG00000070610	0.659863	46	0.0581087	GBA2
ENSG00000137842	0.66	67	0.132379	TMEM62
ENSG00000167202	0.660002	279	0.0726859	TBC1D2B
ENSG00000139370	0.660103	309	0.00220252	SLC15A4
ENSG00000117155	0.660184	183	0.0247914	SSX2IP
ENSG00000156973	0.660228	146	0.220464	PDE6D
ENSG00000173349	0.66043	88	0.16082	SFT2D3
ENSG00000267561	0.660438	365	0.0229925	AC093155.3
ENSG00000108961	0.660501	89	0.133151	RANGRF
ENSG00000284643	0.660508	219	0.00100167	SCYGR2
ENSG00000149532	0.660526	53	0.0165448	CPSF7
ENSG00000065413	0.660718	728	0.00375356	ANKRD44
ENSG00000172116	0.660735	188	0.0913211	CD8B
ENSG00000172578	0.66074	277	0.00795396	KLHL6
ENSG00000172232	0.660783	205	0.00727507	AZU1
ENSG00000145725	0.660862	142	0.0116913	PPIP5K2
ENSG00000160791	0.660915	150	0.0899632	CCR5
ENSG00000198612	0.660944	60	0.0218411	COPS8
ENSG00000106125	0.660964	358	0.0137827	MINDY4
ENSG00000138483	0.661068	104	0.022576	CCDC54
ENSG00000113163	0.661325	241	0.0539887	COL4A3BP
ENSG00000118898	0.661388	466	0.00796712	PPL
ENSG00000180914	0.661484	242	0.0399666	OXTR
ENSG00000183615	0.661519	31	0.0346108	FAM167B
ENSG00000240654	0.661525	213	0.049135	C1QTNF9
ENSG00000253910	0.66163	240	0.00228965	PCDHGB2
ENSG00000006042	0.661698	157	0.0137189	TMEM98
ENSG00000159885	0.661762	90	0.00218867	ZNF222
ENSG00000144407	0.661776	913	0.00588546	PTH2R
ENSG00000197838	0.661818	145	0.059461	CYP2A13
ENSG00000169064	0.662039	284	0.0463505	ZBBX
ENSG00000004139	0.662186	110	0.0102399	SARM1
ENSG00000103194	0.662285	403	0.0397479	USP10
ENSG00000144010	0.662287	16	0.20756	TRIM43B
ENSG00000197857	0.662315	228	0.136186	ZNF44
ENSG00000100441	0.662335	240	0.0158909	KHNYN
ENSG00000122952	0.662403	52	0.18075	ZWINT
ENSG00000214265	0.662557	118	0.122139	AC124312.1
ENSG00000132671	0.662576	115	0.0507128	SSTR4
ENSG00000163714	0.662646	217	0.0525986	U2SURP
ENSG00000174502	0.662759	178	0.0162097	SLC26A9
ENSG00000083896	0.662837	87	0.0596387	YTHDC1
ENSG00000140332	0.662888	171	0.0185027	TLE3
ENSG00000178188	0.662898	95	0.2793	SH2B1
ENSG00000145425	0.662987	58	0.0454163	RPS3A
ENSG00000070718	0.66319	86	0.22463	AP3M2
ENSG00000155749	0.663266	195	0.0354081	ALS2CR12
ENSG00000272514	0.663288	247	0.0446581	CFAP206
ENSG00000088256	0.663378	311	0.00815907	GNA11
ENSG00000168234	0.663397	313	0.00360997	TTC39C
ENSG00000105176	0.663468	167	0.0048476	URI1
ENSG00000105711	0.663471	161	0.0328972	SCN1B
ENSG00000168961	0.663537	129	0.0168768	LGALS9
ENSG00000177476	0.663593	122	0.00400445	OR2G3
ENSG00000189180	0.663612	245	0.0454106	ZNF33A
ENSG00000284292	0.663618	99	0.126639	AC004922.1
ENSG00000172243	0.663635	212	0.0394067	CLEC7A
ENSG00000172365	0.663652	217	0.00899035	OR5B2
ENSG00000101190	0.663673	212	0.00763001	TCFL5
ENSG00000085365	0.663699	310	0.0483356	SCAMP1
ENSG00000184209	0.663779	110	0.0225461	SNRNP35
ENSG00000255071	0.663864	171	0.025135	SAA2-SAA4
ENSG00000171033	0.663977	204	0.00808308	PKIA
ENSG00000149547	0.663992	172	0.029841	EI24
ENSG00000185513	0.664071	219	0.00212979	L3MBTL1
ENSG00000030066	0.664151	181	0.0124598	NUP160
ENSG00000105849	0.664161	109	0.0718704	TWISTNB
ENSG00000171560	0.664228	78	0.158028	FGA
ENSG00000115648	0.664302	418	0.120135	MLPH
ENSG00000144118	0.664303	204	0.0765848	RALB
ENSG00000160688	0.664334	21	0.0801072	FLAD1
ENSG00000168002	0.664372	27	0.0394263	POLR2G
ENSG00000163661	0.664381	110	0.0572393	PTX3
ENSG00000166106	0.664421	159	0.041048	ADAMTS15
ENSG00000196502	0.664516	134	0.0250908	SULT1A1
ENSG00000101752	0.664626	157	0.0544631	MIB1
ENSG00000169583	0.664792	93	0.056011	CLIC3
ENSG00000141682	0.664799	119	0.00460064	PMAIP1
ENSG00000006432	0.664833	309	0.0642786	MAP3K9
ENSG00000072954	0.664865	156	0.0174311	TMEM38A
ENSG00000234906	0.664895	120	0.00357118	APOC2
ENSG00000129084	0.664913	182	0.091086	PSMA1
ENSG00000175395	0.665091	185	0.0665297	ZNF25
ENSG00000213585	0.665117	124	0.0371021	VDAC1
ENSG00000205189	0.665155	152	0.0225194	ZBTB10
ENSG00000157184	0.665427	88	0.0763322	CPT2
ENSG00000164080	0.665513	52	0.170933	RAD54L2
ENSG00000180934	0.665568	182	0.0359885	OR56A1
ENSG00000279111	0.665726	113	0.0810387	OR10X1
ENSG00000272822	0.665792	219	0.0315278	AC073610.3
ENSG00000188542	0.665801	120	0.0173524	DUSP28
ENSG00000166562	0.665894	198	0.0678929	SEC11C
ENSG00000155903	0.665896	246	0.0720106	RASA2
ENSG00000039139	0.665961	826	0.00227601	DNAH5
ENSG00000182645	0.665978	147	0.0357625	CCDC172
ENSG00000231861	0.666128	87	0.163861	OR5K2
ENSG00000167716	0.666142	188	0.0309803	WDR81
ENSG00000095383	0.666146	425	0.0333753	TBC1D2
ENSG00000164050	0.666181	75	0.223982	PLXNB1
ENSG00000164749	0.666204	662	0.0190619	HNF4G
ENSG00000270672	0.666336	148	0.084732	MTRNR2L6
ENSG00000129910	0.666346	177	0.0430731	CDH15
ENSG00000146054	0.666347	142	0.0184876	TRIM7
ENSG00000172201	0.666528	139	0.0788384	ID4
ENSG00000214046	0.666572	126	0.0156474	SMIM7
ENSG00000119147	0.666579	171	0.0383761	C2orf40
ENSG00000170037	0.66674	95	0.0827981	CNTROB
ENSG00000284755	0.666755	207	0.06347	AL049557.1
ENSG00000170627	0.666785	156	0.00413671	GTSF1
ENSG00000163380	0.666823	64	0.184363	LMOD3
ENSG00000118257	0.667006	232	0.00132624	NRP2
ENSG00000137871	0.667017	176	0.0201554	ZNF280D
ENSG00000140839	0.667034	115	0.070352	CLEC18B
ENSG00000130748	0.667072	109	0.0103921	TMEM160
ENSG00000145864	0.667235	530	0.0327626	GABRB2
ENSG00000075673	0.667326	342	0.00790989	ATP12A
ENSG00000140598	0.667358	319	0.0232947	EFL1
ENSG00000143556	0.667361	96	0.173349	S100A7
ENSG00000118402	0.667373	218	0.0105624	ELOVL4
ENSG00000163687	0.667488	182	0.121449	DNASE1L3
ENSG00000186889	0.667628	174	0.0770903	TMEM17
ENSG00000172987	0.667642	1559	6.8842e-05	HPSE2
ENSG00000253276	0.667703	110	0.0293059	CCDC71L
ENSG00000183578	0.667757	137	0.0204607	TNFAIP8L3
ENSG00000171360	0.66784	228	0.00779682	KRT38
ENSG00000089053	0.667849	231	0.0199464	ANAPC5
ENSG00000162365	0.667926	166	0.0692234	CYP4A22
ENSG00000088766	0.668186	175	0.00847256	CRLS1
ENSG00000131504	0.66828	159	0.0641756	DIAPH1
ENSG00000171160	0.668499	95	0.0684532	MORN4
ENSG00000177494	0.668531	65	0.0564805	ZBED2
ENSG00000178409	0.668594	250	0.0301021	BEND3
ENSG00000112893	0.668777	565	0.0431679	MAN2A1
ENSG00000198734	0.668789	421	0.00127914	F5
ENSG00000132010	0.668842	133	0.057925	ZNF20
ENSG00000176018	0.668919	98	0.0172455	LYSMD3
ENSG00000133985	0.668969	209	0.0141907	TTC9
ENSG00000153563	0.668998	150	0.0913211	CD8A
ENSG00000124564	0.669119	240	0.011724	SLC17A3
ENSG00000172318	0.669159	121	0.0444434	B3GALT1
ENSG00000135968	0.669307	289	0.00354644	GCC2
ENSG00000205442	0.669441	33	0.0893945	IZUMO3
ENSG00000256525	0.669468	54	0.147535	POLG2
ENSG00000050767	0.669524	1152	0.00366775	COL23A1
ENSG00000132463	0.669549	13	0.176699	GRSF1
ENSG00000186367	0.669608	116	0.0907969	KIAA1024L
ENSG00000130477	0.66975	424	0.0129612	UNC13A
ENSG00000131876	0.669758	121	0.0241559	SNRPA1
ENSG00000164241	0.669759	28	0.0479087	C5orf63
ENSG00000161849	0.669764	181	0.0502488	KRT84
ENSG00000109762	0.669928	467	0.0253443	SNX25
ENSG00000186090	0.670041	167	0.00979579	HTR3D
ENSG00000054179	0.670075	86	0.0513816	ENTPD2
ENSG00000174343	0.670124	280	0.109936	CHRNA9
ENSG00000150681	0.67014	89	0.0726359	RGS18
ENSG00000187733	0.670145	27	0.0832922	AMY1C
ENSG00000182591	0.670187	92	0.0546697	KRTAP11-1
ENSG00000179085	0.670267	82	0.120898	DPM3
ENSG00000113369	0.670338	80	0.0303769	ARRDC3
ENSG00000101132	0.67034	196	0.00548376	PFDN4
ENSG00000164880	0.670482	205	0.14683	INTS1
ENSG00000181789	0.670485	105	0.0179212	COPG1
ENSG00000134910	0.670512	222	0.029841	STT3A
ENSG00000082146	0.670553	163	0.070737	STRADB
ENSG00000183186	0.670704	158	0.0355534	C2CD4C
ENSG00000129521	0.670748	1511	0.00299262	EGLN3
ENSG00000103249	0.670766	368	0.0270763	CLCN7
ENSG00000111049	0.670767	87	0.053346	MYF5
ENSG00000163344	0.67081	68	0.170602	PMVK
ENSG00000122958	0.670852	195	0.00120662	VPS26A
ENSG00000138172	0.67087	71	0.0480649	CALHM2
ENSG00000158104	0.670875	117	0.0337452	HPD
ENSG00000178104	0.670907	7	0.143359	PDE4DIP
ENSG00000174279	0.67106	98	0.0463272	EVX2
ENSG00000087299	0.671137	249	0.161139	L2HGDH
ENSG00000114268	0.671168	22	0.104711	PFKFB4
ENSG00000150990	0.671249	385	0.0260143	DHX37
ENSG00000111671	0.671254	108	0.0945037	SPSB2
ENSG00000181291	0.671325	274	0.0189319	TMEM132E
ENSG00000265808	0.671352	17	0.167286	SEC22B
ENSG00000070047	0.671404	262	0.0160639	PHRF1
ENSG00000171303	0.671489	114	0.00752728	KCNK3
ENSG00000168333	0.671543	115	0.272201	PPDPFL
ENSG00000147316	0.671545	1147	0.0221732	MCPH1
ENSG00000189320	0.671593	152	0.0387824	FAM180A
ENSG00000108947	0.671733	100	0.0329786	EFNB3
ENSG00000180228	0.671895	65	0.0470246	PRKRA
ENSG00000171944	0.672001	124	0.0449928	OR52A5
ENSG00000165244	0.672006	72	0.0507456	ZNF367
ENSG00000164587	0.672017	99	0.0473848	RPS14
ENSG00000162746	0.67202	158	0.0328869	FCRLB
ENSG00000165685	0.672051	268	0.0282026	TMEM52B
ENSG00000143375	0.672159	96	0.0228692	CGN
ENSG00000138074	0.672235	115	0.081501	SLC5A6
ENSG00000213809	0.672407	184	0.0889893	KLRK1
ENSG00000160703	0.672494	76	0.0651946	NLRX1
ENSG00000103811	0.672545	174	0.00611546	CTSH
ENSG00000146729	0.672888	214	0.0251216	NIPSNAP2
ENSG00000167985	0.672899	55	0.0165448	SDHAF2
ENSG00000142182	0.67309	99	0.109036	DNMT3L
ENSG00000126226	0.673105	104	0.14994	PCID2
ENSG00000170011	0.673285	1048	0.00139782	MYRIP
ENSG00000146857	0.673311	133	0.0755798	STRA8
ENSG00000099834	0.673351	164	0.011761	CDHR5
ENSG00000076258	0.67339	120	0.100969	FMO4
ENSG00000167085	0.67341	99	0.0278646	PHB
ENSG00000203756	0.67356	246	0.0118428	TMEM244
ENSG00000173250	0.673638	140	0.134025	GPR151
ENSG00000225968	0.67373	235	0.0219146	ELFN1
ENSG00000105750	0.673802	434	0.0920738	ZNF85
ENSG00000115392	0.67388	182	0.0656942	FANCL
ENSG00000176155	0.673914	537	0.157608	CCDC57
ENSG00000069018	0.674064	369	0.0954467	TRPC7
ENSG00000136504	0.674102	41	0.148338	KAT7
ENSG00000196431	0.674244	138	0.0147034	CRYBA4
ENSG00000075336	0.674357	122	0.055943	TIMM21
ENSG00000163406	0.674374	253	0.0379159	SLC15A2
ENSG00000083799	0.674503	141	0.0645227	CYLD
ENSG00000104967	0.674538	211	0.0088482	NOVA2
ENSG00000163251	0.674656	78	0.0056502	FZD5
ENSG00000128346	0.674698	47	0.0797056	C22orf23
ENSG00000142634	0.674709	126	0.00436332	EFHD2
ENSG00000077150	0.674748	52	0.0195295	NFKB2
ENSG00000125744	0.674768	147	0.0163422	RTN2
ENSG00000002933	0.674854	194	0.0302325	TMEM176A
ENSG00000165730	0.674859	264	0.0768206	STOX1
ENSG00000112212	0.674863	96	0.0588971	TSPO2
ENSG00000135624	0.675162	102	0.137198	CCT7
ENSG00000196705	0.675186	266	0.122746	ZNF431
ENSG00000138308	0.675235	43	0.039954	PLA2G12B
ENSG00000122507	0.675275	1134	0.0278321	BBS9
ENSG00000171681	0.675605	224	0.0546182	ATF7IP
ENSG00000162104	0.675659	644	0.000625537	ADCY9
ENSG00000161609	0.675697	193	0.0311926	CCDC155
ENSG00000092853	0.675733	82	0.253503	CLSPN
ENSG00000113812	0.675758	122	0.0958714	ACTR8
ENSG00000152402	0.675809	791	0.00161855	GUCY1A2
ENSG00000177875	0.675869	197	0.087873	CCDC184
ENSG00000203730	0.675975	110	0.132987	TEDDM1
ENSG00000124596	0.67604	171	0.0588971	OARD1
ENSG00000119139	0.676043	621	0.0128733	TJP2
ENSG00000206106	0.676123	86	0.310653	KRTAP22-2
ENSG00000115368	0.676136	104	0.0248624	WDR75
ENSG00000124602	0.676171	98	0.0588971	UNC5CL
ENSG00000104826	0.676211	171	0.0570261	LHB
ENSG00000188191	0.676252	633	0.0197932	PRKAR1B
ENSG00000165478	0.676387	139	0.00578931	HEPACAM
ENSG00000124467	0.676404	456	0.00334673	PSG8
ENSG00000139899	0.676488	186	0.0158909	CBLN3
ENSG00000139209	0.676535	259	0.0343902	SLC38A4
ENSG00000197852	0.676562	285	0.0425476	INKA2
ENSG00000158023	0.676573	233	0.0436126	WDR66
ENSG00000171865	0.676687	132	0.0672605	RNASEH1
ENSG00000166035	0.67669	569	0.00247704	LIPC
ENSG00000257017	0.676756	85	0.00216193	HP
ENSG00000130751	0.676922	142	0.0103921	NPAS1
ENSG00000124256	0.676981	164	0.00889092	ZBP1
ENSG00000111752	0.677054	191	0.0272721	PHC1
ENSG00000186924	0.6771	85	0.314923	KRTAP22-1
ENSG00000165731	0.677101	272	0.115968	RET
ENSG00000075407	0.677104	277	0.0454106	ZNF37A
ENSG00000169241	0.677145	97	0.120898	SLC50A1
ENSG00000250782	0.677264	26	0.213732	TAF11L14
ENSG00000153107	0.677332	560	0.00532468	ANAPC1
ENSG00000153029	0.677373	155	0.0183185	MR1
ENSG00000137563	0.677385	247	0.00518644	GGH
ENSG00000102755	0.677402	440	0.0199574	FLT1
ENSG00000090565	0.67755	240	0.0785306	RAB11FIP3
ENSG00000164548	0.677581	136	0.0759634	TRA2A
ENSG00000153820	0.677615	684	0.00805904	SPHKAP
ENSG00000023516	0.677631	213	0.0625339	AKAP11
ENSG00000105971	0.677658	644	0.0264376	CAV2
ENSG00000144406	0.677837	331	0.0450523	UNC80
ENSG00000103671	0.677853	105	0.0319824	TRIP4
ENSG00000139546	0.678122	34	0.0535101	TARBP2
ENSG00000168813	0.678159	155	0.0573776	ZNF507
ENSG00000162643	0.678168	491	0.0239642	WDR63
ENSG00000124143	0.678184	170	0.021643	ARHGAP40
ENSG00000179630	0.678271	171	0.118627	LACC1
ENSG00000149100	0.678279	160	0.0555234	EIF3M
ENSG00000178852	0.678507	343	0.0469166	EFCAB13
ENSG00000183206	0.678517	157	0.0557927	POTEC
ENSG00000105467	0.678604	116	0.027564	SYNGR4
ENSG00000205307	0.678625	47	0.0649423	SAP25
ENSG00000134504	0.678685	521	0.0118764	KCTD1
ENSG00000004897	0.678714	225	0.0130284	CDC27
ENSG00000167653	0.678853	171	0.111402	PSCA
ENSG00000106789	0.6789	379	0.00863093	CORO2A
ENSG00000178038	0.678935	151	0.0366523	ALS2CL
ENSG00000164002	0.679003	114	0.192544	EXO5
ENSG00000100784	0.679185	456	0.0678446	RPS6KA5
ENSG00000155465	0.679228	391	0.00140006	SLC7A7
ENSG00000099290	0.679259	146	0.0596829	WASHC2A
ENSG00000100077	0.679439	168	0.059164	GRK3
ENSG00000104237	0.679551	781	0.000808681	RP1
ENSG00000104221	0.679553	48	0.0437729	BRF2
ENSG00000162636	0.679572	168	0.0225537	FAM102B
ENSG00000121104	0.679626	73	0.0332287	FAM117A
ENSG00000167114	0.679706	59	0.128264	SLC27A4
ENSG00000035403	0.679743	191	0.05163	VCL
ENSG00000160180	0.679882	122	0.0259534	TFF3
ENSG00000137177	0.680125	569	0.0155173	KIF13A
ENSG00000175455	0.680169	165	0.0442226	CCDC14
ENSG00000125656	0.680175	133	0.0396927	CLPP
ENSG00000166086	0.680231	287	0.0190123	JAM3
ENSG00000151881	0.680341	124	0.207234	TMEM267
ENSG00000174928	0.680352	149	0.0889371	C3orf33
ENSG00000172551	0.680357	233	0.0478373	MUCL1
ENSG00000106665	0.680361	294	0.0080377	CLIP2
ENSG00000070031	0.680405	154	0.011761	SCT
ENSG00000167757	0.680418	206	0.00513135	KLK11
ENSG00000161547	0.680418	45	0.102063	SRSF2
ENSG00000100401	0.680458	144	0.0526942	RANGAP1
ENSG00000132639	0.680487	252	0.0155191	SNAP25
ENSG00000168148	0.680565	55	0.136601	HIST3H3
ENSG00000174136	0.680644	141	0.00976849	RGMB
ENSG00000170374	0.680662	59	0.0825938	SP7
ENSG00000253485	0.680677	237	0.00228965	PCDHGA5
ENSG00000255274	0.680682	413	0.0128963	SMIM35
ENSG00000168661	0.680689	163	0.0695239	ZNF30
ENSG00000100292	0.680743	169	0.0185996	HMOX1
ENSG00000104371	0.68075	35	0.251025	DKK4
ENSG00000103769	0.680928	369	0.00621447	RAB11A
ENSG00000132382	0.680958	177	0.0090672	MYBBP1A
ENSG00000152253	0.680992	267	0.00974653	SPC25
ENSG00000003436	0.681032	262	0.0496569	TFPI
ENSG00000114391	0.681049	74	0.0663062	RPL24
ENSG00000130943	0.681089	120	0.142363	PKDREJ
ENSG00000151239	0.681194	95	0.0857591	TWF1
ENSG00000163825	0.681243	106	0.0609835	RTP3
ENSG00000171564	0.681245	112	0.158028	FGB
ENSG00000150753	0.681348	249	0.0893022	CCT5
ENSG00000163633	0.681532	154	0.1019	C4orf36
ENSG00000159377	0.681563	57	0.0871025	PSMB4
ENSG00000137225	0.681613	192	0.0184277	CAPN11
ENSG00000112874	0.681656	158	0.0760573	NUDT12
ENSG00000172769	0.681695	209	0.0291488	OR5B3
ENSG00000170949	0.681813	374	0.0060329	ZNF160
ENSG00000170615	0.681886	205	0.0299827	SLC26A5
ENSG00000066422	0.682019	109	0.0657002	ZBTB11
ENSG00000186930	0.682065	81	0.310653	KRTAP6-2
ENSG00000165996	0.682158	196	0.0478269	HACD1
ENSG00000122012	0.682172	769	0.0152414	SV2C
ENSG00000165304	0.682255	196	0.0741543	MELK
ENSG00000258064	0.68255	98	0.130219	AC073612.1
ENSG00000234224	0.6826	103	0.00426423	TMEM229A
ENSG00000182568	0.68265	202	0.0741058	SATB1
ENSG00000135299	0.682662	425	0.038874	ANKRD6
ENSG00000138829	0.682669	1061	0.0200653	FBN2
ENSG00000148300	0.682798	200	0.14884	REXO4
ENSG00000135338	0.682846	180	0.0677582	LCA5
ENSG00000167900	0.683053	194	0.0119895	TK1
ENSG00000176253	0.683141	304	0.0876485	OR4K13
ENSG00000172782	0.683272	89	0.0653366	FADS6
ENSG00000167996	0.683444	102	0.0474311	FTH1
ENSG00000121749	0.683586	232	0.117567	TBC1D15
ENSG00000131126	0.683605	115	0.0271703	TEX101
ENSG00000166862	0.683669	358	0.00573115	CACNG2
ENSG00000072849	0.68391	199	0.0380857	DERL2
ENSG00000166884	0.684227	85	0.0636653	OR4D6
ENSG00000159261	0.684241	556	0.0210553	CLDN14
ENSG00000119599	0.68434	255	0.150216	DCAF4
ENSG00000167711	0.684352	168	0.0309803	SERPINF2
ENSG00000091073	0.684432	98	0.0546613	DTX2
ENSG00000126709	0.684517	12	0.303905	IFI6
ENSG00000090530	0.684634	737	0.00730974	P3H2
ENSG00000139291	0.684798	102	0.130219	TMEM19
ENSG00000186136	0.684907	203	0.070043	TAS2R42
ENSG00000123178	0.684937	94	0.0282053	SPRYD7
ENSG00000253598	0.685032	83	0.190415	SLC10A5
ENSG00000254852	0.685171	6	0.320317	NPIPA2
ENSG00000120708	0.685174	145	0.0461372	TGFBI
ENSG00000105643	0.685195	116	0.0294217	ARRDC2
ENSG00000212938	0.685212	85	0.310653	KRTAP6-3
ENSG00000013441	0.685332	67	0.066772	CLK1
ENSG00000146049	0.685376	113	0.0948649	KAAG1
ENSG00000167986	0.685417	20	0.101094	DDB1
ENSG00000255819	0.685608	199	0.0889893	KLRC4-KLRK1
ENSG00000163444	0.685654	104	0.0734035	TMEM183A
ENSG00000107020	0.685802	352	0.0870256	PLGRKT
ENSG00000171596	0.685845	177	0.00502518	NMUR1
ENSG00000267508	0.685975	273	0.0215547	ZNF285
ENSG00000178951	0.686056	141	0.0278213	ZBTB7A
ENSG00000112357	0.686139	188	0.00270424	PEX7
ENSG00000184845	0.686149	124	0.0985281	DRD1
ENSG00000140320	0.68622	118	0.00490179	BAHD1
ENSG00000152818	0.686234	920	0.0041687	UTRN
ENSG00000088930	0.686316	190	0.0370118	XRN2
ENSG00000132591	0.686323	63	0.0680866	ERAL1
ENSG00000071991	0.686323	274	0.0219652	CDH19
ENSG00000167889	0.686351	530	0.00407186	MGAT5B
ENSG00000175048	0.686388	883	0.0204419	ZDHHC14
ENSG00000182973	0.686442	197	0.074096	CNOT10
ENSG00000076356	0.686454	577	0.0304518	PLXNA2
ENSG00000165309	0.6865	291	0.0147749	ARMC3
ENSG00000076351	0.686549	85	0.0130733	SLC46A1
ENSG00000131013	0.686564	97	0.0829201	PPIL4
ENSG00000105852	0.686597	108	0.0365141	PON3
ENSG00000257008	0.686622	120	0.00152332	GPR142
ENSG00000085644	0.686632	117	0.0525076	ZNF213
ENSG00000130528	0.686691	115	0.0753263	HRC
ENSG00000239642	0.686825	149	0.152394	MEIKIN
ENSG00000090013	0.687026	160	0.0374453	BLVRB
ENSG00000135698	0.6871	430	0.0402787	MPHOSPH6
ENSG00000243489	0.687361	241	0.0312169	KRTAP10-11
ENSG00000010626	0.687411	125	0.0945037	LRRC23
ENSG00000284393	0.687473	148	0.0917456	AC092111.3
ENSG00000221859	0.687703	183	0.0312169	KRTAP10-10
ENSG00000236981	0.687853	119	0.0715789	OR10G9
ENSG00000153048	0.687854	251	0.0536586	CARHSP1
ENSG00000166441	0.687923	115	0.0282447	RPL27A
ENSG00000185988	0.687957	214	0.0119257	PLK5
ENSG00000137845	0.688033	270	0.0105687	ADAM10
ENSG00000137948	0.688081	227	0.0716168	BRDT
ENSG00000162896	0.688093	82	0.267336	PIGR
ENSG00000073282	0.688102	909	0.0095219	TP63
ENSG00000198146	0.68826	124	0.151202	ZNF770
ENSG00000204954	0.688289	203	0.0221201	C12orf73
ENSG00000126467	0.688404	93	0.045606	TSKS
ENSG00000124701	0.688446	102	0.0588971	APOBEC2
ENSG00000171435	0.688878	1515	0.000820621	KSR2
ENSG00000108469	0.689163	113	0.0972343	RECQL5
ENSG00000177034	0.689195	121	0.0437178	MTX3
ENSG00000169131	0.689304	239	0.0397212	ZNF354A
ENSG00000124935	0.689318	99	0.223066	SCGB1D2
ENSG00000154429	0.68941	120	0.00434462	CCSAP
ENSG00000146006	0.689481	70	0.0198414	LRRTM2
ENSG00000170162	0.689692	152	0.0447095	VGLL2
ENSG00000159256	0.689723	176	0.0927215	MORC3
ENSG00000177600	0.689758	116	0.0781786	RPLP2
ENSG00000164707	0.689759	214	0.0354516	SLC13A4
ENSG00000283580	0.689926	94	0.00369507	AC098484.3
ENSG00000105483	0.689933	422	0.0549167	CARD8
ENSG00000089597	0.689943	63	0.0735169	GANAB
ENSG00000234616	0.689981	195	0.111402	JRK
ENSG00000196782	0.690074	904	0.0063759	MAML3
ENSG00000173905	0.690113	272	0.0279903	GOLIM4
ENSG00000115306	0.690256	564	0.0430624	SPTBN1
ENSG00000204918	0.690284	50	0.0775468	PRR20B
ENSG00000138675	0.690295	193	0.0284838	FGF5
ENSG00000115523	0.690315	138	0.042568	GNLY
ENSG00000072274	0.690322	360	0.0385483	TFRC
ENSG00000135406	0.690337	136	0.0584978	PRPH
ENSG00000283434	0.690341	517	0.0120182	CSNKA2IP
ENSG00000232112	0.69055	48	0.328067	TMA7
ENSG00000137571	0.690584	412	0.0212663	SLCO5A1
ENSG00000163352	0.690593	22	0.0801072	LENEP
ENSG00000170525	0.69072	484	0.00132579	PFKFB3
ENSG00000197448	0.690832	29	0.200227	GSTK1
ENSG00000181195	0.690924	129	0.0142499	PENK
ENSG00000153234	0.691129	65	0.130663	NR4A2
ENSG00000185862	0.691137	53	0.0842947	EVI2B
ENSG00000283776	0.691254	29	0.213732	TAF11L13
ENSG00000279073	0.69131	83	0.0513816	AL807752.6
ENSG00000162456	0.691362	89	0.0239792	KNCN
ENSG00000142178	0.691387	1	0.691387	SIK1
ENSG00000285458	0.69151	182	0.1019	AC093827.5
ENSG00000101049	0.691511	142	0.00212979	SGK2
ENSG00000139324	0.691536	106	0.0562211	TMTC3
ENSG00000111728	0.691559	922	0.0036019	ST8SIA1
ENSG00000134755	0.69157	193	0.0318211	DSC2
ENSG00000103174	0.691684	150	0.0271396	NAGPA
ENSG00000186340	0.691763	313	0.00752798	THBS2
ENSG00000135447	0.691885	131	0.0918802	PPP1R1A
ENSG00000006007	0.691922	206	0.0797422	GDE1
ENSG00000140678	0.691997	133	0.0316347	ITGAX
ENSG00000143801	0.692094	142	0.137861	PSEN2
ENSG00000184032	0.692171	77	0.253443	KRTAP20-2
ENSG00000204138	0.692284	309	0.00160258	PHACTR4
ENSG00000137976	0.692321	167	0.0983847	DNASE2B
ENSG00000157470	0.692583	417	0.00945042	FAM81A
ENSG00000273976	0.69262	50	0.058498	GOLGA6L1
ENSG00000064309	0.692647	440	0.0195334	CDON
ENSG00000107902	0.69272	804	0.0102188	LHPP
ENSG00000146592	0.69275	1342	0.00295743	CREB5
ENSG00000116745	0.692909	197	0.0634138	RPE65
ENSG00000008282	0.692939	177	0.0566964	SYPL1
ENSG00000122490	0.692994	196	0.0587125	PQLC1
ENSG00000128918	0.693018	1668	0.00247704	ALDH1A2
ENSG00000105171	0.69304	187	0.0606895	POP4
ENSG00000161558	0.693073	168	0.027564	TMEM143
ENSG00000160948	0.69309	84	0.0290221	VPS28
ENSG00000169126	0.693134	436	0.00740581	ARMC4
ENSG00000101222	0.693187	109	0.0530574	SPEF1
ENSG00000105251	0.693258	188	0.0309599	SHD
ENSG00000229665	0.693393	68	0.0775468	PRR20C
ENSG00000112742	0.693403	241	0.0761647	TTK
ENSG00000109046	0.693447	74	0.0178775	WSB1
ENSG00000183813	0.693481	108	0.123123	CCR4
ENSG00000099800	0.693498	158	0.0283255	TIMM13
ENSG00000138085	0.693694	104	0.0838721	ATRAID
ENSG00000163348	0.694023	30	0.170602	PYGO2
ENSG00000104901	0.694279	165	0.150113	DKKL1
ENSG00000143278	0.694283	125	0.022545	F13B
ENSG00000162630	0.694435	66	0.122699	B3GALT2
ENSG00000183770	0.694449	52	0.0856059	FOXL2
ENSG00000182544	0.694498	58	0.0650498	MFSD5
ENSG00000241685	0.6945	80	0.126639	ARPC1A
ENSG00000106927	0.694513	161	0.0393067	AMBP
ENSG00000130956	0.694752	118	0.0230825	HABP4
ENSG00000143442	0.694763	97	0.0692266	POGZ
ENSG00000278662	0.694816	1	0.694816	GOLGA6L10
ENSG00000179002	0.694912	323	0.00603875	TAS1R2
ENSG00000164182	0.694934	389	0.214254	NDUFAF2
ENSG00000121964	0.695079	207	0.0336527	GTDC1
ENSG00000172986	0.695192	390	0.0642166	GXYLT2
ENSG00000123353	0.695227	24	0.0697708	ORMDL2
ENSG00000101204	0.695237	298	0.0153012	CHRNA4
ENSG00000140650	0.695277	450	0.0268203	PMM2
ENSG00000240891	0.695372	498	0.0259879	PLCXD2
ENSG00000117408	0.695567	94	0.0250445	IPO13
ENSG00000186910	0.695617	236	0.0186844	SERPINA11
ENSG00000111707	0.695634	174	0.0340123	SUDS3
ENSG00000016490	0.695697	206	0.039434	CLCA1
ENSG00000073598	0.695702	43	0.0755155	FNDC8
ENSG00000153904	0.695702	640	0.00533028	DDAH1
ENSG00000183034	0.695779	74	0.0726771	OTOP2
ENSG00000164318	0.695786	565	0.00821924	EGFLAM
ENSG00000169689	0.696031	88	0.0323336	CENPX
ENSG00000179817	0.696218	224	0.029196	MRGPRX4
ENSG00000062370	0.696509	261	0.0732023	ZNF112
ENSG00000185962	0.696641	142	0.245206	LCE3A
ENSG00000134109	0.69675	121	0.0850552	EDEM1
ENSG00000114062	0.696776	188	0.0303862	UBE3A
ENSG00000169635	0.696838	15	0.0861308	HIC2
ENSG00000268655	0.696982	177	0.0570261	AC008687.4
ENSG00000170802	0.69708	252	0.0246029	FOXN2
ENSG00000251692	0.697118	237	0.0270763	PTX4
ENSG00000213123	0.697132	195	0.036492	TCTEX1D2
ENSG00000160055	0.697147	49	0.0346108	TMEM234
ENSG00000225921	0.697167	64	0.0347824	NOL7
ENSG00000151136	0.697177	842	0.000766587	BTBD11
ENSG00000178175	0.697285	220	0.0402524	ZNF366
ENSG00000103544	0.697311	408	0.0414047	VPS35L
ENSG00000164919	0.697388	71	0.0867976	COX6C
ENSG00000172809	0.697411	76	0.0331305	RPL38
ENSG00000125875	0.697445	132	0.00207646	TBC1D20
ENSG00000112335	0.697517	95	0.113709	SNX3
ENSG00000076984	0.69762	148	0.0530417	MAP2K7
ENSG00000121005	0.697631	192	0.0496719	CRISPLD1
ENSG00000105227	0.697633	91	0.0214159	PRX
ENSG00000241837	0.697667	133	0.0157781	ATP5PO
ENSG00000120451	0.697832	303	0.0610546	SNX19
ENSG00000134716	0.697858	115	0.0341915	CYP2J2
ENSG00000112249	0.697861	590	0.0593448	ASCC3
ENSG00000107281	0.697925	84	0.0513816	NPDC1
ENSG00000109072	0.697984	77	0.0117062	VTN
ENSG00000124406	0.6981	681	0.00761579	ATP8A1
ENSG00000007168	0.698188	195	0.0275241	PAFAH1B1
ENSG00000102900	0.698208	256	0.0185222	NUP93
ENSG00000107833	0.698356	42	0.0514194	NPM3
ENSG00000197992	0.698678	171	0.0100583	CLEC9A
ENSG00000121270	0.698685	251	0.0418514	ABCC11
ENSG00000236125	0.698868	11	0.176603	USP17L4
ENSG00000162642	0.698878	146	0.0614534	C1orf52
ENSG00000153064	0.698909	1339	0.00579248	BANK1
ENSG00000134571	0.698987	115	0.0482621	MYBPC3
ENSG00000186925	0.699006	95	0.366062	KRTAP19-6
ENSG00000189306	0.699045	154	0.00454041	RRP7A
ENSG00000206072	0.699086	295	0.033448	SERPINB11
ENSG00000167984	0.699368	153	0.0205127	NLRC3
ENSG00000177225	0.69938	104	0.0781786	GATD1
ENSG00000186088	0.699438	497	0.00319075	GSAP
ENSG00000185742	0.699452	27	0.268148	C11orf87
ENSG00000112494	0.699536	342	0.035569	UNC93A
ENSG00000198398	0.69959	163	0.00577518	TMEM207
ENSG00000229544	0.699646	148	0.104683	NKX1-2
ENSG00000091483	0.699722	103	0.0263263	FH
ENSG00000255359	0.699915	163	0.235387	CCDC179
ENSG00000134917	0.699916	148	0.0174538	ADAMTS8
ENSG00000154518	0.699917	103	0.197443	ATP5MC3
ENSG00000196275	0.700043	13	0.0664757	GTF2IRD2
ENSG00000141985	0.700183	154	0.0535411	SH3GL1
ENSG00000133318	0.700251	118	0.0822746	RTN3
ENSG00000066027	0.700323	208	0.0582424	PPP2R5A
ENSG00000214285	0.700356	228	0.0292428	NPS
ENSG00000164211	0.700444	88	0.0277779	STARD4
ENSG00000117010	0.700511	198	0.0192951	ZNF684
ENSG00000162639	0.700535	55	0.0225537	HENMT1
ENSG00000184956	0.700635	133	0.104168	MUC6
ENSG00000164708	0.700678	118	0.0567475	PGAM2
ENSG00000197329	0.700679	186	0.0763492	PELI1
ENSG00000134802	0.700685	86	0.0616289	SLC43A3
ENSG00000144445	0.701169	102	0.117397	KANSL1L
ENSG00000249139	0.701255	203	0.0161553	EPPIN-WFDC6
ENSG00000278023	0.701268	172	0.0940225	RDM1
ENSG00000164309	0.701305	335	0.0148207	CMYA5
ENSG00000139211	0.701323	118	0.156597	AMIGO2
ENSG00000152467	0.701553	175	0.0196893	ZSCAN1
ENSG00000104299	0.701785	227	0.0464426	INTS9
ENSG00000100307	0.701851	264	0.0435624	CBX7
ENSG00000163702	0.701862	118	0.0749047	IL17RC
ENSG00000123342	0.701954	31	0.0511954	MMP19
ENSG00000138363	0.702128	215	0.00185299	ATIC
ENSG00000065154	0.702212	212	0.0753798	OAT
ENSG00000188938	0.702283	108	0.0859565	FAM120AOS
ENSG00000134049	0.702489	92	0.120356	IER3IP1
ENSG00000164035	0.702528	1341	0.0129935	EMCN
ENSG00000171566	0.702546	176	0.0916534	PLRG1
ENSG00000132361	0.702815	93	0.026112	CLUH
ENSG00000143578	0.702885	42	0.113875	CREB3L4
ENSG00000203733	0.702901	81	0.205945	GJE1
ENSG00000131871	0.702919	113	0.0241559	SELENOS
ENSG00000143473	0.702922	1105	0.00456623	KCNH1
ENSG00000186335	0.702959	196	0.0659773	SLC36A2
ENSG00000131096	0.703075	183	0.0174228	PYY
ENSG00000170777	0.703089	49	0.0726947	TPD52L3
ENSG00000167220	0.703105	110	0.186425	HDHD2
ENSG00000104827	0.703222	171	0.0570261	CGB3
ENSG00000265763	0.703264	81	0.0144789	ZNF488
ENSG00000242252	0.703331	90	0.0216325	BGLAP
ENSG00000167671	0.703416	156	0.0586813	UBXN6
ENSG00000130560	0.703455	151	0.0226761	UBAC1
ENSG00000100033	0.703524	51	0.212539	PRODH
ENSG00000135821	0.703529	135	0.181704	GLUL
ENSG00000169181	0.703656	793	0.00584604	GSG1L
ENSG00000136682	0.703792	68	0.0184292	CBWD2
ENSG00000164051	0.703849	53	0.328067	CCDC51
ENSG00000140948	0.704073	138	0.049361	ZCCHC14
ENSG00000128881	0.704124	190	0.0648159	TTBK2
ENSG00000106078	0.704329	582	0.00769326	COBL
ENSG00000163002	0.704371	495	0.0181374	NUP35
ENSG00000121067	0.704381	109	0.0332287	SPOP
ENSG00000170043	0.70452	70	0.0827981	TRAPPC1
ENSG00000160563	0.704539	294	0.0471871	MED27
ENSG00000196387	0.704624	63	0.216419	ZNF140
ENSG00000136731	0.704637	317	0.0700703	UGGT1
ENSG00000111652	0.704788	167	0.0124743	COPS7A
ENSG00000143013	0.704795	134	0.0239688	LMO4
ENSG00000125900	0.70484	193	0.0696259	SIRPD
ENSG00000164031	0.704945	118	0.033696	DNAJB14
ENSG00000173406	0.70501	3639	0.00128238	DAB1
ENSG00000275591	0.705011	264	0.00843097	XKR5
ENSG00000063660	0.70505	284	0.0330988	GPC1
ENSG00000168658	0.705056	583	0.0372554	VWA3B
ENSG00000188611	0.705069	126	0.0262759	ASAH2
ENSG00000053501	0.705076	191	0.0469028	USE1
ENSG00000196182	0.705121	180	0.0015726	STK40
ENSG00000041880	0.705239	18	0.0583056	PARP3
ENSG00000019505	0.705269	173	0.0391014	SYT13
ENSG00000256537	0.705308	245	0.070043	SMIM10L1
ENSG00000106236	0.705376	86	0.0772102	NPTX2
ENSG00000103121	0.705402	379	0.026602	CMC2
ENSG00000138311	0.705734	704	0.00490847	ZNF365
ENSG00000043462	0.705858	174	0.0268898	LCP2
ENSG00000129467	0.706148	169	0.00447583	ADCY4
ENSG00000213995	0.706246	299	0.0053513	NAXD
ENSG00000285447	0.706461	253	0.0879556	ZNF883
ENSG00000267168	0.706503	49	0.102063	AC005837.2
ENSG00000136250	0.706602	631	0.00198696	AOAH
ENSG00000157119	0.706738	82	0.0254161	KLHL40
ENSG00000187118	0.707235	178	0.147257	CMC1
ENSG00000172361	0.707265	153	0.029542	CFAP53
ENSG00000196628	0.707269	491	0.00445843	TCF4
ENSG00000171695	0.707301	95	0.113394	LKAAEAR1
ENSG00000164935	0.707312	159	0.0705542	DCSTAMP
ENSG00000106511	0.707549	347	0.00517212	MEOX2
ENSG00000079557	0.707576	109	0.0531427	AFM
ENSG00000169744	0.707698	832	0.000398495	LDB2
ENSG00000122550	0.707701	189	0.168732	KLHL7
ENSG00000104231	0.707705	125	0.143863	ZFAND1
ENSG00000243566	0.707723	57	0.132867	UPK3B
ENSG00000074266	0.707776	134	0.0184833	EED
ENSG00000143158	0.707785	91	0.0761806	MPC2
ENSG00000265118	0.707799	56	0.0842947	AC134669.1
ENSG00000181649	0.707925	143	0.103909	PHLDA2
ENSG00000167554	0.707949	266	0.0410263	ZNF610
ENSG00000150540	0.707957	175	0.0180068	HNMT
ENSG00000171159	0.707986	53	0.0308499	C9orf16
ENSG00000180787	0.708006	177	0.0971773	ZFP3
ENSG00000149476	0.708016	13	0.101094	TKFC
ENSG00000198265	0.708078	216	0.0600547	HELZ
ENSG00000185933	0.708277	73	0.0480649	CALHM1
ENSG00000109118	0.708467	69	0.113868	PHF12
ENSG00000085511	0.708541	265	0.0294946	MAP3K4
ENSG00000069275	0.708582	98	0.0205371	NUCKS1
ENSG00000279804	0.708777	1	0.708777	PRAMEF18
ENSG00000103540	0.708802	226	0.0839548	CCP110
ENSG00000142102	0.708848	193	0.0134868	PGGHG
ENSG00000139505	0.708926	111	0.0786282	MTMR6
ENSG00000112877	0.709053	281	0.0739339	CEP72
ENSG00000117707	0.709095	100	0.0141336	PROX1
ENSG00000196511	0.709128	863	0.00785052	TPK1
ENSG00000105281	0.709128	167	0.0467672	SLC1A5
ENSG00000105186	0.709381	382	0.00090482	ANKRD27
ENSG00000139537	0.709558	183	0.0522378	CCDC65
ENSG00000125753	0.709576	140	0.0463756	VASP
ENSG00000136574	0.709602	380	0.00724518	GATA4
ENSG00000267228	0.709636	151	0.120356	AC012254.2
ENSG00000145041	0.709641	55	0.127672	DCAF1
ENSG00000100448	0.709845	129	0.0226826	CTSG
ENSG00000187672	0.710097	1828	0.00391741	ERC2
ENSG00000140830	0.710099	172	0.00206231	TXNL4B
ENSG00000145736	0.710101	5	0.482307	GTF2H2
ENSG00000188133	0.710219	121	0.0372524	TMEM215
ENSG00000119242	0.71023	166	0.0146358	CCDC92
ENSG00000196312	0.71027	52	0.0278778	MFSD14C
ENSG00000161381	0.710312	400	0.0395499	PLXDC1
ENSG00000134285	0.710354	128	0.101568	FKBP11
ENSG00000169896	0.710424	223	0.0319439	ITGAM
ENSG00000142949	0.71043	306	0.0135359	PTPRF
ENSG00000284732	0.710629	201	0.180034	AP002512.3
ENSG00000142025	0.710752	76	0.131083	DMRTC2
ENSG00000172260	0.710869	1205	0.012981	NEGR1
ENSG00000187848	0.710873	161	0.14032	P2RX2
ENSG00000112787	0.711034	432	0.00897036	FBRSL1
ENSG00000154144	0.711064	20	0.122344	TBRG1
ENSG00000254656	0.711073	146	0.00978098	RTL1
ENSG00000130559	0.711104	217	0.0226761	CAMSAP1
ENSG00000177398	0.711161	467	0.0142335	UMODL1
ENSG00000064835	0.711226	128	0.087693	POU1F1
ENSG00000188659	0.711233	91	0.0725943	SAXO2
ENSG00000185499	0.711318	51	0.120795	MUC1
ENSG00000107736	0.711349	1120	0.00252262	CDH23
ENSG00000162782	0.711477	370	0.00591229	TDRD5
ENSG00000176945	0.711558	269	0.0491733	MUC20
ENSG00000108639	0.71157	156	0.0119895	SYNGR2
ENSG00000138068	0.711587	207	0.0178886	SULT6B1
ENSG00000115919	0.711603	418	0.0313406	KYNU
ENSG00000169118	0.711621	256	0.0322204	CSNK1G1
ENSG00000182108	0.711731	156	0.0192552	DEXI
ENSG00000198156	0.711827	25	0.103787	NPIPB6
ENSG00000109089	0.711907	50	0.0238507	CDR2L
ENSG00000197790	0.711957	285	0.0151829	OR52M1
ENSG00000171595	0.712124	276	0.0319208	DNAI2
ENSG00000144504	0.712209	389	0.0173524	ANKMY1
ENSG00000169488	0.712225	238	0.0459691	OR4K15
ENSG00000170100	0.712259	228	0.00660585	ZNF778
ENSG00000237247	0.712264	74	0.0993726	MBD3L5
ENSG00000239789	0.712294	120	0.0251216	MRPS17
ENSG00000182747	0.712305	84	0.00270424	SLC35D3
ENSG00000135775	0.712551	269	0.00219218	COG2
ENSG00000197442	0.712569	306	0.0241586	MAP3K5
ENSG00000174992	0.712675	12	0.0644798	ZG16
ENSG00000183733	0.712781	138	0.0218168	FIGLA
ENSG00000277531	0.712851	211	0.0261377	PNMA8C
ENSG00000010818	0.712856	511	0.0169609	HIVEP2
ENSG00000103534	0.713002	355	0.0797422	TMC5
ENSG00000117598	0.713016	441	0.025405	PLPPR5
ENSG00000081154	0.713099	148	0.0365699	PCNP
ENSG00000203784	0.71314	110	0.00225194	LELP1
ENSG00000162614	0.713407	70	0.159821	NEXN
ENSG00000005471	0.713418	225	0.0276146	ABCB4
ENSG00000164953	0.713472	86	0.0491743	TMEM67
ENSG00000262655	0.713692	764	0.00786232	SPON1
ENSG00000107731	0.71372	345	0.0297871	UNC5B
ENSG00000122966	0.713739	284	0.0463614	CIT
ENSG00000147894	0.71385	205	0.00262753	C9orf72
ENSG00000132185	0.714031	156	0.0328869	FCRLA
ENSG00000103021	0.714047	360	0.0807801	CCDC113
ENSG00000067334	0.714078	153	0.0288033	DNTTIP2
ENSG00000198743	0.714239	97	0.027544	SLC5A3
ENSG00000169116	0.714316	238	0.0222553	PARM1
ENSG00000242265	0.714424	92	0.0347687	PEG10
ENSG00000163285	0.714566	184	0.075948	GABRG1
ENSG00000184351	0.714605	77	0.371634	KRTAP19-1
ENSG00000123349	0.714834	27	0.267978	PFDN5
ENSG00000275718	0.71486	140	0.0623902	CCL15
ENSG00000127318	0.715093	171	0.00222042	IL22
ENSG00000154143	0.715173	23	0.122344	PANX3
ENSG00000125414	0.715247	80	0.149796	MYH2
ENSG00000101448	0.71554	195	0.0161553	EPPIN
ENSG00000165152	0.715575	257	0.0493382	TMEM246
ENSG00000135048	0.715656	444	0.051107	CEMIP2
ENSG00000177981	0.71567	231	0.087873	ASB8
ENSG00000077463	0.715686	144	0.0319621	SIRT6
ENSG00000234560	0.715689	123	0.141852	OR10G8
ENSG00000196323	0.7157	159	0.124944	ZBTB44
ENSG00000214688	0.715747	141	0.0350653	C10orf105
ENSG00000169515	0.715851	190	0.00198347	CCDC8
ENSG00000143369	0.716058	134	0.0445655	ECM1
ENSG00000135587	0.716088	77	0.097905	SMPD2
ENSG00000268790	0.716123	172	0.0156474	AC008764.4
ENSG00000088367	0.716199	77	0.0329387	EPB41L1
ENSG00000164099	0.716317	222	0.0520973	PRSS12
ENSG00000150269	0.716368	154	0.217003	OR5M9
ENSG00000167216	0.716458	279	0.0971156	KATNAL2
ENSG00000259316	0.716515	247	0.0322204	AC087632.1
ENSG00000117090	0.716541	202	0.0144402	SLAMF1
ENSG00000185559	0.716549	143	0.0796142	DLK1
ENSG00000257987	0.716578	123	0.0426655	TEX49
ENSG00000173451	0.716651	80	0.144779	THAP2
ENSG00000065135	0.716732	145	0.018572	GNAI3
ENSG00000091262	0.716835	210	0.00655301	ABCC6
ENSG00000197635	0.716933	122	0.0223199	DPP4
ENSG00000196912	0.716948	119	0.0106196	ANKRD36B
ENSG00000176695	0.717094	1	0.717094	OR4F17
ENSG00000144455	0.717402	2251	0.0118905	SUMF1
ENSG00000138029	0.717478	143	0.0662555	HADHB
ENSG00000262730	0.717487	69	0.0827981	AC104581.2
ENSG00000160963	0.717558	837	0.0162142	COL26A1
ENSG00000130173	0.717608	106	0.0676874	ANGPTL8
ENSG00000185670	0.717834	37	0.0394263	ZBTB3
ENSG00000188976	0.717862	119	0.0111474	NOC2L
ENSG00000270647	0.717978	269	0.101027	TAF15
ENSG00000035141	0.718089	106	0.0209466	FAM136A
ENSG00000159763	0.718547	125	0.211304	PIP
ENSG00000164112	0.718647	209	0.0451906	TMEM155
ENSG00000115386	0.718696	136	0.0401785	REG1A
ENSG00000184863	0.718736	331	0.00955868	RBM33
ENSG00000213889	0.718777	149	0.0554059	PPM1N
ENSG00000113649	0.718798	274	0.0389554	TCERG1
ENSG00000117013	0.718815	271	0.0202667	KCNQ4
ENSG00000072041	0.718866	150	0.161911	SLC6A15
ENSG00000134323	0.718904	84	0.0186416	MYCN
ENSG00000061794	0.718937	188	0.0492305	MRPS35
ENSG00000136819	0.718973	244	0.0885709	C9orf78
ENSG00000136931	0.718981	83	0.246218	NR5A1
ENSG00000167995	0.718991	121	0.0474311	BEST1
ENSG00000198046	0.719019	174	0.0616118	ZNF667
ENSG00000115598	0.719042	295	2.14597e-05	IL1RL2
ENSG00000212899	0.719086	315	0.0296682	KRTAP3-3
ENSG00000170074	0.719146	91	0.0247283	FAM153A
ENSG00000115091	0.719223	292	0.0819515	ACTR3
ENSG00000198815	0.71928	274	0.0339964	FOXJ3
ENSG00000173085	0.719403	198	0.0806645	COQ2
ENSG00000139438	0.719426	189	0.0223317	FAM222A
ENSG00000106351	0.719459	80	0.0649423	AGFG2
ENSG00000205323	0.719482	48	0.0697708	SARNP
ENSG00000114956	0.719503	195	0.0363752	DGUOK
ENSG00000135951	0.719574	282	0.02548	TSGA10
ENSG00000182636	0.719607	132	0.0389616	NDN
ENSG00000148400	0.719609	207	0.0156228	NOTCH1
ENSG00000166342	0.719624	503	0.0608248	NETO1
ENSG00000179388	0.719655	111	0.0277939	EGR3
ENSG00000172086	0.719657	145	0.10575	KRCC1
ENSG00000185049	0.719776	111	0.0264014	NELFA
ENSG00000142973	0.719901	212	0.0470464	CYP4B1
ENSG00000167483	0.719906	178	0.0292742	FAM129C
ENSG00000113389	0.71993	367	0.00209672	NPR3
ENSG00000132205	0.719965	284	0.0135499	EMILIN2
ENSG00000157764	0.72	337	0.0718749	BRAF
ENSG00000101438	0.720013	166	0.061835	SLC32A1
ENSG00000112992	0.720041	132	0.00460748	NNT
ENSG00000204334	0.720145	130	0.11	ERICH2
ENSG00000011132	0.720149	173	0.0303837	APBA3
ENSG00000091009	0.72018	228	0.14588	RBM27
ENSG00000128709	0.720402	67	0.118457	HOXD9
ENSG00000163389	0.720604	162	0.172745	POGLUT1
ENSG00000140941	0.720628	57	0.0611794	MAP1LC3B
ENSG00000156502	0.720819	204	0.00120662	SUPV3L1
ENSG00000164591	0.720878	67	0.0142607	MYOZ3
ENSG00000117360	0.720886	188	0.0690666	PRPF3
ENSG00000164100	0.720908	587	0.0332401	NDST3
ENSG00000125816	0.721053	62	0.0913255	NKX2-4
ENSG00000090372	0.721416	148	0.071409	STRN4
ENSG00000160781	0.7216	96	0.0216325	PAQR6
ENSG00000138593	0.721763	136	0.0159433	SECISBP2L
ENSG00000015479	0.721932	51	0.0826509	MATR3
ENSG00000174937	0.721986	167	0.217003	OR5M3
ENSG00000164117	0.722091	139	0.0453549	FBXO8
ENSG00000074219	0.722133	157	0.208172	TEAD2
ENSG00000184293	0.722184	233	0.157766	CLECL1
ENSG00000163584	0.722233	94	0.14558	RPL22L1
ENSG00000170946	0.722367	114	0.0995283	DNAJC24
ENSG00000148680	0.722446	349	0.117736	HTR7
ENSG00000214643	0.722446	106	0.0292933	DEFB133
ENSG00000089006	0.722501	229	0.000198028	SNX5
ENSG00000072201	0.7227	746	0.0143855	LNX1
ENSG00000221837	0.722762	167	0.00790579	KRTAP10-9
ENSG00000136014	0.722864	269	0.0258977	USP44
ENSG00000082516	0.722884	127	0.0423048	GEMIN5
ENSG00000143337	0.723117	170	0.0352286	TOR1AIP1
ENSG00000167862	0.723174	68	0.0190603	MRPL58
ENSG00000187049	0.723329	22	0.10344	TMEM216
ENSG00000135686	0.72334	198	0.00958625	KLHL36
ENSG00000260230	0.723368	268	0.0202218	FRRS1L
ENSG00000117592	0.723379	89	0.0271596	PRDX6
ENSG00000177595	0.723565	125	0.0781786	PIDD1
ENSG00000215018	0.723618	586	0.082099	COL28A1
ENSG00000105278	0.723758	273	0.0195135	ZFR2
ENSG00000215568	0.724005	227	0.0513465	GAB4
ENSG00000196290	0.724027	48	0.205069	NIF3L1
ENSG00000160783	0.724104	137	0.0216325	PMF1
ENSG00000143977	0.724194	109	0.0209466	SNRPG
ENSG00000285558	0.724209	221	0.0752622	AC112504.2
ENSG00000106565	0.724296	222	0.0302325	TMEM176B
ENSG00000177169	0.724326	128	0.00327598	ULK1
ENSG00000106004	0.724361	67	0.0344146	HOXA5
ENSG00000173013	0.724396	108	0.0793314	CCDC96
ENSG00000169688	0.724403	200	0.0271288	MT1B
ENSG00000153201	0.724404	156	0.00471044	RANBP2
ENSG00000113396	0.724441	1788	0.016554	SLC27A6
ENSG00000112320	0.724485	254	0.0359811	SOBP
ENSG00000183128	0.724567	100	0.0253183	CALHM3
ENSG00000167978	0.724618	78	0.131445	SRRM2
ENSG00000125741	0.724687	207	0.0125806	OPA3
ENSG00000163463	0.724786	67	0.120898	KRTCAP2
ENSG00000180537	0.72479	204	0.112701	RNF182
ENSG00000170085	0.724809	209	0.0100268	SIMC1
ENSG00000196248	0.725127	131	0.0715789	OR10S1
ENSG00000137673	0.725134	180	0.0586412	MMP7
ENSG00000157570	0.725159	597	0.00436168	TSPAN18
ENSG00000108840	0.725281	105	0.0111758	HDAC5
ENSG00000136999	0.725326	130	0.187697	NOV
ENSG00000198331	0.72534	190	0.0125815	HYLS1
ENSG00000282246	0.725395	243	0.0717483	AL157392.5
ENSG00000188878	0.725423	141	0.13882	FBF1
ENSG00000198821	0.725466	286	0.0197833	CD247
ENSG00000114631	0.725618	86	0.0795255	PODXL2
ENSG00000092199	0.725689	184	0.00158288	HNRNPC
ENSG00000032444	0.725788	276	0.0358328	PNPLA6
ENSG00000155511	0.725916	1077	0.00230043	GRIA1
ENSG00000116120	0.726057	221	0.0638374	FARSB
ENSG00000133937	0.726072	101	0.0360736	GSC
ENSG00000113845	0.726128	186	0.0938028	TIMMDC1
ENSG00000130529	0.726286	221	0.00141354	TRPM4
ENSG00000225940	0.726342	392	0.0202907	C5orf67
ENSG00000145014	0.726474	374	0.0252305	TMEM44
ENSG00000088992	0.726556	213	0.0237904	TESC
ENSG00000135052	0.726716	249	0.0344024	GOLM1
ENSG00000235568	0.726722	199	0.0211555	NFAM1
ENSG00000160932	0.72673	136	0.0263913	LY6E
ENSG00000138018	0.726743	186	0.0555942	SELENOI
ENSG00000011590	0.726767	125	0.0773884	ZBTB32
ENSG00000164597	0.726841	652	0.0364905	COG5
ENSG00000114126	0.726898	742	0.0283315	TFDP2
ENSG00000037749	0.726981	503	0.00796114	MFAP3
ENSG00000175643	0.727056	764	0.0213477	RMI2
ENSG00000141579	0.727146	151	0.0203227	ZNF750
ENSG00000184227	0.727164	63	0.0818861	ACOT1
ENSG00000182040	0.727264	67	0.0989578	USH1G
ENSG00000167779	0.727444	109	0.09308	IGFBP6
ENSG00000203782	0.727984	127	0.0578713	LOR
ENSG00000115966	0.728005	245	0.0100396	ATF2
ENSG00000197858	0.728092	71	0.0600267	GPAA1
ENSG00000182326	0.728279	146	0.173449	C1S
ENSG00000145494	0.728284	188	0.0657491	NDUFS6
ENSG00000256407	0.728301	225	0.0243623	AL357673.1
ENSG00000111676	0.728383	81	0.0280556	ATN1
ENSG00000108064	0.728497	76	0.0776015	TFAM
ENSG00000170373	0.728596	311	0.0473448	CST1
ENSG00000090674	0.728671	159	0.0358328	MCOLN1
ENSG00000108679	0.728694	100	0.0810363	LGALS3BP
ENSG00000113716	0.728844	194	0.0945535	HMGXB3
ENSG00000146147	0.72897	703	0.0115635	MLIP
ENSG00000249581	0.729029	151	0.023419	CLRN2
ENSG00000059915	0.729031	78	0.0195295	PSD
ENSG00000164209	0.729031	108	0.0226882	SLC25A46
ENSG00000138698	0.729046	234	0.0623055	RAP1GDS1
ENSG00000008735	0.729206	189	0.0483872	MAPK8IP2
ENSG00000198715	0.729505	100	0.0520718	GLMP
ENSG00000121892	0.729511	447	0.0352375	PDS5A
ENSG00000135392	0.729534	29	0.0511954	DNAJC14
ENSG00000170271	0.729568	91	0.0431323	FAXDC2
ENSG00000159842	0.72958	918	0.00994591	ABR
ENSG00000205339	0.729613	212	0.0145062	IPO7
ENSG00000197953	0.729624	255	0.0266032	AADACL2
ENSG00000136535	0.729927	78	0.0444901	TBR1
ENSG00000272741	0.730023	307	0.036492	AC069257.3
ENSG00000008382	0.730229	133	0.0535411	MPND
ENSG00000136197	0.730285	90	0.0598759	C7orf25
ENSG00000135318	0.730335	158	0.0773668	NT5E
ENSG00000151176	0.730607	52	0.00792911	PLBD2
ENSG00000205978	0.730765	179	0.0158909	NYNRIN
ENSG00000118620	0.730838	185	0.174105	ZNF430
ENSG00000182903	0.730942	230	0.0717774	ZNF721
ENSG00000159166	0.731006	155	0.007161	LAD1
ENSG00000163125	0.731047	435	0.0386503	RPRD2
ENSG00000056558	0.731077	171	0.0342883	TRAF1
ENSG00000260238	0.731105	140	0.0216325	PMF1-BGLAP
ENSG00000142961	0.731146	83	0.131867	MOB3C
ENSG00000237353	0.731358	164	0.222635	PATE4
ENSG00000105287	0.731509	139	0.071409	PRKD2
ENSG00000006837	0.73154	152	0.235081	CDKL3
ENSG00000181220	0.731721	90	0.0488363	ZNF746
ENSG00000144048	0.731735	36	0.14504	DUSP11
ENSG00000171611	0.731739	98	0.0643177	PTCRA
ENSG00000212900	0.731774	308	0.0296682	KRTAP3-2
ENSG00000134262	0.73185	82	0.0617318	AP4B1
ENSG00000168955	0.732121	255	0.0521598	TM4SF20
ENSG00000089693	0.732139	180	0.062908	MLF2
ENSG00000275074	0.732225	98	0.119623	NUDT18
ENSG00000091879	0.732234	503	0.0221732	ANGPT2
ENSG00000153157	0.732266	306	0.0147316	SYCP2L
ENSG00000108819	0.732479	82	0.0529801	PPP1R9B
ENSG00000136295	0.732625	228	0.0225738	TTYH3
ENSG00000178971	0.732682	111	0.105653	CTC1
ENSG00000251537	0.732992	201	0.0638077	AC005324.3
ENSG00000155275	0.733013	190	0.0556089	TRMT44
ENSG00000006611	0.733039	279	0.0136319	USH1C
ENSG00000188295	0.7332	178	0.0428382	ZNF669
ENSG00000164930	0.733208	208	0.0420217	FZD6
ENSG00000276409	0.733239	150	0.183409	CCL14
ENSG00000163618	0.733313	1310	0.000748443	CADPS
ENSG00000160352	0.733369	254	0.122746	ZNF714
ENSG00000111424	0.733379	331	0.0450529	VDR
ENSG00000143248	0.73341	791	0.00486756	RGS5
ENSG00000116809	0.733438	179	0.0980926	ZBTB17
ENSG00000134460	0.733475	259	0.057107	IL2RA
ENSG00000115129	0.733491	145	0.17421	TP53I3
ENSG00000130540	0.733632	256	0.0228426	SULT4A1
ENSG00000183077	0.733669	229	0.0147891	AFMID
ENSG00000169105	0.733743	59	0.00490179	CHST14
ENSG00000196296	0.73398	74	0.102985	ATP2A1
ENSG00000253846	0.734039	193	0.00228965	PCDHGA10
ENSG00000134207	0.734104	310	0.00784498	SYT6
ENSG00000115504	0.734105	307	0.0157847	EHBP1
ENSG00000166329	0.734185	142	0.0070302	CCDC182
ENSG00000273088	0.734219	78	0.120795	AL713999.1
ENSG00000135521	0.734289	75	0.0139075	LTV1
ENSG00000162687	0.734436	391	0.00546114	KCNT2
ENSG00000187514	0.734444	102	0.0318902	PTMA
ENSG00000197841	0.73445	95	0.0983871	ZNF181
ENSG00000197380	0.734743	122	0.0497723	DACT3
ENSG00000154864	0.734841	1608	0.00383315	PIEZO2
ENSG00000169427	0.734933	302	0.00892764	KCNK9
ENSG00000181027	0.735016	182	0.0467672	FKRP
ENSG00000125820	0.735116	65	0.0834178	NKX2-2
ENSG00000136950	0.735159	96	0.0750821	ARPC5L
ENSG00000164347	0.7352	160	0.0555489	GFM2
ENSG00000144554	0.735221	309	0.0165481	FANCD2
ENSG00000101158	0.735261	142	0.120995	NELFCD
ENSG00000146457	0.735275	144	0.245913	WTAP
ENSG00000197766	0.73529	186	0.00727507	CFD
ENSG00000154277	0.735355	196	0.165723	UCHL1
ENSG00000133083	0.735385	1039	0.000754021	DCLK1
ENSG00000214194	0.735395	97	0.129537	SMIM30
ENSG00000167536	0.735529	43	0.141541	DHRS13
ENSG00000070770	0.735561	201	0.0213815	CSNK2A2
ENSG00000066185	0.735695	191	0.00535597	ZMYND12
ENSG00000130714	0.735826	167	0.138996	POMT1
ENSG00000180901	0.73588	133	0.0190603	KCTD2
ENSG00000059573	0.735983	279	0.086849	ALDH18A1
ENSG00000065150	0.736118	92	0.0908885	IPO5
ENSG00000149548	0.736358	273	0.00244626	CCDC15
ENSG00000249156	0.736418	26	0.213732	TAF11L12
ENSG00000170298	0.736479	50	0.0511598	LGALS9B
ENSG00000084652	0.736739	54	0.196646	TXLNA
ENSG00000116005	0.736747	133	0.0209466	PCYOX1
ENSG00000128585	0.736866	865	0.0066632	MKLN1
ENSG00000197584	0.736891	1422	0.00100917	KCNMB2
ENSG00000074410	0.736968	175	0.0216621	CA12
ENSG00000169509	0.737013	81	0.201143	CRCT1
ENSG00000189366	0.73713	243	0.0279737	ALG1L
ENSG00000148339	0.737145	146	0.17241	SLC25A25
ENSG00000160321	0.737196	364	0.0823615	ZNF208
ENSG00000189030	0.737219	103	0.0481588	VHLL
ENSG00000197417	0.737234	244	0.015204	SHPK
ENSG00000175470	0.737261	146	0.171676	PPP2R2D
ENSG00000120160	0.737291	197	0.0264149	EQTN
ENSG00000058866	0.737295	556	0.00821936	DGKG
ENSG00000051523	0.737309	164	0.00357161	CYBA
ENSG00000177453	0.737312	239	0.0177651	NIM1K
ENSG00000187398	0.737336	2047	0.0247231	LUZP2
ENSG00000149554	0.737459	262	0.107426	CHEK1
ENSG00000170049	0.737462	67	0.0827981	KCNAB3
ENSG00000158497	0.73747	125	0.145395	HMHB1
ENSG00000183801	0.737538	203	0.00049329	OLFML1
ENSG00000144712	0.737549	304	0.0227531	CAND2
ENSG00000108798	0.737558	118	0.0446118	ABI3
ENSG00000090487	0.737736	77	0.176237	SPG21
ENSG00000258405	0.737891	373	0.0748524	ZNF578
ENSG00000122741	0.73801	249	0.0585694	DCAF10
ENSG00000275163	0.738096	1231	0.00100917	AC117457.1
ENSG00000108100	0.738218	356	0.00536655	CCNY
ENSG00000198915	0.738225	272	0.0710916	RASGEF1A
ENSG00000188215	0.7383	104	0.181772	DCUN1D3
ENSG00000118961	0.738306	248	0.0290499	LDAH
ENSG00000107831	0.738312	40	0.0522229	FGF8
ENSG00000015592	0.738317	157	0.0261189	STMN4
ENSG00000136206	0.738336	85	0.0954311	SPDYE1
ENSG00000171855	0.738406	129	0.0720078	IFNB1
ENSG00000171169	0.738516	113	0.17241	NAIF1
ENSG00000135046	0.738738	152	0.0186629	ANXA1
ENSG00000178826	0.738756	19	0.233689	TMEM139
ENSG00000125498	0.738798	77	0.027632	KIR2DL1
ENSG00000166579	0.738799	177	0.153408	NDEL1
ENSG00000243660	0.738835	183	0.0905639	ZNF487
ENSG00000164049	0.738844	93	0.122219	FBXW12
ENSG00000158815	0.739052	101	0.00536136	FGF17
ENSG00000255767	0.739199	130	0.0999644	AC108488.2
ENSG00000181371	0.739231	165	0.237668	OR5M8
ENSG00000116157	0.739237	112	0.148455	GPX7
ENSG00000116254	0.739248	341	0.0123123	CHD5
ENSG00000205643	0.739257	122	0.142363	CDPF1
ENSG00000117525	0.739599	92	0.0332852	F3
ENSG00000050748	0.739619	401	0.0249559	MAPK9
ENSG00000180481	0.739692	218	0.0114491	GLIPR1L2
ENSG00000171368	0.739869	277	0.00721032	TPPP
ENSG00000253159	0.739873	173	0.00494889	PCDHGA12
ENSG00000089154	0.739982	129	0.0325739	GCN1
ENSG00000166170	0.740024	105	0.0115045	BAG5
ENSG00000174417	0.74025	179	0.0241004	TRHR
ENSG00000152942	0.740263	124	0.169794	RAD17
ENSG00000186480	0.740333	244	0.0460331	INSIG1
ENSG00000175548	0.740433	140	0.189137	ALG10B
ENSG00000115353	0.740521	441	0.0039032	TACR1
ENSG00000166363	0.740606	276	0.0911324	OR10A5
ENSG00000124568	0.740635	228	0.0106906	SLC17A1
ENSG00000120800	0.740644	215	0.00515012	UTP20
ENSG00000115875	0.740754	94	0.12969	SRSF7
ENSG00000170180	0.741099	159	0.101938	GYPA
ENSG00000110680	0.741172	85	0.211226	CALCA
ENSG00000215474	0.741288	151	0.0767396	SKOR2
ENSG00000181038	0.741313	80	0.102063	METTL23
ENSG00000104332	0.741337	178	0.015507	SFRP1
ENSG00000172493	0.741466	389	0.0249226	AFF1
ENSG00000063245	0.741517	147	0.08007	EPN1
ENSG00000049449	0.741536	131	0.143356	RCN1
ENSG00000133627	0.741542	262	0.0337051	ACTR3B
ENSG00000182670	0.741589	393	0.00840042	TTC3
ENSG00000136279	0.741612	158	0.0567475	DBNL
ENSG00000139187	0.741725	249	0.0387478	KLRG1
ENSG00000152558	0.741767	231	0.0107467	TMEM123
ENSG00000118418	0.741772	157	0.0792386	HMGN3
ENSG00000213983	0.741861	40	0.0661589	AP1G2
ENSG00000165120	0.741901	121	0.0734621	SSMEM1
ENSG00000188176	0.742002	176	0.0090672	SMTNL2
ENSG00000169436	0.742038	904	0.0101305	COL22A1
ENSG00000023909	0.742308	148	0.0288033	GCLM
ENSG00000253537	0.742358	219	0.00228965	PCDHGA7
ENSG00000164346	0.742362	104	0.0618533	NSA2
ENSG00000172466	0.742464	93	0.14513	ZNF24
ENSG00000085662	0.742477	90	0.0834103	AKR1B1
ENSG00000133433	0.742824	33	0.148937	GSTT2B
ENSG00000173545	0.742855	120	0.0926624	ZNF622
ENSG00000131373	0.742887	115	0.0417653	HACL1
ENSG00000178585	0.74305	128	0.0194556	CTNNBIP1
ENSG00000181577	0.743153	128	0.0254809	C6orf223
ENSG00000133816	0.743246	930	0.00331662	MICAL2
ENSG00000188322	0.743275	68	0.027721	SBK1
ENSG00000166510	0.743428	230	0.0753832	CCDC68
ENSG00000183684	0.74348	32	0.0282872	ALYREF
ENSG00000284629	0.743499	219	0.0521598	SCYGR1
ENSG00000174914	0.743501	158	0.0532777	OR9G1
ENSG00000170054	0.74356	259	0.0448605	SERPINA9
ENSG00000135316	0.743563	72	0.197364	SYNCRIP
ENSG00000118197	0.743571	300	0.0102283	DDX59
ENSG00000111885	0.74383	588	0.0107661	MAN1A1
ENSG00000165204	0.743833	25	0.104097	OR1K1
ENSG00000067248	0.743868	109	0.0339281	DHX29
ENSG00000116001	0.743904	159	0.0927853	TIA1
ENSG00000169413	0.744092	245	0.0210139	RNASE6
ENSG00000164053	0.744165	56	0.328067	ATRIP
ENSG00000139287	0.744198	316	0.0102751	TPH2
ENSG00000143320	0.744258	84	0.0202445	CRABP2
ENSG00000125851	0.744302	889	0.0135287	PCSK2
ENSG00000169814	0.744454	145	0.0311281	BTD
ENSG00000082397	0.7447	555	0.00391826	EPB41L3
ENSG00000111358	0.744989	151	0.0876471	GTF2H3
ENSG00000128989	0.745127	139	0.0128757	ARPP19
ENSG00000127074	0.745249	149	0.0580752	RGS13
ENSG00000162444	0.745519	42	0.155653	RBP7
ENSG00000103942	0.74563	271	0.0164374	HOMER2
ENSG00000080815	0.745671	230	0.119216	PSEN1
ENSG00000176200	0.745672	59	0.121455	OR4D11
ENSG00000128596	0.74569	132	0.0547118	CCDC136
ENSG00000144357	0.74581	825	0.0921616	UBR3
ENSG00000103222	0.74588	665	0.00715007	ABCC1
ENSG00000066468	0.745899	219	0.0692727	FGFR2
ENSG00000196923	0.746021	73	0.109298	PDLIM7
ENSG00000173567	0.746052	128	0.168388	ADGRF3
ENSG00000077549	0.746059	524	0.00452169	CAPZB
ENSG00000107742	0.746136	158	0.0194913	SPOCK2
ENSG00000285641	0.746142	45	0.0943799	AL358472.6
ENSG00000090263	0.746213	105	0.111655	MRPS33
ENSG00000138303	0.74625	114	0.0873735	ASCC1
ENSG00000150551	0.746295	107	0.105974	LYPD1
ENSG00000119953	0.746451	99	0.0240839	SMNDC1
ENSG00000176978	0.74651	97	0.0482511	DPP7
ENSG00000186513	0.746526	143	0.098321	OR9Q2
ENSG00000143543	0.746759	39	0.113875	JTB
ENSG00000180543	0.746819	120	0.148442	TSPYL5
ENSG00000176731	0.746847	42	0.143372	C8orf59
ENSG00000134698	0.746941	66	0.0733618	AGO4
ENSG00000178921	0.747103	103	0.148015	PFAS
ENSG00000229937	0.747118	91	0.0557809	PRPS1L1
ENSG00000111490	0.747158	110	0.0669557	TBC1D30
ENSG00000083097	0.747401	128	0.0603598	DOP1A
ENSG00000179761	0.747538	158	0.0221903	PIPOX
ENSG00000143545	0.747555	42	0.0943799	RAB13
ENSG00000112306	0.74757	136	0.203268	RPS12
ENSG00000214491	0.747623	142	0.0119238	SEC14L6
ENSG00000155158	0.747789	502	0.0260964	TTC39B
ENSG00000116455	0.747797	93	0.132644	WDR77
ENSG00000234278	0.747872	17	0.0775468	PRR20E
ENSG00000185338	0.747906	148	0.0213477	SOCS1
ENSG00000166926	0.74804	316	0.0447078	MS4A6E
ENSG00000152223	0.748156	352	0.0385547	EPG5
ENSG00000172115	0.748177	149	0.312957	CYCS
ENSG00000187783	0.748248	198	0.0169325	TMEM72
ENSG00000130772	0.748267	87	0.0186937	MED18
ENSG00000026751	0.748269	89	0.0993604	SLAMF7
ENSG00000163145	0.748338	284	0.025854	C1QTNF7
ENSG00000164039	0.748525	81	0.261061	BDH2
ENSG00000175745	0.74858	34	0.205301	NR2F1
ENSG00000047578	0.748684	278	0.00367204	KIAA0556
ENSG00000117724	0.748727	270	0.0667762	CENPF
ENSG00000173611	0.748753	325	0.0899644	SCAI
ENSG00000160200	0.748796	57	0.096107	CBS
ENSG00000090060	0.748965	141	0.0596384	PAPOLA
ENSG00000187918	0.748974	239	0.0447834	OR51I2
ENSG00000126860	0.749104	47	0.092468	EVI2A
ENSG00000168878	0.749122	68	0.0129463	SFTPB
ENSG00000155926	0.749305	381	0.00794667	SLA
ENSG00000134940	0.749341	145	0.107426	ACRV1
ENSG00000108001	0.749503	256	0.0111253	EBF3
ENSG00000177432	0.74958	76	0.155981	NAP1L5
ENSG00000143028	0.749597	103	0.0564206	SYPL2
ENSG00000169397	0.749688	91	0.0175586	RNASE3
ENSG00000171105	0.749775	737	0.00114844	INSR
ENSG00000158014	0.750045	104	0.0390954	SLC30A2
ENSG00000106080	0.750098	73	0.0897154	FKBP14
ENSG00000196663	0.750157	277	0.0148615	TECPR2
ENSG00000103257	0.750273	425	0.0632568	SLC7A5
ENSG00000174485	0.750359	292	0.00621447	DENND4A
ENSG00000145354	0.750409	100	0.0565657	CISD2
ENSG00000130803	0.750442	251	0.0315783	ZNF317
ENSG00000069696	0.750468	168	0.011761	DRD4
ENSG00000163462	0.750481	73	0.120898	TRIM46
ENSG00000095574	0.750568	163	0.0583463	IKZF5
ENSG00000106443	0.75061	445	0.00896587	PHF14
ENSG00000165861	0.750626	331	0.167388	ZFYVE1
ENSG00000198807	0.750829	181	0.00929275	PAX9
ENSG00000151702	0.750851	422	0.00688555	FLI1
ENSG00000125798	0.750853	98	0.0643929	FOXA2
ENSG00000253731	0.75089	223	0.00228965	PCDHGA6
ENSG00000065675	0.750968	437	0.00454248	PRKCQ
ENSG00000183019	0.751012	247	0.0873196	MCEMP1
ENSG00000109689	0.75114	276	0.109185	STIM2
ENSG00000186854	0.751248	322	0.0433073	TRABD2A
ENSG00000123338	0.751249	194	0.00304384	NCKAP1L
ENSG00000178896	0.751261	65	0.0600267	EXOSC4
ENSG00000133874	0.751373	80	0.114514	RNF122
ENSG00000158122	0.751443	12	0.266305	PRXL2C
ENSG00000141349	0.751668	57	0.0509464	G6PC3
ENSG00000253305	0.751711	200	0.00228965	PCDHGB6
ENSG00000141753	0.751719	84	0.0886692	IGFBP4
ENSG00000135974	0.751933	136	0.001456	C2orf49
ENSG00000136699	0.75195	139	0.0179263	SMPD4
ENSG00000236027	0.751987	153	0.0685499	PATE3
ENSG00000189339	0.752146	114	0.0736489	SLC35E2B
ENSG00000144366	0.752166	426	0.0494638	GULP1
ENSG00000277632	0.752199	164	0.0552658	CCL3
ENSG00000261210	0.75225	251	0.00843598	CLEC19A
ENSG00000110811	0.752393	88	0.0417939	P3H3
ENSG00000119771	0.752435	876	0.0150607	KLHL29
ENSG00000133706	0.752545	351	0.238073	LARS
ENSG00000203880	0.752603	130	0.0341171	PCMTD2
ENSG00000187715	0.752771	269	0.0103386	KBTBD12
ENSG00000147804	0.752893	88	0.0150997	SLC39A4
ENSG00000144034	0.752948	86	0.131773	TPRKB
ENSG00000181963	0.752993	127	0.0720128	OR52K2
ENSG00000113319	0.753023	769	0.00194714	RASGRF2
ENSG00000005700	0.753038	219	0.0237645	IBTK
ENSG00000108018	0.753045	1144	0.0120389	SORCS1
ENSG00000151790	0.753099	207	0.0237277	TDO2
ENSG00000077420	0.753121	541	0.023086	APBB1IP
ENSG00000196678	0.753219	199	0.073493	ERI2
ENSG00000073614	0.75323	209	0.0446444	KDM5A
ENSG00000056736	0.753239	133	0.00899683	IL17RB
ENSG00000100012	0.753381	184	0.00491582	SEC14L3
ENSG00000188585	0.753448	77	0.000979394	CLEC20A
ENSG00000183888	0.753486	264	0.0980926	SRARP
ENSG00000088812	0.753567	548	0.0120033	ATRN
ENSG00000275688	0.753595	178	0.0623902	CCL15-CCL14
ENSG00000261934	0.753713	202	0.00228965	PCDHGA9
ENSG00000276547	0.753865	207	0.00228965	PCDHGB5
ENSG00000143374	0.753972	171	0.0659277	TARS2
ENSG00000260836	0.754537	85	0.0486611	AC245033.1
ENSG00000105771	0.754547	188	0.0749258	SMG9
ENSG00000118557	0.754623	230	0.00206231	PMFBP1
ENSG00000111554	0.754658	218	0.0453104	MDM1
ENSG00000173261	0.7547	150	0.221505	PLAC8L1
ENSG00000168393	0.754807	239	0.115906	DTYMK
ENSG00000179988	0.754812	177	0.0583463	PSTK
ENSG00000064195	0.755032	97	0.0247295	DLX3
ENSG00000070444	0.755052	116	0.00331861	MNT
ENSG00000268614	0.755288	160	0.0358328	AC008878.2
ENSG00000181163	0.755297	151	0.0112576	NPM1
ENSG00000141506	0.755387	253	0.0392778	PIK3R5
ENSG00000139985	0.755447	175	0.0860961	ADAM21
ENSG00000145936	0.755448	218	0.0184225	KCNMB1
ENSG00000151789	0.755496	3748	0.00148629	ZNF385D
ENSG00000163872	0.755516	277	0.0783583	YEATS2
ENSG00000172350	0.75554	86	0.0511998	ABCG4
ENSG00000119048	0.755542	75	0.244579	UBE2B
ENSG00000196344	0.755616	177	0.0856416	ADH7
ENSG00000211460	0.755642	49	0.161773	TSN
ENSG00000162598	0.755789	239	0.0521292	C1orf87
ENSG00000164816	0.756262	255	0.0290226	DEFA5
ENSG00000109220	0.756325	93	0.104482	CHIC2
ENSG00000163472	0.75643	121	0.0520718	TMEM79
ENSG00000106006	0.756461	66	0.0344146	HOXA6
ENSG00000111452	0.756527	804	0.00928553	ADGRD1
ENSG00000156928	0.756568	44	0.171877	MALSU1
ENSG00000183628	0.756633	6	0.308934	DGCR6
ENSG00000075790	0.756634	115	0.0177575	BCAP29
ENSG00000254685	0.756775	135	0.245954	FPGT
ENSG00000019582	0.756893	97	0.0563829	CD74
ENSG00000164169	0.756925	18	0.167216	PRMT9
ENSG00000186965	0.756935	70	0.371634	KRTAP19-2
ENSG00000205269	0.757007	220	0.00231863	TMEM170B
ENSG00000128016	0.757011	76	0.0549661	ZFP36
ENSG00000078900	0.757032	292	0.0410325	TP73
ENSG00000240344	0.757083	61	0.181733	PPIL3
ENSG00000001626	0.757108	334	0.0117138	CFTR
ENSG00000039123	0.757136	280	0.0339281	MTREX
ENSG00000111701	0.757196	186	0.0161529	APOBEC1
ENSG00000071082	0.75721	159	0.0296055	RPL31
ENSG00000163923	0.757253	211	0.0414596	RPL39L
ENSG00000185015	0.757293	92	0.143372	CA13
ENSG00000134640	0.757341	102	0.0571654	MTNR1B
ENSG00000161610	0.757499	19	0.286141	HCRT
ENSG00000197786	0.757963	110	0.0511111	OR5B17
ENSG00000179091	0.758021	75	0.0600267	CYC1
ENSG00000179938	0.758049	44	0.16507	GOLGA8J
ENSG00000131446	0.758072	223	0.129653	MGAT1
ENSG00000138448	0.758074	197	0.133354	ITGAV
ENSG00000253767	0.758085	210	0.00228965	PCDHGA8
ENSG00000163346	0.758149	42	0.170602	PBXIP1
ENSG00000197496	0.758168	127	0.00697364	SLC2A10
ENSG00000110975	0.758225	261	0.0790163	SYT10
ENSG00000205810	0.758295	79	0.018903	KLRC3
ENSG00000244482	0.758421	227	0.0298711	LILRA6
ENSG00000196778	0.75845	200	0.0159622	OR52K1
ENSG00000165609	0.758466	149	0.00876684	NUDT5
ENSG00000127586	0.758527	153	0.0518435	CHTF18
ENSG00000198300	0.75864	89	0.0194211	PEG3
ENSG00000142694	0.758735	46	0.0869914	EVA1B
ENSG00000179832	0.758946	74	0.0256851	MROH1
ENSG00000160051	0.759003	45	0.358256	IQCC
ENSG00000275722	0.759149	160	0.105368	LYZL6
ENSG00000106415	0.759254	436	0.00269799	GLCCI1
ENSG00000122176	0.75938	133	0.0323228	FMOD
ENSG00000013293	0.759425	302	0.0212962	SLC7A14
ENSG00000198929	0.759449	793	0.0107362	NOS1AP
ENSG00000228075	0.759578	106	0.0248874	BOD1L2
ENSG00000163428	0.759603	168	0.120578	LRRC58
ENSG00000072210	0.759627	106	0.126255	ALDH3A2
ENSG00000184110	0.759885	1	0.759885	EIF3C
ENSG00000196993	0.759885	1	0.759885	NPIPB9
ENSG00000160050	0.759912	43	0.358256	CCDC28B
ENSG00000154065	0.759945	113	0.00811641	ANKRD29
ENSG00000143164	0.759968	199	0.0863287	DCAF6
ENSG00000152661	0.760013	194	0.0156237	GJA1
ENSG00000091164	0.760044	143	0.0146257	TXNL1
ENSG00000107872	0.760073	63	0.0195295	FBXL15
ENSG00000132842	0.760091	510	0.00135046	AP3B1
ENSG00000168078	0.760177	329	0.0695679	PBK
ENSG00000171700	0.760236	108	0.111181	RGS19
ENSG00000130675	0.760241	193	0.00987571	MNX1
ENSG00000069493	0.760248	279	0.0652365	CLEC2D
ENSG00000114812	0.760311	184	0.0650438	VIPR1
ENSG00000168288	0.760401	109	0.0414277	MMADHC
ENSG00000183654	0.760495	189	0.00126756	MARCH11
ENSG00000137200	0.760619	144	0.104295	CMTR1
ENSG00000163918	0.760759	91	0.0933947	RFC4
ENSG00000262209	0.760935	228	0.00228965	PCDHGB3
ENSG00000004779	0.760998	88	0.0324761	NDUFAB1
ENSG00000101197	0.761059	195	0.0152972	BIRC7
ENSG00000167654	0.761113	187	0.00980364	ATCAY
ENSG00000257390	0.761125	52	0.0697708	AC023055.1
ENSG00000129455	0.761226	190	0.0158822	KLK8
ENSG00000197653	0.761418	332	0.0146358	DNAH10
ENSG00000136940	0.761421	47	0.104097	PDCL
ENSG00000159915	0.761511	93	0.0678009	ZNF233
ENSG00000171017	0.761543	133	0.0530417	LRRC8E
ENSG00000101266	0.761561	206	0.0108034	CSNK2A1
ENSG00000151287	0.76161	92	0.147241	TEX30
ENSG00000115128	0.761656	138	0.17421	SF3B6
ENSG00000196689	0.76171	280	0.015204	TRPV1
ENSG00000136944	0.761788	353	0.0207796	LMX1B
ENSG00000112539	0.76181	201	0.11167	C6orf118
ENSG00000229924	0.761842	41	0.0693139	FAM90A26
ENSG00000107331	0.762143	107	0.056011	ABCA2
ENSG00000165914	0.762424	913	0.00456186	TTC7B
ENSG00000135387	0.762437	229	0.0522386	CAPRIN1
ENSG00000117139	0.762456	227	0.189559	KDM5B
ENSG00000157554	0.762597	768	0.00972633	ERG
ENSG00000198015	0.762734	272	0.214404	MRPL42
ENSG00000174837	0.762813	371	0.0808439	ADGRE1
ENSG00000072864	0.762934	141	0.0541247	NDE1
ENSG00000118194	0.7633	159	0.0549627	TNNT2
ENSG00000081059	0.763697	143	0.0425313	TCF7
ENSG00000178053	0.763929	264	0.0631536	MLF1
ENSG00000136709	0.763963	315	0.122209	WDR33
ENSG00000172519	0.764081	208	0.0293946	OR10H5
ENSG00000186951	0.764114	258	0.0477931	PPARA
ENSG00000081041	0.764165	32	0.116515	CXCL2
ENSG00000196109	0.764345	184	0.170535	ZNF676
ENSG00000057757	0.764345	29	0.039387	PITHD1
ENSG00000139637	0.764475	22	0.267978	C12orf10
ENSG00000184459	0.764559	293	0.000407234	BPIFC
ENSG00000244754	0.764689	163	0.0218189	N4BP2L2
ENSG00000116983	0.764704	168	0.0585951	HPCAL4
ENSG00000167615	0.764718	170	0.0269378	LENG8
ENSG00000145860	0.764844	180	0.152661	RNF145
ENSG00000169484	0.764852	229	0.0724071	OR4K14
ENSG00000285777	0.764856	105	0.0782287	AL139142.2
ENSG00000161542	0.764871	260	0.00541627	PRPSAP1
ENSG00000143590	0.764878	83	0.135483	EFNA3
ENSG00000124228	0.765108	188	0.0281293	DDX27
ENSG00000164252	0.765143	181	0.0349721	AGGF1
ENSG00000164032	0.765145	65	0.0386224	H2AFZ
ENSG00000145982	0.765246	1498	0.01128	FARS2
ENSG00000166813	0.76526	168	0.0288387	KIF7
ENSG00000222046	0.765279	52	0.387267	DCDC2B
ENSG00000154611	0.76564	87	0.0697963	PSMA8
ENSG00000167850	0.765651	163	0.074093	CD300C
ENSG00000254901	0.765753	166	0.0443641	BORCS8
ENSG00000132911	0.765798	330	0.081835	NMUR2
ENSG00000163833	0.765799	230	0.0105017	FBXO40
ENSG00000115705	0.765891	706	0.0150561	TPO
ENSG00000185905	0.765997	64	0.0275425	C16orf54
ENSG00000144320	0.765998	232	0.0342433	LNPK
ENSG00000227151	0.766126	29	0.0775468	PRR20D
ENSG00000253953	0.766144	213	0.00228965	PCDHGB4
ENSG00000140090	0.766312	733	0.00409053	SLC24A4
ENSG00000254440	0.766353	36	0.0259661	PBOV1
ENSG00000137868	0.766365	138	0.0237152	STRA6
ENSG00000163399	0.766394	34	0.134208	ATP1A1
ENSG00000205212	0.766436	198	0.0988022	CCDC144NL
ENSG00000077585	0.766488	330	0.0401709	GPR137B
ENSG00000167994	0.766529	114	0.0612312	RAB3IL1
ENSG00000024422	0.766607	217	0.017903	EHD2
ENSG00000198818	0.766648	173	0.0161466	SFT2D1
ENSG00000172362	0.766664	160	0.00899035	OR5B12
ENSG00000206013	0.766737	168	0.0328719	IFITM5
ENSG00000274736	0.766882	139	0.0623902	CCL23
ENSG00000197191	0.766972	83	0.0789474	CYSRT1
ENSG00000135903	0.766975	385	0.0110757	PAX3
ENSG00000281883	0.767013	424	0.0809214	AL512506.3
ENSG00000089818	0.7672	85	0.0251505	NECAP1
ENSG00000111361	0.767218	114	0.0876471	EIF2B1
ENSG00000156508	0.767225	93	0.122319	EEF1A1
ENSG00000184857	0.767277	265	0.0268203	TMEM186
ENSG00000122085	0.767348	198	0.121614	MTERF4
ENSG00000273841	0.767409	52	0.0632059	TAF9
ENSG00000166398	0.767467	172	0.00843349	KIAA0355
ENSG00000170790	0.767474	309	0.0270328	OR10A2
ENSG00000184178	0.767516	816	0.0148392	SCFD2
ENSG00000164220	0.767653	212	0.00606881	F2RL2
ENSG00000182585	0.767692	81	0.0279695	EPGN
ENSG00000117601	0.767804	117	0.160461	SERPINC1
ENSG00000214652	0.767823	238	0.058565	ZNF727
ENSG00000197555	0.767842	383	0.0517999	SIPA1L1
ENSG00000116793	0.768017	140	0.0961529	PHTF1
ENSG00000253873	0.768032	186	0.00494889	PCDHGA11
ENSG00000182013	0.768195	188	0.0440024	PNMA8A
ENSG00000167378	0.768197	96	0.0865574	IRGQ
ENSG00000079785	0.768311	238	0.0379715	DDX1
ENSG00000187091	0.768383	120	0.0286928	PLCD1
ENSG00000125510	0.768451	127	0.113394	OPRL1
ENSG00000267909	0.768458	44	0.074637	CCDC177
ENSG00000073050	0.768666	178	0.0280969	XRCC1
ENSG00000182601	0.768757	1376	0.0156517	HS3ST4
ENSG00000173436	0.76882	512	0.00388767	MINOS1
ENSG00000183831	0.768847	85	0.0782287	ANKRD45
ENSG00000182759	0.768855	220	0.0400182	MAFA
ENSG00000132589	0.768916	63	0.0680866	FLOT2
ENSG00000126773	0.768982	210	0.0611101	PCNX4
ENSG00000147905	0.768994	318	0.0719093	ZCCHC7
ENSG00000141378	0.769214	96	0.0986149	PTRH2
ENSG00000105974	0.769327	191	0.132286	CAV1
ENSG00000136052	0.769572	260	0.0172381	SLC41A2
ENSG00000101203	0.76966	206	0.0153012	COL20A1
ENSG00000112029	0.769688	208	0.00642482	FBXO5
ENSG00000042317	0.769754	99	0.183408	SPATA7
ENSG00000071677	0.770115	192	0.0438415	PRLH
ENSG00000105122	0.770149	81	0.125375	RASAL3
ENSG00000184619	0.770179	190	0.154109	KRBA2
ENSG00000213689	0.770336	41	0.328067	TREX1
ENSG00000181499	0.77055	158	0.26094	OR6T1
ENSG00000171014	0.770556	156	0.26094	OR4D5
ENSG00000117069	0.770632	393	0.0610105	ST6GALNAC5
ENSG00000149201	0.770713	262	0.000286663	CCDC81
ENSG00000159335	0.77079	128	0.062908	PTMS
ENSG00000132424	0.771037	174	0.0393131	PNISR
ENSG00000137080	0.771062	149	0.0751206	IFNA21
ENSG00000172215	0.771123	131	0.0910142	CXCR6
ENSG00000118689	0.771153	199	0.0220111	FOXO3
ENSG00000158286	0.771178	89	0.112988	RNF207
ENSG00000141540	0.771278	200	0.0331305	TTYH2
ENSG00000135248	0.771673	196	0.0681139	FAM71F1
ENSG00000188725	0.771899	62	0.267629	SMIM15
ENSG00000160685	0.771956	46	0.0801072	ZBTB7B
ENSG00000164434	0.772171	138	0.0197624	FABP7
ENSG00000147439	0.772189	143	0.0785237	BIN3
ENSG00000103175	0.772203	401	0.00159797	WFDC1
ENSG00000277363	0.772331	219	0.0531588	SRCIN1
ENSG00000156381	0.773007	127	0.0268166	ANKRD9
ENSG00000188334	0.773091	240	0.00825647	BSPH1
ENSG00000143799	0.773097	239	0.0565416	PARP1
ENSG00000188672	0.773516	105	0.0928237	RHCE
ENSG00000197887	0.77394	157	0.113784	OR1S2
ENSG00000160323	0.773943	267	0.0903737	ADAMTS13
ENSG00000149972	0.773989	4180	0.00350893	CNTN5
ENSG00000283526	0.77408	175	0.110088	PRRT1B
ENSG00000231213	0.774118	302	0.12363	PLSCR5
ENSG00000284770	0.774149	219	0.0160303	TBCE
ENSG00000128242	0.774339	132	0.0119238	GAL3ST1
ENSG00000176171	0.774346	172	0.00512522	BNIP3
ENSG00000152977	0.774386	309	0.0520233	ZIC1
ENSG00000171487	0.774455	575	0.00556195	NLRP5
ENSG00000103888	0.774548	428	0.00523812	CEMIP
ENSG00000130592	0.775028	225	0.0262288	LSP1
ENSG00000105672	0.775077	95	0.0938796	ETV2
ENSG00000181847	0.775078	147	0.0459054	TIGIT
ENSG00000134899	0.775652	190	0.0324689	ERCC5
ENSG00000101577	0.775668	306	0.0135499	LPIN2
ENSG00000138801	0.775703	387	0.0150172	PAPSS1
ENSG00000153790	0.775834	291	0.0757834	C7orf31
ENSG00000091140	0.77591	156	0.0140622	DLD
ENSG00000118434	0.776119	94	0.172186	SPACA1
ENSG00000107130	0.77623	363	0.00578773	NCS1
ENSG00000099875	0.776246	142	0.0364766	MKNK2
ENSG00000176928	0.776323	148	0.0233042	GCNT4
ENSG00000134470	0.776342	222	0.0519873	IL15RA
ENSG00000143845	0.776509	146	0.0551625	ETNK2
ENSG00000118946	0.776555	238	0.0186699	PCDH17
ENSG00000142279	0.776632	150	0.0383403	WTIP
ENSG00000101452	0.776719	196	0.245809	DHX35
ENSG00000124831	0.776734	702	0.0154035	LRRFIP1
ENSG00000100604	0.77675	180	0.0364281	CHGA
ENSG00000151332	0.776996	92	0.121962	MBIP
ENSG00000283597	0.777092	432	0.0201454	FAM169B
ENSG00000254122	0.777326	190	0.00494889	PCDHGB7
ENSG00000070669	0.777364	210	0.0342813	ASNS
ENSG00000157322	0.777495	115	0.0665675	CLEC18A
ENSG00000198952	0.777657	151	0.0216325	SMG5
ENSG00000111667	0.777688	86	0.0945037	USP5
ENSG00000158865	0.777793	233	0.0490462	SLC5A11
ENSG00000180776	0.777833	284	0.0202671	ZDHHC20
ENSG00000269711	0.777913	256	0.0873196	AC008763.3
ENSG00000175820	0.777963	135	0.0654199	CCDC168
ENSG00000134897	0.777966	148	0.0324689	BIVM
ENSG00000162399	0.778094	201	0.0696396	BSND
ENSG00000126091	0.77826	449	0.114256	ST3GAL3
ENSG00000156049	0.778266	563	0.00665667	GNA14
ENSG00000131368	0.778663	75	0.0183597	MRPS25
ENSG00000166483	0.778752	126	0.0498905	WEE1
ENSG00000174238	0.778836	287	0.0205283	PITPNA
ENSG00000214787	0.778893	199	0.0851245	MS4A4E
ENSG00000111262	0.779215	126	0.00155884	KCNA1
ENSG00000185272	0.779244	322	0.00431688	RBM11
ENSG00000267335	0.779347	196	0.0570261	AC008687.1
ENSG00000080493	0.779358	756	0.00233233	SLC4A4
ENSG00000139168	0.779506	161	0.0664095	ZCRB1
ENSG00000166478	0.779601	208	0.0145062	ZNF143
ENSG00000133561	0.779639	240	0.0772408	GIMAP6
ENSG00000146090	0.779745	526	0.0219971	RASGEF1C
ENSG00000165272	0.779926	203	0.034303	AQP3
ENSG00000162494	0.780025	283	0.0135353	LRRC38
ENSG00000213022	0.780033	182	0.0339896	KLK9
ENSG00000115295	0.780085	273	0.0897615	CLIP4
ENSG00000197721	0.780554	360	0.0336057	CR1L
ENSG00000005483	0.780563	154	0.145801	KMT2E
ENSG00000176946	0.780598	232	0.0543498	THAP4
ENSG00000103353	0.780668	89	0.0538774	UBFD1
ENSG00000176907	0.780693	79	0.0507995	TCIM
ENSG00000006128	0.780767	243	0.115538	TAC1
ENSG00000215644	0.78088	72	0.0944717	GCGR
ENSG00000181192	0.780965	301	0.0160937	DHTKD1
ENSG00000110060	0.78107	161	0.0406854	PUS3
ENSG00000076067	0.78121	142	0.00690446	RBMS2
ENSG00000101191	0.781219	234	0.0604843	DIDO1
ENSG00000285130	0.781264	827	0.0128733	AL358113.1
ENSG00000125975	0.781308	71	0.0329051	C20orf173
ENSG00000005189	0.781322	89	0.073493	REXO5
ENSG00000092850	0.781488	48	0.2494	TEKT2
ENSG00000183542	0.781566	83	0.0905405	KLRC4
ENSG00000109321	0.781586	36	0.247748	AREG
ENSG00000140406	0.781611	136	0.0229974	TLNRD1
ENSG00000162688	0.781792	226	0.143278	AGL
ENSG00000171951	0.781865	47	0.1775	SCG2
ENSG00000106038	0.782083	65	0.0891857	EVX1
ENSG00000143669	0.782309	376	0.00122412	LYST
ENSG00000177548	0.782416	55	0.102985	RABEP2
ENSG00000174473	0.782432	2137	0.00205265	GALNTL6
ENSG00000145536	0.7825	787	0.0114421	ADAMTS16
ENSG00000111364	0.782542	153	0.0876471	DDX55
ENSG00000117362	0.782647	66	0.27138	APH1A
ENSG00000166347	0.782879	329	0.0458283	CYB5A
ENSG00000123454	0.782889	234	0.0296469	DBH
ENSG00000111981	0.782915	137	0.157279	ULBP1
ENSG00000152578	0.783151	624	0.034309	GRIA4
ENSG00000109610	0.78318	79	0.0976965	SOD3
ENSG00000108823	0.783189	86	0.0573653	SGCA
ENSG00000185594	0.783192	139	0.0707676	SPATA8
ENSG00000183876	0.783215	173	0.0751106	ARSI
ENSG00000109832	0.783227	219	0.0406854	DDX25
ENSG00000155508	0.783237	72	0.101513	CNOT8
ENSG00000181626	0.783264	207	0.0497398	ANKRD62
ENSG00000006194	0.783283	124	0.186968	ZNF263
ENSG00000152133	0.783384	72	0.0431031	GPATCH11
ENSG00000127804	0.783592	251	0.121375	METTL16
ENSG00000136750	0.783976	379	0.0100171	GAD2
ENSG00000094914	0.783978	50	0.193529	AAAS
ENSG00000197782	0.784041	47	0.0148019	ZNF780A
ENSG00000270181	0.784148	200	0.0324689	BIVM-ERCC5
ENSG00000101782	0.784307	158	0.168424	RIOK3
ENSG00000112599	0.784373	250	0.0190677	GUCA1B
ENSG00000151012	0.784387	227	0.107746	SLC7A11
ENSG00000083123	0.784443	691	0.0301793	BCKDHB
ENSG00000169871	0.78447	182	0.102896	TRIM56
ENSG00000180332	0.784506	54	0.266258	KCTD4
ENSG00000117305	0.784515	81	0.039387	HMGCL
ENSG00000262179	0.784588	107	0.0287876	MYMX
ENSG00000101052	0.784682	187	0.00212979	IFT52
ENSG00000136732	0.784755	155	0.117899	GYPC
ENSG00000168924	0.784791	49	0.136308	LETM1
ENSG00000050327	0.784798	56	0.230012	ARHGEF5
ENSG00000169122	0.784808	423	0.00645209	FAM110B
ENSG00000185792	0.784849	173	0.0302889	NLRP9
ENSG00000203724	0.78486	44	0.131191	C1orf53
ENSG00000196844	0.784894	169	0.0685499	PATE2
ENSG00000130227	0.784912	243	0.0411832	XPO7
ENSG00000183747	0.785043	162	0.077343	ACSM2A
ENSG00000133488	0.785062	168	0.0316609	SEC14L4
ENSG00000176884	0.785254	130	0.0942942	GRIN1
ENSG00000204347	0.785263	139	0.00152332	BTBD17
ENSG00000125952	0.78546	192	0.0621492	MAX
ENSG00000005102	0.785553	127	0.0553029	MEOX1
ENSG00000151503	0.785591	157	0.021727	NCAPD3
ENSG00000164764	0.785707	247	0.0401247	SBSPON
ENSG00000073417	0.785827	442	0.000969183	PDE8A
ENSG00000277443	0.785887	87	0.184559	MARCKS
ENSG00000138678	0.785985	319	0.0682357	GPAT3
ENSG00000178789	0.78615	150	0.200906	CD300LB
ENSG00000128567	0.786232	211	0.00931178	PODXL
ENSG00000140829	0.78636	127	0.00206231	DHX38
ENSG00000249773	0.786409	225	0.0251216	AC092647.5
ENSG00000244025	0.786544	75	0.371634	KRTAP19-3
ENSG00000154114	0.786562	141	0.139426	TBCEL
ENSG00000182866	0.786569	33	0.0346108	LCK
ENSG00000112319	0.78657	710	0.000978746	EYA4
ENSG00000080371	0.786587	136	0.138165	RAB21
ENSG00000177954	0.786623	41	0.0943799	RPS27
ENSG00000165487	0.78666	318	0.0363356	MICU2
ENSG00000112144	0.786684	144	0.0610352	ICK
ENSG00000198130	0.786737	436	0.0244425	HIBCH
ENSG00000185863	0.786857	66	0.15384	TMEM210
ENSG00000166225	0.786869	280	0.178225	FRS2
ENSG00000103489	0.786949	904	0.0177482	XYLT1
ENSG00000132376	0.786952	218	0.00869993	INPP5K
ENSG00000188770	0.786959	131	0.0498402	OPTC
ENSG00000205362	0.787107	209	0.0255257	MT1A
ENSG00000183303	0.78714	97	0.134836	OR5P2
ENSG00000205364	0.787282	198	0.0255257	MT1M
ENSG00000070388	0.787312	194	0.0100429	FGF22
ENSG00000163904	0.787415	167	0.0528703	SENP2
ENSG00000172742	0.787448	56	0.153089	OR4D9
ENSG00000254737	0.787473	137	0.0715789	OR10G4
ENSG00000104885	0.787552	170	0.0629986	DOT1L
ENSG00000125522	0.787554	87	0.185032	NPBWR2
ENSG00000118245	0.787793	99	0.0419352	TNP1
ENSG00000113742	0.78783	324	0.07559	CPEB4
ENSG00000121058	0.787904	98	0.0625959	COIL
ENSG00000105976	0.787931	179	0.0905825	MET
ENSG00000169019	0.787956	104	0.0516321	COMMD8
ENSG00000197506	0.788002	269	0.0353062	SLC28A3
ENSG00000165816	0.788007	200	0.0565962	VWA2
ENSG00000152147	0.788094	134	0.12969	GEMIN6
ENSG00000135966	0.788195	249	0.001456	TGFBRAP1
ENSG00000130787	0.78825	123	0.099409	HIP1R
ENSG00000185238	0.788258	367	0.00309149	PRMT3
ENSG00000166821	0.788267	154	0.169671	PEX11A
ENSG00000169016	0.78832	134	0.0853256	E2F6
ENSG00000160058	0.788376	13	0.0943705	BSDC1
ENSG00000114120	0.78844	88	0.202394	SLC25A36
ENSG00000170323	0.78845	119	0.0100266	FABP4
ENSG00000128617	0.788507	107	0.0715429	OPN1SW
ENSG00000183291	0.788521	137	0.26093	SELENOF
ENSG00000136826	0.788557	71	0.0834749	KLF4
ENSG00000104522	0.78862	129	0.0416608	TSTA3
ENSG00000153347	0.788665	295	0.0510411	FAM81B
ENSG00000147570	0.788795	234	0.0540171	DNAJC5B
ENSG00000124201	0.788807	240	0.0281293	ZNFX1
ENSG00000178338	0.78882	471	0.0866239	ZNF354B
ENSG00000120696	0.788825	66	0.02523	KBTBD7
ENSG00000081791	0.788894	120	0.00274248	DELE1
ENSG00000148200	0.788902	105	0.367386	NR6A1
ENSG00000145734	0.789037	273	0.145185	BDP1
ENSG00000048544	0.789046	200	0.0774314	MRPS10
ENSG00000150637	0.789094	248	0.0284037	CD226
ENSG00000144331	0.789112	1359	0.00564525	ZNF385B
ENSG00000139974	0.789151	76	0.0520712	SLC38A6
ENSG00000170484	0.789162	209	0.124508	KRT74
ENSG00000283967	0.789274	11	0.509809	TAF11L8
ENSG00000180974	0.789343	246	0.0548805	OR52E4
ENSG00000148288	0.789366	164	0.0520374	GBGT1
ENSG00000185813	0.78941	17	0.0887919	PCYT2
ENSG00000144369	0.789529	182	0.0290674	FAM171B
ENSG00000205809	0.789575	105	0.018903	KLRC2
ENSG00000167964	0.789594	62	0.0959188	RAB26
ENSG00000142002	0.789615	219	0.00707607	DPP9
ENSG00000164610	0.789723	152	0.0602741	RP9
ENSG00000089692	0.789881	125	0.062908	LAG3
ENSG00000196684	0.78994	193	0.00132883	HSH2D
ENSG00000006712	0.790238	53	0.0270298	PAF1
ENSG00000156253	0.790338	82	0.294379	RWDD2B
ENSG00000213281	0.790413	68	0.0991557	NRAS
ENSG00000185040	0.790503	54	0.0280583	SPDYE16
ENSG00000267173	0.790534	412	0.0215547	AC245748.1
ENSG00000275183	0.79054	142	0.0269378	LENG9
ENSG00000144840	0.790723	163	0.0107142	RABL3
ENSG00000163359	0.790778	345	0.0638627	COL6A3
ENSG00000131116	0.790784	77	0.0865574	ZNF428
ENSG00000197601	0.791026	172	0.0695943	FAR1
ENSG00000167637	0.791037	214	0.0123269	ZNF283
ENSG00000179698	0.791127	86	0.0600267	WDR97
ENSG00000120262	0.791213	468	0.00240331	CCDC170
ENSG00000123171	0.791461	87	0.0956974	CCDC70
ENSG00000003056	0.791541	130	0.0387478	M6PR
ENSG00000184203	0.791932	165	0.0596013	PPP1R2
ENSG00000139154	0.792166	1192	0.00818875	AEBP2
ENSG00000179041	0.792188	94	0.105947	RRS1
ENSG00000221926	0.792193	176	0.0798187	TRIM16
ENSG00000115317	0.792345	20	0.231002	HTRA2
ENSG00000176619	0.7924	231	0.0283255	LMNB2
ENSG00000121898	0.792464	888	0.0084857	CPXM2
ENSG00000235387	0.792483	219	0.0518158	SPAAR
ENSG00000101292	0.792607	324	0.128211	PROKR2
ENSG00000116863	0.792617	59	0.229424	ADPRHL2
ENSG00000262304	0.792715	303	0.015204	AC027796.3
ENSG00000184709	0.792775	73	0.15384	LRRC26
ENSG00000111907	0.792834	373	0.0181606	TPD52L1
ENSG00000197472	0.792847	305	0.00161125	ZNF695
ENSG00000162374	0.792848	153	0.127007	ELAVL4
ENSG00000285891	0.792993	175	0.0694808	AC113348.1
ENSG00000126001	0.793034	142	0.0239249	CEP250
ENSG00000166033	0.793305	274	0.0534476	HTRA1
ENSG00000160360	0.793328	156	0.0737072	GPSM1
ENSG00000197683	0.793499	165	0.0533895	KRTAP26-1
ENSG00000158806	0.793586	108	0.00536136	NPM2
ENSG00000136193	0.793607	144	0.111781	SCRN1
ENSG00000198382	0.793754	238	0.0130795	UVRAG
ENSG00000188523	0.793765	431	0.00824383	CFAP77
ENSG00000166477	0.793802	117	0.0964427	LEO1
ENSG00000168118	0.793837	156	0.0549049	RAB4A
ENSG00000172404	0.793873	35	0.133116	DNAJB7
ENSG00000181061	0.794272	97	0.0187665	HIGD1A
ENSG00000181982	0.794451	536	0.0375586	CCDC149
ENSG00000157379	0.794467	98	0.173772	DHRS1
ENSG00000230510	0.7946	474	0.0213773	PPP5D1
ENSG00000107165	0.794718	301	0.07572	TYRP1
ENSG00000169683	0.794812	102	0.0323336	LRRC45
ENSG00000284465	0.794949	10	0.509809	TAF11L7
ENSG00000261793	0.795143	74	0.15384	AL929554.1
ENSG00000258873	0.795285	194	0.00813277	DUXA
ENSG00000164744	0.795318	168	0.140013	SUN3
ENSG00000125148	0.795333	162	0.0255257	MT2A
ENSG00000100095	0.795345	727	0.00476174	SEZ6L
ENSG00000174748	0.795367	165	0.159684	RPL15
ENSG00000138326	0.795581	34	0.0846912	RPS24
ENSG00000115307	0.795645	21	0.231002	AUP1
ENSG00000197008	0.795664	180	0.10465	ZNF138
ENSG00000173011	0.795669	132	0.0793314	TADA2B
ENSG00000198959	0.795931	196	0.014429	TGM2
ENSG00000182334	0.795975	157	0.0570028	OR5P3
ENSG00000196220	0.796038	1031	0.00336029	SRGAP3
ENSG00000164400	0.796097	73	0.300783	CSF2
ENSG00000119401	0.796193	139	0.102659	TRIM32
ENSG00000115446	0.796285	69	0.248049	UNC50
ENSG00000162490	0.79636	211	0.048464	DRAXIN
ENSG00000178297	0.796541	377	0.0283255	TMPRSS9
ENSG00000224578	0.796545	301	0.0973509	HNRNPA1P48
ENSG00000179632	0.796551	88	0.0600267	MAF1
ENSG00000142920	0.796698	72	0.150713	AZIN2
ENSG00000120913	0.796735	126	0.0251566	PDLIM2
ENSG00000172379	0.796764	474	0.0130542	ARNT2
ENSG00000104818	0.796809	179	0.0842808	CGB2
ENSG00000158901	0.796809	317	0.0161553	WFDC8
ENSG00000101442	0.796841	251	0.0691996	ACTR5
ENSG00000184162	0.796857	84	0.0443641	NR2C2AP
ENSG00000125813	0.796921	7	0.259592	PAX1
ENSG00000092847	0.796929	65	0.0788974	AGO1
ENSG00000124839	0.797083	330	0.0438415	RAB17
ENSG00000134077	0.797184	110	0.0965128	THUMPD3
ENSG00000149418	0.797373	165	0.0316683	ST14
ENSG00000135972	0.797381	253	0.0380068	MRPS9
ENSG00000138050	0.797578	130	0.201246	THUMPD2
ENSG00000235780	0.797746	18	0.535893	USP17L27
ENSG00000261701	0.797824	108	0.0146245	HPR
ENSG00000165630	0.797972	223	0.0717483	PRPF18
ENSG00000137161	0.797972	107	0.0643177	CNPY3
ENSG00000159917	0.797985	182	0.0678009	ZNF235
ENSG00000179520	0.798092	143	0.0778857	SLC17A8
ENSG00000166402	0.79811	300	0.0141713	TUB
ENSG00000197416	0.798138	72	0.0241082	FABP12
ENSG00000221963	0.798287	140	0.118714	APOL6
ENSG00000285629	0.798405	202	0.0551212	AL031847.2
ENSG00000119121	0.79857	353	0.0358242	TRPM6
ENSG00000198967	0.798664	140	0.20468	OR10Z1
ENSG00000180353	0.798729	171	0.0105017	HCLS1
ENSG00000110514	0.798932	177	0.00378013	MADD
ENSG00000063169	0.798993	334	0.017903	BICRA
ENSG00000169750	0.798999	98	0.0323336	RAC3
ENSG00000179526	0.799186	93	0.0600267	SHARPIN
ENSG00000180340	0.799197	106	0.0874257	FZD2
ENSG00000214193	0.799202	59	0.0869914	SH3D21
ENSG00000104863	0.799245	86	0.0753263	LIN7B
ENSG00000102794	0.799335	121	0.0259583	ACOD1
ENSG00000196589	0.799335	112	0.00847364	MBD3L2B
ENSG00000198440	0.799389	127	0.0723157	ZNF583
ENSG00000177684	0.799444	106	0.0292933	DEFB114
ENSG00000134545	0.799479	114	0.018903	KLRC1
ENSG00000169905	0.799543	164	0.0263786	TOR1AIP2
ENSG00000146707	0.799702	91	0.125581	POMZP3
ENSG00000040731	0.79972	515	0.0198363	CDH10
ENSG00000186193	0.799731	91	0.0513816	SAPCD2
ENSG00000165553	0.79989	128	0.0383153	NGB
ENSG00000138796	0.799901	181	0.179788	HADH
ENSG00000101447	0.799904	121	0.305869	FAM83D
ENSG00000234465	0.799954	101	0.0865574	PINLYP
ENSG00000285942	0.800148	118	0.0299409	AC018362.3
ENSG00000155463	0.800268	195	0.00382531	OXA1L
ENSG00000175792	0.800285	251	0.27237	RUVBL1
ENSG00000120210	0.800329	241	0.0537227	INSL6
ENSG00000131459	0.80033	349	0.0401392	GFPT2
ENSG00000138772	0.800464	243	0.173067	ANXA3
ENSG00000184786	0.800477	112	0.0694156	TCTE3
ENSG00000068650	0.800486	551	0.0225305	ATP11A
ENSG00000148426	0.800565	318	0.0289059	PROSER2
ENSG00000256188	0.800611	234	0.170428	TAS2R30
ENSG00000062716	0.800639	236	0.0986149	VMP1
ENSG00000170852	0.800689	119	0.0153385	KBTBD2
ENSG00000125450	0.800876	106	0.0935903	NUP85
ENSG00000134443	0.801001	169	0.0382931	GRP
ENSG00000182634	0.801025	163	0.114864	OR10G7
ENSG00000086598	0.801109	159	0.0876471	TMED2
ENSG00000126070	0.801109	93	0.090043	AGO3
ENSG00000122696	0.801175	93	0.0974963	SLC25A51
ENSG00000163354	0.801205	62	0.0801072	DCST2
ENSG00000125879	0.801217	238	0.0309064	OTOR
ENSG00000100104	0.801307	110	0.154659	SRRD
ENSG00000111530	0.801343	230	0.0171746	CAND1
ENSG00000122592	0.801409	66	0.0344146	HOXA7
ENSG00000164946	0.801416	636	0.0122713	FREM1
ENSG00000164949	0.801631	159	0.149023	GEM
ENSG00000255641	0.801642	126	0.018903	AC068775.1
ENSG00000164125	0.801826	118	0.0133623	FAM198B
ENSG00000171421	0.801997	161	0.0657823	MRPL36
ENSG00000169136	0.802004	123	0.02199	ATF5
ENSG00000259956	0.80201	17	0.197946	RBM15B
ENSG00000118855	0.802046	335	0.101301	MFSD1
ENSG00000197641	0.802052	121	0.028483	SERPINB13
ENSG00000105784	0.802285	113	0.00376652	RUNDC3B
ENSG00000170293	0.802357	494	0.00811307	CMTM8
ENSG00000138823	0.802448	227	0.100538	MTTP
ENSG00000196169	0.802453	202	0.0274672	KIF19
ENSG00000118292	0.802505	93	0.27138	C1orf54
ENSG00000150938	0.802578	514	0.0216186	CRIM1
ENSG00000119013	0.802629	38	0.085653	NDUFB3
ENSG00000116213	0.802828	165	0.0520499	WRAP73
ENSG00000213626	0.802914	353	0.0158315	LBH
ENSG00000149571	0.802923	1695	0.0025278	KIRREL3
ENSG00000176092	0.802984	258	0.126419	CRYBG2
ENSG00000170099	0.803111	178	0.0538322	SERPINA6
ENSG00000185565	0.803137	3113	0.000693518	LSAMP
ENSG00000065665	0.803181	194	0.00876684	SEC61A2
ENSG00000198674	0.803188	134	0.0715789	OR10G6
ENSG00000222038	0.803196	3	0.584524	POTEJ
ENSG00000135414	0.803339	28	0.0863011	GDF11
ENSG00000177511	0.803385	88	0.0936487	ST8SIA3
ENSG00000152670	0.803451	275	0.0531177	DDX4
ENSG00000113790	0.803489	216	0.0816604	EHHADH
ENSG00000132122	0.803537	273	0.198967	SPATA6
ENSG00000126549	0.803545	75	0.019445	STATH
ENSG00000269741	0.80366	203	0.0158822	AC011473.4
ENSG00000152689	0.803706	459	0.0343796	RASGRP3
ENSG00000158863	0.803792	131	0.119623	FAM160B2
ENSG00000074696	0.803908	160	0.234555	HACD3
ENSG00000137936	0.803982	696	0.0288033	BCAR3
ENSG00000158856	0.803983	160	0.00536136	DMTN
ENSG00000205649	0.804021	108	0.019445	HTN3
ENSG00000185278	0.804093	157	0.041112	ZBTB37
ENSG00000165061	0.804136	1104	0.0332932	ZMAT4
ENSG00000100360	0.804183	118	0.0153976	IFT27
ENSG00000074603	0.804227	224	0.152116	DPP8
ENSG00000164024	0.804374	171	0.0663235	METAP1
ENSG00000160183	0.804416	266	0.00203684	TMPRSS3
ENSG00000186207	0.804492	65	0.201143	LCE5A
ENSG00000185420	0.804506	2630	0.00522636	SMYD3
ENSG00000186453	0.804605	149	0.0203894	FAM228A
ENSG00000088386	0.804611	312	0.0171959	SLC15A1
ENSG00000253548	0.804751	173	0.0857806	PYDC2
ENSG00000064490	0.804777	121	0.0443641	RFXANK
ENSG00000105514	0.804818	79	0.156077	RAB3D
ENSG00000131669	0.804947	126	0.115614	NINJ1
ENSG00000115507	0.804959	21	0.15774	OTX1
ENSG00000147533	0.805039	209	0.0428112	GOLGA7
ENSG00000176771	0.805081	1722	0.00341728	NCKAP5
ENSG00000169738	0.805148	99	0.0323336	DCXR
ENSG00000130717	0.805164	181	0.138996	UCK1
ENSG00000092531	0.80525	120	0.0299409	SNAP23
ENSG00000106733	0.805267	236	0.0546061	NMRK1
ENSG00000281938	0.805496	211	0.152394	AC026398.1
ENSG00000138641	0.805608	198	0.0507269	HERC3
ENSG00000141052	0.805611	347	0.0337719	MYOCD
ENSG00000186579	0.805612	8	0.209616	DEFB106A
ENSG00000176782	0.805612	8	0.209616	DEFB104A
ENSG00000178287	0.805612	8	0.209616	SPAG11A
ENSG00000186562	0.805612	8	0.209616	DEFB105A
ENSG00000167325	0.805639	288	0.0258019	RRM1
ENSG00000034510	0.805774	114	0.0433073	TMSB10
ENSG00000164323	0.805927	267	0.0393829	CFAP97
ENSG00000168556	0.806011	128	0.0435332	ING2
ENSG00000239704	0.806031	287	0.0835749	CDRT4
ENSG00000189058	0.806046	214	0.0137974	APOD
ENSG00000156471	0.806106	251	0.0593432	PTDSS1
ENSG00000117143	0.80621	118	0.044962	UAP1
ENSG00000124444	0.806293	80	0.0865574	ZNF576
ENSG00000063322	0.806396	70	0.0270298	MED29
ENSG00000196639	0.806481	368	0.0424741	HRH1
ENSG00000100612	0.80674	129	0.0611101	DHRS7
ENSG00000107185	0.806939	50	0.0581087	RGP1
ENSG00000164096	0.806947	176	0.0188833	C4orf3
ENSG00000151689	0.80696	157	0.161104	INPP1
ENSG00000285283	0.806968	641	0.0134016	AL035078.4
ENSG00000128829	0.807038	290	0.0144758	EIF2AK4
ENSG00000186407	0.807039	181	0.0257997	CD300E
ENSG00000226763	0.807258	99	0.0865574	SRRM5
ENSG00000203618	0.807317	76	0.0115199	GP1BB
ENSG00000182774	0.807392	23	0.168878	RPS17
ENSG00000267631	0.807488	165	0.0842808	CGB1
ENSG00000157388	0.807507	823	0.00899683	CACNA1D
ENSG00000170255	0.807537	138	0.0199544	MRGPRX1
ENSG00000118655	0.807593	74	0.0917801	DCLRE1B
ENSG00000278558	0.807712	3	0.550539	TMEM191B
ENSG00000274252	0.807712	3	0.550539	GGTLC3
ENSG00000169564	0.80795	78	0.0480623	PCBP1
ENSG00000169813	0.808123	136	0.247514	HNRNPF
ENSG00000125991	0.80813	110	0.107872	ERGIC3
ENSG00000170584	0.808175	68	0.105122	NUDCD2
ENSG00000123453	0.808193	376	0.0270397	SARDH
ENSG00000135476	0.80833	59	0.154413	ESPL1
ENSG00000164023	0.808452	191	0.0370447	SGMS2
ENSG00000140836	0.808513	2271	0.00264961	ZFHX3
ENSG00000078043	0.808568	284	0.0931939	PIAS2
ENSG00000126821	0.808588	22	0.234558	SGPP1
ENSG00000025434	0.808612	128	0.00378013	NR1H3
ENSG00000007255	0.808624	142	0.0799165	TRAPPC6A
ENSG00000176083	0.808697	187	0.027988	ZNF683
ENSG00000147588	0.808705	138	0.0983507	PMP2
ENSG00000171612	0.808948	88	0.138102	SLC25A33
ENSG00000175985	0.809004	137	0.0572836	PLEKHD1
ENSG00000136824	0.809029	216	0.0882015	SMC2
ENSG00000164128	0.809289	198	0.0442405	NPY1R
ENSG00000189431	0.80951	148	0.151717	RASSF10
ENSG00000124227	0.809552	113	0.085707	ANKRD60
ENSG00000159263	0.809931	190	0.0568716	SIM2
ENSG00000100433	0.810028	520	0.024232	KCNK10
ENSG00000117594	0.810143	130	0.0712173	HSD11B1
ENSG00000176953	0.810174	47	0.0769105	NFATC2IP
ENSG00000110324	0.810546	187	0.10224	IL10RA
ENSG00000116996	0.810701	121	0.0379294	ZP4
ENSG00000103111	0.810722	228	0.0655495	MON1B
ENSG00000138813	0.810735	171	0.0519452	C4orf17
ENSG00000010017	0.810766	160	0.0347824	RANBP9
ENSG00000116525	0.810775	117	0.0108203	TRIM62
ENSG00000186409	0.810948	579	0.0347896	CCDC30
ENSG00000168005	0.810991	104	0.0967687	SPINDOC
ENSG00000248713	0.811043	104	0.186514	C4orf54
ENSG00000125037	0.811094	217	0.0165481	EMC3
ENSG00000163755	0.811103	200	0.00841422	HPS3
ENSG00000132334	0.811239	694	0.0151502	PTPRE
ENSG00000138036	0.811403	225	0.120509	DYNC2LI1
ENSG00000158941	0.811442	125	0.0511932	CCAR2
ENSG00000170782	0.811534	260	0.0270328	OR10A4
ENSG00000155438	0.811624	27	0.161773	NIFK
ENSG00000145824	0.811672	96	0.167872	CXCL14
ENSG00000234829	0.811812	198	0.215517	IFNA17
ENSG00000155657	0.811841	279	0.00492912	TTN
ENSG00000164853	0.811849	101	0.0703308	UNCX
ENSG00000176194	0.81186	223	0.00694232	CIDEA
ENSG00000198719	0.811863	170	0.0585081	DLL1
ENSG00000122390	0.811901	245	0.0340918	NAA60
ENSG00000145723	0.812004	154	0.0133155	GIN1
ENSG00000181788	0.812075	53	0.0663874	SIAH2
ENSG00000158163	0.812119	170	0.0968962	DZIP1L
ENSG00000174206	0.812239	84	0.358981	C12orf66
ENSG00000179639	0.812405	120	0.09844	FCER1A
ENSG00000124785	0.812573	182	0.0202614	NRN1
ENSG00000148123	0.812588	721	0.0283848	PLPPR1
ENSG00000095397	0.812589	351	0.00768211	WHRN
ENSG00000183044	0.812596	669	0.0194143	ABAT
ENSG00000176732	0.812703	140	0.421726	PFN4
ENSG00000142166	0.812799	195	0.0202203	IFNAR1
ENSG00000145685	0.812893	610	0.00311797	LHFPL2
ENSG00000164118	0.812903	152	0.0453549	CEP44
ENSG00000174804	0.813022	120	0.077189	FZD4
ENSG00000175221	0.813042	213	0.00509905	MED16
ENSG00000107447	0.813167	159	0.125458	DNTT
ENSG00000114796	0.81356	243	0.0740755	KLHL24
ENSG00000152926	0.813677	147	0.12449	ZNF117
ENSG00000073754	0.813707	267	0.0506284	CD5L
ENSG00000131711	0.813751	258	0.0107573	MAP1B
ENSG00000156261	0.813758	93	0.300765	CCT8
ENSG00000221916	0.813788	85	0.0753263	C19orf73
ENSG00000169231	0.813849	51	0.120795	THBS3
ENSG00000167851	0.81385	168	0.0073473	CD300A
ENSG00000169764	0.813861	121	0.00687477	UGP2
ENSG00000197386	0.814046	341	0.0359341	HTT
ENSG00000124802	0.814117	221	0.0381035	EEF1E1
ENSG00000183092	0.814168	135	0.0726814	BEGAIN
ENSG00000231738	0.814248	70	0.164299	TSPAN19
ENSG00000266472	0.814452	135	0.139986	MRPS21
ENSG00000134339	0.814563	156	0.0534576	SAA2
ENSG00000197561	0.814576	197	0.00727507	ELANE
ENSG00000117834	0.814577	174	0.189659	SLC5A9
ENSG00000181029	0.814683	267	0.0873196	TRAPPC5
ENSG00000274443	0.814862	129	0.0448287	C8orf89
ENSG00000105486	0.814936	325	0.037764	LIG1
ENSG00000124818	0.814993	254	0.0299661	OPN5
ENSG00000108821	0.815026	111	0.0208775	COL1A1
ENSG00000232113	0.81508	38	0.0782287	TEX50
ENSG00000144191	0.815322	201	0.046364	CNGA3
ENSG00000196715	0.815514	180	0.0494491	VKORC1L1
ENSG00000283740	0.815772	17	0.298537	TAF11L11
ENSG00000259571	0.815784	82	0.0257023	BLID
ENSG00000173171	0.815785	44	0.120795	MTX1
ENSG00000020922	0.816068	226	0.0597197	MRE11
ENSG00000182070	0.816084	179	0.0449928	OR52A1
ENSG00000097096	0.816166	219	0.110255	SYDE2
ENSG00000173281	0.816376	148	0.0280791	PPP1R3B
ENSG00000178279	0.816425	162	0.049335	TNP2
ENSG00000055332	0.816452	222	0.00278992	EIF2AK2
ENSG00000205186	0.81654	135	0.0983507	FABP9
ENSG00000137642	0.816572	247	0.00677816	SORL1
ENSG00000142327	0.81659	194	0.0173524	RNPEPL1
ENSG00000141452	0.816735	113	0.168424	RMC1
ENSG00000273259	0.816819	310	0.0133503	AL049839.2
ENSG00000198001	0.816936	122	0.23991	IRAK4
ENSG00000148358	0.817514	266	0.0826743	GPR107
ENSG00000213462	0.817597	113	0.12449	ERV3-1
ENSG00000164124	0.817609	141	0.0447094	TMEM144
ENSG00000096006	0.817624	171	0.0455981	CRISP3
ENSG00000198053	0.817847	312	0.0391178	SIRPA
ENSG00000204764	0.817865	696	0.0104711	RANBP17
ENSG00000168564	0.817876	248	0.025676	CDKN2AIP
ENSG00000128165	0.817891	134	0.112616	ADM2
ENSG00000173404	0.81791	77	0.0840547	INSM1
ENSG00000177990	0.817952	526	0.0185773	DPY19L2
ENSG00000196136	0.817975	197	0.0133503	SERPINA3
ENSG00000125388	0.818046	223	0.0359341	GRK4
ENSG00000172867	0.818118	202	0.111212	KRT2
ENSG00000197977	0.818192	185	0.138694	ELOVL2
ENSG00000177380	0.818238	141	0.0753263	PPFIA3
ENSG00000256892	0.818386	155	0.158081	MTRNR2L7
ENSG00000053438	0.818432	51	0.0479536	NNAT
ENSG00000136167	0.818613	291	0.0079302	LCP1
ENSG00000113583	0.818661	86	0.0371021	C5orf15
ENSG00000167272	0.818673	131	0.018201	POP5
ENSG00000172428	0.818734	191	0.0869855	COPS9
ENSG00000169740	0.818864	109	0.0243251	ZNF32
ENSG00000146374	0.819089	152	0.0514681	RSPO3
ENSG00000121940	0.819185	204	0.0206449	CLCC1
ENSG00000122644	0.819293	203	0.0699592	ARL4A
ENSG00000172061	0.819328	305	0.00521118	LRRC15
ENSG00000241123	0.81967	131	0.0193019	KRTAP10-5
ENSG00000173559	0.819793	113	0.0947134	NABP1
ENSG00000123136	0.819819	86	0.0155779	DDX39A
ENSG00000178665	0.82015	194	0.0251216	ZNF713
ENSG00000285551	0.820162	435	0.0311084	AC067752.1
ENSG00000136068	0.820198	435	0.0153028	FLNB
ENSG00000112077	0.820225	154	0.0650991	RHAG
ENSG00000134853	0.820232	211	0.00846241	PDGFRA
ENSG00000285978	0.820371	288	0.0397212	AC113348.2
ENSG00000139496	0.82043	71	0.0914411	NUP58
ENSG00000123200	0.820518	292	0.100648	ZC3H13
ENSG00000160213	0.820621	152	0.0781918	CSTB
ENSG00000256646	0.820654	136	0.0598759	AC010132.3
ENSG00000163378	0.820789	187	0.0246786	EOGT
ENSG00000152969	0.820847	509	0.0158762	JAKMIP1
ENSG00000163513	0.820875	303	0.0183244	TGFBR2
ENSG00000157703	0.820889	324	0.0277256	SVOPL
ENSG00000266714	0.820908	292	0.00844233	MYO15B
ENSG00000219545	0.82094	1440	0.000458276	UMAD1
ENSG00000134202	0.821258	124	0.125267	GSTM3
ENSG00000179454	0.821369	152	0.0785408	KLHL28
ENSG00000135297	0.821397	135	0.113451	MTO1
ENSG00000135317	0.821416	131	0.0773668	SNX14
ENSG00000151612	0.821741	320	0.061978	ZNF827
ENSG00000139977	0.822062	50	0.0396638	NAA30
ENSG00000104894	0.822159	89	0.229429	CD37
ENSG00000178386	0.822354	89	0.215105	ZNF223
ENSG00000176142	0.822376	207	0.224352	TMEM39A
ENSG00000283988	0.822431	13	0.509809	TAF11L9
ENSG00000166819	0.822472	139	0.0288387	PLIN1
ENSG00000176358	0.822562	43	0.137531	TAC4
ENSG00000076555	0.8226	393	0.0575085	ACACB
ENSG00000197885	0.82274	234	0.159684	NKIRAS1
ENSG00000159433	0.822744	190	0.0498861	STARD9
ENSG00000145198	0.822748	76	0.0258633	VWA5B2
ENSG00000148346	0.822748	47	0.0308499	LCN2
ENSG00000141401	0.822856	402	0.0283149	IMPA2
ENSG00000172738	0.82301	174	0.0605691	TMEM217
ENSG00000149313	0.823163	84	0.043436	AASDHPPT
ENSG00000186326	0.82322	120	0.0951071	RGS9BP
ENSG00000271793	0.823225	95	0.175929	AL589666.1
ENSG00000154957	0.823258	119	0.298993	ZNF18
ENSG00000236637	0.823495	201	0.0751206	IFNA4
ENSG00000178602	0.823715	165	0.0869855	OTOS
ENSG00000136918	0.82378	80	0.0319338	WDR38
ENSG00000143554	0.823826	59	0.117786	SLC27A3
ENSG00000172340	0.823911	873	0.00476352	SUCLG2
ENSG00000167414	0.824028	127	0.0497723	GNG8
ENSG00000259024	0.824512	369	0.0638077	TVP23C-CDRT4
ENSG00000126870	0.824755	369	0.0491289	WDR60
ENSG00000089335	0.824827	154	0.181603	ZNF302
ENSG00000187821	0.824919	152	0.00606109	HELT
ENSG00000152495	0.824955	626	0.0277779	CAMK4
ENSG00000177994	0.825084	243	0.0265691	C2orf73
ENSG00000112584	0.825489	443	0.0585081	FAM120B
ENSG00000180660	0.825534	54	0.133598	MAB21L1
ENSG00000120820	0.825734	260	0.0361489	GLT8D2
ENSG00000228083	0.825889	157	0.215517	IFNA14
ENSG00000170044	0.825917	749	0.0101465	ZPLD1
ENSG00000114446	0.825966	357	0.0240143	IFT57
ENSG00000096968	0.82619	387	0.0333632	JAK2
ENSG00000164171	0.826204	477	0.0158845	ITGA2
ENSG00000214575	0.826232	177	0.0486611	CPEB1
ENSG00000147885	0.826349	231	0.215517	IFNA16
ENSG00000115325	0.826417	12	0.276514	DOK1
ENSG00000105372	0.826427	58	0.131083	RPS19
ENSG00000160271	0.826446	249	0.0441407	RALGDS
ENSG00000158042	0.82645	162	0.0973419	MRPL17
ENSG00000188372	0.826636	175	0.0546613	ZP3
ENSG00000166396	0.826684	293	0.033448	SERPINB7
ENSG00000134463	0.826873	212	0.10318	ECHDC3
ENSG00000105668	0.826941	164	0.0938796	UPK1A
ENSG00000155254	0.82695	110	0.0461317	MARVELD1
ENSG00000186967	0.826963	76	0.371634	KRTAP19-4
ENSG00000115593	0.827091	243	0.0433409	SMYD1
ENSG00000170745	0.827247	1439	0.0217393	KCNS3
ENSG00000136942	0.827276	75	0.154674	RPL35
ENSG00000176299	0.827355	128	0.0718169	OR4M1
ENSG00000078674	0.827366	396	0.0487517	PCM1
ENSG00000179859	0.827403	41	0.0827981	RNF227
ENSG00000141968	0.827637	311	0.0665275	VAV1
ENSG00000169155	0.827659	73	0.0476584	ZBTB43
ENSG00000134668	0.827854	106	0.167574	SPOCD1
ENSG00000198833	0.82788	129	0.0181936	UBE2J1
ENSG00000092051	0.827882	46	0.0661589	JPH4
ENSG00000186803	0.827905	235	0.0898376	IFNA10
ENSG00000157510	0.827933	177	0.017079	AFAP1L1
ENSG00000135116	0.828143	120	0.0505894	HRK
ENSG00000126814	0.828176	21	0.0520712	TRMT5
ENSG00000163820	0.82819	293	0.0910142	FYCO1
ENSG00000284356	0.828233	16	0.298537	TAF11L10
ENSG00000183513	0.828351	67	0.248049	COA5
ENSG00000152785	0.828362	114	0.0786725	BMP3
ENSG00000112659	0.828403	124	0.0999566	CUL9
ENSG00000164199	0.828466	1166	0.0156577	ADGRV1
ENSG00000162009	0.828613	173	0.0264523	SSTR5
ENSG00000118432	0.828705	178	0.0331597	CNR1
ENSG00000214160	0.828798	77	0.0258633	ALG3
ENSG00000131152	0.828902	189	0.106814	AC010531.1
ENSG00000189182	0.828999	175	0.0926126	KRT77
ENSG00000148925	0.829088	245	0.173835	BTBD10
ENSG00000145244	0.829128	590	0.0149154	CORIN
ENSG00000091137	0.829289	152	0.0645314	SLC26A4
ENSG00000143952	0.829381	234	0.00687477	VPS54
ENSG00000015153	0.829478	161	0.00527373	YAF2
ENSG00000145882	0.82962	87	0.125569	PCYOX1L
ENSG00000285218	0.829663	993	0.000313784	AC026316.5
ENSG00000063127	0.829762	125	0.214123	SLC6A16
ENSG00000054118	0.829787	102	0.131702	THRAP3
ENSG00000180574	0.829943	230	0.171484	EIF2S3B
ENSG00000145242	0.830099	1067	0.0174853	EPHA5
ENSG00000256394	0.830121	136	0.0329538	ASIC5
ENSG00000100387	0.830134	38	0.23536	RBX1
ENSG00000085231	0.830221	73	0.0632059	AK6
ENSG00000123360	0.830276	138	0.00304384	PDE1B
ENSG00000129451	0.830531	212	0.00655685	KLK10
ENSG00000183808	0.830606	59	0.118544	RBM12B
ENSG00000270136	0.830681	230	0.0167323	MINOS1-NBL1
ENSG00000116299	0.830734	375	0.04123	KIAA1324
ENSG00000158747	0.830739	234	0.0167323	NBL1
ENSG00000139842	0.830818	134	0.14994	CUL4A
ENSG00000104537	0.830932	250	0.0161401	ANXA13
ENSG00000181552	0.830979	275	0.0274481	EDDM3B
ENSG00000185085	0.830994	47	0.309502	INTS5
ENSG00000182578	0.83113	227	0.0125932	CSF1R
ENSG00000196693	0.831452	222	0.0588963	ZNF33B
ENSG00000135824	0.831718	116	0.140015	RGS8
ENSG00000196358	0.831772	263	0.0210926	NTNG2
ENSG00000088726	0.831853	199	0.0723128	TMEM40
ENSG00000198488	0.831865	134	0.170618	B3GNT6
ENSG00000175646	0.831869	175	0.049335	PRM1
ENSG00000198399	0.832028	184	0.0203894	ITSN2
ENSG00000196415	0.832123	214	0.00727507	PRTN3
ENSG00000146094	0.832218	60	0.0651926	DOK3
ENSG00000157211	0.832231	139	0.0406951	CDCP2
ENSG00000075415	0.832309	113	0.141891	SLC25A3
ENSG00000100335	0.832332	72	0.194328	MIEF1
ENSG00000138821	0.832397	629	0.00274621	SLC39A8
ENSG00000155666	0.832561	116	0.0821776	KDM8
ENSG00000164040	0.832563	79	0.167554	PGRMC2
ENSG00000187994	0.832648	100	0.063229	RINL
ENSG00000178078	0.83281	169	0.0535411	STAP2
ENSG00000186329	0.83285	286	0.0487381	TMEM212
ENSG00000171053	0.832885	209	0.0642431	PATE1
ENSG00000129946	0.832944	240	0.0355534	SHC2
ENSG00000170315	0.833084	43	0.0721347	UBB
ENSG00000156510	0.833191	244	0.0110592	HKDC1
ENSG00000156256	0.833269	82	0.300765	USP16
ENSG00000105185	0.833391	141	0.0378516	PDCD5
ENSG00000164054	0.833637	43	0.31872	SHISA5
ENSG00000090661	0.833641	323	0.0218751	CERS4
ENSG00000100425	0.833734	216	0.017887	BRD1
ENSG00000103742	0.833839	163	0.0958561	IGDCC4
ENSG00000139722	0.833843	94	0.0605177	VPS37B
ENSG00000163273	0.834018	74	0.0820167	NPPC
ENSG00000183696	0.834023	79	0.0922632	UPP1
ENSG00000078668	0.834058	37	0.242881	VDAC3
ENSG00000138382	0.83418	152	0.102788	METTL5
ENSG00000186977	0.834219	80	0.371634	KRTAP19-5
ENSG00000144119	0.834263	120	0.0716428	C1QL2
ENSG00000170848	0.834286	264	0.0262476	PSG6
ENSG00000206107	0.834307	175	0.0477826	KRTAP27-1
ENSG00000145730	0.834368	426	0.0164401	PAM
ENSG00000159208	0.834471	97	0.284867	CIART
ENSG00000168348	0.834565	36	0.263463	INSM2
ENSG00000168065	0.8346	89	0.0433495	SLC22A11
ENSG00000174600	0.834642	237	0.0259437	CMKLR1
ENSG00000186106	0.834681	176	0.0333477	ANKRD46
ENSG00000109332	0.834709	209	0.0565657	UBE2D3
ENSG00000164399	0.834893	84	0.269518	IL3
ENSG00000136243	0.835164	53	0.168732	NUPL2
ENSG00000047249	0.835205	65	0.101015	ATP6V1H
ENSG00000243444	0.83527	886	0.025194	PALM2
ENSG00000178394	0.835439	58	0.307903	HTR1A
ENSG00000166188	0.835473	108	0.206377	ZNF319
ENSG00000118939	0.835475	250	0.073872	UCHL3
ENSG00000140522	0.835551	132	0.0405972	RLBP1
ENSG00000154479	0.8356	292	0.0145629	CCDC173
ENSG00000176225	0.835646	223	0.0350544	RTTN
ENSG00000148484	0.835854	578	0.00949014	RSU1
ENSG00000154646	0.835873	686	0.0124424	TMPRSS15
ENSG00000144035	0.835987	137	0.113735	NAT8
ENSG00000028116	0.836003	461	0.0608794	VRK2
ENSG00000198092	0.83603	283	0.190211	TMPRSS11F
ENSG00000173401	0.836034	84	0.0980023	GLIPR1L1
ENSG00000174373	0.836048	224	0.146658	RALGAPA1
ENSG00000167895	0.8361	177	0.0119895	TMC8
ENSG00000206538	0.836152	230	0.199782	VGLL3
ENSG00000178814	0.836155	48	0.140305	OPLAH
ENSG00000059588	0.836161	439	0.0015493	TARBP1
ENSG00000237190	0.836176	53	0.244579	CDKN2AIPNL
ENSG00000117899	0.836202	182	0.0229974	MESD
ENSG00000151929	0.836416	203	0.0652297	BAG3
ENSG00000174718	0.836429	263	0.00705873	KIAA1551
ENSG00000284989	0.836534	558	0.024841	AL451062.3
ENSG00000163823	0.836568	125	0.19774	CCR1
ENSG00000147457	0.836726	185	0.0141521	CHMP7
ENSG00000214642	0.836807	94	0.0292933	DEFB113
ENSG00000148450	0.836858	115	0.0168936	MSRB2
ENSG00000187474	0.836953	257	0.0289539	FPR3
ENSG00000231051	0.836971	52	0.0952658	USP17L28
ENSG00000100348	0.837105	187	0.0681734	TXN2
ENSG00000157103	0.837145	212	0.0308555	SLC6A1
ENSG00000150051	0.837152	238	0.0377391	MKX
ENSG00000214042	0.837201	231	0.0898376	IFNA7
ENSG00000007372	0.837349	77	0.0444228	PAX6
ENSG00000273238	0.837354	37	0.129001	TMEM271
ENSG00000174226	0.837515	425	0.0180979	SNX31
ENSG00000205609	0.83755	6	0.45094	EIF3CL
ENSG00000197826	0.837628	806	0.0153967	CFAP299
ENSG00000179715	0.837716	484	0.015363	PCED1B
ENSG00000067113	0.83775	289	0.0632745	PLPP1
ENSG00000074695	0.837949	215	0.065681	LMAN1
ENSG00000164828	0.837998	404	0.0127554	SUN1
ENSG00000142459	0.838017	193	0.0784498	EVI5L
ENSG00000152240	0.838122	206	0.0528887	HAUS1
ENSG00000147324	0.83822	606	0.00782298	MFHAS1
ENSG00000141551	0.838486	75	0.0690317	CSNK1D
ENSG00000106588	0.838607	133	0.0598759	PSMA2
ENSG00000153885	0.838629	153	0.0598331	KCTD15
ENSG00000145700	0.838658	372	0.0690736	ANKRD31
ENSG00000126267	0.838718	142	0.0938796	COX6B1
ENSG00000188342	0.838854	276	0.0116622	GTF2F2
ENSG00000065308	0.838907	360	0.00343974	TRAM2
ENSG00000263809	0.838957	155	0.153408	AC135178.2
ENSG00000241852	0.83899	101	0.0511932	C8orf58
ENSG00000285245	0.839002	285	0.0441407	AL162417.1
ENSG00000197891	0.839061	57	0.0433495	SLC22A12
ENSG00000070882	0.83909	479	0.000292158	OSBPL3
ENSG00000159459	0.839129	155	0.0366751	UBR1
ENSG00000136891	0.839184	162	0.112943	TEX10
ENSG00000115318	0.839259	22	0.231002	LOXL3
ENSG00000072071	0.839287	180	0.0563525	ADGRL1
ENSG00000158445	0.839312	478	0.0517841	KCNB1
ENSG00000251246	0.839371	95	0.135483	AL691442.1
ENSG00000111664	0.839415	86	0.0417939	GNB3
ENSG00000112530	0.8395	1682	0.00163458	PACRG
ENSG00000125850	0.839586	489	0.0657448	OVOL2
ENSG00000177992	0.839695	156	0.0580034	SPATA31E1
ENSG00000248235	0.83971	116	0.0511932	AC037459.1
ENSG00000155100	0.839891	70	0.376031	OTUD6B
ENSG00000104059	0.839895	1296	0.000671082	FAM189A1
ENSG00000161970	0.839918	113	0.153408	RPL26
ENSG00000183258	0.839954	59	0.0651926	DDX41
ENSG00000250510	0.84002	103	0.0417939	GPR162
ENSG00000110871	0.840029	237	0.0162065	COQ5
ENSG00000095587	0.840129	451	0.00275376	TLL2
ENSG00000164129	0.840147	188	0.0442405	NPY5R
ENSG00000175520	0.840361	137	0.0823373	UBQLN3
ENSG00000205426	0.840372	179	0.102749	KRT81
ENSG00000215454	0.840486	349	0.00790579	KRTAP10-4
ENSG00000104613	0.840762	246	0.011939	INTS10
ENSG00000165527	0.840921	81	0.0345117	ARF6
ENSG00000114770	0.840991	380	0.0479471	ABCC5
ENSG00000180881	0.841026	206	0.0114491	CAPS2
ENSG00000172197	0.841043	390	0.0122253	MBOAT1
ENSG00000141434	0.841299	150	0.0483403	MEP1B
ENSG00000254466	0.841367	86	0.121455	OR4D10
ENSG00000011009	0.841407	28	0.039387	LYPLA2
ENSG00000100380	0.841425	71	0.133116	ST13
ENSG00000170364	0.841543	146	0.108087	SETMAR
ENSG00000143355	0.841659	79	0.131191	LHX9
ENSG00000076321	0.841856	93	0.100323	KLHL20
ENSG00000196943	0.841932	104	0.173772	NOP9
ENSG00000177455	0.84198	34	0.102985	CD19
ENSG00000134874	0.841998	141	0.0109334	DZIP1
ENSG00000070495	0.842049	113	0.102063	JMJD6
ENSG00000261833	0.842065	818	0.0100249	AC104151.1
ENSG00000079102	0.842181	188	0.0852722	RUNX1T1
ENSG00000081377	0.842266	107	0.0372678	CDC14B
ENSG00000100146	0.842295	43	0.317045	SOX10
ENSG00000165389	0.8424	139	0.0309602	SPTSSA
ENSG00000144362	0.842436	205	0.0145629	PHOSPHO2
ENSG00000119414	0.842438	161	0.0942385	PPP6C
ENSG00000120156	0.842492	718	0.00408707	TEK
ENSG00000032742	0.842575	337	0.117584	IFT88
ENSG00000171812	0.842641	93	0.229424	COL8A2
ENSG00000022840	0.842717	248	0.0162065	RNF10
ENSG00000170370	0.842774	117	0.0502654	EMX2
ENSG00000132386	0.842815	188	0.0309803	SERPINF1
ENSG00000146070	0.843082	96	0.126295	PLA2G7
ENSG00000188984	0.843269	135	0.114763	AADACL3
ENSG00000144746	0.843278	80	0.184363	ARL6IP5
ENSG00000197355	0.84339	94	0.0482511	UAP1L1
ENSG00000198185	0.843445	89	0.0572974	ZNF334
ENSG00000080618	0.843461	265	0.0646103	CPB2
ENSG00000185920	0.843467	215	0.0209094	PTCH1
ENSG00000123689	0.843585	80	0.0712173	G0S2
ENSG00000215455	0.843649	96	0.0694814	KRTAP10-1
ENSG00000139410	0.843682	21	0.216071	SDSL
ENSG00000183248	0.843743	135	0.0784498	PRR36
ENSG00000188385	0.843896	501	0.00794757	JAKMIP3
ENSG00000166676	0.843903	183	0.0252453	TVP23A
ENSG00000156466	0.843961	82	0.0873425	GDF6
ENSG00000198393	0.844011	4	0.467092	ZNF26
ENSG00000214753	0.844305	57	0.0394263	HNRNPUL2
ENSG00000102910	0.844389	225	0.0686912	LONP2
ENSG00000175066	0.844425	285	0.0403295	GK5
ENSG00000140287	0.844451	147	0.0738227	HDC
ENSG00000100426	0.844477	251	0.00440977	ZBED4
ENSG00000137098	0.844596	68	0.15475	SPAG8
ENSG00000158089	0.844636	703	0.028478	GALNT14
ENSG00000117308	0.844765	34	0.039387	GALE
ENSG00000170142	0.844776	182	0.117809	UBE2E1
ENSG00000001631	0.844898	68	0.287144	KRIT1
ENSG00000144677	0.844916	213	0.0404422	CTDSPL
ENSG00000285385	0.845012	197	0.0507269	AC098582.1
ENSG00000173207	0.845079	7	0.422786	CKS1B
ENSG00000154764	0.845101	264	0.0209635	WNT7A
ENSG00000153130	0.845158	238	0.0521571	SCOC
ENSG00000109685	0.845168	61	0.136308	NSD2
ENSG00000100253	0.845348	123	0.112616	MIOX
ENSG00000198680	0.845426	194	0.0505804	TUSC1
ENSG00000135778	0.84544	137	0.0820467	NTPCR
ENSG00000268361	0.845464	166	0.0865574	L34079.1
ENSG00000167635	0.845478	206	0.00135517	ZNF146
ENSG00000187238	0.845644	109	0.247856	LCE3B
ENSG00000108479	0.845667	93	0.0781286	GALK1
ENSG00000151093	0.845703	47	0.123045	OXSM
ENSG00000173928	0.845803	58	0.168658	SWSAP1
ENSG00000139292	0.846158	506	0.121261	LGR5
ENSG00000205138	0.846238	52	0.0407258	SDHAF1
ENSG00000184933	0.846467	186	0.0911324	OR6A2
ENSG00000162670	0.846754	692	0.0859193	BRINP3
ENSG00000115419	0.846784	170	0.0183249	GLS
ENSG00000144852	0.846871	130	0.0808347	NR1I2
ENSG00000197928	0.846881	235	0.0625936	ZNF677
ENSG00000249481	0.846951	111	0.0371541	SPATS1
ENSG00000129292	0.847101	218	0.184955	PHF20L1
ENSG00000137133	0.847126	69	0.15475	HINT2
ENSG00000239857	0.847293	203	0.0127554	GET4
ENSG00000162409	0.847439	268	0.184713	PRKAA2
ENSG00000008196	0.847501	162	0.15096	TFAP2B
ENSG00000136878	0.847512	369	0.0885709	USP20
ENSG00000187068	0.847531	344	0.112228	C3orf70
ENSG00000172733	0.847572	122	0.0363372	PURG
ENSG00000155097	0.847607	245	0.0956403	ATP6V1C1
ENSG00000179902	0.847677	131	0.0978219	C1orf194
ENSG00000278318	0.847698	322	0.0215547	ZNF229
ENSG00000164815	0.847768	377	0.0832166	ORC5
ENSG00000172575	0.847811	145	0.0432168	RASGRP1
ENSG00000120159	0.848049	228	0.0332277	CAAP1
ENSG00000104760	0.848049	312	0.0692133	FGL1
ENSG00000116127	0.84815	409	0.0548627	ALMS1
ENSG00000162878	0.848389	218	0.0502744	PKDCC
ENSG00000067900	0.848554	31	0.0648794	ROCK1
ENSG00000119707	0.84858	200	0.119216	RBM25
ENSG00000162959	0.848698	215	0.11565	MEMO1
ENSG00000156097	0.849134	79	0.018572	GPR61
ENSG00000104824	0.849155	115	0.118929	HNRNPL
ENSG00000167081	0.84947	242	0.039147	PBX3
ENSG00000141644	0.849675	123	0.029542	MBD1
ENSG00000169919	0.849707	100	0.0494491	GUSB
ENSG00000125449	0.849854	105	0.103002	ARMC7
ENSG00000184492	0.849874	35	0.0741894	FOXD4L1
ENSG00000147614	0.850084	545	0.0370786	ATP6V0D2
ENSG00000204300	0.850472	167	0.115249	TMEM225
ENSG00000169715	0.850511	185	0.0255257	MT1E
ENSG00000150361	0.8506	1364	0.00917227	KLHL1
ENSG00000196470	0.850706	148	0.0493218	SIAH1
ENSG00000188807	0.850776	89	0.108553	TMEM201
ENSG00000105875	0.850843	166	0.0961806	WDR91
ENSG00000010282	0.850898	87	0.0254161	HHATL
ENSG00000180347	0.851069	475	0.121661	ITPRID1
ENSG00000135245	0.851237	75	0.111491	HILPDA
ENSG00000104853	0.851332	154	0.214372	CLPTM1
ENSG00000166619	0.851452	76	0.0479536	BLCAP
ENSG00000044524	0.851588	652	0.0572658	EPHA3
ENSG00000206140	0.85162	17	0.275858	TMEM191C
ENSG00000204532	0.851677	170	0.0523639	ZSCAN5C
ENSG00000121361	0.851702	22	0.158116	KCNJ8
ENSG00000164037	0.851834	264	0.215842	SLC9B1
ENSG00000132406	0.851948	290	0.00760352	TMEM128
ENSG00000253148	0.852024	154	0.214565	RGS21
ENSG00000140319	0.852156	81	0.197321	SRP14
ENSG00000254521	0.852351	293	0.071956	SIGLEC12
ENSG00000141526	0.852362	94	0.0690317	SLC16A3
ENSG00000178257	0.852402	166	0.049335	PRM3
ENSG00000253958	0.852457	217	0.0112073	CLDN23
ENSG00000182566	0.852623	160	0.0546971	CLEC4G
ENSG00000141447	0.852631	520	0.0106586	OSBPL1A
ENSG00000066135	0.852635	162	0.024841	KDM4A
ENSG00000141179	0.852744	307	0.0191857	PCTP
ENSG00000185339	0.852751	192	0.0398988	TCN2
ENSG00000196131	0.852827	204	0.147759	VN1R2
ENSG00000181754	0.852875	108	0.018572	AMIGO1
ENSG00000004939	0.852971	84	0.0121423	SLC4A1
ENSG00000237700	0.853116	1	0.853116	PRAMEF33
ENSG00000180979	0.853142	67	0.0548575	LRRC57
ENSG00000168397	0.853173	270	0.0543498	ATG4B
ENSG00000112759	0.853223	138	0.0287876	SLC29A1
ENSG00000112130	0.853254	130	0.0639158	RNF8
ENSG00000170917	0.853436	166	0.112078	NUDT6
ENSG00000079277	0.853596	150	0.131867	MKNK1
ENSG00000054793	0.853779	667	0.0460764	ATP9A
ENSG00000185215	0.853815	156	0.064995	TNFAIP2
ENSG00000005421	0.853817	143	0.0365141	PON1
ENSG00000111052	0.853927	421	0.0382785	LIN7A
ENSG00000005187	0.853953	484	0.03103	ACSM3
ENSG00000167207	0.854252	100	0.0645227	NOD2
ENSG00000154655	0.854305	963	0.00110594	L3MBTL4
ENSG00000110076	0.85439	157	0.0433495	NRXN2
ENSG00000267022	0.854468	172	0.00218867	AC067968.1
ENSG00000004468	0.854545	225	0.0116096	CD38
ENSG00000160013	0.85457	133	0.0497723	PTGIR
ENSG00000283809	0.854628	109	0.168595	AC007326.4
ENSG00000182858	0.854631	282	0.00440977	ALG12
ENSG00000121807	0.854732	154	0.142685	CCR2
ENSG00000134283	0.854737	546	0.012281	PPHLN1
ENSG00000197385	0.854789	132	0.157282	ZNF860
ENSG00000254550	0.854829	99	0.0251099	OMP
ENSG00000196104	0.85487	1138	0.00281341	SPOCK3
ENSG00000186496	0.854872	108	0.108062	ZNF396
ENSG00000172893	0.855186	189	0.0840053	DHCR7
ENSG00000117593	0.85522	98	0.041112	DARS2
ENSG00000176842	0.855265	80	0.0389198	IRX5
ENSG00000134013	0.855275	656	0.00875929	LOXL2
ENSG00000187054	0.85536	260	0.0333356	TMPRSS11A
ENSG00000198939	0.855429	342	0.0433015	ZFP2
ENSG00000254004	0.85566	171	0.0352309	ZNF260
ENSG00000167768	0.855774	157	0.200823	KRT1
ENSG00000132915	0.855801	236	0.048592	PDE6A
ENSG00000110328	0.855946	1447	0.00560626	GALNT18
ENSG00000100767	0.856069	167	0.0418199	PAPLN
ENSG00000162825	0.856191	1	0.856191	NBPF20
ENSG00000188026	0.856448	217	0.032634	RILPL1
ENSG00000285762	0.856462	68	0.120576	AC253536.7
ENSG00000164694	0.856539	565	0.0488062	FNDC1
ENSG00000104324	0.856614	583	0.0210918	CPQ
ENSG00000021574	0.85662	219	0.111793	SPAST
ENSG00000140943	0.856636	402	0.0335928	MBTPS1
ENSG00000170989	0.8567	96	0.0516667	S1PR1
ENSG00000268041	0.856823	48	0.17299	AC010616.1
ENSG00000171530	0.856899	591	0.0195643	TBCA
ENSG00000162881	0.856927	146	0.0294475	OXER1
ENSG00000175265	0.857191	276	0.00346493	GOLGA8A
ENSG00000170955	0.857324	121	0.0548675	CAVIN3
ENSG00000196196	0.857348	126	0.0876997	HRCT1
ENSG00000197415	0.857393	638	0.0278815	VEPH1
ENSG00000166391	0.857518	147	0.231982	MOGAT2
ENSG00000096092	0.857602	211	0.0288816	TMEM14A
ENSG00000126550	0.857786	133	0.00741788	HTN1
ENSG00000024526	0.857843	129	0.0637554	DEPDC1
ENSG00000156127	0.857895	161	0.146046	BATF
ENSG00000215906	0.85792	135	0.216269	LACTBL1
ENSG00000166803	0.858059	64	0.125157	PCLAF
ENSG00000157593	0.858104	112	0.0560146	SLC35B2
ENSG00000118482	0.858254	163	0.129397	PHF3
ENSG00000121053	0.858336	113	0.0393587	EPX
ENSG00000153147	0.858482	144	0.0931419	SMARCA5
ENSG00000263155	0.858777	353	0.0252134	MYZAP
ENSG00000148459	0.859017	327	0.026869	PDSS1
ENSG00000099864	0.859023	348	0.0161285	PALM
ENSG00000170439	0.859208	97	0.0439398	METTL7B
ENSG00000215183	0.859464	45	0.0581087	MSMP
ENSG00000137193	0.859466	93	0.0530545	PIM1
ENSG00000132207	0.859571	14	0.261056	SLX1A
ENSG00000203783	0.859729	137	0.00225194	PRR9
ENSG00000163349	0.859785	134	0.182941	HIPK1
ENSG00000122304	0.859843	169	0.049335	PRM2
ENSG00000118407	0.860168	279	0.0138518	FILIP1
ENSG00000178403	0.860288	104	0.0944711	NEUROG2
ENSG00000128285	0.860373	97	0.190499	MCHR1
ENSG00000153561	0.860402	122	0.165062	RMND5A
ENSG00000160214	0.860414	215	0.083448	RRP1
ENSG00000213366	0.860498	144	0.13347	GSTM2
ENSG00000205268	0.860534	298	0.0573596	PDE7A
ENSG00000181562	0.860587	280	0.0960627	EDDM3A
ENSG00000145246	0.860613	456	0.0213846	ATP10D
ENSG00000006634	0.86087	58	0.0765412	DBF4
ENSG00000160224	0.860938	210	0.109036	AIRE
ENSG00000154478	0.860946	179	0.0667389	GPR26
ENSG00000104783	0.861041	206	0.0836231	KCNN4
ENSG00000167037	0.861054	501	0.0109838	SGSM1
ENSG00000177693	0.861145	15	0.260633	OR4F4
ENSG00000164300	0.861148	631	0.00130515	SERINC5
ENSG00000144681	0.861368	455	0.0157012	STAC
ENSG00000177239	0.861383	127	0.0482511	MAN1B1
ENSG00000141458	0.861538	192	0.00811641	NPC1
ENSG00000116205	0.861597	90	0.169541	TCEANC2
ENSG00000119411	0.861773	290	0.0415612	BSPRY
ENSG00000125319	0.861819	70	0.0212994	C17orf53
ENSG00000171320	0.861946	325	0.1728	ESCO2
ENSG00000118600	0.862056	107	0.268419	RXYLT1
ENSG00000169026	0.862119	99	0.120702	SLC49A3
ENSG00000162961	0.862139	247	0.11565	DPY30
ENSG00000100351	0.862401	123	0.149029	GRAP2
ENSG00000130561	0.862473	189	0.0875616	SAG
ENSG00000182324	0.862502	61	0.00732606	KCNJ14
ENSG00000065000	0.862518	224	0.0269337	AP3D1
ENSG00000124391	0.862593	153	0.0460749	IL17C
ENSG00000184164	0.862629	256	0.00440977	CRELD2
ENSG00000198718	0.862635	143	0.164036	TOGARAM1
ENSG00000181786	0.862675	115	0.0231299	ACTL9
ENSG00000174738	0.862706	217	0.159684	NR1D2
ENSG00000160113	0.862711	198	0.06208	NR2F6
ENSG00000133101	0.862742	108	0.0417138	CCNA1
ENSG00000105443	0.862867	58	0.24993	CYTH2
ENSG00000135953	0.862947	130	0.00182243	MFSD9
ENSG00000090020	0.863401	167	0.0575336	SLC9A1
ENSG00000170786	0.863515	157	0.127708	SDR16C5
ENSG00000197430	0.863527	132	0.125458	OPALIN
ENSG00000160325	0.863579	138	0.0903737	CACFD1
ENSG00000165269	0.863615	172	0.034303	AQP7
ENSG00000162946	0.864021	904	0.00513341	DISC1
ENSG00000166118	0.864068	133	0.044074	SPATA19
ENSG00000164284	0.864125	75	0.13789	GRPEL2
ENSG00000134108	0.864142	185	0.0606138	ARL8B
ENSG00000136305	0.864316	107	0.197013	CIDEB
ENSG00000256374	0.864328	2	0.835249	PPIAL4D
ENSG00000198521	0.864341	122	0.016355	ZNF43
ENSG00000204930	0.86437	78	0.15475	FAM221B
ENSG00000271321	0.864492	20	0.209645	CTAGE6
ENSG00000089916	0.864547	362	0.00448179	GPATCH2L
ENSG00000172403	0.864601	675	0.0159828	SYNPO2
ENSG00000138642	0.864628	127	0.015168	HERC6
ENSG00000180264	0.864676	113	0.113576	ADGRD2
ENSG00000116675	0.86477	423	0.074314	DNAJC6
ENSG00000131558	0.865054	1232	0.00351652	EXOC4
ENSG00000198355	0.865165	121	0.0847977	PIM3
ENSG00000283071	0.865189	101	0.0719642	LBHD2
ENSG00000109943	0.865432	186	0.0355462	CRTAM
ENSG00000273331	0.865475	168	0.036492	TM4SF19-TCTEX1D2
ENSG00000100299	0.865576	154	0.0483872	ARSA
ENSG00000179046	0.865684	347	0.0900623	TRIML2
ENSG00000139133	0.865835	93	0.310966	ALG10
ENSG00000255713	0.865926	140	0.0845499	OR4D2
ENSG00000197372	0.865969	409	0.106369	ZNF675
ENSG00000111912	0.865994	272	0.0320975	NCOA7
ENSG00000153558	0.866109	240	0.0348637	FBXL2
ENSG00000079387	0.866311	274	0.0654982	SENP1
ENSG00000130299	0.866316	175	0.00750235	GTPBP3
ENSG00000213903	0.866343	128	0.199192	LTB4R
ENSG00000125445	0.866637	108	0.0617759	MRPS7
ENSG00000285645	0.866742	84	0.15475	AL133410.3
ENSG00000188343	0.866747	90	0.083268	FAM92A
ENSG00000171476	0.866771	236	0.0730332	HOPX
ENSG00000101596	0.866833	608	0.0189642	SMCHD1
ENSG00000181616	0.86689	289	0.0238752	OR52H1
ENSG00000128581	0.867054	198	0.0582396	IFT22
ENSG00000131115	0.867195	85	0.0871663	ZNF227
ENSG00000187266	0.867288	63	0.168658	EPOR
ENSG00000162591	0.867333	432	0.0184347	MEGF6
ENSG00000111615	0.867457	153	0.0242723	KRR1
ENSG00000187187	0.86759	43	0.331736	ZNF546
ENSG00000151962	0.867712	209	0.00841705	RBM46
ENSG00000181518	0.867716	181	0.115249	OR8D4
ENSG00000266733	0.867733	101	0.0525142	TBC1D29
ENSG00000137270	0.867735	99	0.169224	GCM1
ENSG00000169710	0.867846	141	0.192456	FASN
ENSG00000285025	0.86794	43	0.25642	AL022312.1
ENSG00000259803	0.868133	156	0.113225	SLC22A31
ENSG00000115233	0.868156	177	0.0444901	PSMD14
ENSG00000168827	0.868172	292	0.0578221	GFM1
ENSG00000169220	0.868222	60	0.0436927	RGS14
ENSG00000106591	0.868436	127	0.0970223	MRPL32
ENSG00000085563	0.868463	259	0.0276146	ABCB1
ENSG00000170369	0.86863	285	0.102234	CST2
ENSG00000074621	0.868652	129	0.423932	SLC24A1
ENSG00000166743	0.868846	292	0.03103	ACSM1
ENSG00000135622	0.869157	79	0.0662241	SEMA4F
ENSG00000197870	0.869498	62	0.0960356	PRB3
ENSG00000161973	0.869518	192	0.0550177	CCDC42
ENSG00000138386	0.869588	168	0.0779956	NAB1
ENSG00000064787	0.869628	497	0.00680192	BCAS1
ENSG00000183318	0.869701	116	0.0550177	SPDYE4
ENSG00000131864	0.869764	181	0.0481982	USP29
ENSG00000124209	0.869906	222	0.0231414	RAB22A
ENSG00000040608	0.870011	185	0.048891	RTN4R
ENSG00000221878	0.87025	290	0.0190873	PSG7
ENSG00000243716	0.870383	2	0.867261	NPIPB5
ENSG00000147601	0.870399	136	0.0502323	TERF1
ENSG00000147571	0.870518	64	0.277627	CRH
ENSG00000183914	0.870574	250	0.0329786	DNAH2
ENSG00000116962	0.870583	274	0.00496686	NID1
ENSG00000141946	0.870587	175	0.00813277	ZIM3
ENSG00000070423	0.870626	216	0.0423551	RNF126
ENSG00000165060	0.870754	416	0.0179043	FXN
ENSG00000167657	0.870793	91	0.0995351	DAPK3
ENSG00000060762	0.870821	98	0.0161466	MPC1
ENSG00000170367	0.870884	146	0.240374	CST5
ENSG00000150394	0.870919	697	0.0565391	CDH8
ENSG00000205057	0.871094	126	0.0651905	CLLU1OS
ENSG00000153936	0.871094	354	0.0316561	HS2ST1
ENSG00000184489	0.871172	236	0.034593	PTP4A3
ENSG00000167618	0.871195	290	0.0246246	LAIR2
ENSG00000105865	0.871468	91	0.0746544	DUS4L
ENSG00000147642	0.87174	292	0.0355415	SYBU
ENSG00000013275	0.871794	31	0.331736	PSMC4
ENSG00000223601	0.871796	69	0.071615	EBLN1
ENSG00000144591	0.871804	86	0.098304	GMPPA
ENSG00000152556	0.87181	199	0.168615	PFKM
ENSG00000070756	0.871828	183	0.01045	PABPC1
ENSG00000196236	0.872009	70	0.133116	XPNPEP3
ENSG00000112706	0.872055	306	0.0509003	IMPG1
ENSG00000164010	0.872211	104	0.0357334	ERMAP
ENSG00000269095	0.872251	218	0.0207342	AC010646.1
ENSG00000186648	0.872394	90	0.104402	CARMIL3
ENSG00000186795	0.872503	93	0.187097	KCNK18
ENSG00000172538	0.872595	175	0.066144	FAM170B
ENSG00000157978	0.872713	96	0.0546208	LDLRAP1
ENSG00000125454	0.872886	149	0.0617759	SLC25A19
ENSG00000156234	0.872926	164	0.103021	CXCL13
ENSG00000163092	0.872947	902	0.021491	XIRP2
ENSG00000169679	0.873071	8	0.35506	BUB1
ENSG00000163357	0.873413	77	0.0801072	DCST1
ENSG00000161664	0.873491	57	0.0212994	ASB16
ENSG00000184898	0.873492	115	0.137416	RBM43
ENSG00000185585	0.873581	88	0.0319338	OLFML2A
ENSG00000128739	0.873639	642	0.0170282	SNRPN
ENSG00000148225	0.873672	245	0.0613057	WDR31
ENSG00000167178	0.873817	12	0.269194	ISLR2
ENSG00000103723	0.873826	127	0.0874745	AP3B2
ENSG00000118849	0.874093	229	0.0578221	RARRES1
ENSG00000135250	0.874104	471	0.0338836	SRPK2
ENSG00000125457	0.874272	116	0.0617759	MIF4GD
ENSG00000205436	0.874404	114	0.064995	EXOC3L4
ENSG00000138614	0.874658	130	0.32307	INTS14
ENSG00000152154	0.874708	112	0.0264255	TMEM178A
ENSG00000170017	0.874785	579	0.0317394	ALCAM
ENSG00000283473	0.874811	196	0.120343	FAM240A
ENSG00000256574	0.874851	199	0.19123	OR13A1
ENSG00000016391	0.874866	146	0.00899683	CHDH
ENSG00000188848	0.874962	140	0.067152	BEND4
ENSG00000185966	0.875238	109	0.265517	LCE3E
ENSG00000139278	0.875388	165	0.0242723	GLIPR1
ENSG00000153574	0.875426	65	0.224731	RPIA
ENSG00000084463	0.875847	140	0.091173	WBP11
ENSG00000179163	0.875902	241	0.059044	FUCA1
ENSG00000268799	0.876245	46	0.224478	AC106774.4
ENSG00000111850	0.876345	311	0.0545311	SMIM8
ENSG00000137814	0.876462	77	0.0498861	HAUS2
ENSG00000152409	0.876644	171	0.00409805	JMY
ENSG00000031698	0.876648	147	0.0448449	SARS
ENSG00000088986	0.876758	200	0.0194503	DYNLL1
ENSG00000100450	0.876837	140	0.00134757	GZMH
ENSG00000231637	0.876844	67	0.0952658	USP17L29
ENSG00000159899	0.876851	88	0.15475	NPR2
ENSG00000069849	0.877092	291	0.0481088	ATP1B3
ENSG00000052126	0.877212	435	0.00662777	PLEKHA5
ENSG00000134901	0.877264	88	0.147241	KDELC1
ENSG00000134765	0.877358	267	0.106809	DSC1
ENSG00000213906	0.877576	108	0.248991	LTB4R2
ENSG00000176438	0.877594	439	0.0129848	SYNE3
ENSG00000121351	0.877692	219	0.0136401	IAPP
ENSG00000109133	0.877834	83	0.253629	TMEM33
ENSG00000237378	0.877901	18	0.116998	AL445989.1
ENSG00000162650	0.877977	109	0.0743367	ATXN7L2
ENSG00000137409	0.878117	262	0.0341374	MTCH1
ENSG00000088881	0.878155	275	0.0548324	EBF4
ENSG00000223417	0.878173	12	0.344124	TRIM49D1
ENSG00000233802	0.878173	12	0.344124	TRIM49D2
ENSG00000198816	0.878259	106	0.0688122	ZNF358
ENSG00000169184	0.878262	174	0.0228436	MN1
ENSG00000143552	0.878335	213	0.0728374	NUP210L
ENSG00000171867	0.878408	130	0.0599029	PRNP
ENSG00000173578	0.878464	176	0.238154	XCR1
ENSG00000111786	0.87861	133	0.0194503	SRSF9
ENSG00000160221	0.878712	2	0.870174	GATD3A
ENSG00000065600	0.8788	161	0.0812999	TMEM206
ENSG00000117569	0.878868	245	0.0197499	PTBP2
ENSG00000145103	0.878915	122	0.0997734	ILDR1
ENSG00000112308	0.878943	110	0.0109498	C6orf62
ENSG00000100739	0.879138	155	0.0832119	BDKRB1
ENSG00000127914	0.879257	327	0.019699	AKAP9
ENSG00000137878	0.879345	411	0.0252134	GCOM1
ENSG00000016602	0.879619	133	0.107351	CLCA4
ENSG00000104518	0.879722	215	0.0705645	GSDMD
ENSG00000013297	0.879727	146	0.0472094	CLDN11
ENSG00000136111	0.879749	516	0.00586976	TBC1D4
ENSG00000125629	0.879878	170	0.0222101	INSIG2
ENSG00000280571	0.879913	227	0.0187665	AC006059.2
ENSG00000099977	0.879986	67	0.120576	DDT
ENSG00000163554	0.880078	227	0.103037	SPTA1
ENSG00000127990	0.880275	232	0.0188281	SGCE
ENSG00000180730	0.880344	175	0.0380032	SHISA2
ENSG00000187997	0.880411	190	0.0119895	C17orf99
ENSG00000167380	0.880478	42	0.0300513	ZNF226
ENSG00000096264	0.880488	234	0.0449822	NCR2
ENSG00000154040	0.880538	111	0.0983225	CABYR
ENSG00000079257	0.880792	234	0.062489	LXN
ENSG00000101198	0.880975	268	0.0152972	NKAIN4
ENSG00000127588	0.881002	128	0.0518435	GNG13
ENSG00000246705	0.881027	119	0.122906	H2AFJ
ENSG00000219626	0.881061	334	0.0203894	FAM228B
ENSG00000133657	0.881223	294	0.0470909	ATP13A3
ENSG00000183549	0.881362	142	0.0433436	ACSM5
ENSG00000146700	0.881402	161	0.15086	SSC4D
ENSG00000151092	0.881505	111	0.123045	NGLY1
ENSG00000275302	0.881537	207	0.0552658	CCL4
ENSG00000108813	0.881555	136	0.0456803	DLX4
ENSG00000185198	0.881711	232	0.0161285	PRSS57
ENSG00000139971	0.881731	637	0.00112613	ARMH4
ENSG00000197302	0.881886	207	0.110727	ZNF720
ENSG00000162222	0.882199	49	0.0394263	TTC9C
ENSG00000203872	0.882304	169	0.0545311	C6orf163
ENSG00000172967	0.882354	170	0.0383654	XKR3
ENSG00000165078	0.882413	599	0.0159289	CPA6
ENSG00000213029	0.88247	105	0.256377	SPHAR
ENSG00000173432	0.882726	143	0.0395868	SAA1
ENSG00000237440	0.882894	426	0.0867155	ZNF737
ENSG00000108932	0.882905	155	0.168844	SLC16A6
ENSG00000145107	0.883063	163	0.036492	TM4SF19
ENSG00000224940	0.883154	110	0.00676116	PRRT4
ENSG00000182816	0.883249	103	0.00557819	KRTAP13-2
ENSG00000185246	0.883289	56	0.159675	PRPF39
ENSG00000115998	0.883333	291	0.0851864	C2orf42
ENSG00000172209	0.883438	92	0.162105	GPR22
ENSG00000102879	0.883514	25	0.261056	CORO1A
ENSG00000145088	0.883632	242	0.0396263	EAF2
ENSG00000274068	0.883771	476	0.00893142	AL449266.1
ENSG00000111665	0.883889	78	0.0417939	CDCA3
ENSG00000100099	0.884246	155	0.154659	HPS4
ENSG00000145526	0.884424	2077	0.0135982	CDH18
ENSG00000163235	0.884496	427	0.0241787	TGFA
ENSG00000150593	0.884515	113	0.0819235	PDCD4
ENSG00000147613	0.884516	174	0.0370786	PSKH2
ENSG00000177143	0.884587	180	0.00696368	CETN1
ENSG00000213297	0.884599	91	0.20624	ZNF625-ZNF20
ENSG00000139372	0.884615	194	0.0794524	TDG
ENSG00000140718	0.884887	1150	0.00258103	FTO
ENSG00000146373	0.885278	311	0.0571606	RNF217
ENSG00000104921	0.885342	294	0.0873196	FCER2
ENSG00000133574	0.885523	320	0.180072	GIMAP4
ENSG00000116459	0.885722	105	0.132644	ATP5PB
ENSG00000251287	0.885784	325	0.0012741	ALG1L2
ENSG00000155719	0.885948	104	0.217617	OTOA
ENSG00000079215	0.886023	286	0.013856	SLC1A3
ENSG00000174151	0.886037	118	0.018572	CYB561D1
ENSG00000184860	0.886066	80	0.0382219	SDR42E1
ENSG00000148334	0.886087	46	0.225519	PTGES2
ENSG00000158008	0.886095	103	0.0390954	EXTL1
ENSG00000105520	0.886248	33	0.168658	PLPPR2
ENSG00000183340	0.886276	312	0.0689349	JRKL
ENSG00000149212	0.886571	115	0.0399782	SESN3
ENSG00000152784	0.886628	176	0.121954	PRDM8
ENSG00000197651	0.886832	142	0.0449979	CCER1
ENSG00000127125	0.886857	159	0.147054	PPCS
ENSG00000279486	0.886859	214	0.153679	OR2AG1
ENSG00000188124	0.886952	228	0.0956109	OR2AG2
ENSG00000214413	0.886987	109	0.0819235	BBIP1
ENSG00000176244	0.886995	176	0.0598199	ACBD7
ENSG00000196581	0.887094	610	0.0124015	AJAP1
ENSG00000141194	0.887168	152	0.0845499	OR4D1
ENSG00000010610	0.887524	168	0.0417939	CD4
ENSG00000133678	0.887548	167	0.0616327	TMEM254
ENSG00000183269	0.887726	262	0.23708	OR52E8
ENSG00000143106	0.887879	76	0.0564206	PSMA5
ENSG00000268465	0.887891	56	0.24993	AC008403.1
ENSG00000204923	0.887949	67	0.154963	FBXO48
ENSG00000188596	0.888004	971	0.0181931	CFAP54
ENSG00000139182	0.88814	156	0.050737	CLSTN3
ENSG00000183625	0.888144	345	0.0885416	CCR3
ENSG00000177192	0.888255	96	0.00358014	PUS1
ENSG00000196172	0.8884	100	0.13074	ZNF681
ENSG00000160117	0.888509	173	0.0207342	ANKLE1
ENSG00000132470	0.88865	103	0.121767	ITGB4
ENSG00000197837	0.88901	123	0.122906	HIST4H4
ENSG00000140993	0.889112	67	0.0620993	TIGD7
ENSG00000244057	0.889182	69	0.299935	LCE3C
ENSG00000164011	0.889232	73	0.0357334	ZNF691
ENSG00000144647	0.889268	106	0.105309	POMGNT2
ENSG00000165392	0.889422	324	0.00146839	WRN
ENSG00000125870	0.889429	213	0.0309064	SNRPB2
ENSG00000179751	0.889501	81	0.0589224	SYCN
ENSG00000170743	0.889656	836	0.00049329	SYT9
ENSG00000144744	0.889685	114	0.209164	UBA3
ENSG00000147813	0.88983	184	0.117434	NAPRT
ENSG00000110876	0.889962	99	0.101531	SELPLG
ENSG00000102996	0.889996	88	0.121742	MMP15
ENSG00000110799	0.890046	613	0.000875692	VWF
ENSG00000275152	0.890058	132	0.183409	CCL16
ENSG00000099974	0.890156	54	0.148937	DDTL
ENSG00000167083	0.890183	108	0.153223	GNGT2
ENSG00000112304	0.890266	180	0.0109498	ACOT13
ENSG00000107984	0.890394	96	0.128432	DKK1
ENSG00000099330	0.890416	182	0.06208	OCEL1
ENSG00000125447	0.890447	125	0.0617759	GGA3
ENSG00000103351	0.89069	134	0.0205127	CLUAP1
ENSG00000184702	0.890702	135	0.0115199	SEPT5
ENSG00000169047	0.890938	148	0.0498013	IRS1
ENSG00000186017	0.891038	195	0.00142235	ZNF566
ENSG00000100029	0.89108	191	0.0398988	PES1
ENSG00000205445	0.89136	109	0.0694814	KRTAP10-2
ENSG00000198937	0.891412	157	0.108755	CCDC167
ENSG00000108010	0.891426	340	0.0173455	GLRX3
ENSG00000235173	0.891613	46	0.111326	HGH1
ENSG00000183072	0.891619	118	0.0302584	NKX2-5
ENSG00000157538	0.891704	147	0.0820083	VPS26C
ENSG00000185436	0.891775	210	0.0127844	IFNLR1
ENSG00000139990	0.891787	188	0.152399	DCAF5
ENSG00000151422	0.891802	1281	0.0331175	FER
ENSG00000125249	0.891988	41	0.0835513	RAP2A
ENSG00000173230	0.892124	258	0.0614461	GOLGB1
ENSG00000159871	0.892126	308	0.0836231	LYPD5
ENSG00000155016	0.892285	130	0.0370447	CYP2U1
ENSG00000154734	0.8923	210	0.0181094	ADAMTS1
ENSG00000228567	0.892457	204	0.147759	VN1R4
ENSG00000145050	0.892469	14	0.254297	MANF
ENSG00000170379	0.892642	25	0.209645	TCAF2
ENSG00000011143	0.892806	76	0.0393587	MKS1
ENSG00000070915	0.892846	282	0.0185222	SLC12A3
ENSG00000105835	0.892916	141	0.0226658	NAMPT
ENSG00000144644	0.89295	494	0.0417188	GADL1
ENSG00000146233	0.892973	200	0.228882	CYP39A1
ENSG00000140525	0.893102	183	0.134151	FANCI
ENSG00000284874	0.893191	119	0.0115199	SEPT5-GP1BB
ENSG00000131016	0.893331	439	0.0333707	AKAP12
ENSG00000163660	0.893384	100	0.114841	CCNL1
ENSG00000101220	0.893397	116	0.118766	C20orf27
ENSG00000128000	0.893495	38	0.39012	ZNF780B
ENSG00000138399	0.893508	180	0.163998	FASTKD1
ENSG00000214842	0.893603	49	0.064344	RAD51AP2
ENSG00000140854	0.893737	148	0.0315614	KATNB1
ENSG00000175093	0.894402	193	0.0605595	SPSB4
ENSG00000137055	0.894406	233	0.0463932	PLAA
ENSG00000042832	0.894438	903	0.00794667	TG
ENSG00000112658	0.894462	79	0.16178	SRF
ENSG00000135222	0.89448	98	0.154995	CSN2
ENSG00000152422	0.8945	502	0.0785848	XRCC4
ENSG00000204839	0.894593	217	0.0705645	MROH6
ENSG00000132970	0.894618	395	0.0611412	WASF3
ENSG00000171942	0.894887	226	0.070734	OR10H2
ENSG00000204577	0.894925	252	0.0589586	LILRB3
ENSG00000104852	0.895234	128	0.0200879	SNRNP70
ENSG00000169902	0.895258	344	0.0347441	TPST1
ENSG00000188636	0.895307	119	0.0191967	RTL6
ENSG00000167384	0.895465	275	0.0266422	ZNF180
ENSG00000285953	0.895496	161	0.287144	AC000120.3
ENSG00000188822	0.895571	252	0.0418277	CNR2
ENSG00000133794	0.895592	278	0.0295767	ARNTL
ENSG00000105366	0.8956	141	0.0375199	SIGLEC8
ENSG00000186628	0.895721	154	0.068073	FSD2
ENSG00000196562	0.895816	579	0.00860694	SULF2
ENSG00000110013	0.895925	59	0.0467963	SIAE
ENSG00000111341	0.895938	98	0.361643	MGP
ENSG00000113558	0.896086	113	0.052882	SKP1
ENSG00000164329	0.896185	281	0.0595377	TENT2
ENSG00000244067	0.896223	163	0.0220353	GSTA2
ENSG00000164332	0.896305	119	0.168684	UBLCP1
ENSG00000100884	0.896573	58	0.104402	CPNE6
ENSG00000165606	0.896595	168	0.037732	DRGX
ENSG00000081052	0.896628	434	0.0218178	COL4A4
ENSG00000185070	0.896665	490	0.050407	FLRT2
ENSG00000116815	0.896768	82	0.101889	CD58
ENSG00000164687	0.89688	63	0.209941	FABP5
ENSG00000105393	0.89693	185	0.0207342	BABAM1
ENSG00000198670	0.897199	252	0.00503012	LPA
ENSG00000140044	0.8972	199	0.0375007	JDP2
ENSG00000156966	0.897274	132	0.178306	B3GNT7
ENSG00000139364	0.897488	1203	0.0100899	TMEM132B
ENSG00000283378	0.897627	4	0.684261	CNTNAP3C
ENSG00000165672	0.897642	122	0.305224	PRDX3
ENSG00000275954	0.897706	17	0.414921	TBC1D3F
ENSG00000141485	0.897786	223	0.0204074	SLC13A5
ENSG00000153560	0.897793	165	0.0780057	UBP1
ENSG00000164172	0.897795	205	0.0480918	MOCS2
ENSG00000253293	0.898097	68	0.0387574	HOXA10
ENSG00000276087	0.898243	256	0.0203894	AC008073.3
ENSG00000103005	0.898374	110	0.121742	USB1
ENSG00000139219	0.898585	258	0.0654982	COL2A1
ENSG00000188152	0.89877	14	0.235835	NUTM2G
ENSG00000074855	0.898831	195	0.00750235	ANO8
ENSG00000151893	0.899083	291	0.0991921	CACUL1
ENSG00000153498	0.899109	350	0.00832718	SPACA7
ENSG00000235034	0.899398	135	0.0396992	C19orf81
ENSG00000105229	0.899403	150	0.0278213	PIAS4
ENSG00000170953	0.899519	183	0.12621	OR8B12
ENSG00000205078	0.899619	270	0.160122	SYCE1L
ENSG00000153253	0.899634	259	0.0252086	SCN3A
ENSG00000128203	0.899653	122	0.0222031	ASPHD2
ENSG00000213024	0.899912	138	0.02199	NUP62
ENSG00000186532	0.900023	291	0.0379501	SMYD4
ENSG00000154645	0.900071	1015	0.0139882	CHODL
ENSG00000104679	0.900098	232	0.0348997	R3HCC1
ENSG00000100225	0.900136	224	0.0730138	FBXO7
ENSG00000108946	0.900164	177	0.0467543	PRKAR1A
ENSG00000142867	0.900382	140	0.11012	BCL10
ENSG00000212916	0.900439	149	0.0648115	MAP10
ENSG00000162407	0.900553	446	0.15378	PLPP3
ENSG00000169627	0.900952	15	0.261056	BOLA2B
ENSG00000128313	0.900992	177	0.0878723	APOL5
ENSG00000103460	0.901001	229	0.0562226	TOX3
ENSG00000164983	0.901009	231	0.126493	TMEM65
ENSG00000126545	0.901071	119	0.0232728	CSN1S1
ENSG00000040933	0.901298	221	0.12124	INPP4A
ENSG00000111729	0.901366	94	0.150165	CLEC4A
ENSG00000255072	0.901433	45	0.19089	PIGY
ENSG00000013503	0.901519	328	0.0344757	POLR3B
ENSG00000185658	0.90174	517	0.0308718	BRWD1
ENSG00000153132	0.901881	98	0.0521571	CLGN
ENSG00000099860	0.901971	177	0.0400814	GADD45B
ENSG00000197769	0.902112	202	0.0357503	MAP1LC3C
ENSG00000187790	0.902239	92	0.159675	FANCM
ENSG00000196184	0.902267	99	0.251951	OR10J1
ENSG00000177426	0.902588	255	0.0032746	TGIF1
ENSG00000269307	0.9028	193	0.0207342	AC010463.1
ENSG00000080298	0.902841	596	0.00505333	RFX3
ENSG00000127995	0.903	151	0.0188281	CASD1
ENSG00000182132	0.903009	1103	0.00991516	KCNIP1
ENSG00000161031	0.903048	138	0.176414	PGLYRP2
ENSG00000128849	0.90313	749	0.00399175	CGNL1
ENSG00000167617	0.903295	197	0.0269378	CDC42EP5
ENSG00000116478	0.903345	11	0.257848	HDAC1
ENSG00000179886	0.903533	157	0.117434	TIGD5
ENSG00000100442	0.903653	58	0.159675	FKBP3
ENSG00000100341	0.903812	220	0.0228426	PNPLA5
ENSG00000103274	0.904196	186	0.0310965	NUBP1
ENSG00000138795	0.904241	253	0.00238125	LEF1
ENSG00000095713	0.904359	307	0.00541021	CRTAC1
ENSG00000257218	0.904388	162	0.0194503	GATC
ENSG00000240720	0.904651	91	0.466039	LRRD1
ENSG00000111716	0.904841	152	0.158116	LDHB
ENSG00000096872	0.904878	281	0.00912886	IFT74
ENSG00000285509	0.905019	209	0.0314773	AP000646.1
ENSG00000126522	0.905061	125	0.0435482	ASL
ENSG00000169733	0.905344	93	0.224739	RFNG
ENSG00000138398	0.905365	280	0.133743	PPIG
ENSG00000165623	0.905418	254	0.0199394	UCMA
ENSG00000154188	0.90545	673	0.00250461	ANGPT1
ENSG00000111802	0.9055	187	0.1225	TDP2
ENSG00000136492	0.9055	284	0.0394955	BRIP1
ENSG00000147573	0.905629	106	0.193856	TRIM55
ENSG00000064199	0.905786	41	0.0467963	SPA17
ENSG00000122194	0.905803	246	0.0195326	PLG
ENSG00000119820	0.90581	106	0.0469788	YIPF4
ENSG00000022355	0.905843	209	0.144007	GABRA1
ENSG00000125944	0.905999	87	0.0758405	HNRNPR
ENSG00000006747	0.906073	490	0.0874771	SCIN
ENSG00000166436	0.90612	235	0.107451	TRIM66
ENSG00000177675	0.906286	223	0.0275916	CD163L1
ENSG00000163645	0.906766	229	0.0629748	ERICH6
ENSG00000057149	0.906888	51	0.344113	SERPINB3
ENSG00000254834	0.906968	165	0.162381	OR5M10
ENSG00000198780	0.907039	233	0.0618533	FAM169A
ENSG00000115760	0.907047	226	0.0997111	BIRC6
ENSG00000285585	0.907081	246	0.0944959	AC069444.2
ENSG00000145337	0.907115	47	0.19089	PYURF
ENSG00000224982	0.907551	211	0.041419	TMEM233
ENSG00000141665	0.907557	202	0.0336281	FBXO15
ENSG00000078399	0.907835	72	0.0387574	HOXA9
ENSG00000169189	0.907888	122	0.149892	NSMCE1
ENSG00000144468	0.908247	313	0.172022	RHBDD1
ENSG00000099910	0.908269	205	0.0425248	KLHL22
ENSG00000188909	0.908341	113	0.0586716	BSX
ENSG00000160326	0.908892	128	0.0903737	SLC2A6
ENSG00000214756	0.908927	45	0.309502	CSKMT
ENSG00000186094	0.908939	1477	0.0110083	AGBL4
ENSG00000164794	0.908959	50	0.217371	KCNV1
ENSG00000163746	0.909044	286	0.0716407	PLSCR2
ENSG00000198723	0.909295	147	0.0688122	TEX45
ENSG00000215131	0.909455	108	0.124184	C16orf90
ENSG00000123643	0.909576	301	0.0957198	SLC36A1
ENSG00000154914	0.909609	223	0.0667481	USP43
ENSG00000136718	0.909666	62	0.0624818	IMP4
ENSG00000163393	0.909712	114	0.146987	SLC22A15
ENSG00000173226	0.9098	316	0.0396263	IQCB1
ENSG00000198862	0.909846	205	0.244945	LTN1
ENSG00000275385	0.909964	127	0.134138	CCL18
ENSG00000113328	0.910111	72	0.275484	CCNG1
ENSG00000152601	0.910198	343	0.0440602	MBNL1
ENSG00000198162	0.910438	489	0.0843405	MAN1A2
ENSG00000213921	0.910613	178	0.0658666	LEUTX
ENSG00000205581	0.910701	164	0.131218	HMGN1
ENSG00000131381	0.910782	78	0.228054	RBSN
ENSG00000158055	0.910791	201	0.0222094	GRHL3
ENSG00000204583	0.910792	202	0.14032	LRCOL1
ENSG00000257184	0.910961	76	0.0387574	AC004080.3
ENSG00000155846	0.910966	390	0.0618587	PPARGC1B
ENSG00000113269	0.911001	350	0.00811252	RNF130
ENSG00000111886	0.911066	277	0.0494257	GABRR2
ENSG00000139112	0.911168	207	0.0764125	GABARAPL1
ENSG00000154832	0.911382	106	0.029542	CXXC1
ENSG00000249931	0.911524	2	0.920909	GOLGA8K
ENSG00000163827	0.911594	292	0.0609835	LRRC2
ENSG00000113327	0.911656	311	0.0614407	GABRG2
ENSG00000122862	0.911656	169	0.0494077	SRGN
ENSG00000106031	0.91173	50	0.0132826	HOXA13
ENSG00000109519	0.911836	103	0.0793314	GRPEL1
ENSG00000105135	0.911864	168	0.125471	ILVBL
ENSG00000070404	0.911975	206	0.0699814	FSTL3
ENSG00000188505	0.912162	80	0.0589224	NCCRP1
ENSG00000034239	0.91225	56	0.278814	EFCAB1
ENSG00000119231	0.91236	248	0.0493762	SENP5
ENSG00000156931	0.912463	416	0.0250323	VPS8
ENSG00000164893	0.912566	342	0.0805783	SLC7A13
ENSG00000151461	0.912654	517	0.0160937	UPF2
ENSG00000180921	0.912748	82	0.0824176	FAM83H
ENSG00000008197	0.912824	124	0.122949	TFAP2D
ENSG00000243896	0.91286	5	0.455718	OR2A7
ENSG00000244693	0.91286	5	0.455718	CTAGE8
ENSG00000212807	0.91286	5	0.455718	OR2A42
ENSG00000163263	0.912941	44	0.203009	C1orf189
ENSG00000026652	0.913068	461	0.0294946	AGPAT4
ENSG00000137168	0.913089	183	0.079974	PPIL1
ENSG00000160014	0.913186	126	0.0497723	CALM3
ENSG00000123609	0.91325	178	0.208479	NMI
ENSG00000104883	0.913266	171	0.0688122	PEX11G
ENSG00000089177	0.913364	939	0.0360851	KIF16B
ENSG00000150048	0.913367	247	0.0931453	CLEC1A
ENSG00000147419	0.913434	247	0.190086	CCDC25
ENSG00000228856	0.913529	99	0.0952658	USP17L30
ENSG00000179256	0.913723	107	0.091173	SMCO3
ENSG00000165757	0.913819	208	0.0141955	JCAD
ENSG00000163704	0.913962	96	0.199226	PRRT3
ENSG00000196233	0.91399	188	0.0240786	LCOR
ENSG00000076554	0.914013	493	0.060983	TPD52
ENSG00000111780	0.914187	161	0.0194503	AL021546.1
ENSG00000130167	0.914241	181	0.156077	TSPAN16
ENSG00000196119	0.91429	151	0.123268	OR8A1
ENSG00000163322	0.914314	270	0.0682357	ABRAXAS1
ENSG00000148158	0.914335	447	0.0496891	SNX30
ENSG00000121753	0.914392	64	0.131668	ADGRB2
ENSG00000110079	0.914455	446	0.0447078	MS4A4A
ENSG00000100258	0.91459	113	0.112616	LMF2
ENSG00000163689	0.914631	172	0.0182588	C3orf67
ENSG00000144868	0.914759	912	0.0186058	TMEM108
ENSG00000184613	0.915068	780	0.0323875	NELL2
ENSG00000137266	0.915086	805	0.0152398	SLC22A23
ENSG00000204161	0.915215	210	0.104538	TMEM273
ENSG00000180658	0.915231	47	0.31245	OR2A4
ENSG00000182173	0.915296	185	0.253095	TSEN54
ENSG00000176248	0.915484	89	0.15384	ANAPC2
ENSG00000117407	0.915632	72	0.1577	ARTN
ENSG00000135346	0.915867	128	0.0783419	CGA
ENSG00000163132	0.915878	257	0.0702557	MSX1
ENSG00000267952	0.916213	121	0.0688122	AC008878.1
ENSG00000104529	0.916429	222	0.117434	EEF1D
ENSG00000169621	0.916485	415	0.00878705	APLF
ENSG00000130449	0.916812	273	0.033695	ZSWIM6
ENSG00000242366	0.916886	494	0.0320408	UGT1A8
ENSG00000109971	0.916962	103	0.204662	HSPA8
ENSG00000073350	0.916962	419	0.00844233	LLGL2
ENSG00000120686	0.91711	5	0.582257	UFM1
ENSG00000112655	0.917118	151	0.0761821	PTK7
ENSG00000128915	0.917263	162	0.185633	ICE2
ENSG00000263002	0.91767	63	0.0300513	ZNF234
ENSG00000135747	0.917696	575	0.00161125	ZNF670-ZNF695
ENSG00000137710	0.917713	676	0.0137803	RDX
ENSG00000106993	0.917791	320	0.0164912	CDC37L1
ENSG00000162882	0.91793	226	0.0294475	HAAO
ENSG00000186980	0.917937	143	0.0477826	KRTAP23-1
ENSG00000169618	0.917975	138	0.00878705	PROKR1
ENSG00000181938	0.918017	377	0.0807801	GINS3
ENSG00000143575	0.918239	65	0.162238	HAX1
ENSG00000176101	0.918292	73	0.15384	SSNA1
ENSG00000089847	0.918384	230	0.024267	ANKRD24
ENSG00000065802	0.918415	173	0.0105345	ASB1
ENSG00000103184	0.918427	425	0.00796712	SEC14L5
ENSG00000169682	0.918556	50	0.0769105	SPNS1
ENSG00000175518	0.91857	160	0.115689	UBQLNL
ENSG00000145740	0.918643	223	0.081897	SLC30A5
ENSG00000184471	0.919792	172	0.0500915	C1QTNF8
ENSG00000143190	0.919796	207	0.0699296	POU2F1
ENSG00000244607	0.919861	176	0.0254161	CCDC13
ENSG00000134184	0.920149	109	0.13347	GSTM1
ENSG00000261052	0.920388	11	0.429235	SULT1A3
ENSG00000241258	0.920558	173	0.0435482	CRCP
ENSG00000187105	0.92074	206	0.0594128	HEATR4
ENSG00000065328	0.920975	268	0.0112778	MCM10
ENSG00000105887	0.921066	270	0.103501	MTPN
ENSG00000166148	0.92108	149	0.237729	AVPR1A
ENSG00000278615	0.921144	45	0.309502	C11orf98
ENSG00000204178	0.921359	133	0.172014	MACO1
ENSG00000136231	0.921539	255	0.0446518	IGF2BP3
ENSG00000080503	0.921614	705	0.00949446	SMARCA2
ENSG00000181965	0.921683	63	0.0279188	NEUROG1
ENSG00000185888	0.921687	139	0.0772579	PRSS38
ENSG00000143340	0.921759	308	0.0263786	FAM163A
ENSG00000007171	0.922107	209	0.0583155	NOS2
ENSG00000183833	0.922145	186	0.0944959	MAATS1
ENSG00000255223	0.922187	189	0.0640625	OR5M11
ENSG00000104848	0.92234	112	0.0200879	KCNA7
ENSG00000130413	0.922377	607	0.0556159	STK33
ENSG00000102580	0.922656	106	0.119871	DNAJC3
ENSG00000136834	0.922748	111	0.200189	OR1J1
ENSG00000164398	0.922862	133	0.200595	ACSL6
ENSG00000111339	0.922874	151	0.091173	ART4
ENSG00000249319	0.922909	210	0.0435482	AC068533.4
ENSG00000268861	0.923037	409	0.0688318	AC008878.3
ENSG00000108061	0.923102	199	0.0819235	SHOC2
ENSG00000136933	0.923304	129	0.0942385	RABEPK
ENSG00000143776	0.923373	1643	0.0266557	CDC42BPA
ENSG00000114125	0.923706	118	0.0758838	RNF7
ENSG00000205409	0.923783	258	0.0475081	OR52E6
ENSG00000167604	0.923901	11	0.341627	NFKBID
ENSG00000255432	0.923942	54	0.309502	AP001458.2
ENSG00000111846	0.92406	345	0.0234168	GCNT2
ENSG00000138385	0.924072	199	0.102788	SSB
ENSG00000172459	0.924353	144	0.113643	OR5AR1
ENSG00000225781	0.924481	89	0.0633783	OR6V1
ENSG00000152266	0.924517	115	0.323024	PTH
ENSG00000173598	0.924562	127	0.136335	NUDT4
ENSG00000197261	0.924585	112	0.0208029	C6orf141
ENSG00000130309	0.924614	209	0.0659864	COLGALT1
ENSG00000149260	0.924638	244	0.0251099	CAPN5
ENSG00000132622	0.924701	136	0.118766	HSPA12B
ENSG00000101199	0.924799	177	0.0358131	ARFGAP1
ENSG00000163703	0.92567	94	0.199226	CRELD1
ENSG00000163202	0.925697	61	0.266612	LCE3D
ENSG00000285772	0.925831	141	0.452538	AC000120.2
ENSG00000001630	0.925904	113	0.452538	CYP51A1
ENSG00000020129	0.925914	14	0.222996	NCDN
ENSG00000140521	0.926154	119	0.134151	POLG
ENSG00000153002	0.926198	251	0.00827514	CPB1
ENSG00000283877	0.926215	234	0.120343	AC104304.1
ENSG00000186150	0.926269	122	0.0633926	UBL4B
ENSG00000163050	0.926466	296	0.0976507	COQ8A
ENSG00000134987	0.926492	197	0.176922	WDR36
ENSG00000096093	0.926583	587	0.0785899	EFHC1
ENSG00000123213	0.926764	449	0.0961766	NLN
ENSG00000185442	0.926785	697	0.0459498	FAM174B
ENSG00000160226	0.926817	160	0.0393201	CFAP410
ENSG00000169299	0.926826	265	0.132281	PGM2
ENSG00000136883	0.926952	168	0.129996	KIF12
ENSG00000104763	0.927006	297	0.0294743	ASAH1
ENSG00000243364	0.927034	63	0.135483	EFNA4
ENSG00000163754	0.927095	122	0.05601	GYG1
ENSG00000166368	0.927141	222	0.0270328	OR2D2
ENSG00000101333	0.927173	766	0.030245	PLCB4
ENSG00000021852	0.927274	257	0.0298487	C8B
ENSG00000239474	0.927298	95	0.201104	KLHL41
ENSG00000128595	0.927374	187	0.0715429	CALU
ENSG00000187607	0.927547	129	0.0785763	ZNF286A
ENSG00000139178	0.927768	131	0.154851	C1RL
ENSG00000148690	0.927839	238	0.080156	FRA10AC1
ENSG00000119698	0.928112	349	0.00370062	PPP4R4
ENSG00000213782	0.928268	208	0.104739	DDX47
ENSG00000263961	0.928345	135	0.0610977	RHEX
ENSG00000159212	0.928498	158	0.103558	CLIC6
ENSG00000119487	0.928597	301	0.00268037	MAPKAP1
ENSG00000253250	0.928772	83	0.0504879	C8orf88
ENSG00000177707	0.928773	365	0.0225823	NECTIN3
ENSG00000104880	0.928924	386	0.0688318	ARHGEF18
ENSG00000120334	0.92906	54	0.189738	CENPL
ENSG00000171936	0.929071	225	0.070734	OR10H3
ENSG00000204922	0.929382	53	0.309502	UQCC3
ENSG00000014164	0.929397	461	0.0517532	ZC3H3
ENSG00000144306	0.929433	203	0.141937	SCRN3
ENSG00000197134	0.929466	354	0.0234387	ZNF257
ENSG00000168214	0.929468	468	0.0124636	RBPJ
ENSG00000206073	0.929602	55	0.344113	SERPINB4
ENSG00000149269	0.929649	254	0.053834	PAK1
ENSG00000255012	0.92968	142	0.306451	OR5M1
ENSG00000165323	0.929785	926	0.0216082	FAT3
ENSG00000137103	0.92989	155	0.0549318	TMEM8B
ENSG00000140859	0.929965	401	0.0200978	KIFC3
ENSG00000112183	0.929994	127	0.152581	RBM24
ENSG00000205209	0.930059	360	0.094011	SCGB2B2
ENSG00000177303	0.930071	168	0.253095	CASKIN2
ENSG00000163114	0.93014	228	0.232937	PDHA2
ENSG00000146757	0.93017	193	0.116766	ZNF92
ENSG00000141552	0.930425	28	0.317192	ANAPC11
ENSG00000212935	0.930503	111	0.0694814	KRTAP10-3
ENSG00000132423	0.930809	181	0.0653029	COQ3
ENSG00000187634	0.930817	138	0.0491088	SAMD11
ENSG00000153914	0.93082	114	0.0781814	SREK1
ENSG00000160216	0.930917	332	0.0411269	AGPAT3
ENSG00000168454	0.930956	188	0.119283	TXNDC2
ENSG00000169727	0.930959	98	0.224739	GPS1
ENSG00000136235	0.931017	78	0.259171	GPNMB
ENSG00000243135	0.931124	257	0.117439	UGT1A3
ENSG00000105778	0.931146	453	0.102323	AVL9
ENSG00000177673	0.931395	126	0.0378016	TEX44
ENSG00000187889	0.931503	349	0.00372644	FYB2
ENSG00000271605	0.931641	34	0.261662	MILR1
ENSG00000212864	0.931769	72	0.0994443	RNF208
ENSG00000172016	0.931879	128	0.101963	REG3A
ENSG00000076928	0.931888	77	0.17299	ARHGEF1
ENSG00000150594	0.931897	68	0.18615	ADRA2A
ENSG00000109927	0.932055	319	0.0314773	TECTA
ENSG00000188859	0.932089	261	0.00366705	FAM78B
ENSG00000111142	0.932178	302	0.0697322	METAP2
ENSG00000183977	0.932332	228	0.0646491	PP2D1
ENSG00000164746	0.932423	102	0.194929	C7orf57
ENSG00000110172	0.93244	216	0.117806	CHORDC1
ENSG00000170950	0.932499	96	0.188557	PGK2
ENSG00000183979	0.932507	15	0.317192	NPB
ENSG00000108924	0.932513	169	0.0556416	HLF
ENSG00000100336	0.932712	279	0.00964514	APOL4
ENSG00000159403	0.932868	104	0.173449	C1R
ENSG00000121417	0.932898	152	0.116976	ZNF211
ENSG00000090006	0.932925	187	0.110466	LTBP4
ENSG00000089157	0.933038	47	0.121046	RPLP0
ENSG00000123146	0.933165	137	0.0155779	ADGRE5
ENSG00000196646	0.933235	83	0.225578	ZNF136
ENSG00000152463	0.933305	374	0.0184343	OLAH
ENSG00000140749	0.933433	34	0.384619	IGSF6
ENSG00000152229	0.933761	337	0.0528887	PSTPIP2
ENSG00000100036	0.933811	207	0.0514307	SLC35E4
ENSG00000067798	0.933866	2323	0.00435757	NAV3
ENSG00000104524	0.934066	144	0.117434	PYCR3
ENSG00000242515	0.93417	449	0.0320408	UGT1A10
ENSG00000170190	0.934359	134	0.0385121	SLC16A5
ENSG00000214357	0.934491	214	0.0932397	NEURL1B
ENSG00000130158	0.934538	308	0.0583702	DOCK6
ENSG00000162931	0.934654	60	0.142815	TRIM17
ENSG00000167065	0.934661	155	0.106584	DUSP18
ENSG00000257591	0.934805	77	0.216862	ZNF625
ENSG00000161133	0.934994	177	0.0132128	USP41
ENSG00000179148	0.935052	180	0.010868	ALOXE3
ENSG00000170855	0.935187	124	0.101547	TRIAP1
ENSG00000197321	0.935236	1086	0.0208832	SVIL
ENSG00000044574	0.935531	69	0.0942385	HSPA5
ENSG00000130762	0.935539	160	0.0155593	ARHGEF16
ENSG00000006715	0.935582	675	0.0160393	VPS41
ENSG00000009765	0.935653	335	0.0221048	IYD
ENSG00000111775	0.935894	116	0.101547	COX6A1
ENSG00000203805	0.936138	445	0.0171028	PLPP4
ENSG00000267697	0.936156	99	0.181639	LUZP6
ENSG00000144747	0.936159	130	0.209164	TMF1
ENSG00000197070	0.936292	93	0.0587575	ARRDC1
ENSG00000111186	0.936517	517	0.00628735	WNT5B
ENSG00000132394	0.936972	407	0.0204689	EEFSEC
ENSG00000006125	0.937001	363	0.119132	AP2B1
ENSG00000180113	0.93723	56	0.28329	TDRD6
ENSG00000151023	0.937446	202	0.100666	ENKUR
ENSG00000134291	0.937462	162	0.101922	TMEM106C
ENSG00000183706	0.937553	1	0.937553	OR4N4
ENSG00000274102	0.937553	1	0.937553	OR4M2
ENSG00000069431	0.937555	218	0.077598	ABCC9
ENSG00000143569	0.937613	115	0.162238	UBAP2L
ENSG00000284976	0.937768	74	0.0994443	BX255925.3
ENSG00000048707	0.938223	161	0.131445	VPS13D
ENSG00000189114	0.938236	131	0.126942	BLOC1S3
ENSG00000149635	0.938368	133	0.0951763	OCSTAMP
ENSG00000152683	0.938641	179	0.221638	SLC30A6
ENSG00000143612	0.938731	62	0.203009	C1orf43
ENSG00000150201	0.938929	90	0.247514	FXYD4
ENSG00000204595	0.939014	166	0.0645264	DPRX
ENSG00000164574	0.939021	775	0.0126604	GALNT10
ENSG00000198040	0.939118	4	0.729602	ZNF84
ENSG00000166250	0.939204	490	0.0745958	CLMP
ENSG00000234857	0.93921	81	0.0394263	HNRNPUL2-BSCL2
ENSG00000284283	0.939287	21	0.393272	TAF11L4
ENSG00000142192	0.939427	551	0.00807138	APP
ENSG00000188817	0.939463	257	0.106926	SNTN
ENSG00000167208	0.939544	61	0.0746042	SNX20
ENSG00000266265	0.939551	106	0.0428126	KLF14
ENSG00000100483	0.939552	112	0.253152	VCPKMT
ENSG00000177354	0.939702	219	0.141766	C10orf71
ENSG00000284373	0.939957	42	0.322027	TAF11L2
ENSG00000176720	0.940049	214	0.0688381	BOK
ENSG00000139826	0.940086	109	0.171277	ABHD13
ENSG00000161654	0.940138	105	0.0509464	LSM12
ENSG00000168591	0.94014	51	0.16207	TMUB2
ENSG00000162191	0.940359	54	0.309502	UBXN1
ENSG00000213967	0.940487	179	0.183986	ZNF726
ENSG00000284439	0.940513	24	0.393272	TAF11L3
ENSG00000119844	0.940599	180	0.127368	AFTPH
ENSG00000267545	0.940805	173	0.109489	AC005779.2
ENSG00000108733	0.940805	117	0.166917	PEX12
ENSG00000255307	0.940862	88	0.102266	OR52B2
ENSG00000081277	0.940882	286	0.108956	PKP1
ENSG00000109854	0.941016	223	0.12731	HTATIP2
ENSG00000137766	0.941175	1857	0.00215702	UNC13C
ENSG00000188994	0.941224	377	0.0671796	ZNF292
ENSG00000171049	0.941343	229	0.0723065	FPR2
ENSG00000198445	0.94161	117	0.129292	CCT8L2
ENSG00000169193	0.941662	137	0.25721	CCDC126
ENSG00000116819	0.941728	15	0.222996	TFAP2E
ENSG00000164038	0.941816	123	0.261061	SLC9B2
ENSG00000132383	0.941845	299	0.0417146	RPA1
ENSG00000171051	0.941886	331	0.0289539	FPR1
ENSG00000180219	0.942005	103	0.199961	FAM71C
ENSG00000032389	0.942023	600	0.0023169	EIPR1
ENSG00000182154	0.942052	49	0.14063	MRPL41
ENSG00000104312	0.942108	177	0.0435627	RIPK2
ENSG00000137251	0.942122	228	0.027304	TINAG
ENSG00000183527	0.94214	179	0.0514876	PSMG1
ENSG00000080573	0.942245	363	0.0529697	COL5A3
ENSG00000182107	0.942326	60	0.240436	TMEM30B
ENSG00000104856	0.942444	100	0.0801596	RELB
ENSG00000106484	0.942476	73	0.122687	MEST
ENSG00000244474	0.942515	274	0.117439	UGT1A4
ENSG00000152953	0.942709	1231	0.000181038	STK32B
ENSG00000151883	0.942982	371	0.0272754	PARP8
ENSG00000152254	0.94333	120	0.0887411	G6PC2
ENSG00000132329	0.943334	273	0.0569546	RAMP1
ENSG00000185864	0.943661	12	0.573692	NPIPB4
ENSG00000033867	0.943788	380	0.0450958	SLC4A7
ENSG00000178343	0.944143	135	0.110712	SHISA3
ENSG00000140285	0.944263	225	0.339776	FGF7
ENSG00000038532	0.944298	686	0.0143737	CLEC16A
ENSG00000213658	0.944392	53	0.0769105	LAT
ENSG00000083817	0.944558	75	0.131466	ZNF416
ENSG00000144566	0.944845	277	0.0646491	RAB5A
ENSG00000165496	0.944903	100	0.0849139	RPL10L
ENSG00000156273	0.944945	592	0.0888799	BACH1
ENSG00000162194	0.944994	53	0.309502	LBHD1
ENSG00000166200	0.945046	135	0.0751203	COPS2
ENSG00000186146	0.945535	98	0.351895	DEFB131A
ENSG00000197437	0.945546	264	0.131959	OR13G1
ENSG00000186334	0.945759	215	0.0670115	SLC36A3
ENSG00000267680	0.945767	98	0.133844	ZNF224
ENSG00000091157	0.945886	627	0.0146257	WDR7
ENSG00000084628	0.946439	266	0.164829	NKAIN1
ENSG00000184140	0.946444	93	0.149561	OR4F6
ENSG00000168828	0.946648	98	0.0549318	OR13J1
ENSG00000152234	0.946701	201	0.0528887	ATP5F1A
ENSG00000146904	0.946739	133	0.0628404	EPHA1
ENSG00000156232	0.946777	128	0.068073	WHAMM
ENSG00000100350	0.946818	220	0.0452133	FOXRED2
ENSG00000284234	0.946902	16	0.393272	TAF11L5
ENSG00000143537	0.946975	71	0.135483	ADAM15
ENSG00000126838	0.947123	257	0.0433457	PZP
ENSG00000074047	0.947677	490	0.00731608	GLI2
ENSG00000198283	0.947747	39	0.3411	OR5B21
ENSG00000241186	0.947754	159	0.120343	TDGF1
ENSG00000241149	0.947754	111	0.0356179	AC115220.1
ENSG00000126264	0.947853	12	0.341627	HCST
ENSG00000137992	0.947858	151	0.333953	DBT
ENSG00000175879	0.947983	58	0.165331	HOXD8
ENSG00000177889	0.948009	130	0.136335	UBE2N
ENSG00000244694	0.948088	482	0.0488026	PTCHD4
ENSG00000277462	0.948109	349	0.159058	ZNF670
ENSG00000125538	0.948132	90	0.121524	IL1B
ENSG00000278500	0.948149	100	0.237797	AC009336.2
ENSG00000127511	0.948231	138	0.0850791	SIN3B
ENSG00000176058	0.948277	95	0.15384	TPRN
ENSG00000185875	0.948352	96	0.192486	THNSL1
ENSG00000169718	0.948592	109	0.224739	DUS1L
ENSG00000217236	0.948627	93	0.0769236	SP9
ENSG00000236320	0.948667	107	0.166414	SLFN14
ENSG00000128335	0.948748	266	0.0329504	APOL2
ENSG00000072840	0.948803	622	0.00262662	EVC
ENSG00000198879	0.948912	642	0.0154763	SFMBT2
ENSG00000116574	0.948957	156	0.190631	RHOU
ENSG00000241119	0.94906	404	0.0320408	UGT1A9
ENSG00000133026	0.949111	235	0.0583759	MYH10
ENSG00000170915	0.949209	274	0.0785899	PAQR8
ENSG00000139194	0.949243	115	0.154851	RBP5
ENSG00000143549	0.949309	91	0.102345	TPM3
ENSG00000104951	0.949381	155	0.02199	IL4I1
ENSG00000205693	0.949426	133	0.233919	MANSC4
ENSG00000170166	0.949613	81	0.237797	HOXD4
ENSG00000163576	0.949642	322	0.0646491	EFHB
ENSG00000105369	0.950114	40	0.3237	CD79A
ENSG00000091106	0.950116	150	0.0469788	NLRC4
ENSG00000179468	0.950285	59	0.0633783	OR9A2
ENSG00000160182	0.950359	165	0.00203684	TFF1
ENSG00000256870	0.95041	247	0.0206368	SLC5A8
ENSG00000128683	0.950625	131	0.172948	GAD1
ENSG00000125871	0.950842	221	0.154565	MGME1
ENSG00000197213	0.950918	188	0.0523639	ZSCAN5B
ENSG00000116729	0.951085	443	0.0149922	WLS
ENSG00000130312	0.951141	209	0.0207342	MRPL34
ENSG00000048052	0.951329	1490	0.0123217	HDAC9
ENSG00000155052	0.951333	2226	0.00412198	CNTNAP5
ENSG00000169903	0.951345	368	0.00685939	TM4SF4
ENSG00000025039	0.951416	169	0.0181936	RRAGD
ENSG00000164325	0.951583	153	0.114891	TMEM174
ENSG00000141959	0.951751	228	0.0393201	PFKL
ENSG00000156239	0.951788	310	0.180977	N6AMT1
ENSG00000106348	0.951881	125	0.00689346	IMPDH1
ENSG00000133961	0.952442	363	0.0418199	NUMB
ENSG00000162188	0.952791	48	0.138621	GNG3
ENSG00000151640	0.953074	200	0.0343633	DPYSL4
ENSG00000197006	0.953075	56	0.384619	METTL9
ENSG00000005073	0.953102	57	0.186514	HOXA11
ENSG00000116191	0.953235	299	0.115006	RALGPS2
ENSG00000236761	0.953241	57	0.31245	CTAGE9
ENSG00000105507	0.953311	305	0.00659988	CABP5
ENSG00000240224	0.953385	297	0.117439	UGT1A5
ENSG00000285765	0.953646	1	0.953646	AC134684.9
ENSG00000197487	0.953809	174	0.0605116	GALP
ENSG00000101542	0.954059	469	0.0092839	CDH20
ENSG00000074771	0.954378	196	0.0102049	NOX3
ENSG00000127220	0.954407	213	0.0207342	ABHD8
ENSG00000160181	0.95446	173	0.00203684	TFF2
ENSG00000259494	0.954627	9	0.487417	MRPL46
ENSG00000004487	0.95473	121	0.296858	KDM1A
ENSG00000177728	0.954789	239	0.062481	TMEM94
ENSG00000182854	0.954793	101	0.143471	OR4F15
ENSG00000130348	0.954815	273	0.132591	QRSL1
ENSG00000174695	0.955027	137	0.130966	TMEM167A
ENSG00000174989	0.955165	273	0.042868	FBXW8
ENSG00000162367	0.955196	126	0.197436	TAL1
ENSG00000127533	0.955267	100	0.0946124	F2RL3
ENSG00000213822	0.955531	268	0.0958958	CEACAM18
ENSG00000251569	0.955558	172	0.201104	AC093899.2
ENSG00000164683	0.955622	94	0.112416	HEY1
ENSG00000156265	0.955804	356	0.0946887	MAP3K7CL
ENSG00000145331	0.955958	156	0.236807	TRMT10A
ENSG00000174255	0.956069	121	0.240482	ZNF80
ENSG00000116194	0.956187	72	0.148538	ANGPTL1
ENSG00000134539	0.956353	396	0.0144622	KLRD1
ENSG00000116774	0.956607	170	0.011475	OLFML3
ENSG00000105246	0.956819	164	0.024267	EBI3
ENSG00000168594	0.956882	680	0.129791	ADAM29
ENSG00000163328	0.956919	198	0.0641094	GPR155
ENSG00000160179	0.957019	415	0.0259534	ABCG1
ENSG00000107186	0.957034	244	0.0980831	MPDZ
ENSG00000225950	0.957129	118	0.0200879	NTF4
ENSG00000283787	0.957162	110	0.0262288	PRR33
ENSG00000175264	0.95738	182	0.176108	CHST1
ENSG00000165724	0.957436	69	0.0590521	ZMYND19
ENSG00000186026	0.957595	100	0.133844	ZNF284
ENSG00000140945	0.958052	5314	0.00113665	CDH13
ENSG00000177885	0.958158	229	0.0209302	GRB2
ENSG00000174227	0.958317	232	0.0836612	PIGG
ENSG00000273777	0.958516	261	0.0445197	CEACAM20
ENSG00000183378	0.958627	227	0.0144963	OVCH2
ENSG00000160410	0.958769	118	0.15505	SHKBP1
ENSG00000145220	0.958966	310	0.0101809	LYAR
ENSG00000163319	0.959029	104	0.324311	MRPS18C
ENSG00000188171	0.959275	365	0.127592	ZNF626
ENSG00000184434	0.959311	108	0.229771	LRRC19
ENSG00000057704	0.959602	372	0.00694551	TMCC3
ENSG00000149054	0.959656	362	0.0527627	ZNF215
ENSG00000169393	0.959934	368	0.00825647	ELSPBP1
ENSG00000130311	0.959959	204	0.172647	DDA1
ENSG00000163093	0.960046	141	0.237999	BBS5
ENSG00000115488	0.960292	110	0.0988883	NEU2
ENSG00000185252	0.960551	195	0.237373	ZNF74
ENSG00000108950	0.960634	186	0.0467543	FAM20A
ENSG00000218823	0.960662	141	0.0872191	PAPOLB
ENSG00000125848	0.960843	73	0.400097	FLRT3
ENSG00000177363	0.960862	52	0.309779	LRRN4CL
ENSG00000162366	0.960891	100	0.111417	PDZK1IP1
ENSG00000196535	0.960922	209	0.0872518	MYO18A
ENSG00000255104	0.961223	170	0.0785763	AC005324.4
ENSG00000103569	0.961257	232	0.0656688	AQP9
ENSG00000138433	0.961347	185	0.0769236	CIR1
ENSG00000101413	0.961408	188	0.00849806	RPRD1B
ENSG00000244486	0.961457	186	0.0425248	SCARF2
ENSG00000106399	0.961583	492	0.0716552	RPA3
ENSG00000080511	0.961689	214	0.0418271	RDH8
ENSG00000213265	0.961738	118	0.149003	TSGA13
ENSG00000146267	0.961776	361	0.0834956	FAXC
ENSG00000164411	0.961976	230	0.128828	GJB7
ENSG00000104047	0.961995	87	0.423661	DTWD1
ENSG00000176532	0.962217	164	0.157128	PRR15
ENSG00000130347	0.962279	354	0.0838925	RTN4IP1
ENSG00000284042	0.962318	10	0.393272	TAF11L6
ENSG00000141469	0.962424	433	0.0622121	SLC14A1
ENSG00000151923	0.962483	151	0.024356	TIAL1
ENSG00000214946	0.96265	119	0.0785763	TBC1D26
ENSG00000155099	0.962709	126	0.376031	PIP4P2
ENSG00000158296	0.962817	293	0.00697364	SLC13A3
ENSG00000087448	0.963119	225	0.155957	KLHL42
ENSG00000130307	0.963289	266	0.0207342	USHBP1
ENSG00000121957	0.963356	280	0.0420922	GPSM2
ENSG00000180822	0.963447	358	0.0534226	PSMG4
ENSG00000100342	0.963661	190	0.0329504	APOL1
ENSG00000168515	0.963868	159	0.285499	SCGB1D1
ENSG00000244122	0.963887	386	0.11033	UGT1A7
ENSG00000075303	0.96394	64	0.303525	SLC25A40
ENSG00000011600	0.963968	13	0.341627	TYROBP
ENSG00000177383	0.964158	124	0.119101	MAGEF1
ENSG00000254598	0.964303	168	0.0540991	CSNK2A3
ENSG00000139648	0.964834	227	0.100738	KRT71
ENSG00000065491	0.964848	180	0.0693993	TBC1D22B
ENSG00000175104	0.964934	98	0.201227	TRAF6
ENSG00000143110	0.965312	104	0.132644	C1orf162
ENSG00000177613	0.965474	151	0.0143818	CSTF2T
ENSG00000135094	0.96558	21	0.153729	SDS
ENSG00000103264	0.965602	165	0.0611794	FBXO31
ENSG00000206422	0.965681	101	0.0286949	LRRC30
ENSG00000204345	0.965801	209	0.074093	CD300LD
ENSG00000170417	0.96584	406	0.102889	TMEM182
ENSG00000130023	0.965861	208	0.0694156	ERMARD
ENSG00000146067	0.966087	115	0.0651926	FAM193B
ENSG00000189052	0.966231	134	0.116856	CGB5
ENSG00000283663	0.966473	129	0.0200879	AC008687.8
ENSG00000141337	0.966509	421	0.0230779	ARSG
ENSG00000164530	0.966567	246	0.0795524	PI16
ENSG00000167165	0.966801	366	0.117439	UGT1A6
ENSG00000101057	0.966843	154	0.224394	MYBL2
ENSG00000070019	0.966892	115	0.156555	GUCY2C
ENSG00000149289	0.966916	272	0.0894856	ZC3H12C
ENSG00000159337	0.96696	370	0.135774	PLA2G4D
ENSG00000071794	0.96701	151	0.21725	HLTF
ENSG00000109944	0.967094	276	0.0355462	JHY
ENSG00000128652	0.967105	113	0.237797	HOXD3
ENSG00000197780	0.967235	124	0.0184837	TAF13
ENSG00000140093	0.967415	155	0.0538322	SERPINA10
ENSG00000096401	0.967665	115	0.157524	CDC5L
ENSG00000109320	0.96774	312	0.237299	NFKB1
ENSG00000169570	0.968098	225	0.144312	DTWD2
ENSG00000182993	0.96831	313	0.0334425	C12orf60
ENSG00000148153	0.968312	136	0.0823413	INIP
ENSG00000072195	0.96841	134	0.098304	SPEG
ENSG00000256294	0.968442	107	0.133844	ZNF225
ENSG00000128645	0.968659	89	0.25842	HOXD1
ENSG00000188243	0.968704	166	0.0886487	COMMD6
ENSG00000122779	0.968883	250	0.138772	TRIM24
ENSG00000124939	0.969007	123	0.223066	SCGB2A1
ENSG00000102445	0.969079	241	0.108079	RUBCNL
ENSG00000181744	0.969712	277	0.0842867	C3orf58
ENSG00000277971	0.969787	185	0.0425248	AC007731.5
ENSG00000012822	0.970012	146	0.128096	CALCOCO1
ENSG00000178358	0.970113	204	0.203032	OR2D3
ENSG00000123892	0.97013	325	0.0589708	RAB38
ENSG00000233608	0.970157	254	0.0637685	TWIST2
ENSG00000160460	0.970176	335	0.0374453	SPTBN4
ENSG00000215717	0.970285	114	0.0978219	TMEM167B
ENSG00000042088	0.970381	78	0.137604	TDP1
ENSG00000153291	0.970439	66	0.266635	SLC25A27
ENSG00000168000	0.970535	66	0.138621	BSCL2
ENSG00000181009	0.970856	197	0.179344	OR52N5
ENSG00000151692	0.971223	594	0.0263844	RNF144A
ENSG00000188566	0.971556	101	0.144082	NDOR1
ENSG00000198663	0.971559	308	0.076956	C6orf89
ENSG00000100353	0.971606	196	0.0452133	EIF3D
ENSG00000145777	0.971625	98	0.176922	TSLP
ENSG00000197746	0.97176	195	0.0730785	PSAP
ENSG00000167658	0.971952	89	0.177592	EEF2
ENSG00000172464	0.972049	123	0.303661	OR5AP2
ENSG00000162373	0.972093	99	0.112357	BEND5
ENSG00000148399	0.972239	84	0.0590521	DPH7
ENSG00000205111	0.972242	114	0.0780752	CDKL4
ENSG00000019186	0.972361	291	0.0860584	CYP24A1
ENSG00000165219	0.972441	170	0.173076	GAPVD1
ENSG00000174405	0.972456	108	0.26145	LIG4
ENSG00000179111	0.972533	127	0.010868	HES7
ENSG00000096384	0.972574	111	0.143732	HSP90AB1
ENSG00000108587	0.972653	126	0.189854	GOSR1
ENSG00000159374	0.972688	38	0.185386	M1AP
ENSG00000272772	0.972702	196	0.052882	AC104109.3
ENSG00000213030	0.972901	140	0.116856	CGB8
ENSG00000084453	0.972909	598	0.0136401	SLCO1A2
ENSG00000206069	0.973087	104	0.0591977	TMEM211
ENSG00000106355	0.973134	212	0.247023	LSM5
ENSG00000087152	0.973177	55	0.16207	ATXN7L3
ENSG00000105137	0.973681	166	0.183253	SYDE1
ENSG00000100485	0.97371	353	0.203082	SOS2
ENSG00000168275	0.973975	120	0.0412187	COA6
ENSG00000104626	0.97403	549	0.114566	ERI1
ENSG00000161653	0.974149	93	0.143412	NAGS
ENSG00000180988	0.974313	311	0.0475081	OR52N2
ENSG00000143546	0.97432	101	0.284392	S100A8
ENSG00000162885	0.974326	189	0.0408219	B3GALNT2
ENSG00000227868	0.974361	62	0.37174	TEX46
ENSG00000158623	0.974439	230	0.122687	COPG2
ENSG00000167685	0.974655	145	0.0746581	ZNF444
ENSG00000126067	0.974848	15	0.491758	PSMB2
ENSG00000117152	0.974865	143	0.119118	RGS4
ENSG00000101445	0.975065	303	0.193599	PPP1R16B
ENSG00000171885	0.975212	140	0.0449866	AQP4
ENSG00000196961	0.975353	128	0.184788	AP2A1
ENSG00000133665	0.975767	205	0.0472433	DYDC2
ENSG00000115355	0.975806	437	0.0171364	CCDC88A
ENSG00000213160	0.975829	483	0.0145629	KLHL23
ENSG00000198125	0.975839	182	0.118714	MB
ENSG00000135424	0.975922	113	0.0439398	ITGA7
ENSG00000113575	0.976121	169	0.052882	PPP2CA
ENSG00000085978	0.97621	286	0.0186232	ATG16L1
ENSG00000187713	0.976282	81	0.210723	TMEM203
ENSG00000166262	0.976765	645	0.0225557	FAM227B
ENSG00000008018	0.976895	104	0.105011	PSMB1
ENSG00000072135	0.976907	46	0.0624818	PTPN18
ENSG00000154370	0.977	62	0.135346	TRIM11
ENSG00000103091	0.977146	427	0.0263098	WDR59
ENSG00000159840	0.977314	101	0.0517567	ZYX
ENSG00000163539	0.977779	285	0.0863994	CLASP2
ENSG00000168067	0.977808	57	0.124032	MAP4K2
ENSG00000172915	0.978022	1173	0.0251437	NBEA
ENSG00000170788	0.97807	181	0.0472433	DYDC1
ENSG00000106536	0.978132	1326	0.0160393	POU6F2
ENSG00000170468	0.978171	90	0.316686	RIOX1
ENSG00000107738	0.978396	189	0.0792307	VSIR
ENSG00000104435	0.978556	232	0.144626	STMN2
ENSG00000225528	0.978598	49	0.153938	Z82206.1
ENSG00000152642	0.978934	330	0.146636	GPD1L
ENSG00000091947	0.978977	101	0.143412	TMEM101
ENSG00000169641	0.979115	243	0.0743958	LUZP1
ENSG00000179546	0.979187	165	0.0743958	HTR1D
ENSG00000111783	0.979296	316	0.0452192	RFX4
ENSG00000027847	0.979308	132	0.0944719	B4GALT7
ENSG00000120662	0.979474	205	0.0373709	MTRF1
ENSG00000158125	0.979558	293	0.038962	XDH
ENSG00000112592	0.979687	117	0.105011	TBP
ENSG00000110031	0.980135	87	0.3411	LPXN
ENSG00000171219	0.980258	92	0.124032	CDC42BPG
ENSG00000181001	0.980421	192	0.179483	OR52N1
ENSG00000156958	0.980564	394	0.0751203	GALK2
ENSG00000186472	0.980592	898	0.00628362	PCLO
ENSG00000133895	0.980593	64	0.124032	MEN1
ENSG00000198049	0.980945	143	0.0610977	AVPR1B
ENSG00000180919	0.981105	214	0.188844	OR56B4
ENSG00000031081	0.981125	429	0.0279618	ARHGAP31
ENSG00000196337	0.981441	130	0.203232	CGB7
ENSG00000183647	0.981939	96	0.449902	ZNF530
ENSG00000117148	0.981942	231	0.0431265	ACTL8
ENSG00000060339	0.982008	204	0.41096	CCAR1
ENSG00000183691	0.982155	73	0.18091	NOG
ENSG00000171502	0.982211	1288	0.0343085	COL24A1
ENSG00000132872	0.982231	68	0.245023	SYT4
ENSG00000175084	0.982242	45	0.382196	DES
ENSG00000011566	0.982246	266	0.155765	MAP4K3
ENSG00000181467	0.982352	52	0.34078	RAP2B
ENSG00000113302	0.982387	114	0.168684	IL12B
ENSG00000117620	0.982882	169	0.449967	SLC35A3
ENSG00000089159	0.98289	116	0.0789929	PXN
ENSG00000140025	0.982954	373	0.0868359	EFCAB11
ENSG00000171649	0.983772	85	0.265723	ZIK1
ENSG00000124196	0.984001	66	0.287626	GTSF1L
ENSG00000124812	0.984087	198	0.0595771	CRISP1
ENSG00000184840	0.984269	123	0.0944719	TMED9
ENSG00000283761	0.984306	235	0.212156	AC118553.2
ENSG00000135372	0.985032	145	0.174404	NAT10
ENSG00000179104	0.985126	1050	0.00112234	TMTC2
ENSG00000163312	0.985342	155	0.357379	HELQ
ENSG00000104177	0.985767	1	0.985767	MYEF2
ENSG00000104960	0.986103	53	0.275416	PTOV1
ENSG00000164692	0.986285	185	0.234992	COL1A2
ENSG00000010361	0.986366	79	0.204314	FUZ
ENSG00000137996	0.986435	126	0.110315	RTCA
ENSG00000163116	0.987088	2072	0.0804849	STPG2
ENSG00000121742	0.987318	172	0.14016	GJB6
ENSG00000156875	0.987569	131	0.212156	MFSD14A
ENSG00000088205	0.987621	164	0.207321	DDX18
ENSG00000109323	0.987693	247	0.112873	MANBA
ENSG00000127720	0.987786	173	0.23572	METTL25
ENSG00000108312	0.988721	60	0.16207	UBTF
ENSG00000213762	0.989637	128	0.414629	ZNF134
ENSG00000114200	0.98965	298	0.300307	BCHE
ENSG00000163960	0.99014	215	0.17939	UBXN7
ENSG00000113196	0.990213	108	0.0707027	HAND1
ENSG00000123992	0.990497	103	0.323677	DNPEP
ENSG00000071994	0.990744	95	0.258872	PDCD2
ENSG00000135437	0.990924	44	0.288302	RDH5
ENSG00000094755	0.990932	240	0.0121142	GABRP
ENSG00000043039	0.991625	285	0.0888699	BARX2
ENSG00000135404	0.991688	37	0.288302	CD63
ENSG00000122477	0.991765	69	0.501259	LRRC39
ENSG00000221995	0.991778	76	0.150387	TIAF1
ENSG00000104973	0.991909	76	0.204314	MED25
ENSG00000277893	0.99247	148	0.228019	SRD5A2
ENSG00000241635	0.992723	145	0.265934	UGT1A1
ENSG00000204673	0.992904	59	0.280944	AKT1S1
ENSG00000258311	0.99343	50	0.288302	BLOC1S1-RDH5
ENSG00000135441	0.99343	50	0.288302	BLOC1S1
ENSG00000136059	0.993564	90	0.33412	VILL
ENSG00000164758	0.993747	107	0.147514	MED30
ENSG00000104946	0.993823	70	0.308802	TBC1D17
ENSG00000109436	0.993903	358	0.0305054	TBC1D9
ENSG00000066583	0.993943	159	0.2362	ISOC1
ENSG00000242689	0.993952	109	0.262153	CNTF
ENSG00000112146	0.99398	75	0.219856	FBXO9
ENSG00000173040	0.994309	609	0.0366408	EVC2
ENSG00000131386	0.994311	296	0.0187628	GALNT15
ENSG00000156876	0.99435	113	0.212156	SASS6
ENSG00000177575	0.994822	140	0.212361	CD163
ENSG00000165474	0.9949	141	0.23646	GJB2
ENSG00000117091	0.995067	189	0.0320797	CD48
ENSG00000164458	0.995163	271	0.194813	TBXT
ENSG00000039650	0.995355	66	0.280944	PNKP
ENSG00000105499	0.996633	413	0.00659988	PLA2G4C
ENSG00000018699	0.996661	533	0.160122	TTC27
ENSG00000122728	0.997041	45	0.551748	TAF1L
ENSG00000164576	0.997097	123	0.0707027	SAP30L
ENSG00000186660	0.997472	125	0.262153	ZFP91
ENSG00000255073	0.997705	142	0.262153	ZFP91-CNTF
ENSG00000179862	0.99779	165	0.162713	CITED4
ENSG00000139445	0.997824	106	0.169134	FOXN4
ENSG00000187239	0.998682	360	0.210347	FNBP1
ENSG00000122435	0.999042	62	0.511601	TRMT13
ENSG00000157542	0.999765	1177	0.0222763	KCNJ6

### Sheet: GCST006085
gene	pascalx_pvalue	nsnps	pascalx_min_pvalue	gene_symbol
ENSG00000198092	1e-300	299	0.07413	TMPRSS11F
ENSG00000275410	2.58557e-143	220	3.06e-141	HNF1B
ENSG00000212993	2.53835e-89	526	2.81e-141	POU5F1B
ENSG00000100290	1.98033e-55	164	5.546e-71	BIK
ENSG00000174562	1.44274e-49	243	4.258e-81	KLK15
ENSG00000167034	2.48146e-49	164	5.092e-59	NKX3-1
ENSG00000167751	1.17111e-41	293	4.258e-81	KLK2
ENSG00000142515	2.34043e-41	246	4.258e-81	KLK3
ENSG00000168769	6.66731e-39	224	8.273e-50	TET2
ENSG00000284713	1.43614e-38	156	1.54e-53	AP003071.5
ENSG00000100294	9.12873e-38	150	2.8e-40	MCAT
ENSG00000083937	9.79053e-37	116	3.369e-31	CHMP2B
ENSG00000112499	1.046e-35	522	6.478e-38	SLC22A2
ENSG00000164362	1.11407e-34	157	3.46e-52	TERT
ENSG00000164715	1.77906e-34	193	6.965e-37	LMTK2
ENSG00000153814	1.35297e-32	730	2.037e-45	JAZF1
ENSG00000180176	1.01545e-31	175	2.794e-48	TH
ENSG00000013297	2.15786e-30	151	4.637e-46	CLDN11
ENSG00000115507	3.99578e-30	20	1.108e-49	OTX1
ENSG00000167641	4.45015e-30	117	4.867e-34	PPP1R14A
ENSG00000100300	5.25211e-30	185	1.029e-38	TSPO
ENSG00000146477	5.84443e-30	266	6.083e-35	SLC22A3
ENSG00000115504	1.0613e-29	320	1.108e-49	EHBP1
ENSG00000100271	4.04752e-29	313	5.546e-71	TTLL1
ENSG00000132394	8.98432e-29	415	5.798e-31	EEFSEC
ENSG00000162341	2.03747e-28	435	1.54e-53	TPCN2
ENSG00000170421	2.94553e-26	293	1.113e-42	KRT8
ENSG00000106052	1.04298e-25	282	5.931e-28	TAX1BP1
ENSG00000180535	1.59576e-25	84	6.965e-37	BHLHA15
ENSG00000167642	5.24057e-25	202	4.867e-34	SPINT2
ENSG00000254647	1.87418e-24	140	1.166e-40	INS
ENSG00000168906	1.62773e-23	134	6.674e-25	MAT2A
ENSG00000115486	2.5044e-23	163	6.674e-25	GGCX
ENSG00000118640	1.16332e-22	135	6.674e-25	VAMP8
ENSG00000136603	1.77244e-22	142	5.597e-67	SKIL
ENSG00000129965	2.70164e-22	209	1.166e-40	INS-IGF2
ENSG00000011332	1.01614e-21	135	4.867e-34	DPF1
ENSG00000163110	1.66524e-21	427	4.34e-25	PDLIM5
ENSG00000273047	2.3837e-21	155	1.924e-24	AL121845.2
ENSG00000203896	2.58843e-21	160	1.924e-24	LIME1
ENSG00000273154	3.39111e-21	215	1.924e-24	AL121845.3
ENSG00000125520	3.58845e-21	158	1.924e-24	SLC2A4RG
ENSG00000197114	4.2247e-21	203	1.924e-24	ZGPAT
ENSG00000091844	4.85752e-21	501	1.036e-21	RGS17
ENSG00000198625	9.52729e-21	139	3.168e-24	MDM4
ENSG00000101246	1.13088e-20	166	3.579e-19	ARFRP1
ENSG00000243509	1.57812e-20	153	3.579e-19	TNFRSF6B
ENSG00000168899	3.38222e-20	105	3.231e-23	VAMP5
ENSG00000026036	3.51588e-20	272	3.579e-19	RTEL1-TNFRSF6B
ENSG00000258366	3.78059e-20	267	3.579e-19	RTEL1
ENSG00000205356	5.19434e-20	149	8.352e-37	TECPR1
ENSG00000168890	1.25707e-19	79	7.301e-23	TMEM150A
ENSG00000072858	1.42103e-19	283	1.984e-26	SIDT1
ENSG00000168894	4.84071e-19	76	7.301e-23	RNF181
ENSG00000137166	5.25923e-19	224	8.781e-21	FOXP4
ENSG00000185002	6.77815e-19	328	2.896e-22	RFX6
ENSG00000175792	7.8133e-19	257	1.428e-30	RUVBL1
ENSG00000186889	9.02183e-19	190	8.415e-21	TMEM17
ENSG00000133056	3.90909e-18	174	4.308e-24	PIK3C2B
ENSG00000168887	5.95611e-18	65	7.301e-23	C2orf68
ENSG00000168883	1.47837e-17	110	7.301e-23	USP39
ENSG00000143951	4.09513e-17	1085	3.429e-20	WDPCP
ENSG00000197457	4.93555e-17	224	2.888e-18	STMN3
ENSG00000106049	8.89823e-17	487	4.12e-30	HIBADH
ENSG00000115761	1.39149e-16	549	1.588e-17	NOL10
ENSG00000164713	2.16529e-16	236	1.17e-16	BRI3
ENSG00000167748	2.19751e-16	184	3.676e-41	KLK1
ENSG00000256463	2.45469e-16	109	5.345e-22	SALL3
ENSG00000173889	2.54352e-16	187	1.012e-24	PHC3
ENSG00000173612	3.27483e-16	160	3.861e-21	GPRC6A
ENSG00000100304	4.49365e-16	217	9.991e-37	TTLL12
ENSG00000284779	1.11022e-15	201	3.829e-37	IGF2
ENSG00000006453	2.33147e-15	315	3.846e-16	BAIAP2L1
ENSG00000138175	3.10862e-15	126	2.538e-16	ARL3
ENSG00000167695	3.21965e-15	160	4.342e-24	FAM57A
ENSG00000101216	3.94129e-15	263	2.888e-18	GMEB2
ENSG00000111057	7.60503e-15	104	4.111e-40	KRT18
ENSG00000091409	9.38138e-15	293	1.292e-37	ITGA6
ENSG00000006607	1.65978e-14	413	3.939e-15	FARP2
ENSG00000137310	1.7597e-14	560	7.662e-15	TCF19
ENSG00000168385	2.31482e-14	159	3.206e-15	SEPT2
ENSG00000171206	2.36478e-14	96	2.538e-16	TRIM8
ENSG00000141252	3.01981e-14	559	4.342e-24	VPS53
ENSG00000180053	4.13558e-14	187	2.536e-58	NKX2-6
ENSG00000206530	5.44564e-14	369	9.236e-17	CFAP44
ENSG00000163352	8.04912e-14	21	1.809e-15	LENEP
ENSG00000073712	8.70415e-14	243	8.462e-18	FERMT2
ENSG00000144857	9.99201e-14	289	6.961e-15	BOC
ENSG00000167553	1.08136e-13	173	2.348e-15	TUBA1C
ENSG00000160688	1.13853e-13	20	1.809e-15	FLAD1
ENSG00000138777	1.6126e-13	385	1.032e-18	PPA2
ENSG00000183807	1.71474e-13	109	8.512e-21	FAM162B
ENSG00000173207	1.83853e-13	6	1.671e-11	CKS1B
ENSG00000172927	2.24043e-13	221	3.099e-29	MYEOV
ENSG00000170423	2.4275e-13	130	7.562e-39	KRT78
ENSG00000143869	3.03924e-13	138	1.919e-21	GDF7
ENSG00000136205	3.04201e-13	756	1.598e-12	TNS3
ENSG00000285943	4.13836e-13	394	9.236e-17	AC112128.1
ENSG00000115677	6.81066e-13	280	9.433e-21	HDLBP
ENSG00000014641	1.17584e-12	88	5.231e-13	MDH1
ENSG00000204531	1.19232e-12	708	2.106e-14	POU5F1
ENSG00000143570	1.44112e-12	47	1.016e-13	SLC39A1
ENSG00000115694	1.52128e-12	178	9.556e-15	STK25
ENSG00000204540	1.52511e-12	786	7.662e-15	PSORS1C1
ENSG00000285779	1.61338e-12	54	1.016e-13	AL358472.7
ENSG00000198837	1.7244e-12	69	1.016e-13	DENND4B
ENSG00000160741	1.92585e-12	59	1.016e-13	CRTC2
ENSG00000107882	1.9279e-12	316	4.533e-16	SUFU
ENSG00000143578	2.12985e-12	43	1.016e-13	CREB3L4
ENSG00000064835	2.14756e-12	131	1.646e-28	POU1F1
ENSG00000204410	2.68829e-12	91	7.471e-11	MSH5
ENSG00000155876	2.82385e-12	222	6.526e-14	RRAGA
ENSG00000267748	2.85388e-12	133	3.555e-20	AC011479.1
ENSG00000048028	3.01054e-12	240	5.899e-10	USP28
ENSG00000255152	3.24551e-12	93	7.471e-11	MSH5-SAPCD1
ENSG00000007129	3.3103e-12	89	5.186e-16	CEACAM21
ENSG00000143543	3.49759e-12	40	1.016e-13	JTB
ENSG00000130589	3.52079e-12	181	9.447e-15	HELZ2
ENSG00000204444	3.89855e-12	110	5.784e-11	APOM
ENSG00000143552	4.26537e-12	218	1.064e-12	NUP210L
ENSG00000285641	5.31858e-12	47	3.164e-13	AL358472.6
ENSG00000147454	7.53975e-12	458	3.01e-15	SLC25A37
ENSG00000198807	7.57838e-12	189	2.339e-12	PAX9
ENSG00000173890	8.21271e-12	185	1.64e-24	GPR160
ENSG00000213719	8.40855e-12	78	7.471e-11	CLIC1
ENSG00000143409	8.42981e-12	113	3.209e-13	MINDY1
ENSG00000143614	8.47145e-12	231	4.082e-13	GATAD2B
ENSG00000204536	8.68799e-12	606	7.662e-15	CCHCR1
ENSG00000115648	8.72585e-12	424	3.984e-12	MLPH
ENSG00000179348	9.6092e-12	128	3.171e-09	GATA2
ENSG00000133477	1.00228e-11	94	2.232e-13	FAM83F
ENSG00000204463	1.00546e-11	143	1.021e-12	BAG6
ENSG00000204614	1.05042e-11	264	2.303e-12	TRIM40
ENSG00000177954	1.06737e-11	43	1.14e-12	RPS27
ENSG00000143545	1.07911e-11	44	3.164e-13	RAB13
ENSG00000213722	1.1444e-11	69	7.471e-11	DDAH2
ENSG00000163354	1.37781e-11	63	1.809e-15	DCST2
ENSG00000049656	1.47317e-11	127	2.241e-45	CLPTM1L
ENSG00000179409	1.71033e-11	132	1.749e-20	GEMIN4
ENSG00000156398	2.11262e-11	134	1.606e-13	SFXN2
ENSG00000198670	2.42601e-11	271	7.262e-26	LPA
ENSG00000160685	2.5933e-11	47	1.809e-15	ZBTB7B
ENSG00000204613	2.61798e-11	235	2.303e-12	TRIM10
ENSG00000204539	2.71808e-11	636	7.662e-15	CDSN
ENSG00000138111	2.89456e-11	159	3.599e-11	MFSD13A
ENSG00000204439	3.10938e-11	101	6.008e-11	C6orf47
ENSG00000204610	3.5804e-11	220	2.303e-12	TRIM15
ENSG00000137331	3.77296e-11	88	4.459e-08	IER3
ENSG00000152601	3.80769e-11	348	5.589e-11	MBNL1
ENSG00000160691	3.80882e-11	26	1.671e-11	SHC1
ENSG00000120055	4.02342e-11	101	3.599e-11	C10orf95
ENSG00000153179	4.14449e-11	498	3.378e-12	RASSF3
ENSG00000163357	4.48314e-11	78	2.113e-11	DCST1
ENSG00000204420	4.68484e-11	81	7.471e-11	MPIG6B
ENSG00000137312	4.99826e-11	93	4.459e-08	FLOT1
ENSG00000147874	5.06456e-11	396	6.526e-14	HAUS6
ENSG00000204301	5.1088e-11	357	9.548e-12	NOTCH4
ENSG00000204469	5.42583e-11	159	1.021e-12	PRRC2A
ENSG00000138107	5.73382e-11	215	2.138e-11	ACTR1A
ENSG00000170382	7.22519e-11	224	1.363e-20	LRRN2
ENSG00000135406	7.24496e-11	144	2.348e-15	PRPH
ENSG00000111859	7.39131e-11	696	1.906e-12	NEDD9
ENSG00000163348	8.75228e-11	30	1.671e-11	PYGO2
ENSG00000204438	1.00048e-10	99	6.161e-11	GPANK1
ENSG00000204421	1.11843e-10	76	7.471e-11	LY6G6C
ENSG00000204389	1.23068e-10	62	3.668e-11	HSPA1A
ENSG00000204616	1.28084e-10	329	7.143e-12	TRIM31
ENSG00000204394	1.52738e-10	81	3.668e-11	VARS
ENSG00000204472	1.65813e-10	137	1.021e-12	AIF1
ENSG00000163346	1.67766e-10	42	1.671e-11	PBXIP1
ENSG00000204390	1.7206e-10	64	3.668e-11	HSPA1L
ENSG00000167085	1.98416e-10	102	6.549e-13	PHB
ENSG00000143537	1.99237e-10	73	4.018e-09	ADAM15
ENSG00000146205	2.45851e-10	198	9.433e-21	ANO7
ENSG00000204392	2.47463e-10	64	3.668e-11	LSM2
ENSG00000124217	2.95811e-10	63	9.896e-13	MOCS3
ENSG00000244355	3.01064e-10	68	7.471e-11	LY6G6D
ENSG00000163344	3.29698e-10	69	4.51e-11	PMVK
ENSG00000143412	3.40366e-10	104	3.209e-13	ANXA9
ENSG00000213676	3.42706e-10	83	7.868e-09	ATF6B
ENSG00000204435	3.77857e-10	88	6.341e-11	CSNK2B
ENSG00000143384	3.82932e-10	77	3.947e-12	MCL1
ENSG00000228727	3.87285e-10	70	1.07e-10	SAPCD1
ENSG00000146457	4.07963e-10	148	9.647e-20	WTAP
ENSG00000204542	4.20253e-10	588	3.216e-11	C6orf15
ENSG00000183734	4.43111e-10	188	8.401e-20	ASCL2
ENSG00000204396	4.45859e-10	82	1.07e-10	VWA7
ENSG00000168631	4.78165e-10	243	4.272e-12	MUCL3
ENSG00000158636	4.86364e-10	202	7.48e-13	EMSY
ENSG00000204422	5.24506e-10	105	7.471e-11	AL662899.1
ENSG00000204388	5.29348e-10	67	3.668e-11	HSPA1B
ENSG00000112096	6.01982e-10	274	9.647e-20	SOD2
ENSG00000250641	6.20113e-10	76	7.471e-11	LY6G6F-LY6G6D
ENSG00000285441	6.34394e-10	286	9.647e-20	SOD2
ENSG00000196260	6.55789e-10	264	4.272e-12	SFTA2
ENSG00000168878	6.94482e-10	74	1.817e-12	SFTPB
ENSG00000143420	6.97443e-10	86	1.75e-12	ENSA
ENSG00000163611	6.98562e-10	222	2.492e-16	SPICE1
ENSG00000175003	7.40438e-10	148	2.148e-36	SLC22A1
ENSG00000204538	7.77866e-10	506	7.662e-15	PSORS1C2
ENSG00000255552	7.79566e-10	65	7.471e-11	LY6G6E
ENSG00000187715	8.23181e-10	270	2.228e-15	KBTBD12
ENSG00000113430	9.1027e-10	241	1.122e-25	IRX4
ENSG00000263020	9.17304e-10	92	6.341e-11	AL662899.2
ENSG00000240053	9.29208e-10	82	6.341e-11	LY6G5B
ENSG00000143363	9.54317e-10	120	7.765e-13	PRUNE1
ENSG00000115970	1.00377e-09	866	2.955e-23	THADA
ENSG00000204428	1.41907e-09	88	6.341e-11	LY6G5C
ENSG00000107929	1.44193e-09	318	9.56e-13	LARP4B
ENSG00000143549	1.60428e-09	88	2.45e-11	TPM3
ENSG00000146453	1.6636e-09	187	9.237e-12	PNLDC1
ENSG00000000419	1.7565e-09	81	9.896e-13	DPM1
ENSG00000204387	1.82203e-09	71	3.668e-11	C6orf48
ENSG00000204424	1.90616e-09	64	7.471e-11	LY6G6F
ENSG00000080546	2.13339e-09	227	1.992e-10	SESN1
ENSG00000069275	2.17527e-09	119	3.376e-09	NUCKS1
ENSG00000118690	2.49494e-09	289	1.992e-10	ARMC2
ENSG00000074416	2.54006e-09	860	2.228e-15	MGLL
ENSG00000258388	2.67375e-09	110	7.868e-09	PPT2-EGFL8
ENSG00000149305	2.9099e-09	155	3.928e-15	HTR3B
ENSG00000204310	3.14557e-09	96	1.052e-08	AGPAT1
ENSG00000167644	3.18444e-09	98	6.391e-16	C19orf33
ENSG00000204304	3.22503e-09	109	1.052e-08	PBX2
ENSG00000204427	3.8024e-09	94	7.471e-11	ABHD16A
ENSG00000143382	3.96401e-09	108	7.901e-12	ADAMTSL4
ENSG00000064012	4.00274e-09	159	3.525e-08	CASP8
ENSG00000204308	4.16783e-09	93	1.052e-08	RNF5
ENSG00000204525	4.24109e-09	1064	1.072e-14	HLA-C
ENSG00000155875	4.46243e-09	988	6.526e-14	SAXO1
ENSG00000166682	4.46663e-09	261	1.272e-08	TMPRSS5
ENSG00000241370	4.85214e-09	151	1.709e-11	RPP21
ENSG00000221988	4.97557e-09	100	7.868e-09	PPT2
ENSG00000241404	5.08155e-09	84	7.868e-09	EGFL8
ENSG00000167244	5.81951e-09	169	3.28e-13	IGF2
ENSG00000050767	5.83181e-09	1169	6.732e-09	COL23A1
ENSG00000137337	6.02143e-09	65	1.812e-09	MDC1
ENSG00000204568	6.27753e-09	54	5.557e-09	MRPS18B
ENSG00000224389	6.40033e-09	75	1.234e-07	C4B
ENSG00000169764	6.40529e-09	129	1.673e-14	UGP2
ENSG00000204287	7.00612e-09	865	1.302e-12	HLA-DRA
ENSG00000168477	7.0511e-09	167	6.389e-08	TNXB
ENSG00000204305	7.2866e-09	100	1.052e-08	AGER
ENSG00000135451	7.84766e-09	96	1.294e-14	TROAP
ENSG00000139219	8.90873e-09	262	1.891e-11	COL2A1
ENSG00000231852	9.49723e-09	78	1.234e-07	CYP21A2
ENSG00000143603	9.71095e-09	490	3.451e-10	KCNN3
ENSG00000070193	1.03982e-08	219	3.583e-09	FGF10
ENSG00000204315	1.04881e-08	66	7.868e-09	FKBPL
ENSG00000204314	1.05585e-08	80	7.868e-09	PRRT1
ENSG00000285085	1.09306e-08	83	7.868e-09	AL662884.4
ENSG00000213246	1.11565e-08	85	1.55e-07	SUPT4H1
ENSG00000197081	1.29405e-08	324	5.902e-17	IGF2R
ENSG00000112787	1.46908e-08	443	9.501e-10	FBRSL1
ENSG00000204296	1.70773e-08	1015	7.607e-10	C6orf10
ENSG00000163558	1.95601e-08	158	2.043e-43	PRKCI
ENSG00000043143	2.08025e-08	204	5.428e-11	JADE2
ENSG00000107341	2.49162e-08	342	4.356e-08	UBE2R2
ENSG00000130584	2.58859e-08	508	1.924e-24	ZBTB46
ENSG00000065060	2.93423e-08	320	5.265e-09	UHRF1BP1
ENSG00000196230	3.10715e-08	59	1.812e-09	TUBB
ENSG00000124562	3.11011e-08	217	7.475e-09	SNRPC
ENSG00000198740	3.20947e-08	255	4.52e-13	ZNF652
ENSG00000134291	3.24138e-08	166	4.865e-09	TMEM106C
ENSG00000143418	3.35567e-08	101	3.209e-13	CERS2
ENSG00000167645	3.66413e-08	121	7.465e-16	YIF1B
ENSG00000137073	3.67411e-08	439	1.336e-08	UBAP2
ENSG00000183137	3.68123e-08	109	2.435e-08	CEP57L1
ENSG00000118961	3.99432e-08	254	1.919e-21	LDAH
ENSG00000086827	4.11286e-08	282	1.231e-09	ZW10
ENSG00000204264	4.1501e-08	237	1.806e-09	PSMB8
ENSG00000248167	4.19728e-08	201	1.709e-11	TRIM39-RPP21
ENSG00000143952	4.34924e-08	255	2.435e-13	VPS54
ENSG00000285897	4.45118e-08	154	1.579e-08	AC004687.2
ENSG00000058262	4.57408e-08	157	8.288e-28	SEC61A1
ENSG00000204560	4.79417e-08	61	5.557e-09	DHX16
ENSG00000196821	4.88112e-08	281	1.186e-08	C6orf106
ENSG00000213654	5.20039e-08	128	1.052e-08	GPSM3
ENSG00000125531	5.29733e-08	152	1.903e-11	FNDC11
ENSG00000136827	5.5975e-08	244	1.102e-09	TOR1A
ENSG00000166272	5.87946e-08	288	5.897e-13	WBP1L
ENSG00000136816	6.27686e-08	219	1.102e-09	TOR1B
ENSG00000120437	6.31324e-08	168	2.336e-11	ACAT2
ENSG00000119537	6.6317e-08	135	1.666e-07	KDSR
ENSG00000137673	6.89445e-08	189	1.172e-19	MMP7
ENSG00000108375	7.40627e-08	144	1.579e-08	RNF43
ENSG00000101126	8.22429e-08	134	9.896e-13	ADNP
ENSG00000137343	8.84985e-08	55	5.557e-09	ATAT1
ENSG00000109956	1.04133e-07	216	4.773e-08	B3GAT1
ENSG00000152256	1.07758e-07	232	4.3e-17	PDK1
ENSG00000234745	1.10059e-07	3800	1.072e-14	HLA-B
ENSG00000005073	1.14304e-07	59	4.196e-09	HOXA11
ENSG00000196218	1.14727e-07	352	5.075e-07	RYR1
ENSG00000179240	1.16095e-07	130	7.459e-12	GVQW3
ENSG00000117280	1.22901e-07	106	3.376e-09	RAB29
ENSG00000137411	1.24206e-07	224	4.272e-12	VARS2
ENSG00000206538	1.27244e-07	239	6.228e-10	VGLL3
ENSG00000079387	1.29637e-07	278	1.891e-11	SENP1
ENSG00000171777	1.3661e-07	85	8.791e-11	RASGRP4
ENSG00000167625	1.38277e-07	46	8.827e-09	ZNF526
ENSG00000122194	1.38714e-07	264	2.24e-14	PLG
ENSG00000105855	1.45015e-07	355	3.607e-08	ITGB8
ENSG00000186510	1.55527e-07	402	3.5e-07	CLCNKA
ENSG00000228607	1.60029e-07	137	9.715e-10	CLDN25
ENSG00000184058	1.60224e-07	142	8.541e-12	TBX1
ENSG00000167699	1.63474e-07	179	5.299e-14	GLOD4
ENSG00000242574	1.76677e-07	113	1.482e-08	HLA-DMB
ENSG00000010438	1.82825e-07	234	4.356e-08	PRSS3
ENSG00000100354	1.88337e-07	437	2.232e-13	TNRC6B
ENSG00000158055	1.92155e-07	204	1.402e-05	GRHL3
ENSG00000132466	2.08378e-07	105	1.095e-10	ANKRD17
ENSG00000213780	2.12168e-07	202	4.272e-12	GTF2H4
ENSG00000186897	2.16552e-07	67	8.392e-09	C1QL4
ENSG00000164651	2.27131e-07	61	6.526e-09	SP8
ENSG00000204599	2.33347e-07	185	3.237e-11	TRIM39
ENSG00000204290	2.39867e-07	672	6.17e-10	BTNL2
ENSG00000179344	2.4126e-07	1767	1.687e-13	HLA-DQB1
ENSG00000160570	2.50346e-07	59	8.827e-09	DEDD2
ENSG00000105723	2.5153e-07	58	3.731e-07	GSK3A
ENSG00000206503	2.61983e-07	1126	2.278e-11	HLA-A
ENSG00000106031	2.77643e-07	52	4.196e-09	HOXA13
ENSG00000003400	2.98657e-07	99	1.142e-07	CASP10
ENSG00000112110	3.0075e-07	155	2.336e-11	MRPL18
ENSG00000253293	3.02908e-07	71	4.196e-09	HOXA10
ENSG00000257184	3.17414e-07	79	4.196e-09	AC004080.3
ENSG00000120438	3.61099e-07	159	2.336e-11	TCP1
ENSG00000164363	3.71357e-07	178	2.07e-22	SLC6A18
ENSG00000177311	3.74639e-07	214	8.47e-09	ZBTB38
ENSG00000180900	3.77925e-07	102	3.684e-07	SCRIB
ENSG00000204569	4.00777e-07	61	5.557e-09	PPP1R10
ENSG00000152556	4.29148e-07	207	5.189e-10	PFKM
ENSG00000143554	4.33093e-07	61	7.962e-13	SLC27A3
ENSG00000078399	4.53615e-07	75	4.196e-09	HOXA9
ENSG00000184908	5.23609e-07	316	3.5e-07	CLCNKB
ENSG00000169435	5.40611e-07	166	9.152e-16	RASSF6
ENSG00000130244	5.49406e-07	55	8.791e-11	FAM98C
ENSG00000136819	5.62463e-07	252	1.102e-09	C9orf78
ENSG00000149328	5.91503e-07	220	4.773e-08	GLB1L2
ENSG00000167552	6.06758e-07	56	1.124e-07	TUBA1A
ENSG00000234127	6.40955e-07	254	3.278e-11	TRIM26
ENSG00000163626	6.48716e-07	40	4.895e-10	COX18
ENSG00000203499	6.82872e-07	149	3.684e-07	IQANK1
ENSG00000088305	7.00784e-07	202	1.046e-07	DNMT3B
ENSG00000147889	7.3765e-07	109	5.961e-08	CDKN2A
ENSG00000204592	7.63242e-07	141	1.512e-08	HLA-E
ENSG00000108557	7.91757e-07	194	6.169e-07	RAI1
ENSG00000101019	8.08179e-07	246	3.815e-07	UQCC1
ENSG00000196735	8.48462e-07	2772	1.687e-13	HLA-DQA1
ENSG00000185519	8.61456e-07	298	3.5e-07	FAM131C
ENSG00000204632	9.00998e-07	803	2.297e-09	HLA-G
ENSG00000268643	9.40265e-07	63	3.731e-07	AC006486.1
ENSG00000184012	9.59177e-07	448	2.019e-12	TMPRSS2
ENSG00000133985	1.03526e-06	214	5.604e-09	TTC9
ENSG00000137404	1.06783e-06	36	1.812e-09	NRM
ENSG00000205336	1.14617e-06	302	1.52e-10	ADGRG1
ENSG00000130701	1.17284e-06	282	2.763e-08	RBBP8NL
ENSG00000174358	1.20758e-06	222	1.394e-09	SLC6A19
ENSG00000182628	1.31525e-06	81	5.433e-07	SKA2
ENSG00000133065	1.33569e-06	139	3.935e-09	SLC41A1
ENSG00000143569	1.349e-06	118	1.324e-08	UBAP2L
ENSG00000143575	1.37535e-06	67	1.394e-08	HAX1
ENSG00000204516	1.4198e-06	624	2.983e-08	MICB
ENSG00000177272	1.47475e-06	98	1.56e-07	KCNA3
ENSG00000175029	1.48029e-06	648	2.051e-12	CTBP2
ENSG00000134317	1.49899e-06	380	2.417e-10	GRHL1
ENSG00000123416	1.54566e-06	65	3.645e-08	TUBA1B
ENSG00000184719	1.55804e-06	596	6.545e-09	RNLS
ENSG00000105722	1.61246e-06	57	3.731e-07	ERF
ENSG00000143612	1.81329e-06	65	8.644e-09	C1orf43
ENSG00000065526	1.84964e-06	215	3.115e-05	SPEN
ENSG00000146112	1.96162e-06	45	1.812e-09	PPP1R18
ENSG00000248993	2.05145e-06	138	1.482e-08	AL645941.2
ENSG00000204267	2.06797e-06	403	1.806e-09	TAP2
ENSG00000030419	2.18197e-06	427	7.637e-06	IKZF2
ENSG00000147872	2.22563e-06	330	2.361e-11	PLIN2
ENSG00000136854	2.22593e-06	143	8.789e-08	STXBP1
ENSG00000163263	2.28552e-06	46	8.644e-09	C1orf189
ENSG00000188766	2.329e-06	67	8.791e-11	SPRED3
ENSG00000143387	2.34955e-06	53	5.331e-14	CTSK
ENSG00000155749	2.3965e-06	213	4.516e-08	ALS2CR12
ENSG00000204252	2.46302e-06	322	1.34e-08	HLA-DOA
ENSG00000158615	2.51202e-06	81	1.439e-07	PPP1R15B
ENSG00000072310	2.63656e-06	77	6.169e-07	SREBF1
ENSG00000130856	2.7194e-06	327	5.254e-06	ZNF236
ENSG00000152527	2.79816e-06	564	1.985e-14	PLEKHH2
ENSG00000143437	2.96409e-06	114	5.331e-14	ARNT
ENSG00000180479	3.09094e-06	127	1.133e-05	ZNF571
ENSG00000164061	3.12638e-06	175	1.042e-06	BSN
ENSG00000105738	3.23093e-06	744	7.707e-11	SIPA1L3
ENSG00000163141	3.25829e-06	88	2.207e-06	BNIPL
ENSG00000171817	3.49449e-06	150	1.104e-05	ZNF540
ENSG00000135862	3.51652e-06	520	1.203e-06	LAMC1
ENSG00000187987	3.5838e-06	116	1.649e-06	ZSCAN23
ENSG00000204564	3.64683e-06	50	5.557e-09	C6orf136
ENSG00000066468	3.69132e-06	227	8.854e-06	FGFR2
ENSG00000205867	3.86975e-06	197	2.607e-08	KRTAP5-2
ENSG00000137812	3.9358e-06	237	1.321e-08	KNL1
ENSG00000204580	4.12089e-06	234	2.901e-10	DDR1
ENSG00000129514	4.16835e-06	100	2.261e-05	FOXA1
ENSG00000141052	4.19152e-06	361	1.641e-07	MYOCD
ENSG00000099338	4.25958e-06	128	8.791e-11	CATSPERG
ENSG00000243364	4.38271e-06	65	8.094e-09	EFNA4
ENSG00000142655	4.4575e-06	352	5.581e-07	PEX14
ENSG00000180921	4.47396e-06	86	5.874e-07	FAM83H
ENSG00000143842	4.63865e-06	223	1.024e-08	SOX13
ENSG00000196224	4.67637e-06	236	2.607e-08	KRTAP5-3
ENSG00000120784	4.70557e-06	173	1.104e-05	ZFP30
ENSG00000114790	4.95412e-06	343	9.112e-06	ARHGEF26
ENSG00000188501	4.97882e-06	218	1.016e-09	LCTL
ENSG00000187024	5.03336e-06	65	8.789e-08	PTRH1
ENSG00000139636	5.16299e-06	61	4.611e-07	LMBR1L
ENSG00000060749	5.19112e-06	157	8.505e-07	QSER1
ENSG00000182885	5.38692e-06	184	1.274e-08	ADGRG3
ENSG00000176160	5.56892e-06	123	3.339e-08	HSF5
ENSG00000196381	5.66068e-06	115	1.14e-05	ZNF781
ENSG00000099337	6.44428e-06	111	5.711e-10	KCNK6
ENSG00000181085	6.65799e-06	90	1.342e-06	MAPK15
ENSG00000285218	6.69229e-06	1085	4.637e-46	AC026316.5
ENSG00000117481	6.93621e-06	270	5.085e-06	NSUN4
ENSG00000183888	7.22319e-06	270	7.092e-05	SRARP
ENSG00000182107	7.34172e-06	62	2.248e-07	TMEM30B
ENSG00000160404	7.59169e-06	52	1.544e-06	TOR2A
ENSG00000160049	7.6307e-06	114	5.87e-07	DFFA
ENSG00000213886	7.66493e-06	145	4.842e-07	UBD
ENSG00000102554	7.99032e-06	185	6.214e-07	KLF5
ENSG00000167094	8.39057e-06	53	1.544e-06	TTC16
ENSG00000185640	8.71093e-06	116	7.79e-07	KRT79
ENSG00000173641	8.74528e-06	308	3.961e-05	HSPB7
ENSG00000095370	9.04787e-06	106	1.544e-06	SH2D3C
ENSG00000169032	9.18354e-06	349	4.644e-10	MAP2K1
ENSG00000179981	9.74346e-06	290	5.595e-08	TSHZ1
ENSG00000152518	9.78985e-06	98	2.427e-09	ZFP36L2
ENSG00000126460	9.91719e-06	84	3.561e-07	PRRG2
ENSG00000100522	1.0028e-05	77	2.11e-10	GNPNAT1
ENSG00000090447	1.04326e-05	99	1e-06	TFAP4
ENSG00000160401	1.06146e-05	48	1.544e-06	CFAP157
ENSG00000231389	1.08309e-05	1032	4.33e-08	HLA-DPA1
ENSG00000110665	1.10132e-05	237	1.047e-10	C11orf21
ENSG00000250264	1.11113e-05	495	1.806e-09	AL669918.1
ENSG00000161958	1.1237e-05	93	5.653e-06	FGF11
ENSG00000204511	1.13939e-05	257	3.733e-07	MCCD1
ENSG00000267552	1.15301e-05	117	1.14e-05	AC093227.2
ENSG00000172530	1.15607e-05	635	1.153e-05	BANP
ENSG00000171791	1.19617e-05	428	4.159e-07	BCL2
ENSG00000276430	1.22867e-05	34	3.516e-06	FAM25C
ENSG00000198563	1.2373e-05	272	3.733e-07	DDX39B
ENSG00000237988	1.23798e-05	147	4.842e-07	OR2I1P
ENSG00000254870	1.23875e-05	279	3.733e-07	ATP6V1G2-DDX39B
ENSG00000175387	1.24056e-05	190	6.332e-06	SMAD2
ENSG00000117480	1.24614e-05	131	5.56e-06	FAAH
ENSG00000137338	1.25879e-05	113	2.339e-05	PGBD1
ENSG00000135175	1.26967e-05	230	1.053e-15	OCM2
ENSG00000075131	1.29237e-05	192	1.595e-09	TIPIN
ENSG00000223658	1.30362e-05	185	6.552e-08	C1GALT1C1L
ENSG00000068489	1.33277e-05	112	5.433e-07	PRR11
ENSG00000171804	1.34085e-05	102	1.346e-05	WDR87
ENSG00000223865	1.3429e-05	1004	4.33e-08	HLA-DPB1
ENSG00000116809	1.36623e-05	182	3.115e-05	ZBTB17
ENSG00000140718	1.41273e-05	1181	2.332e-07	FTO
ENSG00000178401	1.41798e-05	51	3.516e-06	DNAJC22
ENSG00000198182	1.42253e-05	111	1.14e-05	ZNF607
ENSG00000144354	1.42496e-05	148	2.823e-08	CDCA7
ENSG00000181284	1.44466e-05	83	7.138e-06	TMEM102
ENSG00000131351	1.4461e-05	196	1.387e-08	HAUS8
ENSG00000198945	1.45505e-05	334	1.013e-05	L3MBTL3
ENSG00000283439	1.46291e-05	88	7.537e-06	SPEM3
ENSG00000162882	1.46642e-05	228	5.588e-06	HAAO
ENSG00000125508	1.48129e-05	146	1.903e-11	SRMS
ENSG00000189319	1.48363e-05	350	1.127e-05	FAM53B
ENSG00000204475	1.485e-05	128	1.021e-12	NCR3
ENSG00000066336	1.48879e-05	136	3.368e-08	SPI1
ENSG00000174442	1.51672e-05	232	5.743e-10	ZWILCH
ENSG00000183032	1.56174e-05	1109	2.339e-12	SLC25A21
ENSG00000132518	1.56615e-05	108	1.756e-10	GUCY2D
ENSG00000178031	1.56753e-05	3003	1.233e-08	ADAMTSL1
ENSG00000080298	1.58015e-05	604	2.541e-06	RFX3
ENSG00000176834	1.58028e-05	252	1.175e-05	VSIG10
ENSG00000187492	1.58199e-05	70	3.036e-06	CDHR4
ENSG00000197329	1.59371e-05	194	4.23e-11	PELI1
ENSG00000174446	1.59929e-05	120	5.743e-10	SNAPC5
ENSG00000115685	1.60185e-05	234	3.288e-08	PPP1R7
ENSG00000237541	1.60517e-05	1251	1.398e-10	HLA-DQA2
ENSG00000204681	1.61424e-05	359	4.842e-07	GABBR1
ENSG00000065665	1.61868e-05	199	4.212e-06	SEC61A2
ENSG00000028277	1.62876e-05	110	8.827e-09	POU2F2
ENSG00000182185	1.67123e-05	1713	1.004e-10	RAD51B
ENSG00000126464	1.68192e-05	114	3.561e-07	PRR12
ENSG00000148795	1.68778e-05	104	4.445e-07	CYP17A1
ENSG00000154447	1.75762e-05	410	7.494e-06	SH3RF1
ENSG00000133997	1.76971e-05	182	5.604e-09	MED6
ENSG00000111424	1.79318e-05	334	1.121e-06	VDR
ENSG00000196782	1.79925e-05	924	1.095e-06	MAML3
ENSG00000122592	1.80415e-05	69	4.196e-09	HOXA7
ENSG00000182208	1.8255e-05	233	7.422e-09	MOB2
ENSG00000137713	1.84355e-05	56	8.422e-06	PPP2R1B
ENSG00000183801	1.86219e-05	210	6.556e-09	OLFML1
ENSG00000100266	1.87022e-05	538	1.952e-14	PACSIN2
ENSG00000008952	1.88797e-05	137	8.39e-14	SEC62
ENSG00000197062	1.9023e-05	102	2.339e-05	ZSCAN26
ENSG00000064995	1.92034e-05	81	1.597e-08	TAF11
ENSG00000258539	1.92944e-05	403	1.127e-05	AC068896.1
ENSG00000204574	1.95085e-05	68	1.664e-08	ABCF1
ENSG00000170477	2.00477e-05	133	7.79e-07	KRT4
ENSG00000170175	2.01106e-05	112	5.653e-06	CHRNB1
ENSG00000124657	2.06812e-05	38	0.0001996	OR2B6
ENSG00000196586	2.07234e-05	361	4.68e-08	MYO6
ENSG00000235109	2.09081e-05	150	5.816e-06	ZSCAN31
ENSG00000115523	2.13912e-05	146	1.817e-12	GNLY
ENSG00000189144	2.2117e-05	175	1.875e-05	ZNF573
ENSG00000136352	2.2267e-05	68	3.557e-06	NKX2-1
ENSG00000174444	2.22914e-05	173	5.743e-10	RPL4
ENSG00000248710	2.23923e-05	301	3.159e-06	AC079594.2
ENSG00000276302	2.24529e-05	107	2.339e-05	AL021997.3
ENSG00000013293	2.27033e-05	314	4.876e-26	SLC7A14
ENSG00000204386	2.29664e-05	96	9.252e-10	NEU1
ENSG00000124635	2.43209e-05	48	0.0001543	HIST1H2BJ
ENSG00000189134	2.43685e-05	82	2.339e-05	NKAPL
ENSG00000108387	2.49736e-05	87	2.741e-06	SEPT4
ENSG00000241106	2.5225e-05	448	1.806e-09	HLA-DOB
ENSG00000080345	2.56462e-05	183	1.883e-06	RIF1
ENSG00000261272	2.58967e-05	668	1.191e-09	MUC22
ENSG00000248905	2.62834e-05	1454	2.299e-06	FMN1
ENSG00000143379	2.75202e-05	122	3.209e-13	SETDB1
ENSG00000188227	2.77887e-05	112	1.133e-05	ZNF793
ENSG00000113810	2.85109e-05	114	5.156e-06	SMC4
ENSG00000258644	2.86708e-05	412	1.649e-08	SYNJ2BP-COX16
ENSG00000213186	2.87419e-05	138	3.954e-06	TRIM59
ENSG00000185614	2.881e-05	50	3.422e-06	INKA1
ENSG00000142700	2.8957e-05	106	2.218e-05	DMRTA2
ENSG00000123080	3.03059e-05	62	9.159e-07	CDKN2C
ENSG00000139549	3.04515e-05	43	1.203e-06	DHH
ENSG00000068885	3.07557e-05	195	3.159e-06	IFT80
ENSG00000189298	3.14923e-05	138	5.816e-06	ZKSCAN3
ENSG00000134571	3.18995e-05	118	1.257e-07	MYBPC3
ENSG00000108389	3.20982e-05	88	2.741e-06	MTMR4
ENSG00000135698	3.26902e-05	443	1.71e-08	MPHOSPH6
ENSG00000228570	3.27536e-05	105	7.783e-07	NUTM2E
ENSG00000184560	3.2764e-05	82	9.4e-06	SPEM2
ENSG00000175662	3.2963e-05	201	6.169e-07	TOM1L2
ENSG00000133983	3.35975e-05	288	1.649e-08	COX16
ENSG00000196787	3.416e-05	45	0.0001543	HIST1H2AG
ENSG00000178982	3.47227e-05	68	1.594e-06	EIF3K
ENSG00000181013	3.52079e-05	69	2.741e-06	C17orf47
ENSG00000115468	3.574e-05	273	2.059e-06	EFHD1
ENSG00000166736	3.84933e-05	117	4.833e-07	HTR3A
ENSG00000079432	3.85081e-05	66	1.804e-06	CIC
ENSG00000221818	3.86913e-05	551	9.194e-13	EBF2
ENSG00000005379	3.87092e-05	145	1.55e-07	TSPOAP1
ENSG00000099341	3.91998e-05	69	8.791e-11	PSMD8
ENSG00000182179	3.92715e-05	63	3.422e-06	UBA7
ENSG00000158715	3.93463e-05	161	1.697e-08	SLC45A3
ENSG00000159307	3.99748e-05	554	1.703e-12	SCUBE1
ENSG00000165609	4.00579e-05	154	4.212e-06	NUDT5
ENSG00000186432	4.01714e-05	149	2.003e-06	KPNA4
ENSG00000142546	4.0934e-05	174	3.561e-07	NOSIP
ENSG00000101367	4.18471e-05	150	4.994e-07	MAPRE1
ENSG00000001460	4.18746e-05	256	1.37e-05	STPG1
ENSG00000166938	4.20385e-05	182	1.669e-09	DIS3L
ENSG00000198252	4.24677e-05	118	2.11e-10	STYX
ENSG00000139865	4.30312e-05	804	8.77e-06	TTC6
ENSG00000134007	4.30948e-05	122	1.348e-05	ADAM20
ENSG00000089639	4.34382e-05	73	2.778e-05	GMIP
ENSG00000151338	4.45024e-05	406	1.578e-05	MIPOL1
ENSG00000149600	4.62666e-05	223	1.046e-07	COMMD7
ENSG00000143443	4.6588e-05	77	2.207e-06	C1orf56
ENSG00000153786	4.71964e-05	341	4.305e-07	ZDHHC7
ENSG00000179168	4.72248e-05	60	8.791e-11	GGN
ENSG00000147526	4.83333e-05	306	1.989e-05	TACC1
ENSG00000112812	4.83799e-05	105	3.115e-05	PRSS16
ENSG00000162599	4.89952e-05	1032	0.0001168	NFIA
ENSG00000143294	4.94729e-05	169	2.466e-05	PRCC
ENSG00000204655	5.08924e-05	310	1.313e-06	MOG
ENSG00000100519	5.15746e-05	114	1.903e-08	PSMC6
ENSG00000173660	5.21369e-05	57	6.671e-06	UQCRH
ENSG00000105726	5.27222e-05	65	2.778e-05	ATP13A1
ENSG00000104814	5.28802e-05	56	1.594e-06	MAP4K1
ENSG00000170004	5.30968e-05	76	1.02e-14	CHD3
ENSG00000105996	5.31084e-05	66	6.449e-06	HOXA2
ENSG00000168394	5.34571e-05	274	1.806e-09	TAP1
ENSG00000119408	5.36642e-05	250	2.883e-06	NEK6
ENSG00000140307	5.38166e-05	156	4.095e-06	GTF2A2
ENSG00000110536	5.4879e-05	54	2.449e-06	PTPMT1
ENSG00000170703	5.52124e-05	193	1.279e-06	TTLL6
ENSG00000133661	5.58183e-05	365	1.834e-05	SFTPD
ENSG00000176095	5.59431e-05	130	3.036e-06	IP6K1
ENSG00000105997	5.68669e-05	117	3.331e-08	HOXA3
ENSG00000165915	5.79208e-05	142	3.368e-08	SLC39A13
ENSG00000278139	5.93189e-05	249	2.489e-05	AL358075.4
ENSG00000067560	5.98015e-05	138	8.632e-05	RHOA
ENSG00000171861	5.99434e-05	175	5.299e-14	MRM3
ENSG00000140297	6.03887e-05	238	1.17e-05	GCNT3
ENSG00000166133	6.05722e-05	172	2.076e-08	RPUSD2
ENSG00000105991	6.11425e-05	68	6.449e-06	HOXA1
ENSG00000136878	6.1887e-05	380	1.102e-09	USP20
ENSG00000205882	6.20312e-05	188	2.833e-05	DEFB134
ENSG00000104689	6.26807e-05	219	2.677e-06	TNFRSF10A
ENSG00000232040	6.29133e-05	127	9.562e-06	ZBED9
ENSG00000213463	6.29384e-05	277	1.797e-08	SYNJ2BP
ENSG00000213445	6.38258e-05	71	1.755e-06	SIPA1
ENSG00000162881	6.4172e-05	147	6.567e-06	OXER1
ENSG00000149679	6.5098e-05	225	4.73e-08	CABLES2
ENSG00000066248	6.77975e-05	545	4.328e-05	NGEF
ENSG00000180573	6.87313e-05	146	4.242e-05	HIST1H2AC
ENSG00000186153	6.91163e-05	5073	7.518e-06	WWOX
ENSG00000148737	6.9718e-05	385	4.842e-08	TCF7L2
ENSG00000027075	7.02755e-05	733	2.248e-07	PRKCH
ENSG00000143127	7.09774e-05	49	0.0001139	ITGA10
ENSG00000204498	7.18223e-05	192	1.432e-06	NFKBIL1
ENSG00000241598	7.18293e-05	296	2.607e-08	KRTAP5-4
ENSG00000163083	7.3522e-05	127	1.169e-07	INHBB
ENSG00000120860	7.45401e-05	97	6.352e-06	WASHC3
ENSG00000198704	7.45702e-05	126	9.281e-06	GPX6
ENSG00000158691	7.73539e-05	162	5.816e-06	ZSCAN12
ENSG00000153982	7.84987e-05	158	6.063e-05	GDPD1
ENSG00000145029	7.90274e-05	76	6.51e-05	NICN1
ENSG00000184545	7.91249e-05	179	2.444e-07	DUSP8
ENSG00000075188	7.93538e-05	95	7.1e-06	NUP37
ENSG00000213760	7.97366e-05	194	9.202e-06	ATP6V1G2
ENSG00000171992	8.02331e-05	119	0.0001235	SYNPO
ENSG00000170145	8.04453e-05	169	8.422e-06	SIK2
ENSG00000136930	8.12684e-05	107	2.372e-06	PSMB7
ENSG00000205869	8.13824e-05	165	1.075e-07	KRTAP5-1
ENSG00000134046	8.1523e-05	196	2.311e-08	MBD2
ENSG00000125965	8.24709e-05	122	6.076e-07	GDF5
ENSG00000204978	8.34239e-05	71	5.825e-07	ERICH4
ENSG00000283189	8.49768e-05	90	6.51e-05	AC104452.1
ENSG00000145020	8.51143e-05	82	0.000108	AMT
ENSG00000214954	8.52925e-05	294	4.863e-06	LRRC69
ENSG00000150873	8.53186e-05	184	7.486e-05	C2orf50
ENSG00000170743	8.75612e-05	850	0.0001201	SYT9
ENSG00000139428	8.93773e-05	211	4.865e-06	MMAB
ENSG00000204618	8.94229e-05	330	2.446e-08	RNF39
ENSG00000242372	9.0741e-05	84	3.787e-07	EIF6
ENSG00000173039	9.20157e-05	84	1.755e-06	RELA
ENSG00000173402	9.2814e-05	132	3.779e-05	DAG1
ENSG00000283324	9.62154e-05	89	6.565e-13	CTXND2
ENSG00000117461	9.66274e-05	206	4.557e-05	PIK3R3
ENSG00000204576	9.83058e-05	60	2.501e-07	PRR3
ENSG00000100605	9.94668e-05	448	4.927e-05	ITPK1
ENSG00000255181	9.96947e-05	96	3.026e-06	CCDC166
ENSG00000125998	0.000100375	86	3.787e-07	FAM83C
ENSG00000126603	0.000101753	97	4.751e-06	GLIS2
ENSG00000153395	0.000101811	246	1.927e-09	LPCAT1
ENSG00000213619	0.000102796	66	2.449e-06	NDUFS3
ENSG00000229415	0.000103052	94	3.557e-06	SFTA3
ENSG00000160789	0.000103875	152	3.328e-05	LMNA
ENSG00000180596	0.000104579	152	4.242e-05	HIST1H2BC
ENSG00000265303	0.000104614	87	5.74e-05	AC099850.2
ENSG00000140299	0.00010463	210	4.095e-06	BNIP2
ENSG00000187475	0.000105153	150	4.242e-05	HIST1H1T
ENSG00000204381	0.00010599	40	5.201e-05	LAYN
ENSG00000145022	0.000108279	83	0.000108	TCTA
ENSG00000185480	0.000110436	144	9.418e-06	PARPBP
ENSG00000197903	0.000110893	44	0.0001453	HIST1H2BK
ENSG00000240065	0.000111479	299	1.806e-09	PSMB9
ENSG00000112559	0.000111943	190	3.064e-10	MDFI
ENSG00000008853	0.000112128	181	2.516e-07	RHOBTB2
ENSG00000110921	0.00011222	245	5.374e-06	MVK
ENSG00000204385	0.000112575	100	9.252e-10	SLC44A4
ENSG00000224586	0.000113052	105	9.281e-06	GPX5
ENSG00000165916	0.000113161	139	3.368e-08	PSMC3
ENSG00000106006	0.000113818	69	3.331e-08	HOXA6
ENSG00000196628	0.000113929	491	2.846e-08	TCF4
ENSG00000019995	0.000115114	187	2.051e-12	ZRANB1
ENSG00000183644	0.00011588	40	5.201e-05	C11orf88
ENSG00000167447	0.000116709	74	5.74e-05	SMG8
ENSG00000274997	0.000118937	42	0.0001453	HIST1H2AH
ENSG00000147655	0.000120835	495	1.97e-06	RSPO2
ENSG00000171962	0.000121163	97	7.067e-05	DRC3
ENSG00000027869	0.000122089	115	2.466e-05	SH2D2A
ENSG00000183763	0.000122441	88	3.422e-06	TRAIP
ENSG00000118900	0.000123784	235	1.53e-05	UBN1
ENSG00000143321	0.000124607	122	2.831e-05	HDGF
ENSG00000163131	0.000125081	128	7.767e-13	CTSS
ENSG00000001461	0.000127834	229	1.37e-05	NIPAL3
ENSG00000112742	0.000130286	244	1.911e-05	TTK
ENSG00000205883	0.000130547	194	2.833e-05	DEFB135
ENSG00000185838	0.0001318	259	8.541e-12	GNB1L
ENSG00000174672	0.000132204	395	7.422e-09	BRSK2
ENSG00000197061	0.000132892	151	5.215e-05	HIST1H4C
ENSG00000107937	0.000133092	206	2.279e-05	GTPBP4
ENSG00000136111	0.00013385	528	0.0002015	TBC1D4
ENSG00000197576	0.000134056	66	1.899e-06	HOXA4
ENSG00000285382	0.000134475	357	1.046e-07	FO393400.1
ENSG00000123444	0.000135947	50	2.449e-06	KBTBD4
ENSG00000183395	0.000137206	58	1.595e-05	PMCH
ENSG00000121101	0.000137971	270	5.484e-06	TEX14
ENSG00000066379	0.000138888	314	2.446e-08	ZNRD1
ENSG00000077348	0.000139208	112	1.935e-05	EXOSC5
ENSG00000106004	0.000139566	71	3.331e-08	HOXA5
ENSG00000143457	0.000141396	184	3.764e-13	GOLPH3L
ENSG00000223501	0.000141441	86	1.917e-06	VPS52
ENSG00000124664	0.000142531	103	2.729e-06	SPDEF
ENSG00000275832	0.000144072	377	1.664e-06	ARHGAP23
ENSG00000166387	0.000145647	621	6.556e-09	PPFIBP2
ENSG00000141510	0.00014658	186	8.801e-05	TP53
ENSG00000204590	0.000147052	86	2.501e-07	GNL1
ENSG00000116667	0.000147531	498	5.967e-05	C1orf21
ENSG00000115687	0.00014815	273	6.844e-06	PASK
ENSG00000179407	0.000149162	145	7.09e-08	DNAJB8
ENSG00000171953	0.000151551	122	7.067e-05	ATPAF2
ENSG00000105223	0.00015164	130	1.709e-05	PLD3
ENSG00000164062	0.000151837	63	1.042e-06	APEH
ENSG00000144935	0.000151977	183	1.446e-05	TRPC1
ENSG00000089220	0.000152775	101	1.175e-05	PEBP1
ENSG00000164068	0.000152816	90	3.131e-06	RNF123
ENSG00000276180	0.000153969	44	0.0001453	HIST1H4I
ENSG00000204482	0.000153996	124	1.432e-06	LST1
ENSG00000149187	0.000155878	133	1.483e-06	CELF1
ENSG00000175279	0.000157378	124	5.95e-07	CENPS
ENSG00000177981	0.000157561	240	1.834e-09	ASB8
ENSG00000104447	0.000158556	517	2.434e-05	TRPS1
ENSG00000086848	0.000158677	115	8.653e-05	ALG9
ENSG00000175600	0.000159485	1083	6.72e-14	SUGCT
ENSG00000189120	0.000162148	143	2.767e-06	SP6
ENSG00000135346	0.000162335	130	1.03e-05	CGA
ENSG00000197935	0.000162702	132	5.146e-06	ZNF311
ENSG00000070748	0.000163721	168	2.539e-06	CHAT
ENSG00000101457	0.000164946	150	4.738e-06	DNTTIP1
ENSG00000251246	0.000165969	97	8.094e-09	AL691442.1
ENSG00000164411	0.000166335	263	1.479e-05	GJB7
ENSG00000255730	0.000168273	214	1.935e-05	AC011462.1
ENSG00000166450	0.000168607	448	9.577e-07	PRTG
ENSG00000112701	0.000169755	293	2.321e-06	SENP6
ENSG00000099331	0.000170588	600	8.168e-09	MYO9B
ENSG00000248098	0.000172801	140	1.935e-05	BCKDHA
ENSG00000273703	0.000175233	66	0.0001121	HIST1H2BM
ENSG00000125966	0.000176585	124	3.787e-07	MMP24
ENSG00000251503	0.000176885	130	5.95e-07	CENPS-CORT
ENSG00000086015	0.000177121	517	1.405e-05	MAST2
ENSG00000174953	0.000177159	141	0.0001228	DHX36
ENSG00000164828	0.000179178	412	3.133e-06	SUN1
ENSG00000064547	0.000179711	67	2.778e-05	LPAR2
ENSG00000187626	0.000181086	105	2.905e-05	ZKSCAN4
ENSG00000179859	0.000182247	41	1.02e-14	RNF227
ENSG00000159111	0.000182493	149	2.767e-06	MRPL10
ENSG00000115339	0.000183284	123	7.743e-05	GALNT3
ENSG00000105341	0.000183847	98	1.935e-05	DMAC2
ENSG00000141295	0.000185384	128	2.767e-06	SCRN2
ENSG00000158553	0.000186852	133	3.605e-05	POM121L2
ENSG00000155545	0.000187057	245	4.393e-05	MIER3
ENSG00000261582	0.000187169	88	3.787e-07	AL121753.1
ENSG00000258529	0.000187338	125	8.653e-05	AP001781.2
ENSG00000141294	0.00018888	145	2.767e-06	LRRC46
ENSG00000134020	0.000190948	744	2.516e-07	PEBP4
ENSG00000160392	0.000190964	134	1.709e-05	C19orf47
ENSG00000275221	0.000192515	70	0.0001408	HIST1H2AK
ENSG00000129244	0.000192889	177	8.801e-05	ATP1B2
ENSG00000276368	0.000193363	66	0.0001121	HIST1H2AJ
ENSG00000204619	0.000194145	313	2.446e-08	PPP1R11
ENSG00000148377	0.000197123	145	2.279e-05	IDI2
ENSG00000275066	0.000197871	176	7.671e-06	SYNRG
ENSG00000175063	0.000201085	113	4.738e-06	UBE2C
ENSG00000130700	0.000204276	199	2.763e-08	GATA5
ENSG00000023902	0.000206409	85	8.524e-05	PLEKHO1
ENSG00000057935	0.000207698	628	6.567e-06	MTA3
ENSG00000124116	0.000207698	327	4.738e-06	WFDC3
ENSG00000123268	0.000207704	135	3.584e-05	ATF1
ENSG00000204366	0.000208107	72	2.423e-05	ZBTB12
ENSG00000164818	0.000209111	340	1.125e-06	DNAAF5
ENSG00000205884	0.00020915	199	2.833e-05	DEFB136
ENSG00000126005	0.000211251	194	3.787e-07	MMP24OS
ENSG00000225528	0.000212457	49	1.212e-07	Z82206.1
ENSG00000177191	0.000214359	98	1.935e-05	B3GNT8
ENSG00000197622	0.000219289	104	2.207e-06	CDC42SE1
ENSG00000136631	0.000219922	168	0.0001548	VPS45
ENSG00000147457	0.000221925	189	2.677e-06	CHMP7
ENSG00000176020	0.000222974	59	3.131e-06	AMIGO3
ENSG00000142046	0.000223335	139	2.387e-05	TMEM91
ENSG00000095015	0.000226378	262	2.621e-05	MAP3K1
ENSG00000114316	0.000228136	108	6.845e-05	USP4
ENSG00000198483	0.000229193	59	0.0001139	ANKRD35
ENSG00000188994	0.000229752	394	1.479e-05	ZNF292
ENSG00000203872	0.000230085	197	4.561e-05	C6orf163
ENSG00000159184	0.000230414	94	2.621e-05	HOXB13
ENSG00000241563	0.000231136	103	5.95e-07	CORT
ENSG00000204257	0.000231897	187	3.813e-08	HLA-DMA
ENSG00000233822	0.000232757	119	0.0001291	HIST1H2BN
ENSG00000124587	0.000234993	126	0.0003321	PEX6
ENSG00000278828	0.000236013	62	0.0001121	HIST1H3H
ENSG00000181031	0.000237823	799	8.124e-06	RPH3AL
ENSG00000067064	0.000238577	135	2.279e-05	IDI1
ENSG00000197238	0.000242548	82	0.0001121	HIST1H4J
ENSG00000150938	0.000243303	522	7.131e-05	CRIM1
ENSG00000124243	0.000248304	249	3.635e-12	BCAS4
ENSG00000100994	0.000250574	235	3.839e-05	PYGB
ENSG00000170162	0.00025667	167	9.093e-05	VGLL2
ENSG00000204644	0.000265248	406	2.147e-06	ZFP57
ENSG00000198860	0.000265541	147	2.004e-05	TSEN15
ENSG00000173156	0.000265801	43	0.0001325	RHOD
ENSG00000173540	0.000266261	63	3.131e-06	GMPPB
ENSG00000184937	0.000266799	333	1.41e-05	WT1
ENSG00000235608	0.00026755	118	5.52e-05	NKX1-1
ENSG00000136807	0.00026797	64	2.624e-05	CDK9
ENSG00000197586	0.00026806	182	3.839e-05	ENTPD6
ENSG00000273542	0.000271007	70	0.0001408	HIST1H4K
ENSG00000278053	0.000273514	79	1.551e-06	DDX52
ENSG00000084207	0.000274445	126	7.969e-07	GSTP1
ENSG00000149651	0.000275175	189	2.483e-05	SPINT4
ENSG00000134962	0.000276569	246	2.525e-05	KLB
ENSG00000166275	0.000277371	128	5.453e-06	BORCS7
ENSG00000002822	0.000278792	1030	1.187e-06	MAD1L1
ENSG00000101473	0.000280707	129	0.000101	ACOT8
ENSG00000144959	0.000280856	360	6.501e-06	NCEH1
ENSG00000010704	0.000281228	166	3.686e-05	HFE
ENSG00000178057	0.000284391	27	6.43e-05	NDUFAF3
ENSG00000147606	0.000286178	330	7.365e-05	SLC26A7
ENSG00000196747	0.000286655	61	0.0001121	HIST1H2AI
ENSG00000021762	0.000288611	414	2.891e-06	OSBPL5
ENSG00000170606	0.000291518	179	6.913e-05	HSPA4
ENSG00000176720	0.000291797	227	3.987e-07	BOK
ENSG00000124104	0.000292878	105	8.199e-05	SNX21
ENSG00000101751	0.000294435	280	2.311e-08	POLI
ENSG00000101004	0.000295947	289	6.423e-05	NINL
ENSG00000100461	0.000296589	129	0.0001946	RBM23
ENSG00000203791	0.000301509	128	3.556e-05	EEF1AKMT2
ENSG00000100997	0.000301894	306	7.274e-05	ABHD12
ENSG00000168612	0.000303334	108	0.000101	ZSWIM1
ENSG00000100462	0.000305026	105	0.0001946	PRMT5
ENSG00000121310	0.000305948	53	3.3e-05	ECHDC2
ENSG00000143674	0.00030653	331	0.0001134	MAP3K21
ENSG00000101003	0.000306738	192	7.274e-05	GINS1
ENSG00000142319	0.000309696	201	6.633e-06	SLC6A3
ENSG00000140481	0.000311357	333	0.000184	CCDC33
ENSG00000149634	0.000313453	103	0.000101	SPATA25
ENSG00000164076	0.000317347	73	3.553e-06	CAMKV
ENSG00000236699	0.000319295	458	4.692e-07	ARHGEF38
ENSG00000137492	0.000320574	119	0.0002497	THAP12
ENSG00000160216	0.000321809	334	2.221e-07	AGPAT3
ENSG00000155254	0.000324443	113	2.455e-05	MARVELD1
ENSG00000126254	0.000328167	93	1.891e-05	RBM42
ENSG00000168634	0.000328298	153	2.483e-05	WFDC13
ENSG00000136877	0.000328968	72	2.624e-05	FPGS
ENSG00000167791	0.000329234	43	7.708e-05	CABP2
ENSG00000185130	0.000329461	62	0.0001121	HIST1H2BL
ENSG00000162877	0.000329483	155	1.787e-07	PM20D1
ENSG00000197153	0.000332516	86	0.0001291	HIST1H3J
ENSG00000163874	0.000332789	131	0.0002107	ZC3H12A
ENSG00000081923	0.000335729	573	6.199e-06	ATP8B1
ENSG00000204256	0.00033677	217	2.842e-05	BRD2
ENSG00000285396	0.000337919	154	3.3e-08	AC012476.1
ENSG00000178035	0.000340135	27	6.43e-05	IMPDH2
ENSG00000003756	0.000341996	100	6.64e-05	RBM5
ENSG00000155542	0.000345322	156	2.621e-05	SETD9
ENSG00000124257	0.000351676	103	0.000101	NEURL2
ENSG00000276903	0.000352926	76	0.0001291	HIST1H2AL
ENSG00000174448	0.000354462	233	3.486e-07	STARD6
ENSG00000132801	0.00035606	131	0.000101	ZSWIM3
ENSG00000019505	0.000356468	181	7.902e-05	SYT13
ENSG00000197971	0.000357245	675	8.279e-05	MBP
ENSG00000113615	0.000360058	55	4.182e-05	SEC24A
ENSG00000185940	0.000361677	340	2.607e-08	KRTAP5-5
ENSG00000189129	0.00036312	273	2.884e-05	PLAC9
ENSG00000157823	0.000364523	233	7.253e-05	AP3S2
ENSG00000131779	0.000365047	25	0.0001139	PEX11B
ENSG00000138483	0.000366365	104	1.139e-05	CCDC54
ENSG00000126778	0.000368826	53	0.0001389	SIX1
ENSG00000203995	0.000368858	107	1.473e-05	ZYG11A
ENSG00000003402	0.000368932	102	3.071e-07	CFLAR
ENSG00000204688	0.000373688	43	1.167e-05	OR2H1
ENSG00000157227	0.00037377	169	1.549e-08	MMP14
ENSG00000126246	0.000375584	97	0.0001641	IGFLR1
ENSG00000051180	0.000376096	157	3.3e-08	RAD51
ENSG00000197930	0.000376541	151	1.903e-08	ERO1A
ENSG00000213588	0.000376616	84	8.499e-05	ZBTB9
ENSG00000132911	0.000382031	331	2.594e-06	NMUR2
ENSG00000114270	0.000385225	18	8.08e-06	COL7A1
ENSG00000174502	0.000385285	179	4.628e-06	SLC26A9
ENSG00000196189	0.000387586	159	3.328e-05	SEMA4A
ENSG00000141293	0.000387755	673	2.562e-05	SKAP1
ENSG00000139985	0.000388136	187	1.351e-05	ADAM21
ENSG00000167419	0.000389427	116	5.157e-05	LPO
ENSG00000128891	0.000394905	209	2.22e-08	CCDC32
ENSG00000111850	0.000399142	348	2.763e-05	SMIM8
ENSG00000103024	0.000400529	139	0.0001577	NME3
ENSG00000134323	0.00040608	89	8.657e-05	MYCN
ENSG00000144136	0.000408867	137	2.813e-05	SLC20A1
ENSG00000172765	0.000411421	289	8.024e-06	TMCC1
ENSG00000250021	0.000411736	251	7.253e-05	C15orf38-AP3S2
ENSG00000186442	0.000411849	156	1.495e-05	KRT3
ENSG00000166747	0.000413735	247	0.000159	AP1G1
ENSG00000091490	0.000427826	396	0.0001702	SEL1L3
ENSG00000196353	0.000429816	2610	3.844e-07	CPNE4
ENSG00000131759	0.000432158	42	0.0003061	RARA
ENSG00000173531	0.000432987	65	3.863e-06	MST1
ENSG00000227057	0.000433605	72	3.258e-05	WDR46
ENSG00000143303	0.000433743	73	2.831e-05	RRNAD1
ENSG00000145040	0.000435113	15	8.08e-06	UCN2
ENSG00000174939	0.000435128	59	4.499e-05	ASPHD1
ENSG00000028839	0.000436121	147	1.251e-06	TBPL1
ENSG00000272333	0.000436662	131	0.0001641	KMT2B
ENSG00000131873	0.000438283	316	5.966e-05	CHSY1
ENSG00000145868	0.000439078	115	3.513e-05	FBXO38
ENSG00000177453	0.000442075	241	4.001e-05	NIM1K
ENSG00000101470	0.000443124	101	7.095e-05	TNNC2
ENSG00000006025	0.000447456	161	4.311e-05	OSBPL7
ENSG00000186470	0.000447655	274	0.0005239	BTN3A2
ENSG00000105352	0.000462993	96	1.711e-07	CEACAM4
ENSG00000138834	0.000465872	197	0.0001577	MAPK8IP3
ENSG00000178149	0.000469361	30	6.43e-05	DALRD3
ENSG00000168131	0.000470164	62	0.0001789	OR2B2
ENSG00000196666	0.000470178	43	2.449e-06	FAM180B
ENSG00000164167	0.000470778	130	0.0001947	LSM6
ENSG00000132698	0.000474047	49	0.0001137	RAB25
ENSG00000181135	0.000475912	156	1.821e-06	ZNF707
ENSG00000161265	0.000477762	101	0.0001641	U2AF1L4
ENSG00000105717	0.00047863	129	6.159e-05	PBX4
ENSG00000174943	0.000478682	65	4.499e-05	KCTD13
ENSG00000167749	0.000480956	198	1.65e-05	KLK4
ENSG00000168298	0.000482926	62	4.242e-05	HIST1H1E
ENSG00000242247	0.000483172	252	8.255e-10	ARFGAP3
ENSG00000130368	0.000485876	91	1.442e-10	MAS1
ENSG00000064601	0.000485937	115	0.000101	CTSA
ENSG00000141034	0.000486386	99	9.504e-05	GID4
ENSG00000267120	0.000486489	106	0.0001641	AD000671.2
ENSG00000176635	0.000486536	199	7.24e-05	HORMAD2
ENSG00000137674	0.000489021	516	1.201e-05	MMP20
ENSG00000179950	0.000489042	87	3.632e-06	PUF60
ENSG00000198400	0.000494887	179	2.466e-05	NTRK1
ENSG00000105732	0.000495298	27	1.038e-05	ZNF574
ENSG00000254726	0.000496885	44	0.0001137	MEX3A
ENSG00000197136	0.000499109	79	1.755e-06	PCNX3
ENSG00000121858	0.000502732	261	1.907e-05	TNFSF10
ENSG00000164403	0.000506721	82	0.000641	SHROOM1
ENSG00000196126	0.000512906	1402	4.316e-10	HLA-DRB1
ENSG00000231500	0.000518148	62	1.917e-06	RPS18
ENSG00000198336	0.000523083	171	0.0002103	MYL4
ENSG00000266826	0.000524016	111	9.179e-05	AC011195.2
ENSG00000160396	0.000525543	80	1.709e-05	HIPK4
ENSG00000204220	0.000534473	72	2.913e-05	PFDN6
ENSG00000184357	0.000534711	76	0.0001291	HIST1H1B
ENSG00000092036	0.000538822	85	0.0002651	HAUS4
ENSG00000004534	0.000539437	296	6.64e-05	RBM6
ENSG00000074071	0.000539605	152	0.0001577	MRPS34
ENSG00000229637	0.000540295	87	2.621e-05	PRAC2
ENSG00000172247	0.000543164	45	2.449e-06	C1QTNF4
ENSG00000275126	0.000545013	70	0.0001291	HIST1H4L
ENSG00000197774	0.000545827	238	0.0001577	EME2
ENSG00000183091	0.000550576	336	4.641e-06	NEB
ENSG00000265241	0.000552415	20	0.0001245	RBM8A
ENSG00000100503	0.000553547	389	1.049e-06	NIN
ENSG00000066135	0.000554059	164	1.124e-05	KDM4A
ENSG00000204657	0.000560448	162	4.842e-07	OR2H2
ENSG00000185104	0.00056245	553	9.159e-07	FAF1
ENSG00000186298	0.000562817	93	7.281e-05	PPP1CC
ENSG00000274641	0.000564843	77	0.0001299	HIST1H2BO
ENSG00000250673	0.000564874	140	0.0003108	REELD1
ENSG00000205155	0.000567177	104	5.427e-05	PSENEN
ENSG00000197283	0.000567741	130	8.499e-05	SYNGAP1
ENSG00000101152	0.000571664	168	0.0002381	DNAJC5
ENSG00000107960	0.000572187	154	4.11e-05	STN1
ENSG00000040199	0.000574184	251	0.000262	PHLPP2
ENSG00000050405	0.000577567	180	0.0002614	LIMA1
ENSG00000167491	0.000578209	207	0.000205	GATAD2A
ENSG00000143314	0.000581541	75	2.831e-05	MRPL24
ENSG00000167595	0.000582003	148	3.493e-05	PROSER3
ENSG00000092439	0.000585693	432	9.99e-05	TRPM7
ENSG00000119397	0.000587933	270	0.0002082	CNTRL
ENSG00000178645	0.000594071	179	2.539e-06	C10orf53
ENSG00000174839	0.000597444	217	0.0002131	DENND6A
ENSG00000170324	0.000603131	176	2.135e-05	FRMPD2
ENSG00000163875	0.000606114	142	0.0002107	MEAF6
ENSG00000197837	0.000618468	126	0.0001227	HIST4H4
ENSG00000156510	0.000619429	247	4.929e-05	HKDC1
ENSG00000275379	0.000619921	71	0.0001291	HIST1H3I
ENSG00000143319	0.000621437	61	2.831e-05	ISG20L2
ENSG00000162591	0.000622292	444	4.64e-05	MEGF6
ENSG00000065413	0.000623473	748	9.375e-06	ANKRD44
ENSG00000255561	0.000626073	62	0.0007175	FDXACB1
ENSG00000137720	0.000626416	60	0.0007175	C11orf1
ENSG00000164077	0.000626504	81	0.0002015	MON1A
ENSG00000227507	0.000628443	120	1.432e-06	LTB
ENSG00000213190	0.000628924	83	2.032e-05	MLLT11
ENSG00000112640	0.00063162	111	0.0003052	PPP2R5D
ENSG00000237649	0.000635032	96	9.146e-05	KIFC1
ENSG00000232629	0.000635718	963	1.398e-10	HLA-DQB2
ENSG00000254470	0.000636471	102	0.0001379	AP5B1
ENSG00000172053	0.000640856	38	6.882e-05	QARS
ENSG00000237441	0.000641706	70	2.913e-05	RGL2
ENSG00000064201	0.000645025	272	2.055e-10	TSPAN32
ENSG00000100351	0.000647798	124	6.706e-08	GRAP2
ENSG00000027644	0.000648267	80	2.466e-05	INSRR
ENSG00000244731	0.000651747	59	4.632e-06	C4A
ENSG00000159182	0.000660292	90	3.241e-05	PRAC1
ENSG00000249115	0.000660652	100	1.891e-05	HAUS5
ENSG00000011143	0.000668202	76	5.157e-05	MKS1
ENSG00000162976	0.000668255	158	7.486e-05	PQLC3
ENSG00000137707	0.000669675	106	8.817e-05	BTG4
ENSG00000157429	0.000676834	227	0.0002258	ZNF19
ENSG00000169180	0.000677272	151	0.0002402	XPO6
ENSG00000242498	0.000678454	133	7.253e-05	ARPIN
ENSG00000138738	0.000681375	871	1.718e-05	PRDM5
ENSG00000155016	0.000685318	142	0.0003126	CYP2U1
ENSG00000167792	0.000687093	141	7.969e-07	NDUFV1
ENSG00000163104	0.000692578	265	2.779e-06	SMARCAD1
ENSG00000259132	0.000695467	109	0.0002651	AL132780.3
ENSG00000178252	0.000706372	28	6.43e-05	WDR6
ENSG00000008405	0.00071285	183	9.687e-05	CRY1
ENSG00000278677	0.000713376	77	0.0001299	HIST1H2AM
ENSG00000173421	0.000714525	101	0.0001173	CCDC36
ENSG00000105221	0.000715413	149	7.038e-05	AKT2
ENSG00000166377	0.000722685	895	7.629e-07	ATP9B
ENSG00000124713	0.000723026	115	0.0003529	GNMT
ENSG00000182931	0.000727002	168	2.483e-05	WFDC10B
ENSG00000170043	0.000727741	70	1.02e-14	TRAPPC1
ENSG00000174437	0.000729075	76	0.0008328	ATP2A2
ENSG00000085511	0.00073409	268	1.381e-07	MAP3K4
ENSG00000101150	0.000737671	151	0.0002381	TPD52L2
ENSG00000185189	0.000737964	57	8.423e-06	NRBP2
ENSG00000188827	0.00073975	178	9.54e-05	SLX4
ENSG00000264545	0.000742355	462	2.256e-10	AL359922.1
ENSG00000038382	0.000744059	753	3.267e-05	TRIO
ENSG00000204344	0.00075784	70	4.632e-06	STK19
ENSG00000198218	0.000758492	67	6.43e-05	QRICH1
ENSG00000235863	0.000764861	66	1.917e-06	B3GALT4
ENSG00000017427	0.000770704	106	1.274e-05	IGF1
ENSG00000123810	0.000773588	90	0.0001339	B9D2
ENSG00000162458	0.000775145	181	6.221e-05	FBLIM1
ENSG00000130270	0.000775769	172	7.243e-05	ATP8B3
ENSG00000004777	0.000780597	138	3.493e-05	ARHGAP33
ENSG00000258674	0.000793322	104	0.0001851	AC011448.1
ENSG00000163945	0.00080401	240	5.52e-05	UVSSA
ENSG00000129214	0.000805158	160	0.000337	SHBG
ENSG00000119396	0.000813081	126	0.0002567	RAB14
ENSG00000104679	0.000813246	249	1.014e-05	R3HCC1
ENSG00000168875	0.000814031	66	3.665e-05	SOX14
ENSG00000246705	0.000817678	122	0.0001227	H2AFJ
ENSG00000270316	0.00081887	219	5.453e-06	BORCS7-ASMT
ENSG00000122359	0.000825713	350	6.813e-05	ANXA11
ENSG00000153094	0.000835316	173	3.511e-12	BCL2L11
ENSG00000124508	0.000839916	276	0.0003345	BTN2A2
ENSG00000204371	0.000842293	107	4.623e-08	EHMT2
ENSG00000172922	0.000847322	153	0.0001507	RNASEH2C
ENSG00000088808	0.000858419	300	0.0002778	PPP1R13B
ENSG00000181896	0.000863983	105	2.778e-05	ZNF101
ENSG00000187535	0.000867903	355	0.0002302	IFT140
ENSG00000168515	0.000869794	165	2.811e-07	SCGB1D1
ENSG00000079337	0.000870769	255	3.741e-06	RAPGEF3
ENSG00000140832	0.000886009	127	0.0004137	MARVELD3
ENSG00000104643	0.000886326	222	5.285e-06	MTMR9
ENSG00000142748	0.000890032	60	1.793e-05	FCN3
ENSG00000237172	0.000892507	10	3.823e-05	B3GNT9
ENSG00000141504	0.000894339	139	0.0004625	SAT2
ENSG00000172977	0.000895109	155	0.0001507	KAT5
ENSG00000088325	0.000898522	146	0.0002247	TPX2
ENSG00000103647	0.0008988	409	0.0001221	CORO2B
ENSG00000115488	0.000906084	113	0.0001643	NEU2
ENSG00000204704	0.000907659	136	7.181e-06	OR2W1
ENSG00000204687	0.000909068	67	1.433e-05	MAS1L
ENSG00000137672	0.000911791	1530	1.889e-05	TRPC6
ENSG00000170037	0.000915327	95	1.02e-14	CNTROB
ENSG00000198876	0.000920483	252	0.0001645	DCAF12
ENSG00000163947	0.000926342	1050	0.0004004	ARHGEF3
ENSG00000158321	0.000927541	1534	6.304e-06	AUTS2
ENSG00000137185	0.000930521	117	5.616e-05	ZSCAN9
ENSG00000262730	0.000936801	69	1.02e-14	AC104581.2
ENSG00000174456	0.000941882	99	0.0002521	C12orf76
ENSG00000163157	0.000945387	42	0.0001381	TMOD4
ENSG00000165917	0.000946808	113	1.379e-07	RAPSN
ENSG00000178093	0.000953674	73	0.0004827	TSSK6
ENSG00000186010	0.00096461	91	0.0002378	NDUFA13
ENSG00000167080	0.000971124	290	3.709e-07	B4GALNT2
ENSG00000146411	0.000974463	145	1.251e-06	SLC2A12
ENSG00000142733	0.000977465	73	1.793e-05	MAP3K6
ENSG00000130402	0.00097779	300	4.699e-05	ACTN4
ENSG00000064393	0.000983619	347	1.485e-06	HIPK2
ENSG00000160161	0.000984404	82	0.0001804	CILP2
ENSG00000111405	0.000988206	164	0.001009	ENDOU
ENSG00000131634	0.000989401	201	0.0002302	TMEM204
ENSG00000111237	0.000989681	57	0.0005018	VPS29
ENSG00000108384	0.0010015	114	1.86e-05	RAD51C
ENSG00000184270	0.00100379	51	0.0002462	HIST2H2AB
ENSG00000184678	0.00100379	51	0.0002462	HIST2H2BE
ENSG00000184260	0.00100379	51	0.0002462	HIST2H2AC
ENSG00000109686	0.00100494	466	0.0001131	SH3D19
ENSG00000105429	0.00100632	98	4.813e-05	MEGF8
ENSG00000152291	0.00100889	146	0.0001715	TGOLN2
ENSG00000079435	0.0010116	61	4.813e-05	LIPE
ENSG00000124564	0.00101239	244	5.937e-05	SLC17A3
ENSG00000185888	0.00101448	143	0.0003869	PRSS38
ENSG00000155893	0.00101582	360	4.925e-08	PXYLP1
ENSG00000181323	0.0010175	82	1.016e-05	SPEM1
ENSG00000122986	0.00101826	123	0.0002372	HVCN1
ENSG00000094804	0.00101911	40	0.0003238	CDC6
ENSG00000110484	0.00102357	136	4.554e-05	SCGB2A2
ENSG00000105427	0.00103178	51	4.813e-05	CNFN
ENSG00000112511	0.00103211	74	9.679e-05	PHF1
ENSG00000171552	0.00103301	152	0.0002247	BCL2L1
ENSG00000198650	0.00103508	103	0.0006588	TAT
ENSG00000142657	0.00103942	135	0.0001033	PGD
ENSG00000100376	0.00104208	212	1.416e-05	FAM118A
ENSG00000068697	0.00104328	156	7.669e-06	LAPTM4A
ENSG00000186090	0.00104418	169	0.0003682	HTR3D
ENSG00000147883	0.00104457	93	3.291e-06	CDKN2B
ENSG00000136830	0.00104518	242	1.039e-06	FAM129B
ENSG00000263528	0.00105182	160	7.173e-05	IKBKE
ENSG00000264522	0.00105227	146	2.086e-05	OTUD7B
ENSG00000149932	0.00105532	87	4.499e-05	TMEM219
ENSG00000198944	0.00107032	66	0.000641	SOWAHA
ENSG00000250067	0.00107471	87	0.0001851	YJEFN3
ENSG00000095906	0.00107588	287	0.0001577	NUBP2
ENSG00000205726	0.00108134	409	0.0002416	ITSN1
ENSG00000275714	0.00108402	88	4e-05	HIST1H3A
ENSG00000131788	0.00108454	51	0.0002569	PIAS3
ENSG00000106991	0.00108911	124	0.0003006	ENG
ENSG00000117016	0.00108956	185	3.506e-05	RIMS3
ENSG00000270276	0.00111069	19	0.0007416	HIST2H4B
ENSG00000129933	0.00112265	138	0.000205	MAU2
ENSG00000106302	0.00112974	152	0.0004043	HYAL4
ENSG00000151164	0.00113084	66	0.0003899	RAD9B
ENSG00000159596	0.00113264	88	0.0002199	TMEM69
ENSG00000068745	0.00116127	104	7.78e-05	IP6K2
ENSG00000154358	0.0011645	431	9.163e-05	OBSCN
ENSG00000108395	0.00116529	152	2.068e-06	TRIM37
ENSG00000171475	0.00116656	112	0.0002361	WIPF2
ENSG00000139890	0.00116669	82	0.0001946	REM2
ENSG00000204152	0.00117047	48	5.231e-05	TIMM23B
ENSG00000163154	0.00117083	51	0.0001381	TNFAIP8L2
ENSG00000143590	0.00117247	85	1.125e-07	EFNA3
ENSG00000164078	0.00117268	71	0.0003316	MST1R
ENSG00000125454	0.00118191	153	0.0004188	SLC25A19
ENSG00000188223	0.00118192	135	5.427e-05	AD000671.1
ENSG00000175175	0.00118197	264	1.86e-05	PPM1E
ENSG00000119392	0.00118262	72	0.0002804	GLE1
ENSG00000167984	0.00118542	155	9.54e-05	NLRC3
ENSG00000163155	0.00118773	50	0.0001381	LYSMD1
ENSG00000179674	0.00119223	114	0.0001572	ARL14
ENSG00000211584	0.00119262	229	3.741e-06	SLC48A1
ENSG00000122970	0.00119536	90	0.0004381	IFT81
ENSG00000259207	0.00120147	327	0.0002103	ITGB3
ENSG00000181904	0.00120318	27	5.455e-05	C5orf24
ENSG00000143190	0.0012038	212	0.0001653	POU2F1
ENSG00000267796	0.00121161	133	5.427e-05	LIN37
ENSG00000170236	0.00122162	198	9.99e-05	USP50
ENSG00000143119	0.00122199	299	7.493e-05	CD53
ENSG00000122852	0.00122387	208	0.0004011	SFTPA1
ENSG00000162076	0.00123278	282	0.0001644	FLYWCH2
ENSG00000182247	0.0012368	1153	0.0001042	UBE2E2
ENSG00000170049	0.00123702	67	1.02e-14	KCNAB3
ENSG00000133678	0.00123952	169	1.044e-05	TMEM254
ENSG00000066084	0.00124617	322	3.584e-05	DIP2B
ENSG00000101407	0.00124771	137	0.0004363	TTI1
ENSG00000186364	0.0012496	48	0.0007263	NUDT17
ENSG00000164615	0.00125445	31	4.627e-05	CAMLG
ENSG00000143452	0.0012615	139	3.764e-13	HORMAD1
ENSG00000121440	0.00126963	594	2.024e-05	PDZRN3
ENSG00000173120	0.00127234	47	7.818e-09	KDM2A
ENSG00000106070	0.00128872	677	4.402e-05	GRB10
ENSG00000122515	0.00130319	107	0.0002535	ZMIZ2
ENSG00000132004	0.00130474	19	0.0006451	FBXW9
ENSG00000283980	0.00130474	19	0.0006451	GNG14
ENSG00000204544	0.0013069	318	1.037e-09	MUC21
ENSG00000126458	0.0013071	64	5.495e-05	RRAS
ENSG00000163156	0.00131168	57	0.0001381	SCNM1
ENSG00000197429	0.00131427	172	0.0002199	IPP
ENSG00000197345	0.00131532	110	0.0001003	MRPL21
ENSG00000166845	0.0013167	241	1.149e-06	C18orf54
ENSG00000196850	0.00131718	72	0.0003899	PPTC7
ENSG00000171858	0.0013198	181	0.000462	RPS21
ENSG00000143248	0.00132164	810	9.026e-05	RGS5
ENSG00000236980	0.0013299	62	0.0001173	C3orf84
ENSG00000213918	0.00133102	258	0.0004622	DNASE1
ENSG00000140459	0.00133434	129	0.000184	CYP11A1
ENSG00000178096	0.00133963	70	0.0002462	BOLA1
ENSG00000232810	0.00134294	121	1.432e-06	TNF
ENSG00000102580	0.00134318	113	0.0006309	DNAJC3
ENSG00000186141	0.00135872	41	0.0007263	POLR3C
ENSG00000067167	0.00136304	183	4.2e-05	TRAM1
ENSG00000120833	0.00137882	128	4.542e-05	SOCS2
ENSG00000175426	0.00137939	166	0.000216	PCSK1
ENSG00000139547	0.00137979	123	0.0002155	RDH16
ENSG00000149503	0.001384	245	3.034e-10	INCENP
ENSG00000278637	0.00138557	91	4e-05	HIST1H4A
ENSG00000279961	0.00138854	207	0.0007625	OR5R1
ENSG00000183688	0.00138977	78	7.269e-05	RFLNB
ENSG00000157181	0.00139006	136	0.0008266	ODR4
ENSG00000085274	0.00139915	51	4.965e-06	MYNN
ENSG00000137193	0.00139984	100	9.063e-06	PIM1
ENSG00000166471	0.00140504	216	0.0004291	TMEM41B
ENSG00000170191	0.00140657	76	3.378e-05	NANP
ENSG00000204695	0.0014146	136	9.969e-06	OR14J1
ENSG00000188243	0.00141528	169	0.0001606	COMMD6
ENSG00000198736	0.00141594	176	0.0001202	MSRB1
ENSG00000285238	0.00141734	121	0.0004751	AC006064.6
ENSG00000204852	0.00141867	55	0.0007495	TCTN1
ENSG00000165471	0.00142301	216	0.0002776	MBL2
ENSG00000130779	0.00142545	286	0.0002585	CLIP1
ENSG00000123610	0.00142581	162	1.883e-06	TNFAIP6
ENSG00000204642	0.00142889	647	1.923e-08	HLA-F
ENSG00000110092	0.00143137	82	2.136e-05	CCND1
ENSG00000004776	0.00143309	127	5.427e-05	HSPB6
ENSG00000111790	0.00143984	146	3.016e-07	FGFR1OP2
ENSG00000181192	0.00145429	305	3.551e-05	DHTKD1
ENSG00000147509	0.00148816	88	0.0005266	RGS20
ENSG00000204120	0.00148977	388	0.0004476	GIGYF2
ENSG00000181873	0.00149238	54	9.52e-05	IBA57
ENSG00000250719	0.00149451	54	2.489e-05	AL672043.1
ENSG00000115993	0.00149924	158	2.943e-06	TRAK2
ENSG00000167799	0.00150076	138	7.969e-07	NUDT8
ENSG00000239857	0.00150698	207	3.843e-05	GET4
ENSG00000171126	0.00150932	227	6.547e-05	KCNG3
ENSG00000204713	0.0015131	182	1.511e-05	TRIM27
ENSG00000124610	0.00152713	86	4.843e-05	HIST1H1A
ENSG00000110911	0.00152885	274	9.927e-05	SLC11A2
ENSG00000283516	0.00152944	136	5.083e-05	AC022167.5
ENSG00000187902	0.00153097	94	0.0002058	SHISA7
ENSG00000126775	0.00153624	252	0.0003118	ATG14
ENSG00000159592	0.00153804	184	0.000157	GPBP1L1
ENSG00000168175	0.00153894	113	9.29e-06	MAPK1IP1L
ENSG00000129474	0.00153928	67	0.0003075	AJUBA
ENSG00000217930	0.00153932	87	0.0001261	PAM16
ENSG00000111641	0.00154242	82	0.0006718	NOP2
ENSG00000178467	0.0015478	29	6.43e-05	P4HTM
ENSG00000249209	0.00156201	526	0.0002416	AP000311.1
ENSG00000198835	0.00156482	30	0.0003823	GJC2
ENSG00000204856	0.0015662	69	0.0005251	FAM216A
ENSG00000116586	0.00157032	38	0.0001137	LAMTOR2
ENSG00000215148	0.00157127	72	0.002967	PRSS41
ENSG00000035141	0.00157934	110	0.0007847	FAM136A
ENSG00000057608	0.00158307	254	0.0001545	GDI2
ENSG00000175166	0.00158539	71	0.0001446	PSMD2
ENSG00000163884	0.00160797	139	0.0008201	KLF15
ENSG00000148090	0.00160969	309	0.00063	AUH
ENSG00000245680	0.00161249	96	0.0009798	ZNF585B
ENSG00000163946	0.00161309	260	0.0004004	FAM208A
ENSG00000066739	0.00161767	218	0.0006473	ATG2B
ENSG00000185958	0.00162517	136	0.0001894	FAM186A
ENSG00000124935	0.00163499	102	4.554e-05	SCGB1D2
ENSG00000233954	0.00163795	182	6.221e-05	UQCRHL
ENSG00000182600	0.00164321	149	0.001172	SNORC
ENSG00000165105	0.0016433	145	0.0004263	RASEF
ENSG00000204520	0.00165184	1006	3.063e-08	MICA
ENSG00000173227	0.00165305	65	0.0001325	SYT12
ENSG00000134440	0.0016605	202	6.199e-06	NARS
ENSG00000203852	0.00166206	12	0.0008385	HIST2H3A
ENSG00000124568	0.00166249	232	9.386e-05	SLC17A1
ENSG00000172590	0.00166254	184	1.549e-08	MRPL52
ENSG00000143228	0.00166899	455	9.026e-05	NUF2
ENSG00000126787	0.00167191	143	0.0001621	DLGAP5
ENSG00000172845	0.00169092	211	0.000447	SP3
ENSG00000066136	0.00169439	214	3.506e-05	NFYC
ENSG00000143369	0.00169624	138	2.457e-05	ECM1
ENSG00000198502	0.00171216	754	5.71e-06	HLA-DRB5
ENSG00000167323	0.00171877	527	0.0001192	STIM1
ENSG00000143434	0.00172454	75	0.0001381	SEMA6C
ENSG00000062038	0.00172804	301	8.672e-06	CDH3
ENSG00000047410	0.00173544	189	0.0009802	TPR
ENSG00000204227	0.00173782	85	3.765e-06	RING1
ENSG00000166510	0.00173822	235	0.0002675	CCDC68
ENSG00000166278	0.00174216	153	4.632e-06	C2
ENSG00000168140	0.00175157	83	0.0001261	VASN
ENSG00000150867	0.00176607	454	3.832e-05	PIP4K2A
ENSG00000137824	0.00176765	94	9.218e-08	RMDN3
ENSG00000261150	0.00177553	114	1.997e-05	EPPK1
ENSG00000082146	0.00177606	172	2.943e-06	STRADB
ENSG00000134780	0.00177653	190	0.0001318	DAGLA
ENSG00000197982	0.00178012	75	0.0003844	C1orf122
ENSG00000163877	0.00179723	135	0.0001033	SNIP1
ENSG00000184378	0.00180435	47	4.965e-06	ACTRT3
ENSG00000129009	0.00180774	82	0.0009397	ISLR
ENSG00000143816	0.00180904	208	0.0001616	WNT9A
ENSG00000114861	0.00181588	1019	2.497e-06	FOXP1
ENSG00000108021	0.00181635	262	2.312e-06	FAM208B
ENSG00000248871	0.00181645	157	6.87e-06	TNFSF12-TNFSF13
ENSG00000188315	0.00181946	54	0.0002178	C3orf62
ENSG00000145819	0.00182471	710	8.388e-05	ARHGAP26
ENSG00000117472	0.00182543	61	2.489e-05	TSPAN1
ENSG00000163848	0.00183328	315	0.0001336	ZNF148
ENSG00000159164	0.0018336	85	0.0002462	SV2A
ENSG00000171827	0.00183608	79	0.0008946	ZNF570
ENSG00000204348	0.00183782	62	4.632e-06	DXO
ENSG00000178796	0.00184377	101	2.359e-05	RIIAD1
ENSG00000143774	0.0018647	21	0.0003823	GUK1
ENSG00000165660	0.00187374	73	0.0002275	ABRAXAS2
ENSG00000145833	0.00188111	69	4.627e-05	DDX46
ENSG00000214511	0.00188243	205	0.0004004	HIGD1C
ENSG00000129484	0.00189526	148	0.0002662	PARP2
ENSG00000115457	0.00189559	88	0.000348	IGFBP2
ENSG00000181222	0.00190056	235	5.125e-06	POLR2A
ENSG00000058729	0.00190344	167	0.0007066	RIOK2
ENSG00000172818	0.00190413	140	0.0002777	OVOL1
ENSG00000080854	0.00190496	227	5.41e-05	IGSF9B
ENSG00000121853	0.00190795	125	4.981e-05	GHSR
ENSG00000174332	0.001909	522	0.0008344	GLIS1
ENSG00000170523	0.00191353	202	0.0004957	KRT83
ENSG00000239697	0.00191572	156	6.87e-06	TNFSF12
ENSG00000100744	0.0019192	105	0.0009867	GSKIP
ENSG00000125686	0.00192692	141	0.0009395	MED1
ENSG00000140506	0.00192778	71	0.0006797	LMAN1L
ENSG00000196437	0.00193326	110	0.0007197	ZNF569
ENSG00000100325	0.00193433	152	0.0002671	ASCC2
ENSG00000183153	0.00194295	25	0.0003061	GJD3
ENSG00000137100	0.00194379	78	0.0003436	DCTN3
ENSG00000064999	0.00194391	392	1.597e-08	ANKS1A
ENSG00000112763	0.00194419	165	0.0003191	BTN2A1
ENSG00000188283	0.00194728	95	0.001343	ZNF383
ENSG00000143337	0.00194851	177	1.563e-05	TOR1AIP1
ENSG00000114302	0.0019494	92	8.02e-05	PRKAR2A
ENSG00000109846	0.00195785	63	0.0005816	CRYAB
ENSG00000137868	0.00195914	139	0.0005166	STRA6
ENSG00000170276	0.00196316	48	0.000769	HSPB2
ENSG00000147955	0.00196458	58	0.0003409	SIGMAR1
ENSG00000185432	0.00196646	150	0.0005801	METTL7A
ENSG00000100249	0.0019669	115	0.0009388	C22orf31
ENSG00000159588	0.00197249	85	0.000157	CCDC17
ENSG00000100979	0.00198035	101	0.000101	PLTP
ENSG00000272196	0.00198185	11	0.0009848	HIST2H2AA4
ENSG00000166825	0.00202142	242	0.000237	ANPEP
ENSG00000101306	0.00203039	110	0.0003799	MYLK2
ENSG00000008256	0.00203217	183	9.733e-05	CYTH3
ENSG00000196449	0.00203261	80	0.0002227	YRDC
ENSG00000174844	0.00203305	607	1.868e-05	DNAH12
ENSG00000105576	0.00203774	15	0.0006451	TNPO2
ENSG00000143882	0.00205806	381	8.67e-10	ATP6V1C2
ENSG00000105672	0.00205862	98	1.891e-05	ETV2
ENSG00000136327	0.00206548	152	1.737e-07	NKX2-8
ENSG00000105737	0.00206836	46	1.038e-05	GRIK5
ENSG00000196510	0.00207052	83	0.0007087	ANAPC7
ENSG00000159409	0.00207557	87	2.359e-05	CELF3
ENSG00000100678	0.00208426	601	2.812e-08	SLC8A3
ENSG00000149262	0.0020871	378	0.0001055	INTS4
ENSG00000167258	0.0020887	234	0.0008768	CDK12
ENSG00000204149	0.00209748	93	5.231e-05	AGAP6
ENSG00000112699	0.0021043	1251	2.758e-07	GMDS
ENSG00000140939	0.00210756	19	3.823e-05	NOL3
ENSG00000011465	0.00211442	51	0.0006414	DCN
ENSG00000096654	0.00211517	178	8.735e-05	ZNF184
ENSG00000164494	0.00211561	635	9.81e-05	PDSS2
ENSG00000184014	0.00211826	343	0.0004291	DENND5A
ENSG00000111231	0.00213866	74	0.0005615	GPN3
ENSG00000185909	0.00213929	55	0.0001173	KLHDC8B
ENSG00000167118	0.0021412	59	0.0001754	URM1
ENSG00000105705	0.00214162	144	0.0002426	SUGP1
ENSG00000159212	0.00214513	160	3.659e-05	CLIC6
ENSG00000122756	0.00215545	157	0.0001102	CNTFR
ENSG00000169992	0.00216584	114	1.016e-05	NLGN2
ENSG00000285708	0.00217198	1418	2.497e-06	AC097634.4
ENSG00000214435	0.00217384	191	4.418e-05	AS3MT
ENSG00000140835	0.00217478	87	0.0008035	CHST4
ENSG00000226979	0.00219158	120	1.432e-06	LTA
ENSG00000154305	0.00219255	157	0.0003013	MIA3
ENSG00000164023	0.00220014	196	0.0001583	SGMS2
ENSG00000074054	0.00220084	470	0.0005934	CLASP1
ENSG00000171757	0.0022067	75	4.965e-06	LRRC34
ENSG00000171316	0.00220844	327	0.0001965	CHD7
ENSG00000174282	0.00221174	184	5.653e-06	ZBTB4
ENSG00000123352	0.00225196	164	8.643e-05	SPATS2
ENSG00000103653	0.00225435	81	0.0006797	CSK
ENSG00000162032	0.00226115	345	0.0001577	SPSB3
ENSG00000231925	0.00227772	75	2.913e-05	TAPBP
ENSG00000186529	0.00228608	462	8.281e-05	CYP4F3
ENSG00000112514	0.00229283	67	9.679e-05	CUTA
ENSG00000278705	0.00229334	97	4e-05	HIST1H4B
ENSG00000213996	0.00230391	92	0.0008508	TM6SF2
ENSG00000213578	0.00230443	62	0.0006797	CPLX3
ENSG00000176387	0.0023054	23	3.231e-05	HSD11B2
ENSG00000059122	0.00230882	376	0.0005546	FLYWCH1
ENSG00000187555	0.00233546	259	5.083e-05	USP7
ENSG00000058063	0.00235298	300	0.0001503	ATP11B
ENSG00000236104	0.00236165	60	2.913e-05	ZBTB22
ENSG00000174804	0.00236218	126	0.0006835	FZD4
ENSG00000167619	0.00236739	46	0.0003454	TMEM145
ENSG00000154930	0.00237258	220	0.0002796	ACSS1
ENSG00000134013	0.0023794	697	7.134e-07	LOXL2
ENSG00000259753	0.00239271	389	0.0002103	AC068234.1
ENSG00000166971	0.00240061	114	0.0009052	AKTIP
ENSG00000130669	0.00240466	265	0.0006211	PAK4
ENSG00000140443	0.00240604	634	0.000113	IGF1R
ENSG00000177875	0.00241085	208	1.387e-06	CCDC184
ENSG00000100711	0.00241209	107	0.0003392	ZFYVE21
ENSG00000181666	0.00241304	108	0.002628	HKR1
ENSG00000167797	0.00241862	21	0.0004388	CDK2AP2
ENSG00000143368	0.00242008	70	0.0002462	SF3B4
ENSG00000110697	0.00242538	29	9.965e-07	PITPNM1
ENSG00000166181	0.00242643	112	0.0008946	API5
ENSG00000261611	0.00244154	157	0.0002258	AC010547.4
ENSG00000110514	0.00245714	177	0.0001067	MADD
ENSG00000170234	0.00245889	151	0.0005446	PWWP2A
ENSG00000138640	0.00245937	1085	5.149e-06	FAM13A
ENSG00000262180	0.00246853	74	0.0008266	OCLM
ENSG00000142552	0.00247099	160	1.412e-05	RCN3
ENSG00000170442	0.00248571	356	0.0004957	KRT86
ENSG00000172046	0.00249588	35	7.567e-05	USP19
ENSG00000126461	0.00249756	68	5.495e-05	SCAF1
ENSG00000108306	0.0024991	298	0.0009762	FBXL20
ENSG00000143458	0.00249932	139	2.032e-05	GABPB2
ENSG00000182149	0.00250293	252	4.382e-05	IST1
ENSG00000180008	0.00251684	93	7.508e-06	SOCS4
ENSG00000227345	0.00252333	126	0.0001034	PARG
ENSG00000285064	0.00252703	86	2.913e-05	AL662820.1
ENSG00000140474	0.00252705	60	0.0006797	ULK3
ENSG00000204209	0.00253303	68	2.913e-05	DAXX
ENSG00000136122	0.00253778	91	3.946e-05	BORA
ENSG00000090316	0.0025388	266	0.0001098	MAEA
ENSG00000173327	0.00254859	77	0.0002469	MAP3K11
ENSG00000064115	0.00256118	223	3.016e-07	TM7SF3
ENSG00000187664	0.00257592	85	0.0008508	HAPLN4
ENSG00000203811	0.0025788	14	0.001879	HIST2H3C
ENSG00000121053	0.00260434	113	5.157e-05	EPX
ENSG00000096996	0.00261317	293	3.173e-05	IL12RB1
ENSG00000183598	0.00262244	38	0.001808	HIST2H3D
ENSG00000054598	0.00263365	133	0.0001365	FOXC1
ENSG00000178966	0.00263765	94	0.0007705	RMI1
ENSG00000139330	0.00264887	115	0.002387	KERA
ENSG00000101413	0.00265323	191	0.001522	RPRD1B
ENSG00000198829	0.00265822	126	2.037e-05	SUCNR1
ENSG00000125457	0.00268379	120	0.0004188	MIF4GD
ENSG00000187210	0.00268472	702	1.234e-05	GCNT1
ENSG00000164967	0.00268591	75	0.0003436	RPP25L
ENSG00000224531	0.00268964	221	3.798e-07	SMIM13
ENSG00000142611	0.00268995	1161	7.759e-05	PRDM16
ENSG00000213930	0.00269613	91	0.0003409	GALT
ENSG00000137269	0.0027026	406	0.0009285	LRRC1
ENSG00000117013	0.00271509	274	5.367e-05	KCNQ4
ENSG00000128655	0.00272399	1472	0.0005764	PDE11A
ENSG00000143977	0.00272816	111	0.001166	SNRPG
ENSG00000120158	0.00272979	400	6.603e-05	RCL1
ENSG00000111229	0.00272995	75	0.0006433	ARPC3
ENSG00000165119	0.00273266	68	0.0007698	HNRNPK
ENSG00000189164	0.00273402	74	0.001521	ZNF527
ENSG00000188368	0.00273709	36	0.0003454	PRR19
ENSG00000136811	0.00275323	114	0.0004245	ODF2
ENSG00000175356	0.00275456	335	0.0005188	SCUBE2
ENSG00000080802	0.00275546	283	0.0005381	CNOT4
ENSG00000112655	0.00278088	153	0.001197	PTK7
ENSG00000164451	0.00279304	138	0.0001359	CALHM4
ENSG00000169429	0.00279577	107	0.001932	CXCL8
ENSG00000010295	0.00280127	111	0.0006718	IFFO1
ENSG00000284741	0.00281533	1523	0.0005764	PDE11A
ENSG00000167800	0.00282672	145	1.045e-05	TBX10
ENSG00000283758	0.00283164	83	4.178e-05	PMIS2
ENSG00000261371	0.00283222	97	7.085e-05	PECAM1
ENSG00000150337	0.00283666	46	0.001808	FCGR1A
ENSG00000203814	0.00284224	48	0.001808	HIST2H2BF
ENSG00000119185	0.00284448	119	0.0008925	ITGB1BP1
ENSG00000090339	0.00286294	125	0.002364	ICAM1
ENSG00000135686	0.00287971	200	0.0001443	KLHL36
ENSG00000109705	0.00289817	102	0.001085	NKX3-2
ENSG00000183760	0.0029068	270	0.0002933	ACP7
ENSG00000114770	0.00290965	390	0.0002072	ABCC5
ENSG00000123144	0.00291356	11	0.002979	TRIR
ENSG00000164405	0.00291931	97	0.001134	UQCRQ
ENSG00000130762	0.0029369	163	7.759e-05	ARHGEF16
ENSG00000135709	0.00294166	487	5.36e-06	KIAA0513
ENSG00000278272	0.00294222	102	3.686e-05	HIST1H3C
ENSG00000165617	0.00294251	126	0.0003542	DACT1
ENSG00000103355	0.00294294	65	0.005688	PRSS33
ENSG00000255423	0.00294486	118	0.0001248	EBLN2
ENSG00000183011	0.00295196	76	2.092e-08	NAA38
ENSG00000140632	0.0029541	242	8.754e-05	GLYR1
ENSG00000270882	0.00297301	21	0.001808	HIST2H4A
ENSG00000117758	0.00298088	4	0.00229	STX12
ENSG00000164404	0.0029851	101	0.001118	GDF9
ENSG00000258728	0.00299217	95	0.0003409	AL162231.3
ENSG00000111642	0.00300432	103	0.0004751	CHD4
ENSG00000254445	0.00300471	55	0.0005816	HSPB2-C11orf52
ENSG00000169174	0.00301011	229	5.451e-05	PCSK9
ENSG00000205143	0.00302402	71	0.0004464	ARID3C
ENSG00000186493	0.00302606	185	5.921e-05	C5orf38
ENSG00000121892	0.00303433	454	0.000189	PDS5A
ENSG00000231068	0.00303999	243	0.001273	KRTAP21-3
ENSG00000011590	0.00304005	128	0.0001641	ZBTB32
ENSG00000130294	0.00306086	306	0.0002262	KIF1A
ENSG00000177710	0.003093	125	5.285e-06	SLC35G5
ENSG00000140678	0.00310023	145	0.001468	ITGAX
ENSG00000132780	0.00310235	109	0.000157	NASP
ENSG00000278463	0.00310249	104	4e-05	HIST1H2AB
ENSG00000140986	0.00310455	205	0.0001202	RPL3L
ENSG00000108591	0.00310772	114	0.0002533	DRG2
ENSG00000184302	0.00311121	85	0.0001576	SIX6
ENSG00000171634	0.00312017	295	0.0003879	BPTF
ENSG00000110723	0.00312533	253	1.022e-05	EXPH5
ENSG00000100802	0.00312892	81	0.0002651	C14orf93
ENSG00000010256	0.00314054	23	8.08e-06	UQCRC1
ENSG00000079462	0.00314166	39	0.001565	PAFAH1B3
ENSG00000114209	0.00315111	109	0.001792	PDCD10
ENSG00000100726	0.00315516	267	0.0002302	TELO2
ENSG00000188786	0.00316077	129	0.0004225	MTF1
ENSG00000105327	0.00316904	71	8.693e-05	BBC3
ENSG00000139624	0.00318446	124	0.0002614	CERS5
ENSG00000084463	0.00318942	143	0.000136	WBP11
ENSG00000169604	0.00319321	583	1.378e-05	ANTXR1
ENSG00000159263	0.00319539	192	4.251e-06	SIM2
ENSG00000134697	0.00320063	135	8.598e-05	GNL2
ENSG00000077984	0.00320429	283	5.596e-05	CST7
ENSG00000276410	0.00320546	99	3.686e-05	HIST1H2BB
ENSG00000014914	0.0032208	74	0.0002462	MTMR11
ENSG00000215271	0.0032421	154	0.000255	HOMEZ
ENSG00000197674	0.00324799	183	0.0001222	OR51C1P
ENSG00000143624	0.00324819	115	1.606e-12	INTS3
ENSG00000103351	0.00325261	138	0.0005808	CLUAP1
ENSG00000206560	0.00327654	437	0.0005968	ANKRD28
ENSG00000140497	0.00327679	87	0.0006797	SCAMP2
ENSG00000163050	0.00328426	308	0.001822	COQ8A
ENSG00000263001	0.00328497	98	0.001514	GTF2I
ENSG00000128283	0.0032948	139	0.0008163	CDC42EP1
ENSG00000157933	0.00329938	307	0.001027	SKI
ENSG00000124702	0.00331829	57	0.0003052	KLHDC3
ENSG00000163879	0.00331836	112	0.0001033	DNALI1
ENSG00000119689	0.00332706	144	0.0001798	DLST
ENSG00000265491	0.00333394	94	0.0002181	RNF115
ENSG00000261115	0.00333475	708	0.0001104	TMEM178B
ENSG00000120832	0.00333887	82	0.0001461	MTERF2
ENSG00000188581	0.00334937	157	0.0004721	KRTAP1-1
ENSG00000274267	0.003353	103	4e-05	HIST1H3B
ENSG00000092621	0.00336714	253	0.0009991	PHGDH
ENSG00000106804	0.00336982	286	0.0002068	C5
ENSG00000212725	0.00337104	151	0.0004721	KRTAP2-1
ENSG00000170561	0.00337937	186	6.272e-05	IRX2
ENSG00000277481	0.00337964	376	4.382e-05	PKD1L3
ENSG00000070019	0.0033813	129	0.0001314	GUCY2C
ENSG00000126001	0.00339809	138	9.784e-07	CEP250
ENSG00000066405	0.0034034	146	0.0002435	CLDN18
ENSG00000162378	0.00340491	213	1.353e-05	ZYG11B
ENSG00000121895	0.00341166	385	0.0006465	TMEM156
ENSG00000125445	0.0034138	111	0.0004188	MRPS7
ENSG00000069011	0.00342914	121	0.0002173	PITX1
ENSG00000153157	0.00343264	311	0.0001565	SYCP2L
ENSG00000142949	0.00343285	311	0.0001981	PTPRF
ENSG00000005381	0.00343934	99	0.0002421	MPO
ENSG00000140505	0.00344324	68	0.0009741	CYP1A2
ENSG00000151148	0.00345672	300	4.865e-06	UBE3B
ENSG00000005243	0.00346435	117	4.904e-05	COPZ2
ENSG00000243943	0.00347255	107	5.354e-05	ZNF512
ENSG00000019485	0.00347857	324	7.902e-05	PRDM11
ENSG00000099769	0.00348231	334	0.0002148	IGFALS
ENSG00000103363	0.00348809	70	0.005688	ELOB
ENSG00000136573	0.00350364	393	7.785e-05	BLK
ENSG00000124733	0.0035177	60	0.0003052	MEA1
ENSG00000177352	0.00354482	50	0.0001173	CCDC71
ENSG00000042445	0.00354667	112	0.0001735	RETSAT
ENSG00000125149	0.00354711	20	3.823e-05	C16orf70
ENSG00000180044	0.00355333	63	0.001324	C3orf80
ENSG00000143498	0.00355699	200	0.0003013	TAF1A
ENSG00000159228	0.0035611	150	0.000455	CBR1
ENSG00000173868	0.00356399	101	1.497e-11	PHOSPHO1
ENSG00000102871	0.00359595	14	3.823e-05	TRADD
ENSG00000101446	0.00360209	98	0.0003733	SPINT3
ENSG00000084444	0.00360221	177	0.001507	FAM234B
ENSG00000163320	0.00361035	283	0.002096	CGGBP1
ENSG00000173598	0.00362564	133	0.0008469	NUDT4
ENSG00000179021	0.00364151	126	0.002096	C3orf38
ENSG00000172478	0.00364284	290	5.022e-05	MAB21L4
ENSG00000115474	0.00364362	102	0.001484	KCNJ13
ENSG00000159720	0.00364495	30	3.231e-05	ATP6V0D1
ENSG00000163681	0.00364671	252	0.0004443	SLMAP
ENSG00000134198	0.00364676	260	0.0001624	TSPAN2
ENSG00000266094	0.00365098	262	7.173e-05	RASSF5
ENSG00000273513	0.0036544	5	0.001289	TBC1D3K
ENSG00000183914	0.00365895	253	1.078e-07	DNAH2
ENSG00000143374	0.00366825	175	4.475e-05	TARS2
ENSG00000132740	0.00366972	211	0.0001003	IGHMBP2
ENSG00000143376	0.00369331	152	2.359e-05	SNX27
ENSG00000166831	0.00370419	112	0.001375	RBPMS2
ENSG00000203812	0.00370522	9	0.002193	HIST2H2AA3
ENSG00000155256	0.00372058	138	2.455e-05	ZFYVE27
ENSG00000143367	0.00372402	142	9.887e-06	TUFT1
ENSG00000198208	0.00372702	143	0.0001798	RPS6KL1
ENSG00000114771	0.00372903	238	1.944e-05	AADAC
ENSG00000119771	0.00372957	910	0.002009	KLHL29
ENSG00000214050	0.00374082	302	6.582e-05	FBXO16
ENSG00000243543	0.0037492	158	0.0003733	WFDC6
ENSG00000149300	0.00375608	50	0.0005816	C11orf52
ENSG00000102882	0.00375649	50	0.001003	MAPK3
ENSG00000277865	0.00376992	2	0.006222	GOLGA6L22
ENSG00000183579	0.00377147	279	0.0009388	ZNRF3
ENSG00000269858	0.00379316	129	0.0002483	EGLN2
ENSG00000165219	0.00380394	169	0.0006914	GAPVD1
ENSG00000189057	0.00380612	83	0.0003711	FAM111B
ENSG00000179008	0.00380704	289	0.0001576	C14orf39
ENSG00000175105	0.00381322	263	0.002096	ZNF654
ENSG00000122085	0.00381399	205	8.578e-06	MTERF4
ENSG00000125744	0.00382013	152	0.0002976	RTN2
ENSG00000083123	0.00383741	711	6.075e-05	BCKDHB
ENSG00000137070	0.00384276	99	0.0003409	IL11RA
ENSG00000180376	0.00386087	261	0.000492	CCDC66
ENSG00000100625	0.00387274	44	0.001807	SIX4
ENSG00000070961	0.00387953	140	2.061e-11	ATP2B1
ENSG00000185917	0.00388074	259	0.000455	SETD4
ENSG00000205426	0.00391581	189	0.0004957	KRT81
ENSG00000180357	0.00392458	266	0.0005728	ZNF609
ENSG00000221843	0.00392466	123	0.0001225	C2orf16
ENSG00000186918	0.00392689	168	6.582e-05	ZNF395
ENSG00000136436	0.0039297	108	9.24e-06	CALCOCO2
ENSG00000100258	0.00395071	115	0.0006282	LMF2
ENSG00000076108	0.00396052	68	0.001257	BAZ2A
ENSG00000171421	0.00396593	163	0.0002095	MRPL36
ENSG00000101000	0.00396772	156	1.834e-05	PROCR
ENSG00000063241	0.00397548	100	0.0002058	ISOC2
ENSG00000102753	0.00397885	320	0.000397	KPNA3
ENSG00000250799	0.00398723	142	3.493e-05	PRODH2
ENSG00000182472	0.00398763	316	0.0001615	CAPN12
ENSG00000087884	0.00399203	267	0.0001055	AAMDC
ENSG00000179593	0.00399592	145	1.756e-10	ALOX15B
ENSG00000170893	0.00402114	143	0.0005902	TRH
ENSG00000101448	0.00402614	200	0.0003733	EPPIN
ENSG00000101474	0.00402835	300	5.596e-05	APMAP
ENSG00000177479	0.00404311	77	0.0001131	ARIH2
ENSG00000249139	0.00404384	208	0.0003733	EPPIN-WFDC6
ENSG00000102984	0.00405953	146	0.0002007	ZNF821
ENSG00000105371	0.00406245	108	0.002364	ICAM4
ENSG00000118193	0.00406755	291	1.645e-05	KIF14
ENSG00000178033	0.00409519	133	0.0009593	CALHM5
ENSG00000035928	0.00410598	174	0.001029	RFC1
ENSG00000167578	0.0041098	129	0.0002483	RAB4B
ENSG00000187186	0.00412021	89	0.0003409	AL162231.1
ENSG00000145860	0.00412282	180	0.0002488	RNF145
ENSG00000158901	0.00412901	319	0.0001988	WFDC8
ENSG00000070614	0.00413506	146	0.0003452	NDST1
ENSG00000137171	0.0041359	68	0.0008124	KLC4
ENSG00000117682	0.00413878	114	0.0001243	DHDDS
ENSG00000189431	0.00416069	150	0.0002718	RASSF10
ENSG00000104870	0.00416933	176	0.0007471	FCGRT
ENSG00000148842	0.00417828	438	0.0005365	CNNM2
ENSG00000103426	0.00419211	166	0.0001261	CORO7-PAM16
ENSG00000215529	0.00419515	294	0.0003461	EFCAB8
ENSG00000118898	0.00420876	472	1.53e-05	PPL
ENSG00000167123	0.00421967	123	0.0001754	CERCAM
ENSG00000106346	0.00422216	142	9.733e-05	USP42
ENSG00000075884	0.0042278	1291	8.136e-05	ARHGAP15
ENSG00000268975	0.00424319	137	0.0002483	MIA-RAB4B
ENSG00000080293	0.00425454	253	0.0007732	SCTR
ENSG00000113262	0.00425503	208	0.0008339	GRM6
ENSG00000095059	0.00427022	29	0.0006451	DHPS
ENSG00000146109	0.00427911	141	3.58e-05	ABT1
ENSG00000196372	0.00427954	286	2.312e-06	ASB13
ENSG00000129566	0.0042808	287	0.0002662	TEP1
ENSG00000198276	0.00428488	149	0.0002904	UCKL1
ENSG00000172482	0.00430834	301	5.022e-05	AGXT
ENSG00000163515	0.00433665	154	0.0002176	RETNLB
ENSG00000138600	0.00433762	254	0.0002767	SPPL2A
ENSG00000011426	0.00435043	230	0.0001207	ANLN
ENSG00000171570	0.00435138	159	0.0002483	RAB4B-EGLN2
ENSG00000149295	0.00436739	250	0.0009251	DRD2
ENSG00000213672	0.00437917	68	7.78e-05	NCKIPSD
ENSG00000005175	0.00438074	207	0.0003625	RPAP3
ENSG00000178718	0.00438134	87	0.001663	RPP25
ENSG00000135722	0.00438649	16	3.823e-05	FBXL8
ENSG00000044090	0.0043887	57	0.0008124	CUL7
ENSG00000136574	0.00439938	386	0.0001598	GATA4
ENSG00000186204	0.00441488	564	0.0001312	CYP4F12
ENSG00000214518	0.00442763	148	0.0004721	KRTAP2-2
ENSG00000108352	0.00443565	56	0.0002361	RAPGEFL1
ENSG00000082269	0.00443839	340	0.000485	FAM135A
ENSG00000127152	0.00444075	280	0.0004604	BCL11B
ENSG00000188620	0.00444235	91	0.0004107	HMX3
ENSG00000124939	0.00444259	130	1.771e-05	SCGB2A1
ENSG00000213927	0.00444621	89	0.0003409	CCL27
ENSG00000184574	0.00447442	57	0.0004751	LPAR5
ENSG00000159714	0.00449719	30	3.231e-05	ZDHHC1
ENSG00000163605	0.00452568	360	0.0001248	PPP4R2
ENSG00000112031	0.00453164	169	0.000459	MTRF1L
ENSG00000158517	0.00453582	15	0.002875	NCF1
ENSG00000198920	0.00453714	289	0.0002951	KIAA0753
ENSG00000109919	0.00454201	68	1.817e-06	MTCH2
ENSG00000196123	0.00454518	21	0.0001658	KIAA0895L
ENSG00000177693	0.00455054	6	0.00401	OR4F4
ENSG00000172199	0.00456743	180	0.0009906	OR8U1
ENSG00000130287	0.00457082	114	0.0008508	NCAN
ENSG00000137161	0.0045732	107	0.0003529	CNPY3
ENSG00000183765	0.00459794	148	0.0002047	CHEK2
ENSG00000169905	0.00462305	166	0.0001383	TOR1AIP2
ENSG00000112029	0.0046631	211	0.0004692	FBXO5
ENSG00000007545	0.00468266	157	0.0004342	CRAMP1
ENSG00000052841	0.0046851	274	0.0008961	TTC17
ENSG00000156162	0.00468922	296	7.707e-05	DPY19L4
ENSG00000251247	0.00469539	194	5.253e-05	ZNF345
ENSG00000130939	0.00470265	127	0.0002403	UBE4B
ENSG00000112715	0.00470355	131	2.39e-06	VEGFA
ENSG00000103671	0.00471603	111	0.0005822	TRIP4
ENSG00000166793	0.0047197	65	4.017e-05	YPEL4
ENSG00000138592	0.00472216	281	5.107e-05	USP8
ENSG00000139329	0.00473109	90	0.001432	LUM
ENSG00000020256	0.00473935	621	0.000484	ZFP64
ENSG00000213889	0.00474188	154	0.0002976	PPM1N
ENSG00000174950	0.00474793	53	2.275e-05	CD164L2
ENSG00000221914	0.00475476	167	1.589e-06	PPP2R2A
ENSG00000140564	0.00475479	118	0.0002972	FURIN
ENSG00000145494	0.004759	190	0.0002095	NDUFS6
ENSG00000186665	0.00476383	65	0.0008321	C17orf58
ENSG00000169241	0.00477425	98	1.297e-07	SLC50A1
ENSG00000259431	0.00477528	38	0.0003998	THTPA
ENSG00000110958	0.00478852	86	0.001419	PTGES3
ENSG00000124541	0.00479594	60	0.0003052	RRP36
ENSG00000083782	0.00479971	156	0.002387	EPYC
ENSG00000126602	0.00481219	197	0.0004622	TRAP1
ENSG00000197324	0.00485341	103	0.0001744	LRP10
ENSG00000146216	0.00485914	164	0.0003563	TTBK1
ENSG00000178974	0.00486927	290	0.0001355	FBXO34
ENSG00000149131	0.00487057	114	4.017e-05	SERPING1
ENSG00000272162	0.00488645	398	0.0001565	AL024498.2
ENSG00000006740	0.00489873	808	0.0008347	ARHGAP44
ENSG00000135373	0.00489937	193	0.0008081	EHF
ENSG00000140396	0.00491506	451	0.0001236	NCOA2
ENSG00000137880	0.00491535	54	2.816e-07	GCHFR
ENSG00000112651	0.00492593	44	0.0008124	MRPL2
ENSG00000176871	0.00492809	180	1.235e-05	WSB2
ENSG00000174948	0.00492917	264	6.808e-05	GPR149
ENSG00000204899	0.00493035	111	8.31e-05	MZT1
ENSG00000179256	0.00493394	108	0.000136	SMCO3
ENSG00000110955	0.0049445	52	0.001257	ATP5F1B
ENSG00000196498	0.00497236	677	0.0001774	NCOR2
ENSG00000170369	0.00497245	290	0.0005644	CST2
ENSG00000079385	0.00498182	70	0.0009326	CEACAM1
ENSG00000150433	0.00501999	225	0.0007749	TMEM218
ENSG00000105989	0.00502892	184	0.0001607	WNT2
ENSG00000284989	0.00503674	564	1.124e-05	AL451062.3
ENSG00000162402	0.00504163	278	5.451e-05	USP24
ENSG00000120756	0.00505269	266	1.446e-05	PLS1
ENSG00000040275	0.00506965	91	0.001978	SPDL1
ENSG00000167978	0.00507676	83	0.005688	SRRM2
ENSG00000164406	0.00508809	88	0.001134	LEAP2
ENSG00000169504	0.00510049	178	0.001036	CLIC4
ENSG00000179044	0.00510599	22	0.0001658	EXOC3L1
ENSG00000100330	0.00510905	330	7.726e-05	MTMR3
ENSG00000206104	0.00511183	81	0.004564	KRTAP20-3
ENSG00000102886	0.00512489	47	0.001003	GDPD3
ENSG00000185499	0.00513343	52	8.173e-05	MUC1
ENSG00000197953	0.00513597	266	0.001823	AADACL2
ENSG00000151690	0.00514023	314	0.0002523	MFSD6
ENSG00000142867	0.00518026	142	0.001566	BCL10
ENSG00000142765	0.00518142	69	1.793e-05	SYTL1
ENSG00000275385	0.0051866	126	0.0005012	CCL18
ENSG00000157212	0.0052001	175	0.001759	PAXIP1
ENSG00000066926	0.00520797	205	0.001615	FECH
ENSG00000148841	0.00521357	68	0.0008273	ITPRIP
ENSG00000182224	0.00523012	65	2.092e-08	CYB5D1
ENSG00000174840	0.00523306	118	0.0003336	PDE12
ENSG00000126777	0.00523727	494	0.001492	KTN1
ENSG00000150051	0.00524404	243	0.0001423	MKX
ENSG00000205307	0.0052518	47	0.002524	SAP25
ENSG00000189377	0.00526102	36	0.002385	CXCL17
ENSG00000008394	0.00526511	473	0.0001011	MGST1
ENSG00000174527	0.00527674	495	1.139e-05	MYO1H
ENSG00000118292	0.00527996	94	0.0007892	C1orf54
ENSG00000129235	0.00528755	168	0.0002951	TXNDC17
ENSG00000168374	0.00529399	153	0.000279	ARF4
ENSG00000179772	0.00530475	101	0.000486	FOXS1
ENSG00000111832	0.00531149	121	0.0001359	RWDD1
ENSG00000100604	0.00531173	180	4.927e-05	CHGA
ENSG00000255192	0.00533566	106	0.0008803	NANOGP8
ENSG00000025770	0.00533603	168	0.0006282	NCAPH2
ENSG00000171174	0.00533632	158	7.571e-05	RBKS
ENSG00000224470	0.00534344	151	0.0002007	ATXN1L
ENSG00000105219	0.00534417	59	7.628e-05	CNTD2
ENSG00000126267	0.00534912	146	1.891e-05	COX6B1
ENSG00000124839	0.00535494	381	6.773e-08	RAB17
ENSG00000167916	0.00536097	107	0.003579	KRT24
ENSG00000221883	0.00536814	39	0.0001656	ARIH2OS
ENSG00000136478	0.00538916	272	0.000286	TEX2
ENSG00000179085	0.00539115	83	1.297e-07	DPM3
ENSG00000182521	0.00539845	355	0.0003914	TBPL2
ENSG00000103187	0.00539915	426	0.0007224	COTL1
ENSG00000137642	0.00541791	257	0.002592	SORL1
ENSG00000285625	0.00542033	62	0.002028	AC117378.1
ENSG00000076685	0.00542573	268	0.002113	NT5C2
ENSG00000143995	0.00544741	265	1.277e-06	MEIS1
ENSG00000085998	0.00545433	68	2.489e-05	POMGNT1
ENSG00000146433	0.00547948	405	0.00118	TMEM181
ENSG00000184076	0.00548728	87	0.0002671	UQCR10
ENSG00000198356	0.00551109	13	0.002979	ASNA1
ENSG00000185869	0.00551324	157	5.253e-05	ZNF829
ENSG00000167693	0.00551818	827	5.299e-14	NXN
ENSG00000169231	0.00552664	55	8.173e-05	THBS3
ENSG00000122591	0.00553329	457	0.0002146	FAM126A
ENSG00000285551	0.00554615	462	3.847e-05	AC067752.1
ENSG00000187166	0.00555879	165	1.878e-09	H1FNT
ENSG00000079313	0.00557233	158	0.001186	REXO1
ENSG00000187079	0.00558222	474	0.002296	TEAD1
ENSG00000255151	0.00559547	75	0.0003711	GLYATL1B
ENSG00000176771	0.00559586	1782	7.761e-05	NCKAP5
ENSG00000070540	0.00560936	163	0.001651	WIPI1
ENSG00000120008	0.00562418	339	2.366e-05	WDR11
ENSG00000151882	0.00562612	96	1.633e-05	CCL28
ENSG00000108798	0.00564376	120	1.106e-07	ABI3
ENSG00000047056	0.00567425	313	2.279e-05	WDR37
ENSG00000173626	0.00569227	206	0.0009593	TRAPPC3L
ENSG00000025434	0.00569448	128	0.0001067	NR1H3
ENSG00000105376	0.0057093	128	0.002364	ICAM5
ENSG00000159713	0.00571501	19	5.237e-05	TPPP3
ENSG00000180525	0.00572462	26	0.002199	PRR26
ENSG00000167083	0.00576051	112	1.106e-07	GNGT2
ENSG00000116005	0.00576989	134	0.001101	PCYOX1
ENSG00000064989	0.00580383	272	0.001885	CALCRL
ENSG00000196531	0.00581579	57	0.002028	NACA
ENSG00000265690	0.00582008	15	3.823e-05	AC074143.1
ENSG00000090020	0.00583641	168	0.001279	SLC9A1
ENSG00000116001	0.00585925	164	0.001013	TIA1
ENSG00000005020	0.00588104	781	6.072e-05	SKAP2
ENSG00000166016	0.00588231	642	0.0005841	ABTB2
ENSG00000112667	0.00591266	74	0.0006298	DNPH1
ENSG00000185100	0.00591357	180	0.0007553	ADSSL1
ENSG00000118263	0.00592293	339	1.148e-06	KLF7
ENSG00000178741	0.00595386	91	0.001663	COX5A
ENSG00000116690	0.00595829	120	0.001202	PRG4
ENSG00000162174	0.00600038	259	0.000121	ASRGL1
ENSG00000120889	0.00601859	228	2.516e-07	TNFRSF10B
ENSG00000169242	0.00601955	107	1.297e-07	EFNA1
ENSG00000196155	0.00602431	25	6.442e-05	PLEKHG4
ENSG00000175229	0.00604049	93	0.000319	GAL3ST3
ENSG00000056558	0.00605515	173	0.0005171	TRAF1
ENSG00000204909	0.00605678	114	0.0006938	SPINK9
ENSG00000102900	0.00605877	258	0.0004062	NUP93
ENSG00000150760	0.00607389	1820	0.0001032	DOCK1
ENSG00000130489	0.00610052	127	0.0006282	SCO2
ENSG00000149716	0.00611824	89	2.136e-05	LTO1
ENSG00000100319	0.00613754	164	0.000267	ZMAT5
ENSG00000164342	0.00613804	287	0.0006223	TLR3
ENSG00000174521	0.00614107	64	7.628e-05	TTC9B
ENSG00000204595	0.00614168	169	0.0001018	DPRX
ENSG00000180305	0.0061624	151	0.0004176	WFDC10A
ENSG00000137270	0.00617725	101	0.002265	GCM1
ENSG00000179097	0.00618993	103	0.0001699	HTR1F
ENSG00000165995	0.00619118	1397	4.178e-05	CACNB2
ENSG00000077454	0.00620636	55	0.002524	LRCH4
ENSG00000177706	0.00621029	530	1.859e-05	FAM20C
ENSG00000204701	0.00622987	115	8.116e-06	OR2J3
ENSG00000185090	0.0062331	92	0.0002227	MANEAL
ENSG00000151353	0.00623763	194	0.001132	TMEM18
ENSG00000255713	0.00624106	143	0.0008191	OR4D2
ENSG00000180205	0.0062785	266	0.0001988	WFDC9
ENSG00000108839	0.00630172	151	0.001134	ALOX12
ENSG00000126705	0.00630964	60	0.001379	AHDC1
ENSG00000272636	0.00631719	169	0.002198	DOC2B
ENSG00000243147	0.00633741	266	7.571e-05	MRPL33
ENSG00000182117	0.00634394	171	0.0002994	NOP10
ENSG00000182667	0.00634633	2427	1.559e-05	NTM
ENSG00000154856	0.00635996	248	0.002073	APCDD1
ENSG00000132386	0.00636044	191	0.001927	SERPINF1
ENSG00000135677	0.00636939	102	0.00066	GNS
ENSG00000150961	0.00637897	265	0.0007837	SEC24D
ENSG00000244255	0.00638916	128	4.632e-06	AL645922.1
ENSG00000144290	0.00640378	944	0.001274	SLC4A10
ENSG00000050426	0.00640485	133	0.0007164	LETMD1
ENSG00000261732	0.00641086	142	0.0004342	AL031708.1
ENSG00000158296	0.00642938	299	7.192e-05	SLC13A3
ENSG00000198919	0.00642988	159	0.002534	DZIP3
ENSG00000149930	0.00643514	88	0.001929	TAOK2
ENSG00000149929	0.00645213	73	0.001929	HIRIP3
ENSG00000167711	0.00645227	171	0.001927	SERPINF2
ENSG00000145879	0.00645734	74	0.001117	SPINK7
ENSG00000124469	0.00646407	50	0.0009326	CEACAM8
ENSG00000284194	0.00646875	130	0.0006282	SCO2
ENSG00000262246	0.00646904	160	0.0001261	CORO7
ENSG00000112659	0.00647539	127	0.0006298	CUL9
ENSG00000186526	0.00650264	431	8.281e-05	CYP4F8
ENSG00000159208	0.00650381	100	0.0007892	CIART
ENSG00000081026	0.00650449	557	2.958e-05	MAGI3
ENSG00000106351	0.00652829	87	0.002524	AGFG2
ENSG00000172037	0.00652983	42	7.567e-05	LAMB2
ENSG00000178295	0.00655267	141	0.002049	GEN1
ENSG00000151715	0.00656241	235	0.0004179	TMEM45B
ENSG00000071677	0.00657694	200	6.773e-08	PRLH
ENSG00000212938	0.00657767	85	0.0006505	KRTAP6-3
ENSG00000067955	0.00658001	33	0.005035	CBFB
ENSG00000198056	0.0065846	55	0.003961	PRIM1
ENSG00000101443	0.00658495	135	0.0007361	WFDC2
ENSG00000058272	0.00659537	175	0.001161	PPP1R12A
ENSG00000188191	0.00659597	655	2.244e-06	PRKAR1B
ENSG00000169605	0.0066265	181	0.001021	GKN1
ENSG00000088854	0.00662924	528	0.001039	C20orf194
ENSG00000132356	0.0066537	147	0.005661	PRKAA1
ENSG00000266472	0.00665793	138	0.0007892	MRPS21
ENSG00000149599	0.0066583	143	0.000486	DUSP15
ENSG00000102878	0.00666565	16	3.823e-05	HSF4
ENSG00000206106	0.0066806	86	0.0006505	KRTAP22-2
ENSG00000142534	0.00671	101	0.001442	RPS11
ENSG00000124812	0.00671959	207	0.000998	CRISP1
ENSG00000204702	0.00672907	111	2.518e-06	OR2J1
ENSG00000141499	0.00673445	134	8.801e-05	WRAP53
ENSG00000155903	0.00674962	249	0.0003575	RASA2
ENSG00000169436	0.00675008	956	0.000608	COL22A1
ENSG00000159692	0.00677221	157	0.0009943	CTBP1
ENSG00000166670	0.00682099	163	0.00291	MMP10
ENSG00000125740	0.0068469	147	0.001113	FOSB
ENSG00000111490	0.0068778	114	0.006494	TBC1D30
ENSG00000184939	0.00688316	240	8.582e-06	ZFP90
ENSG00000162598	0.00690919	247	0.0003175	C1orf87
ENSG00000171044	0.00693236	982	0.0009584	XKR6
ENSG00000131914	0.00694083	122	0.0001243	LIN28A
ENSG00000198794	0.00694475	218	0.002164	SCAMP5
ENSG00000080166	0.00695199	258	0.0008582	DCT
ENSG00000110042	0.0069665	169	0.0002186	DTX4
ENSG00000204703	0.00698193	114	2.518e-06	OR2B3
ENSG00000243927	0.00698928	169	5.437e-06	MRPS6
ENSG00000159231	0.00699299	237	0.0004817	CBR3
ENSG00000197444	0.00700167	146	0.0001748	OGDHL
ENSG00000154079	0.00701157	182	0.001836	SDHAF4
ENSG00000182481	0.0070382	107	0.0007073	KPNA2
ENSG00000163171	0.00704046	478	0.0001667	CDC42EP3
ENSG00000173535	0.00705085	148	3.856e-05	TNFRSF10C
ENSG00000083520	0.00705497	112	3.946e-05	DIS3
ENSG00000141551	0.00708916	77	0.001399	CSNK1D
ENSG00000187837	0.00711303	113	3.686e-05	HIST1H1C
ENSG00000163581	0.00712719	155	0.0006595	SLC2A2
ENSG00000230453	0.00713047	294	0.0009766	ANKRD18B
ENSG00000152705	0.00713155	117	0.0001213	CATSPER3
ENSG00000100410	0.0071352	50	0.00384	PHF5A
ENSG00000133275	0.00714171	265	0.0008128	CSNK1G2
ENSG00000186930	0.00717173	81	0.0006671	KRTAP6-2
ENSG00000167377	0.00718191	112	0.0002258	ZNF23
ENSG00000174173	0.007218	125	0.001893	TRMT10C
ENSG00000100154	0.00722287	751	1.174e-06	TTC28
ENSG00000187260	0.00724435	223	0.0007625	WDR86
ENSG00000132704	0.00724789	80	0.001191	FCRL2
ENSG00000215277	0.00726013	335	0.000255	RNF212B
ENSG00000115053	0.00726693	238	2.797e-05	NCL
ENSG00000135090	0.00729536	351	1.175e-05	TAOK3
ENSG00000111305	0.00732739	76	0.008065	GSG1
ENSG00000007038	0.00733664	80	0.0006836	PRSS21
ENSG00000205250	0.00736645	24	0.0001658	E2F4
ENSG00000169592	0.00736771	84	0.001929	INO80E
ENSG00000178761	0.00736862	65	0.001663	FAM219B
ENSG00000226321	0.00738585	423	5.022e-05	CROCC2
ENSG00000132313	0.00741468	137	0.002543	MRPL35
ENSG00000137033	0.00741923	168	6.675e-05	IL33
ENSG00000025423	0.00742228	113	0.003961	HSD17B6
ENSG00000066697	0.0074269	121	0.00149	MSANTD3
ENSG00000189362	0.00743828	150	0.0002477	NEMP2
ENSG00000165923	0.00745066	139	1.817e-06	AGBL2
ENSG00000176658	0.00745073	617	0.000519	MYO1D
ENSG00000106038	0.007474	65	0.001936	EVX1
ENSG00000077935	0.00749268	324	1.416e-05	SMC1B
ENSG00000099904	0.00749614	148	0.001667	ZDHHC8
ENSG00000185069	0.00750195	128	0.000652	KRT76
ENSG00000197702	0.00750314	504	0.0001598	PARVA
ENSG00000101384	0.00750339	150	0.0001197	JAG1
ENSG00000145194	0.00755425	90	0.0001446	ECE2
ENSG00000184792	0.00755479	507	0.0004769	OSBP2
ENSG00000256762	0.00757164	262	1.793e-05	STH
ENSG00000164093	0.00757209	93	8.026e-05	PITX2
ENSG00000188883	0.00757914	245	0.001082	KLRG2
ENSG00000144677	0.00760676	219	0.001189	CTDSPL
ENSG00000130204	0.00762668	147	9.847e-05	TOMM40
ENSG00000005001	0.00762793	153	0.0001644	PRSS22
ENSG00000058091	0.0076366	1757	0.0003443	CDK14
ENSG00000172724	0.00763815	103	0.004869	CCL19
ENSG00000119608	0.00764463	121	0.00217	PROX2
ENSG00000083535	0.00765285	481	1.869e-05	PIBF1
ENSG00000196220	0.00765437	1044	0.0002538	SRGAP3
ENSG00000102890	0.00765807	23	0.0001658	ELMO3
ENSG00000108590	0.00766516	197	0.0002951	MED31
ENSG00000176714	0.00766877	74	5.354e-05	CCDC121
ENSG00000081019	0.00766949	108	4.462e-05	RSBN1
ENSG00000284956	0.00767819	183	3.856e-05	AC107959.5
ENSG00000028116	0.00768546	476	0.0004044	VRK2
ENSG00000131981	0.00770428	117	4.067e-05	LGALS3
ENSG00000163798	0.00771543	45	0.000439	SLC4A1AP
ENSG00000181610	0.00772248	154	0.0007131	MRPS23
ENSG00000115935	0.00772482	257	0.0004533	WIPF1
ENSG00000172409	0.00774705	77	4.017e-05	CLP1
ENSG00000140320	0.00776454	123	0.003463	BAHD1
ENSG00000117602	0.00777082	208	0.000266	RCAN3
ENSG00000111404	0.00777813	823	5.945e-05	RERGL
ENSG00000140836	0.0078083	2315	0.0002991	ZFHX3
ENSG00000164506	0.00781038	148	0.001447	STXBP5
ENSG00000254004	0.00781692	171	0.001327	ZNF260
ENSG00000139144	0.00783796	1139	5.945e-05	PIK3C2G
ENSG00000078900	0.00788224	304	0.0008405	TP73
ENSG00000183864	0.00788237	105	0.00384	TOB2
ENSG00000178802	0.00789015	61	0.004307	MPI
ENSG00000184507	0.00789693	232	0.0002994	NUTM1
ENSG00000198648	0.00791333	771	2.494e-05	STK39
ENSG00000001617	0.00792241	109	6.755e-05	SEMA3F
ENSG00000145592	0.00794411	99	0.004705	RPL37
ENSG00000091428	0.00799979	659	4.371e-10	RAPGEF4
ENSG00000105793	0.00800075	215	0.0006162	GTPBP10
ENSG00000125753	0.00801171	146	0.0001875	VASP
ENSG00000178537	0.00803576	62	0.0001297	SLC25A20
ENSG00000113621	0.0080618	45	5.455e-05	TXNDC15
ENSG00000273088	0.00807046	77	4.017e-05	AL713999.1
ENSG00000020426	0.0080897	102	0.002405	MNAT1
ENSG00000110711	0.00811899	26	9.965e-07	AIP
ENSG00000095596	0.00812531	86	0.0003008	CYP26A1
ENSG00000172640	0.00812852	227	5.153e-05	OR10AD1
ENSG00000100814	0.00813511	180	0.0002662	CCNB1IP1
ENSG00000136153	0.00815102	624	0.0001842	LMO7
ENSG00000174938	0.00817276	65	8.78e-05	SEZ6L2
ENSG00000120071	0.00818111	1163	0.0008748	KANSL1
ENSG00000182580	0.00818138	181	8.45e-05	EPHB3
ENSG00000128383	0.00818976	194	0.0003436	APOBEC3A
ENSG00000136104	0.00821175	303	2.309e-06	RNASEH2B
ENSG00000132744	0.0082436	172	1.153e-05	ACY3
ENSG00000165806	0.00826541	300	4.164e-05	CASP7
ENSG00000116793	0.00826818	142	3.256e-05	PHTF1
ENSG00000117360	0.00829331	191	0.00299	PRPF3
ENSG00000267360	0.00830649	243	0.0003998	AC012309.1
ENSG00000166856	0.00832946	70	0.001195	GPR182
ENSG00000125970	0.00832948	184	0.002738	RALY
ENSG00000133318	0.00834282	126	0.000834	RTN3
ENSG00000182511	0.008369	119	0.0002972	FES
ENSG00000186924	0.00837261	85	0.0007011	KRTAP22-1
ENSG00000132773	0.00837716	45	0.005607	TOE1
ENSG00000204228	0.00837782	85	3.765e-06	HSD17B8
ENSG00000134574	0.00842723	122	6.068e-05	DDB2
ENSG00000132781	0.00845157	53	0.005607	MUTYH
ENSG00000181418	0.00845825	30	0.0004455	DDN
ENSG00000174197	0.00847057	245	0.001387	MGA
ENSG00000197816	0.00847184	285	0.0008659	CCDC180
ENSG00000120068	0.00848797	99	0.0004629	HOXB8
ENSG00000168676	0.00849348	37	6.442e-05	KCTD19
ENSG00000181315	0.00850763	154	4.433e-05	ZNF322
ENSG00000110925	0.00852052	155	0.0007164	CSRNP2
ENSG00000180346	0.00852681	188	0.0003022	TIGD2
ENSG00000167528	0.0085558	169	1.878e-09	ZNF641
ENSG00000243729	0.00856186	290	7.412e-06	OR5V1
ENSG00000132305	0.00856915	186	0.002098	IMMT
ENSG00000135740	0.0085798	30	6.442e-05	SLC9A5
ENSG00000196705	0.0086037	291	0.0004445	ZNF431
ENSG00000188229	0.00861216	109	0.003793	TUBB4B
ENSG00000184032	0.00864212	78	0.004564	KRTAP20-2
ENSG00000197694	0.00866041	132	0.0002804	SPTAN1
ENSG00000163462	0.00868004	71	4.017e-05	TRIM46
ENSG00000204351	0.0087502	82	4.632e-06	SKIV2L
ENSG00000135111	0.00876244	100	0.001131	TBX3
ENSG00000012779	0.00878925	286	1.215e-08	ALOX5
ENSG00000232948	0.00879091	42	0.003282	DEFB130A
ENSG00000170322	0.00879821	155	0.0004179	NFRKB
ENSG00000114268	0.00881895	23	0.0002693	PFKFB4
ENSG00000143365	0.00884164	146	0.001817	RORC
ENSG00000174485	0.0088503	301	0.003388	DENND4A
ENSG00000162040	0.00885348	197	0.0001202	HS3ST6
ENSG00000115419	0.00886366	175	0.001233	GLS
ENSG00000105877	0.00887319	1316	1.776e-07	DNAH11
ENSG00000256806	0.00888821	311	0.0002951	C17orf100
ENSG00000159210	0.00890489	176	0.0002922	SNF8
ENSG00000147592	0.00891924	224	6.535e-05	LACTB2
ENSG00000149201	0.00893627	267	0.004181	CCDC81
ENSG00000146469	0.00894174	130	1.727e-05	VIP
ENSG00000004846	0.00894192	615	1.491e-07	ABCB5
ENSG00000259224	0.00896309	142	5.653e-06	SLC35G6
ENSG00000108465	0.00896633	143	0.001556	CDK5RAP3
ENSG00000234409	0.00899293	127	0.001667	CCDC188
ENSG00000181963	0.00901077	131	0.001858	OR52K2
ENSG00000126814	0.00901913	21	0.002405	TRMT5
ENSG00000188070	0.00904367	77	0.000834	C11orf95
ENSG00000023516	0.00905501	214	0.0008055	AKAP11
ENSG00000162642	0.00906741	148	0.001566	C1orf52
ENSG00000204356	0.00906812	94	4.632e-06	NELFE
ENSG00000180423	0.00908577	36	0.001853	HARBI1
ENSG00000109920	0.00914646	146	2.929e-06	FNBP4
ENSG00000166455	0.0091748	206	0.003211	C16orf46
ENSG00000054523	0.00917538	321	8.84e-05	KIF1B
ENSG00000111640	0.00917677	106	0.0006718	GAPDH
ENSG00000149927	0.00917936	92	0.001929	DOC2A
ENSG00000163106	0.00919504	201	2.779e-06	HPGDS
ENSG00000166803	0.00919733	69	0.004422	PCLAF
ENSG00000164045	0.00919733	77	1.828e-05	CDC25A
ENSG00000083307	0.00919757	506	0.0001828	GRHL2
ENSG00000143450	0.00922288	124	4.234e-05	OAZ3
ENSG00000103479	0.00925475	157	0.0009052	RBL2
ENSG00000181773	0.00927523	42	2.275e-05	GPR3
ENSG00000064218	0.00927711	169	0.001358	DMRT3
ENSG00000139651	0.00929633	38	0.002999	ZNF740
ENSG00000186868	0.00930637	956	1.793e-05	MAPT
ENSG00000278889	0.00936431	190	0.008146	OR2S2
ENSG00000127603	0.00939785	501	0.003609	MACF1
ENSG00000205213	0.00940575	195	0.0005218	LGR4
ENSG00000180304	0.00940964	83	0.0007982	OAZ2
ENSG00000117362	0.00941081	67	0.0007892	APH1A
ENSG00000033800	0.0094181	165	0.002015	PIAS1
ENSG00000112972	0.00942246	130	0.001497	HMGCS1
ENSG00000203485	0.00942425	231	0.0007553	INF2
ENSG00000137090	0.0094659	660	0.001358	DMRT1
ENSG00000136697	0.00949573	291	5.843e-05	IL1F10
ENSG00000285589	0.00950596	35	0.0006451	AC010422.8
ENSG00000166444	0.00951316	452	0.0005213	ST5
ENSG00000154222	0.00952308	31	0.004994	CC2D1B
ENSG00000025708	0.00953745	131	0.0006282	TYMP
ENSG00000148180	0.00955897	233	0.0003155	GSN
ENSG00000132510	0.00955954	78	2.511e-08	KDM6B
ENSG00000136068	0.00957303	444	0.0001401	FLNB
ENSG00000243646	0.00957563	260	0.0001993	IL10RB
ENSG00000120093	0.00957687	177	0.000693	HOXB3
ENSG00000197863	0.00958009	96	0.0003244	ZNF790
ENSG00000165309	0.00961147	298	0.001999	ARMC3
ENSG00000181218	0.00961618	55	0.003384	HIST3H2A
ENSG00000188277	0.00962377	53	2.816e-07	C15orf62
ENSG00000081154	0.0096438	150	0.001893	PCNP
ENSG00000172262	0.00966699	422	4.001e-05	ZNF131
ENSG00000125977	0.0096932	77	0.002738	EIF2S2
ENSG00000129007	0.00969668	70	0.002304	CALML4
ENSG00000136319	0.00970275	322	0.0001911	TTC5
ENSG00000065054	0.00970896	133	0.002748	SLC9A3R2
ENSG00000175224	0.00971017	63	0.005262	ATG13
ENSG00000263715	0.00973222	1137	0.002839	LINC02210-CRHR1
ENSG00000260643	0.00976654	264	0.003211	AC092718.3
ENSG00000188163	0.00977146	107	0.003793	FAM166A
ENSG00000008300	0.00985332	60	7.78e-05	CELSR3
ENSG00000145425	0.00986071	59	0.000174	RPS3A
ENSG00000186977	0.00986271	83	0.003579	KRTAP19-5
ENSG00000136048	0.0098853	466	6.352e-06	DRAM1
ENSG00000188095	0.00989586	216	0.000237	MESP2
ENSG00000198453	0.00989852	419	5.253e-05	ZNF568
ENSG00000158019	0.00990729	750	7.694e-05	BABAM2
ENSG00000157796	0.00991188	246	0.00276	WDR19
ENSG00000255223	0.00991859	209	0.0006963	OR5M11
ENSG00000019991	0.00992166	186	1.162e-05	HGF
ENSG00000100373	0.009925	195	2.396e-05	UPK3A
ENSG00000149091	0.0099835	78	0.001674	DGKZ
ENSG00000001036	0.0099882	134	0.0006476	FUCA2
ENSG00000022976	0.0100129	91	0.003612	ZNF839
ENSG00000186212	0.0100168	160	0.0008272	SOWAHB
ENSG00000165810	0.010021	202	0.0001602	BTNL9
ENSG00000183160	0.0100293	123	0.0003406	TMEM119
ENSG00000112343	0.0100318	151	1.976e-05	TRIM38
ENSG00000132128	0.0100386	54	9.79e-05	LRRC41
ENSG00000225190	0.0100448	215	0.003024	PLEKHM1
ENSG00000204583	0.0100487	202	1.344e-06	LRCOL1
ENSG00000186603	0.010077	40	0.005723	HPDL
ENSG00000122691	0.0100824	123	0.0003028	TWIST1
ENSG00000159202	0.0100867	164	0.0002127	UBE2Z
ENSG00000159199	0.010088	94	3.848e-05	ATP5MC1
ENSG00000188611	0.01009	165	0.000548	ASAH2
ENSG00000143867	0.0101159	67	0.002478	OSR1
ENSG00000164591	0.0101205	67	0.001338	MYOZ3
ENSG00000167550	0.0101242	28	0.0001313	RHEBL1
ENSG00000277363	0.0101366	222	0.0001796	SRCIN1
ENSG00000146094	0.0101379	57	0.001367	DOK3
ENSG00000183971	0.0101466	172	0.002748	NPW
ENSG00000126522	0.0101486	131	0.0005232	ASL
ENSG00000155465	0.010151	405	1.549e-08	SLC7A7
ENSG00000181350	0.0101632	260	0.00428	LRRC75A
ENSG00000168137	0.0101671	112	0.002352	SETD5
ENSG00000159723	0.0101702	10	0.01219	AGRP
ENSG00000055483	0.0101866	110	0.0007641	USP36
ENSG00000166200	0.0101963	140	0.003692	COPS2
ENSG00000198522	0.0102018	79	5.354e-05	GPN1
ENSG00000213983	0.0102029	45	0.0003998	AP1G2
ENSG00000101311	0.010227	339	7.491e-06	FERMT1
ENSG00000163788	0.0102355	148	0.001814	SNRK
ENSG00000170035	0.0102631	380	0.005924	UBE2E3
ENSG00000163683	0.010269	265	1.17e-05	SMIM14
ENSG00000137204	0.0102838	100	0.0003563	SLC22A7
ENSG00000187714	0.010287	74	0.0005681	SLC18A3
ENSG00000132570	0.010295	151	0.0001213	PCBD2
ENSG00000066827	0.0102964	789	1.048e-05	ZFAT
ENSG00000172824	0.0102997	23	0.001196	CES4A
ENSG00000125848	0.010311	73	0.001266	FLRT3
ENSG00000125484	0.0103126	159	0.004742	GTF3C4
ENSG00000125122	0.0103325	26	0.0001658	LRRC29
ENSG00000244362	0.0103687	99	0.0006505	KRTAP19-7
ENSG00000143507	0.0103894	202	0.0003176	DUSP10
ENSG00000163682	0.0104217	181	2.525e-05	RPL9
ENSG00000167194	0.0104516	83	0.001962	C16orf92
ENSG00000196166	0.0104944	202	0.001525	C8orf86
ENSG00000128585	0.0105076	882	0.0008317	MKLN1
ENSG00000177301	0.0105101	366	2.316e-07	KCNA2
ENSG00000172179	0.0105662	130	0.0003881	PRL
ENSG00000197768	0.010568	108	0.003793	STPG3
ENSG00000186732	0.0105759	320	2.281e-05	MPPED1
ENSG00000174574	0.0105821	197	0.0003476	AKIRIN1
ENSG00000081051	0.0106791	116	4.983e-13	AFP
ENSG00000115368	0.0107382	111	0.001703	WDR75
ENSG00000120075	0.010739	91	0.000693	HOXB5
ENSG00000168653	0.0107496	193	0.004016	NDUFS5
ENSG00000012061	0.0107557	247	0.0003146	ERCC1
ENSG00000064419	0.0107569	241	0.0006564	TNPO3
ENSG00000165912	0.0107574	83	6.068e-05	PACSIN3
ENSG00000166823	0.0107607	166	5.24e-05	MESP1
ENSG00000204231	0.0107666	105	3.765e-06	RXRB
ENSG00000124827	0.0108141	140	0.0001565	GCM2
ENSG00000124507	0.0108295	190	0.0003915	PACSIN1
ENSG00000130751	0.0108431	166	0.0003662	NPAS1
ENSG00000118620	0.010861	191	0.002586	ZNF430
ENSG00000152944	0.0108717	272	0.002681	MED21
ENSG00000178449	0.0108858	79	0.0009562	COX14
ENSG00000187624	0.010886	155	7.269e-05	C17orf97
ENSG00000159640	0.0108864	116	0.00377	ACE
ENSG00000112658	0.010918	82	0.0008911	SRF
ENSG00000115392	0.010931	195	0.0004329	FANCL
ENSG00000110768	0.0109356	163	0.002596	GTF2H1
ENSG00000166068	0.0109358	438	0.003019	SPRED1
ENSG00000169814	0.0109686	152	0.0005968	BTD
ENSG00000173338	0.0109793	68	0.0003068	KCNK7
ENSG00000166801	0.0109804	129	0.0002186	FAM111A
ENSG00000113240	0.0109893	176	8.514e-05	CLK4
ENSG00000104442	0.0109989	247	0.001544	ARMC1
ENSG00000125975	0.01101	66	0.001208	C20orf173
ENSG00000179914	0.0110163	171	0.001354	ITLN1
ENSG00000140905	0.0110184	221	0.003491	GCSH
ENSG00000117281	0.0110463	41	0.0002181	CD160
ENSG00000112473	0.0110514	84	3.765e-06	SLC39A7
ENSG00000103194	0.011071	406	0.0008392	USP10
ENSG00000152700	0.0110772	70	4.182e-05	SAR1B
ENSG00000070729	0.011087	354	0.002475	CNGB1
ENSG00000166860	0.0110885	68	0.001195	ZBTB39
ENSG00000115998	0.0110897	299	0.001013	C2orf42
ENSG00000132031	0.0111032	151	0.0003517	MATN3
ENSG00000163463	0.0111065	66	4.017e-05	KRTCAP2
ENSG00000154438	0.0111704	93	0.002279	ASZ1
ENSG00000143546	0.0111859	101	0.005833	S100A8
ENSG00000065621	0.0111967	77	0.0025	GSTO2
ENSG00000196367	0.0112109	276	0.0002752	TRRAP
ENSG00000188338	0.0112185	51	0.004773	SLC38A3
ENSG00000184990	0.0112739	147	0.0007553	SIVA1
ENSG00000149926	0.0112887	92	0.001962	FAM57B
ENSG00000168621	0.011293	197	6.197e-05	GDNF
ENSG00000143436	0.0112982	113	3.784e-05	MRPL9
ENSG00000108061	0.0113131	201	0.0001229	SHOC2
ENSG00000225697	0.0113225	34	0.003065	SLC26A6
ENSG00000068971	0.0113369	76	0.006924	PPP2R5B
ENSG00000196890	0.0113447	57	0.003384	HIST3H2BB
ENSG00000186925	0.0114133	97	0.001453	KRTAP19-6
ENSG00000205922	0.0114332	206	7.243e-05	ONECUT3
ENSG00000091536	0.0114439	206	0.0006175	MYO15A
ENSG00000188234	0.0114649	12	0.001387	AGAP4
ENSG00000198162	0.0114705	502	0.003268	MAN1A2
ENSG00000167994	0.0114843	116	0.0006398	RAB3IL1
ENSG00000109089	0.0114873	52	0.001647	CDR2L
ENSG00000196544	0.011516	87	0.003684	BORCS6
ENSG00000082641	0.0115186	135	3.999e-05	NFE2L1
ENSG00000189099	0.0115298	142	0.002037	PRSS48
ENSG00000121039	0.0115358	172	0.00189	RDH10
ENSG00000105364	0.0115456	93	0.002364	MRPL4
ENSG00000119899	0.0115458	393	0.0001992	SLC17A5
ENSG00000130203	0.0115574	100	9.847e-05	APOE
ENSG00000197965	0.0116364	270	0.0001315	MPZL1
ENSG00000186967	0.0116555	79	0.00368	KRTAP19-4
ENSG00000100314	0.011661	130	0.000267	CABP7
ENSG00000173020	0.0116697	18	4.378e-08	GRK2
ENSG00000140199	0.011684	417	0.0002994	SLC12A6
ENSG00000120088	0.0116978	466	0.004796	CRHR1
ENSG00000198113	0.0117	93	0.003793	TOR4A
ENSG00000172059	0.0117172	175	0.0001787	KLF11
ENSG00000139974	0.0117233	83	0.002933	SLC38A6
ENSG00000198554	0.011737	186	7.508e-06	WDHD1
ENSG00000128626	0.0117802	130	0.001224	MRPS12
ENSG00000100079	0.0117802	159	0.0008163	LGALS2
ENSG00000186063	0.0117822	100	0.003064	AIDA
ENSG00000123154	0.0118024	36	0.0006451	WDR83
ENSG00000110721	0.0118082	123	0.0003679	CHKA
ENSG00000134077	0.0118215	112	0.004201	THUMPD3
ENSG00000144895	0.0118328	218	0.00607	EIF2A
ENSG00000011105	0.0118375	928	0.0001093	TSPAN9
ENSG00000264813	0.0118394	135	0.00377	AC113554.1
ENSG00000104835	0.0118446	150	0.001224	SARS2
ENSG00000141458	0.011856	199	0.005222	NPC1
ENSG00000162078	0.0118571	109	0.0006836	ZG16B
ENSG00000100578	0.011864	110	0.003113	KIAA0586
ENSG00000260007	0.0118706	104	0.002304	AC107871.1
ENSG00000205423	0.0118874	154	0.006346	CNEP1R1
ENSG00000143801	0.011888	145	0.001822	PSEN2
ENSG00000185386	0.0118937	123	0.003366	MAPK11
ENSG00000163125	0.0119033	445	4.475e-05	RPRD2
ENSG00000183396	0.0119428	26	0.003065	TMEM89
ENSG00000162444	0.0119661	45	0.001456	RBP7
ENSG00000181929	0.0119687	34	0.0004455	PRKAG1
ENSG00000085832	0.0119994	177	0.0007236	EPS15
ENSG00000138468	0.0119994	572	0.001391	SENP7
ENSG00000212724	0.0120014	167	0.0004721	KRTAP2-3
ENSG00000038219	0.0120232	172	0.001085	BOD1L1
ENSG00000244476	0.0120409	157	9.753e-05	ERVFRD-1
ENSG00000149925	0.0121009	46	0.001003	ALDOA
ENSG00000116688	0.012115	176	0.0008619	MFN2
ENSG00000144893	0.0121175	688	0.0002916	MED12L
ENSG00000273259	0.0121703	322	0.0003826	AL049839.2
ENSG00000121691	0.0121732	306	0.0008865	CAT
ENSG00000124557	0.0121844	129	0.0003191	BTN1A1
ENSG00000179029	0.0121977	91	0.002336	TMEM107
ENSG00000196935	0.0122144	453	0.003895	SRGAP1
ENSG00000163159	0.0122348	64	0.0001381	VPS72
ENSG00000185294	0.0122358	333	0.00681	SPPL2C
ENSG00000169302	0.0122373	641	0.00545	STK32A
ENSG00000198742	0.0122465	267	0.0002752	SMURF1
ENSG00000276023	0.0123129	143	0.000291	DUSP14
ENSG00000105963	0.0123137	284	3.843e-05	ADAP1
ENSG00000120742	0.0123284	267	0.00607	SERP1
ENSG00000106304	0.0123378	153	0.0003193	SPAM1
ENSG00000103769	0.0123463	380	0.003779	RAB11A
ENSG00000119403	0.0124011	156	0.001594	PHF19
ENSG00000173171	0.012403	49	0.0001604	MTX1
ENSG00000118420	0.0124046	388	0.0009704	UBE3D
ENSG00000197651	0.0124049	147	0.002434	CCER1
ENSG00000162910	0.0124105	31	0.002917	MRPL55
ENSG00000100412	0.0124165	108	0.003503	ACO2
ENSG00000160352	0.0124554	274	0.0004445	ZNF714
ENSG00000160221	0.0124623	2	0.02166	GATD3A
ENSG00000260027	0.0124634	138	0.0003986	HOXB7
ENSG00000178202	0.0124634	104	0.001609	KDELC2
ENSG00000188986	0.0124724	125	0.003793	NELFB
ENSG00000154096	0.0124775	107	0.005369	THY1
ENSG00000154309	0.0125007	461	0.0007473	DISP1
ENSG00000154380	0.0125147	228	3.842e-05	ENAH
ENSG00000135457	0.012515	263	0.004573	TFCP2
ENSG00000163507	0.0125584	106	0.002534	CIP2A
ENSG00000174600	0.0125989	245	0.002621	CMKLR1
ENSG00000011523	0.0126239	157	0.001231	CEP68
ENSG00000110108	0.012661	88	0.005412	TMEM109
ENSG00000114349	0.0126779	64	0.004773	GNAT1
ENSG00000131871	0.0126794	135	9.724e-05	SELENOS
ENSG00000134249	0.0126987	71	0.006498	ADAM30
ENSG00000143793	0.0127128	32	0.002917	C1orf35
ENSG00000110497	0.012748	119	0.001791	AMBRA1
ENSG00000137574	0.0127538	211	0.006677	TGS1
ENSG00000066117	0.0128464	74	0.002225	SMARCD1
ENSG00000134575	0.0128474	106	0.0001067	ACP2
ENSG00000102738	0.0128775	98	0.003497	MRPS31
ENSG00000048052	0.0128786	1533	0.0001338	HDAC9
ENSG00000105668	0.0128818	167	2.505e-05	UPK1A
ENSG00000071205	0.0128849	491	0.0002936	ARHGAP10
ENSG00000243649	0.0128871	97	4.632e-06	CFB
ENSG00000159224	0.0129338	134	0.0002922	GIP
ENSG00000164305	0.012934	195	1.523e-05	CASP3
ENSG00000138378	0.0129421	311	0.0003729	STAT4
ENSG00000169826	0.0129432	200	0.004081	CSGALNACT2
ENSG00000113645	0.0129527	621	0.0002143	WWC1
ENSG00000100987	0.0129566	120	0.002582	VSX1
ENSG00000136891	0.0129714	166	0.000118	TEX10
ENSG00000070915	0.0129746	287	0.001104	SLC12A3
ENSG00000156853	0.0129769	47	0.006421	ZNF689
ENSG00000125447	0.0129784	132	0.0004188	GGA3
ENSG00000146376	0.0129785	472	0.002853	ARHGAP18
ENSG00000100344	0.0129931	313	0.0004208	PNPLA3
ENSG00000185650	0.0130017	139	0.0001505	ZFP36L1
ENSG00000109787	0.0130146	177	0.001819	KLF3
ENSG00000133812	0.0130474	1636	0.0004966	SBF2
ENSG00000064300	0.0130906	145	0.002748	NGFR
ENSG00000142541	0.0131023	107	0.001442	RPL13A
ENSG00000109180	0.0131626	69	0.002661	OCIAD1
ENSG00000107874	0.0131837	81	0.0005165	CUEDC2
ENSG00000087365	0.0131924	97	0.0001638	SF3B2
ENSG00000153767	0.0131974	138	0.003671	GTF2E1
ENSG00000154310	0.0132431	944	0.0002725	TNIK
ENSG00000177889	0.0132558	137	0.001689	UBE2N
ENSG00000108511	0.0132996	107	0.000693	HOXB6
ENSG00000141452	0.0133089	118	0.005222	RMC1
ENSG00000134874	0.0133213	143	0.001028	DZIP1
ENSG00000182566	0.0133254	167	0.001482	CLEC4G
ENSG00000004399	0.013347	219	4.812e-05	PLXND1
ENSG00000213171	0.013352	111	0.001816	LINGO4
ENSG00000187783	0.0133577	200	7.111e-06	TMEM72
ENSG00000154678	0.0133794	1722	0.0005322	PDE1C
ENSG00000072071	0.0133824	180	0.003791	ADGRL1
ENSG00000283567	0.0134246	100	0.0002058	C19orf85
ENSG00000118939	0.0134505	257	0.002425	UCHL3
ENSG00000136695	0.0134509	271	5.843e-05	IL36RN
ENSG00000126215	0.0134682	109	0.0007182	XRCC3
ENSG00000099840	0.0134775	114	0.003911	IZUMO4
ENSG00000206053	0.0135279	101	0.0004342	JPT2
ENSG00000105583	0.0135402	32	0.00118	WDR83OS
ENSG00000116852	0.013546	200	0.001819	KIF21B
ENSG00000150687	0.0135534	647	0.0003213	PRSS23
ENSG00000277632	0.0135758	171	0.0005012	CCL3
ENSG00000006118	0.0135836	95	0.006887	TMEM132A
ENSG00000100209	0.013594	117	0.001171	HSCB
ENSG00000077312	0.0136001	89	0.0003009	SNRPA
ENSG00000145703	0.01361	857	0.0002041	IQGAP2
ENSG00000165802	0.0136205	65	0.002286	NSMF
ENSG00000000938	0.0136206	22	0.002023	FGR
ENSG00000177989	0.0136388	125	0.0006282	ODF3B
ENSG00000131373	0.0136407	120	0.0002791	HACL1
ENSG00000112337	0.0136759	174	1.976e-05	SLC17A2
ENSG00000030066	0.0136783	181	1.265e-06	NUP160
ENSG00000174946	0.0136788	83	0.003118	GPR171
ENSG00000285043	0.0136826	60	0.001003	AC093512.2
ENSG00000178878	0.013712	402	2.312e-09	APOLD1
ENSG00000172663	0.0137199	41	9.965e-07	TMEM134
ENSG00000090238	0.0137331	45	0.001003	YPEL3
ENSG00000138131	0.013745	126	0.00269	LOXL4
ENSG00000108669	0.013772	211	0.0007641	CYTH1
ENSG00000172986	0.0137738	408	0.0004715	GXYLT2
ENSG00000241127	0.0137756	172	0.005636	YAE1
ENSG00000214700	0.0137834	158	0.002681	C12orf71
ENSG00000072364	0.0137949	286	0.001134	AFF4
ENSG00000196139	0.0138056	635	0.004766	AKR1C3
ENSG00000141750	0.0138144	100	0.001797	STAC2
ENSG00000034693	0.0138192	168	0.0005411	PEX3
ENSG00000110046	0.013824	91	0.006924	ATG2A
ENSG00000109586	0.0138909	212	0.009819	GALNT7
ENSG00000154328	0.0138963	334	0.0001598	NEIL2
ENSG00000188493	0.0139122	88	0.0005465	C19orf54
ENSG00000184743	0.013939	95	0.007773	ATL3
ENSG00000043039	0.0139821	285	0.003413	BARX2
ENSG00000167074	0.0139839	133	0.001059	TEF
ENSG00000099308	0.0139886	271	0.0001202	MAST3
ENSG00000257591	0.0140205	75	0.001781	ZNF625
ENSG00000177508	0.0140561	127	0.0002104	IRX3
ENSG00000141526	0.0140848	96	0.001399	SLC16A3
ENSG00000125485	0.0141208	219	0.005049	DDX31
ENSG00000163602	0.014123	151	0.001787	RYBP
ENSG00000166796	0.0141548	305	0.002412	LDHC
ENSG00000244624	0.0141593	79	0.001873	KRTAP20-1
ENSG00000110719	0.0142053	87	0.0003679	TCIRG1
ENSG00000269547	0.014221	192	0.001224	AC011455.2
ENSG00000171016	0.0142305	241	6.672e-06	PYGO1
ENSG00000106852	0.0142534	115	0.0002366	LHX6
ENSG00000187688	0.0142552	177	0.00428	TRPV2
ENSG00000154319	0.0143512	401	0.0008283	FAM167A
ENSG00000141376	0.0143554	873	0.0003179	BCAS3
ENSG00000213741	0.0143642	155	0.0003169	RPS29
ENSG00000147604	0.01438	129	0.00189	RPL7
ENSG00000196967	0.0144318	174	0.0003998	ZNF585A
ENSG00000115590	0.0144581	220	0.0001756	IL1R2
ENSG00000244025	0.0144606	77	0.00368	KRTAP19-3
ENSG00000166024	0.0144739	236	0.002107	R3HCC1L
ENSG00000178662	0.0144827	446	0.0008454	CSRNP3
ENSG00000110446	0.0144959	103	0.006887	SLC15A3
ENSG00000169718	0.0145038	114	0.003015	DUS1L
ENSG00000169499	0.0145045	266	1.894e-05	PLEKHA2
ENSG00000128973	0.0145177	100	0.002399	CLN6
ENSG00000137802	0.0145559	169	5.077e-05	MAPKBP1
ENSG00000249624	0.0145574	349	0.0001993	AP000295.1
ENSG00000274209	0.0145878	429	2.833e-08	ANTXRL
ENSG00000100347	0.0146249	347	0.0004208	SAMM50
ENSG00000149922	0.0146254	44	0.001003	TBX6
ENSG00000186501	0.0146288	63	1.793e-05	TMEM222
ENSG00000149923	0.0146293	48	0.001003	PPP4C
ENSG00000104129	0.0146393	104	2.816e-07	DNAJC17
ENSG00000152669	0.0146489	98	0.002549	CCNO
ENSG00000182134	0.0146498	149	8.317e-05	TDRKH
ENSG00000134242	0.0146704	141	0.0003985	PTPN22
ENSG00000167588	0.014698	73	0.001377	GPD1
ENSG00000140465	0.0147237	37	0.001917	CYP1A1
ENSG00000162804	0.0147319	337	1.441e-05	SNED1
ENSG00000135547	0.0147558	70	0.003714	HEY2
ENSG00000283071	0.0147777	106	0.0004658	LBHD2
ENSG00000158195	0.01478	153	0.0009752	WASF2
ENSG00000124613	0.0148029	247	6.134e-05	ZNF391
ENSG00000204262	0.0148322	427	0.005659	COL5A2
ENSG00000184724	0.014839	78	0.001873	KRTAP6-1
ENSG00000232423	0.0148464	8	0.004553	PRAMEF6
ENSG00000228696	0.0148689	355	0.001025	ARL17B
ENSG00000213297	0.0148791	89	0.001781	ZNF625-ZNF20
ENSG00000063046	0.0148979	153	8.75e-06	EIF4B
ENSG00000118298	0.0149036	69	0.0007892	CA14
ENSG00000140527	0.0149089	306	5.24e-05	WDR93
ENSG00000124766	0.0149157	40	0.006469	SOX4
ENSG00000065609	0.0149247	267	0.001599	SNAP91
ENSG00000206474	0.0149314	59	1.167e-05	OR10C1
ENSG00000108106	0.0149571	134	0.002278	UBE2S
ENSG00000130202	0.0150034	276	9.847e-05	NECTIN2
ENSG00000065320	0.0150172	830	6.559e-07	NTN1
ENSG00000164414	0.0150249	253	0.0006079	SLC35A1
ENSG00000173442	0.0150441	81	0.0003068	EHBP1L1
ENSG00000059378	0.0150452	155	0.002098	PARP12
ENSG00000070759	0.0150605	242	0.005363	TESK2
ENSG00000076513	0.0150774	72	0.0002271	ANKRD13A
ENSG00000140987	0.0150931	187	0.001064	ZSCAN32
ENSG00000198873	0.0151425	576	0.0006467	GRK5
ENSG00000162738	0.0151525	150	0.006386	VANGL2
ENSG00000090659	0.0151691	193	0.001643	CD209
ENSG00000078177	0.0151749	363	0.0005345	N4BP2
ENSG00000125434	0.0152305	102	0.0004965	SLC25A35
ENSG00000105875	0.0152462	169	0.00793	WDR91
ENSG00000118655	0.0152738	78	0.00276	DCLRE1B
ENSG00000185303	0.0152952	215	0.0003163	SFTPA2
ENSG00000156502	0.0152997	206	4.929e-05	SUPV3L1
ENSG00000140451	0.0153033	116	0.0009114	PIF1
ENSG00000170921	0.0153088	347	0.0003378	TANC2
ENSG00000119203	0.0153255	183	0.0008925	CPSF3
ENSG00000065000	0.0153299	227	0.003911	AP3D1
ENSG00000156959	0.0153504	212	0.002122	LHFPL4
ENSG00000123609	0.0153511	185	0.006661	NMI
ENSG00000186074	0.0153552	68	0.001753	CD300LF
ENSG00000157224	0.0153783	360	0.0009634	CLDN12
ENSG00000188833	0.0154082	70	0.002286	ENTPD8
ENSG00000172081	0.015418	146	0.003911	MOB3A
ENSG00000166800	0.0154252	188	0.002412	LDHAL6A
ENSG00000146373	0.0154425	317	0.0006318	RNF217
ENSG00000134262	0.0154695	85	0.00276	AP4B1
ENSG00000262621	0.0154832	181	0.001064	AC025283.2
ENSG00000284512	0.0155191	384	0.003211	AC092718.8
ENSG00000080824	0.0155193	172	0.00318	HSP90AA1
ENSG00000179915	0.0155288	3427	0.0003569	NRXN1
ENSG00000169218	0.0155852	110	8.598e-05	RSPO1
ENSG00000122482	0.0156492	183	0.0009974	ZNF644
ENSG00000264006	0.0156775	405	0.004372	AKR1C8P
ENSG00000241837	0.0157009	139	0.001424	ATP5PO
ENSG00000264058	0.0157163	106	0.004406	AC073508.2
ENSG00000003436	0.0157196	286	0.002112	TFPI
ENSG00000163029	0.0157258	291	0.002049	SMC6
ENSG00000196136	0.0157429	207	0.0003826	SERPINA3
ENSG00000115415	0.0157433	169	0.001188	STAT1
ENSG00000172296	0.0157586	719	0.0006505	SPTLC3
ENSG00000165006	0.0157608	221	0.000554	UBAP1
ENSG00000140382	0.0158224	152	0.01163	HMG20A
ENSG00000204694	0.0158247	112	7.412e-06	OR11A1
ENSG00000055813	0.0158334	596	0.001879	CCDC85A
ENSG00000085276	0.0158459	1289	8.106e-07	MECOM
ENSG00000182612	0.01585	358	0.003675	TSPAN10
ENSG00000206105	0.0158655	78	0.002735	KRTAP20-4
ENSG00000119630	0.0158784	89	0.0007725	PGF
ENSG00000189060	0.0159058	107	0.006944	H1F0
ENSG00000185811	0.0159315	267	0.001192	IKZF1
ENSG00000157778	0.0159397	124	0.001743	PSMG3
ENSG00000171320	0.0159921	336	0.006997	ESCO2
ENSG00000134955	0.0160151	242	0.000839	SLC37A2
ENSG00000220205	0.0160171	93	0.001573	VAMP2
ENSG00000160803	0.0160606	54	0.0001137	UBQLN4
ENSG00000180720	0.0160756	22	0.01002	CHRM4
ENSG00000142208	0.0160769	160	0.0009078	AKT1
ENSG00000133027	0.0160821	296	6.197e-05	PEMT
ENSG00000226792	0.0160915	420	0.0006467	C13orf42
ENSG00000153789	0.0161248	279	6.968e-05	FAM92B
ENSG00000012232	0.0161372	322	0.002667	EXTL3
ENSG00000234602	0.0161666	135	0.002549	MCIDAS
ENSG00000100628	0.0162002	225	0.001515	ASB2
ENSG00000196141	0.016228	352	0.0002832	SPATS2L
ENSG00000183258	0.0162852	58	0.001367	DDX41
ENSG00000145242	0.0163413	1093	0.0009994	EPHA5
ENSG00000168148	0.0163422	55	0.00405	HIST3H3
ENSG00000261857	0.0163593	86	0.0002483	MIA
ENSG00000220201	0.0163729	131	0.002364	ZGLP1
ENSG00000163221	0.0164204	125	0.005833	S100A12
ENSG00000198547	0.0164206	178	0.001159	C20orf203
ENSG00000170426	0.016424	125	0.0002155	SDR9C7
ENSG00000110717	0.0164243	89	0.0003679	NDUFS8
ENSG00000154342	0.0164321	158	0.003126	WNT3A
ENSG00000196116	0.0164663	196	0.0008659	TDRD7
ENSG00000182985	0.0164894	513	0.0008749	CADM1
ENSG00000110107	0.016502	79	0.005412	PRPF19
ENSG00000117448	0.0165159	114	0.0001256	AKR1A1
ENSG00000036549	0.0165308	164	0.006015	AC118549.1
ENSG00000198517	0.0165454	175	0.001743	MAFK
ENSG00000107902	0.0165696	828	1.127e-05	LHPP
ENSG00000169926	0.016577	306	2.378e-05	KLF13
ENSG00000070061	0.016641	398	0.001291	ELP1
ENSG00000069020	0.016663	1170	0.001717	MAST4
ENSG00000182446	0.0167054	635	0.003675	NPLOC4
ENSG00000204335	0.0167113	159	0.004191	SP5
ENSG00000169902	0.0167401	354	0.0008034	TPST1
ENSG00000196911	0.0167687	137	4.459e-05	KPNA5
ENSG00000134461	0.0168042	250	0.00199	ANKRD16
ENSG00000168078	0.0168129	344	0.002569	PBK
ENSG00000100106	0.0168182	246	0.002466	TRIOBP
ENSG00000105011	0.0168202	57	0.01139	ASF1B
ENSG00000264717	0.0168256	13	0.001711	NPY4R2
ENSG00000130540	0.0168343	258	0.0006187	SULT4A1
ENSG00000064102	0.016856	157	3.016e-07	INTS13
ENSG00000106336	0.0168694	75	0.002524	FBXO24
ENSG00000197714	0.0168726	186	0.003061	ZNF460
ENSG00000171227	0.0168742	107	0.001192	TMEM37
ENSG00000128951	0.0168994	81	0.005695	DUT
ENSG00000127483	0.0169297	103	0.003852	HP1BP3
ENSG00000086589	0.0169331	63	0.003328	RBM22
ENSG00000163792	0.0169529	80	0.0006168	TCF23
ENSG00000119596	0.0169556	228	0.003163	YLPM1
ENSG00000143761	0.0169596	46	0.002917	ARF1
ENSG00000198569	0.017012	105	0.00451	SLC34A3
ENSG00000184056	0.0170361	220	0.001421	VPS33B
ENSG00000100804	0.0170552	106	0.0002651	PSMB5
ENSG00000005469	0.0170587	147	0.00907	CROT
ENSG00000146090	0.0170639	536	0.001807	RASGEF1C
ENSG00000155329	0.0170646	160	8.99e-05	ZCCHC10
ENSG00000099985	0.0170647	69	0.003678	OSM
ENSG00000175806	0.0170651	1289	0.0001436	MSRA
ENSG00000159708	0.0170839	39	0.004236	LRRC36
ENSG00000178999	0.0171506	82	0.002608	AURKB
ENSG00000215612	0.0171561	164	0.0009585	HMX1
ENSG00000100116	0.0171588	104	0.006944	GCAT
ENSG00000119986	0.0171638	122	0.001043	AVPI1
ENSG00000260734	0.0171872	120	0.0005836	TLE7
ENSG00000167548	0.0171939	45	0.0004455	KMT2D
ENSG00000253958	0.0172261	222	0.00186	CLDN23
ENSG00000174944	0.0172484	201	0.003118	P2RY14
ENSG00000115594	0.0172548	430	0.0005497	IL1R1
ENSG00000134419	0.0172556	121	0.004604	RPS15A
ENSG00000170788	0.017269	183	0.00175	DYDC1
ENSG00000175544	0.0173093	45	9.965e-07	CABP4
ENSG00000162105	0.0173168	1283	0.0003651	SHANK2
ENSG00000145002	0.0173237	18	0.005716	FAM86B2
ENSG00000147854	0.0173383	200	0.0008496	UHRF2
ENSG00000140009	0.0173494	459	0.0003542	ESR2
ENSG00000108961	0.0173725	90	0.0004965	RANGRF
ENSG00000139915	0.0173857	2125	0.0009997	MDGA2
ENSG00000163902	0.0173937	249	0.0001211	RPN1
ENSG00000205758	0.0174138	83	0.002334	CRYZL1
ENSG00000262484	0.0174701	109	0.001895	CCER2
ENSG00000131374	0.0174735	1712	1.974e-06	TBC1D5
ENSG00000139626	0.0174918	46	0.002999	ITGB7
ENSG00000167114	0.0174935	59	0.0001837	SLC27A4
ENSG00000144481	0.0175217	401	0.0005948	TRPM8
ENSG00000058085	0.0175348	228	0.001181	LAMC2
ENSG00000105928	0.0175548	328	0.001323	GSDME
ENSG00000136842	0.0176032	260	0.001635	TMOD1
ENSG00000164761	0.0176146	138	0.0005184	TNFRSF11B
ENSG00000186965	0.01762	72	0.004763	KRTAP19-2
ENSG00000120057	0.017659	87	0.006615	SFRP5
ENSG00000128335	0.0176853	267	0.0004397	APOL2
ENSG00000197380	0.0176972	123	0.002481	DACT3
ENSG00000166454	0.0177201	121	0.003211	ATMIN
ENSG00000133665	0.0177254	210	0.00175	DYDC2
ENSG00000265354	0.01775	1	0.01775	TIMM23
ENSG00000100567	0.0177719	85	0.007375	PSMA3
ENSG00000146215	0.0178227	92	0.001742	CRIP3
ENSG00000182070	0.0178695	189	0.0009331	OR52A1
ENSG00000111644	0.0178803	32	0.0004751	ACRBP
ENSG00000182898	0.017883	25	0.006079	TCHHL1
ENSG00000138821	0.017889	661	0.006348	SLC39A8
ENSG00000205029	0.0178977	130	0.001421	OR5D16
ENSG00000107551	0.017931	192	7.111e-06	RASSF4
ENSG00000065548	0.0179322	143	0.001942	ZC3H15
ENSG00000158764	0.0179341	211	0.0037	ITLN2
ENSG00000112462	0.0179794	175	1.334e-05	OR12D3
ENSG00000243789	0.0180179	142	5.077e-05	JMJD7
ENSG00000110906	0.0180372	232	8.383e-06	KCTD10
ENSG00000100292	0.0180379	171	0.001598	HMOX1
ENSG00000175514	0.0180545	41	9.965e-07	GPR152
ENSG00000196275	0.0180595	26	0.002875	GTF2IRD2
ENSG00000170540	0.0180691	112	0.004604	ARL6IP1
ENSG00000126091	0.0181013	453	0.0002458	ST3GAL3
ENSG00000180998	0.0181985	234	9.477e-08	GPR137C
ENSG00000136696	0.0182075	263	5.843e-05	IL36B
ENSG00000039068	0.01821	341	0.001912	CDH1
ENSG00000175294	0.0182685	117	2.466e-05	CATSPER1
ENSG00000156206	0.0182708	437	0.003881	CFAP161
ENSG00000173960	0.0182788	351	0.005159	UBXN2A
ENSG00000260342	0.0182988	116	0.004604	AC138811.2
ENSG00000159314	0.0183042	190	0.007492	ARHGAP27
ENSG00000021645	0.018345	2979	8.791e-05	NRXN3
ENSG00000103061	0.0183476	98	0.0003416	SLC7A6OS
ENSG00000077254	0.0183559	84	0.005076	USP33
ENSG00000119333	0.0183614	70	0.009397	WDR34
ENSG00000103064	0.0184171	109	0.0003416	SLC7A6
ENSG00000263620	0.0184327	109	0.001573	AC129492.3
ENSG00000255221	0.0184809	160	0.006147	CARD17
ENSG00000186020	0.0184995	208	0.001327	ZNF529
ENSG00000196660	0.0185042	974	0.001606	SLC30A10
ENSG00000197162	0.01866	19	0.01461	ZNF785
ENSG00000188558	0.0187382	57	0.007901	OR2G6
ENSG00000013016	0.0187425	244	0.0007917	EHD3
ENSG00000006744	0.0187438	302	0.001664	ELAC2
ENSG00000227500	0.0187537	203	0.001431	SCAMP4
ENSG00000159110	0.0187795	240	0.0003178	IFNAR2
ENSG00000183578	0.0187905	147	0.001553	TNFAIP8L3
ENSG00000152292	0.0188966	193	0.0003009	SH2D6
ENSG00000178921	0.0189094	102	0.0004965	PFAS
ENSG00000073969	0.0189928	77	0.0008344	NSF
ENSG00000132694	0.0189929	312	0.001859	ARHGEF11
ENSG00000165118	0.019007	97	0.0007698	C9orf64
ENSG00000160886	0.0190177	123	0.003144	LY6K
ENSG00000173237	0.0190282	25	7.089e-08	C11orf86
ENSG00000277758	0.0190323	2	0.01456	FO681492.1
ENSG00000132357	0.019044	140	0.004559	CARD6
ENSG00000145721	0.0190486	154	0.001538	LIX1
ENSG00000149735	0.0190818	53	0.01264	GPHA2
ENSG00000131061	0.0190898	131	0.0003399	ZNF341
ENSG00000178971	0.0190921	111	0.002608	CTC1
ENSG00000162520	0.0190987	36	0.007579	SYNC
ENSG00000033030	0.0191151	133	0.0002585	ZCCHC8
ENSG00000196549	0.019154	250	0.0001886	MME
ENSG00000136824	0.0191873	224	0.004683	SMC2
ENSG00000103343	0.0192216	127	0.001064	ZNF174
ENSG00000198844	0.0192255	138	0.0004965	ARHGEF15
ENSG00000168005	0.0192611	108	0.002586	SPINDOC
ENSG00000172164	0.0192628	728	0.0001824	SNTB1
ENSG00000205864	0.0192669	167	0.005873	KRTAP5-6
ENSG00000164683	0.0192709	100	0.001993	HEY1
ENSG00000135837	0.0192833	360	1.563e-05	CEP350
ENSG00000085999	0.0193365	42	0.0001482	RAD54L
ENSG00000160856	0.0193447	150	0.001191	FCRL3
ENSG00000171786	0.0193547	121	0.006386	NHLH1
ENSG00000167862	0.0193634	72	0.001647	MRPL58
ENSG00000110492	0.0193822	25	0.01002	MDK
ENSG00000196646	0.0193931	81	0.001504	ZNF136
ENSG00000146282	0.0194015	355	0.0006079	RARS2
ENSG00000196262	0.0195008	165	0.0002535	PPIA
ENSG00000125731	0.0195117	196	0.01223	SH2D3A
ENSG00000157077	0.0195338	103	0.004994	ZFYVE9
ENSG00000164125	0.0195426	121	0.001697	FAM198B
ENSG00000100403	0.0195492	137	0.001059	ZC3H7B
ENSG00000162241	0.0195515	42	0.001564	SLC25A45
ENSG00000102879	0.0196302	25	0.005304	CORO1A
ENSG00000188306	0.0196353	98	0.000327	LRRIQ4
ENSG00000163714	0.0196615	228	0.003311	U2SURP
ENSG00000081277	0.0196778	289	0.0002353	PKP1
ENSG00000171224	0.0196978	191	0.003251	FAM241B
ENSG00000188263	0.0197012	167	0.003836	IL17REL
ENSG00000112282	0.019712	92	0.002869	MED23
ENSG00000235194	0.0197344	63	0.005198	PPP1R3E
ENSG00000170689	0.0197776	104	0.0003986	HOXB9
ENSG00000148735	0.0198038	253	5.219e-05	PLEKHS1
ENSG00000234284	0.0198274	176	0.0008339	ZNF879
ENSG00000196683	0.019834	246	0.0006657	TOMM7
ENSG00000133606	0.0198743	212	0.006923	MKRN1
ENSG00000115902	0.0199552	170	0.001231	SLC1A4
ENSG00000232196	0.0199652	169	0.004939	MTRNR2L4
ENSG00000176681	0.0199895	224	0.00197	LRRC37A
ENSG00000147481	0.0200072	1994	0.000129	SNTG1
ENSG00000197977	0.0200456	193	0.001025	ELOVL2
ENSG00000159147	0.0200638	52	0.007611	DONSON
ENSG00000163923	0.0200671	231	0.006194	RPL39L
ENSG00000175376	0.0200854	115	2.397e-05	EIF1AD
ENSG00000091129	0.0201367	811	7.073e-05	NRCAM
ENSG00000186407	0.0201402	188	0.00618	CD300E
ENSG00000197050	0.0201408	418	0.0002775	ZNF420
ENSG00000167778	0.0201441	90	0.001298	SPRYD3
ENSG00000111837	0.020157	165	0.001324	MAK
ENSG00000285329	0.0201975	483	0.001064	AC025283.3
ENSG00000155438	0.0202232	26	0.01389	NIFK
ENSG00000103490	0.0203056	15	0.005224	PYCARD
ENSG00000131966	0.020377	89	0.007367	ACTR10
ENSG00000141576	0.0203818	273	9.552e-05	RNF157
ENSG00000284917	0.0203958	118	0.0001446	EEF1AKMT4-ECE2
ENSG00000162618	0.020398	589	0.0002695	ADGRL4
ENSG00000173762	0.0204554	53	0.0004172	CD7
ENSG00000167962	0.0204761	220	0.002748	ZNF598
ENSG00000119760	0.0204994	46	5.354e-05	SUPT7L
ENSG00000120729	0.0205212	50	0.01239	MYOT
ENSG00000114867	0.0205783	92	0.0001446	EIF4G1
ENSG00000075151	0.0205838	425	0.001347	EIF4G3
ENSG00000181656	0.0206148	124	0.01212	GPR88
ENSG00000168081	0.0206164	190	0.0001295	PNOC
ENSG00000284526	0.0206645	168	0.005552	AC015802.6
ENSG00000122779	0.0206755	255	0.0008168	TRIM24
ENSG00000011376	0.0207018	407	0.003424	LARS2
ENSG00000120738	0.020784	85	0.0002923	EGR1
ENSG00000188130	0.0207863	132	0.003366	MAPK12
ENSG00000158488	0.0208082	95	0.007329	CD1E
ENSG00000171055	0.020821	433	7.131e-05	FEZ2
ENSG00000063854	0.020839	570	0.0002691	HAGH
ENSG00000174776	0.0209445	254	0.001843	WDR49
ENSG00000086544	0.0209458	101	0.0005465	ITPKC
ENSG00000070669	0.0209502	217	0.001394	ASNS
ENSG00000140988	0.020993	193	0.0004971	RPS2
ENSG00000175315	0.0210014	107	2.466e-05	CST6
ENSG00000100836	0.0210166	56	0.005198	PABPN1
ENSG00000164758	0.0210224	108	0.01244	MED30
ENSG00000174473	0.0210292	2204	0.003253	GALNTL6
ENSG00000173418	0.0210929	110	0.01106	NAA20
ENSG00000188747	0.0211067	94	0.002286	NOXA1
ENSG00000104738	0.0211142	21	0.005639	MCM4
ENSG00000138798	0.0211373	257	0.0004628	EGF
ENSG00000108953	0.0211571	372	0.0003077	YWHAE
ENSG00000107771	0.0211682	626	0.002326	CCSER2
ENSG00000151746	0.0211848	1239	0.002567	BICD1
ENSG00000148143	0.0211903	206	7.671e-06	ZNF462
ENSG00000171103	0.0212161	87	0.00627	TRMT61B
ENSG00000056586	0.0212382	106	0.004854	RC3H2
ENSG00000131507	0.0212451	295	0.002098	NDFIP1
ENSG00000169900	0.021266	15	0.005224	PYDC1
ENSG00000160838	0.021283	109	0.001859	LRRC71
ENSG00000183960	0.0212879	323	0.0005064	KCNH8
ENSG00000243708	0.02131	136	5.077e-05	PLA2G4B
ENSG00000118785	0.021311	150	0.0004863	SPP1
ENSG00000268320	0.0213188	43	0.002474	SCGB1C2
ENSG00000279761	0.0213245	342	0.001613	OR5D13
ENSG00000186886	0.0213258	424	0.0006237	OR5D3P
ENSG00000138771	0.0213415	985	0.0001475	SHROOM3
ENSG00000166595	0.0213565	30	0.0004746	CIAO2B
ENSG00000197891	0.0213594	60	0.01137	SLC22A12
ENSG00000151876	0.021381	90	0.01031	FBXO4
ENSG00000186130	0.0213869	56	0.004797	ZBTB6
ENSG00000126351	0.0214113	94	0.002445	THRA
ENSG00000119522	0.0214207	812	0.001162	DENND1A
ENSG00000175334	0.0214494	104	2.466e-05	BANF1
ENSG00000111077	0.0214511	123	8.75e-06	TNS2
ENSG00000167346	0.021455	1155	0.0001222	MMP26
ENSG00000092054	0.021466	144	0.006239	MYH7
ENSG00000140682	0.0214787	39	0.004727	TGFB1I1
ENSG00000253276	0.021503	117	0.002147	CCDC71L
ENSG00000138785	0.0215394	499	0.0002476	INTS12
ENSG00000134250	0.0215416	119	0.007502	NOTCH2
ENSG00000211460	0.0215575	48	0.01024	TSN
ENSG00000163710	0.0215639	286	6.017e-05	PCOLCE2
ENSG00000160588	0.0215977	198	0.00604	MPZL3
ENSG00000124920	0.0216109	121	0.0006788	MYRF
ENSG00000119669	0.0216305	103	0.000399	IRF2BPL
ENSG00000113946	0.0216446	418	0.004927	CLDN16
ENSG00000103199	0.0216578	164	0.007054	ZNF500
ENSG00000198830	0.0216746	68	0.0004205	HMGN2
ENSG00000152583	0.021681	302	0.0005553	SPARCL1
ENSG00000133884	0.0217596	54	0.001564	DPF2
ENSG00000071054	0.021772	321	0.001695	MAP4K4
ENSG00000183762	0.0217762	269	0.002632	KREMEN1
ENSG00000116752	0.0218013	78	0.002516	BCAS2
ENSG00000130749	0.021825	134	2.662e-05	ZC3H4
ENSG00000131055	0.0218307	113	0.0001968	COX4I2
ENSG00000213402	0.0218382	49	7.105e-07	PTPRCAP
ENSG00000166582	0.0218426	55	0.005075	CENPV
ENSG00000168970	0.0218637	157	5.077e-05	JMJD7-PLA2G4B
ENSG00000157131	0.0218911	249	9.808e-05	C8A
ENSG00000126856	0.0219454	206	0.0001502	PRDM7
ENSG00000205030	0.022077	145	0.001421	OR5L2
ENSG00000172725	0.0221031	52	7.105e-07	CORO1B
ENSG00000169105	0.0221113	61	0.004985	CHST14
ENSG00000065057	0.0221436	93	0.002748	NTHL1
ENSG00000153802	0.0221618	228	0.008254	TMPRSS11D
ENSG00000205436	0.0221823	121	0.0004658	EXOC3L4
ENSG00000149182	0.0221903	81	0.0009628	ARFGAP2
ENSG00000089280	0.0222071	28	0.002925	FUS
ENSG00000129911	0.0222471	120	0.001243	KLF16
ENSG00000092201	0.0222528	105	0.004237	SUPT16H
ENSG00000129473	0.0222554	69	0.005198	BCL2L2
ENSG00000167580	0.0222676	88	0.001296	AQP2
ENSG00000186119	0.0222759	152	0.001421	OR5D18
ENSG00000134042	0.0223	243	0.0006096	MRO
ENSG00000171448	0.0223418	59	0.004797	ZBTB26
ENSG00000103197	0.0223432	151	0.003102	TSC2
ENSG00000176979	0.0223826	209	0.006066	TRIM60
ENSG00000166562	0.0224201	204	0.001728	SEC11C
ENSG00000120094	0.0224513	102	0.004059	HOXB1
ENSG00000244242	0.022482	171	0.003052	IFITM10
ENSG00000184351	0.0225106	78	0.004969	KRTAP19-1
ENSG00000101280	0.0225297	354	0.0006021	ANGPT4
ENSG00000165322	0.0225388	286	0.001184	ARHGAP12
ENSG00000006534	0.0225507	118	0.0003679	ALDH3B1
ENSG00000173917	0.0225602	87	0.004059	HOXB2
ENSG00000162521	0.0225704	27	0.007579	RBBP4
ENSG00000112531	0.0226108	344	0.004417	QKI
ENSG00000268041	0.0226303	47	0.0006622	AC010616.1
ENSG00000134333	0.0226463	214	0.00749	LDHA
ENSG00000140990	0.0226549	179	0.0004971	NDUFB10
ENSG00000172403	0.0226566	727	6.517e-05	SYNPO2
ENSG00000136379	0.022673	317	0.002389	ABHD17C
ENSG00000085265	0.0227063	178	0.002164	FCN1
ENSG00000132170	0.0227093	359	0.002008	PPARG
ENSG00000266265	0.02271	103	6.474e-05	KLF14
ENSG00000204084	0.0227209	219	0.001195	INPP5B
ENSG00000138386	0.0227587	171	0.002492	NAB1
ENSG00000079459	0.0227746	426	0.0001598	FDFT1
ENSG00000197745	0.0227806	160	0.0001316	SCGB1D4
ENSG00000167981	0.0227914	174	0.007537	ZNF597
ENSG00000173530	0.022798	163	0.001105	TNFRSF10D
ENSG00000148834	0.0228314	120	0.0025	GSTO1
ENSG00000126456	0.0228805	49	0.0009585	IRF3
ENSG00000137501	0.0228991	192	0.007395	SYTL2
ENSG00000154642	0.0229056	147	0.007745	C21orf91
ENSG00000125991	0.0229557	106	0.005923	ERGIC3
ENSG00000121897	0.022984	236	2.525e-05	LIAS
ENSG00000185880	0.0229964	174	0.004309	TRIM69
ENSG00000166143	0.0230051	90	0.0002665	PPP1R14D
ENSG00000149573	0.0230563	186	0.005761	MPZL2
ENSG00000101546	0.0230663	213	0.0007928	RBFA
ENSG00000102678	0.0230863	131	0.002678	FGF9
ENSG00000131044	0.0231055	171	0.00422	TTLL9
ENSG00000139514	0.0231144	320	0.0006127	SLC7A1
ENSG00000166246	0.0231412	135	0.001112	C16orf71
ENSG00000167183	0.0231633	114	0.001556	PRR15L
ENSG00000076554	0.0232008	505	0.0001409	TPD52
ENSG00000039523	0.0232055	33	0.01216	RIPOR1
ENSG00000105926	0.0232356	472	0.0009397	MPP6
ENSG00000115641	0.0232565	314	0.001626	FHL2
ENSG00000167861	0.0232933	84	0.002392	HID1
ENSG00000026950	0.0234027	239	0.0003345	BTN3A1
ENSG00000275700	0.023405	149	0.0022	AATF
ENSG00000165030	0.0234105	144	0.001808	NFIL3
ENSG00000103066	0.0234312	68	0.0003416	PLA2G15
ENSG00000111707	0.0234341	176	0.001555	SUDS3
ENSG00000089692	0.0234462	126	0.002434	LAG3
ENSG00000164542	0.0234725	220	0.0001316	KIAA0895
ENSG00000180383	0.0234946	88	0.007557	DEFB124
ENSG00000275302	0.0234999	218	0.005649	CCL4
ENSG00000121297	0.0235304	198	0.0006349	TSHZ3
ENSG00000169733	0.0235362	99	0.007295	RFNG
ENSG00000213424	0.0235944	71	0.005741	KRT222
ENSG00000109790	0.0236259	366	0.0006465	KLHL5
ENSG00000167414	0.023653	126	0.002481	GNG8
ENSG00000182183	0.023663	160	0.001814	SHISAL2A
ENSG00000164220	0.0236871	218	0.01092	F2RL2
ENSG00000258643	0.02374	74	0.005198	BCL2L2-PABPN1
ENSG00000182742	0.0237551	82	0.002265	HOXB4
ENSG00000159140	0.0237722	67	0.007611	SON
ENSG00000072062	0.02379	64	0.01139	PRKACA
ENSG00000159753	0.0238127	30	3.331e-05	CARMIL2
ENSG00000198561	0.0238627	98	0.00116	CTNND1
ENSG00000152284	0.0238682	595	0.0001715	TCF7L1
ENSG00000001626	0.0239153	336	0.002279	CFTR
ENSG00000180424	0.0239299	138	0.002657	DEFB123
ENSG00000165501	0.0239324	152	0.0003169	LRR1
ENSG00000119778	0.0239331	544	0.003539	ATAD2B
ENSG00000164185	0.0239961	70	0.009243	ZNF474
ENSG00000139083	0.0240212	539	0.001887	ETV6
ENSG00000005513	0.0240418	212	0.0003483	SOX8
ENSG00000129245	0.0241027	111	0.0009192	FXR2
ENSG00000188542	0.0241204	127	0.001732	DUSP28
ENSG00000107872	0.0241648	66	0.001913	FBXL15
ENSG00000164855	0.0241774	183	0.001743	TMEM184A
ENSG00000251349	0.0241848	287	0.005062	MSANTD3-TMEFF1
ENSG00000118434	0.0242035	94	0.01814	SPACA1
ENSG00000142197	0.024218	605	0.001123	DOP1B
ENSG00000155368	0.0242311	172	0.0007507	DBI
ENSG00000132563	0.0242496	92	0.0002923	REEP2
ENSG00000144504	0.0242669	398	0.001732	ANKMY1
ENSG00000175634	0.0243097	56	7.105e-07	RPS6KB2
ENSG00000175311	0.0243512	151	0.0006505	ANKS4B
ENSG00000186297	0.02438	277	0.003464	GABRA5
ENSG00000101745	0.0244098	339	0.003614	ANKRD12
ENSG00000173391	0.0244572	204	0.004967	OLR1
ENSG00000162585	0.024478	121	0.004781	FAAP20
ENSG00000189001	0.0245018	143	0.0005056	SBSN
ENSG00000177238	0.0245299	31	0.005224	TRIM72
ENSG00000115363	0.0245847	364	0.001211	EVA1A
ENSG00000155393	0.024595	218	0.006346	HEATR3
ENSG00000197616	0.0246978	144	0.006239	MYH6
ENSG00000211450	0.0247283	57	0.00116	SELENOH
ENSG00000169727	0.024749	103	0.007295	GPS1
ENSG00000170871	0.0247505	255	0.005497	KIAA0232
ENSG00000159450	0.0247636	21	0.006079	TCHH
ENSG00000203618	0.0247767	77	0.005117	GP1BB
ENSG00000089225	0.0248583	284	0.0008351	TBX5
ENSG00000132763	0.0248832	123	0.002648	MMACHC
ENSG00000233436	0.0249017	58	0.00116	BTBD18
ENSG00000012983	0.0249067	193	8.866e-05	MAP4K5
ENSG00000186017	0.0249174	200	0.001522	ZNF566
ENSG00000137210	0.0249195	215	0.001324	TMEM14B
ENSG00000179833	0.0249245	243	0.0001971	SERTAD2
ENSG00000196419	0.0249657	81	0.005217	XRCC6
ENSG00000162460	0.024973	102	0.001155	TMEM82
ENSG00000163900	0.0249756	90	0.002278	TMEM41A
ENSG00000148943	0.0249797	60	0.0101	LIN7C
ENSG00000135378	0.0249882	222	0.000404	PRRG4
ENSG00000149657	0.0250767	131	0.0037	LSM14B
ENSG00000155100	0.0250975	70	0.003666	OTUD6B
ENSG00000149798	0.0251038	43	0.006768	CDC42EP2
ENSG00000105329	0.0251513	154	0.0004514	TGFB1
ENSG00000135336	0.0251573	275	0.001188	ORC3
ENSG00000196860	0.0251758	45	0.0151	TOMM20L
ENSG00000145996	0.0251765	1941	0.0008515	CDKAL1
ENSG00000184898	0.0251938	118	0.006661	RBM43
ENSG00000172661	0.0252148	152	6.559e-05	WASHC2C
ENSG00000110881	0.0252207	71	0.004433	ASIC1
ENSG00000105355	0.0252253	277	0.0007178	PLIN3
ENSG00000104059	0.0252257	1328	0.004711	FAM189A1
ENSG00000161849	0.0252555	190	0.009944	KRT84
ENSG00000157613	0.0252602	104	0.0005097	CREB3L1
ENSG00000015475	0.025274	221	0.004067	BID
ENSG00000169896	0.025286	249	0.002642	ITGAM
ENSG00000182141	0.0253484	250	0.003635	ZNF708
ENSG00000179580	0.0253635	193	0.0004971	RNF151
ENSG00000185739	0.0253662	297	1e-06	SRL
ENSG00000163534	0.0253947	101	0.004826	FCRL1
ENSG00000176842	0.0253975	79	0.002472	IRX5
ENSG00000013441	0.0254311	70	1.705e-06	CLK1
ENSG00000100815	0.0254343	246	0.006428	TRIP11
ENSG00000111981	0.0254403	143	0.005477	ULBP1
ENSG00000104825	0.0254576	115	0.001895	NFKBIB
ENSG00000138867	0.0254627	69	0.009847	GUCD1
ENSG00000198668	0.0255366	117	0.005673	CALM1
ENSG00000168286	0.0255573	25	0.0004343	THAP11
ENSG00000204510	0.0255833	7	0.009161	PRAMEF7
ENSG00000133243	0.0255898	273	0.0008128	BTBD2
ENSG00000177084	0.025603	278	0.0005093	POLE
ENSG00000131389	0.0256125	299	0.001142	SLC6A6
ENSG00000154133	0.0256236	133	0.006001	ROBO4
ENSG00000179094	0.025719	119	0.001573	PER1
ENSG00000205765	0.025728	72	0.01031	C5orf51
ENSG00000171643	0.0257301	259	0.01544	S100Z
ENSG00000131378	0.0257329	563	4.9e-05	RFTN1
ENSG00000133739	0.0257336	50	0.01749	LRRCC1
ENSG00000182095	0.0257339	540	0.003064	TNRC18
ENSG00000159335	0.0257577	130	0.002434	PTMS
ENSG00000182150	0.0257877	343	0.000764	ERCC6L2
ENSG00000249319	0.0257915	220	0.0005232	AC068533.4
ENSG00000120733	0.0258312	208	0.003258	KDM3B
ENSG00000032219	0.025847	120	0.007306	ARID4A
ENSG00000269897	0.0258582	9	0.006191	COMMD3-BMI1
ENSG00000162971	0.0258682	81	0.01124	TYW5
ENSG00000066422	0.0258851	114	0.0002924	ZBTB11
ENSG00000103512	0.0258863	26	0.007846	NOMO1
ENSG00000259316	0.0258925	249	0.004809	AC087632.1
ENSG00000130702	0.0259092	266	0.0006071	LAMA5
ENSG00000090554	0.0259537	129	0.005967	FLT3LG
ENSG00000196923	0.0259601	70	0.001367	PDLIM7
ENSG00000172671	0.0259713	259	1.022e-14	ZFAND4
ENSG00000173465	0.0260552	66	0.003337	SSSCA1
ENSG00000141194	0.026064	157	0.003758	OR4D1
ENSG00000088836	0.026161	193	0.001916	SLC4A11
ENSG00000078140	0.0261824	361	0.0004112	UBE2K
ENSG00000068024	0.0261966	1100	0.0002642	HDAC4
ENSG00000169783	0.0262209	628	0.0003003	LINGO1
ENSG00000276234	0.0262341	256	0.001381	TADA2A
ENSG00000167716	0.0262466	194	0.001134	WDR81
ENSG00000092068	0.0262601	199	0.002381	SLC7A8
ENSG00000142676	0.0263018	73	0.01118	RPL11
ENSG00000172292	0.0263023	598	0.0003037	CERS6
ENSG00000183696	0.0263057	76	0.006842	UPP1
ENSG00000120262	0.026317	476	0.001956	CCDC170
ENSG00000100138	0.0263221	74	0.005217	SNU13
ENSG00000198765	0.0263222	327	0.002807	SYCP1
ENSG00000132405	0.0263734	467	0.004793	TBC1D14
ENSG00000100336	0.0263832	292	0.0004397	APOL4
ENSG00000186970	0.026429	111	0.0192	KRTAP15-1
ENSG00000131652	0.026433	114	0.002426	THOC6
ENSG00000135002	0.0264501	191	0.0004175	RFK
ENSG00000205639	0.0264535	232	0.003206	MFSD2B
ENSG00000167874	0.0264603	59	2.511e-08	TMEM88
ENSG00000103310	0.0265571	143	0.0006505	ZP2
ENSG00000162069	0.0265819	136	0.002426	BICDL2
ENSG00000009950	0.0265929	174	0.003444	MLXIPL
ENSG00000120051	0.0266226	146	0.0008273	CFAP58
ENSG00000096080	0.026625	67	0.003499	MRPS18A
ENSG00000169946	0.0266421	2544	0.0001015	ZFPM2
ENSG00000100413	0.0266718	96	0.003503	POLR3H
ENSG00000128310	0.0266741	72	0.006944	GALR3
ENSG00000103145	0.0266993	105	0.002426	HCFC1R1
ENSG00000100575	0.0267534	34	0.0151	TIMM9
ENSG00000166170	0.0267553	106	0.007901	BAG5
ENSG00000166323	0.0267822	311	6.378e-06	C11orf65
ENSG00000131979	0.0267903	240	0.0002517	GCH1
ENSG00000149179	0.0268564	263	0.0005414	C11orf49
ENSG00000011454	0.0268666	190	0.004321	RABGAP1
ENSG00000213204	0.0269036	395	0.0006079	AL049697.1
ENSG00000039987	0.0269138	15	0.006076	BEST2
ENSG00000186723	0.026923	235	0.002605	OR10H1
ENSG00000254732	0.0269634	92	0.00116	AP001931.1
ENSG00000172426	0.0269646	65	0.003499	RSPH9
ENSG00000178084	0.026967	184	0.0005775	HTR3C
ENSG00000131748	0.0270014	99	0.003341	STARD3
ENSG00000184208	0.0270181	75	0.005217	C22orf46
ENSG00000204174	0.027034	11	0.004204	NPY4R
ENSG00000172831	0.0270775	34	0.0004746	CES2
ENSG00000170255	0.0270975	144	0.009322	MRGPRX1
ENSG00000105679	0.0271065	139	0.0005056	GAPDHS
ENSG00000140675	0.0271179	59	0.004727	SLC5A2
ENSG00000184330	0.027135	107	0.004548	S100A7A
ENSG00000226430	0.0271599	7	0.002681	USP17L7
ENSG00000223443	0.0271599	7	0.002681	USP17L2
ENSG00000188761	0.0271925	83	0.0008203	BCL2L15
ENSG00000130208	0.0272121	108	9.847e-05	APOC1
ENSG00000183474	0.0272651	11	0.01243	GTF2H2C
ENSG00000251692	0.0272694	243	0.0002302	PTX4
ENSG00000088930	0.0272935	194	0.004109	XRN2
ENSG00000102974	0.027319	65	3.331e-05	CTCF
ENSG00000161813	0.0273202	135	9.467e-05	LARP4
ENSG00000167332	0.0273451	268	0.0001222	OR51E2
ENSG00000158092	0.0273492	248	0.003909	NCK1
ENSG00000151224	0.0273642	233	0.0001487	MAT1A
ENSG00000132182	0.0273783	410	0.003197	NUP210
ENSG00000104941	0.0273857	164	0.0005939	RSPH6A
ENSG00000165685	0.0274216	283	0.004967	TMEM52B
ENSG00000221947	0.0274306	532	0.0001615	XKR9
ENSG00000006327	0.0274647	101	0.002426	TNFRSF12A
ENSG00000233198	0.0275753	87	0.006243	RNF224
ENSG00000095397	0.0275851	359	0.001047	WHRN
ENSG00000152782	0.0276157	323	0.0036	PANK1
ENSG00000279395	0.0276964	148	0.001757	OR5L1
ENSG00000124678	0.0277123	185	3.37e-05	TCP11
ENSG00000146250	0.0277431	158	0.001309	PRSS35
ENSG00000100429	0.0277475	112	0.003366	HDAC10
ENSG00000169313	0.0277678	211	0.0002916	P2RY12
ENSG00000156599	0.0277916	103	0.0005206	ZDHHC5
ENSG00000158373	0.0277979	98	0.000166	HIST1H2BD
ENSG00000066427	0.0278088	383	0.002499	ATXN3
ENSG00000117450	0.0278537	127	0.002648	PRDX1
ENSG00000115808	0.0278745	202	0.004729	STRN
ENSG00000155636	0.027922	141	0.004395	RBM45
ENSG00000079689	0.0279237	284	7.084e-05	SCGN
ENSG00000073584	0.0279758	92	0.004406	SMARCE1
ENSG00000104695	0.0279771	145	0.002642	PPP2CB
ENSG00000182175	0.028008	349	0.001993	RGMA
ENSG00000176973	0.0280325	68	0.003337	FAM89B
ENSG00000105649	0.0281103	125	6.161e-05	RAB3A
ENSG00000123607	0.0281301	250	0.003426	TTC21B
ENSG00000161940	0.0281338	123	0.007393	BCL6B
ENSG00000156858	0.0281363	32	0.00505	PRR14
ENSG00000113575	0.0281769	170	0.001165	PPP2CA
ENSG00000167766	0.0282108	719	0.001047	ZNF83
ENSG00000269590	0.0282348	37	0.00118	AC010422.5
ENSG00000174599	0.0282391	99	0.002695	TRAM1L1
ENSG00000105197	0.0282501	145	0.001504	TIMM50
ENSG00000125398	0.0282624	61	3.485e-05	SOX9
ENSG00000169885	0.028266	106	0.01096	CALML6
ENSG00000105227	0.0283048	91	0.0004528	PRX
ENSG00000279956	0.0283203	526	0.001617	AC073082.1
ENSG00000197102	0.0283214	225	0.002527	DYNC1H1
ENSG00000130508	0.0283442	496	0.000437	PXDN
ENSG00000173614	0.0283589	106	0.001456	NMNAT1
ENSG00000196611	0.0283708	178	0.008554	MMP1
ENSG00000138621	0.0284033	331	0.002248	PPCDC
ENSG00000117984	0.0284802	140	0.004282	CTSD
ENSG00000104388	0.0285035	270	0.008165	RAB2A
ENSG00000168393	0.0285365	245	0.001497	DTYMK
ENSG00000102572	0.0285465	479	0.001701	STK24
ENSG00000146859	0.0285514	187	0.00793	TMEM140
ENSG00000148926	0.0286242	107	0.003642	ADM
ENSG00000165312	0.0286422	77	0.01189	OTUD1
ENSG00000168056	0.0287041	58	0.003337	LTBP3
ENSG00000126368	0.0287194	44	0.002445	NR1D1
ENSG00000044524	0.0287254	675	0.0001275	EPHA3
ENSG00000280670	0.0287259	104	0.003851	CCDC163
ENSG00000141736	0.028739	88	0.003341	ERBB2
ENSG00000160007	0.0287604	129	0.0003662	ARHGAP35
ENSG00000138039	0.0287629	393	0.003	LHCGR
ENSG00000197191	0.0287936	85	0.006243	CYSRT1
ENSG00000134871	0.0288002	998	0.0004	COL4A2
ENSG00000168158	0.0289031	190	0.004939	OR2C1
ENSG00000137434	0.0289082	5	0.01111	C6orf52
ENSG00000254462	0.0289087	125	0.00116	TMX2-CTNND1
ENSG00000162148	0.0289887	70	0.0004996	PPP1R32
ENSG00000063015	0.0289999	97	0.009914	SEZ6
ENSG00000126453	0.0290577	62	0.01195	BCL2L12
ENSG00000130748	0.029069	125	0.0003662	TMEM160
ENSG00000156170	0.0290745	603	0.004008	NDUFAF6
ENSG00000187446	0.0290977	254	0.007072	CHP1
ENSG00000277149	0.0291404	537	0.003323	TYW1B
ENSG00000166863	0.0291405	85	0.003969	TAC3
ENSG00000178882	0.0291569	874	0.001198	RFLNA
ENSG00000163359	0.0291619	352	0.001605	COL6A3
ENSG00000022840	0.0291909	252	0.00437	RNF10
ENSG00000132376	0.029215	225	0.0006724	INPP5K
ENSG00000154845	0.0292166	325	0.00109	PPP4R1
ENSG00000143815	0.0292191	144	0.003061	LBR
ENSG00000177885	0.0292241	247	0.0006262	GRB2
ENSG00000048649	0.0292313	352	0.001449	RSF1
ENSG00000124782	0.0292495	323	4.731e-05	RREB1
ENSG00000103494	0.0292725	203	0.0006464	RPGRIP1L
ENSG00000134899	0.0292955	193	0.0009184	ERCC5
ENSG00000126391	0.0293774	48	0.001564	FRMD8
ENSG00000172346	0.0293908	84	0.007446	CSDC2
ENSG00000176894	0.0294163	134	0.002736	PXMP2
ENSG00000008283	0.0294296	49	0.00377	CYB561
ENSG00000171596	0.02946	182	0.0002721	NMUR1
ENSG00000183621	0.0294691	736	0.001321	ZNF438
ENSG00000104497	0.0294706	320	0.002103	SNX16
ENSG00000140691	0.0294765	46	0.004727	ARMC5
ENSG00000173991	0.029486	69	0.003341	TCAP
ENSG00000054654	0.0294871	759	0.0003542	SYNE2
ENSG00000175984	0.0295091	190	0.002516	DENND2C
ENSG00000143006	0.0295301	99	0.01862	DMRTB1
ENSG00000163531	0.0295311	561	0.0003689	NFASC
ENSG00000178074	0.0295504	105	0.01124	C2orf69
ENSG00000092345	0.0295863	502	0.0008839	DAZL
ENSG00000187144	0.0296415	193	0.002561	SPATA21
ENSG00000099968	0.0296546	480	0.002533	BCL2L13
ENSG00000242441	0.0296782	492	0.001575	GTF2A1L
ENSG00000136488	0.0296852	141	0.001701	CSH1
ENSG00000284946	0.0297013	311	0.001193	AC068831.7
ENSG00000078814	0.029715	171	0.003767	MYH7B
ENSG00000197629	0.0297163	73	0.003801	MPEG1
ENSG00000186523	0.0297504	21	0.001171	FAM86B1
ENSG00000185527	0.0298274	339	0.004358	PDE6G
ENSG00000138162	0.0298725	947	0.0006578	TACC2
ENSG00000108239	0.0298898	250	0.0003516	TBC1D12
ENSG00000111011	0.0298901	98	0.01607	RSRC2
ENSG00000110756	0.0298945	197	0.002596	HPS5
ENSG00000100029	0.0299803	199	0.001246	PES1
ENSG00000185332	0.0300005	204	0.001277	TMEM105
ENSG00000105193	0.0300055	121	0.001504	RPS16
ENSG00000009780	0.0300192	5	0.00229	FAM76A
ENSG00000177663	0.0301185	192	0.002577	IL17RA
ENSG00000114439	0.0301379	550	3.463e-07	BBX
ENSG00000154134	0.0301565	158	0.006001	ROBO3
ENSG00000099624	0.0301786	82	0.01047	ATP5F1D
ENSG00000175309	0.0301971	288	4.589e-06	PHYKPL
ENSG00000205495	0.0301977	353	0.002984	OR52J3
ENSG00000178127	0.0301981	131	0.004479	NDUFV2
ENSG00000185070	0.0302461	499	0.000762	FLRT2
ENSG00000174238	0.0302543	295	0.0006724	PITPNA
ENSG00000170950	0.030257	113	0.0005282	PGK2
ENSG00000167904	0.0303127	266	0.007023	TMEM68
ENSG00000107854	0.0303157	242	0.001062	TNKS2
ENSG00000113312	0.0303535	143	0.000944	TTC1
ENSG00000114248	0.0303642	176	0.0007846	LRRC31
ENSG00000141744	0.0303791	71	0.003341	PNMT
ENSG00000164985	0.0303943	209	0.003341	PSIP1
ENSG00000178821	0.0304222	109	0.01096	TMEM52
ENSG00000186452	0.0304769	205	6.078e-05	TMPRSS12
ENSG00000156886	0.0305095	78	0.009299	ITGAD
ENSG00000182968	0.0305251	43	0.0003771	SOX1
ENSG00000148444	0.0305441	7	0.006191	COMMD3
ENSG00000166821	0.0305766	156	0.001135	PEX11A
ENSG00000164047	0.0305986	35	1.873e-06	CAMP
ENSG00000160551	0.0306002	308	0.003129	TAOK1
ENSG00000163645	0.0306243	234	0.008136	ERICH6
ENSG00000110871	0.0306613	239	0.00265	COQ5
ENSG00000128242	0.030724	134	0.001246	GAL3ST1
ENSG00000180083	0.0307258	188	0.001112	WFDC11
ENSG00000182173	0.0307261	186	0.008148	TSEN54
ENSG00000161395	0.0307308	85	0.003341	PGAP3
ENSG00000168096	0.030742	146	0.001112	ANKS3
ENSG00000137809	0.0307497	419	0.004846	ITGA11
ENSG00000129194	0.0308151	74	0.005223	SOX15
ENSG00000250644	0.0308353	192	0.003052	AC068580.4
ENSG00000003056	0.0308845	139	0.003553	M6PR
ENSG00000163520	0.0309011	489	0.0005011	FBLN2
ENSG00000162972	0.0309041	115	0.01124	MAIP1
ENSG00000126218	0.0309287	130	0.004833	F10
ENSG00000127329	0.0309415	462	0.006162	PTPRB
ENSG00000163053	0.0309467	228	0.001148	SLC16A14
ENSG00000176454	0.0309591	161	0.00138	LPCAT4
ENSG00000059377	0.0310377	440	0.002007	TBXAS1
ENSG00000272772	0.0310576	198	0.001165	AC104109.3
ENSG00000169118	0.0310623	259	0.005035	CSNK1G1
ENSG00000160013	0.0311184	132	0.002481	PTGIR
ENSG00000172766	0.031125	236	0.008224	NAA16
ENSG00000169627	0.0312091	15	0.01147	BOLA2B
ENSG00000179761	0.0312379	158	0.009914	PIPOX
ENSG00000175220	0.0312421	78	0.001519	ARHGAP1
ENSG00000129226	0.0312506	83	0.005223	CD68
ENSG00000037749	0.0312516	512	0.00456	MFAP3
ENSG00000138674	0.0312861	227	0.01278	SEC31A
ENSG00000270181	0.0313208	206	0.0009184	BIVM-ERCC5
ENSG00000129636	0.0313249	65	0.005157	ITFG1
ENSG00000124882	0.0313366	234	0.00484	EREG
ENSG00000016082	0.0313703	74	0.005578	ISL1
ENSG00000143933	0.0313748	148	3.188e-06	CALM2
ENSG00000085831	0.0313951	81	0.002368	TTC39A
ENSG00000242120	0.031439	372	0.000515	MDFIC2
ENSG00000138768	0.0314583	263	0.003023	USO1
ENSG00000138758	0.0314834	225	0.0003571	SEPT11
ENSG00000134815	0.0314997	186	0.01665	DHX34
ENSG00000198843	0.031505	197	0.00607	SELENOT
ENSG00000166881	0.0315091	103	0.01412	NEMP1
ENSG00000075399	0.0315652	204	0.002469	VPS9D1
ENSG00000167272	0.0315987	134	0.005328	POP5
ENSG00000144218	0.0316133	999	0.0002085	AFF3
ENSG00000102901	0.0316604	35	0.0004343	CENPT
ENSG00000074527	0.0316686	545	9.905e-05	NTN4
ENSG00000215853	0.0317045	31	0.01146	RPTN
ENSG00000100418	0.0317099	48	0.006861	DESI1
ENSG00000156603	0.0317133	76	0.0005206	MED19
ENSG00000073803	0.0317298	458	0.001807	MAP3K13
ENSG00000255104	0.0317403	200	0.003015	AC005324.4
ENSG00000188394	0.0317544	53	0.004702	GPR21
ENSG00000099901	0.0318037	110	0.001667	RANBP1
ENSG00000104691	0.0318222	197	0.002642	UBXN8
ENSG00000139874	0.0318844	128	6.69e-05	SSTR1
ENSG00000185800	0.0319361	96	0.0005939	DMWD
ENSG00000167807	0.0319431	153	0.002364	AC011511.1
ENSG00000168874	0.0319751	195	4.234e-05	ATOH8
ENSG00000106948	0.031991	216	0.001638	AKNA
ENSG00000128590	0.0320013	58	0.00759	DNAJB9
ENSG00000075239	0.0320105	114	0.001474	ACAT1
ENSG00000116691	0.0320504	145	0.0008619	MIIP
ENSG00000163026	0.0320746	159	0.003206	WDCP
ENSG00000130731	0.0320909	117	0.006773	METTL26
ENSG00000156958	0.0320984	411	0.00747	GALK2
ENSG00000114423	0.0321536	420	0.001208	CBLB
ENSG00000166866	0.0321556	93	0.01412	MYO1A
ENSG00000168811	0.0321709	182	0.008537	IL12A
ENSG00000188060	0.0321883	42	0.01143	RAB42
ENSG00000127578	0.0322092	120	0.006773	WFIKKN1
ENSG00000170819	0.032261	323	0.003232	BFSP2
ENSG00000187607	0.032264	142	0.003015	ZNF286A
ENSG00000186971	0.0322985	110	0.0192	KRTAP13-4
ENSG00000157214	0.0323272	294	0.003411	STEAP2
ENSG00000188981	0.0323496	191	0.00764	MSANTD1
ENSG00000111834	0.0323859	133	0.0001964	RSPH4A
ENSG00000189182	0.0323963	177	0.004811	KRT77
ENSG00000061273	0.0324082	237	3.741e-06	HDAC7
ENSG00000129654	0.032409	99	9.552e-05	FOXJ1
ENSG00000153317	0.0324137	909	0.0006709	ASAP1
ENSG00000167065	0.0324561	165	0.002261	DUSP18
ENSG00000205544	0.0324562	93	0.0002057	TMEM256
ENSG00000187848	0.0325347	161	0.0005093	P2RX2
ENSG00000064886	0.0325438	287	0.001671	CHI3L2
ENSG00000119335	0.0325715	29	0.009841	SET
ENSG00000143493	0.0325835	180	0.007601	INTS7
ENSG00000173517	0.0325842	427	0.002596	PEAK1
ENSG00000128604	0.0326104	107	0.001067	IRF5
ENSG00000057593	0.0326615	156	0.004833	F7
ENSG00000077238	0.0326981	235	0.001993	IL4R
ENSG00000196235	0.0327768	217	0.001504	SUPT5H
ENSG00000092051	0.0327947	50	0.0003998	JPH4
ENSG00000167173	0.0328229	43	0.005723	C15orf39
ENSG00000080823	0.0328263	203	0.001118	MOK
ENSG00000198130	0.0328419	448	0.00812	HIBCH
ENSG00000214413	0.0328507	109	0.005178	BBIP1
ENSG00000051108	0.032852	199	0.00328	HERPUD1
ENSG00000145864	0.0329044	531	0.003349	GABRB2
ENSG00000175513	0.0329277	69	2.397e-05	TSGA10IP
ENSG00000173826	0.0329314	99	0.01652	KCNH6
ENSG00000134987	0.0329937	195	0.002084	WDR36
ENSG00000162729	0.033008	104	0.003237	IGSF8
ENSG00000129255	0.0330152	78	0.005223	MPDU1
ENSG00000258315	0.0330577	109	0.007393	C17orf49
ENSG00000219200	0.0330672	111	0.007393	RNASEK
ENSG00000168283	0.0330793	10	0.006191	BMI1
ENSG00000176798	0.0331012	174	0.002984	OR51L1
ENSG00000112936	0.0331071	427	0.0001585	C7
ENSG00000105677	0.0331411	111	0.0005056	TMEM147
ENSG00000117475	0.0331714	196	0.002144	BLZF1
ENSG00000126583	0.0332509	88	0.004639	PRKCG
ENSG00000177606	0.033262	70	0.001454	JUN
ENSG00000164308	0.0332885	354	0.0007115	ERAP2
ENSG00000157110	0.0333084	343	0.00179	RBPMS
ENSG00000112238	0.0333479	169	0.001305	PRDM13
ENSG00000263155	0.0333804	354	0.003226	MYZAP
ENSG00000085719	0.0333963	233	0.01111	CPNE3
ENSG00000172828	0.0333977	31	0.001196	CES3
ENSG00000161939	0.0334255	112	0.007393	RNASEK-C17orf49
ENSG00000157106	0.0334324	358	0.0006546	SMG1
ENSG00000204414	0.0335451	129	0.001701	CSHL1
ENSG00000125734	0.0335666	128	0.01223	GPR108
ENSG00000175471	0.0336739	1038	0.002468	MCTP1
ENSG00000272674	0.03373	125	0.01382	PCDHB16
ENSG00000125741	0.0337425	212	0.0001875	OPA3
ENSG00000198604	0.0338579	467	0.002026	BAZ1A
ENSG00000101695	0.0339797	182	0.01672	RNF125
ENSG00000161798	0.0340096	88	0.001296	AQP5
ENSG00000119541	0.034021	146	1.124e-06	VPS4B
ENSG00000123179	0.0340284	181	0.001828	EBPL
ENSG00000136367	0.0340788	82	0.0003998	ZFHX2
ENSG00000169738	0.0340866	104	0.007295	DCXR
ENSG00000059915	0.0340957	79	0.00186	PSD
ENSG00000198788	0.0341672	305	0.0009169	MUC2
ENSG00000007306	0.0341688	143	3.362e-05	CEACAM7
ENSG00000197562	0.0341721	214	0.005509	RAB40C
ENSG00000186451	0.0341895	161	0.001323	SPATA12
ENSG00000179059	0.0342164	237	0.004027	ZFP42
ENSG00000167077	0.0342261	222	0.005745	MEI1
ENSG00000102595	0.0342304	366	0.0006309	UGGT2
ENSG00000169750	0.0342326	103	0.007295	RAC3
ENSG00000255501	0.0342613	949	0.003774	CARD18
ENSG00000068615	0.0342988	306	0.003745	REEP1
ENSG00000125755	0.0343719	274	0.0005939	SYMPK
ENSG00000177303	0.0343725	168	0.008148	CASKIN2
ENSG00000111269	0.0343888	132	0.0002967	CREBL2
ENSG00000176383	0.034405	77	0.0002657	B3GNT4
ENSG00000163606	0.034457	163	0.002855	CD200R1
ENSG00000213593	0.0344611	83	0.01296	TMX2
ENSG00000010292	0.0344802	254	0.0006718	NCAPD2
ENSG00000138311	0.0344917	732	3.847e-05	ZNF365
ENSG00000132207	0.0345491	14	0.01147	SLX1A
ENSG00000221932	0.0345632	100	0.004179	HEPN1
ENSG00000171532	0.034586	72	0.001464	NEUROD2
ENSG00000185262	0.0346036	125	0.002307	UBALD2
ENSG00000103227	0.0346297	743	0.0003483	LMF1
ENSG00000166750	0.0346333	195	0.00322	SLFN5
ENSG00000120324	0.0346595	121	0.01382	PCDHB10
ENSG00000145247	0.0346632	74	0.006129	OCIAD2
ENSG00000171944	0.0346665	133	0.0009331	OR52A5
ENSG00000120322	0.0346821	126	0.01382	PCDHB8
ENSG00000100296	0.0347002	210	0.007247	THOC5
ENSG00000135443	0.03473	187	0.009944	KRT85
ENSG00000143845	0.0347306	149	0.004147	ETNK2
ENSG00000125462	0.034857	80	0.003012	C1orf61
ENSG00000165678	0.0348587	161	0.003045	GHITM
ENSG00000187003	0.0348755	221	0.001291	ACTL7A
ENSG00000177839	0.0348828	128	0.01382	PCDHB9
ENSG00000149021	0.0349209	179	0.0001525	SCGB1A1
ENSG00000237489	0.0349762	320	0.004613	C10orf143
ENSG00000184697	0.0349942	97	0.002426	CLDN6
ENSG00000085840	0.0350014	29	0.004994	ORC1
ENSG00000172830	0.0350389	27	4.378e-08	SSH3
ENSG00000099282	0.0350686	377	0.001431	TSPAN15
ENSG00000020633	0.0351007	244	0.007809	RUNX3
ENSG00000137101	0.0351013	183	0.0004415	CD72
ENSG00000137878	0.0351778	412	0.003226	GCOM1
ENSG00000141337	0.0351837	439	0.001651	ARSG
ENSG00000183150	0.0351926	142	2.312e-09	GPR19
ENSG00000141753	0.0351928	86	0.002034	IGFBP4
ENSG00000075539	0.0352275	237	0.002661	FRYL
ENSG00000134897	0.0352421	153	0.00204	BIVM
ENSG00000162494	0.0352659	299	0.002069	LRRC38
ENSG00000144840	0.0352857	177	0.003913	RABL3
ENSG00000168917	0.0352998	170	0.004466	SLC35G2
ENSG00000163888	0.0353125	64	0.001909	CAMK2N2
ENSG00000172497	0.0353682	257	0.0005895	ACOT12
ENSG00000163631	0.0353686	85	2.946e-11	ALB
ENSG00000256591	0.0353867	103	0.0004996	AP003108.2
ENSG00000109171	0.035423	239	0.00051	SLAIN2
ENSG00000169683	0.0354681	106	0.007295	LRRC45
ENSG00000101417	0.0354686	86	0.0004023	PXMP4
ENSG00000254858	0.0354999	118	6.161e-05	MPV17L2
ENSG00000100749	0.0355109	399	0.0009515	VRK1
ENSG00000267173	0.0355135	436	0.008169	AC245748.1
ENSG00000111801	0.0355157	187	0.0003864	BTN3A3
ENSG00000167191	0.0355294	132	0.006331	GPRC5B
ENSG00000159761	0.0355894	30	0.0004515	C16orf86
ENSG00000244405	0.0356731	130	0.002412	ETV5
ENSG00000116127	0.0356733	440	0.004776	ALMS1
ENSG00000198690	0.0356857	164	0.007512	FAN1
ENSG00000221880	0.0357773	132	0.0005722	KRTAP1-3
ENSG00000162728	0.0358257	110	0.003237	KCNJ9
ENSG00000185352	0.0358384	1248	0.005894	HS6ST3
ENSG00000139436	0.0358511	105	0.0002271	GIT2
ENSG00000165502	0.0358885	133	0.005146	RPL36AL
ENSG00000114391	0.0358976	76	0.002013	RPL24
ENSG00000140623	0.0359013	143	0.007054	SEPT12
ENSG00000166710	0.0359351	67	0.005904	B2M
ENSG00000141741	0.0359446	22	0.008341	MIEN1
ENSG00000119969	0.0359923	255	0.0003516	HELLS
ENSG00000100417	0.0360045	64	0.007446	PMM1
ENSG00000008516	0.0360097	182	0.002904	MMP25
ENSG00000168395	0.0360245	373	0.0008621	ING5
ENSG00000079557	0.0360246	110	5.207e-15	AFM
ENSG00000117114	0.0360351	1813	9.061e-05	ADGRL2
ENSG00000128928	0.0360382	151	0.001275	IVD
ENSG00000134253	0.0361487	89	0.00669	TRIM45
ENSG00000188816	0.0361591	73	0.0004107	HMX2
ENSG00000169217	0.0362707	42	0.00665	CD2BP2
ENSG00000205795	0.0362798	204	0.0001787	CYS1
ENSG00000138722	0.0362818	208	0.004518	MMRN1
ENSG00000255587	0.0362997	299	0.0007794	RAB44
ENSG00000086696	0.0363379	151	1.465e-07	HSD17B2
ENSG00000100393	0.0363763	157	0.00219	EP300
ENSG00000080845	0.036379	186	0.00247	DLGAP4
ENSG00000203784	0.0364302	118	0.003137	LELP1
ENSG00000078795	0.0364386	111	0.01239	PKD2L2
ENSG00000172938	0.0364854	125	0.00154	MRGPRD
ENSG00000161992	0.0364855	136	0.005509	PRR35
ENSG00000176787	0.0364954	317	0.004511	OR52E2
ENSG00000165478	0.0364977	142	0.004179	HEPACAM
ENSG00000244486	0.0365458	189	0.0004034	SCARF2
ENSG00000221955	0.0365505	498	0.001023	SLC12A8
ENSG00000101782	0.0365523	163	0.01165	RIOK3
ENSG00000136045	0.0365644	157	0.006667	PWP1
ENSG00000115423	0.0365908	602	0.0002788	DNAH6
ENSG00000103342	0.036617	139	0.01648	GSPT1
ENSG00000171720	0.0366233	107	0.0008114	HDAC3
ENSG00000240230	0.0366445	335	3.843e-05	COX19
ENSG00000240432	0.0367013	102	0.0192	KRTAP13-3
ENSG00000106415	0.0367136	452	0.002144	GLCCI1
ENSG00000113212	0.036719	129	0.01379	PCDHB7
ENSG00000157191	0.036733	138	0.001974	NECAP2
ENSG00000134363	0.0367465	133	0.001254	FST
ENSG00000177932	0.0367715	139	0.001922	ZNF354C
ENSG00000090932	0.0368071	118	0.006446	DLL3
ENSG00000171522	0.036813	146	0.001157	PTGER4
ENSG00000114062	0.0368171	194	0.001065	UBE3A
ENSG00000128285	0.0368224	97	9.578e-06	MCHR1
ENSG00000110076	0.0368713	162	0.01137	NRXN2
ENSG00000257108	0.0368745	135	0.005509	NHLRC4
ENSG00000105968	0.0368966	151	0.001799	H2AFV
ENSG00000132600	0.0369023	165	0.004228	PRMT7
ENSG00000121005	0.0369259	198	0.005787	CRISPLD1
ENSG00000078699	0.0369843	87	0.0003527	CBFA2T2
ENSG00000136535	0.0370028	78	0.001308	TBR1
ENSG00000183597	0.0370849	231	0.0006714	TANGO2
ENSG00000103742	0.0371308	166	0.005533	IGDCC4
ENSG00000125503	0.0371317	171	0.004713	PPP1R12C
ENSG00000115956	0.0371384	372	0.004361	PLEK
ENSG00000135519	0.0371857	70	0.0009457	KCNH3
ENSG00000128849	0.0373492	758	0.002978	CGNL1
ENSG00000135723	0.03742	18	0.004019	FHOD1
ENSG00000164620	0.0374572	99	0.0008114	RELL2
ENSG00000163207	0.0375304	79	0.006186	IVL
ENSG00000135334	0.0375576	161	0.001765	AKIRIN2
ENSG00000173572	0.037571	339	0.001989	NLRP13
ENSG00000151150	0.0376222	1779	0.001343	ANK3
ENSG00000108932	0.0376538	161	0.004236	SLC16A6
ENSG00000269469	0.0376582	165	0.005967	AC010619.1
ENSG00000163806	0.0376599	163	0.00725	SPDYA
ENSG00000238243	0.0376739	167	0.003281	OR2W3
ENSG00000065618	0.0377019	110	0.001352	COL17A1
ENSG00000167470	0.0377071	79	0.01047	MIDN
ENSG00000267508	0.0377229	297	0.008169	ZNF285
ENSG00000117676	0.0377287	141	0.0005204	RPS6KA1
ENSG00000165097	0.0377764	271	0.0003072	KDM1B
ENSG00000204237	0.0377977	278	0.00528	OXLD1
ENSG00000127561	0.037814	197	0.002748	SYNGR3
ENSG00000275572	0.0378219	185	0.0007376	GRIFIN
ENSG00000138780	0.037823	366	0.0002476	GSTCD
ENSG00000145388	0.0378382	120	0.003712	METTL14
ENSG00000134463	0.0378491	216	0.004223	ECHDC3
ENSG00000152454	0.0378584	118	0.002207	ZNF256
ENSG00000177990	0.0378718	581	0.002627	DPY19L2
ENSG00000166140	0.0378841	74	0.0002665	ZFYVE19
ENSG00000151693	0.0379012	434	0.0008925	ASAP2
ENSG00000198752	0.0379828	169	0.005827	CDC42BPB
ENSG00000134830	0.0379853	86	0.01946	C5AR2
ENSG00000172508	0.0380228	55	7.105e-07	CARNS1
ENSG00000185760	0.0380266	1111	0.0003302	KCNQ5
ENSG00000100865	0.0380315	76	0.003612	CINP
ENSG00000212719	0.0380572	214	0.00554	C17orf51
ENSG00000197479	0.0381194	122	0.01462	PCDHB11
ENSG00000165914	0.0381575	926	0.0002973	TTC7B
ENSG00000177627	0.0381696	275	3.682e-05	C12orf54
ENSG00000158805	0.0381733	296	0.002469	ZNF276
ENSG00000145685	0.038178	629	0.0001481	LHFPL2
ENSG00000166441	0.0382128	118	0.003601	RPL27A
ENSG00000113272	0.0382339	140	0.0004107	THG1L
ENSG00000154813	0.0382884	112	0.0134	DPH3
ENSG00000113070	0.0382925	75	0.003923	HBEGF
ENSG00000101343	0.0382947	155	0.01106	CRNKL1
ENSG00000132300	0.0383694	123	0.002098	PTCD3
ENSG00000173599	0.0384565	120	5.384e-08	PC
ENSG00000175352	0.0385274	133	0.002121	NRIP3
ENSG00000178445	0.038537	546	0.001406	GLDC
ENSG00000163872	0.0385509	281	0.004021	YEATS2
ENSG00000112624	0.0385601	202	0.001704	BICRAL
ENSG00000144560	0.0385693	708	0.004522	VGLL4
ENSG00000127377	0.0386528	141	0.001628	CRYGN
ENSG00000241258	0.0387027	181	0.001236	CRCP
ENSG00000102743	0.0387102	121	0.002652	SLC25A15
ENSG00000264230	0.0387122	43	0.004759	ANXA8L1
ENSG00000136463	0.038722	31	0.00229	TACO1
ENSG00000152595	0.0387234	287	0.007376	MEPE
ENSG00000174132	0.0387346	188	0.00539	FAM174A
ENSG00000100101	0.038746	185	0.002466	Z83844.1
ENSG00000197386	0.0387645	350	0.002927	HTT
ENSG00000155099	0.0387836	128	0.003614	PIP4P2
ENSG00000204397	0.0387881	304	0.006147	CARD16
ENSG00000120802	0.0388	167	0.0007664	TMPO
ENSG00000141098	0.0388046	41	0.0004515	GFOD2
ENSG00000163395	0.0388234	322	0.001805	IGFN1
ENSG00000177733	0.0388572	27	0.01523	HNRNPA0
ENSG00000103316	0.038869	173	0.001218	CRYM
ENSG00000186143	0.0389018	76	0.0006168	PRR30
ENSG00000166166	0.038921	116	0.007901	TRMT61A
ENSG00000081760	0.0389396	259	0.002748	AACS
ENSG00000149506	0.0389433	91	0.005412	ZP1
ENSG00000124074	0.0389838	29	0.0004515	ENKD1
ENSG00000136487	0.0390333	170	0.001701	GH2
ENSG00000182223	0.0390684	65	0.006614	ZAR1
ENSG00000112273	0.0390756	151	2.652e-06	HDGFL1
ENSG00000273331	0.0390993	176	0.01398	TM4SF19-TCTEX1D2
ENSG00000109062	0.0390999	104	0.006265	SLC9A3R1
ENSG00000159788	0.0392697	331	0.002621	RGS12
ENSG00000174827	0.0392802	26	0.0008464	PDZK1
ENSG00000259330	0.0392994	122	0.0006497	INAFM2
ENSG00000185298	0.0393081	291	0.007369	CCDC137
ENSG00000160214	0.0393276	225	0.0004859	RRP1
ENSG00000253831	0.0393399	175	0.002984	ETV3L
ENSG00000176723	0.0393807	56	0.004727	ZNF843
ENSG00000143476	0.0394047	159	0.007601	DTL
ENSG00000014257	0.0394376	362	4.023e-05	ACPP
ENSG00000103460	0.0394523	233	0.003118	TOX3
ENSG00000099625	0.0395476	89	0.01047	CBARP
ENSG00000247077	0.0395964	127	0.003734	PGAM5
ENSG00000006788	0.0396447	331	0.001267	MYH13
ENSG00000129295	0.0396859	222	0.00261	LRRC6
ENSG00000187239	0.039743	366	0.0002292	FNBP1
ENSG00000142186	0.0397528	39	0.009844	SCYL1
ENSG00000100341	0.0397985	223	0.0006187	PNPLA5
ENSG00000008869	0.0398199	257	0.004187	HEATR5B
ENSG00000134644	0.0398624	327	0.0004837	PUM1
ENSG00000142230	0.0399417	105	2.662e-05	SAE1
ENSG00000161850	0.0400421	218	0.009944	KRT82
ENSG00000159398	0.0401033	357	0.003187	CES5A
ENSG00000106638	0.0401182	98	0.01094	TBL2
ENSG00000122547	0.0401497	611	0.0005448	EEPD1
ENSG00000107147	0.0402041	357	0.0009243	KCNT1
ENSG00000170142	0.0402108	195	0.004576	UBE2E1
ENSG00000213123	0.0402579	200	0.01398	TCTEX1D2
ENSG00000109458	0.0402637	190	0.003751	GAB1
ENSG00000172009	0.0404551	172	0.0002607	THOP1
ENSG00000164251	0.0404612	147	0.02038	F2RL1
ENSG00000164574	0.040505	780	0.0006048	GALNT10
ENSG00000160014	0.0405075	125	0.008941	CALM3
ENSG00000070761	0.0405184	90	0.0002624	CFAP20
ENSG00000162377	0.0405674	112	0.003122	COA7
ENSG00000101182	0.0405715	123	0.0134	PSMA7
ENSG00000239306	0.0405742	37	3.009e-06	RBM14
ENSG00000086159	0.0405885	90	0.001296	AQP6
ENSG00000235173	0.0406031	47	0.02198	HGH1
ENSG00000100739	0.0406143	159	0.001016	BDKRB1
ENSG00000197635	0.0406476	124	0.000542	DPP4
ENSG00000198842	0.0406568	271	9.69e-05	DUSP27
ENSG00000231738	0.0406791	73	0.01826	TSPAN19
ENSG00000148450	0.0406894	116	0.01171	MSRB2
ENSG00000161960	0.0407055	97	0.005223	EIF4A1
ENSG00000111912	0.0407382	283	0.00506	NCOA7
ENSG00000160182	0.0408214	172	0.001852	TFF1
ENSG00000278588	0.0408569	100	0.001578	HIST1H2BI
ENSG00000213218	0.0408741	164	0.001701	CSH2
ENSG00000170439	0.040885	102	0.003544	METTL7B
ENSG00000229474	0.0409002	67	0.005904	PATL2
ENSG00000165238	0.0409147	375	0.005386	WNK2
ENSG00000145107	0.0409267	171	0.01398	TM4SF19
ENSG00000151136	0.0409422	852	0.0004297	BTBD11
ENSG00000175467	0.0409483	94	2.397e-05	SART1
ENSG00000138686	0.0410333	116	0.00321	BBS7
ENSG00000134265	0.0410442	203	0.005307	NAPG
ENSG00000058668	0.0410663	317	0.005784	ATP2B4
ENSG00000006451	0.0410713	198	0.005617	RALA
ENSG00000135974	0.0410785	137	0.003217	C2orf49
ENSG00000154001	0.0411055	443	0.001714	PPP2R5E
ENSG00000160593	0.0411422	217	0.002459	JAML
ENSG00000144736	0.0411729	179	0.002852	SHQ1
ENSG00000103326	0.0411816	129	0.005509	CAPN15
ENSG00000104413	0.0411965	354	7.707e-05	ESRP1
ENSG00000178814	0.0412019	50	0.005699	OPLAH
ENSG00000166794	0.0412493	62	0.01773	PPIB
ENSG00000197885	0.0412569	245	0.003672	NKIRAS1
ENSG00000157734	0.0413113	60	0.01773	SNX22
ENSG00000083168	0.0413428	202	0.01708	KAT6A
ENSG00000139971	0.0413717	658	0.004887	ARMH4
ENSG00000148204	0.0414152	169	0.00326	CRB2
ENSG00000180660	0.0415037	55	0.004454	MAB21L1
ENSG00000177992	0.0415452	163	0.008055	SPATA31E1
ENSG00000139223	0.0415582	200	3.682e-05	ANP32D
ENSG00000164509	0.0415624	168	0.004497	IL31RA
ENSG00000197442	0.041575	315	0.01999	MAP3K5
ENSG00000198909	0.0415777	108	0.002807	MAP3K3
ENSG00000205302	0.0415819	255	0.007067	SNX2
ENSG00000133943	0.0415934	349	0.001433	DGLUCY
ENSG00000205045	0.0416167	236	0.002236	SLFN12L
ENSG00000187569	0.0416388	220	0.003967	DPPA3
ENSG00000198598	0.0416563	192	0.0037	MMP17
ENSG00000074201	0.0416631	277	0.002003	CLNS1A
ENSG00000143401	0.0417116	90	0.00346	ANP32E
ENSG00000007541	0.0417452	171	0.005509	PIGQ
ENSG00000141582	0.0417603	111	0.005318	CBX4
ENSG00000186113	0.0417657	138	0.01678	OR5D14
ENSG00000099284	0.0418341	204	0.001261	H2AFY2
ENSG00000104408	0.041845	710	0.0001094	EIF3E
ENSG00000014138	0.041873	86	0.006768	POLA2
ENSG00000165406	0.0419227	484	1.022e-14	MARCH8
ENSG00000124067	0.0419349	37	0.003336	SLC12A4
ENSG00000100036	0.0419939	219	0.002261	SLC35E4
ENSG00000160785	0.0420083	121	0.005286	SLC25A44
ENSG00000125733	0.0420986	150	0.01223	TRIP10
ENSG00000157873	0.0420995	91	0.008046	TNFRSF14
ENSG00000205220	0.0421074	25	0.00199	PSMB10
ENSG00000154640	0.0421094	123	0.0002646	BTG3
ENSG00000125903	0.0421246	179	0.001606	DEFB129
ENSG00000137078	0.0421357	126	0.0004415	SIT1
ENSG00000203797	0.0421552	202	0.004843	DDO
ENSG00000080644	0.0421558	155	0.003223	CHRNA3
ENSG00000122390	0.0422136	249	0.007537	NAA60
ENSG00000273983	0.0423484	101	0.001578	HIST1H3G
ENSG00000165568	0.0424904	574	5.785e-05	AKR1E2
ENSG00000133422	0.0425196	92	0.008034	MORC2
ENSG00000197217	0.0425858	360	7.134e-07	ENTPD4
ENSG00000176435	0.0426301	97	6.69e-05	CLEC14A
ENSG00000139220	0.0426352	910	0.003431	PPFIA2
ENSG00000135093	0.0426827	125	0.002783	USP30
ENSG00000158406	0.0427148	129	0.001578	HIST1H4H
ENSG00000107140	0.0427181	86	0.0004415	TESK1
ENSG00000126214	0.0427205	355	0.0007182	KLC1
ENSG00000115008	0.0427642	123	0.01429	IL1A
ENSG00000164841	0.0428055	382	0.00477	TMEM74
ENSG00000138069	0.0428065	216	0.001292	RAB1A
ENSG00000081014	0.0428565	271	0.003608	AP4E1
ENSG00000171714	0.042876	1224	0.006721	ANO5
ENSG00000090924	0.0429588	133	0.006747	PLEKHG2
ENSG00000113269	0.0430276	346	0.002356	RNF130
ENSG00000172687	0.0430395	278	0.003635	ZNF738
ENSG00000259384	0.0430476	102	0.002079	GH1
ENSG00000149308	0.0430791	124	0.001337	NPAT
ENSG00000099810	0.0431286	309	5.961e-08	MTAP
ENSG00000128191	0.0431465	147	0.001871	DGCR8
ENSG00000042493	0.0431689	206	0.0003009	CAPG
ENSG00000213398	0.0431844	25	0.00199	LCAT
ENSG00000185634	0.0431902	328	0.0002394	SHC4
ENSG00000197948	0.0432304	114	0.0008114	FCHSD1
ENSG00000161249	0.0433352	177	0.000587	DMKN
ENSG00000171302	0.0433433	84	0.007289	CANT1
ENSG00000146955	0.0433556	212	0.013	RAB19
ENSG00000121380	0.0433676	591	7.522e-05	BCL2L14
ENSG00000088986	0.0433946	203	0.00265	DYNLL1
ENSG00000188566	0.0434012	102	0.005632	NDOR1
ENSG00000135905	0.0434121	683	0.001122	DOCK10
ENSG00000284934	0.0434474	101	0.0002657	DIABLO
ENSG00000124237	0.0434572	101	1.964e-06	C20orf85
ENSG00000185339	0.0434989	199	0.002261	TCN2
ENSG00000284393	0.0435312	159	0.0184	AC092111.3
ENSG00000055957	0.0436083	83	0.013	ITIH1
ENSG00000006625	0.0436245	123	0.01338	GGCT
ENSG00000163935	0.0436736	355	0.02241	SFMBT1
ENSG00000137507	0.0437524	176	0.001816	LRRC32
ENSG00000125089	0.0437794	261	0.001214	SH3TC1
ENSG00000170185	0.0437888	167	0.007314	USP38
ENSG00000144320	0.043804	245	0.000167	LNPK
ENSG00000197969	0.0438056	669	0.008321	VPS13A
ENSG00000010270	0.0438338	333	0.004139	STARD3NL
ENSG00000184047	0.0438562	99	0.0002657	DIABLO
ENSG00000100028	0.0438911	141	0.005147	SNRPD3
ENSG00000143740	0.0438969	158	0.0009344	SNAP47
ENSG00000040933	0.0439156	224	0.01137	INPP4A
ENSG00000175213	0.0439184	74	0.001519	ZNF408
ENSG00000141968	0.0439352	317	0.006054	VAV1
ENSG00000172123	0.0439794	172	0.002374	SLFN12
ENSG00000009954	0.0440211	141	0.01669	BAZ1B
ENSG00000239282	0.0441162	71	0.003678	CASTOR1
ENSG00000135144	0.0441197	256	0.001473	DTX1
ENSG00000262655	0.0441411	792	0.001828	SPON1
ENSG00000160224	0.0441434	209	0.006217	AIRE
ENSG00000267673	0.0441488	144	0.002465	FDX2
ENSG00000084734	0.0441801	93	0.0001349	GCKR
ENSG00000182346	0.0442143	257	0.0002516	DAOA
ENSG00000105388	0.0442187	105	0.003278	CEACAM5
ENSG00000168484	0.0442444	102	0.01298	SFTPC
ENSG00000106538	0.0442838	119	0.01569	RARRES2
ENSG00000269028	0.0443181	132	0.01874	MTRNR2L12
ENSG00000120656	0.0443707	92	0.01143	TAF12
ENSG00000166535	0.0444146	328	0.002161	A2ML1
ENSG00000163659	0.0444275	90	0.004341	TIPARP
ENSG00000108474	0.0444317	163	0.005075	PIGL
ENSG00000196208	0.0444462	388	0.002064	GREB1
ENSG00000125657	0.044535	131	0.002963	TNFSF9
ENSG00000284723	0.0445376	227	1.241e-06	OR8S1
ENSG00000168487	0.0445486	188	0.002425	BMP1
ENSG00000196091	0.0445969	513	0.000463	MYBPC1
ENSG00000160111	0.0446301	481	3.378e-06	CPAMD8
ENSG00000116299	0.0446847	380	0.002752	KIAA1324
ENSG00000177613	0.0447042	156	0.004968	CSTF2T
ENSG00000143786	0.0447332	650	8.741e-05	CNIH3
ENSG00000131771	0.0447541	49	0.01653	PPP1R1B
ENSG00000067248	0.0447902	111	0.002549	DHX29
ENSG00000166819	0.044849	141	0.001608	PLIN1
ENSG00000178896	0.0448551	67	0.005564	EXOSC4
ENSG00000179698	0.0448774	88	0.005564	WDR97
ENSG00000088320	0.0448783	72	0.007557	REM1
ENSG00000173163	0.0450383	262	0.001186	COMMD1
ENSG00000213221	0.0450586	128	0.02603	DNLZ
ENSG00000171467	0.0450834	143	0.001742	ZNF318
ENSG00000197822	0.0450956	64	0.004056	OCLN
ENSG00000167985	0.0451043	55	0.008982	SDHAF2
ENSG00000099917	0.0451149	262	0.004626	MED15
ENSG00000172487	0.0451291	187	0.0009906	OR8J1
ENSG00000147419	0.0451322	252	0.003521	CCDC25
ENSG00000170456	0.0451359	540	0.004587	DENND5B
ENSG00000196814	0.0451383	544	0.001201	MVB12B
ENSG00000145248	0.0451577	80	0.006614	SLC10A4
ENSG00000177519	0.0452362	72	0.0006296	RPRM
ENSG00000062725	0.0452364	19	0.003686	APPBP2
ENSG00000177673	0.0452771	129	0.001016	TEX44
ENSG00000179632	0.0452785	91	0.005564	MAF1
ENSG00000128408	0.0452811	175	0.003243	RIBC2
ENSG00000214946	0.0452927	149	0.003015	TBC1D26
ENSG00000253729	0.0453058	108	0.005639	PRKDC
ENSG00000168412	0.0454041	143	0.007064	MTNR1A
ENSG00000157869	0.0454306	102	0.01173	RAB28
ENSG00000198722	0.045437	330	0.0008141	UNC13B
ENSG00000167995	0.0454673	126	0.0006398	BEST1
ENSG00000133789	0.0454734	308	0.001498	SWAP70
ENSG00000168928	0.0455023	211	0.0003849	CTRB2
ENSG00000068654	0.0455057	184	0.001251	POLR1A
ENSG00000139734	0.045522	852	0.0008062	DIAPH3
ENSG00000083444	0.0455253	212	0.001086	PLOD1
ENSG00000215203	0.0455507	345	0.001374	GRXCR1
ENSG00000177683	0.0455712	78	0.006445	THAP5
ENSG00000182054	0.0457244	164	0.001538	IDH2
ENSG00000285816	0.0457795	101	0.006768	AP000944.2
ENSG00000104774	0.0458154	60	0.00118	MAN2B1
ENSG00000134200	0.0458676	153	0.003777	TSHB
ENSG00000106236	0.0458897	88	0.003775	NPTX2
ENSG00000162512	0.0459283	191	0.0004837	SDC3
ENSG00000135220	0.0459355	219	0.009976	UGT2A3
ENSG00000122696	0.0460108	96	0.03335	SLC25A51
ENSG00000196946	0.0460123	165	0.0184	ZNF705A
ENSG00000271601	0.0460802	16	0.000205	LIX1L
ENSG00000110090	0.0460909	229	6.308e-05	CPT1A
ENSG00000107951	0.0460931	328	0.00217	MTPAP
ENSG00000155307	0.0461184	537	0.0007431	SAMSN1
ENSG00000149532	0.0461511	54	0.008982	CPSF7
ENSG00000136490	0.0461828	60	0.003654	LIMD2
ENSG00000170777	0.0461937	49	0.01603	TPD52L3
ENSG00000099910	0.0462698	207	0.003147	KLHL22
ENSG00000120328	0.0462698	119	0.01462	PCDHB12
ENSG00000148396	0.0462798	185	0.0137	SEC16A
ENSG00000160710	0.0463265	133	0.002328	ADAR
ENSG00000126262	0.0463361	154	0.0001914	FFAR2
ENSG00000113211	0.0463373	101	0.01379	PCDHB6
ENSG00000168282	0.0463657	143	0.005146	MGAT2
ENSG00000113558	0.0464011	115	0.005414	SKP1
ENSG00000187778	0.0464144	70	0.0009792	MCRS1
ENSG00000104687	0.0464233	193	0.01722	GSR
ENSG00000090905	0.0464485	546	0.001117	TNRC6A
ENSG00000177025	0.0464632	168	0.002207	C19orf18
ENSG00000044574	0.0464667	73	0.004934	HSPA5
ENSG00000138271	0.0464897	124	0.007594	GPR87
ENSG00000175348	0.0466172	143	0.003664	TMEM9B
ENSG00000175305	0.0466517	100	0.007971	CCNE2
ENSG00000278505	0.0466653	93	0.001381	C17orf78
ENSG00000111752	0.0467131	197	0.00553	PHC1
ENSG00000180834	0.0467552	139	0.004021	MAP6D1
ENSG00000228049	0.0468395	7	0.004562	POLR2J2
ENSG00000179526	0.0468711	97	0.005564	SHARPIN
ENSG00000157881	0.0468902	95	0.008046	PANK4
ENSG00000197858	0.0468938	74	0.005564	GPAA1
ENSG00000122223	0.0469513	226	0.001498	CD244
ENSG00000165689	0.0469859	160	0.01627	ENTR1
ENSG00000269190	0.0470416	270	0.001224	FBXO17
ENSG00000179091	0.0470468	79	0.005564	CYC1
ENSG00000102786	0.047053	126	0.004076	INTS6
ENSG00000243335	0.0470549	158	0.003282	KCTD7
ENSG00000283654	0.0470617	111	0.0142	LMLN2
ENSG00000134318	0.0470617	425	0.0004759	ROCK2
ENSG00000100253	0.0470764	125	0.0007612	MIOX
ENSG00000068724	0.0471925	723	0.0005641	TTC7A
ENSG00000167653	0.0472452	181	0.001591	PSCA
ENSG00000141084	0.0472536	71	0.0004343	RANBP10
ENSG00000134061	0.0472597	85	0.01016	CD180
ENSG00000168701	0.0472735	15	0.02304	TMEM208
ENSG00000108107	0.0472873	176	0.002456	RPL28
ENSG00000186306	0.0472883	173	0.01729	OR10T2
ENSG00000100401	0.0472906	148	0.00423	RANGAP1
ENSG00000164258	0.0472989	448	0.0107	NDUFS4
ENSG00000232382	0.0473116	97	0.00908	OR5K1
ENSG00000100991	0.0473196	327	0.003211	TRPC4AP
ENSG00000156508	0.0474	95	0.001153	EEF1A1
ENSG00000187800	0.0474287	138	0.001859	PEAR1
ENSG00000150593	0.047479	113	0.005178	PDCD4
ENSG00000285947	0.0475126	113	0.002079	AC127029.3
ENSG00000248713	0.0475702	104	0.004354	C4orf54
ENSG00000204764	0.0475865	715	0.005567	RANBP17
ENSG00000169126	0.0476276	453	3.418e-05	ARMC4
ENSG00000172794	0.0476456	155	0.001753	RAB37
ENSG00000121989	0.0476605	136	0.001194	ACVR2A
ENSG00000167325	0.0476869	302	0.0004672	RRM1
ENSG00000163138	0.0476919	269	0.007299	PACRGL
ENSG00000198739	0.0476965	468	0.002797	LRRTM3
ENSG00000113361	0.0477389	344	0.0004139	CDH6
ENSG00000173905	0.047871	282	0.001858	GOLIM4
ENSG00000198915	0.0478983	279	0.003077	RASGEF1A
ENSG00000164626	0.0479034	202	0.00298	KCNK5
ENSG00000280236	0.0479347	194	7.412e-06	OR12D2
ENSG00000160410	0.0479568	121	0.002698	SHKBP1
ENSG00000280778	0.0479573	22	0.000205	AC243547.3
ENSG00000267127	0.0479619	366	0.0007928	AC090360.1
ENSG00000167531	0.047974	153	1.241e-06	LALBA
ENSG00000274180	0.047984	93	0.002278	NATD1
ENSG00000117640	0.0480062	143	0.01861	MTFR1L
ENSG00000181016	0.0480107	175	0.00935	LSMEM1
ENSG00000261052	0.0480302	11	0.01147	SULT1A3
ENSG00000187796	0.0480598	141	0.02603	CARD9
ENSG00000221954	0.04808	171	0.001316	OR4C12
ENSG00000151465	0.0481173	189	1.004e-05	CDC123
ENSG00000268434	0.0481484	83	0.002265	AC011530.1
ENSG00000178301	0.0481519	138	0.006832	AQP11
ENSG00000184381	0.0482721	374	0.007905	PLA2G6
ENSG00000255112	0.0483368	132	0.01078	CHMP1B
ENSG00000075223	0.0483548	313	0.003236	SEMA3C
ENSG00000133740	0.0483776	74	0.01841	E2F5
ENSG00000126353	0.0483977	27	0.01194	CCR7
ENSG00000266074	0.0484487	270	0.0008885	BAHCC1
ENSG00000166268	0.0484892	609	0.002465	MYRFL
ENSG00000146674	0.0485658	118	0.00165	IGFBP3
ENSG00000168036	0.0485719	128	0.01837	CTNNB1
ENSG00000204677	0.0485959	187	0.00694	FAM153C
ENSG00000151033	0.0486395	271	0.003021	LYZL2
ENSG00000284976	0.048703	75	0.006243	BX255925.3
ENSG00000142632	0.0487317	181	0.002219	ARHGEF19
ENSG00000168685	0.0487885	218	0.00351	IL7R
ENSG00000146676	0.0488213	96	0.00338	PURB
ENSG00000139187	0.0488572	258	0.002895	KLRG1
ENSG00000196812	0.0488932	143	0.0002334	ZSCAN16
ENSG00000183048	0.0489415	145	2.043e-05	SLC25A10
ENSG00000143067	0.0490265	174	0.000432	ZNF697
ENSG00000141738	0.0491659	23	0.008341	GRB7
ENSG00000179820	0.0492116	78	0.01041	MYADM
ENSG00000066855	0.0492372	370	0.001544	MTFR1
ENSG00000157303	0.0492474	199	0.01162	SUSD3
ENSG00000146021	0.0492533	258	0.004144	KLHL3
ENSG00000100767	0.0492617	171	0.0005727	PAPLN
ENSG00000158792	0.0492697	147	0.002885	SPATA2L
ENSG00000132522	0.0493509	115	0.0132	GPS2
ENSG00000213937	0.0493595	87	0.002426	CLDN9
ENSG00000102893	0.0494408	47	0.01159	PHKB
ENSG00000258817	0.0494506	191	0.0003305	OR4C13
ENSG00000177463	0.0494823	224	0.01029	NR2C2
ENSG00000178691	0.0494831	211	0.004292	SUZ12
ENSG00000167964	0.0495241	63	0.002603	RAB26
ENSG00000128463	0.0495347	172	0.00264	EMC4
ENSG00000165512	0.0495571	110	0.007297	ZNF22
ENSG00000075413	0.0496002	347	0.01436	MARK3
ENSG00000163673	0.049602	198	0.0006327	DCLK3
ENSG00000250803	0.0496616	97	0.009243	AC010255.3
ENSG00000081248	0.0497032	310	0.002773	CACNA1S
ENSG00000127989	0.0497458	411	0.006917	MTERF1
ENSG00000109814	0.0497691	231	7.69e-05	UGDH
ENSG00000183963	0.0498026	212	0.001789	SMTN
ENSG00000099899	0.0498114	83	0.004726	TRMT2A
ENSG00000100577	0.049852	121	0.002634	GSTZ1
ENSG00000211448	0.0498561	324	0.0007139	DIO2
ENSG00000241697	0.0499218	225	0.006347	TMEFF1
ENSG00000162931	0.0499762	60	0.004434	TRIM17
ENSG00000259332	0.0500011	386	0.003227	ST20-MTHFS
ENSG00000102977	0.0500506	28	0.0004515	ACD
ENSG00000112977	0.0500921	351	0.003937	DAP
ENSG00000187713	0.0500998	81	0.005632	TMEM203
ENSG00000116560	0.0501013	52	0.007969	SFPQ
ENSG00000164048	0.0501525	134	1.873e-06	ZNF589
ENSG00000153904	0.0501545	664	0.003715	DDAH1
ENSG00000130193	0.0501569	115	0.02377	THEM6
ENSG00000168476	0.0501689	87	0.002702	REEP4
ENSG00000079950	0.0502078	233	0.008612	STX7
ENSG00000162267	0.0502525	104	0.013	ITIH3
ENSG00000261915	0.0502753	121	0.0132	AC026954.2
ENSG00000175155	0.0502829	187	0.0008422	YPEL2
ENSG00000140391	0.0502862	88	0.002596	TSPAN3
ENSG00000107371	0.0503421	192	0.01085	EXOSC3
ENSG00000231861	0.0503695	91	0.01018	OR5K2
ENSG00000205981	0.0504862	45	0.004506	DNAJC19
ENSG00000118007	0.0504988	545	0.002023	STAG1
ENSG00000134717	0.0505059	25	0.03335	BTF3L4
ENSG00000139154	0.0505596	1238	0.0002234	AEBP2
ENSG00000123815	0.0505619	115	0.0005465	COQ8B
ENSG00000088970	0.0505644	172	0.006844	KIZ
ENSG00000213639	0.0505666	147	0.00725	PPP1CB
ENSG00000172379	0.05057	479	7.536e-05	ARNT2
ENSG00000176915	0.0506051	227	0.001611	ANKLE2
ENSG00000227471	0.0506333	251	0.009039	AKR1B15
ENSG00000106333	0.0506528	61	0.002524	PCOLCE
ENSG00000284753	0.0506639	78	0.001909	EEF1AKMT4
ENSG00000114353	0.0507006	48	0.0009482	GNAI2
ENSG00000277971	0.0507641	188	0.0004034	AC007731.5
ENSG00000163577	0.0507832	107	0.001009	EIF5A2
ENSG00000185942	0.0507999	1968	0.0003948	NKAIN3
ENSG00000116157	0.0508328	115	0.001814	GPX7
ENSG00000186838	0.0508563	111	0.006446	SELENOV
ENSG00000102755	0.0508571	442	0.004401	FLT1
ENSG00000169689	0.0508573	92	0.007295	CENPX
ENSG00000065882	0.0509064	723	0.004315	TBC1D1
ENSG00000165209	0.0509068	147	0.004321	STRBP
ENSG00000165688	0.0509224	152	0.01627	PMPCA
ENSG00000275954	0.0509293	22	0.03824	TBC1D3F
ENSG00000156860	0.0509575	30	0.00505	FBRS
ENSG00000008710	0.0509929	151	0.002603	PKD1
ENSG00000117477	0.0510168	259	0.0009999	CCDC181
ENSG00000118156	0.0510185	85	0.0003755	ZNF541
ENSG00000113303	0.0510215	262	0.003193	BTNL8
ENSG00000019144	0.0510242	149	0.003236	PHLDB1
ENSG00000106819	0.0510379	90	0.02262	ASPN
ENSG00000141086	0.0511122	26	0.00199	CTRL
ENSG00000100055	0.0511513	215	0.008233	CYTH4
ENSG00000256861	0.0511693	160	0.0002657	AC048338.1
ENSG00000127423	0.0511789	125	0.02288	AUNIP
ENSG00000215912	0.0512083	121	0.002711	TTC34
ENSG00000156885	0.0512326	44	0.0145	COX6A2
ENSG00000146648	0.0512381	481	0.0003446	EGFR
ENSG00000113812	0.0513003	124	0.0146	ACTR8
ENSG00000110066	0.0514013	139	0.002076	KMT5B
ENSG00000135424	0.0514032	121	0.003544	ITGA7
ENSG00000164294	0.0514054	115	0.004668	GPX8
ENSG00000170345	0.0514189	125	0.001527	FOS
ENSG00000176399	0.051442	151	0.0005974	DMRTA1
ENSG00000101213	0.0514526	168	2.859e-06	PTK6
ENSG00000121690	0.0514927	246	6.562e-06	DEPDC7
ENSG00000111276	0.0514978	105	2.312e-09	CDKN1B
ENSG00000106560	0.051535	145	0.009369	GIMAP2
ENSG00000132010	0.0515507	130	0.001781	ZNF20
ENSG00000180488	0.0515661	97	0.005293	MIGA1
ENSG00000102898	0.0515877	36	0.0004343	NUTF2
ENSG00000172531	0.0515958	51	7.105e-07	PPP1CA
ENSG00000163519	0.0516078	219	0.007818	TRAT1
ENSG00000100284	0.0516927	242	0.001598	TOM1
ENSG00000181788	0.0517033	52	0.001446	SIAH2
ENSG00000132507	0.0517395	115	0.0132	EIF5A
ENSG00000113643	0.0517663	230	0.0002143	RARS
ENSG00000197921	0.0518401	72	0.008046	HES5
ENSG00000212864	0.0518553	73	0.006243	RNF208
ENSG00000197430	0.0518609	135	0.004143	OPALIN
ENSG00000107731	0.0518682	345	0.004773	UNC5B
ENSG00000255054	0.0518756	130	0.01861	AL020996.2
ENSG00000171940	0.0518846	224	0.0001441	ZNF217
ENSG00000176246	0.0518876	250	0.01441	OR4L1
ENSG00000196724	0.0519182	122	0.002207	ZNF418
ENSG00000183023	0.0519716	1374	0.001237	SLC8A1
ENSG00000152580	0.0520144	193	0.0004457	IGSF10
ENSG00000166165	0.0520376	108	0.02115	CKB
ENSG00000229809	0.0521342	23	0.01461	ZNF688
ENSG00000229453	0.0521686	133	0.003216	SPINK8
ENSG00000020577	0.0521811	497	0.001574	SAMD4A
ENSG00000135744	0.0522051	223	0.002688	AGT
ENSG00000186976	0.052217	767	0.0002859	EFCAB6
ENSG00000197603	0.0522618	161	0.002223	CPLANE1
ENSG00000127554	0.0522748	202	0.01094	GFER
ENSG00000187372	0.0522891	111	0.0271	PCDHB13
ENSG00000272514	0.0523234	249	0.001839	CFAP206
ENSG00000102921	0.05235	217	0.00262	N4BP1
ENSG00000215041	0.0523526	128	0.0132	NEURL4
ENSG00000149196	0.052362	245	0.003807	HIKESHI
ENSG00000114796	0.0524064	248	0.01184	KLHL24
ENSG00000144815	0.052432	94	0.001454	NXPE3
ENSG00000170367	0.05247	156	0.005008	CST5
ENSG00000131100	0.052485	303	0.001365	ATP6V1E1
ENSG00000165275	0.0524904	157	0.01085	TRMT10B
ENSG00000165507	0.0525069	105	7.111e-06	DEPP1
ENSG00000118960	0.0525515	478	2.199e-05	HS1BP3
ENSG00000170088	0.0525886	503	0.0234	TMEM192
ENSG00000088356	0.052619	68	0.01634	PDRG1
ENSG00000102981	0.052677	26	0.0004515	PARD6A
ENSG00000153130	0.0526949	238	0.000431	SCOC
ENSG00000115464	0.0526975	552	0.002525	USP34
ENSG00000136371	0.0527264	342	0.003227	MTHFS
ENSG00000203783	0.0528439	160	0.003137	PRR9
ENSG00000177994	0.0529057	244	0.007953	C2orf73
ENSG00000170502	0.0529127	186	0.0005553	NUDT9
ENSG00000061492	0.0529236	92	0.01927	WNT8A
ENSG00000013583	0.0529625	154	0.001669	HEBP1
ENSG00000031003	0.052976	236	0.02542	FAM13B
ENSG00000109118	0.0529784	70	0.008301	PHF12
ENSG00000140688	0.0530764	127	0.006763	C16orf58
ENSG00000106635	0.0531453	101	0.01581	BCL7B
ENSG00000165684	0.0531473	182	0.02181	SNAPC4
ENSG00000100124	0.0531962	71	0.006944	ANKRD54
ENSG00000139508	0.0532014	114	0.01276	SLC46A3
ENSG00000180953	0.0532019	265	0.003227	ST20
ENSG00000177462	0.0532119	140	0.003281	OR2T8
ENSG00000119326	0.0532243	273	0.003672	CTNNAL1
ENSG00000042286	0.0532398	153	0.001261	AIFM2
ENSG00000127399	0.0532601	126	0.008371	LRRC61
ENSG00000148908	0.0532734	242	0.003571	RGS10
ENSG00000083857	0.0533221	415	0.002446	FAT1
ENSG00000164647	0.0533453	164	0.003411	STEAP1
ENSG00000213265	0.0533504	119	0.0002736	TSGA13
ENSG00000164880	0.0533849	209	0.004614	INTS1
ENSG00000166448	0.0534344	127	0.0006829	TMEM130
ENSG00000135480	0.0534771	201	0.00253	KRT7
ENSG00000002587	0.0535207	226	0.0006667	HS3ST1
ENSG00000261794	0.0535466	39	0.002901	GOLGA8H
ENSG00000198795	0.0536178	585	0.0005379	ZNF521
ENSG00000178997	0.0536183	323	0.005539	EXD1
ENSG00000095139	0.0536378	113	0.005593	ARCN1
ENSG00000101639	0.0537615	399	0.004795	CEP192
ENSG00000284041	0.0537626	190	0.01569	AC073111.3
ENSG00000188257	0.0538138	154	0.001431	PLA2G2A
ENSG00000119013	0.0538398	38	1.207e-06	NDUFB3
ENSG00000162777	0.0538888	119	0.002988	DENND2D
ENSG00000160746	0.0539808	364	0.001814	ANO10
ENSG00000100285	0.0540293	105	0.007247	NEFH
ENSG00000213417	0.0540892	223	0.0004721	KRTAP2-4
ENSG00000143416	0.054098	73	0.000683	SELENBP1
ENSG00000186007	0.0541523	323	0.009529	LEMD1
ENSG00000102904	0.0541645	42	0.0004343	TSNAXIP1
ENSG00000163694	0.0541974	608	0.003397	RBM47
ENSG00000159131	0.054199	97	0.01653	GART
ENSG00000122034	0.054294	162	0.002304	GTF3A
ENSG00000102967	0.0542957	186	0.00357	DHODH
ENSG00000198678	0.0543056	174	1.241e-06	OR5BS1P
ENSG00000166145	0.054311	97	0.00399	SPINT1
ENSG00000105792	0.0543383	197	0.00455	CFAP69
ENSG00000198315	0.0543774	161	0.0002497	ZKSCAN8
ENSG00000159216	0.0544144	2580	0.0004792	RUNX1
ENSG00000086205	0.0544964	361	7.483e-05	FOLH1
ENSG00000186638	0.054503	193	0.000554	KIF24
ENSG00000115827	0.054539	178	0.006207	DCAF17
ENSG00000188763	0.0545765	52	0.01818	FZD9
ENSG00000112186	0.054614	434	0.001186	CAP2
ENSG00000100784	0.0546467	467	0.0007646	RPS6KA5
ENSG00000138653	0.0547689	661	0.004517	NDST4
ENSG00000170209	0.0547954	139	0.001494	ANKK1
ENSG00000100207	0.0548209	387	0.001137	TCF20
ENSG00000031691	0.0548263	157	0.003793	CENPQ
ENSG00000132693	0.054835	100	0.003361	CRP
ENSG00000155754	0.0548891	420	7.544e-06	C2CD6
ENSG00000106460	0.0549142	366	0.0003211	TMEM106B
ENSG00000163885	0.0549158	251	3.291e-05	CFAP100
ENSG00000205076	0.055016	228	0.001003	LGALS7
ENSG00000081692	0.0550254	86	0.01443	JMJD4
ENSG00000205730	0.0551131	73	0.00953	ITPRIPL2
ENSG00000197279	0.0551329	161	0.0002334	ZNF165
ENSG00000160183	0.0551367	274	0.001852	TMPRSS3
ENSG00000163288	0.0551748	906	0.007875	GABRB1
ENSG00000144283	0.0551769	766	0.003185	PKP4
ENSG00000181291	0.0551944	277	0.0007463	TMEM132E
ENSG00000274443	0.0552009	139	0.001751	C8orf89
ENSG00000169860	0.0552914	58	0.0132	P2RY1
ENSG00000135318	0.0553041	161	0.03773	NT5E
ENSG00000258691	0.0553963	302	0.001163	AL355102.2
ENSG00000122741	0.0554082	256	0.02925	DCAF10
ENSG00000152102	0.05543	100	0.01982	FAM168B
ENSG00000138085	0.0554568	105	0.004766	ATRAID
ENSG00000176532	0.055485	180	0.01127	PRR15
ENSG00000261884	0.0555391	28	0.00199	AC040162.1
ENSG00000185252	0.0555618	202	0.0004034	ZNF74
ENSG00000151135	0.0555945	136	0.0001461	TMEM263
ENSG00000133640	0.0556027	266	0.01563	LRRIQ1
ENSG00000043591	0.0556182	144	0.02933	ADRB1
ENSG00000256574	0.0556421	218	3.392e-09	OR13A1
ENSG00000160233	0.0556612	95	0.004024	LRRC3
ENSG00000152133	0.0556798	71	0.0149	GPATCH11
ENSG00000168070	0.0557523	106	0.01037	MAJIN
ENSG00000145777	0.0557739	99	0.006658	TSLP
ENSG00000087495	0.0557868	618	0.001333	PHACTR3
ENSG00000196268	0.0557973	175	0.004214	ZNF493
ENSG00000187553	0.0558014	110	0.0003008	CYP26C1
ENSG00000138741	0.0558029	152	0.00321	TRPC3
ENSG00000084774	0.05581	128	0.004766	CAD
ENSG00000172197	0.0558193	399	0.002235	MBOAT1
ENSG00000112357	0.0559486	196	0.0112	PEX7
ENSG00000189007	0.0560184	160	7.116e-05	ADAT2
ENSG00000118515	0.0560648	439	0.0002068	SGK1
ENSG00000204950	0.0561339	50	0.03477	LRRC10B
ENSG00000116748	0.0562054	98	0.002825	AMPD1
ENSG00000055955	0.0562292	119	0.013	ITIH4
ENSG00000283267	0.0562486	99	0.003926	FAM237B
ENSG00000183648	0.0562551	183	0.002499	NDUFB1
ENSG00000166912	0.0562689	218	0.007512	MTMR10
ENSG00000165821	0.0563362	201	0.003419	SALL2
ENSG00000168268	0.0563377	63	0.005296	NT5DC2
ENSG00000157693	0.056383	219	0.008806	TMEM268
ENSG00000173825	0.0564002	37	0.001564	TIGD3
ENSG00000119711	0.0564386	249	0.02101	ALDH6A1
ENSG00000166452	0.0564713	115	0.004856	AKIP1
ENSG00000109065	0.0564942	102	0.006265	NAT9
ENSG00000203972	0.0565146	134	0.003793	GLYATL3
ENSG00000120254	0.0565158	826	0.003439	MTHFD1L
ENSG00000163249	0.0565481	172	0.0035	CCNYL1
ENSG00000160783	0.0565972	138	0.005286	PMF1
ENSG00000100024	0.0566508	108	0.009847	UPB1
ENSG00000164483	0.0567761	915	0.001099	SAMD3
ENSG00000171357	0.0567762	46	0.0003874	LURAP1
ENSG00000175137	0.0568253	97	0.0002986	SH3BP5L
ENSG00000013374	0.0568303	224	0.0007625	NUB1
ENSG00000125898	0.0568656	284	0.0004049	FAM110A
ENSG00000198848	0.0568879	156	0.003187	CES1
ENSG00000148384	0.0569005	134	0.0137	INPP5E
ENSG00000115844	0.0569486	91	0.01011	DLX2
ENSG00000182938	0.0569563	81	0.005517	OTOP3
ENSG00000137834	0.0569696	330	0.003111	SMAD6
ENSG00000125695	0.0570166	148	0.003654	AC046185.1
ENSG00000248751	0.0570824	82	0.003678	AC004997.1
ENSG00000171121	0.0571509	259	0.003153	KCNMB3
ENSG00000186431	0.0573207	231	0.0007455	FCAR
ENSG00000119599	0.0573679	254	0.002258	DCAF4
ENSG00000222028	0.0573933	98	0.0002651	PSMB11
ENSG00000184374	0.0574016	309	0.003613	COLEC10
ENSG00000110057	0.0574242	170	0.0003679	UNC93B1
ENSG00000260238	0.0574948	141	0.005286	PMF1-BGLAP
ENSG00000188549	0.0575106	142	0.0006497	CCDC9B
ENSG00000064692	0.0575294	249	0.002518	SNCAIP
ENSG00000180098	0.0575629	78	0.01143	TRNAU1AP
ENSG00000185112	0.0575732	174	0.001935	FAM43A
ENSG00000120137	0.0575898	121	0.0001635	PANK3
ENSG00000174547	0.0575983	87	5.441e-07	MRPL11
ENSG00000177156	0.0575996	130	0.005178	TALDO1
ENSG00000149609	0.0576239	31	0.00722	C20orf144
ENSG00000158458	0.0576263	320	0.0006884	NRG2
ENSG00000034971	0.05763	201	0.003758	MYOC
ENSG00000187658	0.0576452	136	0.002044	C5orf52
ENSG00000266173	0.0576698	142	0.003654	STRADA
ENSG00000134146	0.0576986	573	0.001721	DPH6
ENSG00000148690	0.0577227	242	0.01671	FRA10AC1
ENSG00000008838	0.0577271	185	0.002445	MED24
ENSG00000154065	0.0577521	116	0.01252	ANKRD29
ENSG00000138813	0.0577586	177	0.001067	C4orf17
ENSG00000135773	0.0577693	355	0.008166	CAPN9
ENSG00000132881	0.0577869	96	0.002219	CPLANE2
ENSG00000214022	0.0577911	137	0.01569	REPIN1
ENSG00000136694	0.0578135	98	0.0001427	IL36A
ENSG00000175591	0.0578239	119	0.001105	P2RY2
ENSG00000126709	0.0578281	12	0.006485	IFI6
ENSG00000134873	0.057852	600	0.007623	CLDN10
ENSG00000138081	0.0579149	341	0.01294	FBXO11
ENSG00000146054	0.0579307	141	0.001914	TRIM7
ENSG00000182504	0.0579772	129	0.003894	CEP97
ENSG00000197170	0.0579796	122	0.006298	PSMD12
ENSG00000001630	0.0579835	116	0.03343	CYP51A1
ENSG00000149346	0.0580052	566	0.0001197	SLX4IP
ENSG00000239388	0.0580262	98	0.001308	ASB14
ENSG00000109881	0.0580684	160	0.0005218	CCDC34
ENSG00000176029	0.0581351	129	0.004795	C11orf16
ENSG00000164749	0.0581727	674	0.0003608	HNF4G
ENSG00000267881	0.0581931	141	0.003278	AC243967.1
ENSG00000150477	0.0582216	664	0.00396	KIAA1328
ENSG00000142327	0.0582595	201	0.001732	RNPEPL1
ENSG00000198033	0.0582616	353	0.01178	TUBA3C
ENSG00000166886	0.058347	70	0.01747	NAB2
ENSG00000127804	0.0584965	258	0.0008007	METTL16
ENSG00000198901	0.0584975	219	0.001193	PRC1
ENSG00000237190	0.0585088	54	0.001083	CDKN2AIPNL
ENSG00000180745	0.0585522	220	0.002979	CLRN3
ENSG00000285077	0.05856	76	0.002901	ARHGAP11B
ENSG00000163349	0.0585663	139	0.00276	HIPK1
ENSG00000068781	0.0585856	876	0.001575	STON1-GTF2A1L
ENSG00000242252	0.058587	92	0.005286	BGLAP
ENSG00000162441	0.0585872	89	0.001797	LZIC
ENSG00000144061	0.0586168	124	0.005293	NPHP1
ENSG00000113161	0.0586315	103	0.01734	HMGCR
ENSG00000174137	0.0586331	314	0.001406	FAM53A
ENSG00000172995	0.0586497	335	0.006693	ARPP21
ENSG00000171345	0.0586993	97	0.02761	KRT19
ENSG00000168792	0.0587903	63	0.004013	ABHD15
ENSG00000140153	0.0588199	198	0.001118	WDR20
ENSG00000164402	0.0588342	125	0.000641	SEPT8
ENSG00000168481	0.0588348	103	0.01298	LGI3
ENSG00000077097	0.0588616	207	0.002202	TOP2B
ENSG00000129646	0.0588716	185	0.002307	QRICH2
ENSG00000197879	0.0588921	229	0.0006724	MYO1C
ENSG00000124762	0.058952	219	0.0007794	CDKN1A
ENSG00000185950	0.059013	236	0.008582	IRS2
ENSG00000111786	0.0590132	135	0.00265	SRSF9
ENSG00000188295	0.0590898	180	0.004082	ZNF669
ENSG00000174516	0.0591458	65	5.441e-07	PELI3
ENSG00000162430	0.0591467	133	0.01861	SELENON
ENSG00000100983	0.0591471	110	0.00666	GSS
ENSG00000154258	0.0591534	198	0.006346	ABCA9
ENSG00000169484	0.0591648	250	0.009227	OR4K14
ENSG00000167608	0.0591873	128	0.001744	TMC4
ENSG00000163638	0.0591889	505	0.002367	ADAMTS9
ENSG00000160124	0.0592476	138	0.00255	CCDC58
ENSG00000185022	0.0593605	130	0.01227	MAFF
ENSG00000182111	0.0593812	239	0.01057	ZNF716
ENSG00000196576	0.0594093	181	0.003366	PLXNB2
ENSG00000152193	0.0594162	154	0.01596	RNF219
ENSG00000146425	0.0594738	135	0.01104	DYNLT1
ENSG00000181396	0.0594846	191	1.231e-06	OGFOD3
ENSG00000062194	0.059495	139	0.01525	GPBP1
ENSG00000122965	0.0595336	644	0.001467	RBM19
ENSG00000172113	0.0595656	98	3.646e-05	NME6
ENSG00000130699	0.0595762	336	0.001627	TAF4
ENSG00000183751	0.0596023	232	0.01094	TBL3
ENSG00000038358	0.0596255	33	0.0063	EDC4
ENSG00000040608	0.0596292	188	3.047e-05	RTN4R
ENSG00000285607	0.05969	1	0.05969	AC084121.5
ENSG00000285657	0.05969	1	0.05969	AC084121.7
ENSG00000255378	0.05969	1	0.05969	PRR23D2
ENSG00000285720	0.05969	1	0.05969	AC084121.8
ENSG00000285950	0.05969	1	0.05969	AC084121.13
ENSG00000070018	0.0596971	430	7.522e-05	LRP6
ENSG00000119782	0.059793	145	0.003206	FKBP1B
ENSG00000056736	0.0598108	134	0.0146	IL17RB
ENSG00000123689	0.0598282	80	0.00871	G0S2
ENSG00000134283	0.0598411	563	0.02316	PPHLN1
ENSG00000110851	0.0598431	167	0.01154	PRDM4
ENSG00000146701	0.05988	124	0.01557	MDH2
ENSG00000108592	0.0599018	100	0.003961	FTSJ3
ENSG00000141013	0.0599247	217	0.0001502	GAS8
ENSG00000136826	0.0599272	74	0.001416	KLF4
ENSG00000157870	0.0599313	124	0.01677	PRXL2B
ENSG00000138074	0.0599953	116	0.007285	SLC5A6
ENSG00000234719	0.0600337	247	0.01733	NPIPB2
ENSG00000139433	0.0600494	108	0.0004316	GLTP
ENSG00000118520	0.0600563	70	0.003549	ARG1
ENSG00000105409	0.0600935	41	0.002305	ATP1A3
ENSG00000181333	0.0600963	237	0.003071	HEPHL1
ENSG00000101193	0.0601104	118	0.004372	GID8
ENSG00000125877	0.0601113	224	0.001916	ITPA
ENSG00000172006	0.0601447	170	0.0002607	ZNF554
ENSG00000196408	0.0601501	213	0.01094	NOXO1
ENSG00000089693	0.0601883	182	0.002434	MLF2
ENSG00000187741	0.0601911	580	0.0002205	FANCA
ENSG00000168672	0.0601949	94	0.01813	FAM84B
ENSG00000236279	0.0602483	79	0.004517	CLEC2L
ENSG00000115194	0.0602687	84	0.004766	SLC30A3
ENSG00000155858	0.0602976	159	0.0004107	LSM11
ENSG00000174327	0.0603395	123	0.01444	SLC16A13
ENSG00000164695	0.0603729	156	0.0009066	CHMP4C
ENSG00000175701	0.0603887	39	0.04703	MTLN
ENSG00000126457	0.0604294	72	0.0009206	PRMT1
ENSG00000181631	0.0604888	96	0.007594	P2RY13
ENSG00000254834	0.0604901	191	0.001223	OR5M10
ENSG00000187699	0.0604902	486	0.00812	C2orf88
ENSG00000127914	0.0604977	338	0.03343	AKAP9
ENSG00000113905	0.0605643	157	0.002542	HRG
ENSG00000140416	0.0605765	225	0.001565	TPM1
ENSG00000169299	0.0605987	282	0.004252	PGM2
ENSG00000187049	0.0607215	23	0.03586	TMEM216
ENSG00000174738	0.060741	223	0.003948	NR1D2
ENSG00000124203	0.0607783	302	0.01659	ZNF831
ENSG00000144827	0.060803	253	0.0004711	ABHD10
ENSG00000155252	0.0608321	153	0.003266	PI4K2A
ENSG00000023318	0.0608631	209	0.004845	ERP44
ENSG00000172459	0.0608735	148	0.001338	OR5AR1
ENSG00000113302	0.060917	112	0.0008419	IL12B
ENSG00000184007	0.060956	78	0.01173	PTP4A2
ENSG00000198178	0.0610266	223	0.003967	CLEC4C
ENSG00000071073	0.0610287	231	0.003355	MGAT4A
ENSG00000284906	0.0610297	141	0.002901	AC091057.6
ENSG00000248643	0.061118	46	3.009e-06	RBM14-RBM4
ENSG00000100167	0.0611442	190	0.002453	SEPT3
ENSG00000170340	0.0611516	106	0.004636	B3GNT2
ENSG00000036672	0.0611525	136	0.004652	USP2
ENSG00000130772	0.0612051	92	0.007534	MED18
ENSG00000197321	0.0612299	1114	0.001178	SVIL
ENSG00000115750	0.0612755	620	2.417e-10	TAF1B
ENSG00000248771	0.0612834	523	0.01116	SMIM31
ENSG00000186684	0.0612937	246	0.0194	CYP27C1
ENSG00000243696	0.0613106	126	0.013	AC006254.1
ENSG00000204887	0.061372	154	0.0005722	KRTAP1-4
ENSG00000179933	0.0613747	101	0.0142	C14orf119
ENSG00000108468	0.0614158	188	3.027e-05	CBX1
ENSG00000137877	0.0614431	222	0.001388	SPTBN5
ENSG00000284461	0.0614503	461	0.001101	AC027644.4
ENSG00000113163	0.0614689	243	0.003869	COL4A3BP
ENSG00000138759	0.0614707	1621	0.00123	FRAS1
ENSG00000105610	0.0614988	62	0.0108	KLF1
ENSG00000049192	0.0615037	732	0.004828	ADAMTS6
ENSG00000198792	0.0615095	213	0.001155	TMEM184B
ENSG00000140859	0.0615127	409	0.003631	KIFC3
ENSG00000168397	0.0615162	276	0.001497	ATG4B
ENSG00000061936	0.0615789	314	0.0037	SFSWAP
ENSG00000167863	0.0616144	89	0.002887	ATP5PD
ENSG00000105675	0.0616942	106	0.0005056	ATP4A
ENSG00000213413	0.0617185	96	0.001399	PVRIG
ENSG00000157045	0.0617285	107	0.004884	NTAN1
ENSG00000122783	0.0617402	346	0.00793	CYREN
ENSG00000188707	0.0617637	112	0.0168	ZBED6CL
ENSG00000075415	0.0617764	110	0.001195	SLC25A3
ENSG00000117407	0.0617943	74	0.01614	ARTN
ENSG00000221869	0.0618224	25	0.02668	CEBPD
ENSG00000163960	0.0619053	225	0.01398	UBXN7
ENSG00000167434	0.0619596	54	0.004526	CA4
ENSG00000119714	0.0619651	128	1.606e-06	GPR68
ENSG00000100359	0.0619702	69	2.581e-07	SGSM3
ENSG00000165948	0.0619771	217	0.001081	IFI27L1
ENSG00000171490	0.0620621	143	0.01648	RSL1D1
ENSG00000206579	0.0620701	946	8.483e-06	XKR4
ENSG00000176058	0.0620807	95	0.005632	TPRN
ENSG00000078098	0.0621647	16	0.002985	FAP
ENSG00000161277	0.0621783	105	0.001531	THAP8
ENSG00000171163	0.0622857	85	0.0002986	ZNF692
ENSG00000169154	0.0622955	55	0.001514	GOT1L1
ENSG00000145725	0.0622988	145	0.005174	PPIP5K2
ENSG00000074800	0.0623276	114	0.008858	ENO1
ENSG00000095066	0.0623488	131	0.006076	HOOK2
ENSG00000124212	0.0623489	166	0.001742	PTGIS
ENSG00000125703	0.0623573	241	0.001362	ATG4C
ENSG00000135018	0.0623991	234	0.01227	UBQLN1
ENSG00000156515	0.0624013	422	0.001788	HK1
ENSG00000284874	0.0624438	120	0.005117	SEPT5-GP1BB
ENSG00000041353	0.0624522	549	0.0004852	RAB27B
ENSG00000183251	0.0624723	209	0.004368	OR51B4
ENSG00000165272	0.0625089	213	0.01208	AQP3
ENSG00000249437	0.0625218	7	0.04176	NAIP
ENSG00000160223	0.0625243	35	0.0176	ICOSLG
ENSG00000114933	0.0625548	263	0.008991	INO80D
ENSG00000257365	0.0625759	177	0.002141	FNTB
ENSG00000130147	0.0626462	372	0.003816	SH3BP4
ENSG00000101255	0.0626578	281	0.004448	TRIB3
ENSG00000015568	0.06266	1	0.06266	RGPD5
ENSG00000198492	0.0626657	93	0.006028	YTHDF2
ENSG00000225556	0.0626927	94	0.006953	C2CD4D
ENSG00000233050	0.0626941	8	0.03051	DEFB130B
ENSG00000262660	0.0627571	173	2.043e-05	AC139530.2
ENSG00000284431	0.0627858	103	2.581e-07	AL022238.4
ENSG00000146463	0.0628356	31	0.00773	ZMYM4
ENSG00000073792	0.0628404	249	0.02292	IGF2BP2
ENSG00000138593	0.0629275	139	0.005563	SECISBP2L
ENSG00000176009	0.0629705	116	0.004795	ASCL3
ENSG00000127084	0.0631286	347	0.000695	FGD3
ENSG00000262814	0.0631602	163	2.043e-05	MRPL12
ENSG00000108439	0.0632238	114	0.001556	PNPO
ENSG00000172264	0.0632336	4566	0.000403	MACROD2
ENSG00000118600	0.0632744	109	0.0152	RXYLT1
ENSG00000237651	0.0634181	149	0.001127	C2orf74
ENSG00000152192	0.0635263	82	0.01596	POU4F1
ENSG00000082153	0.0635352	85	2.732e-05	BZW1
ENSG00000283765	0.0635745	329	0.0002072	AC131160.1
ENSG00000142875	0.0635753	276	0.01756	PRKACB
ENSG00000173068	0.0635936	1369	0.0007618	BNC2
ENSG00000134802	0.0636837	89	0.01186	SLC43A3
ENSG00000186652	0.0637287	79	0.01186	PRG2
ENSG00000169840	0.0637647	126	0.00531	GSX1
ENSG00000187678	0.0637737	145	0.0009925	SPRY4
ENSG00000124721	0.0638411	1119	0.0009163	DNAH8
ENSG00000165283	0.0638508	73	0.01697	STOML2
ENSG00000063169	0.0638606	344	0.001401	BICRA
ENSG00000125967	0.0638682	41	0.00722	NECAB3
ENSG00000168065	0.0639693	90	0.01137	SLC22A11
ENSG00000168490	0.0640143	92	0.002425	PHYHIP
ENSG00000111729	0.064026	96	0.0184	CLEC4A
ENSG00000147465	0.0641172	29	0.02029	STAR
ENSG00000267534	0.0641641	114	0.007136	S1PR2
ENSG00000101746	0.0642216	545	0.0003605	NOL4
ENSG00000159556	0.0642251	79	0.01639	ISL2
ENSG00000157500	0.0642365	91	0.003839	APPL1
ENSG00000143850	0.0642956	460	1.439e-07	PLEKHA6
ENSG00000184445	0.0643155	224	0.003342	KNTC1
ENSG00000167536	0.0643752	44	0.008301	DHRS13
ENSG00000134152	0.0643779	337	0.00264	KATNBL1
ENSG00000133687	0.0644564	949	0.0005565	TMTC1
ENSG00000146039	0.0645781	221	9.386e-05	SLC17A4
ENSG00000169136	0.0645859	125	0.005863	ATF5
ENSG00000087470	0.0646024	402	0.0241	DNM1L
ENSG00000131653	0.0647144	72	0.002603	TRAF7
ENSG00000118557	0.0647294	235	3.98e-05	PMFBP1
ENSG00000184640	0.0647421	634	0.003562	SEPT9
ENSG00000125841	0.0647698	178	0.004448	NRSN2
ENSG00000284479	0.0647858	52	0.01982	AC009477.2
ENSG00000154760	0.0648003	131	0.002236	SLFN13
ENSG00000110693	0.0648183	1197	0.0004001	SOX6
ENSG00000139437	0.0648248	122	0.0002271	TCHP
ENSG00000125816	0.0648506	63	0.0199	NKX2-4
ENSG00000156411	0.0648517	120	0.0004101	ATP5MPL
ENSG00000104064	0.0648527	274	0.0001872	GABPB1
ENSG00000168101	0.064898	73	0.001112	NUDT16L1
ENSG00000087191	0.0648997	90	0.003961	PSMC5
ENSG00000106554	0.0649195	454	0.00773	CHCHD3
ENSG00000170385	0.0649447	121	0.01137	SLC30A1
ENSG00000183439	0.0649599	206	0.007251	TRIM61
ENSG00000134532	0.0649711	2422	7.704e-05	SOX5
ENSG00000078369	0.0650994	214	0.02047	GNB1
ENSG00000198355	0.0651237	126	0.003836	PIM3
ENSG00000134193	0.0652239	146	0.009787	REG4
ENSG00000283227	0.065236	100	0.006186	SPRR5
ENSG00000064787	0.0652505	510	0.003813	BCAS1
ENSG00000163285	0.0652527	195	0.003248	GABRG1
ENSG00000146278	0.0652657	134	0.01057	PNRC1
ENSG00000141506	0.0652829	258	0.002927	PIK3R5
ENSG00000151694	0.065284	225	0.002869	ADAM17
ENSG00000167193	0.0653572	250	0.0003077	CRK
ENSG00000085415	0.0654644	201	0.0113	SEH1L
ENSG00000070886	0.0654769	221	0.0007494	EPHA8
ENSG00000026103	0.0655554	240	0.009621	FAS
ENSG00000029639	0.065655	302	0.0004826	TFB1M
ENSG00000144063	0.0656917	45	0.005293	MALL
ENSG00000188393	0.0656929	192	0.005453	CLEC2A
ENSG00000256500	0.0656929	308	0.007901	AL139300.1
ENSG00000131650	0.0657061	129	0.01373	KREMEN2
ENSG00000148156	0.0657387	225	0.001291	ACTL7B
ENSG00000100665	0.0657632	247	0.001824	SERPINA4
ENSG00000256053	0.0657921	192	0.007901	APOPT1
ENSG00000159792	0.0658228	40	0.00199	PSKH1
ENSG00000177275	0.0659321	134	0.006563	OR2AJ1
ENSG00000164938	0.0659501	201	0.006545	TP53INP1
ENSG00000141959	0.0660139	229	0.006217	PFKL
ENSG00000188916	0.0660156	187	0.01015	INSYN2
ENSG00000135966	0.0660371	255	0.003775	TGFBRAP1
ENSG00000172667	0.0661049	180	0.006359	ZMAT3
ENSG00000147536	0.0661054	179	0.0008428	GINS4
ENSG00000285772	0.0661057	146	0.03343	AC000120.2
ENSG00000160781	0.0662657	98	0.005286	PAQR6
ENSG00000234616	0.0662764	205	0.001591	JRK
ENSG00000169684	0.0662921	169	0.02122	CHRNA5
ENSG00000126467	0.0663348	98	0.0004041	TSKS
ENSG00000161955	0.0663458	126	0.0006447	TNFSF13
ENSG00000160360	0.0664035	160	0.02603	GPSM1
ENSG00000127952	0.0664423	164	0.01557	STYXL1
ENSG00000181751	0.0664477	76	0.009841	C5orf30
ENSG00000147647	0.0665155	407	0.0005578	DPYS
ENSG00000182584	0.0665303	30	0.00722	ACTL10
ENSG00000068831	0.0665402	67	0.01599	RASGRP2
ENSG00000075568	0.0665843	373	0.007107	TMEM131
ENSG00000178928	0.0668028	296	0.006988	TPRX1
ENSG00000028203	0.0668159	379	0.01457	VEZT
ENSG00000122378	0.0668176	241	0.0005766	PRXL2A
ENSG00000129084	0.0668211	195	0.001953	PSMA1
ENSG00000228278	0.0669196	95	0.009551	ORM2
ENSG00000172457	0.0669706	203	0.003048	OR9G4
ENSG00000235106	0.06698	134	0.002153	BRD3OS
ENSG00000139719	0.0669995	124	0.0002657	VPS33A
ENSG00000156234	0.0670841	171	0.00024	CXCL13
ENSG00000116745	0.0671053	198	0.0174	RPE65
ENSG00000170759	0.0671548	208	0.001512	KIF5B
ENSG00000185088	0.0671741	221	0.002723	RPS27L
ENSG00000176742	0.0671768	302	0.002077	OR51V1
ENSG00000105983	0.0671828	491	0.01125	LMBR1
ENSG00000196517	0.0672158	127	0.001877	SLC6A9
ENSG00000137275	0.0672368	137	0.01149	RIPK1
ENSG00000117139	0.0672563	237	0.002506	KDM5B
ENSG00000180198	0.0672839	90	0.02851	RCC1
ENSG00000074657	0.0673748	282	0.001138	ZNF532
ENSG00000132972	0.0674472	462	0.002392	RNF17
ENSG00000073282	0.0674518	915	0.004077	TP63
ENSG00000172270	0.0674684	320	0.003077	BSG
ENSG00000172819	0.0674744	64	0.002999	RARG
ENSG00000170776	0.0675258	1167	1.665e-05	AKAP13
ENSG00000143105	0.0675888	116	0.01586	KCNA10
ENSG00000101638	0.0676022	368	0.00271	ST8SIA5
ENSG00000116703	0.0676132	105	0.001214	PDC
ENSG00000165269	0.0676134	185	0.00357	AQP7
ENSG00000248767	0.0676163	293	0.004927	AC187653.1
ENSG00000119328	0.0676282	146	0.005521	FAM206A
ENSG00000198853	0.0676708	148	0.01141	RUSC2
ENSG00000205659	0.0676852	481	0.0169	LIN52
ENSG00000187037	0.0677216	437	0.0001002	GPR141
ENSG00000125492	0.0677245	93	0.0131	BARHL1
ENSG00000147689	0.0678078	170	0.01245	FAM83A
ENSG00000198286	0.067814	625	0.0001087	CARD11
ENSG00000101421	0.0678341	121	0.0006232	CHMP4B
ENSG00000154814	0.0678483	283	0.002532	OXNAD1
ENSG00000067836	0.0679205	124	0.007871	ROGDI
ENSG00000196456	0.0679222	159	0.01569	ZNF775
ENSG00000141574	0.0679241	87	4.14e-05	SECTM1
ENSG00000117862	0.067947	34	0.02573	TXNDC12
ENSG00000180016	0.0680678	138	0.002571	OR1E1
ENSG00000014216	0.0680736	142	0.005845	CAPN1
ENSG00000127083	0.0681505	66	0.02316	OMD
ENSG00000147912	0.0681732	334	0.01122	FBXO10
ENSG00000132334	0.0682093	700	0.002979	PTPRE
ENSG00000178229	0.0682427	222	0.003061	ZNF543
ENSG00000170214	0.0682989	300	0.00551	ADRA1B
ENSG00000184787	0.0683099	278	0.004069	UBE2G2
ENSG00000120709	0.0683137	100	0.002428	FAM53C
ENSG00000156931	0.0683316	430	0.01244	VPS8
ENSG00000165671	0.0683712	196	0.001706	NSD1
ENSG00000068903	0.0684158	138	0.001895	SIRT2
ENSG00000186765	0.0684583	147	0.006981	FSCN2
ENSG00000149292	0.0684606	224	0.0008166	TTC12
ENSG00000139211	0.0684726	123	0.005668	AMIGO2
ENSG00000130487	0.0684792	153	0.0006282	KLHDC7B
ENSG00000116260	0.0685221	266	0.0002419	QSOX1
ENSG00000173673	0.0685711	78	0.01176	HES3
ENSG00000185504	0.0685867	181	0.004867	FAAP100
ENSG00000105402	0.0686067	63	0.03282	NAPA
ENSG00000171161	0.0686373	93	0.0002986	ZNF672
ENSG00000139168	0.0686466	163	0.02358	ZCRB1
ENSG00000165949	0.0686726	187	0.001081	IFI27
ENSG00000116237	0.0687388	100	0.01176	ICMT
ENSG00000156194	0.0688115	149	0.00628	PPEF2
ENSG00000128322	0.0688746	183	0.0009114	IGLL1
ENSG00000148426	0.0688863	326	0.00329	PROSER2
ENSG00000085365	0.0688865	325	0.005031	SCAMP1
ENSG00000183066	0.0688881	179	0.002453	WBP2NL
ENSG00000113971	0.0688928	113	0.01707	NPHP3
ENSG00000181790	0.0689368	268	0.005316	ADGRB1
ENSG00000163071	0.0689384	136	0.009536	SPATA18
ENSG00000106018	0.0689613	405	0.002856	VIPR2
ENSG00000173947	0.0690453	204	0.007328	PIFO
ENSG00000118777	0.0691452	429	0.002185	ABCG2
ENSG00000164976	0.0691509	103	0.0007877	MYORG
ENSG00000119616	0.0691592	78	0.005239	FCF1
ENSG00000169139	0.0692175	40	0.01954	UBE2V2
ENSG00000104321	0.0692233	404	0.001924	TRPA1
ENSG00000067113	0.0692517	285	0.001958	PLPP1
ENSG00000129968	0.0692883	134	0.001243	ABHD17A
ENSG00000132855	0.0693116	50	0.003658	ANGPTL3
ENSG00000153993	0.0693434	293	0.0168	SEMA3D
ENSG00000122406	0.0693454	83	0.01528	RPL5
ENSG00000281039	0.0693857	207	0.01338	AC005154.5
ENSG00000184992	0.069389	305	0.004475	BRI3BP
ENSG00000166199	0.0694128	236	0.01621	ALKBH3
ENSG00000187135	0.0695078	272	0.006931	VSTM2B
ENSG00000198743	0.0695715	98	0.0002153	SLC5A3
ENSG00000136888	0.0695881	138	0.008806	ATP6V1G1
ENSG00000177728	0.0695985	241	0.008148	TMEM94
ENSG00000214860	0.0695993	133	0.001266	EVPLL
ENSG00000143771	0.0696431	80	0.0124	CNIH4
ENSG00000137077	0.0696563	82	0.004869	CCL21
ENSG00000172366	0.0697686	154	0.006773	MCRIP2
ENSG00000169116	0.0697943	244	0.008453	PARM1
ENSG00000124171	0.0697969	155	0.0004575	PARD6B
ENSG00000143390	0.0698177	63	0.01362	RFX5
ENSG00000175946	0.0698305	166	0.002901	KLHL38
ENSG00000149968	0.0698335	166	0.003211	MMP3
ENSG00000272741	0.0698344	308	0.003805	AC069257.3
ENSG00000105607	0.069855	85	0.0108	GCDH
ENSG00000253309	0.0698564	55	0.01263	SERPINE3
ENSG00000009830	0.0699074	208	0.00188	POMT2
ENSG00000235568	0.069915	201	0.001378	NFAM1
ENSG00000105612	0.0699225	64	0.0108	DNASE2
ENSG00000100348	0.0699327	186	0.003309	TXN2
ENSG00000171848	0.0699388	115	0.008711	RRM2
ENSG00000168267	0.0699671	42	0.001403	PTF1A
ENSG00000003147	0.0699773	490	0.0008374	ICA1
ENSG00000122033	0.0700062	191	0.002304	MTIF3
ENSG00000163412	0.0700137	278	0.004004	EIF4E3
ENSG00000189077	0.0700746	94	0.006835	TMEM120A
ENSG00000109929	0.0701665	126	0.02045	SC5D
ENSG00000142606	0.0702077	168	0.01677	MMEL1
ENSG00000134240	0.0702219	159	0.003287	HMGCS2
ENSG00000267795	0.0702228	143	0.007871	SMIM22
ENSG00000185324	0.0702298	178	0.00226	CDK10
ENSG00000090661	0.0702986	334	0.003701	CERS4
ENSG00000009709	0.0703785	365	0.002343	PAX7
ENSG00000175193	0.0703923	312	0.0002072	PARL
ENSG00000170248	0.0704465	258	0.006165	PDCD6IP
ENSG00000198900	0.0704785	162	0.006926	TOP1
ENSG00000205442	0.0705131	34	0.03109	IZUMO3
ENSG00000105419	0.0705646	168	0.01665	MEIS3
ENSG00000255872	0.0706526	1134	0.003326	AL138752.2
ENSG00000159884	0.070669	136	0.00102	CCDC107
ENSG00000213420	0.0707231	73	0.001399	GPC2
ENSG00000095951	0.0707647	477	0.002546	HIVEP1
ENSG00000244234	0.0708313	160	0.006832	GMCL2
ENSG00000162592	0.0708328	204	0.003579	CCDC27
ENSG00000113441	0.0708621	341	0.01469	LNPEP
ENSG00000107537	0.07089	289	0.000303	PHYH
ENSG00000014824	0.070934	312	0.008722	SLC30A9
ENSG00000198231	0.0709562	159	0.003961	DDX42
ENSG00000117228	0.0709967	136	0.01524	GBP1
ENSG00000150275	0.0710374	5149	0.001465	PCDH15
ENSG00000172464	0.0711184	123	0.001338	OR5AP2
ENSG00000133561	0.0711468	246	0.01014	GIMAP6
ENSG00000239900	0.0711503	83	2.581e-07	ADSL
ENSG00000176731	0.0711991	42	0.02042	C8orf59
ENSG00000127412	0.0712026	97	0.02737	TRPV5
ENSG00000186532	0.071218	297	0.001927	SMYD4
ENSG00000164941	0.0712254	190	0.006307	INTS8
ENSG00000115459	0.0712555	200	0.004118	ELMOD3
ENSG00000137054	0.0712765	227	0.01122	POLR1E
ENSG00000163132	0.0713124	262	0.004735	MSX1
ENSG00000143156	0.0713291	826	0.0005134	NME7
ENSG00000072415	0.0713366	81	0.02983	MPP5
ENSG00000066923	0.0714047	150	0.001399	STAG3
ENSG00000272305	0.0714446	350	0.02241	AC096887.1
ENSG00000116171	0.0714476	277	3.084e-05	SCP2
ENSG00000123454	0.0714916	235	0.000247	DBH
ENSG00000100982	0.071509	89	0.01682	PCIF1
ENSG00000048462	0.0715161	180	0.01964	TNFRSF17
ENSG00000133433	0.0715161	46	0.0275	GSTT2B
ENSG00000215187	0.0715304	62	0.01141	FAM166B
ENSG00000125999	0.0715806	157	0.004144	BPIFB1
ENSG00000023171	0.0715838	731	0.003436	GRAMD1B
ENSG00000165410	0.0716318	222	0.002026	CFL2
ENSG00000135063	0.071692	296	0.005546	FAM189A2
ENSG00000185158	0.0716982	118	0.004292	LRRC37B
ENSG00000204923	0.0717806	65	0.001125	FBXO48
ENSG00000105650	0.0718057	240	6.161e-05	PDE4C
ENSG00000163995	0.0718328	729	0.001024	ABLIM2
ENSG00000180773	0.0718453	169	0.01557	SLC36A4
ENSG00000028528	0.0718692	144	0.009825	SNX1
ENSG00000082196	0.0719034	131	0.01428	C1QTNF3
ENSG00000145386	0.0719482	79	0.004682	CCNA2
ENSG00000172803	0.0719674	130	0.002009	SNX32
ENSG00000137807	0.071969	8	0.03608	KIF23
ENSG00000070731	0.0719886	287	0.005552	ST6GALNAC2
ENSG00000129167	0.0719958	116	0.005577	TPH1
ENSG00000122008	0.0720069	153	0.01707	POLK
ENSG00000142609	0.0720575	372	0.007387	CFAP74
ENSG00000182783	0.0720668	32	0.004665	OR2T29
ENSG00000124151	0.072203	389	0.00367	NCOA3
ENSG00000141759	0.0722205	318	0.0007928	TXNL4A
ENSG00000137959	0.0722661	86	0.01255	IFI44L
ENSG00000082684	0.0722844	416	0.002915	SEMA5B
ENSG00000171621	0.0723559	438	0.001108	SPSB1
ENSG00000161956	0.0723679	120	0.005223	SENP3
ENSG00000015413	0.0723813	232	0.00226	DPEP1
ENSG00000204186	0.0724289	127	0.006972	ZDBF2
ENSG00000249240	0.0724436	266	0.01785	AC069368.1
ENSG00000141448	0.0724715	71	0.004852	GATA6
ENSG00000160185	0.0724748	356	0.008254	UBASH3A
ENSG00000166402	0.0725197	299	0.00235	TUB
ENSG00000074603	0.0725318	226	0.00486	DPP8
ENSG00000172322	0.0725596	347	0.009528	CLEC12A
ENSG00000123612	0.072577	127	0.002137	ACVR1C
ENSG00000161618	0.0725796	151	0.007335	ALDH16A1
ENSG00000162601	0.0726078	321	0.004214	MYSM1
ENSG00000144681	0.0726168	467	0.003381	STAC
ENSG00000196859	0.0726642	283	0.01734	KRT39
ENSG00000138180	0.0726931	288	0.003703	CEP55
ENSG00000254979	0.0726962	123	0.01186	AP000781.2
ENSG00000074771	0.0727809	198	0.01721	NOX3
ENSG00000182585	0.0727827	81	0.01666	EPGN
ENSG00000113811	0.0727905	94	0.0146	SELENOK
ENSG00000171425	0.0728181	96	0.006161	ZNF581
ENSG00000125952	0.0728277	195	0.002141	MAX
ENSG00000142182	0.0728774	100	0.0176	DNMT3L
ENSG00000180440	0.0729294	111	0.004213	SERTM1
ENSG00000183128	0.0730026	100	0.01354	CALHM3
ENSG00000146085	0.0730311	140	0.0008867	MUT
ENSG00000139767	0.0730321	524	0.0006834	SRRM4
ENSG00000139209	0.0730851	281	0.001221	SLC38A4
ENSG00000120278	0.0731567	816	0.0004168	PLEKHG1
ENSG00000230054	0.0731738	176	0.02577	TEX53
ENSG00000214711	0.0731841	370	0.0007917	CAPN14
ENSG00000164465	0.0731911	394	0.004385	DCBLD1
ENSG00000141858	0.0732249	39	0.01152	SAMD1
ENSG00000111186	0.0732789	523	0.004641	WNT5B
ENSG00000139631	0.0733205	55	0.002999	CSAD
ENSG00000233932	0.0733588	3	0.07365	CTXN2
ENSG00000171735	0.0733806	2180	0.0004043	CAMTA1
ENSG00000267697	0.0734505	102	0.004251	LUZP6
ENSG00000119844	0.0735287	187	0.0001971	AFTPH
ENSG00000166603	0.0735775	52	0.01934	MC4R
ENSG00000154710	0.073584	344	0.001101	RABGEF1
ENSG00000086548	0.0736101	71	0.02808	CEACAM6
ENSG00000254986	0.0737283	114	5.441e-07	DPP3
ENSG00000109625	0.0737589	293	0.0001322	CPZ
ENSG00000256966	0.0737817	364	0.01122	AL513165.2
ENSG00000277957	0.0738233	130	0.005223	SENP3-EIF4A1
ENSG00000172932	0.0738482	24	4.378e-08	ANKRD13D
ENSG00000132912	0.0739341	145	0.0009944	DCTN4
ENSG00000176253	0.073961	328	0.01441	OR4K13
ENSG00000074803	0.0740533	106	0.006882	SLC12A1
ENSG00000166704	0.0740641	244	0.002207	ZNF606
ENSG00000108588	0.0741369	146	0.004401	CCDC47
ENSG00000204548	0.0741402	152	0.002657	DEFB121
ENSG00000162692	0.0742679	113	0.01144	VCAM1
ENSG00000112200	0.074313	125	0.02828	ZNF451
ENSG00000120318	0.0743614	169	0.0008114	ARAP3
ENSG00000144191	0.0743865	211	0.001934	CNGA3
ENSG00000100554	0.0743944	75	0.02846	ATP6V1D
ENSG00000128524	0.0743982	56	0.002183	ATP6V1F
ENSG00000169488	0.0744121	251	0.007908	OR4K15
ENSG00000134001	0.0744237	61	0.02846	EIF2S1
ENSG00000119682	0.0744551	121	0.005239	AREL1
ENSG00000169221	0.0745065	50	0.01958	TBC1D10B
ENSG00000167139	0.0745117	138	0.007691	TBC1D21
ENSG00000076928	0.0746085	75	0.0006622	ARHGEF1
ENSG00000179195	0.0746188	131	0.02931	ZNF664
ENSG00000196118	0.0746308	21	0.0463	CCDC189
ENSG00000240344	0.0746858	64	1.705e-06	PPIL3
ENSG00000142677	0.0746865	183	0.0004981	IL22RA1
ENSG00000163794	0.0746938	32	0.002986	UCN
ENSG00000140575	0.0747149	437	0.004243	IQGAP1
ENSG00000160213	0.0747288	160	0.001085	CSTB
ENSG00000185220	0.0747547	14	0.001006	PGBD2
ENSG00000138772	0.0747775	250	0.006056	ANXA3
ENSG00000108479	0.0747785	93	0.02281	GALK1
ENSG00000163536	0.0748502	364	0.001792	SERPINI1
ENSG00000182473	0.0748768	157	9.552e-05	EXOC7
ENSG00000166797	0.0749036	110	0.009819	CIAO2A
ENSG00000180042	0.0749113	160	0.002571	AC087498.1
ENSG00000103642	0.0749191	218	0.00675	LACTB
ENSG00000119938	0.0749247	188	0.0009585	PPP1R3C
ENSG00000120705	0.0749799	100	0.01276	ETF1
ENSG00000161860	0.0749878	81	0.0108	SYCE2
ENSG00000103423	0.0751329	112	0.004677	DNAJA3
ENSG00000101665	0.0751668	180	0.001708	SMAD7
ENSG00000139880	0.075171	107	0.0007332	CDH24
ENSG00000114127	0.0751979	185	0.02316	XRN1
ENSG00000088448	0.0752345	194	0.006509	ANKRD10
ENSG00000181374	0.0752541	119	0.002045	CCL13
ENSG00000164330	0.0753071	686	6.54e-05	EBF1
ENSG00000196411	0.0753182	133	0.01961	EPHB4
ENSG00000143167	0.075335	507	9.69e-05	GPA33
ENSG00000170775	0.0753747	136	0.01082	GPR37
ENSG00000109452	0.0754142	1708	0.0001639	INPP4B
ENSG00000183570	0.075419	724	0.002254	PCBP3
ENSG00000197683	0.0754363	167	0.006403	KRTAP26-1
ENSG00000197483	0.0754428	159	0.0002058	ZNF628
ENSG00000157601	0.0755032	275	0.0002966	MX1
ENSG00000092067	0.0755125	102	0.01661	CEBPE
ENSG00000131242	0.0755262	430	0.0004619	RAB11FIP4
ENSG00000165623	0.0755538	266	0.001019	UCMA
ENSG00000091831	0.0755798	1141	0.0004517	ESR1
ENSG00000095485	0.0755892	82	0.03716	CWF19L1
ENSG00000186469	0.0756022	473	0.00504	GNG2
ENSG00000174748	0.0756768	172	0.003672	RPL15
ENSG00000088298	0.0756829	190	0.003152	EDEM2
ENSG00000186834	0.0757213	75	0.002467	HEXIM1
ENSG00000005238	0.0757954	104	0.00395	FAM214B
ENSG00000138623	0.0758141	92	0.006854	SEMA7A
ENSG00000146857	0.0759707	135	0.01352	STRA8
ENSG00000175785	0.0760422	247	0.006138	PRIMA1
ENSG00000107796	0.0760486	240	0.01246	ACTA2
ENSG00000160255	0.0761289	344	0.004157	ITGB2
ENSG00000118194	0.0762223	159	0.005698	TNNT2
ENSG00000250254	0.0762401	148	0.006513	PTTG2
ENSG00000100065	0.0762402	159	0.006251	CARD10
ENSG00000105613	0.0762665	104	0.0108	MAST1
ENSG00000184344	0.0762876	198	0.003967	GDF3
ENSG00000205581	0.0762916	169	0.005709	HMGN1
ENSG00000169951	0.0763003	29	0.01458	ZNF764
ENSG00000089060	0.0763005	163	0.01482	SLC8B1
ENSG00000103522	0.0763392	219	0.004362	IL21R
ENSG00000120306	0.0763639	240	0.008547	CYSTM1
ENSG00000115165	0.0763664	92	0.02616	CYTIP
ENSG00000188959	0.0764806	214	0.002402	C9orf152
ENSG00000175182	0.0765229	88	0.0001446	FAM131A
ENSG00000108256	0.0765539	153	0.0004974	NUFIP2
ENSG00000131747	0.0765768	49	0.0003061	TOP2A
ENSG00000156968	0.0765874	125	0.006263	MPV17L
ENSG00000177106	0.0765901	218	0.005178	EPS8L2
ENSG00000166965	0.0767284	169	0.001193	RCCD1
ENSG00000055609	0.0767473	104	0.01592	KMT2C
ENSG00000128573	0.0767723	651	0.0002875	FOXP2
ENSG00000121073	0.0767735	46	0.005476	SLC35B1
ENSG00000272899	0.076778	59	0.002183	ATP6V1FNB
ENSG00000149474	0.0768413	291	3.053e-05	KAT14
ENSG00000181408	0.076867	139	4.14e-05	UTS2R
ENSG00000132436	0.0769005	438	0.0004621	FIGNL1
ENSG00000142864	0.0769246	113	0.009888	SERBP1
ENSG00000204179	0.0769626	17	0.01697	PTPN20
ENSG00000164638	0.0769728	321	0.00494	SLC29A4
ENSG00000155744	0.0769851	81	1.068e-07	FAM126B
ENSG00000042753	0.0769892	76	0.009994	AP2S1
ENSG00000285839	0.0770077	28	0.02573	AL445685.3
ENSG00000104889	0.0770121	41	0.01166	RNASEH2A
ENSG00000152611	0.0770462	245	0.00351	CAPSL
ENSG00000089737	0.0770811	280	0.001081	DDX24
ENSG00000102804	0.0771721	281	0.006938	TSC22D1
ENSG00000163161	0.0772415	171	0.02065	ERCC3
ENSG00000130559	0.0772487	221	0.01794	CAMSAP1
ENSG00000100197	0.0773444	145	0.006578	CYP2D6
ENSG00000187840	0.0773772	69	0.03246	EIF4EBP1
ENSG00000140873	0.077397	977	0.002223	ADAMTS18
ENSG00000177468	0.0774326	141	0.01257	OLIG3
ENSG00000155269	0.0774822	427	0.0001322	GPR78
ENSG00000213015	0.0775331	92	0.006161	ZNF580
ENSG00000145723	0.07756	158	0.02024	GIN1
ENSG00000176922	0.0776279	153	0.001884	OR51S1
ENSG00000171208	0.0777124	24	0.01387	NETO2
ENSG00000183668	0.0777223	320	0.01434	PSG9
ENSG00000143799	0.0777729	252	0.001397	PARP1
ENSG00000241839	0.0777781	184	0.01785	PLEKHO2
ENSG00000106823	0.0777819	127	0.02383	ECM2
ENSG00000165417	0.0777949	122	0.005979	GTF2A1
ENSG00000074266	0.077803	137	0.00276	EED
ENSG00000114904	0.0778377	143	0.013	NEK4
ENSG00000255012	0.0778882	155	0.001477	OR5M1
ENSG00000108604	0.0779312	132	0.003961	SMARCD2
ENSG00000183098	0.0779453	2586	0.0007036	GPC6
ENSG00000100147	0.0779525	132	0.005745	CCDC134
ENSG00000105982	0.0780034	157	0.0165	RNF32
ENSG00000151657	0.0780154	205	0.01757	KIN
ENSG00000268797	0.078051	485	0.0002483	AC008537.1
ENSG00000142661	0.0780674	262	0.0004981	MYOM3
ENSG00000188738	0.0781077	265	0.000358	FSIP2
ENSG00000166183	0.0782485	146	0.01697	ASPG
ENSG00000187747	0.0782591	309	0.008998	OR52B6
ENSG00000146700	0.0783181	162	0.02261	SSC4D
ENSG00000148225	0.0783596	248	0.02025	WDR31
ENSG00000184650	0.0783714	168	0.003349	ODF4
ENSG00000127324	0.0785406	814	0.001356	TSPAN8
ENSG00000100281	0.0785938	190	0.03748	HMGXB4
ENSG00000115091	0.0786011	297	0.02474	ACTR3
ENSG00000100478	0.0786294	214	0.0001669	AP4S1
ENSG00000110218	0.0786374	200	0.003424	PANX1
ENSG00000172757	0.0786795	157	0.002009	CFL1
ENSG00000257218	0.0787587	165	0.00265	GATC
ENSG00000159873	0.0787885	136	0.001508	CCDC117
ENSG00000158292	0.0787947	90	0.01176	GPR153
ENSG00000165506	0.0788283	145	0.005249	DNAAF2
ENSG00000070770	0.078867	208	0.000351	CSNK2A2
ENSG00000130363	0.0790343	181	0.02353	RSPH3
ENSG00000206561	0.0790593	230	0.008129	COLQ
ENSG00000198851	0.0790835	131	0.00494	CD3E
ENSG00000149311	0.0791202	216	6.378e-06	ATM
ENSG00000133937	0.0791498	107	0.005888	GSC
ENSG00000134825	0.0791643	97	0.001697	TMEM258
ENSG00000182545	0.0792218	154	0.0003553	RNASE10
ENSG00000197093	0.0792672	80	0.003917	GAL3ST4
ENSG00000171346	0.0792848	113	0.02761	KRT15
ENSG00000120327	0.0792891	107	0.0271	PCDHB14
ENSG00000107560	0.0793261	54	0.009745	RAB11FIP2
ENSG00000240720	0.0793342	95	0.04211	LRRD1
ENSG00000174564	0.0793882	194	0.003909	IL20RB
ENSG00000197157	0.0794025	545	0.01098	SND1
ENSG00000092421	0.0794715	392	0.002197	SEMA6A
ENSG00000131068	0.0794779	86	0.007101	DEFB118
ENSG00000164332	0.0795265	118	0.00079	UBLCP1
ENSG00000127588	0.0795351	132	0.00201	GNG13
ENSG00000183401	0.0795837	45	0.01608	CCDC159
ENSG00000169710	0.0796228	143	0.003015	FASN
ENSG00000151834	0.079678	372	0.01679	GABRA2
ENSG00000196305	0.0797545	170	0.006461	IARS
ENSG00000183891	0.0797669	154	0.001295	TTC32
ENSG00000160505	0.0797682	353	0.004807	NLRP4
ENSG00000171606	0.0797772	177	0.005807	ZNF274
ENSG00000166592	0.0798337	44	0.0004746	RRAD
ENSG00000166118	0.0798416	136	0.0001876	SPATA19
ENSG00000150471	0.0799029	1422	0.0001233	ADGRL3
ENSG00000125730	0.0799096	316	0.01223	C3
ENSG00000146197	0.0799187	82	0.001769	SCUBE3
ENSG00000010818	0.0799844	513	0.003537	HIVEP2
ENSG00000182308	0.0800596	80	0.004801	DCAF4L1
ENSG00000196418	0.0800702	308	0.003641	ZNF124
ENSG00000126233	0.0801131	106	0.02389	SLURP1
ENSG00000214643	0.0802285	107	0.02268	DEFB133
ENSG00000168273	0.0802408	131	0.005296	SMIM4
ENSG00000102781	0.080252	311	0.002353	KATNAL1
ENSG00000269237	0.080257	338	0.00821	AC010615.4
ENSG00000182749	0.0802732	89	0.03432	PAQR7
ENSG00000183273	0.0802999	576	0.001312	CCDC60
ENSG00000120688	0.0803052	57	0.01018	WBP4
ENSG00000112367	0.0804722	270	0.0009794	FIG4
ENSG00000188488	0.080499	322	0.001824	SERPINA5
ENSG00000134531	0.0805194	168	0.003406	EMP1
ENSG00000172915	0.0805323	1207	0.0005804	NBEA
ENSG00000139131	0.0806569	183	0.0241	YARS2
ENSG00000196236	0.0806807	74	0.01568	XPNPEP3
ENSG00000169925	0.0807819	319	0.002153	BRD3
ENSG00000130758	0.0807852	129	7.628e-05	MAP3K10
ENSG00000138663	0.080787	107	0.03635	COPS4
ENSG00000187193	0.0808097	156	0.01326	MT1X
ENSG00000278318	0.0809062	359	0.008169	ZNF229
ENSG00000167747	0.0809893	192	3.596e-05	C19orf48
ENSG00000168066	0.0810025	48	0.01599	SF1
ENSG00000188312	0.0810352	373	0.02033	CENPP
ENSG00000104760	0.0810692	314	0.003089	FGL1
ENSG00000170498	0.0810697	116	0.004147	KISS1
ENSG00000096006	0.0810754	177	0.007735	CRISP3
ENSG00000117154	0.0810969	854	0.0009039	IGSF21
ENSG00000162367	0.0811928	126	0.01484	TAL1
ENSG00000165282	0.0813298	74	0.01697	PIGO
ENSG00000198939	0.0813659	333	0.008346	ZFP2
ENSG00000112981	0.0814034	75	0.01526	NME5
ENSG00000109743	0.0814159	169	0.006224	BST1
ENSG00000124831	0.0814352	746	0.001024	LRRFIP1
ENSG00000111605	0.0815135	141	0.03471	CPSF6
ENSG00000133805	0.0815403	771	0.001085	AMPD3
ENSG00000106536	0.0815618	1373	0.001668	POU6F2
ENSG00000284491	0.0815702	42	0.01166	THSD8
ENSG00000256235	0.0815963	157	0.0009944	SMIM3
ENSG00000166261	0.0816528	131	0.003015	ZNF202
ENSG00000114023	0.0816568	148	0.00255	FAM162A
ENSG00000168159	0.0816669	79	0.003384	RNF187
ENSG00000198026	0.0816997	89	0.01682	ZNF335
ENSG00000239521	0.0817169	164	0.001399	CASTOR3
ENSG00000102780	0.0817249	743	0.0008055	DGKH
ENSG00000117010	0.0817855	200	0.02667	ZNF684
ENSG00000140548	0.081786	195	0.001538	ZNF710
ENSG00000171557	0.0819336	68	0.01058	FGG
ENSG00000113638	0.0819565	586	0.001157	TTC33
ENSG00000111780	0.0821879	164	0.006091	AL021546.1
ENSG00000128159	0.0822008	168	0.005893	TUBGCP6
ENSG00000198081	0.082214	181	0.007003	ZBTB14
ENSG00000197461	0.082289	312	0.001955	PDGFA
ENSG00000104435	0.0823199	242	0.0008525	STMN2
ENSG00000103569	0.0823278	240	0.004215	AQP9
ENSG00000158258	0.0823347	1480	0.001487	CLSTN2
ENSG00000142303	0.0824195	140	0.002308	ADAMTS10
ENSG00000145990	0.0824546	407	0.006891	GFOD1
ENSG00000024526	0.0824553	135	0.028	DEPDC1
ENSG00000089101	0.0824558	672	0.006861	CFAP61
ENSG00000267303	0.0824698	142	0.005125	AC011511.4
ENSG00000085721	0.0825379	110	0.004884	RRN3
ENSG00000203782	0.0825769	145	0.02306	LOR
ENSG00000162819	0.0827169	64	0.007841	BROX
ENSG00000145103	0.082726	135	0.01158	ILDR1
ENSG00000092200	0.0827377	223	0.00409	RPGRIP1
ENSG00000150347	0.0827938	346	0.0005794	ARID5B
ENSG00000127328	0.0828397	273	0.002465	RAB3IP
ENSG00000146067	0.0829359	113	0.001367	FAM193B
ENSG00000121741	0.0829395	296	0.0003447	ZMYM2
ENSG00000240972	0.0829783	173	0.006428	MIF
ENSG00000059145	0.0830338	182	0.005054	UNKL
ENSG00000118762	0.0830451	224	0.0004863	PKD2
ENSG00000184967	0.0830661	98	0.001739	NOC4L
ENSG00000082213	0.0830791	163	0.003735	C5orf22
ENSG00000155827	0.0831062	161	0.001417	RNF20
ENSG00000118972	0.083188	129	0.004256	FGF23
ENSG00000196526	0.0832088	968	0.006076	AFAP1
ENSG00000165115	0.0832577	227	0.004488	KIF27
ENSG00000168280	0.0832978	223	0.01747	KIF5C
ENSG00000140057	0.0834405	223	0.002522	AK7
ENSG00000168152	0.0834411	114	0.01278	THAP9
ENSG00000173272	0.0834415	437	0.003021	MZT2A
ENSG00000131876	0.0834522	143	0.004584	SNRPA1
ENSG00000134255	0.0834684	143	0.006478	CEPT1
ENSG00000165997	0.0835147	204	7.394e-05	ARL5B
ENSG00000124795	0.0835727	178	0.0004422	DEK
ENSG00000084110	0.083613	246	0.008128	HAL
ENSG00000090621	0.0836171	123	0.01628	PABPC4
ENSG00000144834	0.083712	295	0.0004711	TAGLN3
ENSG00000125084	0.0838254	57	0.0004455	WNT1
ENSG00000143257	0.0838311	127	0.007217	NR1I3
ENSG00000186197	0.0838479	811	0.007316	EDARADD
ENSG00000221995	0.0838517	80	0.008632	TIAF1
ENSG00000184677	0.0838551	226	0.000674	ZBTB40
ENSG00000121578	0.0838744	167	0.003812	B4GALT4
ENSG00000136925	0.0838996	85	0.006017	TSTD2
ENSG00000158882	0.0839103	113	0.02336	TOMM40L
ENSG00000143921	0.0840412	285	0.003581	ABCG8
ENSG00000198799	0.0840708	115	0.00925	LRIG2
ENSG00000169208	0.0841154	293	0.01015	OR10G3
ENSG00000140478	0.0841368	55	0.01421	GOLGA6D
ENSG00000165731	0.0841672	275	0.00678	RET
ENSG00000105810	0.0842747	209	0.00144	CDK6
ENSG00000162419	0.0842962	111	0.03163	GMEB1
ENSG00000140022	0.0842985	470	0.001596	STON2
ENSG00000206531	0.0843171	211	0.00819	CD200R1L
ENSG00000285188	0.0843999	274	6.161e-05	AC008397.2
ENSG00000165131	0.0844104	86	0.04786	LLCFC1
ENSG00000204138	0.0844556	319	0.01577	PHACTR4
ENSG00000068976	0.0844819	55	0.01599	PYGM
ENSG00000175329	0.0844826	267	0.005461	ISX
ENSG00000078902	0.0844837	112	0.02214	TOLLIP
ENSG00000168743	0.0844908	400	0.0002476	NPNT
ENSG00000041802	0.0845101	301	0.001935	LSG1
ENSG00000188038	0.0846088	27	0.01537	NRN1L
ENSG00000156273	0.0846841	601	0.00352	BACH1
ENSG00000164430	0.0846877	106	0.002317	CGAS
ENSG00000179889	0.0847235	224	0.004884	PDXDC1
ENSG00000106809	0.0847483	69	0.02033	OGN
ENSG00000189430	0.0847544	319	0.0007455	NCR1
ENSG00000107862	0.084801	190	0.00186	GBF1
ENSG00000163939	0.0848195	257	0.005296	PBRM1
ENSG00000118702	0.0848203	77	0.003871	GHRH
ENSG00000181215	0.0848714	1066	0.001608	C4orf50
ENSG00000112414	0.0849073	173	0.01976	ADGRG6
ENSG00000113889	0.0849137	316	0.001994	KNG1
ENSG00000111339	0.0849173	160	0.000136	ART4
ENSG00000105392	0.0849318	363	0.006988	CRX
ENSG00000133116	0.085119	297	0.005504	KL
ENSG00000285762	0.0851358	92	0.01296	AC253536.7
ENSG00000177225	0.0851372	109	0.005276	GATD1
ENSG00000140067	0.0851681	177	0.001515	FAM181A
ENSG00000104936	0.0851785	78	0.002309	DMPK
ENSG00000119915	0.0852219	55	0.00302	ELOVL3
ENSG00000143748	0.0852237	125	0.002128	NVL
ENSG00000140379	0.0852609	104	0.01304	BCL2A1
ENSG00000159961	0.0852679	133	0.002571	OR3A3
ENSG00000145216	0.0852803	224	0.01648	FIP1L1
ENSG00000147862	0.0853866	625	0.001408	NFIB
ENSG00000075420	0.0854205	821	0.003407	FNDC3B
ENSG00000196407	0.085465	102	0.006953	THEM5
ENSG00000114999	0.0854759	187	0.01306	TTL
ENSG00000158856	0.0854804	161	0.003186	DMTN
ENSG00000167113	0.085523	65	0.007333	COQ4
ENSG00000007312	0.0855728	88	0.01153	CD79B
ENSG00000125388	0.0855736	231	0.002927	GRK4
ENSG00000108651	0.0855895	137	0.03488	UTP6
ENSG00000156232	0.0856131	134	0.00349	WHAMM
ENSG00000229314	0.0856401	109	0.009551	ORM1
ENSG00000167112	0.0857185	75	0.007333	TRUB2
ENSG00000178187	0.0857344	245	0.002756	ZNF454
ENSG00000180210	0.0857764	90	0.0006159	F2
ENSG00000176928	0.0858101	148	0.003308	GCNT4
ENSG00000188848	0.0858102	141	0.008722	BEND4
ENSG00000180138	0.0858201	127	0.02788	CSNK1A1L
ENSG00000135297	0.0858729	140	0.002317	MTO1
ENSG00000285880	0.0859514	66	0.001514	AC144573.1
ENSG00000065029	0.086003	82	0.001769	ZNF76
ENSG00000136688	0.0860666	125	0.008502	IL36G
ENSG00000100316	0.0860693	191	0.007852	RPL3
ENSG00000180209	0.086144	42	0.01958	MYLPF
ENSG00000135436	0.0861875	51	0.001311	FAM186B
ENSG00000049239	0.0862305	279	0.001108	H6PD
ENSG00000145495	0.0862574	138	0.02563	MARCH6
ENSG00000011600	0.086259	14	0.002235	TYROBP
ENSG00000117408	0.0862681	94	0.01614	IPO13
ENSG00000187416	0.0863562	1469	0.001005	LHFPL3
ENSG00000141026	0.0863882	99	0.03094	MED9
ENSG00000132470	0.0864186	104	0.02281	ITGB4
ENSG00000159337	0.0864291	376	0.005628	PLA2G4D
ENSG00000204700	0.0864436	175	2.213e-06	OR2J2
ENSG00000110324	0.0864612	189	0.05513	IL10RA
ENSG00000159674	0.0864627	161	0.003397	SPON2
ENSG00000103111	0.0865572	231	0.01341	MON1B
ENSG00000156873	0.0866341	23	0.0463	PHKG2
ENSG00000136874	0.0866516	160	0.008668	STX17
ENSG00000167186	0.0866639	96	0.006594	COQ7
ENSG00000163206	0.0866867	35	0.0153	SMCP
ENSG00000117971	0.0867408	386	0.003223	CHRNB4
ENSG00000188508	0.0867426	129	0.00144	KRTDAP
ENSG00000145358	0.0867853	200	0.001023	DDIT4L
ENSG00000144802	0.0867902	85	0.001454	NFKBIZ
ENSG00000148057	0.0868316	164	0.01847	IDNK
ENSG00000169019	0.0868388	105	0.01629	COMMD8
ENSG00000174606	0.0868433	73	0.01091	ANGEL2
ENSG00000169660	0.0868714	155	1.231e-06	HEXDC
ENSG00000100104	0.0868899	112	0.02977	SRRD
ENSG00000108349	0.086951	36	0.00308	CASC3
ENSG00000067606	0.086965	398	0.01147	PRKCZ
ENSG00000138073	0.0870142	68	0.001125	PREB
ENSG00000183784	0.0870241	187	0.009675	C9orf66
ENSG00000125257	0.0870962	1119	0.0001768	ABCC4
ENSG00000264187	0.0871415	157	0.0119	AC055811.2
ENSG00000165113	0.0871641	255	0.006243	GKAP1
ENSG00000130254	0.087181	82	0.000723	SAFB2
ENSG00000105518	0.0872129	47	0.01608	TMEM205
ENSG00000188372	0.0872443	180	0.02557	ZP3
ENSG00000163040	0.0872614	234	0.003524	CCDC74A
ENSG00000172554	0.0873298	1738	0.00168	SNTG2
ENSG00000186818	0.0873334	282	0.0007558	LILRB4
ENSG00000113068	0.0874375	156	0.003923	PFDN1
ENSG00000196503	0.087442	156	0.01203	ARL9
ENSG00000070367	0.0874637	145	0.00545	EXOC5
ENSG00000116774	0.0875229	171	0.0119	OLFML3
ENSG00000099977	0.0875537	91	0.01296	DDT
ENSG00000169071	0.0875797	1072	0.001005	ROR2
ENSG00000267041	0.0876097	196	0.0003262	ZNF850
ENSG00000179709	0.087685	468	0.0001615	NLRP8
ENSG00000129071	0.0877655	111	0.0001734	MBD4
ENSG00000075702	0.0878219	201	0.001531	WDR62
ENSG00000183513	0.0878251	69	0.01177	COA5
ENSG00000183431	0.0878795	155	0.008214	SF3A3
ENSG00000163898	0.0879962	123	0.002739	LIPH
ENSG00000129422	0.087998	840	0.003339	MTUS1
ENSG00000177119	0.0880139	295	0.01969	ANO6
ENSG00000189042	0.0880353	164	0.008954	ZNF567
ENSG00000257923	0.0880568	1074	0.003813	CUX1
ENSG00000127586	0.0880686	157	0.00201	CHTF18
ENSG00000159214	0.0880987	60	0.006036	CCDC24
ENSG00000182463	0.0881623	1125	0.000502	TSHZ2
ENSG00000258052	0.0881967	245	0.002465	AC025263.2
ENSG00000102996	0.0882109	88	0.0002154	MMP15
ENSG00000165891	0.0882936	247	0.0008361	E2F7
ENSG00000151379	0.0882989	152	0.002209	MSGN1
ENSG00000143839	0.0883088	180	0.004147	REN
ENSG00000161638	0.0883401	66	0.009728	ITGA5
ENSG00000124701	0.088371	104	0.05012	APOBEC2
ENSG00000052723	0.0883779	58	0.001463	SIKE1
ENSG00000165682	0.0884484	305	0.0113	CLEC1B
ENSG00000171517	0.0885295	337	0.0007227	LPAR3
ENSG00000168903	0.0885811	87	0.000203	BTNL3
ENSG00000107562	0.0886285	239	0.001961	CXCL12
ENSG00000125820	0.0886419	66	0.02354	NKX2-2
ENSG00000186104	0.0886437	60	0.002313	CYP2R1
ENSG00000183682	0.0886758	135	0.01154	BMP8A
ENSG00000128342	0.0886816	74	0.003678	LIF
ENSG00000008130	0.0886835	148	0.02589	NADK
ENSG00000070950	0.0887037	743	0.0001537	RAD18
ENSG00000204889	0.0887161	339	0.01025	KRT40
ENSG00000138434	0.0887934	17	0.002395	ITPRID2
ENSG00000136250	0.0888028	669	0.0002176	AOAH
ENSG00000099290	0.0888582	198	0.006371	WASHC2A
ENSG00000113088	0.0889267	112	0.009746	GZMK
ENSG00000004897	0.0889442	224	0.005922	CDC27
ENSG00000169016	0.0889556	136	0.002064	E2F6
ENSG00000119411	0.0889653	295	0.01549	BSPRY
ENSG00000213341	0.0889694	68	0.03716	CHUK
ENSG00000164853	0.0889754	101	0.02076	UNCX
ENSG00000086289	0.088996	839	0.0001002	EPDR1
ENSG00000132026	0.0890035	64	0.01166	RTBDN
ENSG00000099875	0.0890155	141	0.002005	MKNK2
ENSG00000091181	0.0890689	375	0.001858	IL5RA
ENSG00000196535	0.0891404	214	0.007441	MYO18A
ENSG00000114812	0.089169	191	0.0001019	VIPR1
ENSG00000168291	0.0893461	219	0.01141	PDHB
ENSG00000115947	0.089349	167	0.00102	ORC4
ENSG00000165629	0.089408	174	0.02378	ATP5F1C
ENSG00000175161	0.089437	2143	0.001517	CADM2
ENSG00000118113	0.0894894	245	0.00155	MMP8
ENSG00000206107	0.0895005	177	0.006403	KRTAP27-1
ENSG00000145700	0.0895399	407	0.006039	ANKRD31
ENSG00000139832	0.0895963	333	0.003536	RAB20
ENSG00000077943	0.0896038	641	0.0001218	ITGA8
ENSG00000184009	0.0896093	199	0.006981	ACTG1
ENSG00000100813	0.0896509	168	0.001944	ACIN1
ENSG00000213203	0.0896526	148	0.009369	GIMAP1
ENSG00000163251	0.0896555	78	0.0035	FZD5
ENSG00000164733	0.089758	323	0.002031	CTSB
ENSG00000204406	0.0897924	951	0.00102	MBD5
ENSG00000162006	0.0898347	163	0.001652	MSLNL
ENSG00000258677	0.0898363	364	0.007452	AC022826.2
ENSG00000100867	0.0898863	119	0.006171	DHRS2
ENSG00000124813	0.0899007	781	0.002645	RUNX2
ENSG00000129810	0.0899052	224	0.01447	SGO1
ENSG00000183347	0.089945	210	0.01433	GBP6
ENSG00000080986	0.0899584	356	0.0006413	NDC80
ENSG00000197563	0.0900679	1037	0.01119	PIGN
ENSG00000119707	0.0900875	206	0.004935	RBM25
ENSG00000258713	0.0902039	92	0.0003039	C20orf141
ENSG00000197044	0.0902046	125	0.04216	ZNF441
ENSG00000125630	0.0902048	196	0.01306	POLR1B
ENSG00000106688	0.09021	425	0.001752	SLC1A1
ENSG00000117411	0.0902499	70	0.006036	B4GALT2
ENSG00000135241	0.0902695	284	0.004603	PNPLA8
ENSG00000174799	0.0902705	196	0.007584	CEP135
ENSG00000130816	0.0904049	258	0.007136	DNMT1
ENSG00000176148	0.0904357	368	0.003854	TCP11L1
ENSG00000099974	0.0905048	76	0.0275	DDTL
ENSG00000187033	0.0905334	189	0.0002903	SAMD7
ENSG00000185163	0.0905408	87	0.001739	DDX51
ENSG00000285953	0.0906008	166	0.03446	AC000120.3
ENSG00000172315	0.0906274	44	0.03172	TP53RK
ENSG00000002919	0.0906613	158	3.027e-05	SNX11
ENSG00000166833	0.0906787	1971	0.000412	NAV2
ENSG00000179627	0.0906932	105	0.001611	ZBTB42
ENSG00000180318	0.0907972	86	0.02028	ALX1
ENSG00000172007	0.0908074	108	0.02173	RAB33B
ENSG00000173258	0.0908905	217	0.00114	ZNF483
ENSG00000261130	0.0909476	239	0.006263	AC140504.1
ENSG00000134330	0.0909568	145	0.002869	IAH1
ENSG00000197375	0.0909603	179	0.006826	SLC22A5
ENSG00000196588	0.0909722	343	4.463e-08	MRTFA
ENSG00000166788	0.0910795	192	0.005974	SAAL1
ENSG00000115602	0.0910837	334	0.003171	IL1RL1
ENSG00000171530	0.0911056	594	0.002014	TBCA
ENSG00000187005	0.0911224	97	0.001876	KRTAP21-1
ENSG00000171877	0.091132	369	0.006616	FRMD5
ENSG00000116574	0.0911442	162	0.006841	RHOU
ENSG00000087301	0.0912214	370	0.002593	TXNDC16
ENSG00000188316	0.091227	73	0.0404	ENO4
ENSG00000111144	0.0912429	288	0.008128	LTA4H
ENSG00000162923	0.0912449	135	0.007431	WDR26
ENSG00000154803	0.0912921	142	0.0119	FLCN
ENSG00000197748	0.0913208	263	0.002244	CFAP43
ENSG00000121966	0.0913552	65	0.003131	CXCR4
ENSG00000213020	0.0913599	299	0.01088	ZNF611
ENSG00000100614	0.0913697	150	0.0003608	PPM1A
ENSG00000166091	0.0914055	97	0.006239	CMTM5
ENSG00000142687	0.0914178	37	0.01385	KIAA0319L
ENSG00000107443	0.0914844	82	0.01178	CCNJ
ENSG00000143207	0.0915053	515	0.009625	COP1
ENSG00000115944	0.0915326	254	9.286e-05	COX7A2L
ENSG00000143924	0.0915435	495	0.0012	EML4
ENSG00000117877	0.0915747	92	0.004464	CD3EAP
ENSG00000152207	0.0915876	196	0.007263	CYSLTR2
ENSG00000175398	0.0915888	121	0.005363	OR10P1
ENSG00000165392	0.0916316	330	0.002209	WRN
ENSG00000160963	0.0916518	916	0.00994	COL26A1
ENSG00000139531	0.0916865	64	0.02505	SUOX
ENSG00000105695	0.0917554	145	0.003777	MAG
ENSG00000162385	0.0918266	61	0.0184	MAGOH
ENSG00000088899	0.0918438	141	0.009986	LZTS3
ENSG00000063660	0.0918455	285	0.001797	GPC1
ENSG00000178773	0.091854	194	0.003199	CPNE7
ENSG00000100345	0.0918597	370	0.006684	MYH9
ENSG00000036828	0.0918899	471	0.01169	CASR
ENSG00000161082	0.0919191	395	0.001933	CELF5
ENSG00000121769	0.0919762	129	0.00773	FABP3
ENSG00000145491	0.0920203	119	0.02364	ROPN1L
ENSG00000143512	0.0922271	179	0.001319	HHIPL2
ENSG00000116641	0.0922291	303	0.003467	DOCK7
ENSG00000069956	0.0923722	171	0.03633	MAPK6
ENSG00000175216	0.0924526	174	0.0001316	CKAP5
ENSG00000279012	0.0924632	259	0.004368	OR51B2
ENSG00000132874	0.092488	1334	0.001021	SLC14A2
ENSG00000180891	0.0924996	261	0.000779	CUEDC1
ENSG00000153233	0.0925153	640	0.00212	PTPRR
ENSG00000273269	0.0925513	463	3.188e-06	AC073283.3
ENSG00000139197	0.0925924	207	0.03233	PEX5
ENSG00000264364	0.0926041	77	0.01207	DYNLL2
ENSG00000172732	0.0926048	75	0.002813	MUS81
ENSG00000166451	0.092607	242	0.003211	CENPN
ENSG00000175463	0.0926512	42	7.105e-07	TBC1D10C
ENSG00000140006	0.0927112	37	0.01258	WDR89
ENSG00000221852	0.0928273	173	0.01025	KRTAP1-5
ENSG00000114744	0.092884	75	0.0007608	COMMD2
ENSG00000184702	0.0929193	136	0.005117	SEPT5
ENSG00000225614	0.0930472	151	0.008523	ZNF469
ENSG00000043093	0.0931007	115	0.0007181	DCUN1D1
ENSG00000078237	0.0931224	184	0.001918	TIGAR
ENSG00000006704	0.0932149	248	0.0004397	GTF2IRD1
ENSG00000243725	0.0932401	281	0.03974	TTC4
ENSG00000174914	0.0932614	185	0.002874	OR9G1
ENSG00000284686	0.0932921	1036	0.0006407	AC119674.2
ENSG00000110844	0.0933302	89	0.001311	PRPF40B
ENSG00000242110	0.093369	102	0.0175	AMACR
ENSG00000170801	0.0933785	329	0.001214	HTRA3
ENSG00000177426	0.0934546	261	0.002099	TGIF1
ENSG00000167775	0.0934586	84	0.002717	CD320
ENSG00000170855	0.0935529	125	0.006091	TRIAP1
ENSG00000070404	0.0935649	204	0.0144	FSTL3
ENSG00000241690	0.0936267	94	0.0003039	AL035460.1
ENSG00000163687	0.0936294	187	0.00173	DNASE1L3
ENSG00000100297	0.0936539	193	0.004626	MCM5
ENSG00000150628	0.0936758	144	0.002819	SPATA4
ENSG00000144285	0.0937112	521	0.004402	SCN1A
ENSG00000180011	0.0937558	164	0.005987	ZADH2
ENSG00000107859	0.0938312	61	0.00302	PITX3
ENSG00000143393	0.0938569	64	0.006443	PI4KB
ENSG00000135046	0.0939497	158	0.01801	ANXA1
ENSG00000186635	0.0940119	347	0.001588	ARAP1
ENSG00000165152	0.0940892	266	0.001915	TMEM246
ENSG00000205078	0.0940985	273	0.01341	SYCE1L
ENSG00000141096	0.0941625	35	0.003336	DPEP3
ENSG00000143199	0.0941806	368	0.001141	ADCY10
ENSG00000178021	0.09422	140	0.009123	TSPYL6
ENSG00000198948	0.0942251	215	0.004017	MFAP3L
ENSG00000136937	0.0942693	59	0.004857	NCBP1
ENSG00000203668	0.0943041	141	0.006506	CHML
ENSG00000055147	0.0943463	187	0.03463	FAM114A2
ENSG00000186132	0.0943802	302	0.0007507	C2orf76
ENSG00000118257	0.0944261	239	0.002888	NRP2
ENSG00000143479	0.0944783	176	0.00154	DYRK3
ENSG00000169836	0.0944913	420	0.0007826	TACR3
ENSG00000140350	0.0945135	71	0.002543	ANP32A
ENSG00000088812	0.0945789	562	0.00289	ATRN
ENSG00000129691	0.0945799	28	0.02029	ASH2L
ENSG00000163362	0.0946205	167	0.0009067	INAVA
ENSG00000120265	0.0946468	199	0.02092	PCMT1
ENSG00000161298	0.0946522	111	0.00872	ZNF382
ENSG00000150594	0.0946964	69	0.008262	ADRA2A
ENSG00000277775	0.094735	90	0.001578	HIST1H3F
ENSG00000123473	0.0947474	250	0.01484	STIL
ENSG00000154370	0.0947656	63	0.01915	TRIM11
ENSG00000111639	0.0948241	182	0.001066	MRPL51
ENSG00000262406	0.0948534	131	0.003211	MMP12
ENSG00000164287	0.0949287	216	0.004668	CDC20B
ENSG00000172613	0.094962	65	4.378e-08	RAD9A
ENSG00000122705	0.0949694	399	0.004045	CLTA
ENSG00000023697	0.0949748	206	0.008821	DERA
ENSG00000188375	0.0950821	232	0.00165	H3F3C
ENSG00000176623	0.0950992	224	0.005775	RMDN1
ENSG00000198841	0.0951121	18	0.03335	KTI12
ENSG00000132323	0.0951659	265	0.004378	ILKAP
ENSG00000142330	0.095191	283	0.01179	CAPN10
ENSG00000102452	0.0952473	1175	0.00251	NALCN
ENSG00000164134	0.095263	225	0.004051	NAA15
ENSG00000151632	0.0953335	405	0.004777	AKR1C2
ENSG00000104613	0.0953689	251	0.006834	INTS10
ENSG00000165813	0.0953881	184	0.01386	CCDC186
ENSG00000159625	0.0954022	196	4.458e-06	DRC7
ENSG00000275713	0.0954213	96	0.001578	HIST1H2BH
ENSG00000178752	0.0954291	173	0.004378	ERFE
ENSG00000158623	0.0954429	246	0.0002736	COPG2
ENSG00000177425	0.0954813	68	0.01694	PAWR
ENSG00000164318	0.0955557	565	0.004413	EGFLAM
ENSG00000188771	0.0955761	132	0.05326	PLET1
ENSG00000181541	0.0956007	48	0.003425	MAB21L2
ENSG00000049089	0.0956204	127	0.06079	COL9A2
ENSG00000182759	0.0956708	223	0.001888	MAFA
ENSG00000198000	0.095702	64	0.02188	NOL8
ENSG00000221926	0.0957045	186	0.0003042	TRIM16
ENSG00000110047	0.0957241	112	0.006924	EHD1
ENSG00000124602	0.0957332	99	0.05283	UNC5CL
ENSG00000148835	0.0959027	57	0.0005477	TAF5
ENSG00000137486	0.0959065	256	0.00175	ARRB1
ENSG00000185681	0.0960088	174	0.0002366	MORN5
ENSG00000138246	0.0960361	256	0.01647	DNAJC13
ENSG00000180219	0.0960831	105	0.002947	FAM71C
ENSG00000120054	0.0960992	125	0.0115	CPN1
ENSG00000186187	0.0961168	313	0.01169	ZNRF1
ENSG00000186575	0.0961875	247	0.000267	NF2
ENSG00000112212	0.0962052	97	0.05283	TSPO2
ENSG00000111540	0.0962156	72	0.02505	RAB5B
ENSG00000121931	0.0962927	132	0.00175	LRIF1
ENSG00000165695	0.0963391	389	0.0004524	AK8
ENSG00000055070	0.0963717	199	0.004336	SZRD1
ENSG00000135775	0.0963826	275	0.002688	COG2
ENSG00000112706	0.0964246	325	4.604e-07	IMPG1
ENSG00000132872	0.0964629	72	0.01091	SYT4
ENSG00000138463	0.0964813	288	0.002311	DIRC2
ENSG00000011638	0.0964988	179	0.004814	TMEM159
ENSG00000221931	0.0965181	114	0.01063	OR6X1
ENSG00000157538	0.0965587	149	0.003665	VPS26C
ENSG00000157184	0.0965635	86	0.0184	CPT2
ENSG00000162702	0.0965866	74	0.04578	ZNF281
ENSG00000011347	0.0965984	67	0.03477	SYT7
ENSG00000090971	0.0966169	141	0.0002058	NAT14
ENSG00000171824	0.0966201	74	0.02788	EXOSC10
ENSG00000138764	0.0966276	1536	0.001295	CCNG2
ENSG00000141404	0.0966283	577	0.007388	GNAL
ENSG00000164978	0.0966918	116	0.0007877	NUDT2
ENSG00000115085	0.0968068	98	0.007424	ZAP70
ENSG00000169575	0.0968625	278	0.003374	VPREB1
ENSG00000172840	0.0968819	85	0.0004746	PDP2
ENSG00000198542	0.0969005	805	0.002344	ITGBL1
ENSG00000266028	0.0969017	174	0.001193	SRGAP2
ENSG00000170231	0.0969535	368	0.0002478	FABP6
ENSG00000158815	0.0969559	102	0.003186	FGF17
ENSG00000133067	0.0970076	372	0.02225	LGR6
ENSG00000122694	0.0970177	231	0.01046	GLIPR2
ENSG00000176406	0.0970177	2227	0.0005409	RIMS2
ENSG00000137393	0.0970457	445	0.001315	RNF144B
ENSG00000164659	0.0971045	422	0.000424	KIAA1324L
ENSG00000100387	0.0971993	39	0.02801	RBX1
ENSG00000123411	0.0972248	82	0.02505	IKZF4
ENSG00000163938	0.097226	79	0.04251	GNL3
ENSG00000179922	0.0972568	97	0.006161	ZNF784
ENSG00000279983	0.0973122	136	0.0271	AC244517.10
ENSG00000105321	0.097313	155	8.693e-05	CCDC9
ENSG00000183260	0.0973165	102	0.0008486	ABHD16B
ENSG00000119509	0.0974071	433	0.0002277	INVS
ENSG00000165355	0.0974934	195	0.002236	FBXO33
ENSG00000147324	0.0975176	612	0.004255	MFHAS1
ENSG00000249967	0.0975695	224	0.003266	AL355315.1
ENSG00000269242	0.0976035	66	0.002412	AC010422.3
ENSG00000153975	0.0976041	132	0.0002055	ZUP1
ENSG00000197353	0.0977438	108	0.02389	LYPD2
ENSG00000109572	0.0977479	300	0.01429	CLCN3
ENSG00000120253	0.0977519	107	0.07174	NUP43
ENSG00000137770	0.0978273	37	0.004232	CTDSPL2
ENSG00000161904	0.0978345	246	0.002065	LEMD2
ENSG00000108255	0.0978808	107	0.0004974	CRYBA1
ENSG00000114416	0.0978897	223	0.001738	FXR1
ENSG00000163590	0.0979335	589	0.0011	PPM1L
ENSG00000156171	0.0979414	120	0.006478	DRAM2
ENSG00000075336	0.0979474	122	0.0102	TIMM21
ENSG00000151240	0.0979742	545	0.002199	DIP2C
ENSG00000163235	0.0979754	440	0.002899	TGFA
ENSG00000184117	0.0980173	197	0.01937	NIPSNAP1
ENSG00000173918	0.0980427	129	0.007289	C1QTNF1
ENSG00000156575	0.0980831	82	0.01186	PRG3
ENSG00000260869	0.0981413	43	0.01458	AC002310.4
ENSG00000101438	0.0982008	169	0.007916	SLC32A1
ENSG00000188691	0.0982161	120	0.003829	OR56A5
ENSG00000206052	0.0982587	1477	0.0002109	DOK6
ENSG00000185359	0.0982744	271	2.043e-05	HGS
ENSG00000163541	0.0983739	92	0.01197	SUCLG1
ENSG00000077150	0.0984295	51	0.00186	NFKB2
ENSG00000285505	0.0985092	49	0.002305	AC010616.2
ENSG00000180185	0.0986103	524	0.0008348	FAHD1
ENSG00000165338	0.098612	88	0.04253	HECTD2
ENSG00000122870	0.0986362	721	0.002291	BICC1
ENSG00000167543	0.0986477	61	0.004013	TP53I13
ENSG00000162783	0.0986482	101	0.01475	IER5
ENSG00000118162	0.0987157	50	0.03282	KPTN
ENSG00000111344	0.0987282	209	0.003596	RASAL1
ENSG00000109107	0.0987701	17	0.03265	ALDOC
ENSG00000145012	0.0988331	1569	0.0008356	LPP
ENSG00000136936	0.098931	92	0.001993	XPA
ENSG00000099992	0.0989414	129	0.00396	TBC1D10A
ENSG00000106733	0.0989432	240	0.0004644	NMRK1
ENSG00000138100	0.0990321	54	0.002986	TRIM54
ENSG00000169967	0.0990604	267	0.02777	MAP3K2
ENSG00000173581	0.0990751	98	0.006161	CCDC106
ENSG00000154511	0.0990857	240	0.01233	FAM69A
ENSG00000146826	0.0991216	68	0.003917	C7orf43
ENSG00000170891	0.0992037	145	0.009485	CYTL1
ENSG00000256206	0.0992397	83	0.0184	AC018523.2
ENSG00000155324	0.0992714	374	0.002796	GRAMD2B
ENSG00000186474	0.0993147	207	0.01365	KLK12
ENSG00000179151	0.0994055	45	0.01996	EDC3
ENSG00000183979	0.0994236	15	0.01252	NPB
ENSG00000150764	0.0994478	94	0.0005816	DIXDC1
ENSG00000106258	0.0994817	39	0.08352	CYP3A5
ENSG00000132294	0.0995222	305	0.001629	EFR3A
ENSG00000180901	0.0995398	136	0.002887	KCTD2
ENSG00000111537	0.0995693	146	0.008642	IFNG
ENSG00000285920	0.0995856	216	0.006677	AC087721.2
ENSG00000115762	0.0995893	353	0.0246	PLEKHB2
ENSG00000145736	0.0995995	7	0.04354	GTF2H2
ENSG00000153823	0.0998129	1143	0.005467	PID1
ENSG00000107447	0.099841	162	0.01759	DNTT
ENSG00000104938	0.0998605	244	0.004735	CLEC4M
ENSG00000279051	0.0998917	183	0.04425	OR6Q1
ENSG00000101412	0.0999024	63	0.0004706	E2F1
ENSG00000143595	0.0999135	119	2.106e-07	AQP10
ENSG00000183632	0.099936	2	0.0844	TP53TG3
ENSG00000175699	0.0999512	195	0.01565	CCDC197
ENSG00000242802	0.100044	135	0.004375	AP5Z1
ENSG00000100558	0.100107	75	0.01259	PLEK2
ENSG00000124788	0.100112	974	0.00056	ATXN1
ENSG00000106771	0.100174	428	0.003672	TMEM245
ENSG00000166477	0.100211	124	0.03633	LEO1
ENSG00000183742	0.100258	278	0.003413	MACC1
ENSG00000016864	0.10031	73	0.04251	GLT8D1
ENSG00000153046	0.100324	672	0.002708	CDYL
ENSG00000178217	0.10037	418	0.003044	SH2D4B
ENSG00000075886	0.100376	275	0.003021	TUBA3D
ENSG00000163069	0.100384	50	0.01645	SGCB
ENSG00000175482	0.100385	21	6.621e-06	POLD4
ENSG00000081800	0.100476	209	0.007336	SLC13A1
ENSG00000280021	0.100485	253	0.002343	OR51F1
ENSG00000141002	0.100488	236	0.002466	TCF25
ENSG00000112339	0.100525	340	0.01909	HBS1L
ENSG00000140365	0.100589	56	0.04374	COMMD4
ENSG00000185664	0.100607	59	0.03638	PMEL
ENSG00000180035	0.100615	52	0.01958	ZNF48
ENSG00000198326	0.100659	94	0.0003039	TMEM239
ENSG00000185561	0.100697	145	0.001134	TLCD2
ENSG00000119242	0.100709	171	0.01212	CCDC92
ENSG00000081148	0.100725	256	0.001959	IMPG2
ENSG00000131023	0.100742	145	0.04195	LATS1
ENSG00000124523	0.100795	104	0.01286	SIRT5
ENSG00000127564	0.100803	122	0.01373	PKMYT1
ENSG00000234511	0.100809	102	0.02198	C5orf58
ENSG00000111775	0.100841	118	0.006091	COX6A1
ENSG00000005436	0.100853	229	0.001213	GCFC2
ENSG00000124193	0.10087	146	0.01089	SRSF6
ENSG00000074047	0.100897	499	0.002093	GLI2
ENSG00000039123	0.100906	277	0.004507	MTREX
ENSG00000091073	0.100918	118	0.01264	DTX2
ENSG00000204291	0.100925	367	0.004373	COL15A1
ENSG00000131730	0.10095	132	0.01083	CKMT2
ENSG00000180096	0.100983	48	0.01958	SEPT1
ENSG00000144843	0.101052	202	0.03192	ADPRH
ENSG00000144909	0.101129	260	0.006092	OSBPL11
ENSG00000100109	0.10126	167	0.01424	TFIP11
ENSG00000155761	0.101627	395	0.004281	SPAG17
ENSG00000026652	0.101681	466	1.381e-07	AGPAT4
ENSG00000197893	0.101693	433	0.0001356	NRAP
ENSG00000138757	0.101729	292	0.003023	G3BP2
ENSG00000153044	0.10178	165	0.01339	CENPH
ENSG00000108379	0.101805	173	0.0008344	WNT3
ENSG00000196981	0.101832	99	0.00255	WDR5B
ENSG00000115446	0.101898	71	0.05318	UNC50
ENSG00000170312	0.101929	175	0.007113	CDK1
ENSG00000141437	0.101948	102	0.00674	SLC25A52
ENSG00000174990	0.101961	410	4.373e-05	CA5A
ENSG00000007376	0.101969	116	0.00201	RPUSD1
ENSG00000133069	0.102054	212	0.01422	TMCC2
ENSG00000117569	0.102081	252	0.03251	PTBP2
ENSG00000051009	0.102159	103	0.01928	FAM160A2
ENSG00000239672	0.102182	148	0.007007	NME1
ENSG00000256797	0.102211	139	0.005453	KLRF2
ENSG00000169393	0.102265	388	0.004654	ELSPBP1
ENSG00000196547	0.102266	151	0.0002972	MAN2A2
ENSG00000176732	0.102281	165	0.004399	PFN4
ENSG00000155868	0.102291	150	0.01851	MED7
ENSG00000100888	0.102348	139	0.02024	CHD8
ENSG00000121236	0.102422	303	0.008998	TRIM6
ENSG00000183814	0.102426	147	0.01345	LIN9
ENSG00000255307	0.102451	96	0.002652	OR52B2
ENSG00000243566	0.102477	59	0.06861	UPK3B
ENSG00000144406	0.102532	347	0.01085	UNC80
ENSG00000176102	0.10257	293	0.003418	CSTF3
ENSG00000221882	0.102598	614	0.002393	OR3A2
ENSG00000105697	0.102696	128	0.006355	HAMP
ENSG00000150787	0.102724	169	0.03508	PTS
ENSG00000112320	0.102761	258	0.0006683	SOBP
ENSG00000187860	0.102867	176	0.002812	CCDC157
ENSG00000145863	0.102867	388	0.003349	GABRA6
ENSG00000256713	0.102885	11	0.04652	PGA5
ENSG00000186714	0.102933	534	0.0005935	CCDC73
ENSG00000011052	0.102996	159	0.007007	NME1-NME2
ENSG00000165572	0.102999	55	0.01381	KBTBD6
ENSG00000273611	0.10302	60	0.005593	ZNHIT3
ENSG00000112685	0.103053	617	0.008185	EXOC2
ENSG00000214087	0.103101	224	2.043e-05	ARL16
ENSG00000182836	0.103161	439	0.01154	PLCXD3
ENSG00000181019	0.10317	123	0.001323	NQO1
ENSG00000103591	0.1032	167	0.02928	AAGAB
ENSG00000123600	0.103208	208	0.006207	METTL8
ENSG00000158874	0.103221	101	0.02336	APOA2
ENSG00000184647	0.103234	367	0.0007044	PRSS55
ENSG00000118046	0.103272	202	0.01047	STK11
ENSG00000162073	0.103309	91	0.01373	PAQR4
ENSG00000170608	0.103325	178	0.002114	FOXA3
ENSG00000124875	0.103414	96	0.001213	CXCL6
ENSG00000182952	0.103441	124	0.0003277	HMGN4
ENSG00000137364	0.103445	174	0.0003072	TPMT
ENSG00000174721	0.103459	119	0.001145	FGFBP3
ENSG00000123737	0.103461	110	0.004682	EXOSC9
ENSG00000136485	0.103473	62	0.00229	DCAF7
ENSG00000136944	0.103597	363	0.001538	LMX1B
ENSG00000174667	0.103609	137	0.02035	OR7D4
ENSG00000152254	0.103618	122	0.00895	G6PC2
ENSG00000175550	0.103671	44	0.01877	DRAP1
ENSG00000188186	0.103702	64	0.003917	LAMTOR4
ENSG00000131508	0.103746	136	0.002522	UBE2D2
ENSG00000179930	0.103792	119	0.00728	ZNF648
ENSG00000147416	0.103852	170	0.00123	ATP6V1B2
ENSG00000154153	0.10389	475	0.01044	RETREG1
ENSG00000152804	0.10393	70	0.01127	HHEX
ENSG00000267645	0.103967	11	0.004562	AC105052.3
ENSG00000132549	0.103983	833	0.02448	VPS13B
ENSG00000151065	0.103997	189	0.00345	DCP1B
ENSG00000104361	0.104051	298	0.008545	NIPAL2
ENSG00000132932	0.104086	1516	0.001462	ATP8A2
ENSG00000121851	0.104128	13	0.0234	POLR3GL
ENSG00000126860	0.104141	50	0.06168	EVI2A
ENSG00000066933	0.10419	237	0.007971	MYO9A
ENSG00000197808	0.10425	133	0.00872	ZNF461
ENSG00000111266	0.104274	282	6.753e-05	DUSP16
ENSG00000141030	0.104407	202	0.0119	COPS3
ENSG00000214642	0.10456	96	0.02949	DEFB113
ENSG00000123104	0.104573	1458	0.0002191	ITPR2
ENSG00000163913	0.104592	228	0.0001734	IFT122
ENSG00000183397	0.104666	107	0.0106	C19orf71
ENSG00000142347	0.104667	215	0.002308	MYO1F
ENSG00000167523	0.104675	198	0.00226	SPATA33
ENSG00000011260	0.104685	152	0.007766	UTP18
ENSG00000004866	0.104693	285	0.004061	ST7
ENSG00000138134	0.104702	245	0.01246	STAMBPL1
ENSG00000122735	0.104739	135	0.006111	DNAI1
ENSG00000100448	0.104797	138	0.0162	CTSG
ENSG00000167759	0.104864	200	0.01365	KLK13
ENSG00000151849	0.10493	301	0.009044	CENPJ
ENSG00000117859	0.104937	147	0.0003792	OSBPL9
ENSG00000071539	0.104994	25	0.01482	TRIP13
ENSG00000120063	0.105036	147	0.0009355	GNA13
ENSG00000119878	0.10505	110	0.01201	CRIPT
ENSG00000158769	0.105077	182	0.02927	F11R
ENSG00000198846	0.105118	749	0.003268	TOX
ENSG00000198398	0.105141	171	0.002655	TMEM207
ENSG00000047936	0.105167	527	0.003592	ROS1
ENSG00000067225	0.105271	44	0.02491	PKM
ENSG00000204345	0.105319	215	0.000317	CD300LD
ENSG00000243678	0.105366	133	0.007007	NME2
ENSG00000011028	0.105419	104	0.007689	MRC2
ENSG00000033122	0.105501	1430	0.000173	LRRC7
ENSG00000111652	0.105533	169	0.003869	COPS7A
ENSG00000182791	0.105579	58	3.009e-06	CCDC87
ENSG00000126247	0.10559	150	0.001566	CAPNS1
ENSG00000168772	0.105702	69	0.005545	CXXC4
ENSG00000235376	0.105711	43	0.0007	RPEL1
ENSG00000108551	0.105735	79	0.02726	RASD1
ENSG00000161944	0.105753	217	0.003717	ASGR2
ENSG00000160716	0.105854	87	0.002328	CHRNB2
ENSG00000104885	0.105956	169	0.009392	DOT1L
ENSG00000100083	0.10609	158	0.005558	GGA1
ENSG00000235387	0.106158	220	0.008146	SPAAR
ENSG00000166090	0.10616	93	0.006239	IL25
ENSG00000186509	0.106161	595	0.0006384	OR9Q1
ENSG00000131943	0.106252	188	0.00659	C19orf12
ENSG00000157150	0.106256	70	0.003761	TIMP4
ENSG00000173678	0.106276	5	0.004562	SPDYE2B
ENSG00000180483	0.106286	119	0.007101	DEFB119
ENSG00000100380	0.10629	72	0.0004012	ST13
ENSG00000131094	0.106317	123	0.003122	C1QL1
ENSG00000162039	0.10638	674	0.0001219	MEIOB
ENSG00000090989	0.106484	185	0.007473	EXOC1
ENSG00000188032	0.1065	48	0.01152	C19orf67
ENSG00000105698	0.106522	158	0.006355	USF2
ENSG00000185615	0.106541	163	0.004097	PDIA2
ENSG00000108947	0.106545	101	0.000684	EFNB3
ENSG00000131165	0.106564	194	0.00226	CHMP1A
ENSG00000152684	0.10659	198	0.0005406	PELO
ENSG00000118096	0.106661	114	0.00818	IFT46
ENSG00000182950	0.106714	104	0.05317	ODF3L1
ENSG00000007341	0.106728	194	0.01686	ST7L
ENSG00000140092	0.10677	307	0.006428	FBLN5
ENSG00000143153	0.106808	245	0.0006332	ATP1B1
ENSG00000185813	0.106823	17	0.01252	PCYT2
ENSG00000198887	0.106864	306	0.02539	SMC5
ENSG00000128581	0.106968	205	0.01156	IFT22
ENSG00000203909	0.106982	83	0.001485	DPPA5
ENSG00000113083	0.106993	71	0.01509	LOX
ENSG00000172175	0.107025	283	0.009095	MALT1
ENSG00000112208	0.10704	54	0.03376	BAG2
ENSG00000157064	0.107058	434	0.00218	NMNAT2
ENSG00000237378	0.107059	28	0.04924	AL445989.1
ENSG00000136213	0.107072	218	0.0007214	CHST12
ENSG00000184811	0.107113	265	0.002214	TRARG1
ENSG00000271723	0.107125	475	0.007589	MROH7-TTC4
ENSG00000119636	0.107331	388	0.01842	BBOF1
ENSG00000156521	0.107374	88	0.001261	TYSND1
ENSG00000203734	0.107389	331	0.004794	ECT2L
ENSG00000188167	0.107529	123	0.01235	TMPPE
ENSG00000164466	0.107625	304	0.001221	SFXN1
ENSG00000238083	0.107651	23	0.009591	LRRC37A2
ENSG00000131504	0.107707	162	0.02013	DIAPH1
ENSG00000103549	0.107739	27	0.0463	RNF40
ENSG00000137860	0.10774	231	0.0449	SLC28A2
ENSG00000285978	0.107756	293	0.007334	AC113348.2
ENSG00000183426	0.107763	20	0.01302	NPIPA1
ENSG00000177684	0.107769	108	0.02949	DEFB114
ENSG00000163793	0.107883	57	0.007059	DNAJC5G
ENSG00000188313	0.107917	227	0.01975	PLSCR1
ENSG00000043355	0.107924	89	0.01607	ZIC2
ENSG00000109576	0.107933	161	0.01199	AADAT
ENSG00000204442	0.108038	1903	0.0003105	FAM155A
ENSG00000132768	0.108042	61	0.02765	DPH2
ENSG00000123374	0.108093	53	0.03638	CDK2
ENSG00000167306	0.108096	1281	0.01063	MYO5B
ENSG00000151422	0.108096	1302	0.00516	FER
ENSG00000260230	0.108198	278	0.005801	FRRS1L
ENSG00000131152	0.108207	203	0.003715	AC010531.1
ENSG00000212899	0.108239	314	0.01025	KRTAP3-3
ENSG00000171017	0.108257	136	0.003675	LRRC8E
ENSG00000184454	0.10826	303	0.00277	NCMAP
ENSG00000181513	0.108276	97	0.002467	ACBD4
ENSG00000125538	0.108293	90	0.01795	IL1B
ENSG00000111785	0.108293	223	0.02058	RIC8B
ENSG00000179133	0.108353	256	0.001232	C10orf67
ENSG00000160181	0.108444	179	0.001852	TFF2
ENSG00000187026	0.108515	134	0.001876	KRTAP21-2
ENSG00000165606	0.108659	170	0.01632	DRGX
ENSG00000104756	0.10881	163	0.02668	KCTD9
ENSG00000137573	0.108925	506	0.0007206	SULF1
ENSG00000282218	0.108934	753	0.003592	AL132671.2
ENSG00000183640	0.108967	113	0.03187	KRTAP8-1
ENSG00000100364	0.108981	355	0.005251	KIAA0930
ENSG00000168067	0.109036	57	0.0461	MAP4K2
ENSG00000174697	0.109043	122	0.003743	LEP
ENSG00000102854	0.109047	144	0.001652	MSLN
ENSG00000010810	0.109107	482	0.02061	FYN
ENSG00000163781	0.109145	231	0.006909	TOPBP1
ENSG00000107099	0.109185	1190	0.001317	DOCK8
ENSG00000183034	0.109241	76	0.005517	OTOP2
ENSG00000162654	0.109352	73	0.01082	GBP4
ENSG00000175573	0.109437	45	0.01877	C11orf68
ENSG00000151923	0.109439	158	0.01769	TIAL1
ENSG00000139200	0.109478	65	0.03316	PIANP
ENSG00000184402	0.109483	254	0.0134	SS18L1
ENSG00000133863	0.109512	195	0.002758	TEX15
ENSG00000109832	0.10966	235	0.003799	DDX25
ENSG00000159658	0.109682	169	0.03506	EFCAB14
ENSG00000103126	0.109731	395	0.004097	AXIN1
ENSG00000078674	0.109975	409	0.002916	PCM1
ENSG00000205363	0.109982	152	0.005321	INSYN1
ENSG00000141665	0.110057	205	0.009603	FBXO15
ENSG00000004809	0.110107	321	0.004843	SLC22A16
ENSG00000175868	0.110145	327	0.002313	CALCB
ENSG00000116604	0.110257	115	0.003012	MEF2D
ENSG00000161405	0.110297	83	0.005846	IKZF3
ENSG00000166947	0.110301	39	0.03988	EPB42
ENSG00000124688	0.110318	36	0.01228	MAD2L1BP
ENSG00000141564	0.110366	1591	0.002741	RPTOR
ENSG00000268182	0.110368	199	0.001933	SMIM17
ENSG00000184661	0.110399	206	0.02102	CDCA2
ENSG00000168918	0.110414	571	0.001495	INPP5D
ENSG00000185829	0.110514	24	0.009591	ARL17A
ENSG00000268043	0.110648	79	0.00689	NBPF12
ENSG00000164116	0.1107	348	0.0027	GUCY1A1
ENSG00000138944	0.110719	370	0.002202	SHISAL1
ENSG00000173480	0.110921	110	0.0244	ZNF417
ENSG00000171223	0.11105	27	0.03104	JUNB
ENSG00000162607	0.111161	84	0.003641	USP1
ENSG00000090512	0.111208	184	0.03097	FETUB
ENSG00000111261	0.111249	279	0.004091	MANSC1
ENSG00000011275	0.111285	293	0.00887	RNF216
ENSG00000167815	0.111294	33	0.03104	PRDX2
ENSG00000079215	0.111375	284	2.645e-05	SLC1A3
ENSG00000008513	0.111405	500	0.004261	ST3GAL1
ENSG00000184708	0.111523	145	0.01855	EIF4ENIF1
ENSG00000137413	0.111565	273	0.009081	TAF8
ENSG00000173915	0.111568	46	0.0006116	ATP5MD
ENSG00000177182	0.111608	1026	0.002125	CLVS1
ENSG00000023892	0.11162	65	0.01124	DEF6
ENSG00000170417	0.111658	416	0.004156	TMEM182
ENSG00000177807	0.111676	257	0.013	KCNJ10
ENSG00000119042	0.111707	247	0.0004778	SATB2
ENSG00000198959	0.111736	202	0.001522	TGM2
ENSG00000081059	0.111744	142	0.005414	TCF7
ENSG00000146828	0.111796	159	0.01961	SLC12A9
ENSG00000173992	0.111802	59	3.009e-06	CCS
ENSG00000127125	0.111814	168	0.01519	PPCS
ENSG00000164107	0.111835	118	0.00175	HAND2
ENSG00000156787	0.111858	369	0.009715	TBC1D31
ENSG00000099995	0.111923	163	0.002812	SF3A1
ENSG00000164816	0.112001	261	0.001608	DEFA5
ENSG00000168795	0.112066	156	0.008144	ZBTB5
ENSG00000166266	0.112108	246	0.002255	CUL5
ENSG00000229924	0.112142	43	0.01	FAM90A26
ENSG00000169696	0.112164	116	0.01022	ASPSCR1
ENSG00000141384	0.112253	369	0.001497	TAF4B
ENSG00000108406	0.112281	82	0.04011	DHX40
ENSG00000154415	0.112372	323	0.01635	PPP1R3A
ENSG00000125611	0.112387	116	0.01691	CHCHD5
ENSG00000124802	0.1124	225	0.004668	EEF1E1
ENSG00000184517	0.1124	265	0.0003849	ZFP1
ENSG00000106392	0.112402	448	0.008227	C1GALT1
ENSG00000064309	0.11241	464	0.008938	CDON
ENSG00000100664	0.112525	137	0.0212	EIF5
ENSG00000255150	0.11259	82	0.0321	EID3
ENSG00000197265	0.112642	186	0.01547	GTF2E2
ENSG00000134258	0.112645	248	0.00732	VTCN1
ENSG00000121067	0.112671	111	0.005476	SPOP
ENSG00000146285	0.112708	441	0.002679	SCML4
ENSG00000137038	0.112717	346	0.001481	DMAC1
ENSG00000011258	0.112748	252	0.007007	MBTD1
ENSG00000117410	0.112777	61	0.02765	ATP6V0B
ENSG00000165495	0.112789	630	0.003159	PKNOX2
ENSG00000108946	0.112935	180	0.00233	PRKAR1A
ENSG00000198700	0.112939	128	0.00652	IPO9
ENSG00000169717	0.112998	171	0.03005	ACTRT2
ENSG00000151689	0.113068	160	0.004567	INPP1
ENSG00000131626	0.113111	292	0.004663	PPFIA1
ENSG00000143340	0.113114	315	0.001719	FAM163A
ENSG00000156804	0.113232	200	0.003777	FBXO32
ENSG00000084628	0.113252	284	0.001287	NKAIN1
ENSG00000105428	0.11326	144	0.007234	ZNRF4
ENSG00000111536	0.113279	215	0.008642	IL26
ENSG00000132906	0.113359	214	0.02874	CASP9
ENSG00000137135	0.113456	153	0.001678	ARHGEF39
ENSG00000105135	0.113502	172	0.006176	ILVBL
ENSG00000080822	0.113549	142	0.01018	CLDND1
ENSG00000274252	0.113595	3	0.02256	GGTLC3
ENSG00000285891	0.11365	176	0.007334	AC113348.1
ENSG00000163032	0.113671	271	0.004187	VSNL1
ENSG00000176925	0.113681	214	0.02659	OR51F2
ENSG00000180263	0.11381	493	0.01457	FGD6
ENSG00000185436	0.113832	212	0.0004981	IFNLR1
ENSG00000159197	0.113836	92	0.01431	KCNE2
ENSG00000166840	0.113865	374	0.001084	GLYATL1
ENSG00000108702	0.113937	135	0.002045	CCL1
ENSG00000168421	0.113976	241	0.0003514	RHOH
ENSG00000189227	0.113976	122	0.01338	C15orf61
ENSG00000206075	0.113986	264	0.02619	SERPINB5
ENSG00000108679	0.114009	101	0.007289	LGALS3BP
ENSG00000135426	0.11402	332	0.01516	TESPA1
ENSG00000129538	0.114024	173	0.009203	RNASE1
ENSG00000168517	0.114025	72	0.002467	HEXIM2
ENSG00000137965	0.11403	118	0.01255	IFI44
ENSG00000128165	0.114071	136	0.001801	ADM2
ENSG00000187537	0.11409	18	0.004234	POTEG
ENSG00000226124	0.114119	175	0.007556	FTCDNL1
ENSG00000120696	0.114329	69	0.02005	KBTBD7
ENSG00000165233	0.114361	169	0.01747	CARD19
ENSG00000198951	0.114508	85	0.002234	NAGA
ENSG00000156026	0.114575	139	0.073	MCU
ENSG00000173013	0.114626	111	0.004856	CCDC96
ENSG00000171951	0.114626	48	0.02788	SCG2
ENSG00000117020	0.114629	416	0.0008655	AKT3
ENSG00000169760	0.114703	1920	0.00121	NLGN1
ENSG00000188690	0.114708	127	0.03656	UROS
ENSG00000136003	0.114715	152	0.0003406	ISCU
ENSG00000168994	0.114843	372	0.01889	PXDC1
ENSG00000230873	0.114862	169	0.04136	STMND1
ENSG00000173302	0.114902	15	0.02522	GPR148
ENSG00000048405	0.114917	357	0.005536	ZNF800
ENSG00000124201	0.114928	242	0.04063	ZNFX1
ENSG00000146707	0.114938	160	0.008479	POMZP3
ENSG00000165566	0.114981	119	0.02493	AMER2
ENSG00000128683	0.114985	138	0.002278	GAD1
ENSG00000187134	0.115088	307	0.004777	AKR1C1
ENSG00000146352	0.11511	235	0.002031	CLVS2
ENSG00000188582	0.115139	119	0.003311	PAQR9
ENSG00000007062	0.11516	395	0.005483	PROM1
ENSG00000188219	0.115169	69	0.03443	POTEE
ENSG00000115806	0.115203	153	0.04119	GORASP2
ENSG00000130528	0.115269	121	0.001586	HRC
ENSG00000160888	0.115333	70	0.0001197	IER2
ENSG00000251357	0.115369	297	0.006428	AP000350.4
ENSG00000171533	0.115378	187	0.00744	MAP6
ENSG00000144331	0.115404	1399	0.0006266	ZNF385B
ENSG00000184619	0.11541	197	0.03241	KRBA2
ENSG00000212710	0.115429	79	0.01811	CTAGE1
ENSG00000189410	0.115461	131	0.003852	SH2D5
ENSG00000086102	0.115466	140	0.002148	NFX1
ENSG00000283992	0.115475	162	0.02258	SLURP2
ENSG00000092096	0.115513	80	0.005198	SLC22A17
ENSG00000113360	0.115546	349	0.002184	DROSHA
ENSG00000162396	0.115577	182	0.05445	PARS2
ENSG00000156928	0.115622	47	0.009415	MALSU1
ENSG00000166329	0.115651	145	0.00171	CCDC182
ENSG00000175324	0.115711	62	0.02029	LSM1
ENSG00000111961	0.115726	998	0.005538	SASH1
ENSG00000231051	0.115799	54	0.04462	USP17L28
ENSG00000100031	0.115803	122	0.003061	GGT1
ENSG00000198246	0.115814	323	0.004773	SLC29A3
ENSG00000169169	0.115963	78	0.0009206	CPT1C
ENSG00000099246	0.115964	158	0.02436	RAB18
ENSG00000116016	0.115972	308	0.007308	EPAS1
ENSG00000108342	0.115991	152	0.01406	CSF3
ENSG00000006459	0.116118	248	0.002977	KDM7A
ENSG00000214510	0.116207	65	0.001117	SPINK13
ENSG00000198443	0.116248	130	0.05098	KRTAP4-1
ENSG00000176101	0.116283	73	0.005632	SSNA1
ENSG00000158106	0.116294	152	0.001613	RHPN1
ENSG00000100599	0.116302	676	0.001412	RIN3
ENSG00000156140	0.116354	405	0.006103	ADAMTS3
ENSG00000153093	0.116565	701	3.511e-12	ACOXL
ENSG00000240542	0.116602	137	0.05098	KRTAP9-1
ENSG00000129083	0.116617	171	0.0184	COPB1
ENSG00000127903	0.11668	189	0.001933	ZNF835
ENSG00000131149	0.116681	1483	8.296e-05	GSE1
ENSG00000164889	0.116696	131	0.01828	SLC4A2
ENSG00000107187	0.116703	105	0.004969	LHX3
ENSG00000105507	0.116732	323	0.001684	CABP5
ENSG00000161133	0.116814	184	0.0004034	USP41
ENSG00000132746	0.116843	143	8.746e-05	ALDH3B2
ENSG00000142513	0.116866	188	3.596e-05	ACP4
ENSG00000177599	0.11693	128	0.04216	ZNF491
ENSG00000168297	0.116932	534	0.01141	PXK
ENSG00000165632	0.11697	567	0.0165	TAF3
ENSG00000253626	0.116988	140	0.0004749	EIF5AL1
ENSG00000136146	0.117064	208	0.01457	MED4
ENSG00000170613	0.117125	125	0.02833	FAM71B
ENSG00000134758	0.117136	143	0.01672	RNF138
ENSG00000082512	0.117275	111	0.008461	TRAF5
ENSG00000269526	0.117286	134	0.003441	ERVV-1
ENSG00000172771	0.117395	155	0.0001734	EFCAB12
ENSG00000073350	0.117414	426	0.008148	LLGL2
ENSG00000106100	0.117421	177	0.01338	NOD1
ENSG00000148358	0.117453	270	0.01662	GPR107
ENSG00000090565	0.117522	249	0.00798	RAB11FIP3
ENSG00000173273	0.117569	908	0.005645	TNKS
ENSG00000177045	0.11758	59	0.02838	SIX5
ENSG00000178026	0.117731	82	0.006729	LRRC75B
ENSG00000109794	0.117739	416	0.002468	FAM149A
ENSG00000117643	0.117756	253	0.01861	MAN1C1
ENSG00000157782	0.11779	181	0.004965	CABP1
ENSG00000204248	0.1178	349	0.002947	COL11A2
ENSG00000181467	0.11785	52	0.01184	RAP2B
ENSG00000134901	0.117858	92	0.002993	KDELC1
ENSG00000285946	0.117858	9	0.0841	AL162596.1
ENSG00000244537	0.11787	126	0.05098	KRTAP4-2
ENSG00000186513	0.117915	141	0.02067	OR9Q2
ENSG00000168748	0.117962	86	0.01478	CA7
ENSG00000166813	0.118008	176	0.02062	KIF7
ENSG00000114902	0.118081	64	0.04251	SPCS1
ENSG00000181026	0.118097	200	0.01167	AEN
ENSG00000100092	0.118281	143	0.005558	SH3BP1
ENSG00000006837	0.118292	159	0.0006476	CDKL3
ENSG00000175318	0.11835	52	0.02491	GRAMD2A
ENSG00000079691	0.118404	1287	0.0004981	CARMIL1
ENSG00000279270	0.118422	263	0.02168	OR52R1
