## Supplemental Table 3 for "Co-expression in tissue-specific gene networks links genes in cancer-susceptibility loci to known somatic driver genes" (part 3 of 3)

### Sheet: GCST006085 (continued)
gene	pascalx_pvalue	nsnps	pascalx_min_pvalue	gene_symbol
ENSG00000262179	0.118454	109	0.003119	MYMX
ENSG00000169884	0.118476	94	0.0004455	WNT10B
ENSG00000075073	0.118479	180	0.01172	TACR2
ENSG00000171060	0.11862	168	0.01277	C8orf74
ENSG00000121281	0.118764	193	0.002798	ADCY7
ENSG00000264424	0.118896	82	0.05207	MYH4
ENSG00000070601	0.11894	414	0.003326	FRMPD1
ENSG00000186628	0.118955	162	0.00349	FSD2
ENSG00000104969	0.119027	149	0.01959	SGTA
ENSG00000143632	0.119067	122	0.001656	ACTA1
ENSG00000143776	0.119132	1691	0.003022	CDC42BPA
ENSG00000138613	0.11914	110	0.002487	APH1B
ENSG00000180155	0.119201	181	0.02258	LYNX1
ENSG00000129292	0.119231	223	0.0203	PHF20L1
ENSG00000168453	0.119247	112	0.002702	HR
ENSG00000120903	0.119316	191	0.003378	CHRNA2
ENSG00000214309	0.11934	63	0.003281	MBLAC1
ENSG00000179615	0.119405	166	0.06838	OR2AP1
ENSG00000184313	0.119446	365	0.007589	MROH7
ENSG00000006042	0.11953	162	0.007878	TMEM98
ENSG00000115128	0.119569	156	0.003319	SF3B6
ENSG00000261459	0.119607	55	0.01458	AC002310.5
ENSG00000149483	0.119621	11	0.05499	TMEM138
ENSG00000198879	0.119631	657	0.008195	SFMBT2
ENSG00000080815	0.119637	231	0.0005727	PSEN1
ENSG00000163491	0.119675	642	0.009269	NEK10
ENSG00000163820	0.119841	304	0.007321	FYCO1
ENSG00000142409	0.119847	163	0.005852	ZNF787
ENSG00000172890	0.119893	309	0.01901	NADSYN1
ENSG00000215545	0.119904	110	0.001183	DEFB116
ENSG00000154040	0.12008	112	0.01967	CABYR
ENSG00000151233	0.120094	205	0.03771	GXYLT1
ENSG00000186625	0.1201	149	0.04195	KATNA1
ENSG00000086065	0.120123	77	0.002148	CHMP5
ENSG00000174326	0.120128	124	0.01715	SLC16A11
ENSG00000078804	0.120151	75	0.02948	TP53INP2
ENSG00000234545	0.120159	99	0.00144	FAM133B
ENSG00000104731	0.120176	409	0.007401	KLHDC4
ENSG00000185015	0.120237	93	0.02042	CA13
ENSG00000100399	0.120266	141	0.00423	CHADL
ENSG00000219626	0.120268	365	0.004399	FAM228B
ENSG00000167754	0.120281	214	0.004957	KLK5
ENSG00000186566	0.120329	170	0.02882	GPATCH8
ENSG00000003249	0.120422	221	0.0008035	DBNDD1
ENSG00000198125	0.120456	184	0.009605	MB
ENSG00000119922	0.120467	128	0.008054	IFIT2
ENSG00000144647	0.120562	115	0.008812	POMGNT2
ENSG00000119048	0.120565	75	0.001083	UBE2B
ENSG00000131386	0.120621	308	0.01187	GALNT15
ENSG00000158669	0.120643	270	0.0008428	GPAT4
ENSG00000132002	0.120712	162	0.0009628	DNAJB1
ENSG00000170961	0.120758	229	0.01247	HAS2
ENSG00000166669	0.120953	525	0.00613	ATF7IP2
ENSG00000104147	0.120977	102	0.006677	OIP5
ENSG00000185674	0.121129	78	0.06296	LYG2
ENSG00000213023	0.121142	142	0.009007	SYT3
ENSG00000105887	0.121162	276	0.004251	MTPN
ENSG00000175497	0.121198	2657	0.000629	DPP10
ENSG00000197728	0.121261	46	0.0424	RPS26
ENSG00000105270	0.121379	93	0.002208	CLIP3
ENSG00000134480	0.121401	50	0.01519	CCNH
ENSG00000010610	0.121436	171	0.002434	CD4
ENSG00000183486	0.121455	189	0.0005754	MX2
ENSG00000145390	0.121462	302	0.003781	USP53
ENSG00000157343	0.121484	134	0.003004	ARMC12
ENSG00000161270	0.121529	91	0.0005032	NPHS1
ENSG00000163220	0.121563	147	0.005833	S100A9
ENSG00000145626	0.12159	221	0.01469	UGT3A1
ENSG00000017797	0.121603	294	0.00109	RALBP1
ENSG00000104131	0.121626	16	0.06909	EIF3J
ENSG00000139178	0.121764	132	0.001971	C1RL
ENSG00000142511	0.121801	201	3.596e-05	GPR32
ENSG00000282301	0.12186	85	0.06961	CYP3A7-CYP3A51P
ENSG00000160870	0.12186	85	0.06961	CYP3A7
ENSG00000186642	0.121876	365	0.007409	PDE2A
ENSG00000158113	0.121915	183	0.0002657	LRRC43
ENSG00000196427	0.122021	71	0.01202	NBPF4
ENSG00000147459	0.122078	508	0.003934	DOCK5
ENSG00000170837	0.122092	108	0.0144	GPR27
ENSG00000116141	0.122096	155	0.02405	MARK1
ENSG00000155506	0.122146	193	0.01662	LARP1
ENSG00000122952	0.12222	53	0.04448	ZWINT
ENSG00000170634	0.122259	864	0.007782	ACYP2
ENSG00000224420	0.122274	60	0.0009206	ADM5
ENSG00000163431	0.12235	173	0.008003	LMOD1
ENSG00000182902	0.122387	237	0.001365	SLC25A18
ENSG00000185404	0.122404	444	0.002891	SP140L
ENSG00000166888	0.122447	107	0.01747	STAT6
ENSG00000185982	0.122489	178	0.006238	DEFB128
ENSG00000197077	0.122497	641	0.004446	KIAA1671
ENSG00000165934	0.122561	274	0.002499	CPSF2
ENSG00000096395	0.122564	215	0.002065	MLN
ENSG00000167178	0.122612	16	0.03865	ISLR2
ENSG00000121594	0.122617	283	0.03192	CD80
ENSG00000120925	0.122641	39	0.05515	RNF170
ENSG00000136933	0.122693	134	0.004934	RABEPK
ENSG00000105948	0.122874	143	0.01046	TTC26
ENSG00000182568	0.122922	213	0.004564	SATB1
ENSG00000166478	0.122953	212	0.01347	ZNF143
ENSG00000090581	0.122953	116	0.005054	GNPTG
ENSG00000153237	0.122957	1045	0.004221	CCDC148
ENSG00000183310	0.122986	33	0.004665	OR2T34
ENSG00000073711	0.122988	298	0.01111	PPP2R3A
ENSG00000110400	0.123072	289	0.01795	NECTIN1
ENSG00000133059	0.123081	204	0.01829	DSTYK
ENSG00000115380	0.123103	190	0.01431	EFEMP1
ENSG00000223573	0.12311	123	0.003071	TINCR
ENSG00000164920	0.123113	29	0.04534	OSR2
ENSG00000104140	0.123143	71	0.01722	RHOV
ENSG00000248592	0.123176	188	0.01535	TMEM110-MUSTN1
ENSG00000213658	0.123276	57	0.007824	LAT
ENSG00000134986	0.123434	752	0.0002485	NREP
ENSG00000215343	0.123457	6	0.01691	ZNF705D
ENSG00000231637	0.123528	69	0.04462	USP17L29
ENSG00000163421	0.123645	149	0.007369	PROK2
ENSG00000060138	0.123652	156	0.01821	YBX3
ENSG00000099822	0.12366	366	0.003077	HCN2
ENSG00000076382	0.123714	26	0.03265	SPAG5
ENSG00000213533	0.123822	185	0.01535	STIMATE
ENSG00000120907	0.123823	568	0.0007111	ADRA1A
ENSG00000164808	0.12392	267	0.001246	SPIDR
ENSG00000090530	0.124002	781	0.002946	P3H2
ENSG00000099999	0.124093	223	0.002812	RNF215
ENSG00000139842	0.124134	134	0.01518	CUL4A
ENSG00000215131	0.124228	109	0.02204	C16orf90
ENSG00000185933	0.124251	73	0.003268	CALHM1
ENSG00000130940	0.124343	289	0.0002049	CASZ1
ENSG00000196344	0.124345	186	0.002845	ADH7
ENSG00000196156	0.124356	126	0.05098	KRTAP4-3
ENSG00000173334	0.124373	101	0.005898	TRIB1
ENSG00000133961	0.124484	372	0.0006128	NUMB
ENSG00000146143	0.124516	264	0.00546	PRIM2
ENSG00000228856	0.124528	101	0.04462	USP17L30
ENSG00000113657	0.124646	138	0.007703	DPYSL3
ENSG00000233670	0.1247	155	0.00988	PIRT
ENSG00000179115	0.124712	67	0.05911	FARSA
ENSG00000114030	0.124745	239	0.005106	KPNA1
ENSG00000107949	0.124769	95	0.03656	BCCIP
ENSG00000158402	0.12477	143	0.002428	CDC25C
ENSG00000204104	0.124777	249	0.007811	TRAF3IP1
ENSG00000119523	0.124797	89	0.03925	ALG2
ENSG00000108960	0.124831	140	0.002361	MMD
ENSG00000203690	0.124855	264	0.002781	TCP10
ENSG00000138594	0.124923	279	0.002867	TMOD3
ENSG00000109066	0.124932	193	0.006265	TMEM104
ENSG00000180878	0.124956	96	0.02084	C11orf42
ENSG00000158486	0.124973	558	0.004814	DNAH3
ENSG00000171611	0.124994	99	0.0003529	PTCRA
ENSG00000118816	0.125086	58	0.0003665	CCNI
ENSG00000171435	0.1251	1557	0.0002081	KSR2
ENSG00000143178	0.125125	132	0.01124	TBX19
ENSG00000089053	0.125153	237	1.166e-05	ANAPC5
ENSG00000166351	0.125166	7	0.02901	POTED
ENSG00000113209	0.125194	94	0.01379	PCDHB5
ENSG00000103599	0.125203	411	0.01338	IQCH
ENSG00000120256	0.125256	163	0.02092	LRP11
ENSG00000108039	0.125275	149	0.006717	XPNPEP1
ENSG00000108774	0.125356	114	0.06206	RAB5C
ENSG00000144451	0.12539	2224	0.001337	SPAG16
ENSG00000088882	0.125417	137	0.0003039	CPXM1
ENSG00000261341	0.125422	259	3.596e-05	AC010325.1
ENSG00000233087	0.125575	129	0.06117	RAB6D
ENSG00000185040	0.125647	74	0.07045	SPDYE16
ENSG00000118514	0.125709	122	0.02473	ALDH8A1
ENSG00000180090	0.125816	264	0.002393	OR3A1
ENSG00000156735	0.125843	73	0.02029	BAG4
ENSG00000163394	0.125889	161	0.003824	CCKAR
ENSG00000137273	0.125892	149	0.008539	FOXF2
ENSG00000197520	0.125903	89	0.03013	FAM177B
ENSG00000172361	0.125922	154	0.01268	CFAP53
ENSG00000284505	0.125932	193	0.02258	LYNX1-SLURP2
ENSG00000077420	0.125951	556	0.004325	APBB1IP
ENSG00000216490	0.126005	119	6.161e-05	IFI30
ENSG00000144962	0.126006	601	0.005109	SPATA16
ENSG00000092203	0.12605	160	0.003419	TOX4
ENSG00000249693	0.126081	261	0.0104	THEGL
ENSG00000124422	0.126102	272	0.00495	USP22
ENSG00000115364	0.126193	214	0.004075	MRPL19
ENSG00000197208	0.126195	237	0.01678	SLC22A4
ENSG00000119718	0.126207	56	0.06366	EIF2B2
ENSG00000119508	0.126354	74	0.01446	NR4A3
ENSG00000102189	0.126389	341	0.02003	EEA1
ENSG00000157927	0.126407	339	0.004375	RADIL
ENSG00000080573	0.126411	381	0.005571	COL5A3
ENSG00000110852	0.126463	155	0.005453	CLEC2B
ENSG00000176978	0.126476	103	0.002325	DPP7
ENSG00000139343	0.126509	296	0.003367	SNRPF
ENSG00000132671	0.126534	116	0.02841	SSTR4
ENSG00000148843	0.126565	100	0.0006116	PDCD11
ENSG00000166289	0.126605	132	0.00659	PLEKHF1
ENSG00000213638	0.126649	162	0.002487	ADAT3
ENSG00000189184	0.126673	125	0.01859	PCDH18
ENSG00000198818	0.126696	176	0.03422	SFT2D1
ENSG00000185860	0.126698	232	0.0184	CCDC190
ENSG00000105254	0.126767	128	0.001566	TBCB
ENSG00000169131	0.126782	243	0.007334	ZNF354A
ENSG00000176884	0.126786	134	0.005632	GRIN1
ENSG00000166192	0.126832	51	0.02544	SENP8
ENSG00000087086	0.127012	94	0.009579	FTL
ENSG00000116213	0.12723	168	0.001352	WRAP73
ENSG00000198464	0.12734	223	0.002515	ZNF480
ENSG00000196240	0.127461	172	0.003584	OR2T2
ENSG00000037042	0.127471	73	0.03371	TUBG2
ENSG00000175928	0.127564	209	0.01845	LRRN1
ENSG00000134709	0.127663	120	0.03372	HOOK1
ENSG00000186118	0.127702	80	0.04823	TEX38
ENSG00000107821	0.127704	95	0.02425	KAZALD1
ENSG00000283683	0.127725	239	0.003758	MYOCOS
ENSG00000055163	0.127729	482	0.01102	CYFIP2
ENSG00000131738	0.127767	73	0.04541	KRT33B
ENSG00000068137	0.127773	68	0.03371	PLEKHH3
ENSG00000162384	0.127869	63	0.0184	C1orf123
ENSG00000134057	0.127921	140	0.01339	CCNB1
ENSG00000267261	0.127949	121	0.06206	AC099811.2
ENSG00000162490	0.127981	218	0.005209	DRAXIN
ENSG00000174483	0.127992	122	0.06753	BBS1
ENSG00000256349	0.127992	122	0.06753	AP002748.4
ENSG00000107262	0.128052	100	0.01731	BAG1
ENSG00000183844	0.128058	245	0.0008104	FAM3B
ENSG00000253457	0.128061	80	0.01989	SMIM18
ENSG00000205683	0.128062	733	0.0008523	DPF3
ENSG00000125450	0.128088	112	0.0007011	NUP85
ENSG00000144355	0.128096	67	0.01565	DLX1
ENSG00000173320	0.128096	577	0.001271	STOX2
ENSG00000184451	0.128101	50	0.03371	CCR10
ENSG00000007202	0.128115	29	0.03399	KIAA0100
ENSG00000160633	0.128196	64	0.000723	SAFB
ENSG00000175906	0.128258	91	0.02972	ARL4D
ENSG00000065361	0.128304	77	0.03168	ERBB3
ENSG00000204178	0.128391	145	0.06923	MACO1
ENSG00000133030	0.128444	308	0.0119	MPRIP
ENSG00000164122	0.128684	353	0.002819	ASB5
ENSG00000064652	0.128708	521	0.007583	SNX24
ENSG00000175325	0.12871	140	0.00694	PROP1
ENSG00000176641	0.128824	432	0.005382	RNF152
ENSG00000110367	0.128883	210	0.01991	DDX6
ENSG00000276087	0.128883	281	0.004399	AC008073.3
ENSG00000107669	0.128884	636	0.000319	ATE1
ENSG00000198015	0.128889	285	0.01115	MRPL42
ENSG00000183386	0.129	83	0.01817	FHL3
ENSG00000175606	0.129016	146	0.02378	TMEM70
ENSG00000285542	0.129042	405	0.016	AC013717.1
ENSG00000076555	0.129043	399	0.0008059	ACACB
ENSG00000134569	0.129082	123	0.0004852	LRP4
ENSG00000186522	0.129132	216	0.0273	SEPT10
ENSG00000028310	0.12916	52	0.0112	BRD9
ENSG00000109674	0.129178	245	0.002491	NEIL3
ENSG00000270149	0.129186	195	0.02927	AL591806.3
ENSG00000168062	0.129213	83	0.01037	BATF2
ENSG00000237452	0.12927	86	0.02838	BHMG1
ENSG00000127337	0.129393	250	0.01442	YEATS4
ENSG00000182459	0.12955	139	4.14e-05	TEX19
ENSG00000134444	0.129677	460	0.01119	RELCH
ENSG00000180332	0.129718	56	0.03459	KCTD4
ENSG00000100714	0.129754	231	0.003647	MTHFD1
ENSG00000131462	0.129765	72	0.07717	TUBG1
ENSG00000179218	0.129864	63	0.03473	CALR
ENSG00000165621	0.129873	69	0.02895	OXGR1
ENSG00000167098	0.129882	160	0.009308	SUN5
ENSG00000214026	0.1299	51	7.045e-05	MRPL23
ENSG00000153404	0.129913	370	0.009243	PLEKHG4B
ENSG00000135315	0.129945	157	0.03846	CEP162
ENSG00000172215	0.129989	139	0.007321	CXCR6
ENSG00000196458	0.130055	103	0.001565	ZNF605
ENSG00000170370	0.130068	121	0.03689	EMX2
ENSG00000162929	0.130092	182	0.001127	KIAA1841
ENSG00000112576	0.130187	351	0.001715	CCND3
ENSG00000101654	0.130225	174	0.01183	RNMT
ENSG00000114054	0.130245	156	0.008115	PCCB
ENSG00000114455	0.130252	305	0.004401	HHLA2
ENSG00000177483	0.130315	194	0.004944	RBM44
ENSG00000186075	0.130346	60	0.09808	ZPBP2
ENSG00000132677	0.130406	103	0.003182	RHBG
ENSG00000095464	0.130467	277	0.001977	PDE6C
ENSG00000138032	0.13048	249	0.016	PPM1B
ENSG00000213782	0.1305	215	0.0001571	DDX47
ENSG00000117479	0.130571	151	0.0009999	SLC19A2
ENSG00000101425	0.130587	190	0.005354	BPI
ENSG00000116473	0.130657	570	0.001215	RAP1A
ENSG00000169255	0.130658	104	0.02105	B3GALNT1
ENSG00000173193	0.130724	346	0.00229	PARP14
ENSG00000233024	0.130755	5	0.0765	AC126755.2
ENSG00000146122	0.13079	312	0.01992	DAAM2
ENSG00000165244	0.130873	72	0.04991	ZNF367
ENSG00000180104	0.130875	329	0.008876	EXOC3
ENSG00000132437	0.130929	489	0.0004621	DDC
ENSG00000166128	0.131011	166	0.002723	RAB8B
ENSG00000066185	0.13104	193	0.01519	ZMYND12
ENSG00000163328	0.131061	204	0.00578	GPR155
ENSG00000145414	0.131121	182	0.0331	NAF1
ENSG00000169862	0.131196	1749	0.0001019	CTNND2
ENSG00000212900	0.131198	306	0.01025	KRTAP3-2
ENSG00000147437	0.131287	99	0.04844	GNRH1
ENSG00000178695	0.131302	130	0.003019	KCTD12
ENSG00000118407	0.131407	291	0.000418	FILIP1
ENSG00000131069	0.131604	133	0.01411	ACSS2
ENSG00000111783	0.131654	319	0.005976	RFX4
ENSG00000146063	0.131666	97	0.004252	TRIM41
ENSG00000141552	0.13175	29	0.01252	ANAPC11
ENSG00000281991	0.131756	15	0.0463	TMEM265
ENSG00000069248	0.131819	230	0.001656	NUP133
ENSG00000184731	0.131912	57	0.07736	FAM110C
ENSG00000258947	0.131926	188	0.009008	TUBB3
ENSG00000189308	0.13195	253	0.01278	LIN54
ENSG00000196876	0.131974	319	0.004197	SCN8A
ENSG00000122707	0.132082	296	0.01046	RECK
ENSG00000156587	0.132084	134	0.002978	UBE2L6
ENSG00000165102	0.132156	57	0.04436	HGSNAT
ENSG00000109851	0.132192	135	0.004039	DBX1
ENSG00000133195	0.132303	1451	0.00824	SLC39A11
ENSG00000279301	0.132471	74	0.01174	OR2T11
ENSG00000187609	0.132471	304	0.002286	EXD3
ENSG00000198211	0.13259	190	0.009008	AC092143.1
ENSG00000138095	0.132595	494	0.0109	LRPPRC
ENSG00000107485	0.132603	267	0.005569	GATA3
ENSG00000196550	0.132666	6	0.05327	FAM72A
ENSG00000132589	0.132744	64	0.008301	FLOT2
ENSG00000152093	0.132802	7	0.08686	CFC1B
ENSG00000169271	0.13284	203	0.005619	HSPB3
ENSG00000198589	0.132853	904	0.000277	LRBA
ENSG00000160194	0.132861	353	0.03136	NDUFV3
ENSG00000185155	0.132884	80	0.01345	MIXL1
ENSG00000177096	0.132993	88	0.002234	PHETA2
ENSG00000092470	0.133032	98	0.05647	WDR76
ENSG00000070756	0.133049	192	0.0004995	PABPC1
ENSG00000165188	0.133071	118	0.02025	RNF183
ENSG00000166426	0.133108	92	0.0007036	CRABP1
ENSG00000104331	0.133252	130	0.008283	IMPAD1
ENSG00000104626	0.133296	580	0.001832	ERI1
ENSG00000073756	0.133332	113	0.00525	PTGS2
ENSG00000127948	0.133337	188	0.004926	POR
ENSG00000183684	0.133338	33	0.01252	ALYREF
ENSG00000106153	0.133463	131	0.02497	CHCHD2
ENSG00000115073	0.13347	48	0.03847	ACTR1B
ENSG00000112182	0.133476	656	0.009354	BACH2
ENSG00000197646	0.133485	261	0.000416	PDCD1LG2
ENSG00000118432	0.13349	179	0.03059	CNR1
ENSG00000197548	0.133583	560	0.006262	ATG7
ENSG00000166359	0.133657	228	0.005623	WDR88
ENSG00000007968	0.13367	130	0.01793	E2F2
ENSG00000137177	0.133671	581	0.0006993	KIF13A
ENSG00000179071	0.133699	50	0.02471	CCDC89
ENSG00000173898	0.133714	44	6.003e-07	SPTBN2
ENSG00000111199	0.133735	161	0.0004316	TRPV4
ENSG00000138892	0.133783	319	0.004618	TTLL8
ENSG00000023287	0.133797	147	0.008055	RB1CC1
ENSG00000198498	0.133882	143	0.02899	TMA16
ENSG00000285868	0.133888	524	0.03181	AC008676.3
ENSG00000100450	0.134113	142	0.01921	GZMH
ENSG00000038295	0.134119	426	0.0078	TLL1
ENSG00000063244	0.134148	118	0.006161	U2AF2
ENSG00000166997	0.134179	76	0.00266	CNPY4
ENSG00000185115	0.134215	111	0.03359	NSMCE3
ENSG00000186174	0.134225	125	0.01202	BCL9L
ENSG00000145715	0.13424	74	0.01519	RASA1
ENSG00000167971	0.134255	99	0.002603	CASKIN1
ENSG00000203661	0.134256	95	0.007901	OR2T5
ENSG00000157800	0.134314	520	0.0007266	SLC37A3
ENSG00000125571	0.134415	194	0.05607	IL37
ENSG00000178222	0.134437	352	0.008115	RNF212
ENSG00000065833	0.134512	425	0.005529	ME1
ENSG00000185974	0.134541	154	0.02658	GRK1
ENSG00000183808	0.134604	59	0.0897	RBM12B
ENSG00000163286	0.134653	153	0.03095	ALPG
ENSG00000170153	0.134681	1017	0.0003165	RNF150
ENSG00000198171	0.134682	205	0.009986	DDRGK1
ENSG00000165066	0.134763	158	0.01736	NKX6-3
ENSG00000090104	0.134775	147	0.01445	RGS1
ENSG00000168938	0.134799	132	0.007583	PPIC
ENSG00000185290	0.134842	122	0.02497	NUPR2
ENSG00000172935	0.134844	126	0.008833	MRGPRF
ENSG00000265118	0.134886	61	0.06168	AC134669.1
ENSG00000171711	0.134905	12	0.03657	DEFB4A
ENSG00000164970	0.134918	182	0.001656	FAM219A
ENSG00000071282	0.134934	338	0.005268	LMCD1
ENSG00000196387	0.13495	77	5.188e-05	ZNF140
ENSG00000117533	0.134955	289	0.01164	VAMP4
ENSG00000204361	0.134972	196	0.004077	NXPE2
ENSG00000185028	0.135003	193	0.009243	LRRC14B
ENSG00000161996	0.135049	149	0.006773	WDR90
ENSG00000163041	0.135068	80	0.04068	H3F3A
ENSG00000233927	0.135098	160	0.002717	RPS28
ENSG00000155660	0.135125	145	0.01365	PDIA4
ENSG00000162461	0.13524	115	0.001155	SLC25A34
ENSG00000159403	0.135309	105	0.001971	C1R
ENSG00000131737	0.135312	76	0.04541	KRT34
ENSG00000171236	0.135354	127	0.008828	LRG1
ENSG00000156374	0.135441	96	0.0005211	PCGF6
ENSG00000039600	0.135472	231	0.002044	SOX30
ENSG00000048140	0.135542	121	0.01303	TSPAN17
ENSG00000213024	0.135545	142	0.005863	NUP62
ENSG00000162745	0.135624	213	0.008043	OLFML2B
ENSG00000134245	0.135636	189	0.0004516	WNT2B
ENSG00000125827	0.13564	179	0.009858	TMX4
ENSG00000178965	0.135745	218	0.02292	ERICH3
ENSG00000113300	0.135757	369	0.00132	CNOT6
ENSG00000130529	0.135774	226	0.001586	TRPM4
ENSG00000074410	0.135809	178	0.002848	CA12
ENSG00000204991	0.135824	303	0.002466	SPIRE2
ENSG00000162736	0.135825	100	0.007317	NCSTN
ENSG00000173575	0.135845	421	0.001993	CHD2
ENSG00000171396	0.135944	132	0.05098	KRTAP4-4
ENSG00000196405	0.135982	341	0.01373	EVL
ENSG00000198793	0.136015	151	0.02729	MTOR
ENSG00000198513	0.136042	248	8.866e-05	ATL1
ENSG00000132821	0.136105	212	0.01241	VSTM2L
ENSG00000164056	0.136112	93	0.0116	SPRY1
ENSG00000085871	0.136156	325	5.126e-05	MGST2
ENSG00000267855	0.136183	150	0.002717	NDUFA7
ENSG00000167774	0.136183	150	0.002717	AC010323.1
ENSG00000169359	0.136202	132	0.02503	SLC33A1
ENSG00000165861	0.136213	330	0.01126	ZFYVE1
ENSG00000136636	0.136275	36	0.0271	KCTD3
ENSG00000165816	0.1363	202	0.004645	VWA2
ENSG00000182256	0.136358	1329	4.25e-05	GABRG3
ENSG00000100592	0.136359	588	0.01553	DAAM1
ENSG00000137267	0.136372	51	0.02107	TUBB2A
ENSG00000005059	0.136387	357	0.002464	MCUB
ENSG00000183172	0.136405	96	0.002234	SMDT1
ENSG00000235780	0.136408	19	0.05739	USP17L27
ENSG00000115204	0.136506	36	0.002986	MPV17
ENSG00000184271	0.136535	163	0.03759	POU6F1
ENSG00000182870	0.136541	507	0.0007598	GALNT9
ENSG00000157240	0.136604	89	0.01476	FZD1
ENSG00000164972	0.136652	134	0.0009818	C9orf24
ENSG00000132965	0.136803	330	0.0004798	ALOX5AP
ENSG00000274810	0.136854	260	0.01647	NPHP3-ACAD11
ENSG00000136141	0.136873	532	0.00324	LRCH1
ENSG00000100395	0.136922	144	0.002473	L3MBTL2
ENSG00000136643	0.136937	223	0.01482	RPS6KC1
ENSG00000055044	0.136978	129	0.01101	NOP58
ENSG00000188386	0.137003	161	0.007725	PPP3R2
ENSG00000178226	0.137033	58	0.002925	PRSS36
ENSG00000138629	0.137042	88	0.006854	UBL7
ENSG00000165072	0.137108	598	0.00509	MAMDC2
ENSG00000241484	0.137117	767	0.002124	ARHGAP8
ENSG00000101400	0.137147	65	0.005689	SNTA1
ENSG00000060237	0.137165	380	0.02245	WNK1
ENSG00000135916	0.137237	168	0.0044	ITM2C
ENSG00000154928	0.137325	1604	0.001699	EPHB1
ENSG00000149100	0.137384	169	0.00197	EIF3M
ENSG00000002016	0.137437	283	0.02404	RAD52
ENSG00000108861	0.137482	122	0.0008422	DUSP3
ENSG00000203697	0.137498	323	0.006406	CAPN8
ENSG00000143171	0.13764	248	0.001621	RXRG
ENSG00000138433	0.137647	195	0.00525	CIR1
ENSG00000183638	0.137655	435	0.01277	RP1L1
ENSG00000136689	0.137787	304	0.006152	IL1RN
ENSG00000135272	0.137815	197	0.009384	MDFIC
ENSG00000197013	0.137823	285	0.0507	ZNF429
ENSG00000176974	0.137828	224	0.01886	SHMT1
ENSG00000159915	0.137856	99	0.01734	ZNF233
ENSG00000168671	0.137885	204	0.02591	UGT3A2
ENSG00000182993	0.137888	322	0.000136	C12orf60
ENSG00000256514	0.137956	25	6.621e-06	AP003419.1
ENSG00000164776	0.138005	131	0.0287	PHKG1
ENSG00000177565	0.138052	507	0.003993	TBL1XR1
ENSG00000204683	0.138113	106	0.0265	C10orf113
ENSG00000167780	0.13814	145	0.001298	SOAT2
ENSG00000169189	0.138245	122	0.002483	NSMCE1
ENSG00000099622	0.138337	76	0.01047	CIRBP
ENSG00000091527	0.138353	154	0.007298	CDV3
ENSG00000184863	0.138386	344	0.01991	RBM33
ENSG00000203785	0.138427	132	0.004777	SPRR2E
ENSG00000131368	0.138514	79	0.01428	MRPS25
ENSG00000071894	0.13853	103	0.04116	CPSF1
ENSG00000285446	0.138568	202	0.00497	Z84488.2
ENSG00000137675	0.138603	246	0.001526	MMP27
ENSG00000187608	0.138617	148	0.01447	ISG15
ENSG00000005961	0.138661	55	0.04434	ITGA2B
ENSG00000103056	0.138753	217	0.005205	SMPD3
ENSG00000205339	0.13877	213	0.03914	IPO7
ENSG00000250486	0.138803	116	0.008357	FAM218A
ENSG00000130340	0.138882	862	0.005526	SNX9
ENSG00000137817	0.138931	45	0.05298	PARP6
ENSG00000015133	0.138983	364	1.606e-06	CCDC88C
ENSG00000135617	0.139038	97	0.02707	PRADC1
ENSG00000101191	0.139097	235	0.004372	DIDO1
ENSG00000105261	0.139146	123	0.001566	OVOL3
ENSG00000104915	0.139165	77	0.0001197	STX10
ENSG00000213512	0.139265	117	0.01082	GBP7
ENSG00000196460	0.139386	369	0.007072	RFX8
ENSG00000144214	0.139396	125	0.003413	LYG1
ENSG00000109606	0.139462	195	0.02584	DHX15
ENSG00000115514	0.139486	128	0.003413	TXNDC9
ENSG00000253649	0.139491	551	0.0007044	PRSS51
ENSG00000121104	0.139676	74	0.005476	FAM117A
ENSG00000101282	0.139758	305	0.001221	RSPO4
ENSG00000166676	0.139769	188	0.007188	TVP23A
ENSG00000235118	0.139798	129	0.008764	FAM237A
ENSG00000273079	0.139798	1487	0.0009908	GRIN2B
ENSG00000232838	0.139813	134	3.053e-05	PET117
ENSG00000168925	0.139953	217	0.0006693	CTRB1
ENSG00000215356	0.139967	8	0.03657	ZNF705B
ENSG00000107643	0.140026	266	0.005148	MAPK8
ENSG00000177628	0.140112	69	0.001548	GBA
ENSG00000109536	0.140276	155	0.00736	FRG1
ENSG00000151748	0.140331	210	0.0001036	SAV1
ENSG00000084070	0.140359	259	0.03374	SMAP2
ENSG00000139344	0.140377	297	0.008128	AMDHD1
ENSG00000169213	0.140407	174	0.01819	RAB3B
ENSG00000164002	0.140417	114	0.05702	EXO5
ENSG00000147804	0.140422	102	0.04116	SLC39A4
ENSG00000164885	0.140427	101	0.01828	CDK5
ENSG00000118308	0.140457	463	0.006519	LRMP
ENSG00000151778	0.140511	97	0.03647	SERP2
ENSG00000147677	0.140587	283	0.004729	EIF3H
ENSG00000158485	0.140589	84	0.009442	CD1B
ENSG00000188290	0.140716	117	0.02292	HES4
ENSG00000124228	0.14075	190	0.04063	DDX27
ENSG00000274290	0.140955	130	0.0002691	HIST1H2BE
ENSG00000240247	0.141037	42	0.02635	DEFA1B
ENSG00000166363	0.141153	286	0.05981	OR10A5
ENSG00000189375	0.14116	144	0.00891	TBC1D28
ENSG00000161847	0.141181	166	0.005125	RAVER1
ENSG00000141699	0.141229	109	0.07717	RETREG3
ENSG00000279116	0.141259	132	0.05435	OR8D2
ENSG00000277443	0.141324	84	0.004794	MARCKS
ENSG00000137804	0.141327	140	0.006677	NUSAP1
ENSG00000167992	0.141418	21	0.04652	VWCE
ENSG00000183655	0.141424	340	0.002331	KLHL25
ENSG00000196436	0.141426	73	0.01152	NPIPB15
ENSG00000203705	0.141463	190	0.01359	TATDN3
ENSG00000152779	0.141485	294	0.0036	SLC16A12
ENSG00000010327	0.141504	91	0.005296	STAB1
ENSG00000087269	0.141585	122	0.0222	NOP14
ENSG00000042832	0.141623	920	0.006492	TG
ENSG00000146006	0.141715	70	0.1116	LRRTM2
ENSG00000169018	0.141715	75	0.0115	FEM1B
ENSG00000167779	0.141795	115	0.001298	IGFBP6
ENSG00000198874	0.141813	1232	0.001227	TYW1
ENSG00000144021	0.141878	27	0.0202	CIAO1
ENSG00000166828	0.141918	233	0.01011	SCNN1G
ENSG00000092009	0.141971	166	0.01188	CMA1
ENSG00000156976	0.142018	91	0.001994	EIF4A2
ENSG00000085982	0.142036	204	0.006765	USP40
ENSG00000145949	0.142125	486	0.00233	MYLK4
ENSG00000135624	0.142132	103	0.02436	CCT7
ENSG00000108797	0.142152	54	0.03371	CNTNAP1
ENSG00000186222	0.14217	178	0.0193	BLOC1S4
ENSG00000157895	0.142174	176	0.00363	C12orf43
ENSG00000146872	0.14237	145	0.001819	TLK2
ENSG00000110700	0.142374	76	0.0002389	RPS13
ENSG00000124490	0.142396	211	0.001269	CRISP2
ENSG00000123178	0.14255	94	0.0001228	SPRYD7
ENSG00000188672	0.142552	122	0.08284	RHCE
ENSG00000241360	0.142607	138	0.03161	PDXP
ENSG00000141338	0.14263	256	0.003088	ABCA8
ENSG00000176225	0.142676	226	0.008961	RTTN
ENSG00000175766	0.14268	102	0.01303	EIF4E1B
ENSG00000138668	0.142688	136	0.03171	HNRNPD
ENSG00000144028	0.14269	41	0.0202	SNRNP200
ENSG00000143125	0.142709	133	0.001871	PROK1
ENSG00000123219	0.142717	231	0.04256	CENPK
ENSG00000117697	0.142732	339	0.01359	NSL1
ENSG00000066230	0.142797	344	0.008876	SLC9A3
ENSG00000125249	0.142817	41	0.00689	RAP2A
ENSG00000155890	0.142839	194	0.03974	TRIM42
ENSG00000134058	0.142874	219	0.009611	CDK7
ENSG00000115009	0.14288	138	0.0258	CCL20
ENSG00000104067	0.142923	500	0.003805	TJP1
ENSG00000042062	0.143	359	0.0004575	RIPOR3
ENSG00000188343	0.143075	89	0.03569	FAM92A
ENSG00000157654	0.143181	1087	0.002402	PALM2-AKAP2
ENSG00000185033	0.143182	389	0.004089	SEMA4B
ENSG00000140259	0.143308	83	0.09257	MFAP1
ENSG00000168172	0.143412	77	0.05585	HOOK3
ENSG00000104517	0.14343	302	0.0123	UBR5
ENSG00000260325	0.143487	93	0.06206	HSPB9
ENSG00000171819	0.14352	35	0.02798	ANGPTL7
ENSG00000217236	0.143538	96	0.00525	SP9
ENSG00000121634	0.143598	61	0.00657	GJA8
ENSG00000179335	0.143657	56	0.01996	CLK3
ENSG00000176809	0.143717	12	0.02781	LRRC37A3
ENSG00000143373	0.143764	47	0.005613	ZNF687
ENSG00000272573	0.14377	94	0.02082	MUSTN1
ENSG00000235169	0.143788	155	0.004471	SMIM1
ENSG00000113248	0.143926	100	0.01512	PCDHB15
ENSG00000153266	0.143979	65	0.01437	FEZF2
ENSG00000101194	0.143991	149	0.004372	SLC17A9
ENSG00000152953	0.143994	1324	0.006287	STK32B
ENSG00000198390	0.144007	77	0.02371	KRTAP13-1
ENSG00000186583	0.144049	67	0.005699	SPATC1
ENSG00000164283	0.144072	261	0.009746	ESM1
ENSG00000204103	0.144103	104	0.001956	MAFB
ENSG00000204352	0.144119	194	0.006003	C9orf129
ENSG00000185863	0.144121	66	0.005632	TMEM210
ENSG00000204740	0.144122	2498	0.0004564	MALRD1
ENSG00000154485	0.144212	83	0.03614	MMP21
ENSG00000101441	0.144223	135	0.004057	CST4
ENSG00000095587	0.144225	466	0.004143	TLL2
ENSG00000047365	0.144246	698	0.0007652	ARAP2
ENSG00000258839	0.144256	167	0.01673	MC1R
ENSG00000151320	0.144258	1550	3.23e-05	AKAP6
ENSG00000135953	0.144301	130	0.01589	MFSD9
ENSG00000072818	0.144373	158	0.0132	ACAP1
ENSG00000135374	0.144383	224	0.006793	ELF5
ENSG00000075643	0.144395	345	0.01101	MOCOS
ENSG00000214940	0.144435	3	0.0765	NPIPA8
ENSG00000107745	0.144443	337	0.01834	MICU1
ENSG00000181626	0.144478	221	0.02827	ANKRD62
ENSG00000109205	0.144519	182	0.01504	ODAM
ENSG00000196214	0.144522	226	0.002515	ZNF766
ENSG00000203908	0.144528	77	0.001485	KHDC3L
ENSG00000128016	0.144582	77	0.006747	ZFP36
ENSG00000221829	0.144749	77	0.01697	FANCG
ENSG00000163666	0.144774	52	0.003839	HESX1
ENSG00000179119	0.144793	164	0.01996	SPTY2D1
ENSG00000145975	0.144797	227	0.0009074	FAM217A
ENSG00000165929	0.144803	166	0.0257	TC2N
ENSG00000167004	0.144855	89	0.02379	PDIA3
ENSG00000163832	0.144864	50	0.03456	ELP6
ENSG00000179455	0.144878	227	0.004339	MKRN3
ENSG00000133250	0.144891	127	0.008531	ZNF414
ENSG00000135940	0.144951	49	0.0521	COX5B
ENSG00000133460	0.145025	297	0.006428	SLC2A11
ENSG00000160460	0.145035	333	0.002698	SPTBN4
ENSG00000125652	0.145108	139	0.01953	ALKBH7
ENSG00000176381	0.145116	162	0.03422	PRR18
ENSG00000214872	0.145135	104	0.002978	SMTNL1
ENSG00000168924	0.145182	52	0.007635	LETM1
ENSG00000124143	0.145254	167	0.007843	ARHGAP40
ENSG00000219438	0.145257	2024	0.0008826	FAM19A5
ENSG00000273294	0.145276	204	0.01428	C1QTNF3-AMACR
ENSG00000179934	0.145341	84	0.01284	CCR8
ENSG00000169607	0.145343	148	0.03564	CKAP2L
ENSG00000213079	0.145391	153	0.0442	SCAF8
ENSG00000111817	0.145492	409	0.001917	DSE
ENSG00000155755	0.145692	138	6.169e-05	TMEM237
ENSG00000151292	0.145731	206	0.02836	CSNK1G3
ENSG00000125843	0.145777	134	0.01219	AP5S1
ENSG00000167524	0.145787	20	0.03399	SGK494
ENSG00000141380	0.1458	124	0.0557	SS18
ENSG00000179598	0.145862	97	0.01397	PLD6
ENSG00000140995	0.145884	199	0.009008	DEF8
ENSG00000114120	0.145908	92	0.06482	SLC25A36
ENSG00000143753	0.145908	140	0.02182	DEGS1
ENSG00000174165	0.145915	140	0.06753	ZDHHC24
ENSG00000096401	0.14596	120	0.03273	CDC5L
ENSG00000142405	0.145964	369	0.003706	NLRP12
ENSG00000230601	0.145994	157	0.02577	TEX48
ENSG00000170790	0.145999	323	0.03967	OR10A2
ENSG00000112242	0.14602	205	0.004167	E2F3
ENSG00000130348	0.146095	284	0.003838	QRSL1
ENSG00000106261	0.146099	94	0.004967	ZKSCAN1
ENSG00000189046	0.146099	68	0.004676	ALKBH2
ENSG00000163950	0.146159	207	0.004274	SLBP
ENSG00000166262	0.146169	685	0.008199	FAM227B
ENSG00000016391	0.146232	148	0.01592	CHDH
ENSG00000163517	0.14624	165	0.004022	HDAC11
ENSG00000106682	0.146261	70	0.005094	EIF4H
ENSG00000164190	0.146376	188	0.01296	NIPBL
ENSG00000196539	0.146378	113	0.007901	OR2T3
ENSG00000108773	0.146412	100	0.06206	KAT2A
ENSG00000117748	0.146459	219	0.0003702	RPA2
ENSG00000250366	0.146468	153	0.02962	TUNAR
ENSG00000179796	0.146516	260	0.008686	LRRC3B
ENSG00000123119	0.146535	315	0.01334	NECAB1
ENSG00000159917	0.146623	194	0.01734	ZNF235
ENSG00000205784	0.146647	185	0.003298	ARRDC5
ENSG00000182533	0.146652	536	0.0001537	CAV3
ENSG00000161281	0.146706	135	0.005226	COX7A1
ENSG00000049883	0.146754	57	0.01334	PTCD2
ENSG00000278570	0.146812	70	0.04449	NR2E3
ENSG00000119900	0.146939	173	0.004091	OGFRL1
ENSG00000163661	0.146945	110	0.01986	PTX3
ENSG00000119943	0.147024	234	0.005556	PYROXD2
ENSG00000165646	0.147064	148	0.01069	SLC18A2
ENSG00000105258	0.147066	116	0.001566	POLR2I
ENSG00000124818	0.147096	255	0.03605	OPN5
ENSG00000169418	0.147109	80	0.00533	NPR1
ENSG00000242173	0.147149	178	0.004097	ARHGDIG
ENSG00000237136	0.147152	298	0.01902	C4orf51
ENSG00000215251	0.147158	111	0.0221	FASTKD5
ENSG00000186951	0.147174	262	0.004395	PPARA
ENSG00000183423	0.147179	171	0.003452	LRIT3
ENSG00000156671	0.147187	267	0.009573	SAMD8
ENSG00000285304	0.147249	146	0.03161	Z83844.3
ENSG00000075218	0.147295	137	0.06309	GTSE1
ENSG00000130684	0.147361	116	0.0001931	ZNF337
ENSG00000198964	0.147377	742	0.001936	SGMS1
ENSG00000013288	0.147543	222	0.01753	MAN2B2
ENSG00000185658	0.147607	524	0.005709	BRWD1
ENSG00000164188	0.147621	137	0.01728	RANBP3L
ENSG00000141371	0.147855	15	0.0555	C17orf64
ENSG00000055332	0.147879	224	0.0149	EIF2AK2
ENSG00000131732	0.147928	109	0.01566	ZCCHC9
ENSG00000073921	0.14793	385	0.01248	PICALM
ENSG00000135074	0.14811	719	0.007378	ADAM19
ENSG00000138075	0.148147	222	0.003581	ABCG5
ENSG00000125650	0.148164	143	0.01953	PSPN
ENSG00000104043	0.148193	1004	0.007373	ATP8B4
ENSG00000118217	0.148195	529	0.007428	ATF6
ENSG00000174109	0.148217	134	0.01757	C16orf91
ENSG00000167656	0.14826	178	0.02258	LY6D
ENSG00000108771	0.148287	98	0.0236	DHX58
ENSG00000165637	0.148325	105	0.02127	VDAC2
ENSG00000183317	0.148452	294	0.0002227	EPHA10
ENSG00000108262	0.148546	63	0.004013	GIT1
ENSG00000184347	0.148704	1630	0.0005112	SLIT3
ENSG00000131470	0.148724	82	0.07904	PSMC3IP
ENSG00000214929	0.148731	32	0.004949	SPATA31D1
ENSG00000109158	0.148736	356	0.01883	GABRA4
ENSG00000185862	0.148848	58	0.06168	EVI2B
ENSG00000232070	0.148903	99	0.02118	TMEM253
ENSG00000115604	0.14896	488	0.003171	IL18R1
ENSG00000137815	0.149052	158	0.003839	RTF1
ENSG00000184524	0.149068	102	0.005476	CEND1
ENSG00000184897	0.149145	112	0.04309	H1FX
ENSG00000078747	0.149169	175	0.02768	ITCH
ENSG00000188505	0.149174	80	0.06728	NCCRP1
ENSG00000100099	0.149241	161	0.03493	HPS4
ENSG00000108219	0.149268	264	0.002933	TSPAN14
ENSG00000239839	0.149278	133	0.02635	DEFA3
ENSG00000198892	0.149305	79	0.00652	SHISA4
ENSG00000128298	0.149328	133	0.006045	BAIAP2L2
ENSG00000185721	0.149406	220	0.01855	DRG1
ENSG00000169955	0.149412	43	0.01458	ZNF747
ENSG00000131435	0.149418	150	0.0238	PDLIM4
ENSG00000179751	0.149432	81	0.06728	SYCN
ENSG00000135100	0.149448	207	0.00363	HNF1A
ENSG00000158863	0.149458	133	0.002702	FAM160B2
ENSG00000104490	0.149734	1048	0.0007797	NCALD
ENSG00000136273	0.149791	156	0.04681	HUS1
ENSG00000142185	0.149919	235	0.004024	TRPM2
ENSG00000273025	0.149952	36	0.05298	AC009690.3
ENSG00000131142	0.150003	241	1.133e-05	CCL25
ENSG00000183793	0.150015	68	0.006263	NPIPA5
ENSG00000151572	0.150114	1149	0.002998	ANO4
ENSG00000171115	0.150246	191	0.001978	GIMAP8
ENSG00000135077	0.150372	222	0.009774	HAVCR2
ENSG00000151665	0.150391	140	0.01201	PIGF
ENSG00000005471	0.150405	234	0.00907	ABCB4
ENSG00000174123	0.150422	254	0.01015	TLR10
ENSG00000187323	0.150518	3210	0.0004917	DCC
ENSG00000121207	0.150586	242	0.01058	LRAT
ENSG00000141429	0.150654	239	0.01119	GALNT1
ENSG00000167664	0.150771	174	0.002254	TMIGD2
ENSG00000170852	0.150785	125	0.002612	KBTBD2
ENSG00000119865	0.15079	165	0.06247	CNRIP1
ENSG00000067057	0.150885	661	0.0001757	PFKP
ENSG00000175077	0.150886	125	0.008321	RTP1
ENSG00000146013	0.150976	81	0.001739	GFRA3
ENSG00000177150	0.151003	245	0.01183	FAM210A
ENSG00000135956	0.151048	33	0.008035	TMEM127
ENSG00000116991	0.151085	453	0.01902	SIPA1L2
ENSG00000158869	0.151089	102	0.02336	FCER1G
ENSG00000160948	0.151096	96	0.04116	VPS28
ENSG00000113763	0.151096	108	0.02244	UNC5A
ENSG00000095627	0.151131	221	0.01212	TDRD1
ENSG00000135597	0.151218	244	0.004794	REPS1
ENSG00000175485	0.151314	101	0.02084	OR52W1
ENSG00000205133	0.151339	210	0.01359	TRIQK
ENSG00000117152	0.151356	148	0.0327	RGS4
ENSG00000177105	0.151368	165	0.003139	RHOG
ENSG00000214160	0.15143	77	0.003879	ALG3
ENSG00000137462	0.151515	156	0.0151	TLR2
ENSG00000197147	0.151531	255	0.01256	LRRC8B
ENSG00000273604	0.151566	61	0.01751	EPOP
ENSG00000164124	0.151611	143	0.01084	TMEM144
ENSG00000174695	0.151622	137	0.02226	TMEM167A
ENSG00000172404	0.151655	35	0.0165	DNAJB7
ENSG00000258818	0.15172	210	0.001828	RNASE4
ENSG00000104237	0.151735	836	0.0004728	RP1
ENSG00000147642	0.151764	297	0.03384	SYBU
ENSG00000006652	0.151782	263	0.01148	IFRD1
ENSG00000077009	0.151792	109	0.006872	NMRK2
ENSG00000109061	0.151865	72	0.07417	MYH1
ENSG00000137941	0.15187	238	0.05578	TTLL7
ENSG00000177542	0.151872	109	0.005476	SLC25A22
ENSG00000007314	0.151895	120	0.01153	SCN4A
ENSG00000176485	0.151902	106	0.0095	PLA2G16
ENSG00000134917	0.151917	153	0.02074	ADAMTS8
ENSG00000148053	0.151955	679	0.01183	NTRK2
ENSG00000107566	0.152024	85	0.03716	ERLIN1
ENSG00000125409	0.152026	183	0.005235	TEKT3
ENSG00000176248	0.152046	89	0.005632	ANAPC2
ENSG00000277531	0.152049	214	0.01701	PNMA8C
ENSG00000204919	0.152055	57	0.004743	PRR20A
ENSG00000161800	0.152064	144	0.001296	RACGAP1
ENSG00000188529	0.152078	21	0.0212	SRSF10
ENSG00000078898	0.152093	164	0.009308	BPIFB2
ENSG00000074319	0.152134	229	0.002412	TSG101
ENSG00000228486	0.152204	96	0.03735	C2orf92
ENSG00000259171	0.152207	205	0.001828	AL163636.2
ENSG00000070718	0.152214	85	0.02334	AP3M2
ENSG00000180708	0.152247	213	0.02484	OR10K2
ENSG00000178573	0.152356	213	0.000877	MAF
ENSG00000187855	0.152424	129	0.03597	ASCL4
ENSG00000163444	0.152434	107	0.007622	TMEM183A
ENSG00000215012	0.152469	148	0.0005273	RTL10
ENSG00000177946	0.152476	137	0.009008	CENPBD1
ENSG00000106853	0.152501	249	0.00114	PTGR1
ENSG00000213934	0.152553	132	0.005456	HBG1
ENSG00000182700	0.152711	36	0.008547	IGIP
ENSG00000140264	0.152735	83	0.02379	SERF2
ENSG00000018699	0.15276	551	0.002238	TTC27
ENSG00000100372	0.152806	123	0.0002783	SLC25A17
ENSG00000018625	0.15296	197	0.003237	ATP1A2
ENSG00000149582	0.153034	86	0.00818	TMEM25
ENSG00000164270	0.15307	496	3.513e-05	HTR4
ENSG00000136875	0.153207	152	0.01261	PRPF4
ENSG00000169877	0.153301	166	0.00898	AHSP
ENSG00000180957	0.153305	92	0.002072	PITPNB
ENSG00000170836	0.153317	14	0.07149	PPM1D
ENSG00000106803	0.153339	108	0.03925	SEC61B
ENSG00000112983	0.153385	73	0.01414	BRD8
ENSG00000139714	0.153431	84	0.03484	MORN3
ENSG00000186795	0.153446	94	0.01235	KCNK18
ENSG00000115267	0.153483	12	0.01408	IFIH1
ENSG00000124596	0.153488	177	0.05012	OARD1
ENSG00000154237	0.153512	617	0.002882	LRRK1
ENSG00000126500	0.153621	145	0.0113	FLRT1
ENSG00000151239	0.153637	97	0.006269	TWF1
ENSG00000124155	0.153738	166	0.01264	PIGT
ENSG00000170633	0.153749	196	1.166e-05	RNF34
ENSG00000198183	0.153801	92	0.01339	BPIFA1
ENSG00000089876	0.153834	109	0.03656	DHX32
ENSG00000105953	0.153914	165	0.004625	OGDH
ENSG00000176018	0.153964	99	0.01879	LYSMD3
ENSG00000175054	0.153966	194	0.003739	ATR
ENSG00000108176	0.154024	214	0.003233	DNAJC12
ENSG00000141441	0.154221	699	0.01727	GAREM1
ENSG00000177674	0.154333	219	0.005209	AGTRAP
ENSG00000034152	0.154341	79	0.0152	MAP2K3
ENSG00000181961	0.154375	184	0.000187	OR4A16
ENSG00000164054	0.154383	45	8.952e-05	SHISA5
ENSG00000116489	0.154391	118	0.01686	CAPZA1
ENSG00000100219	0.15448	117	0.002127	XBP1
ENSG00000243444	0.154511	916	0.00325	PALM2
ENSG00000172062	0.154535	4	0.04176	SMN1
ENSG00000148798	0.154536	65	0.0005871	INA
ENSG00000176155	0.154541	548	0.001399	CCDC57
ENSG00000138442	0.154608	252	0.06287	WDR12
ENSG00000122861	0.154621	103	0.01891	PLAU
ENSG00000172575	0.154629	146	0.003986	RASGRP1
ENSG00000120658	0.154733	1205	0.006073	ENOX1
ENSG00000197451	0.154791	221	0.006832	HNRNPAB
ENSG00000134056	0.1548	138	0.01339	MRPS36
ENSG00000161791	0.154829	105	0.001664	FMNL3
ENSG00000129128	0.154837	274	0.006612	SPCS3
ENSG00000066455	0.1549	285	0.006734	GOLGA5
ENSG00000281887	0.154901	212	0.009369	GIMAP1-GIMAP5
ENSG00000187735	0.154901	66	0.0011	TCEA1
ENSG00000179262	0.155068	60	0.03473	RAD23A
ENSG00000269058	0.155073	137	0.007536	CALR3
ENSG00000206127	0.15528	2	0.1011	GOLGA8O
ENSG00000179562	0.155321	105	0.0128	GCC1
ENSG00000109991	0.155372	125	0.00017	P2RX3
ENSG00000185630	0.155471	749	0.00231	PBX1
ENSG00000132849	0.155513	1091	0.00569	PATJ
ENSG00000113048	0.155527	96	0.01889	MRPS27
ENSG00000114650	0.155597	69	0.03689	SCAP
ENSG00000138380	0.1556	159	0.06287	CARF
ENSG00000276950	0.155607	73	0.01296	GSTT4
ENSG00000125505	0.155664	194	0.001744	MBOAT7
ENSG00000187094	0.155686	148	0.03424	CCK
ENSG00000140398	0.155699	47	0.06221	NEIL1
ENSG00000177042	0.155762	170	0.01178	TMEM80
ENSG00000284931	0.155769	135	0.005456	AC104389.5
ENSG00000085382	0.155793	377	0.03367	HACE1
ENSG00000143851	0.155856	177	0.02065	PTPN7
ENSG00000127528	0.155862	178	0.01154	KLF2
ENSG00000167941	0.155868	109	0.0008911	SOST
ENSG00000186334	0.155916	210	0.02113	SLC36A3
ENSG00000152463	0.155961	398	0.003754	OLAH
ENSG00000173230	0.156003	269	0.03698	GOLGB1
ENSG00000123843	0.15603	121	0.03673	C4BPB
ENSG00000149084	0.156221	386	0.01234	HSD17B12
ENSG00000104714	0.156304	632	0.006239	ERICH1
ENSG00000136159	0.156365	166	0.013	NUDT15
ENSG00000138767	0.156404	163	0.01209	CNOT6L
ENSG00000035681	0.156457	167	0.00404	NSMAF
ENSG00000090382	0.156476	159	0.02352	LYZ
ENSG00000171914	0.156478	924	0.00133	TLN2
ENSG00000241644	0.156483	234	0.007528	INMT
ENSG00000186867	0.156493	342	0.002134	QRFPR
ENSG00000044115	0.156507	473	0.0004084	CTNNA1
ENSG00000159921	0.156565	255	0.006921	GNE
ENSG00000163510	0.156597	240	0.0001726	CWC22
ENSG00000152936	0.156614	821	0.0001794	LMNTD1
ENSG00000138092	0.156618	178	0.003544	CENPO
ENSG00000114450	0.156647	174	0.005938	GNB4
ENSG00000169957	0.156703	56	0.01458	ZNF768
ENSG00000123472	0.156714	134	0.04823	ATPAF1
ENSG00000159842	0.15679	956	0.001136	ABR
ENSG00000242028	0.156803	63	0.02379	HYPK
ENSG00000144749	0.156814	268	0.006422	LRIG1
ENSG00000133773	0.156832	330	0.01597	CCDC59
ENSG00000262560	0.156863	86	0.02379	AC018512.1
ENSG00000168813	0.156865	156	0.01241	ZNF507
ENSG00000197261	0.156883	111	0.01483	C6orf141
ENSG00000152620	0.156905	120	0.02582	NADK2
ENSG00000112237	0.156941	198	0.01269	CCNC
ENSG00000115966	0.156993	256	0.0004454	ATF2
ENSG00000132259	0.157045	108	0.01928	CNGA4
ENSG00000128886	0.157123	58	0.02379	ELL3
ENSG00000105137	0.157142	170	0.006176	SYDE1
ENSG00000165028	0.157194	155	0.02648	NIPSNAP3B
ENSG00000138031	0.157233	410	0.00203	ADCY3
ENSG00000165972	0.15725	421	0.003367	CCDC38
ENSG00000139173	0.157322	910	0.01124	TMEM117
ENSG00000116030	0.157358	154	0.01879	SUMO1
ENSG00000184983	0.157373	106	0.002234	NDUFA6
ENSG00000137055	0.157394	236	0.002441	PLAA
ENSG00000166436	0.157408	241	0.0007103	TRIM66
ENSG00000085491	0.157512	365	0.008828	SLC25A24
ENSG00000177427	0.157618	83	0.0159	MIEF2
ENSG00000180806	0.157706	56	0.02019	HOXC9
ENSG00000101210	0.157791	220	0.02027	EEF1A2
ENSG00000144821	0.1578	330	0.003009	MYH15
ENSG00000213064	0.157873	146	0.04831	SFT2D2
ENSG00000185900	0.157892	41	0.05934	POMK
ENSG00000283703	0.157975	182	0.01389	VSIG10L2
ENSG00000183624	0.157981	123	0.04309	HMCES
ENSG00000214357	0.157982	204	0.001808	NEURL1B
ENSG00000126226	0.158006	104	0.03613	PCID2
ENSG00000184434	0.158026	108	0.02069	LRRC19
ENSG00000198682	0.158061	327	0.003104	PAPSS2
ENSG00000163347	0.158071	209	0.01366	CLDN1
ENSG00000115129	0.158128	163	0.004399	TP53I3
ENSG00000153790	0.158247	296	0.02721	C7orf31
ENSG00000182621	0.158289	2312	0.000359	PLCB1
ENSG00000124440	0.158359	310	0.01518	HIF3A
ENSG00000197037	0.158377	28	0.08352	ZSCAN25
ENSG00000167566	0.158382	136	0.01343	NCKAP5L
ENSG00000171291	0.158401	182	0.0341	ZNF439
ENSG00000069206	0.158572	320	0.001561	ADAM7
ENSG00000047849	0.158591	201	0.003658	MAP4
ENSG00000185043	0.158611	193	0.004089	CIB1
ENSG00000128253	0.158617	209	0.03301	RFPL2
ENSG00000149554	0.158637	267	0.01071	CHEK1
ENSG00000145198	0.158645	76	0.003879	VWA5B2
ENSG00000089558	0.158661	66	0.08771	KCNH4
ENSG00000139192	0.158803	195	0.00143	TAPBPL
ENSG00000116649	0.158803	78	0.04368	SRM
ENSG00000006059	0.158829	71	0.0554	KRT33A
ENSG00000121749	0.158847	233	0.007996	TBC1D15
ENSG00000188800	0.158857	51	0.05491	TMCO2
ENSG00000116783	0.158976	418	0.004523	TNNI3K
ENSG00000166589	0.158976	48	0.0004746	CDH16
ENSG00000134996	0.158993	299	0.0004644	OSTF1
ENSG00000274874	0.159011	271	0.01283	AC068790.8
ENSG00000197415	0.159019	659	0.01986	VEPH1
ENSG00000156253	0.159092	87	0.03	RWDD2B
ENSG00000084073	0.159135	82	0.055	ZMPSTE24
ENSG00000108788	0.159185	81	0.07966	MLX
ENSG00000186458	0.159214	235	0.01297	DEFB132
ENSG00000105699	0.15922	215	0.006355	LSR
ENSG00000182636	0.1593	134	0.0105	NDN
ENSG00000196341	0.159423	168	0.05435	OR8D1
ENSG00000169375	0.159449	107	0.03819	SIN3A
ENSG00000183576	0.15955	148	0.0016	SETD3
ENSG00000187258	0.159566	789	0.008358	NPSR1
ENSG00000185198	0.159587	230	0.0144	PRSS57
ENSG00000161647	0.159615	116	0.0006464	MPP3
ENSG00000261793	0.159621	77	0.005632	AL929554.1
ENSG00000158470	0.159678	281	0.008569	B4GALT5
ENSG00000137274	0.159732	56	0.02107	BPHL
ENSG00000165125	0.159755	92	0.02737	TRPV6
ENSG00000050327	0.159758	56	0.006467	ARHGEF5
ENSG00000121316	0.159789	120	0.01315	PLBD1
ENSG00000136848	0.159875	389	0.001437	DAB2IP
ENSG00000166220	0.159893	314	0.004236	TBATA
ENSG00000087995	0.159912	52	0.001819	METTL2A
ENSG00000050730	0.159941	245	0.02367	TNIP3
ENSG00000186409	0.160027	602	0.01167	CCDC30
ENSG00000137502	0.160208	192	0.00798	RAB30
ENSG00000076344	0.160299	155	0.004097	RGS11
ENSG00000176165	0.160315	106	0.02181	FOXG1
ENSG00000161888	0.160332	243	0.01441	SPC24
ENSG00000164010	0.160355	108	0.02278	ERMAP
ENSG00000133246	0.160395	136	0.04045	PRAM1
ENSG00000184709	0.160413	76	0.005632	LRRC26
ENSG00000171217	0.160467	207	0.01853	CLDN20
ENSG00000111875	0.160477	89	0.04094	ASF1A
ENSG00000113758	0.16052	67	0.002226	DBN1
ENSG00000181472	0.160678	136	0.02419	ZBTB2
ENSG00000196805	0.160759	133	0.004777	SPRR2B
ENSG00000104332	0.160862	181	0.008073	SFRP1
ENSG00000142627	0.160909	158	0.0003248	EPHA2
ENSG00000142233	0.160997	102	0.04906	NTN5
ENSG00000261739	0.161076	37	0.02886	GOLGA8S
ENSG00000108799	0.161185	62	0.03371	EZH1
ENSG00000183255	0.161222	263	0.004157	PTTG1IP
ENSG00000177058	0.161224	591	0.01407	SLC38A9
ENSG00000132792	0.161285	382	0.02719	CTNNBL1
ENSG00000114859	0.16129	101	0.0005647	CLCN2
ENSG00000214456	0.161293	142	0.008828	PLIN5
ENSG00000120242	0.161329	106	0.001878	IFNA8
ENSG00000184716	0.161337	64	0.02379	SERINC4
ENSG00000134765	0.161462	272	0.01042	DSC1
ENSG00000188342	0.161485	282	0.02173	GTF2F2
ENSG00000171496	0.161529	377	0.004078	OR1L8
ENSG00000062370	0.161594	268	0.009896	ZNF112
ENSG00000196834	0.161709	41	0.05415	POTEI
ENSG00000136002	0.161791	427	0.01982	ARHGEF4
ENSG00000237330	0.161818	117	0.02079	RNF223
ENSG00000175274	0.16184	291	0.0008381	TP53I11
ENSG00000112996	0.161881	90	0.006752	MRPS30
ENSG00000114279	0.16197	1430	8.028e-06	FGF12
ENSG00000100626	0.161999	339	0.002629	GALNT16
ENSG00000170832	0.162024	59	0.01753	USP32
ENSG00000254535	0.162066	138	0.01475	PABPC4L
ENSG00000114646	0.162081	71	0.002162	CSPG5
ENSG00000196793	0.162102	152	0.03648	ZNF239
ENSG00000105647	0.162118	154	6.161e-05	PIK3R2
ENSG00000170092	0.162137	98	0.02867	SPDYE5
ENSG00000198967	0.16215	144	0.009787	OR10Z1
ENSG00000123124	0.162183	394	0.005775	WWP1
ENSG00000083720	0.162188	189	0.006405	OXCT1
ENSG00000144741	0.162195	644	0.006869	SLC25A26
ENSG00000187068	0.162244	353	0.01244	C3orf70
ENSG00000070444	0.162311	116	0.0008007	MNT
ENSG00000137806	0.162369	83	0.003839	NDUFAF1
ENSG00000230989	0.162403	267	0.01953	HSBP1
ENSG00000173276	0.162432	229	0.01031	ZBTB21
ENSG00000152443	0.162463	84	0.03935	ZNF776
ENSG00000073598	0.162509	45	0.01297	FNDC8
ENSG00000096088	0.162517	110	0.02682	PGC
ENSG00000037965	0.162579	53	0.02019	HOXC8
ENSG00000056291	0.162599	154	0.03663	NPFFR2
ENSG00000184497	0.162636	347	0.008466	TMEM255B
ENSG00000274808	0.162642	68	0.0203	TBC1D3B
ENSG00000114503	0.162644	134	0.02188	NCBP2
ENSG00000100479	0.162808	140	0.005249	POLE2
ENSG00000132639	0.162835	253	0.01369	SNAP25
ENSG00000134490	0.162861	394	0.01207	TMEM241
ENSG00000163811	0.162862	260	0.00627	WDR43
ENSG00000177692	0.162878	105	0.02006	DNAJC28
ENSG00000106268	0.16296	113	0.02673	NUDT1
ENSG00000268173	0.162991	170	6.161e-05	AC007192.1
ENSG00000172638	0.163	78	0.006124	EFEMP2
ENSG00000008517	0.163002	188	0.002904	IL32
ENSG00000137441	0.163004	156	0.005483	FGFBP2
ENSG00000231256	0.163015	106	0.0008422	CFAP97D1
ENSG00000162885	0.163023	195	0.04166	B3GALNT2
ENSG00000093000	0.163079	211	0.005828	NUP50
ENSG00000119283	0.163167	157	0.01097	TRIM67
ENSG00000163607	0.163187	50	0.01321	GTPBP8
ENSG00000197299	0.1632	335	0.01192	BLM
ENSG00000178927	0.163228	124	0.0001635	CYBC1
ENSG00000113569	0.163236	159	0.005181	NUP155
ENSG00000159256	0.163255	178	0.001123	MORC3
ENSG00000274897	0.163282	95	0.009967	PANO1
ENSG00000152234	0.163291	207	0.02277	ATP5F1A
ENSG00000082701	0.163318	397	0.01493	GSK3B
ENSG00000100122	0.163338	151	0.006805	CRYBB1
ENSG00000099800	0.163347	158	0.05434	TIMM13
ENSG00000165120	0.163369	121	0.001885	SSMEM1
ENSG00000131899	0.163387	132	0.008066	LLGL1
ENSG00000165832	0.16352	125	0.01799	TRUB1
ENSG00000138347	0.163572	457	0.01156	MYPN
ENSG00000165202	0.163611	213	0.004078	OR1Q1
ENSG00000214029	0.163702	121	5.188e-05	ZNF891
ENSG00000106123	0.163792	138	0.03855	EPHB6
ENSG00000105771	0.163813	194	0.005553	SMG9
ENSG00000240386	0.163845	106	0.01564	LCE1F
ENSG00000105499	0.163926	427	0.001684	PLA2G4C
ENSG00000117118	0.16398	251	0.03901	SDHB
ENSG00000272031	0.164004	9	0.0234	ANKRD34A
ENSG00000143970	0.16402	300	0.009303	ASXL2
ENSG00000144410	0.164061	169	0.0065	CPO
ENSG00000086967	0.164121	157	0.002255	MYBPC2
ENSG00000198836	0.164161	352	0.06481	OPA1
ENSG00000146856	0.164235	428	0.004514	AGBL3
ENSG00000178078	0.164238	170	0.002254	STAP2
ENSG00000103067	0.164313	64	0.0003416	ESRP2
ENSG00000085872	0.164336	110	0.007536	CHERP
ENSG00000124615	0.16435	146	0.03479	MOCS1
ENSG00000056050	0.164352	119	0.01429	HPF1
ENSG00000126231	0.164397	85	0.006151	PROZ
ENSG00000232237	0.164423	187	0.003977	ASCL5
ENSG00000240563	0.164472	281	0.01417	L1TD1
ENSG00000184924	0.164549	104	0.003544	PTRHD1
ENSG00000183208	0.164623	195	0.004089	GDPGP1
ENSG00000135324	0.164636	191	0.008395	MRAP2
ENSG00000258588	0.164662	397	0.008998	TRIM6-TRIM34
ENSG00000105325	0.164731	138	0.0106	FZR1
ENSG00000243137	0.164877	234	0.02113	PSG4
ENSG00000186468	0.165017	83	0.001833	RPS23
ENSG00000118231	0.165026	231	0.02142	CRYGD
ENSG00000105088	0.165041	288	0.009232	OLFM2
ENSG00000104783	0.16505	210	0.005553	KCNN4
ENSG00000148481	0.1652	138	0.006181	MINDY3
ENSG00000107897	0.165223	259	0.04876	ACBD5
ENSG00000054611	0.165257	1245	0.001201	TBC1D22A
ENSG00000262481	0.165281	150	0.0002057	TMEM256-PLSCR3
ENSG00000164418	0.165317	1776	0.0004526	GRIK2
ENSG00000173715	0.165367	55	4.245e-07	C11orf80
ENSG00000173976	0.165445	120	0.006862	RAX2
ENSG00000172155	0.165449	91	0.01564	LCE1D
ENSG00000147408	0.1655	1339	2.417e-05	CSGALNACT1
ENSG00000171840	0.16554	563	0.001416	NINJ2
ENSG00000138078	0.165614	198	0.05282	PREPL
ENSG00000052126	0.165661	450	0.00997	PLEKHA5
ENSG00000198924	0.165703	61	0.009932	DCLRE1A
ENSG00000119431	0.165757	218	0.01549	HDHD3
ENSG00000154473	0.165762	86	0.0004107	BUB3
ENSG00000133704	0.165775	250	0.01551	IPO8
ENSG00000118596	0.165783	570	0.001847	SLC16A7
ENSG00000139193	0.165848	163	0.00172	CD27
ENSG00000178338	0.165881	469	0.001557	ZNF354B
ENSG00000166780	0.165885	280	0.01116	C16orf45
ENSG00000156256	0.165983	86	0.03	USP16
ENSG00000106799	0.165997	126	0.00948	TGFBR1
ENSG00000168546	0.166008	297	0.001207	GFRA2
ENSG00000130768	0.166048	180	0.0003702	SMPDL3B
ENSG00000221963	0.166163	142	0.009605	APOL6
ENSG00000115598	0.166182	300	0.01103	IL1RL2
ENSG00000140488	0.166203	27	0.07463	CELF6
ENSG00000232388	0.166251	151	0.02908	SMIM26
ENSG00000174059	0.166359	179	0.003788	CD34
ENSG00000105173	0.166407	112	0.02453	CCNE1
ENSG00000166086	0.16643	302	0.003956	JAM3
ENSG00000111445	0.166478	139	0.008517	RFC5
ENSG00000186790	0.166492	88	0.03636	FOXE3
ENSG00000188000	0.166496	159	0.02035	OR7D2
ENSG00000164896	0.166498	102	0.02675	FASTK
ENSG00000075234	0.166605	158	0.06309	TTC38
ENSG00000213689	0.166643	42	8.952e-05	TREX1
ENSG00000198805	0.166647	172	0.002027	PNP
ENSG00000215547	0.166676	146	0.007761	DEFB115
ENSG00000176678	0.166733	235	0.02558	FOXL1
ENSG00000263809	0.166751	161	0.03241	AC135178.2
ENSG00000154582	0.166783	185	0.02378	ELOC
ENSG00000274386	0.166791	101	0.02278	TMEM269
ENSG00000128805	0.166951	704	0.002677	ARHGAP22
ENSG00000015153	0.167134	171	0.04687	YAF2
ENSG00000104881	0.167137	135	0.01471	PPP1R13L
ENSG00000222047	0.167168	113	0.01891	C10orf55
ENSG00000132485	0.167287	125	0.009014	ZRANB2
ENSG00000142784	0.167445	109	0.0001247	WDTC1
ENSG00000174780	0.167487	170	0.02014	SRP72
ENSG00000119684	0.167535	92	0.08842	MLH3
ENSG00000198515	0.167537	304	0.0009015	CNGA1
ENSG00000177868	0.167555	74	0.02278	SVBP
ENSG00000158163	0.167559	172	0.04482	DZIP1L
ENSG00000186300	0.167591	252	0.0002607	ZNF555
ENSG00000270168	0.16765	76	0.002426	AC004233.2
ENSG00000004779	0.167653	89	0.06425	NDUFAB1
ENSG00000170325	0.167752	287	0.005687	PRDM10
ENSG00000168234	0.167766	319	0.003253	TTC39C
ENSG00000159167	0.167826	174	0.009148	STC1
ENSG00000116685	0.167842	161	0.006396	KIAA2013
ENSG00000285901	0.167894	352	0.001918	AC008012.1
ENSG00000096872	0.167977	283	0.007347	IFT74
ENSG00000104886	0.168237	64	0.01994	PLEKHJ1
ENSG00000240871	0.16827	252	0.0004721	KRTAP4-7
ENSG00000198838	0.168329	1790	0.0001845	RYR3
ENSG00000083642	0.168384	339	0.05876	PDS5B
ENSG00000176273	0.168559	153	0.04645	SLC35G1
ENSG00000119574	0.168601	83	0.007172	ZBTB45
ENSG00000164897	0.168789	97	0.02675	TMUB1
ENSG00000116996	0.168816	125	0.01516	ZP4
ENSG00000179361	0.168819	102	0.005813	ARID3B
ENSG00000151014	0.168852	62	0.03104	NOCT
ENSG00000165724	0.168858	71	0.03098	ZMYND19
ENSG00000122733	0.168921	98	0.007316	PHF24
ENSG00000051382	0.168952	225	0.01689	PIK3CB
ENSG00000078053	0.16897	941	0.001307	AMPH
ENSG00000137841	0.16911	171	0.0006497	PLCB2
ENSG00000187554	0.16913	158	0.02038	TLR5
ENSG00000186994	0.169187	197	0.002717	KANK3
ENSG00000037637	0.169259	268	0.01284	FBXO42
ENSG00000138606	0.169265	154	0.03604	SHF
ENSG00000196431	0.169361	141	0.007175	CRYBA4
ENSG00000139287	0.169425	323	0.01006	TPH2
ENSG00000071537	0.169438	140	0.01493	SEL1L
ENSG00000170782	0.16949	272	0.03967	OR10A4
ENSG00000149218	0.169523	205	0.005277	ENDOD1
ENSG00000148400	0.169548	212	0.01875	NOTCH1
ENSG00000275663	0.16955	101	0.001578	HIST1H4G
ENSG00000068120	0.169662	76	0.07966	COASY
ENSG00000138376	0.1697	465	0.001521	BARD1
ENSG00000165525	0.169722	69	0.01059	NEMF
ENSG00000160949	0.169819	112	0.04116	TONSL
ENSG00000172548	0.169841	171	0.03519	NIPAL4
ENSG00000205352	0.169854	55	0.1111	PRR13
ENSG00000170558	0.169917	399	0.001924	CDH2
ENSG00000184478	0.169946	209	0.003829	OR56A3
ENSG00000123838	0.169955	129	0.03673	C4BPA
ENSG00000162909	0.169958	278	0.0372	CAPN2
ENSG00000106266	0.170008	307	0.001633	SNX8
ENSG00000119487	0.170112	311	0.0256	MAPKAP1
ENSG00000134910	0.170227	226	0.01071	STT3A
ENSG00000164151	0.170253	193	0.03428	ICE1
ENSG00000279804	0.170274	8	0.02256	PRAMEF18
ENSG00000141522	0.170427	68	0.01252	ARHGDIA
ENSG00000135972	0.170442	253	0.004695	MRPS9
ENSG00000151304	0.170454	117	0.008877	SRFBP1
ENSG00000265818	0.170469	492	0.004668	EEF1E1-BLOC1S5
ENSG00000128944	0.170593	135	0.001275	KNSTRN
ENSG00000154978	0.170595	321	0.007096	VOPP1
ENSG00000143756	0.170721	189	0.04021	FBXO28
ENSG00000188677	0.170745	677	0.0009383	PARVB
ENSG00000156172	0.170757	217	0.004414	C8orf37
ENSG00000139190	0.170758	194	0.001066	VAMP1
ENSG00000170953	0.170784	188	0.02702	OR8B12
ENSG00000174015	0.170801	121	0.006285	SPERT
ENSG00000206047	0.170821	104	0.03359	DEFA1
ENSG00000283378	0.170886	13	0.01571	CNTNAP3C
ENSG00000122711	0.170889	201	0.01731	SPINK4
ENSG00000197084	0.170892	75	0.01564	LCE1C
ENSG00000138942	0.170916	141	0.03664	RNF185
ENSG00000117983	0.170961	186	0.0003124	MUC5B
ENSG00000173933	0.170967	51	0.01192	RBM4
ENSG00000092978	0.170972	380	0.01301	GPATCH2
ENSG00000120798	0.17098	234	0.02713	NR2C1
ENSG00000173457	0.171017	69	0.008644	PPP1R14B
ENSG00000148484	0.171068	597	0.007244	RSU1
ENSG00000212901	0.171102	273	0.01025	KRTAP3-1
ENSG00000172428	0.171142	190	0.004332	COPS9
ENSG00000130811	0.171158	89	0.0157	EIF3G
ENSG00000180974	0.171183	260	0.02683	OR52E4
ENSG00000166839	0.171197	137	0.01952	ANKDD1A
ENSG00000094963	0.171247	287	0.01727	FMO2
ENSG00000083807	0.171266	103	0.007172	SLC27A5
ENSG00000257411	0.171321	50	0.0405	AC034102.2
ENSG00000183313	0.17144	144	0.004223	OR52L1
ENSG00000205097	0.171456	15	0.01536	FRG2
ENSG00000155974	0.171482	1906	0.0006336	GRIP1
ENSG00000184502	0.171558	106	0.07815	GAST
ENSG00000008323	0.171572	136	0.005529	PLEKHG6
ENSG00000165899	0.171602	580	0.008433	OTOGL
ENSG00000179965	0.171644	60	0.04477	ZNF771
ENSG00000106367	0.171721	157	0.0238	AP1S1
ENSG00000173011	0.171744	136	0.004856	TADA2B
ENSG00000107954	0.171795	276	0.01354	NEURL1
ENSG00000188373	0.171806	121	0.01273	C10orf99
ENSG00000144868	0.171967	974	0.00675	TMEM108
ENSG00000125651	0.172023	165	0.01953	GTF2F1
ENSG00000127527	0.172155	250	0.007536	EPS15L1
ENSG00000198610	0.172164	436	0.004372	AKR1C4
ENSG00000196072	0.172189	85	0.0379	BLOC1S2
ENSG00000127241	0.172248	256	0.0001598	MASP1
ENSG00000030110	0.172442	281	0.0009841	BAK1
ENSG00000131115	0.172512	92	0.01734	ZNF227
ENSG00000183134	0.172622	133	0.01521	PTGDR2
ENSG00000177125	0.172623	120	0.01403	ZBTB34
ENSG00000109381	0.172627	197	0.001901	ELF2
ENSG00000100307	0.172762	265	0.009854	CBX7
ENSG00000125845	0.172778	155	0.00556	BMP2
ENSG00000157216	0.172796	498	0.001263	SSBP3
ENSG00000168427	0.172811	208	0.004378	KLHL30
ENSG00000063177	0.172813	114	0.01008	RPL18
ENSG00000163293	0.172823	393	0.0009015	NIPAL1
ENSG00000180758	0.172861	165	0.02862	GPR157
ENSG00000161091	0.172872	183	0.0106	MFSD12
ENSG00000041880	0.172883	18	0.008189	PARP3
ENSG00000214290	0.172897	162	0.01157	COLCA2
ENSG00000132581	0.172951	29	0.03103	SDF2
ENSG00000122042	0.172961	296	0.02876	UBL3
ENSG00000133612	0.172964	168	0.00513	AGAP3
ENSG00000173821	0.172971	412	0.005078	RNF213
ENSG00000160862	0.173065	114	0.04014	AZGP1
ENSG00000123684	0.173075	263	0.001918	LPGAT1
ENSG00000141101	0.173113	114	0.003831	NOB1
ENSG00000130595	0.173248	84	7.045e-05	TNNT3
ENSG00000198551	0.173272	243	0.03602	ZNF627
ENSG00000069188	0.173282	850	0.00812	SDK2
ENSG00000149243	0.173285	87	0.05951	KLHL35
ENSG00000165091	0.173397	831	0.01283	TMC1
ENSG00000172742	0.173399	61	0.05162	OR4D9
ENSG00000160472	0.173406	149	0.007887	TMEM190
ENSG00000177707	0.173454	368	0.01931	NECTIN3
ENSG00000138399	0.173532	182	0.02483	FASTKD1
ENSG00000095203	0.173564	489	0.003698	EPB41L4B
ENSG00000205464	0.173621	197	0.001833	ATP6AP1L
ENSG00000198952	0.173642	152	0.005286	SMG5
ENSG00000066032	0.173664	3608	0.0001844	CTNNA2
ENSG00000128591	0.173777	102	0.00404	FLNC
ENSG00000215704	0.173803	192	0.0543	CELA2B
ENSG00000204710	0.173816	76	0.00899	SPDYC
ENSG00000133020	0.173908	104	0.03598	MYH8
ENSG00000132326	0.17402	234	0.001824	PER2
ENSG00000131746	0.174058	97	0.01028	TNS4
ENSG00000011198	0.174086	113	0.002015	ABHD5
ENSG00000198429	0.174108	111	0.04104	ZNF69
ENSG00000150672	0.174109	4242	7.229e-05	DLG2
ENSG00000165794	0.174147	116	1.263e-05	SLC39A2
ENSG00000213199	0.174291	110	0.01828	ASIC3
ENSG00000163818	0.174344	262	0.012	LZTFL1
ENSG00000114767	0.174533	29	0.008189	RRP9
ENSG00000149782	0.174535	73	0.008644	PLCB3
ENSG00000140450	0.174538	189	0.004189	ARRDC4
ENSG00000165819	0.174566	144	0.003419	METTL3
ENSG00000177239	0.174574	136	0.002325	MAN1B1
ENSG00000145919	0.17459	135	0.0002802	BOD1
ENSG00000090006	0.174778	190	0.004646	LTBP4
ENSG00000233041	0.174842	133	0.0006497	PHGR1
ENSG00000183323	0.174842	189	0.009611	CCDC125
ENSG00000116830	0.174868	137	0.00669	TTF2
ENSG00000073536	0.175053	65	0.01297	NLE1
ENSG00000128567	0.175062	214	0.003969	PODXL
ENSG00000143536	0.175067	97	0.0116	CRNN
ENSG00000136051	0.175086	266	0.01998	WASHC4
ENSG00000166260	0.175089	183	0.05166	COX11
ENSG00000135114	0.175094	193	0.00363	OASL
ENSG00000274391	0.175111	8	0.1669	TPTE
ENSG00000176200	0.175132	64	0.05162	OR4D11
ENSG00000177731	0.17516	107	0.00852	FLII
ENSG00000129472	0.175178	114	0.04098	RAB2B
ENSG00000101464	0.175186	209	0.02948	PIGU
ENSG00000169515	0.175272	193	0.01701	CCDC8
ENSG00000213923	0.175273	125	0.001155	CSNK1E
ENSG00000175115	0.175407	273	0.0001638	PACS1
ENSG00000117625	0.175421	146	0.02045	RCOR3
ENSG00000177432	0.175437	78	0.02326	NAP1L5
ENSG00000203786	0.17547	104	0.01564	KPRP
ENSG00000129038	0.175485	178	0.01719	LOXL1
ENSG00000003509	0.175549	135	0.02205	NDUFAF7
ENSG00000105290	0.175585	12	0.01126	APLP1
ENSG00000244094	0.175588	81	0.005432	SPRR2F
ENSG00000179165	0.175629	251	0.002737	PXT1
ENSG00000173473	0.175774	184	0.002162	SMARCC1
ENSG00000175874	0.175806	182	0.01721	CREG2
ENSG00000186226	0.17583	108	0.01564	LCE1E
ENSG00000179588	0.175932	421	0.001808	ZFPM1
ENSG00000169442	0.175974	147	0.03864	CD52
ENSG00000163406	0.176125	272	0.04482	SLC15A2
ENSG00000125246	0.176195	787	0.002113	CLYBL
ENSG00000169087	0.176237	304	0.00229	HSPBAP1
ENSG00000120210	0.176367	248	0.06551	INSL6
ENSG00000082068	0.176415	705	0.003526	WDR70
ENSG00000105856	0.17647	128	0.0225	HBP1
ENSG00000104763	0.176502	305	0.002916	ASAH1
ENSG00000127947	0.176517	227	0.005605	PTPN12
ENSG00000109670	0.17657	124	0.02861	FBXW7
ENSG00000196778	0.176588	207	0.002284	OR52K1
ENSG00000234224	0.176616	104	0.03102	TMEM229A
ENSG00000173093	0.176628	212	0.0004461	CCDC63
ENSG00000148399	0.176746	87	0.06509	DPH7
ENSG00000164576	0.176812	126	0.01166	SAP30L
ENSG00000168116	0.176904	56	0.02143	KIAA1586
ENSG00000152404	0.176928	480	0.003542	CWF19L2
ENSG00000143107	0.176932	128	0.01293	FNDC7
ENSG00000154122	0.176941	432	0.01589	ANKH
ENSG00000154639	0.177012	275	0.0002646	CXADR
ENSG00000198074	0.177037	166	0.009039	AKR1B10
ENSG00000183726	0.177042	23	0.08284	TMEM50A
ENSG00000122786	0.177118	642	0.001711	CALD1
ENSG00000236444	0.177129	94	0.005586	UBE2L5
ENSG00000134748	0.177159	29	0.0121	PRPF38A
ENSG00000122026	0.177178	77	0.01687	RPL21
ENSG00000197142	0.177237	194	0.02726	ACSL5
ENSG00000185046	0.177251	2445	4.501e-05	ANKS1B
ENSG00000145384	0.177264	254	0.0144	FABP2
ENSG00000228439	0.177314	124	0.01808	TSTD3
ENSG00000177602	0.177318	203	0.006306	HASPIN
ENSG00000203970	0.177319	46	0.04623	DEFB110
ENSG00000198821	0.177332	300	0.0002457	CD247
ENSG00000063245	0.177342	149	0.02289	EPN1
ENSG00000125821	0.17744	637	0.006233	DTD1
ENSG00000134716	0.177488	116	0.03407	CYP2J2
ENSG00000145014	0.1775	394	0.002862	TMEM44
ENSG00000101204	0.17755	305	6.922e-05	CHRNA4
ENSG00000158481	0.177633	60	0.01289	CD1C
ENSG00000188487	0.177643	421	0.003655	INSC
ENSG00000179331	0.177721	202	0.0002413	RAB39A
ENSG00000040341	0.177762	790	0.007452	STAU2
ENSG00000138172	0.177773	71	0.003268	CALHM2
ENSG00000188157	0.177822	188	0.01447	AGRN
ENSG00000181789	0.177869	105	0.06999	COPG1
ENSG00000183607	0.177896	121	0.02864	GKN2
ENSG00000267385	0.177957	149	0.008828	AC011498.4
ENSG00000160193	0.177989	384	0.03294	WDR4
ENSG00000087088	0.178098	130	0.009579	BAX
ENSG00000144635	0.178127	146	0.04289	DYNC1LI1
ENSG00000173137	0.178151	91	0.04116	ADCK5
ENSG00000198046	0.178163	177	0.004104	ZNF667
ENSG00000129103	0.178182	114	0.02879	SUMF2
ENSG00000101439	0.178278	203	0.02759	CST3
ENSG00000170006	0.178292	183	0.004066	TMEM154
ENSG00000186440	0.178309	161	0.02786	OR6P1
ENSG00000196376	0.17832	862	0.004384	SLC35F1
ENSG00000142512	0.178324	180	0.01085	SIGLEC10
ENSG00000285991	0.178539	246	0.02092	AL355312.5
ENSG00000170471	0.178545	76	0.03235	RALGAPB
ENSG00000146147	0.178581	708	0.001144	MLIP
ENSG00000125788	0.178609	113	0.03985	DEFB126
ENSG00000130956	0.178642	119	0.04991	HABP4
ENSG00000152208	0.178686	2223	0.002987	GRID2
ENSG00000198176	0.178706	134	0.02658	TFDP1
ENSG00000067066	0.178748	658	0.002891	SP100
ENSG00000111224	0.178772	286	0.002698	PARP11
ENSG00000160877	0.178866	96	0.0001197	NACC1
ENSG00000197818	0.178914	359	0.01285	SLC9A8
ENSG00000166527	0.178921	106	0.01289	CLEC4D
ENSG00000103257	0.178934	426	0.0009555	SLC7A5
ENSG00000167755	0.179179	197	0.004957	KLK6
ENSG00000163254	0.179238	206	0.02142	CRYGC
ENSG00000284776	0.179286	638	0.006233	AL121900.2
ENSG00000091436	0.179317	485	0.003883	MAP3K20
ENSG00000142599	0.17959	615	0.000961	RERE
ENSG00000119686	0.179626	205	0.012	FLVCR2
ENSG00000171295	0.179715	152	0.04216	ZNF440
ENSG00000166523	0.179738	146	0.01289	CLEC4E
ENSG00000131697	0.179793	443	0.001361	NPHP4
ENSG00000214274	0.179806	203	0.001828	ANG
ENSG00000198642	0.17983	57	0.00772	KLHL9
ENSG00000197724	0.179879	431	0.01608	PHF2
ENSG00000125656	0.179928	140	0.01953	CLPP
ENSG00000170266	0.179967	413	0.004975	GLB1
ENSG00000164438	0.180141	90	0.009907	TLX3
ENSG00000177151	0.180224	112	0.01174	OR2T35
ENSG00000170310	0.180339	877	0.008417	STX8
ENSG00000189045	0.180398	202	0.01707	ANKDD1B
ENSG00000104415	0.180408	240	0.01644	WISP1
ENSG00000172318	0.180449	123	0.00745	B3GALT1
ENSG00000112365	0.180732	96	0.007654	ZBTB24
ENSG00000158270	0.180732	864	3.027e-05	COLEC12
ENSG00000162383	0.180743	367	0.001301	SLC1A7
ENSG00000155970	0.180765	437	0.002627	MICU3
ENSG00000198586	0.180766	488	0.02108	TLK1
ENSG00000129048	0.180855	70	0.04489	ACKR4
ENSG00000198131	0.1809	242	0.002893	ZNF544
ENSG00000119977	0.18105	190	0.01307	TCTN3
ENSG00000120337	0.181055	88	0.03437	TNFSF18
ENSG00000113578	0.181055	290	0.007827	FGF1
ENSG00000104432	0.181077	342	0.007672	IL7
ENSG00000150990	0.181263	398	0.004475	DHX37
ENSG00000162368	0.181312	187	0.01894	CMPK1
ENSG00000152240	0.181341	209	0.02277	HAUS1
ENSG00000276600	0.181353	25	0.0002781	RAB7B
ENSG00000180919	0.181372	227	0.006141	OR56B4
ENSG00000137198	0.181471	219	0.01441	GMPR
ENSG00000176244	0.181587	177	0.007248	ACBD7
ENSG00000155463	0.181761	203	0.001564	OXA1L
ENSG00000118965	0.181772	255	0.006424	WDR35
ENSG00000249459	0.181773	164	0.01754	ZNF286B
ENSG00000105251	0.181778	186	0.03225	SHD
ENSG00000204671	0.181792	136	0.0008035	IL31
ENSG00000158006	0.181871	169	0.02494	PAFAH2
ENSG00000105778	0.181904	465	0.00761	AVL9
ENSG00000131711	0.181999	257	0.003964	MAP1B
ENSG00000120341	0.182027	327	0.01358	SEC16B
ENSG00000123096	0.182031	519	0.003211	SSPN
ENSG00000069018	0.182034	371	0.008361	TRPC7
ENSG00000162722	0.182142	258	0.003281	TRIM58
ENSG00000157884	0.18217	208	0.007378	CIB4
ENSG00000119231	0.18218	260	0.01848	SENP5
ENSG00000125954	0.182203	396	0.002141	CHURC1-FNTB
ENSG00000148482	0.182352	505	0.002075	SLC39A12
ENSG00000146070	0.182373	97	0.0406	PLA2G7
ENSG00000088387	0.182384	884	0.004708	DOCK9
ENSG00000100246	0.182423	93	0.00663	DNAL4
ENSG00000257017	0.182577	85	0.00357	HP
ENSG00000182240	0.182788	372	0.001598	BACE2
ENSG00000197111	0.182811	53	0.122	PCBP2
ENSG00000157107	0.182892	269	0.0436	FCHO2
ENSG00000089123	0.182932	501	0.02677	TASP1
ENSG00000113593	0.18298	171	0.04256	PPWD1
ENSG00000124089	0.182998	196	0.01013	MC3R
ENSG00000236609	0.183081	120	0.01055	ZNF853
ENSG00000074211	0.183116	919	0.003619	PPP2R2C
ENSG00000178913	0.183206	188	0.01512	TAF7
ENSG00000188428	0.183232	400	0.004668	BLOC1S5
ENSG00000170516	0.183329	448	0.01091	COX7B2
ENSG00000118094	0.183343	210	0.003236	TREH
ENSG00000110060	0.183377	163	0.003799	PUS3
ENSG00000159055	0.183403	85	0.00393	MIS18A
ENSG00000188573	0.183511	135	0.0001635	FBLL1
ENSG00000088280	0.183527	153	0.01793	ASAP3
ENSG00000186564	0.183645	95	0.03636	FOXD2
ENSG00000160256	0.183674	331	0.007229	FAM207A
ENSG00000198680	0.183733	202	0.005749	TUSC1
ENSG00000233493	0.183795	153	0.007887	TMEM238
ENSG00000197653	0.183828	341	0.01212	DNAH10
ENSG00000079393	0.18396	168	0.02544	DUSP13
ENSG00000135776	0.184038	124	0.05714	ABCB10
ENSG00000172543	0.184083	77	0.006124	CTSW
ENSG00000170892	0.184284	184	0.001744	TSEN34
ENSG00000179600	0.184304	95	0.003908	GPHB5
ENSG00000134398	0.184309	90	0.01946	ERN2
ENSG00000120915	0.184312	262	0.003068	EPHX2
ENSG00000007520	0.184367	116	0.005054	TSR3
ENSG00000123739	0.184383	97	0.0102	PLA2G12A
ENSG00000113649	0.184423	271	0.0143	TCERG1
ENSG00000130347	0.184434	361	0.02471	RTN4IP1
ENSG00000188051	0.184565	147	0.02472	TMEM221
ENSG00000204334	0.184642	132	0.0123	ERICH2
ENSG00000157152	0.1847	382	0.003761	SYN2
ENSG00000196734	0.184705	51	0.04713	LCE1B
ENSG00000172782	0.184712	89	0.01106	FADS6
ENSG00000125872	0.184737	164	0.03616	LRRN4
ENSG00000165757	0.184742	216	0.02092	JCAD
ENSG00000168907	0.184752	146	0.02144	PLA2G4F
ENSG00000158477	0.184768	111	0.01289	CD1A
ENSG00000151067	0.184857	1365	0.0009726	CACNA1C
ENSG00000254673	0.184879	46	0.05585	AC110275.1
ENSG00000221970	0.184907	7	0.09675	OR2A1
ENSG00000106665	0.184927	301	0.02435	CLIP2
ENSG00000117298	0.18496	383	0.003412	ECE1
ENSG00000171150	0.18512	416	0.0008972	SOCS5
ENSG00000126821	0.185186	22	0.00593	SGPP1
ENSG00000116138	0.185225	346	0.02874	DNAJC16
ENSG00000131067	0.185332	101	0.02885	GGT7
ENSG00000221933	0.185369	161	0.01618	OR2A25
ENSG00000213585	0.185396	123	0.01479	VDAC1
ENSG00000120211	0.185409	83	0.07901	INSL4
ENSG00000161652	0.185464	41	0.001363	IZUMO2
ENSG00000197150	0.185489	138	0.01828	ABCB8
ENSG00000173621	0.185495	33	9.009e-07	LRFN4
ENSG00000140534	0.185502	266	0.0181	TICRR
ENSG00000164096	0.18565	197	0.01419	C4orf3
ENSG00000279111	0.185663	115	0.02786	OR10X1
ENSG00000161217	0.18574	375	0.003805	PCYT1A
ENSG00000157637	0.185781	219	0.001277	SLC38A10
ENSG00000035664	0.185815	448	0.009819	DAPK2
ENSG00000111361	0.185818	117	0.03645	EIF2B1
ENSG00000153006	0.185836	127	0.01208	SREK1IP1
ENSG00000141391	0.185848	138	0.02212	PRELID3A
ENSG00000097096	0.185906	231	0.005897	SYDE2
ENSG00000079332	0.186026	109	0.001261	SAR1A
ENSG00000124785	0.186039	201	0.023	NRN1
ENSG00000136044	0.186052	296	0.008901	APPL2
ENSG00000170448	0.186075	217	0.001219	NFXL1
ENSG00000119414	0.186075	166	0.007226	PPP6C
ENSG00000165462	0.186078	33	0.02414	PHOX2A
ENSG00000185129	0.186176	46	0.0007147	PURA
ENSG00000187140	0.186208	106	0.004316	FOXD3
ENSG00000198933	0.18624	79	0.001908	TBKBP1
ENSG00000158286	0.18627	88	0.01176	RNF207
ENSG00000277462	0.186296	373	0.01058	ZNF670
ENSG00000148200	0.186377	105	0.00459	NR6A1
ENSG00000162992	0.186407	90	0.04796	NEUROD1
ENSG00000085449	0.18643	220	0.02024	WDFY1
ENSG00000204022	0.186581	71	0.0135	LIPJ
ENSG00000185009	0.186663	126	0.0411	AP3M1
ENSG00000002330	0.18669	57	0.008644	BAD
ENSG00000187164	0.186708	224	0.01054	SHTN1
ENSG00000172349	0.186763	410	0.008412	IL16
ENSG00000266338	0.186918	5	0.1108	NBPF15
ENSG00000139160	0.18712	215	0.001068	ETFBKMT
ENSG00000225362	0.187132	51	0.009157	CT62
ENSG00000101391	0.187214	96	0.001266	CDK5RAP1
ENSG00000163596	0.187323	223	0.08689	ICA1L
ENSG00000026559	0.187423	122	0.004885	KCNG1
ENSG00000112877	0.187498	282	0.006666	CEP72
ENSG00000165644	0.187521	70	0.02127	COMTD1
ENSG00000166946	0.187522	30	0.03988	CCNDBP1
ENSG00000197928	0.187538	251	0.03585	ZNF677
ENSG00000159388	0.187658	75	0.009323	BTG2
ENSG00000117226	0.187659	115	0.01524	GBP3
ENSG00000144791	0.187674	389	0.007002	LIMD1
ENSG00000038274	0.187725	160	0.02319	MAT2B
ENSG00000119787	0.187764	213	0.02722	ATL2
ENSG00000162645	0.187805	146	0.02199	GBP2
ENSG00000184209	0.188016	115	0.0225	SNRNP35
ENSG00000165533	0.188131	125	0.01331	TTC8
ENSG00000213859	0.188146	139	0.0132	KCTD11
ENSG00000072518	0.188189	153	0.003597	MARK2
ENSG00000112984	0.188191	46	0.01384	KIF20A
ENSG00000094796	0.188224	80	0.04541	KRT31
ENSG00000188820	0.188294	113	0.00497	CALHM6
ENSG00000118197	0.18834	305	6.58e-05	DDX59
ENSG00000176204	0.188342	2447	0.0006341	LRRTM4
ENSG00000134452	0.188385	263	0.00199	FBH1
ENSG00000085733	0.188397	132	0.006885	CTTN
ENSG00000074621	0.188562	130	0.003388	SLC24A1
ENSG00000109390	0.188614	161	0.0101	NDUFC1
ENSG00000113580	0.188694	260	0.006919	NR3C1
ENSG00000284691	0.188712	160	0.01052	AC073111.5
ENSG00000114638	0.188801	221	0.02166	UPK1B
ENSG00000130770	0.188805	143	0.04169	ATP5IF1
ENSG00000179178	0.188843	66	0.01212	TMEM125
ENSG00000152253	0.188897	284	0.00895	SPC25
ENSG00000278558	0.188897	4	0.02256	TMEM191B
ENSG00000164236	0.188931	417	0.009567	ANKRD33B
ENSG00000163281	0.188944	222	0.1204	GNPDA2
ENSG00000112062	0.188967	266	0.02016	MAPK14
ENSG00000145349	0.189037	674	0.001327	CAMK2D
ENSG00000100003	0.189044	153	0.004015	SEC14L2
ENSG00000172425	0.189047	64	0.00818	TTC36
ENSG00000107554	0.189118	369	0.01437	DNMBP
ENSG00000001167	0.189289	123	0.05012	NFYA
ENSG00000161640	0.189313	203	0.005863	SIGLEC11
ENSG00000088782	0.189353	161	0.03985	DEFB127
ENSG00000223572	0.189573	25	0.02481	CKMT1A
ENSG00000215883	0.189605	153	0.007214	CYB5RL
ENSG00000177030	0.189617	329	0.01178	DEAF1
ENSG00000089723	0.189633	229	0.003596	OTUB2
ENSG00000089094	0.189659	280	0.01578	KDM2B
ENSG00000138079	0.189716	206	0.05282	SLC3A1
ENSG00000167996	0.189748	107	0.0006398	FTH1
ENSG00000184557	0.189759	136	0.007989	SOCS3
ENSG00000114013	0.18977	171	0.01158	CD86
ENSG00000172301	0.189773	77	0.04249	COPRS
ENSG00000181007	0.189835	160	0.004285	ZFP82
ENSG00000179271	0.189838	45	0.03473	GADD45GIP1
ENSG00000143375	0.189919	102	3.881e-05	CGN
ENSG00000143862	0.189966	148	0.02065	ARL8A
ENSG00000183780	0.190048	1168	0.0005678	SLC35F3
ENSG00000197887	0.190063	155	0.02424	OR1S2
ENSG00000081985	0.190127	270	0.01045	IL12RB2
ENSG00000214736	0.190135	67	0.0312	TOMM6
ENSG00000134809	0.190136	93	0.01287	TIMM10
ENSG00000144455	0.190292	2397	0.006888	SUMF1
ENSG00000270170	0.190361	126	0.02188	NCBP2-AS2
ENSG00000133317	0.190408	43	0.02642	LGALS12
ENSG00000173264	0.190501	61	0.008644	GPR137
ENSG00000167757	0.190513	208	0.01365	KLK11
ENSG00000181450	0.190526	344	0.001108	ZNF678
ENSG00000077063	0.190688	292	0.02861	CTTNBP2
ENSG00000167562	0.190689	358	0.01393	ZNF701
ENSG00000174628	0.190804	275	0.006331	IQCK
ENSG00000158234	0.190833	74	0.06673	FAIM
ENSG00000278224	0.190836	76	0.0312	PRICKLE4
ENSG00000100580	0.19086	182	0.00278	TMED8
ENSG00000143994	0.190879	68	0.04678	ABHD1
ENSG00000146574	0.191002	182	0.01353	CCZ1B
ENSG00000138823	0.191016	228	0.004354	MTTP
ENSG00000198832	0.191046	129	0.002284	SELENOM
ENSG00000160883	0.19108	79	0.02244	HK3
ENSG00000197852	0.191109	292	0.005984	INKA2
ENSG00000184226	0.191144	1702	0.001114	PCDH9
ENSG00000169371	0.191192	101	0.05305	SNUPN
ENSG00000176040	0.191318	275	0.0004711	TMPRSS7
ENSG00000169251	0.191319	249	0.02105	NMD3
ENSG00000165271	0.191353	151	0.01502	NOL6
ENSG00000179902	0.191354	132	0.002752	C1orf194
ENSG00000116675	0.19136	431	0.004174	DNAJC6
ENSG00000130706	0.191394	109	0.002696	ADRM1
ENSG00000102870	0.191404	33	0.0463	ZNF629
ENSG00000284762	0.19141	801	0.006344	AC022414.1
ENSG00000175265	0.191446	305	0.006333	GOLGA8A
ENSG00000164089	0.191454	116	0.01871	ETNPPL
ENSG00000204611	0.191468	152	0.01542	ZNF616
ENSG00000164484	0.191476	239	0.00522	TMEM200A
ENSG00000137218	0.191518	92	0.0312	FRS3
ENSG00000099812	0.191618	271	0.005861	MISP
ENSG00000077514	0.191622	639	0.01999	POLD3
ENSG00000135842	0.191693	392	0.01126	FAM129A
ENSG00000178394	0.19172	61	0.08647	HTR1A
ENSG00000154027	0.191759	858	0.009441	AK5
ENSG00000116062	0.191904	384	0.01294	MSH6
ENSG00000198898	0.191979	198	0.001262	CAPZA2
ENSG00000198142	0.191992	124	0.0273	SOWAHC
ENSG00000253719	0.192095	196	0.0209	ATXN7L3B
ENSG00000173114	0.19215	75	0.03436	LRRN3
ENSG00000230062	0.192188	82	0.0406	ANKRD66
ENSG00000007933	0.19223	196	0.007691	FMO3
ENSG00000170522	0.192269	532	0.005317	ELOVL6
ENSG00000165804	0.192292	128	0.02118	ZNF219
ENSG00000183269	0.192301	279	0.03414	OR52E8
ENSG00000174013	0.192335	190	0.006992	FBXO45
ENSG00000154451	0.192482	77	0.01588	GBP5
ENSG00000127720	0.192552	178	0.05083	METTL25
ENSG00000101489	0.192575	757	0.0007916	CELF4
ENSG00000179832	0.192581	84	0.01899	MROH1
ENSG00000006047	0.192592	102	0.01282	YBX2
ENSG00000182450	0.192615	42	0.02749	KCNK4
ENSG00000197057	0.192672	251	0.02145	DTHD1
ENSG00000167768	0.192676	161	0.006716	KRT1
ENSG00000123415	0.192693	216	0.004985	SMUG1
ENSG00000160339	0.192704	189	0.002164	FCN2
ENSG00000197912	0.192797	297	0.004663	SPG7
ENSG00000112739	0.192889	239	0.0009074	PRPF4B
ENSG00000124493	0.193051	366	0.004917	GRM4
ENSG00000116711	0.193195	505	0.006607	PLA2G4A
ENSG00000203907	0.193199	100	0.01241	OOEP
ENSG00000130755	0.193236	53	0.03918	GMFG
ENSG00000175854	0.19331	88	0.007333	SWI5
ENSG00000250374	0.19334	136	0.01699	TRIM75P
ENSG00000063176	0.193591	121	0.01008	SPHK2
ENSG00000106617	0.193621	1030	0.0005697	PRKAG2
ENSG00000146910	0.193639	370	0.001991	CNPY1
ENSG00000187151	0.193642	94	0.01734	ANGPTL5
ENSG00000135250	0.193647	496	0.002823	SRPK2
ENSG00000171401	0.193655	135	0.02761	KRT13
ENSG00000150907	0.19377	402	0.01553	FOXO1
ENSG00000243317	0.193806	208	0.02171	STMP1
ENSG00000164597	0.193815	679	0.02979	COG5
ENSG00000005844	0.19387	123	0.01458	ITGAL
ENSG00000100060	0.193945	96	0.004126	MFNG
ENSG00000144713	0.193955	143	0.02281	RPL32
ENSG00000134287	0.194008	164	0.01422	ARF3
ENSG00000184227	0.194099	70	0.01333	ACOT1
ENSG00000117650	0.194108	190	0.004027	NEK2
ENSG00000165516	0.194119	42	0.03454	KLHDC2
ENSG00000152422	0.19413	526	0.01372	XRCC4
ENSG00000253313	0.194131	76	0.01212	C1orf210
ENSG00000154548	0.194246	150	0.009388	SRSF12
ENSG00000125971	0.194385	65	0.09503	DYNLRB1
ENSG00000131059	0.194438	61	0.02511	BPIFA3
ENSG00000198382	0.19454	245	0.01012	UVRAG
ENSG00000166396	0.194546	288	0.0393	SERPINB7
ENSG00000206384	0.194648	239	0.005803	COL6A6
ENSG00000135535	0.194686	122	0.01035	CD164
ENSG00000119227	0.194782	177	0.02188	PIGZ
ENSG00000282034	0.194917	28	0.0463	AC106886.5
ENSG00000230268	0.194954	156	0.008294	SSU72P8
ENSG00000137075	0.19501	213	0.004045	RNF38
ENSG00000139537	0.195039	192	0.01422	CCDC65
ENSG00000166529	0.195073	70	0.005746	ZSCAN21
ENSG00000163814	0.195142	371	0.01039	CDCP1
ENSG00000179873	0.195185	352	0.004807	NLRP11
ENSG00000178804	0.195215	103	0.0002628	H1FOO
ENSG00000086300	0.195354	282	0.01602	SNX10
ENSG00000198646	0.195363	223	0.02885	NCOA6
ENSG00000166924	0.195388	62	0.00372	NYAP1
ENSG00000137656	0.195394	182	0.001762	BUD13
ENSG00000099797	0.195464	223	0.0009628	TECR
ENSG00000173486	0.195481	69	0.008644	FKBP2
ENSG00000133657	0.195511	298	0.003133	ATP13A3
ENSG00000141562	0.195625	182	0.0001635	NARF
ENSG00000157703	0.195638	340	0.00134	SVOPL
ENSG00000157554	0.195673	779	0.0007371	ERG
ENSG00000137601	0.195717	522	0.06846	NEK1
ENSG00000156269	0.195798	219	0.01691	NAA11
ENSG00000124900	0.196088	298	0.001347	TRIM51
ENSG00000132467	0.19613	14	0.02377	UTP3
ENSG00000087111	0.196135	43	0.03265	PIGS
ENSG00000197249	0.196276	198	0.0004985	SERPINA1
ENSG00000070778	0.196289	166	0.03599	PTPN21
ENSG00000109971	0.196305	108	0.03585	HSPA8
ENSG00000135409	0.196311	75	0.1111	AMHR2
ENSG00000171246	0.196324	138	0.003554	NPTX1
ENSG00000172421	0.196389	209	0.009306	EFCAB3
ENSG00000157540	0.1964	479	0.003187	DYRK1A
ENSG00000267168	0.196425	50	0.06816	AC005837.2
ENSG00000142544	0.196434	158	0.007962	CTU1
ENSG00000273899	0.196473	143	0.003729	NOL12
ENSG00000279968	0.196512	254	0.003078	GVQW2
ENSG00000113231	0.196563	541	0.006344	PDE8B
ENSG00000120217	0.196662	205	0.02511	CD274
ENSG00000204941	0.19669	333	0.01885	PSG5
ENSG00000177202	0.196703	143	0.01008	SPACA4
ENSG00000105072	0.196736	146	0.007536	C19orf44
ENSG00000140400	0.196761	44	0.06221	MAN2C1
ENSG00000175130	0.196776	2	0.3277	MARCKSL1
ENSG00000154556	0.196872	1502	0.0002858	SORBS2
ENSG00000227729	0.19694	66	0.02783	RD3L
ENSG00000241794	0.196996	175	0.005369	SPRR2A
ENSG00000146963	0.197041	298	0.06466	LUC7L2
ENSG00000187147	0.197139	509	0.006988	RNF220
ENSG00000006606	0.197179	318	0.002063	CCL26
ENSG00000124003	0.197337	164	0.02679	MOGAT1
ENSG00000131591	0.197529	217	0.003036	C1orf159
ENSG00000161896	0.197584	259	0.005786	IP6K3
ENSG00000126259	0.1976	28	0.01126	KIRREL2
ENSG00000244411	0.197655	154	0.01901	KRTAP5-7
ENSG00000177595	0.197697	126	0.009967	PIDD1
ENSG00000159618	0.197737	201	0.006862	ADGRG5
ENSG00000178980	0.197753	183	0.006988	SELENOW
ENSG00000133466	0.197786	224	0.01472	C1QTNF6
ENSG00000165156	0.197798	13	0.01245	ZHX1
ENSG00000107890	0.197968	374	0.01246	ANKRD26
ENSG00000005700	0.198017	226	0.01582	IBTK
ENSG00000184022	0.198038	17	0.004665	OR2T10
ENSG00000151806	0.19809	177	0.13	GUF1
ENSG00000135632	0.19809	114	0.03104	SMYD5
ENSG00000124780	0.198179	269	0.01581	KCNK17
ENSG00000082482	0.198279	643	0.01668	KCNK2
ENSG00000138614	0.198292	129	0.001531	INTS14
ENSG00000151883	0.1983	369	0.009897	PARP8
ENSG00000146555	0.198364	3146	0.002833	SDK1
ENSG00000133315	0.198398	361	0.003604	MACROD1
ENSG00000166483	0.198417	130	0.003126	WEE1
ENSG00000171056	0.198487	191	0.04758	SOX7
ENSG00000004059	0.198622	89	0.0128	ARF5
ENSG00000166897	0.198688	311	0.002968	ELFN2
ENSG00000182168	0.198743	1046	0.001797	UNC5C
ENSG00000131437	0.198785	140	0.01503	KIF3A
ENSG00000170262	0.198894	111	0.00393	MRAP
ENSG00000205629	0.1989	193	0.003206	LCMT1
ENSG00000064933	0.198932	98	0.03128	PMS1
ENSG00000107249	0.198962	1920	0.000657	GLIS3
ENSG00000105976	0.199014	178	0.01963	MET
ENSG00000284952	0.199015	233	0.01989	AC104472.3
ENSG00000269955	0.199071	294	0.06466	C7orf55-LUC7L2
ENSG00000158417	0.199394	185	0.003422	EIF5B
ENSG00000130766	0.199461	130	0.02469	SESN2
ENSG00000010932	0.19959	198	0.01829	FMO1
ENSG00000177511	0.199602	91	0.0516	ST8SIA3
ENSG00000174405	0.199603	109	0.03512	LIG4
ENSG00000156384	0.1997	65	0.002244	SFR1
ENSG00000081307	0.199814	66	0.02049	UBA5
ENSG00000116117	0.199837	1902	0.006269	PARD3B
ENSG00000089091	0.19991	311	0.001985	DZANK1
ENSG00000140368	0.199958	112	0.002752	PSTPIP1
ENSG00000124593	0.200004	79	0.0312	AL365205.1
ENSG00000185250	0.200089	170	0.01218	PPIL6
ENSG00000138794	0.200106	90	0.00417	CASP6
ENSG00000170734	0.200146	43	0.009861	POLH
ENSG00000171385	0.20018	599	0.004827	KCND3
ENSG00000198780	0.200223	230	0.01073	FAM169A
ENSG00000255863	0.200262	176	0.01422	AC073610.2
ENSG00000160191	0.200441	563	0.00269	PDE9A
ENSG00000170515	0.200466	49	0.0405	PA2G4
ENSG00000118705	0.200482	212	0.003871	RPN2
ENSG00000163554	0.200508	236	0.009787	SPTA1
ENSG00000136783	0.200521	143	0.02648	NIPSNAP3A
ENSG00000119729	0.200542	154	0.01201	RHOQ
ENSG00000076650	0.200547	272	0.005623	GPATCH1
ENSG00000138336	0.200553	467	0.001639	TET1
ENSG00000172717	0.200588	101	0.008868	FAM71D
ENSG00000130775	0.20061	103	0.0003836	THEMIS2
ENSG00000132432	0.20062	184	0.0395	SEC61G
ENSG00000086200	0.200674	405	0.02873	IPO11
ENSG00000011405	0.200707	248	0.0002389	PIK3C2A
ENSG00000221968	0.200808	138	0.005281	FADS3
ENSG00000100078	0.200872	107	0.02578	PLA2G3
ENSG00000174233	0.200894	96	0.02149	ADCY6
ENSG00000105642	0.200897	202	0.002718	KCNN1
ENSG00000091317	0.200975	177	0.02317	CMTM6
ENSG00000178307	0.200986	79	0.002278	TMEM11
ENSG00000163191	0.201027	64	0.01735	S100A11
ENSG00000260729	0.2011	33	0.07463	AC009690.1
ENSG00000272391	0.201132	184	0.02642	POM121C
ENSG00000160293	0.201154	903	0.001543	VAV2
ENSG00000162493	0.201288	281	0.002295	PDPN
ENSG00000167182	0.201311	160	0.001174	SP2
ENSG00000149256	0.201417	1727	0.0009678	TENM4
ENSG00000076067	0.201491	147	0.001422	RBMS2
ENSG00000187791	0.201519	101	0.01734	FAM205C
ENSG00000139182	0.20163	157	0.00931	CLSTN3
ENSG00000153406	0.201674	107	0.005405	NMRAL1
ENSG00000144711	0.201689	1108	0.007903	IQSEC1
ENSG00000087116	0.201715	861	0.003785	ADAMTS2
ENSG00000162889	0.201756	147	0.03329	MAPKAPK2
ENSG00000142188	0.201818	218	0.009298	TMEM50B
ENSG00000180398	0.201895	283	0.00734	MCFD2
ENSG00000171487	0.201976	592	0.0001615	NLRP5
ENSG00000184564	0.20198	282	0.001089	SLITRK6
ENSG00000160226	0.202005	160	0.006217	CFAP410
ENSG00000244165	0.20214	81	0.0157	P2RY11
ENSG00000159128	0.202183	274	0.009298	IFNGR2
ENSG00000128050	0.202219	145	0.05893	PAICS
ENSG00000177721	0.202243	80	0.003416	ANXA2R
ENSG00000284626	0.202311	232	0.004089	AC091167.7
ENSG00000124659	0.202316	69	0.04018	TBCC
ENSG00000180872	0.202319	35	0.06812	DEFB112
ENSG00000130726	0.202331	52	0.04426	TRIM28
ENSG00000179774	0.202358	124	0.01336	ATOH7
ENSG00000161835	0.202438	73	0.002163	GRASP
ENSG00000041357	0.202445	140	0.02756	PSMA4
ENSG00000061337	0.202509	259	0.004409	LZTS1
ENSG00000186792	0.20251	29	0.0009482	HYAL3
ENSG00000280314	0.202585	174	0.001377	OR8K3
ENSG00000120725	0.202649	385	0.05727	SIL1
ENSG00000174567	0.202689	137	0.004147	GOLT1A
ENSG00000057704	0.202731	379	0.0001254	TMCC3
ENSG00000158604	0.202735	89	0.01801	TMED4
ENSG00000276045	0.202743	80	0.03484	ORAI1
ENSG00000117000	0.20275	113	0.005798	RLF
ENSG00000171806	0.20277	165	0.04562	METTL18
ENSG00000076201	0.202862	50	0.04541	PTPN23
ENSG00000106290	0.203015	83	0.00266	TAF6
ENSG00000115665	0.203054	127	0.001423	SLC5A7
ENSG00000134030	0.203104	863	0.001335	CTIF
ENSG00000124571	0.203194	59	0.009861	XPO5
ENSG00000231924	0.203194	243	0.02052	PSG1
ENSG00000241978	0.203202	413	0.002402	AKAP2
ENSG00000272414	0.203228	381	0.01834	FAM47E-STBD1
ENSG00000159082	0.203373	162	0.033	SYNJ1
ENSG00000182348	0.203398	1717	0.005693	ZNF804B
ENSG00000155666	0.203461	116	0.03866	KDM8
ENSG00000109685	0.203492	64	0.007635	NSD2
ENSG00000185019	0.203517	197	0.008978	UBOX5
ENSG00000135631	0.203557	337	0.009888	RAB11FIP5
ENSG00000115884	0.203586	189	0.008368	SDC1
ENSG00000241058	0.203627	531	7.394e-05	NSUN6
ENSG00000178386	0.203634	121	0.05282	ZNF223
ENSG00000243207	0.203759	86	0.0157	PPAN-P2RY11
ENSG00000019186	0.203821	298	0.004159	CYP24A1
ENSG00000164744	0.203841	171	0.07442	SUN3
ENSG00000084636	0.203918	125	0.05007	COL16A1
ENSG00000147679	0.204023	218	0.0004048	UTP23
ENSG00000144730	0.20416	216	0.003383	IL17RD
ENSG00000122687	0.204251	108	0.03192	MRM2
ENSG00000172260	0.204302	1237	0.003663	NEGR1
ENSG00000196092	0.20434	655	0.0009763	PAX5
ENSG00000108298	0.204354	89	0.003619	RPL19
ENSG00000104765	0.204402	427	1.589e-06	BNIP3L
ENSG00000163508	0.204472	74	0.06174	EOMES
ENSG00000111877	0.204599	291	0.01772	MCM9
ENSG00000272822	0.204698	228	0.01422	AC073610.3
ENSG00000102710	0.204776	119	0.05432	SUPT20H
ENSG00000147853	0.204883	332	0.001767	AK3
ENSG00000166546	0.204885	153	0.01551	BEAN1
ENSG00000149948	0.20499	216	0.00322	HMGA2
ENSG00000180353	0.205054	180	0.03859	HCLS1
ENSG00000105643	0.205061	120	0.01259	ARRDC2
ENSG00000146386	0.205067	147	0.02198	ABRACL
ENSG00000140563	0.20509	811	0.002197	MCTP2
ENSG00000162782	0.205143	395	0.0368	TDRD5
ENSG00000132475	0.205168	73	0.03719	H3F3B
ENSG00000128908	0.205198	167	0.01224	INO80
ENSG00000111670	0.205214	219	0.002807	GNPTAB
ENSG00000217442	0.205319	171	0.002879	SYCE3
ENSG00000187908	0.205353	424	0.01356	DMBT1
ENSG00000274749	0.205356	151	0.03486	KRTAP7-1
ENSG00000156414	0.205376	247	0.02783	TDRD9
ENSG00000141447	0.205378	531	0.007989	OSBPL1A
ENSG00000243244	0.205405	344	0.001575	STON1
ENSG00000118482	0.205511	161	0.02232	PHF3
ENSG00000072110	0.205547	468	4.516e-06	ACTN1
ENSG00000120594	0.205557	1722	2.541e-05	PLXDC2
ENSG00000164603	0.20558	137	0.007709	BMT2
ENSG00000147873	0.2056	87	0.00772	IFNA5
ENSG00000158062	0.2056	252	0.03864	UBXN11
ENSG00000162337	0.205604	334	0.007366	LRP5
ENSG00000151892	0.20574	592	0.001521	GFRA1
ENSG00000141161	0.20582	146	0.01357	UNC45B
ENSG00000085514	0.20582	98	0.01714	PILRA
ENSG00000145642	0.20586	113	0.01208	SHISAL2B
ENSG00000177459	0.20588	200	0.0004117	ERICH5
ENSG00000109610	0.205888	84	0.008553	SOD3
ENSG00000094880	0.205948	66	0.01269	CDC23
ENSG00000168522	0.205982	42	0.05585	FNTA
ENSG00000149476	0.206133	13	0.1368	TKFC
ENSG00000205221	0.206324	476	0.004443	VIT
ENSG00000197838	0.206462	159	0.01848	CYP2A13
ENSG00000162959	0.206524	217	0.05571	MEMO1
ENSG00000140104	0.20661	198	0.02864	CLBA1
ENSG00000150244	0.206618	287	0.0002762	TRIM48
ENSG00000135314	0.206686	273	0.009084	KHDC1
ENSG00000256618	0.2067	83	0.02385	MTRNR2L1
ENSG00000278259	0.206716	81	0.005593	MYO19
ENSG00000125844	0.206832	190	0.008875	RRBP1
ENSG00000131477	0.206925	19	0.08561	RAMP2
ENSG00000112964	0.207223	522	0.008113	GHR
ENSG00000167555	0.207293	191	0.0009198	ZNF528
ENSG00000172500	0.207356	71	0.006124	FIBP
ENSG00000146839	0.207398	198	0.00792	ZAN
ENSG00000173744	0.207453	295	0.01893	AGFG1
ENSG00000197905	0.207498	346	0.0163	TEAD4
ENSG00000121900	0.207605	42	0.009614	TMEM54
ENSG00000275356	0.207617	116	0.03751	C7orf77
ENSG00000277639	0.207635	113	0.0139	AC007906.2
ENSG00000149809	0.207635	43	0.01534	TM7SF2
ENSG00000134508	0.207698	229	0.01469	CABLES1
ENSG00000185379	0.207706	50	0.01297	RAD51D
ENSG00000168016	0.207796	250	0.008792	TRANK1
ENSG00000182050	0.207838	1632	0.004958	MGAT4C
ENSG00000149781	0.207903	93	0.01559	FERMT3
ENSG00000152270	0.20798	268	0.002449	PDE3B
ENSG00000196335	0.208007	508	0.01018	STK31
ENSG00000174720	0.208012	110	0.0255	LARP7
ENSG00000013810	0.208081	242	0.004274	TACC3
ENSG00000127922	0.208128	491	0.007162	SEM1
ENSG00000196420	0.208145	95	0.004609	S100A5
ENSG00000170289	0.208195	574	0.01111	CNGB3
ENSG00000175768	0.208306	124	0.01828	TOMM5
ENSG00000231824	0.208308	328	0.005546	AKAIN1
ENSG00000130810	0.208309	84	0.0157	PPAN
ENSG00000077380	0.208336	153	0.04901	DYNC1I2
ENSG00000168936	0.208478	194	0.004274	TMEM129
ENSG00000267618	0.20859	101	0.01297	RAD51L3-RFFL
ENSG00000168913	0.208759	68	0.003962	ENHO
ENSG00000011304	0.208763	299	0.002952	PTBP1
ENSG00000163539	0.208835	292	0.01476	CLASP2
ENSG00000162144	0.20885	12	0.08618	CYB561A3
ENSG00000143499	0.208867	264	0.007364	SMYD2
ENSG00000080503	0.208868	710	0.003809	SMARCA2
ENSG00000179813	0.208877	136	0.02777	FAM216B
ENSG00000122176	0.208887	130	0.003056	FMOD
ENSG00000165733	0.208985	280	0.01366	BMS1
ENSG00000075790	0.209074	121	0.04411	BCAP29
ENSG00000177469	0.209128	170	0.01898	CAVIN1
ENSG00000117899	0.209129	183	0.009076	MESD
ENSG00000197956	0.209137	96	0.004609	S100A6
ENSG00000134285	0.209219	136	0.01437	FKBP11
ENSG00000178172	0.209297	186	0.1136	SPINK6
ENSG00000165792	0.209303	133	1.263e-05	METTL17
ENSG00000119471	0.209328	384	0.02845	HSDL2
ENSG00000178726	0.209354	118	0.02841	THBD
ENSG00000166508	0.209356	82	0.00266	MCM7
ENSG00000103353	0.209357	90	0.07954	UBFD1
ENSG00000091542	0.209367	158	0.008066	ALKBH5
ENSG00000148848	0.209402	1272	0.002551	ADAM12
ENSG00000248746	0.209468	114	0.03353	ACTN3
ENSG00000253251	0.209581	136	0.04003	SHLD3
ENSG00000131686	0.209633	221	0.02003	CA6
ENSG00000142039	0.209652	97	0.01711	CCDC97
ENSG00000164729	0.209664	102	0.01357	SLC35G3
ENSG00000138641	0.209689	205	0.02264	HERC3
ENSG00000151729	0.209727	129	0.006871	SLC25A4
ENSG00000161610	0.209745	18	0.08771	HCRT
ENSG00000197599	0.20977	226	0.003351	CCDC154
ENSG00000280267	0.2099	1	0.2099	PRAMEF26
ENSG00000111879	0.209926	487	0.002934	FAM184A
ENSG00000136732	0.209952	275	0.00721	GYPC
ENSG00000151789	0.209982	3860	0.003559	ZNF385D
ENSG00000054983	0.210067	713	0.02282	GALC
ENSG00000189266	0.21014	14	0.0212	PNRC2
ENSG00000133574	0.210155	363	0.009238	GIMAP4
ENSG00000148948	0.21021	2677	0.0005092	LRRC4C
ENSG00000284395	0.210245	176	0.003351	AL032819.3
ENSG00000136810	0.210501	190	0.0003304	TXN
ENSG00000100600	0.210513	202	0.009776	LGMN
ENSG00000130724	0.210521	50	0.04426	CHMP2A
ENSG00000134539	0.210553	438	0.00173	KLRD1
ENSG00000102575	0.210617	127	0.03602	ACP5
ENSG00000137558	0.210651	127	0.003986	PI15
ENSG00000102858	0.210677	196	0.001112	MGRN1
ENSG00000161542	0.210738	260	0.02071	PRPSAP1
ENSG00000109181	0.210777	168	0.1001	UGT2B10
ENSG00000103249	0.210779	377	0.002114	CLCN7
ENSG00000131018	0.210823	1425	0.001348	SYNE1
ENSG00000144824	0.210861	880	0.002667	PHLDB2
ENSG00000152520	0.210872	249	0.01182	PAN3
ENSG00000180818	0.210918	62	0.02019	HOXC10
ENSG00000169856	0.210921	168	0.001304	ONECUT1
ENSG00000167680	0.211008	170	0.008828	SEMA6B
ENSG00000229665	0.211061	75	0.004743	PRR20C
ENSG00000075945	0.211085	583	0.07573	KIFAP3
ENSG00000144306	0.211086	214	0.0091	SCRN3
ENSG00000083828	0.211124	159	0.03935	ZNF586
ENSG00000142065	0.211159	209	0.01335	ZFP14
ENSG00000161203	0.211202	84	0.03158	AP2M1
ENSG00000143315	0.211226	141	0.02867	PIGM
ENSG00000273976	0.21125	49	0.04322	GOLGA6L1
ENSG00000105708	0.21126	187	0.0001609	ZNF14
ENSG00000156381	0.211262	130	0.008889	ANKRD9
ENSG00000196329	0.21127	219	0.009369	GIMAP5
ENSG00000146151	0.211289	651	0.001515	HMGCLL1
ENSG00000182541	0.211298	157	0.03664	LIMK2
ENSG00000186047	0.211324	409	0.001729	DLEU7
ENSG00000198331	0.211351	202	0.003799	HYLS1
ENSG00000023041	0.211413	122	0.02726	ZDHHC6
ENSG00000162836	0.211519	150	0.008461	ACP6
ENSG00000140265	0.211602	100	0.078	ZSCAN29
ENSG00000151702	0.211655	429	0.001601	FLI1
ENSG00000129460	0.211663	167	0.003872	NGDN
ENSG00000166896	0.211694	153	0.03905	ATP23
ENSG00000135747	0.211701	604	0.01058	ZNF670-ZNF695
ENSG00000166446	0.211764	615	0.009658	CDYL2
ENSG00000109736	0.211784	91	0.02501	MFSD10
ENSG00000138639	0.211807	1363	0.003701	ARHGAP24
ENSG00000174500	0.211886	87	0.03915	GCSAM
ENSG00000178567	0.211897	58	0.141	EPM2AIP1
ENSG00000211445	0.21196	142	0.0055	GPX3
ENSG00000135317	0.211963	133	0.04375	SNX14
ENSG00000130313	0.211988	138	0.01429	PGLS
ENSG00000162244	0.212002	32	0.006859	RPL29
ENSG00000148429	0.21201	408	0.002126	USP6NL
ENSG00000115159	0.21206	281	0.002673	GPD2
ENSG00000131381	0.212091	81	0.01451	RBSN
ENSG00000146281	0.21211	151	0.009388	PM20D2
ENSG00000164975	0.212132	234	0.01526	SNAPC3
ENSG00000115718	0.212183	128	0.03988	PROC
ENSG00000079335	0.212209	261	0.01339	CDC14A
ENSG00000133980	0.212227	112	0.05054	VRTN
ENSG00000164989	0.212239	1475	0.001971	CCDC171
ENSG00000010379	0.212246	186	0.0158	SLC6A13
ENSG00000135596	0.212384	98	0.0232	MICAL1
ENSG00000115365	0.21239	192	0.03163	LANCL1
ENSG00000261221	0.212438	146	0.01431	ZNF865
ENSG00000104055	0.212656	83	0.05112	TGM5
ENSG00000083097	0.212674	129	0.01325	DOP1A
ENSG00000223609	0.212685	187	0.005456	HBD
ENSG00000197532	0.212696	230	0.02786	OR6Y1
ENSG00000119950	0.212858	235	0.01396	MXI1
ENSG00000089195	0.212882	162	0.01169	TRMT6
ENSG00000269035	0.21296	188	0.03591	AC010319.2
ENSG00000012124	0.213162	144	0.003777	CD22
ENSG00000080371	0.213222	138	0.007643	RAB21
ENSG00000156475	0.213249	822	0.02244	PPP2R2B
ENSG00000174611	0.213264	184	0.02677	KY
ENSG00000096060	0.213412	255	0.003004	FKBP5
ENSG00000206418	0.213446	238	0.001244	RAB12
ENSG00000125414	0.213476	81	0.07377	MYH2
ENSG00000124098	0.213547	114	0.0351	FAM210B
ENSG00000121446	0.213684	515	0.02799	RGSL1
ENSG00000184277	0.213742	171	0.03651	TM2D3
ENSG00000086061	0.213781	251	0.08033	DNAJA1
ENSG00000173546	0.213783	139	0.05317	CSPG4
ENSG00000076242	0.213841	118	0.02879	MLH1
ENSG00000000457	0.213957	282	0.04684	SCYL3
ENSG00000008083	0.214081	617	0.003737	JARID2
ENSG00000184203	0.214108	173	0.00158	PPP1R2
ENSG00000149548	0.214164	297	0.004179	CCDC15
ENSG00000104872	0.214215	119	0.01209	PIH1D1
ENSG00000110876	0.214311	100	0.006425	SELPLG
ENSG00000176198	0.214392	266	0.0001911	OR11H4
ENSG00000256223	0.21443	165	0.01377	ZNF10
ENSG00000183580	0.21447	716	0.0261	FBXL7
ENSG00000139292	0.214505	512	0.004033	LGR5
ENSG00000150261	0.214509	163	0.001233	OR8K1
ENSG00000167972	0.214565	111	0.007227	ABCA3
ENSG00000177054	0.214589	224	0.03117	ZDHHC13
ENSG00000121879	0.214692	327	0.003153	PIK3CA
ENSG00000150527	0.214894	476	0.002236	MIA2
ENSG00000173511	0.214921	72	0.008644	VEGFB
ENSG00000181481	0.215023	23	0.000516	RNF135
ENSG00000166206	0.215145	1131	0.002889	GABRB3
ENSG00000205358	0.215197	178	0.01326	MT1H
ENSG00000278540	0.215205	393	0.0002285	ACACA
ENSG00000165490	0.215213	179	0.02158	DDIAS
ENSG00000215568	0.215215	241	0.001062	GAB4
ENSG00000283580	0.215279	96	0.02278	AC098484.3
ENSG00000173914	0.215346	38	0.06506	RBM4B
ENSG00000182187	0.215373	195	0.02142	CRYGB
ENSG00000116106	0.21538	432	0.0031	EPHA4
ENSG00000085788	0.215432	67	0.06864	DDHD2
ENSG00000164053	0.215479	58	8.952e-05	ATRIP
ENSG00000270806	0.215484	55	0.05716	C17orf50
ENSG00000160868	0.215573	32	0.1193	CYP3A4
ENSG00000088538	0.215587	964	0.002164	DOCK3
ENSG00000187105	0.215623	218	0.01296	HEATR4
ENSG00000176386	0.215658	157	0.01261	CDC26
ENSG00000137463	0.215674	120	0.0101	MGARP
ENSG00000151692	0.215841	602	0.003055	RNF144A
ENSG00000148468	0.215856	571	0.009357	FAM171A1
ENSG00000247595	0.21587	120	0.0218	SPTY2D1OS
ENSG00000141198	0.215879	308	0.01548	TOM1L1
ENSG00000159259	0.215891	156	0.02394	CHAF1B
ENSG00000155034	0.216057	380	0.01802	FBXL18
ENSG00000221838	0.216124	78	0.00266	AP4M1
ENSG00000196704	0.216149	218	0.00569	AMZ2
ENSG00000260001	0.21626	129	0.003675	TGFBR3L
ENSG00000139132	0.216278	1026	0.01363	FGD4
ENSG00000175879	0.216414	60	0.0003068	HOXD8
ENSG00000060656	0.216526	270	0.0008199	PTPRU
ENSG00000134460	0.216765	269	0.001712	IL2RA
ENSG00000198553	0.216973	66	0.01515	KCNRG
ENSG00000135587	0.217032	77	0.03812	SMPD2
ENSG00000269179	0.217032	262	0.005863	AC011452.1
ENSG00000213339	0.21708	93	0.04591	QTRT1
ENSG00000163918	0.217158	94	0.001994	RFC4
ENSG00000123159	0.217206	210	0.0009628	GIPC1
ENSG00000182552	0.217229	292	0.004245	RWDD4
ENSG00000145781	0.217249	1244	0.00885	COMMD10
ENSG00000196562	0.21733	587	0.002482	SULF2
ENSG00000168303	0.217372	62	0.03475	MPLKIP
ENSG00000115138	0.21743	97	0.001528	POMC
ENSG00000117245	0.217498	268	0.006357	KIF17
ENSG00000112159	0.21755	377	0.04125	MDN1
ENSG00000120149	0.217598	111	0.003081	MSX2
ENSG00000110104	0.217705	155	0.01521	CCDC86
ENSG00000164024	0.21779	178	0.006341	METAP1
ENSG00000178623	0.217906	313	0.01179	GPR35
ENSG00000104951	0.217942	160	0.006861	IL4I1
ENSG00000070423	0.217946	215	0.0144	RNF126
ENSG00000113073	0.217971	51	0.005258	SLC4A9
ENSG00000182747	0.218064	83	0.0112	SLC35D3
ENSG00000136158	0.21808	58	0.00218	SPRY2
ENSG00000106366	0.218118	168	0.01147	SERPINE1
ENSG00000179862	0.218151	169	0.01795	CITED4
ENSG00000104524	0.218154	144	0.0224	PYCR3
ENSG00000188996	0.218158	119	0.0219	HUS1B
ENSG00000143318	0.218176	111	0.01094	CASQ1
ENSG00000013375	0.218284	81	0.01645	PGM3
ENSG00000221923	0.218341	195	0.0009198	ZNF880
ENSG00000145331	0.218353	158	0.001145	TRMT10A
ENSG00000064195	0.218376	98	0.02157	DLX3
ENSG00000173335	0.218406	164	0.04983	CST9
ENSG00000130958	0.218413	249	0.02313	SLC35D2
ENSG00000080603	0.218422	30	0.04643	SRCAP
ENSG00000133895	0.218425	64	0.0461	MEN1
ENSG00000206535	0.218446	85	0.0297	LNP1
ENSG00000251537	0.218587	238	0.0003042	AC005324.3
ENSG00000067141	0.21866	523	0.00902	NEO1
ENSG00000126106	0.218686	110	0.009541	TMEM53
ENSG00000105255	0.218737	204	0.002254	FSD1
ENSG00000146909	0.218762	301	0.005295	NOM1
ENSG00000138744	0.218782	192	0.00628	NAAA
ENSG00000171604	0.218839	83	0.007394	CXXC5
ENSG00000076984	0.218839	151	0.003675	MAP2K7
ENSG00000164209	0.21889	111	0.01674	SLC25A46
ENSG00000106078	0.218915	590	0.0009719	COBL
ENSG00000103274	0.218959	188	0.03108	NUBP1
ENSG00000256162	0.218959	124	0.02028	SMLR1
ENSG00000177679	0.21896	185	0.01886	SRRM3
ENSG00000137760	0.218968	229	0.007211	ALKBH8
ENSG00000075429	0.218986	264	0.005674	CACNG5
ENSG00000167986	0.219127	20	0.1368	DDB1
ENSG00000169635	0.219162	24	0.02049	HIC2
ENSG00000163013	0.219207	97	0.02436	FBXO41
ENSG00000197993	0.219233	151	0.04786	KEL
ENSG00000172967	0.21925	202	0.03279	XKR3
ENSG00000259823	0.219263	167	0.0194	LYPD8
ENSG00000187701	0.219316	157	0.01916	OR2T27
ENSG00000253548	0.219339	182	0.02617	PYDC2
ENSG00000269476	0.219358	169	0.0244	AC010326.2
ENSG00000048392	0.219369	170	0.0123	RRM2B
ENSG00000152484	0.219374	260	0.004276	USP12
ENSG00000154265	0.219444	255	0.01888	ABCA5
ENSG00000284732	0.219451	210	0.0007482	AP002512.3
ENSG00000107672	0.219465	207	0.00125	NSMCE4A
ENSG00000100320	0.219666	339	0.01201	RBFOX2
ENSG00000060762	0.219696	99	0.03669	MPC1
ENSG00000173432	0.219774	145	0.003616	SAA1
ENSG00000145623	0.219793	223	0.009985	OSMR
ENSG00000138769	0.219811	221	0.006394	CDKL2
ENSG00000119401	0.219856	144	0.01378	TRIM32
ENSG00000185518	0.219877	620	0.002657	SV2B
ENSG00000119801	0.219912	74	0.04155	YPEL5
ENSG00000117523	0.219916	358	0.009796	PRRC2C
ENSG00000121905	0.219961	46	0.009614	HPCA
ENSG00000131096	0.219987	187	0.009686	PYY
ENSG00000221823	0.220031	200	0.03337	PPP3R1
ENSG00000177600	0.220037	117	0.02984	RPLP2
ENSG00000108786	0.220072	85	0.08945	HSD17B1
ENSG00000095752	0.22029	140	0.01145	IL11
ENSG00000184470	0.220344	358	0.001996	TXNRD2
ENSG00000113597	0.220445	195	0.03613	TRAPPC13
ENSG00000119640	0.220447	76	0.08842	ACYP1
ENSG00000126746	0.220456	40	0.06148	ZNF384
ENSG00000240303	0.220474	163	0.01647	ACAD11
ENSG00000127946	0.220495	655	0.002063	HIP1
ENSG00000180190	0.220501	400	0.004	TDRP
ENSG00000087274	0.220512	196	0.02169	ADD1
ENSG00000265972	0.220552	16	0.0334	TXNIP
ENSG00000105426	0.220559	631	0.006284	PTPRS
ENSG00000169410	0.220623	173	0.05436	PTPN9
ENSG00000133393	0.220674	328	0.05638	FOPNL
ENSG00000148660	0.220783	122	0.04809	CAMK2G
ENSG00000001629	0.220837	136	0.03446	ANKIB1
ENSG00000125869	0.220918	126	0.0003835	LAMP5
ENSG00000135040	0.22092	100	0.03137	NAA35
ENSG00000222038	0.221001	9	0.0176	POTEJ
ENSG00000143398	0.221025	92	0.0003287	PIP5K1A
ENSG00000149635	0.221042	135	0.03435	OCSTAMP
ENSG00000178732	0.221063	159	0.02992	GP5
ENSG00000185624	0.221088	124	0.01252	P4HB
ENSG00000167858	0.221091	296	0.01231	TEKT1
ENSG00000178409	0.221156	251	0.003988	BEND3
ENSG00000133226	0.221226	86	0.0127	SRRM1
ENSG00000152558	0.221243	235	0.01458	TMEM123
ENSG00000091137	0.2213	165	0.01896	SLC26A4
ENSG00000177414	0.221437	317	0.005929	UBE2U
ENSG00000101203	0.221444	213	0.01399	COL20A1
ENSG00000167261	0.221622	41	0.003336	DPEP2
ENSG00000180264	0.221634	115	0.002821	ADGRD2
ENSG00000112562	0.221698	716	0.005438	SMOC2
ENSG00000054116	0.221705	73	0.04644	TRAPPC3
ENSG00000213995	0.221838	320	0.01522	NAXD
ENSG00000179886	0.221847	157	0.0224	TIGD5
ENSG00000162496	0.221859	294	0.01496	DHRS3
ENSG00000267467	0.221939	131	0.009704	APOC4
ENSG00000143226	0.222006	159	0.0008682	FCGR2A
ENSG00000055211	0.22204	71	0.0635	GINM1
ENSG00000092871	0.222088	85	0.05712	RFFL
ENSG00000137822	0.222152	128	0.078	TUBGCP4
ENSG00000172987	0.22221	1636	7.553e-05	HPSE2
ENSG00000107819	0.222254	91	0.02425	SFXN3
ENSG00000105852	0.222312	113	0.005159	PON3
ENSG00000159166	0.22237	158	0.005698	LAD1
ENSG00000285082	0.222454	679	0.006385	AL160272.2
ENSG00000179938	0.222493	49	0.04598	GOLGA8J
ENSG00000100416	0.222499	161	0.05395	TRMU
ENSG00000148602	0.222677	165	0.01621	LRIT1
ENSG00000113790	0.222709	222	0.01419	EHHADH
ENSG00000163216	0.222719	169	0.00564	SPRR2D
ENSG00000136940	0.222776	52	0.005783	PDCL
ENSG00000100473	0.222813	133	0.003811	COCH
ENSG00000109133	0.222962	83	0.004801	TMEM33
ENSG00000197506	0.223084	271	0.00563	SLC28A3
ENSG00000180875	0.223086	389	0.001909	GREM2
ENSG00000175106	0.223287	251	0.03122	TVP23C
ENSG00000197980	0.223346	501	0.005364	LEKR1
ENSG00000178690	0.223347	76	0.02828	DYNAP
ENSG00000164645	0.223354	137	0.02281	TEX47
ENSG00000105639	0.223489	193	0.01322	JAK3
ENSG00000107130	0.223504	372	0.01662	NCS1
ENSG00000138735	0.223515	371	0.02648	PDE5A
ENSG00000101187	0.223624	207	0.00181	SLCO4A1
ENSG00000151967	0.223633	134	0.03717	SCHIP1
ENSG00000145780	0.223703	115	0.02605	FEM1C
ENSG00000137074	0.223823	312	0.0604	APTX
ENSG00000100105	0.223891	69	0.08111	PATZ1
ENSG00000187889	0.223982	353	0.002082	FYB2
ENSG00000178175	0.224017	222	0.01032	ZNF366
ENSG00000100225	0.224024	257	0.007745	FBXO7
ENSG00000186860	0.224143	134	0.05221	KRTAP17-1
ENSG00000147535	0.224151	48	0.06864	PLPP5
ENSG00000161526	0.224267	75	0.04032	SAP30BP
ENSG00000173153	0.224409	49	0.007921	ESRRA
ENSG00000170786	0.224414	165	0.04692	SDR16C5
ENSG00000112759	0.224494	140	0.003119	SLC29A1
ENSG00000188199	0.224511	133	0.0003961	NUTM2B
ENSG00000146243	0.224519	188	0.01226	IRAK1BP1
ENSG00000240891	0.224524	512	0.01134	PLCXD2
ENSG00000138028	0.224529	72	0.04383	CGREF1
ENSG00000120215	0.22464	117	0.007527	MLANA
ENSG00000151461	0.22472	536	0.001402	UPF2
ENSG00000197360	0.224766	521	0.001353	ZNF98
ENSG00000124614	0.224923	64	0.02572	RPS10
ENSG00000144619	0.224945	3662	0.0005332	CNTN4
ENSG00000161513	0.224998	93	0.01023	FDXR
ENSG00000171823	0.225024	160	0.007513	FBXL14
ENSG00000100100	0.225118	91	0.08968	PIK3IP1
ENSG00000100129	0.225175	72	0.01079	EIF3L
ENSG00000196154	0.225242	87	0.08699	S100A4
ENSG00000165475	0.225245	434	0.007765	CRYL1
ENSG00000170458	0.225251	95	0.07196	CD14
ENSG00000175595	0.225275	171	0.003025	ERCC4
ENSG00000127452	0.22531	83	0.06478	FBXL12
ENSG00000174899	0.22539	392	0.02552	PQLC2L
ENSG00000173285	0.225442	201	0.02566	OR10K1
ENSG00000188334	0.225494	250	0.005612	BSPH1
ENSG00000173218	0.225506	324	0.008065	VANGL1
ENSG00000108344	0.225605	236	0.04944	PSMD3
ENSG00000188033	0.225608	154	0.002956	ZNF490
ENSG00000090054	0.225637	273	0.001709	SPTLC1
ENSG00000150093	0.22564	309	0.002386	ITGB1
ENSG00000164746	0.225644	107	0.03951	C7orf57
ENSG00000187905	0.225678	180	0.01678	LRRC74B
ENSG00000173113	0.22572	45	0.007921	TRMT112
ENSG00000259494	0.225756	10	0.07767	MRPL46
ENSG00000177181	0.225799	246	0.01637	RIMKLA
ENSG00000104133	0.225875	19	0.0877	SPG11
ENSG00000151790	0.225894	212	0.03051	TDO2
ENSG00000086570	0.225902	308	0.0001348	FAT2
ENSG00000128699	0.225933	54	0.1304	ORMDL1
ENSG00000083544	0.225946	502	0.009087	TDRD3
ENSG00000148655	0.226171	1609	2.892e-05	LRMDA
ENSG00000188993	0.226215	68	0.01196	LRRC66
ENSG00000117266	0.226223	229	0.006801	CDK18
ENSG00000083814	0.226225	110	0.03465	ZNF671
ENSG00000169402	0.226252	85	0.01353	RSPH10B2
ENSG00000094916	0.226252	68	0.03558	CBX5
ENSG00000178602	0.226258	158	0.004332	OTOS
ENSG00000008382	0.226284	133	0.002254	MPND
ENSG00000100311	0.226312	224	0.02016	PDGFB
ENSG00000099381	0.226374	73	0.08678	SETD1A
ENSG00000174576	0.226542	62	1.215e-06	NPAS4
ENSG00000204033	0.226624	142	0.01621	LRIT2
ENSG00000204977	0.226633	86	0.01515	TRIM13
ENSG00000137842	0.226701	72	0.02182	TMEM62
ENSG00000140829	0.226839	133	0.003711	DHX38
ENSG00000001084	0.226845	399	0.002828	GCLC
ENSG00000104343	0.22685	156	0.0248	UBE2W
ENSG00000164049	0.22689	95	4.35e-06	FBXW12
ENSG00000139112	0.226937	215	0.009111	GABARAPL1
ENSG00000163864	0.226966	330	0.00596	NMNAT3
ENSG00000145730	0.226974	429	0.002697	PAM
ENSG00000175711	0.226978	594	0.01359	B3GNTL1
ENSG00000101574	0.227098	281	0.0006413	METTL4
ENSG00000156395	0.227147	1618	0.005179	SORCS3
ENSG00000197070	0.227243	95	0.03098	ARRDC1
ENSG00000271567	0.2273	1	0.2273	PPIAL4E
ENSG00000078487	0.227335	79	0.01714	ZCWPW1
ENSG00000083093	0.227369	124	0.06425	PALB2
ENSG00000187954	0.227385	100	0.06169	CYHR1
ENSG00000179918	0.227432	54	0.04211	SEPHS2
ENSG00000105617	0.227458	105	0.01648	LENG1
ENSG00000088727	0.22752	59	0.03642	KIF9
ENSG00000116514	0.22752	110	0.05039	RNF19B
ENSG00000119703	0.227552	78	0.08842	ZC2HC1C
ENSG00000107521	0.227659	285	0.01085	HPS1
ENSG00000175938	0.227729	50	0.09426	ORAI3
ENSG00000116266	0.227774	318	0.03121	STXBP3
ENSG00000275074	0.22784	102	0.002702	NUDT18
ENSG00000160767	0.227868	71	0.001686	FAM189B
ENSG00000106410	0.227872	118	0.003663	NOBOX
ENSG00000255251	0.227885	2	0.2465	PRR23D1
ENSG00000285975	0.227885	2	0.2465	AC134684.11
ENSG00000106341	0.227917	125	0.01894	PPP1R17
ENSG00000160712	0.227961	215	0.02449	IL6R
ENSG00000108510	0.227962	170	0.1037	MED13
ENSG00000166526	0.227981	88	0.00266	ZNF3
ENSG00000197919	0.228	101	0.0279	IFNA1
ENSG00000180543	0.22801	123	0.00961	TSPYL5
ENSG00000161547	0.228015	46	0.06816	SRSF2
ENSG00000136870	0.228019	150	0.02027	ZNF189
ENSG00000144644	0.228067	505	0.02051	GADL1
ENSG00000157349	0.228076	30	0.01185	DDX19B
ENSG00000083223	0.228106	204	0.06945	TUT7
ENSG00000255804	0.228177	232	0.03003	OR6J1
ENSG00000174937	0.228342	173	0.0007482	OR5M3
ENSG00000116833	0.228346	544	0.0004583	NR5A2
ENSG00000091128	0.228366	248	0.01314	LAMB4
ENSG00000188026	0.2284	223	0.0225	RILPL1
ENSG00000113721	0.228409	183	0.009888	PDGFRB
ENSG00000146842	0.228484	196	0.001885	TMEM209
ENSG00000182118	0.228517	206	0.002785	FAM89A
ENSG00000188015	0.22852	82	0.08699	S100A3
ENSG00000140853	0.228541	399	0.004145	NLRC5
ENSG00000144048	0.228597	36	0.1837	DUSP11
ENSG00000239605	0.228609	505	0.0006669	STPG4
ENSG00000143179	0.228615	233	0.007156	UCK2
ENSG00000173253	0.228629	228	0.000794	DMRT2
ENSG00000130881	0.228669	172	0.005623	LRP3
ENSG00000100453	0.228724	121	0.02773	GZMB
ENSG00000159352	0.2289	59	0.0004506	PSMD4
ENSG00000178951	0.228916	143	0.02852	ZBTB7A
ENSG00000119632	0.229006	109	0.001081	IFI27L2
ENSG00000124181	0.229028	108	0.04726	PLCG1
ENSG00000116857	0.229079	241	0.004997	TMEM9
ENSG00000141314	0.229083	195	0.03406	RHBDL3
ENSG00000109917	0.229086	158	0.001762	ZPR1
ENSG00000164112	0.229092	216	0.05185	TMEM155
ENSG00000198771	0.229132	345	0.0001315	RCSD1
ENSG00000198965	0.229139	205	0.02566	OR10R2
ENSG00000104921	0.229141	308	0.001482	FCER2
ENSG00000099864	0.229232	352	0.004975	PALM
ENSG00000181555	0.229341	136	0.0008927	SETD2
ENSG00000172785	0.229449	207	0.007604	CBWD1
ENSG00000206199	0.229462	269	0.0007608	ANKUB1
ENSG00000137509	0.229482	335	0.00353	PRCP
ENSG00000075618	0.229569	127	0.02578	FSCN1
ENSG00000106328	0.229605	93	0.0128	FSCN3
ENSG00000124222	0.229663	172	0.002594	STX16
ENSG00000151612	0.229675	335	0.0002109	ZNF827
ENSG00000135253	0.229687	136	0.002183	KCP
ENSG00000214513	0.229702	120	0.02086	NOTO
ENSG00000073910	0.229736	1046	0.0007827	FRY
ENSG00000240403	0.229791	121	0.03254	KIR3DL2
ENSG00000128694	0.229889	55	0.1397	OSGEPL1
ENSG00000114805	0.229908	843	0.002032	PLCH1
ENSG00000177302	0.229921	178	0.01597	TOP3A
ENSG00000109906	0.229946	538	0.001293	ZBTB16
ENSG00000172716	0.229992	169	0.001877	SLFN11
ENSG00000182154	0.230027	50	0.09503	MRPL41
ENSG00000135404	0.230187	40	0.05941	CD63
ENSG00000181826	0.2302	351	0.023	RELL1
ENSG00000132153	0.230282	58	0.01564	DHX30
ENSG00000162843	0.230313	586	0.006506	WDR64
ENSG00000159733	0.230323	656	0.007988	ZFYVE28
ENSG00000153531	0.230498	257	0.002644	ADPRHL1
ENSG00000187720	0.230507	1697	0.001288	THSD4
ENSG00000284797	0.230534	184	0.0002199	AC008397.1
ENSG00000234444	0.230543	367	0.03967	ZNF736
ENSG00000177752	0.230557	292	0.009362	YIPF7
ENSG00000205856	0.230578	178	0.004463	C22orf42
ENSG00000048471	0.230603	2159	0.002644	SNX29
ENSG00000136271	0.230653	95	0.01801	DDX56
ENSG00000280094	0.230662	149	0.0188	OR1B1
ENSG00000137575	0.230724	124	0.06702	SDCBP
ENSG00000091483	0.230777	105	0.02152	FH
ENSG00000258223	0.230816	245	0.05154	PRSS58
ENSG00000142669	0.230839	154	0.08321	SH3BGRL3
ENSG00000151835	0.230843	475	0.003645	SACS
ENSG00000204936	0.230849	182	0.001624	CD177
ENSG00000141971	0.230929	175	0.02472	MVB12A
ENSG00000164325	0.231082	158	0.01714	TMEM174
ENSG00000173805	0.231092	149	0.05182	HAP1
ENSG00000183876	0.231164	173	0.002237	ARSI
ENSG00000163608	0.231202	45	0.02047	NEPRO
ENSG00000187066	0.231226	46	0.003596	TMEM262
ENSG00000119688	0.231261	94	0.02908	ABCD4
ENSG00000119638	0.231313	126	0.07898	NEK9
ENSG00000125347	0.23133	154	0.01942	IRF1
ENSG00000143494	0.231336	119	0.003055	VASH2
ENSG00000128534	0.231337	198	0.1346	LSM8
ENSG00000183560	0.231341	84	0.0361	IZUMO1R
ENSG00000196954	0.231383	133	0.008469	CASP4
ENSG00000198585	0.231479	63	0.0166	NUDT16
ENSG00000224916	0.231487	139	0.009704	APOC4-APOC2
ENSG00000182752	0.231489	358	0.0007322	PAPPA
ENSG00000173250	0.231532	141	0.02172	GPR151
ENSG00000163297	0.231553	542	0.006568	ANTXR2
ENSG00000039319	0.231697	220	0.04452	ZFYVE16
ENSG00000168090	0.23171	75	0.00266	COPS6
ENSG00000133794	0.23173	295	0.02852	ARNTL
ENSG00000106683	0.231764	141	0.001457	LIMK1
ENSG00000117036	0.231798	111	0.006942	ETV3
ENSG00000228594	0.231808	99	0.01404	FNDC10
ENSG00000103047	0.231935	404	0.006003	TANGO6
ENSG00000182040	0.231965	67	0.01628	USH1G
ENSG00000185591	0.231992	119	0.1111	SP1
ENSG00000132016	0.232018	112	0.01338	C19orf57
ENSG00000115207	0.232064	47	0.002986	GTF3C2
ENSG00000001631	0.232094	72	0.03446	KRIT1
ENSG00000125144	0.232136	178	0.01326	MT1G
ENSG00000181958	0.232223	216	0.000187	OR4A15
ENSG00000165630	0.232264	223	0.0102	PRPF18
ENSG00000225968	0.232298	235	0.01855	ELFN1
ENSG00000159063	0.232306	315	0.1195	ALG8
ENSG00000061656	0.232334	73	0.004327	SPAG4
ENSG00000182575	0.232397	48	0.02923	NXPH3
ENSG00000130164	0.232423	298	0.01441	LDLR
ENSG00000116954	0.232482	143	0.03691	RRAGC
ENSG00000171812	0.2325	95	0.04644	COL8A2
ENSG00000104419	0.232568	324	0.008589	NDRG1
ENSG00000074696	0.232732	159	0.001531	HACD3
ENSG00000198482	0.232741	387	0.01393	ZNF808
ENSG00000132024	0.232793	101	0.01338	CC2D1A
ENSG00000215474	0.232824	149	0.02851	SKOR2
ENSG00000167900	0.232882	196	0.007936	TK1
ENSG00000171612	0.232923	89	0.08193	SLC25A33
ENSG00000113356	0.23297	134	0.01879	POLR3G
ENSG00000154783	0.232974	504	0.01153	FGD5
ENSG00000010244	0.233006	70	0.03789	ZNF207
ENSG00000121766	0.233049	227	0.00773	ZCCHC17
ENSG00000117751	0.233061	24	0.02943	PPP1R8
ENSG00000204849	0.23307	2	0.2241	SPATA31A1
ENSG00000154764	0.233082	274	0.003106	WNT7A
ENSG00000121716	0.233116	88	0.01714	PILRB
ENSG00000106829	0.23322	276	0.0005116	TLE4
ENSG00000263429	0.233249	111	0.02723	TMEM238L
ENSG00000157193	0.233289	208	0.02206	LRP8
ENSG00000162300	0.233369	46	0.003596	ZFPL1
ENSG00000163914	0.233452	81	0.0002628	RHO
ENSG00000149806	0.233479	40	0.01534	FAU
ENSG00000122507	0.233512	1175	0.01045	BBS9
ENSG00000174276	0.23352	39	0.01534	ZNHIT2
ENSG00000106086	0.233574	248	0.02989	PLEKHA8
ENSG00000196357	0.233586	331	0.005251	ZNF565
ENSG00000248405	0.233605	970	0.002124	PRR5-ARHGAP8
ENSG00000277932	0.233608	267	0.02683	OR52E5
ENSG00000235034	0.233628	140	0.02763	C19orf81
ENSG00000159459	0.23364	164	0.02182	UBR1
ENSG00000139324	0.233701	109	0.02737	TMTC3
ENSG00000017260	0.23379	277	0.02786	ATP2C1
ENSG00000231767	0.233816	19	0.02638	AL136454.1
ENSG00000129437	0.233841	168	0.01742	KLK14
ENSG00000005249	0.233921	288	0.008376	PRKAR2B
ENSG00000096433	0.233969	449	0.00223	ITPR3
ENSG00000105229	0.234059	149	0.02852	PIAS4
ENSG00000131669	0.234108	131	0.01189	NINJ1
ENSG00000162595	0.234141	28	0.02228	DIRAS3
ENSG00000123552	0.234194	296	0.01808	USP45
ENSG00000179134	0.234211	87	0.02946	SAMD4B
ENSG00000103005	0.234415	110	0.0002154	USB1
ENSG00000093167	0.234477	203	0.02879	LRRFIP2
ENSG00000115840	0.234477	388	0.001571	SLC25A12
ENSG00000103356	0.234484	101	0.06571	EARS2
ENSG00000170075	0.234543	137	0.02065	GPR37L1
ENSG00000149527	0.234571	297	0.01227	PLCH2
ENSG00000029559	0.234699	181	0.02794	IBSP
ENSG00000196711	0.234707	141	0.01578	ALKAL1
ENSG00000132341	0.234796	203	0.03413	RAN
ENSG00000135316	0.234906	73	0.07688	SYNCRIP
ENSG00000165140	0.234914	270	0.01967	FBP1
ENSG00000166398	0.23495	177	0.001491	KIAA0355
ENSG00000197323	0.23499	213	0.001307	TRIM33
ENSG00000114738	0.235031	90	0.004823	MAPKAPK3
ENSG00000105879	0.235045	118	0.01896	CBLL1
ENSG00000104142	0.235061	61	0.01017	VPS18
ENSG00000189157	0.235072	421	0.0318	FAM47E
ENSG00000120693	0.235099	182	0.02831	SMAD9
ENSG00000219435	0.235272	40	0.07755	CATSPERZ
ENSG00000168439	0.235395	97	0.01559	STIP1
ENSG00000120235	0.235406	62	0.00772	IFNA6
ENSG00000108242	0.235418	213	0.04667	CYP2C18
ENSG00000144460	0.235465	433	0.008881	NYAP2
ENSG00000166106	0.235559	164	0.01327	ADAMTS15
ENSG00000214706	0.235571	31	0.0009482	IFRD2
ENSG00000147649	0.235614	221	0.06001	MTDH
ENSG00000105865	0.235639	92	0.04411	DUS4L
ENSG00000149257	0.235722	158	0.00744	SERPINH1
ENSG00000164128	0.235812	190	0.02349	NPY1R
ENSG00000153898	0.235857	340	0.004125	MCOLN2
ENSG00000099377	0.235888	55	0.08678	HSD3B7
ENSG00000170222	0.235916	140	0.1353	ADPRM
ENSG00000139233	0.235994	143	0.04977	LLPH
ENSG00000178904	0.236045	192	0.01743	DPY19L3
ENSG00000111358	0.236112	153	0.03645	GTF2H3
ENSG00000153071	0.236142	240	0.007907	DAB2
ENSG00000120329	0.236244	102	0.0172	SLC25A2
ENSG00000086189	0.236356	122	0.0737	DIMT1
ENSG00000151743	0.236395	177	0.001068	AMN1
ENSG00000149133	0.236425	391	0.0001993	OR5F1
ENSG00000025800	0.236486	93	0.09032	KPNA6
ENSG00000136143	0.236511	967	0.013	SUCLA2
ENSG00000163479	0.236617	61	0.003839	SSR2
ENSG00000101276	0.236663	342	0.01135	SLC52A3
ENSG00000136010	0.236803	351	0.03352	ALDH1L2
ENSG00000100823	0.23683	158	0.01028	APEX1
ENSG00000259120	0.236951	41	0.1278	SMIM6
ENSG00000128965	0.236997	75	0.04574	CHAC1
ENSG00000130943	0.23702	123	0.07745	PKDREJ
ENSG00000136026	0.237059	253	0.01362	CKAP4
ENSG00000073605	0.237125	107	0.08368	GSDMB
ENSG00000162714	0.237151	164	0.0715	ZNF496
ENSG00000283288	0.237197	45	0.0137	SMIM33
ENSG00000138050	0.237314	131	0.05964	THUMPD2
ENSG00000248485	0.237345	217	0.007217	PCP4L1
ENSG00000180776	0.23752	292	0.001159	ZDHHC20
ENSG00000181371	0.237539	171	0.0007482	OR5M8
ENSG00000160796	0.237607	75	0.03356	NBEAL2
ENSG00000276231	0.237706	245	0.01245	PIK3R6
ENSG00000177294	0.237756	247	0.01231	FBXO39
ENSG00000148634	0.237777	271	0.01527	HERC4
ENSG00000214595	0.237957	733	0.002286	EML6
ENSG00000285713	0.237988	1138	9.455e-05	AC098588.1
ENSG00000113658	0.238029	193	0.1376	SMAD5
ENSG00000064225	0.2381	269	0.002257	ST3GAL6
ENSG00000159079	0.238267	162	0.033	CFAP298
ENSG00000130725	0.238407	55	0.04426	UBE2M
ENSG00000108854	0.238437	68	0.09724	SMURF2
ENSG00000187510	0.238468	212	0.02283	PLEKHG7
ENSG00000185532	0.238508	3352	0.002012	PRKG1
ENSG00000175354	0.238515	405	0.0005302	PTPN2
ENSG00000054277	0.238536	298	0.006506	OPN3
ENSG00000052344	0.238692	54	0.002925	PRSS8
ENSG00000172201	0.238695	140	0.02432	ID4
ENSG00000053770	0.238703	64	0.02503	AP5M1
ENSG00000102908	0.238758	350	0.001323	NFAT5
ENSG00000214300	0.23879	59	0.02011	SPDYE3
ENSG00000154493	0.238791	657	0.004412	C10orf90
ENSG00000215182	0.238923	210	0.0003124	MUC5AC
ENSG00000127780	0.239029	138	0.02787	OR1E2
ENSG00000183747	0.239039	178	0.04041	ACSM2A
ENSG00000269026	0.239059	220	0.03465	AC003006.1
ENSG00000135437	0.239089	47	0.05941	RDH5
ENSG00000259030	0.239184	483	0.004523	FPGT-TNNI3K
ENSG00000004939	0.239257	86	0.006774	SLC4A1
ENSG00000197106	0.239278	178	0.00332	SLC6A17
ENSG00000068796	0.239283	488	0.02873	KIF2A
ENSG00000163728	0.239305	54	0.02419	TTC14
ENSG00000198885	0.239362	30	0.04884	ITPRIPL1
ENSG00000277288	0.239394	99	0.009327	C10orf142
ENSG00000129450	0.239473	107	0.007962	SIGLEC9
ENSG00000169252	0.239532	117	0.01709	ADRB2
ENSG00000131037	0.239558	229	0.003261	EPS8L1
ENSG00000218336	0.239657	1995	0.003768	TENM3
ENSG00000186910	0.239756	240	0.02018	SERPINA11
ENSG00000047346	0.239807	286	0.004842	FAM214A
ENSG00000258890	0.239894	47	0.13	CEP95
ENSG00000118412	0.239956	211	0.03689	CASP8AP2
ENSG00000187824	0.240007	142	0.1353	TMEM220
ENSG00000196754	0.240028	68	0.08699	S100A2
ENSG00000162980	0.24015	121	0.01693	ARL5A
ENSG00000121775	0.240273	57	0.06746	TMEM39B
ENSG00000149792	0.240304	47	0.01534	MRPL49
ENSG00000106080	0.240447	73	0.06764	FKBP14
ENSG00000013392	0.240456	67	0.01645	RWDD2A
ENSG00000137491	0.240506	270	0.01508	SLCO2B1
ENSG00000175066	0.240521	295	0.005656	GK5
ENSG00000172602	0.240549	113	0.006708	RND1
ENSG00000163738	0.240586	166	0.02532	MTHFD2L
ENSG00000148290	0.240656	115	0.03627	SURF1
ENSG00000154359	0.240683	206	0.02907	LONRF1
ENSG00000149823	0.240729	59	0.003596	VPS51
ENSG00000154611	0.24076	89	0.008954	PSMA8
ENSG00000137714	0.240787	209	0.0266	FDX1
ENSG00000113263	0.240794	356	0.02019	ITK
ENSG00000162961	0.240805	253	0.05571	DPY30
ENSG00000108784	0.241045	73	0.09001	NAGLU
ENSG00000164011	0.241149	77	0.02744	ZNF691
ENSG00000273398	0.241156	283	0.03337	AC017083.3
ENSG00000162298	0.241314	55	0.01534	SYVN1
ENSG00000083838	0.241341	91	0.01834	ZNF446
ENSG00000174989	0.241375	275	0.01192	FBXW8
ENSG00000175536	0.241436	138	0.01999	LIPT2
ENSG00000182035	0.241447	48	0.03056	ADIG
ENSG00000104290	0.24149	217	0.00256	FZD3
ENSG00000126698	0.241547	178	0.03979	DNAJC8
ENSG00000196800	0.24156	210	0.1136	SPINK14
ENSG00000105605	0.241592	102	0.004639	CACNG7
ENSG00000173705	0.241718	307	0.01183	SUSD5
ENSG00000139926	0.241755	719	0.00324	FRMD6
ENSG00000134759	0.241757	243	0.04983	ELP2
ENSG00000285629	0.24188	209	0.01033	AL031847.2
ENSG00000130538	0.24194	13	0.01766	OR11H1
ENSG00000164169	0.241968	18	0.101	PRMT9
ENSG00000145335	0.242016	464	0.006698	SNCA
ENSG00000182685	0.242246	96	0.007645	BRICD5
ENSG00000258311	0.242364	53	0.05941	BLOC1S1-RDH5
ENSG00000135441	0.242364	53	0.05941	BLOC1S1
ENSG00000167965	0.242431	94	0.007645	MLST8
ENSG00000147650	0.242436	167	0.004723	LRP12
ENSG00000184459	0.242655	311	0.007745	BPIFC
ENSG00000140553	0.242697	191	0.001193	UNC45A
ENSG00000009765	0.242757	340	0.02371	IYD
ENSG00000114648	0.242844	65	0.04257	KLHL18
ENSG00000278662	0.242851	15	0.02677	GOLGA6L10
ENSG00000137145	0.242955	404	0.023	DENND4C
ENSG00000100523	0.242963	232	4.603e-05	DDHD1
ENSG00000213853	0.242969	351	0.002406	EMP2
ENSG00000171109	0.243014	146	0.04104	MFN1
ENSG00000127920	0.243134	134	0.02517	GNG11
ENSG00000187815	0.243165	135	0.039	ZFP69
ENSG00000178591	0.243435	51	0.01759	DEFB125
ENSG00000006128	0.24344	261	0.01089	TAC1
ENSG00000270394	0.243462	91	0.09701	MTRNR2L13
ENSG00000073169	0.243497	163	0.0158	SELENOO
ENSG00000155096	0.243505	264	0.0004843	AZIN1
ENSG00000023734	0.243547	31	0.04854	STRAP
ENSG00000100353	0.243551	196	0.005651	EIF3D
ENSG00000115226	0.243577	53	0.001607	FNDC4
ENSG00000167315	0.243693	178	0.006589	ACAA2
ENSG00000143751	0.243696	88	0.01431	SDE2
ENSG00000080007	0.243788	77	0.01503	DDX43
ENSG00000176473	0.24389	217	0.0532	WDR25
ENSG00000117115	0.243997	360	0.03901	PADI2
ENSG00000172399	0.244024	209	0.003781	MYOZ2
ENSG00000241962	0.244042	337	0.003413	AC079447.1
ENSG00000164821	0.244069	215	0.03378	DEFA4
ENSG00000185052	0.244086	1194	0.001716	SLC24A3
ENSG00000104313	0.244103	837	0.001044	EYA1
ENSG00000214140	0.244152	188	0.01526	PRCD
ENSG00000134108	0.24419	193	0.006259	ARL8B
ENSG00000082898	0.244209	159	0.001899	XPO1
ENSG00000126432	0.244229	52	0.007921	PRDX5
ENSG00000140406	0.244342	135	0.01015	TLNRD1
ENSG00000198707	0.244425	122	0.02425	CEP290
ENSG00000164008	0.244482	77	0.02278	C1orf50
ENSG00000146802	0.244572	90	0.04071	TMEM168
ENSG00000188906	0.244668	626	0.02817	LRRK2
ENSG00000174206	0.244713	89	0.05812	C12orf66
ENSG00000067369	0.244722	225	0.07273	TP53BP1
ENSG00000198089	0.244831	261	0.038	SFI1
ENSG00000113595	0.244987	197	0.04003	TRIM23
ENSG00000101347	0.244998	208	0.01819	SAMHD1
ENSG00000109084	0.245014	51	0.09032	TMEM97
ENSG00000165185	0.245083	424	0.02092	KIAA1958
ENSG00000152332	0.245229	185	0.003023	UHMK1
ENSG00000117616	0.245334	30	0.1168	RSRP1
ENSG00000137473	0.245367	312	0.02148	TTC29
ENSG00000145740	0.245422	221	0.02791	SLC30A5
ENSG00000105053	0.245451	246	0.005863	VRK3
ENSG00000183628	0.245461	13	0.01934	DGCR6
ENSG00000129158	0.245533	420	0.003941	SERGEF
ENSG00000106526	0.24554	221	0.008371	ACTR3C
ENSG00000215018	0.245674	600	0.005049	COL28A1
ENSG00000125726	0.245732	310	0.003684	CD70
ENSG00000100350	0.245899	220	0.005651	FOXRED2
ENSG00000104522	0.245981	129	0.04344	TSTA3
ENSG00000110675	0.246038	233	0.03755	ELMOD1
ENSG00000158825	0.246179	372	0.01716	CDA
ENSG00000271793	0.2462	98	0.0705	AL589666.1
ENSG00000123545	0.2462	144	0.01674	NDUFAF4
ENSG00000164898	0.246241	122	0.1059	FMC1
ENSG00000087258	0.246283	368	0.007513	GNAO1
ENSG00000077044	0.246298	288	0.006765	DGKD
ENSG00000224982	0.246424	216	0.01528	TMEM233
ENSG00000115816	0.24655	181	0.02537	CEBPZ
ENSG00000164117	0.246582	142	0.0103	FBXO8
ENSG00000027847	0.246658	133	0.02223	B4GALT7
ENSG00000146223	0.246675	95	0.001704	RPL7L1
ENSG00000198399	0.246686	196	0.04399	ITSN2
ENSG00000135070	0.24673	106	0.02219	ISCA1
ENSG00000146535	0.246806	514	0.003126	GNA12
ENSG00000126861	0.246835	79	0.04626	OMG
ENSG00000125255	0.246853	184	0.005708	SLC10A2
ENSG00000139826	0.246883	111	0.0343	ABHD13
ENSG00000184845	0.246894	123	0.003193	DRD1
ENSG00000100365	0.246969	157	0.01731	NCF4
ENSG00000107938	0.247022	105	0.01858	EDRF1
ENSG00000165782	0.247053	171	0.01028	PIP4P1
ENSG00000179626	0.247259	113	0.07444	OR6C4
ENSG00000269713	0.2473	1	0.2473	NBPF9
ENSG00000212657	0.247381	149	0.05221	KRTAP16-1
ENSG00000115825	0.247388	322	0.02123	PRKD3
ENSG00000178125	0.247428	21	0.03115	PPP1R42
ENSG00000149575	0.24761	164	0.002459	SCN2B
ENSG00000124588	0.247638	379	0.01799	NQO2
ENSG00000133935	0.247642	64	0.02264	ERG28
ENSG00000136897	0.247658	155	0.02027	MRPL50
ENSG00000180433	0.247798	220	0.01434	OR6K6
ENSG00000151503	0.247917	159	0.01694	NCAPD3
ENSG00000152214	0.247947	739	0.01727	RIT2
ENSG00000088038	0.247991	140	0.01648	CNOT3
ENSG00000065150	0.247997	97	0.02884	IPO5
ENSG00000172159	0.248	1086	0.003559	FRMD3
ENSG00000174514	0.248162	177	0.01693	MFSD4A
ENSG00000140263	0.248225	115	0.009401	SORD
ENSG00000166225	0.248289	288	0.0198	FRS2
ENSG00000168995	0.24835	71	0.007962	SIGLEC7
ENSG00000184900	0.24861	200	0.008022	SUMO3
ENSG00000151687	0.248627	116	0.08847	ANKAR
ENSG00000130560	0.248674	155	0.02687	UBAC1
ENSG00000148700	0.248699	151	0.02173	ADD3
ENSG00000138496	0.248719	222	0.02187	PARP9
ENSG00000070495	0.248727	116	0.05564	JMJD6
ENSG00000180801	0.24874	298	0.01643	ARSJ
ENSG00000165280	0.24875	88	0.01697	VCP
ENSG00000136527	0.248898	156	0.005897	TRA2B
ENSG00000099365	0.248945	69	0.08678	STX1B
ENSG00000205899	0.248982	178	0.009019	BHLHA9
ENSG00000173409	0.249161	218	0.002785	ARV1
ENSG00000000971	0.249166	220	0.01882	CFH
ENSG00000284662	0.249211	2	0.24	OR4F16
ENSG00000140280	0.249269	140	0.01632	LYSMD2
ENSG00000274070	0.249343	24	0.03868	CASTOR2
ENSG00000140955	0.24943	274	0.006745	ADAD2
ENSG00000183775	0.249678	451	0.03257	KCTD16
ENSG00000101460	0.249704	58	0.09728	MAP1LC3A
ENSG00000171049	0.249712	241	0.005599	FPR2
ENSG00000108813	0.249778	138	0.02157	DLX4
ENSG00000092094	0.249821	191	0.01028	OSGEP
ENSG00000108840	0.249835	105	0.08271	HDAC5
ENSG00000158156	0.249969	93	0.02621	XKR8
ENSG00000198003	0.250047	101	0.0349	CCDC151
ENSG00000161204	0.250195	84	0.03158	ABCF3
ENSG00000244038	0.250208	170	0.0244	DDOST
ENSG00000163283	0.250283	153	0.02463	ALPP
ENSG00000143772	0.250305	224	0.001863	ITPKB
ENSG00000142002	0.250317	220	0.02418	DPP9
ENSG00000176531	0.250341	164	0.02017	PHLDB3
ENSG00000126785	0.250507	320	0.002175	RHOJ
ENSG00000053371	0.25055	152	0.0113	AKR7A2
ENSG00000105048	0.25057	139	0.01244	TNNT1
ENSG00000187244	0.250582	125	0.01445	BCAM
ENSG00000108506	0.2506	128	0.1161	INTS2
ENSG00000178764	0.250628	445	0.0005815	ZHX2
ENSG00000013588	0.250688	189	0.003415	GPRC5A
ENSG00000133121	0.250694	680	0.002432	STARD13
ENSG00000135643	0.250728	341	0.01752	KCNMB4
ENSG00000186111	0.25076	263	0.00589	PIP5K1C
ENSG00000179909	0.250778	113	0.03465	ZNF154
ENSG00000015171	0.250783	173	0.02081	ZMYND11
ENSG00000090615	0.250968	306	0.00101	GOLGA3
ENSG00000243989	0.25102	23	0.06585	ACY1
ENSG00000156738	0.251038	224	0.06085	MS4A1
ENSG00000150551	0.25108	109	0.005288	LYPD1
ENSG00000024862	0.251096	138	0.003604	CCDC28A
ENSG00000146757	0.251122	203	0.06749	ZNF92
ENSG00000179954	0.251154	240	0.001241	SSC5D
ENSG00000097033	0.251209	132	0.03462	SH3GLB1
ENSG00000198677	0.251211	256	0.005965	TTC37
ENSG00000178568	0.251292	3303	0.002821	ERBB4
ENSG00000081041	0.25132	33	0.05052	CXCL2
ENSG00000148600	0.251406	187	0.01621	CDHR1
ENSG00000186105	0.251469	66	0.02873	LRRC70
ENSG00000153944	0.251488	916	0.0005573	MSI2
ENSG00000026508	0.251534	349	0.0009973	CD44
ENSG00000159593	0.251572	159	0.01478	NAE1
ENSG00000143196	0.251609	283	0.01266	DPT
ENSG00000096968	0.251646	405	0.02133	JAK2
ENSG00000160209	0.251665	246	0.001085	PDXK
ENSG00000198440	0.251812	129	0.004104	ZNF583
ENSG00000112115	0.251878	162	0.06018	IL17A
ENSG00000197124	0.251908	292	0.01698	ZNF682
ENSG00000165672	0.25198	128	0.02541	PRDX3
ENSG00000143891	0.251988	292	0.02133	GALM
ENSG00000196663	0.252002	281	0.008889	TECPR2
ENSG00000166226	0.252004	137	0.03753	CCT2
ENSG00000153208	0.252224	463	0.02434	MERTK
ENSG00000196712	0.252315	356	0.0347	NF1
ENSG00000187556	0.252335	124	0.04775	NANOS3
ENSG00000136231	0.252564	266	0.00114	IGF2BP3
ENSG00000105248	0.252595	196	0.03855	YJU2
ENSG00000185053	0.252726	4576	3.885e-06	SGCZ
ENSG00000144034	0.25273	97	0.1221	TPRKB
ENSG00000172519	0.252769	213	0.002605	OR10H5
ENSG00000183617	0.252865	141	0.006862	MRPL54
ENSG00000144118	0.252887	221	0.005706	RALB
ENSG00000148291	0.252901	95	0.03627	SURF2
ENSG00000197181	0.252912	150	0.03781	PIWIL2
ENSG00000261210	0.252945	254	0.002681	CLEC19A
ENSG00000113520	0.252982	106	0.01764	IL4
ENSG00000160961	0.253	275	0.0105	ZNF333
ENSG00000261456	0.253013	125	0.01589	TUBB8
ENSG00000168237	0.253066	69	0.1255	GLYCTK
ENSG00000167604	0.253137	12	0.03301	NFKBID
ENSG00000196119	0.2532	158	0.0004768	OR8A1
ENSG00000175592	0.253284	65	0.006124	FOSL1
ENSG00000152894	0.25354	562	0.0006697	PTPRK
ENSG00000271824	0.253555	92	0.1376	SMIM32
ENSG00000149743	0.253571	67	0.0339	TRPT1
ENSG00000283329	0.253571	294	0.01695	FAM240B
ENSG00000111530	0.253603	232	0.0247	CAND1
ENSG00000157330	0.253672	143	0.03288	C1orf158
ENSG00000109083	0.253744	48	0.09032	IFT20
ENSG00000161202	0.253859	92	0.03158	DVL3
ENSG00000084652	0.253898	56	0.1057	TXLNA
ENSG00000132478	0.253951	131	0.03466	UNK
ENSG00000086730	0.253987	42	0.1167	LAT2
ENSG00000185467	0.254054	257	0.07198	KPNA7
ENSG00000143515	0.254083	205	0.03019	ATP8B2
ENSG00000163075	0.254085	174	0.04727	CFAP221
ENSG00000197587	0.254166	108	0.01526	DMBX1
ENSG00000184207	0.254194	100	0.007645	PGP
ENSG00000138385	0.254238	201	0.003307	SSB
ENSG00000181856	0.25431	95	0.01282	SLC2A4
ENSG00000165521	0.254418	313	0.01862	EML5
ENSG00000149313	0.254475	85	0.05316	AASDHPPT
ENSG00000143252	0.254518	144	0.007334	SDHC
ENSG00000198062	0.254559	14	0.006595	POTEH
ENSG00000140285	0.254709	236	0.02586	FGF7
ENSG00000139644	0.254713	149	0.001664	TMBIM6
ENSG00000112561	0.254749	255	0.007707	TFEB
ENSG00000188282	0.25478	191	0.008293	RUFY4
ENSG00000164303	0.254793	505	0.0001723	ENPP6
ENSG00000100038	0.254855	145	0.00482	TOP3B
ENSG00000165588	0.25488	92	0.03748	OTX2
ENSG00000166862	0.254895	367	0.005769	CACNG2
ENSG00000139289	0.254909	116	0.004355	PHLDA1
ENSG00000147676	0.255083	263	0.008371	MAL2
ENSG00000101224	0.255138	166	0.01897	CDC25B
ENSG00000182782	0.255144	160	0.05118	HCAR2
ENSG00000145979	0.255167	427	0.01232	TBC1D7
ENSG00000169469	0.2552	208	0.00564	SPRR1B
ENSG00000155085	0.255211	551	0.007654	AK9
ENSG00000132383	0.255248	307	0.0001438	RPA1
ENSG00000163295	0.255306	237	0.02804	ALPI
ENSG00000198258	0.255318	63	0.06478	UBL5
ENSG00000159377	0.25534	57	0.000683	PSMB4
ENSG00000241322	0.255381	203	0.0008663	CDRT1
ENSG00000005156	0.255421	61	0.0699	LIG3
ENSG00000255855	0.255489	95	0.02885	KDM4F
ENSG00000176788	0.255523	536	0.001963	BASP1
ENSG00000142089	0.255543	232	0.01493	IFITM3
ENSG00000185689	0.255693	273	0.0009074	C6orf201
ENSG00000186453	0.255693	159	0.01207	FAM228A
ENSG00000081377	0.255767	109	0.05708	CDC14B
ENSG00000140470	0.255809	1501	0.0007111	ADAMTS17
ENSG00000124743	0.255816	270	0.0001981	KLHL31
ENSG00000221836	0.256059	224	0.07035	OR2A5
ENSG00000010165	0.256077	259	0.0155	METTL13
ENSG00000066056	0.256106	77	0.01212	TIE1
ENSG00000176994	0.25616	146	0.01886	SMCR8
ENSG00000130695	0.256224	303	0.08321	CEP85
ENSG00000139155	0.256225	432	0.03808	SLCO1C1
ENSG00000105245	0.256234	155	0.00205	NUMBL
ENSG00000165985	0.256289	170	0.008804	C1QL3
ENSG00000159885	0.256316	103	0.06455	ZNF222
ENSG00000105640	0.256463	103	0.01322	RPL18A
ENSG00000105366	0.256571	138	0.07012	SIGLEC8
ENSG00000121211	0.25663	203	0.00478	MND1
ENSG00000277161	0.256633	44	0.01112	PIGW
ENSG00000149761	0.256655	69	0.0339	NUDT22
ENSG00000132514	0.256692	183	0.03347	CLEC10A
ENSG00000232258	0.256724	530	0.01491	TMEM114
ENSG00000077152	0.256819	87	0.03628	UBE2T
ENSG00000148248	0.256832	135	0.03301	SURF4
ENSG00000158089	0.256908	727	0.006475	GALNT14
ENSG00000114737	0.257023	44	0.004823	CISH
ENSG00000243477	0.257079	26	0.0009482	NAA80
ENSG00000059573	0.257079	284	0.0119	ALDH18A1
ENSG00000146576	0.257118	136	0.01027	C7orf26
ENSG00000133114	0.257167	76	0.02338	GPALPP1
ENSG00000054793	0.257205	681	0.0106	ATP9A
ENSG00000185803	0.257364	66	0.07003	SLC52A2
ENSG00000172183	0.257393	252	0.01167	ISG20
ENSG00000155926	0.257689	386	0.006492	SLA
ENSG00000118971	0.257715	123	0.001918	CCND2
ENSG00000007923	0.257745	208	0.01938	DNAJC11
ENSG00000108010	0.257751	348	0.001989	GLRX3
ENSG00000129221	0.257754	321	0.01356	AIPL1
ENSG00000167703	0.257775	262	0.004943	SLC43A2
ENSG00000176092	0.257794	266	0.03272	CRYBG2
ENSG00000167987	0.257798	170	0.005961	VPS37C
ENSG00000237765	0.257813	151	0.006224	FAM200B
ENSG00000160051	0.25792	46	0.1057	IQCC
ENSG00000144596	0.25797	312	0.01281	GRIP2
ENSG00000198894	0.257972	120	0.01181	CIPC
ENSG00000188092	0.258043	42	0.00657	GPR89B
ENSG00000124535	0.258108	206	0.01737	WRNIP1
ENSG00000103365	0.258118	120	0.06571	GGA2
ENSG00000166111	0.258226	304	0.003842	SVOP
ENSG00000166188	0.258227	108	0.0002154	ZNF319
ENSG00000170348	0.25831	124	0.07898	TMED10
ENSG00000099364	0.258363	72	0.09426	FBXL19
ENSG00000065883	0.258371	303	0.03046	CDK13
ENSG00000161544	0.258381	175	0.01526	CYGB
ENSG00000265190	0.258406	3	0.158	ANXA8
ENSG00000111737	0.258421	87	0.005367	RAB35
ENSG00000116544	0.258499	144	0.002942	DLGAP3
ENSG00000142459	0.258531	200	0.002144	EVI5L
ENSG00000266524	0.258631	87	0.001259	GDF10
ENSG00000204130	0.258673	160	0.02267	RUFY2
ENSG00000185798	0.258743	164	0.01313	WDR53
ENSG00000133639	0.258749	110	0.02004	BTG1
ENSG00000130338	0.258793	1043	0.00118	TULP4
ENSG00000160050	0.258824	44	0.1057	CCDC28B
ENSG00000132975	0.258856	182	0.01616	GPR12
ENSG00000230561	0.258894	406	0.008729	CCDC192
ENSG00000123892	0.258896	334	0.02	RAB38
ENSG00000184500	0.258934	100	0.00773	PROS1
ENSG00000082996	0.259042	185	0.0248	RNF13
ENSG00000171403	0.259061	107	0.03207	KRT9
ENSG00000222046	0.259072	53	0.1057	DCDC2B
ENSG00000176256	0.259118	125	0.01086	HMGB4
ENSG00000184254	0.259221	137	0.008232	ALDH1A3
ENSG00000101247	0.259475	160	0.05757	NDUFAF5
ENSG00000188895	0.259504	36	0.008372	MSL1
ENSG00000079805	0.259514	197	0.04391	DNM2
ENSG00000128872	0.259515	198	0.007756	TMOD2
ENSG00000108175	0.259682	716	0.002428	ZMIZ1
ENSG00000187257	0.259694	235	0.003987	RSBN1L
ENSG00000075856	0.259694	200	0.0003406	SART3
ENSG00000105929	0.259737	466	0.003561	ATP6V0A4
ENSG00000149289	0.259753	277	0.001595	ZC3H12C
ENSG00000133321	0.259907	58	0.02642	RARRES3
ENSG00000260456	0.260127	819	0.0005011	C16orf95
ENSG00000198937	0.260132	164	0.008041	CCDC167
ENSG00000157916	0.260191	166	0.01723	RER1
ENSG00000137265	0.260222	151	0.009432	IRF4
ENSG00000164252	0.260236	178	0.0233	AGGF1
ENSG00000135052	0.260288	257	0.04519	GOLM1
ENSG00000152969	0.260352	529	0.001608	JAKMIP1
ENSG00000049540	0.260366	106	0.001457	ELN
ENSG00000006377	0.260496	95	0.002664	DLX6
ENSG00000186185	0.26051	166	0.01796	KIF18B
ENSG00000250305	0.26053	557	0.0003777	TRMT9B
ENSG00000133818	0.260606	113	0.05623	RRAS2
ENSG00000285566	0.260655	95	0.001264	AL445238.1
ENSG00000109332	0.260666	211	0.1026	UBE2D3
ENSG00000103528	0.260684	308	0.002681	SYT17
ENSG00000108179	0.260724	81	0.02982	PPIF
ENSG00000196961	0.260785	132	0.0004041	AP2A1
ENSG00000205707	0.26084	161	0.04587	ETFRF1
ENSG00000141979	0.260847	306	0.007536	AC008764.1
ENSG00000183527	0.260857	180	0.0198	PSMG1
ENSG00000087077	0.26092	89	0.09575	TRIP6
ENSG00000182325	0.260961	61	0.07003	FBXL6
ENSG00000142798	0.261018	356	0.01017	HSPG2
ENSG00000131931	0.261194	25	0.05515	THAP1
ENSG00000103966	0.261231	251	0.0278	EHD4
ENSG00000135973	0.261269	111	0.003775	GPR45
ENSG00000128594	0.261303	52	0.05974	LRRC4
ENSG00000173908	0.261427	129	0.01772	KRT28
ENSG00000086619	0.261452	348	0.0008943	ERO1B
ENSG00000240021	0.261565	201	0.02565	TEX35
ENSG00000214078	0.261581	93	0.004327	CPNE1
ENSG00000106330	0.261614	60	0.00435	MOSPD3
ENSG00000187950	0.261621	399	0.01088	OVCH1
ENSG00000197364	0.261667	85	0.004548	S100A7L2
ENSG00000168564	0.261705	260	0.02906	CDKN2AIP
ENSG00000050628	0.261733	551	0.005214	PTGER3
ENSG00000135127	0.261818	213	0.005367	BICDL1
ENSG00000167515	0.261995	113	0.03403	TRAPPC2L
ENSG00000164796	0.262042	2274	0.0006381	CSMD3
ENSG00000276644	0.262079	347	0.01413	DACH1
ENSG00000164244	0.262155	134	0.05979	PRRC1
ENSG00000171453	0.262164	59	0.009861	POLR1C
ENSG00000111911	0.26217	82	0.01697	HINT3
ENSG00000135333	0.262189	436	0.003629	EPHA7
ENSG00000140395	0.262192	165	0.007518	WDR61
ENSG00000145901	0.262203	302	0.0055	TNIP1
ENSG00000127774	0.262204	114	0.005119	EMC6
ENSG00000164346	0.262233	101	0.103	NSA2
ENSG00000171443	0.26232	134	0.01431	ZNF524
ENSG00000063438	0.262344	548	0.003837	AHRR
ENSG00000104368	0.262373	93	0.006334	PLAT
ENSG00000185883	0.262436	10	0.03444	ATP6V0C
ENSG00000181991	0.26246	51	0.07767	MRPS11
ENSG00000184148	0.262495	125	0.006965	SPRR4
ENSG00000111364	0.262502	154	0.02869	DDX55
ENSG00000282278	0.262517	2085	0.003834	AC058822.1
ENSG00000067533	0.26253	58	0.01622	RRP15
ENSG00000167104	0.262538	130	0.03296	BPIFB6
ENSG00000258102	0.26254	177	0.003112	MAP1LC3B2
ENSG00000116221	0.262547	165	0.00293	MRPL37
ENSG00000163166	0.262592	294	0.02585	IWS1
ENSG00000178105	0.262628	509	0.05195	DDX10
ENSG00000261833	0.262633	844	0.002441	AC104151.1
ENSG00000141748	0.262666	153	0.01373	ARL5C
ENSG00000183354	0.262691	301	0.007527	KIAA2026
ENSG00000215790	0.262698	186	0.02589	SLC35E2A
ENSG00000104976	0.262718	129	0.003675	SNAPC2
ENSG00000148303	0.262718	127	0.03627	RPL7A
ENSG00000064655	0.262722	806	0.0001341	EYA2
ENSG00000144362	0.262852	207	0.01462	PHOSPHO2
ENSG00000101596	0.263053	630	0.003524	SMCHD1
ENSG00000104804	0.263128	255	0.02107	TULP2
ENSG00000113013	0.263233	57	0.1338	HSPA9
ENSG00000103510	0.263254	70	0.06706	KAT8
ENSG00000122257	0.263261	258	0.02749	RBBP6
ENSG00000096746	0.263361	79	0.02267	HNRNPH3
ENSG00000221977	0.263374	219	0.01385	OR4E2
ENSG00000188596	0.26341	1018	0.01868	CFAP54
ENSG00000177108	0.263411	150	0.01181	ZDHHC22
ENSG00000151012	0.263437	227	0.01778	SLC7A11
ENSG00000110011	0.263527	74	0.0339	DNAJC4
ENSG00000104808	0.263543	166	0.009579	DHDH
ENSG00000163630	0.26355	1384	0.004361	SYNPR
ENSG00000174243	0.263596	105	0.006708	DDX23
ENSG00000173894	0.263613	75	0.02094	CBX2
ENSG00000164091	0.263629	108	0.1004	WDR82
ENSG00000160271	0.263679	252	0.01227	RALGDS
ENSG00000140323	0.263692	162	0.002392	DISP2
ENSG00000137757	0.263729	200	0.0235	CASP5
ENSG00000137409	0.263737	264	0.007019	MTCH1
ENSG00000173389	0.263813	75	0.008189	IQCF1
ENSG00000165714	0.263849	408	0.004031	BORCS5
ENSG00000173376	0.263878	175	0.009286	NDNF
ENSG00000187010	0.263929	22	0.1168	RHD
ENSG00000183695	0.264037	223	0.01111	MRGPRX2
ENSG00000145088	0.264059	269	0.07655	EAF2
ENSG00000178988	0.264068	154	0.0193	MRFAP1L1
ENSG00000158711	0.264105	212	0.01168	ELK4
ENSG00000108582	0.26411	153	0.06893	CPD
ENSG00000076826	0.264155	183	0.008963	CAMSAP3
ENSG00000087494	0.264166	131	0.0261	PTHLH
ENSG00000216588	0.264183	142	0.01036	IGSF23
ENSG00000107798	0.264209	418	0.003874	LIPA
ENSG00000150510	0.264217	200	0.0008665	FAM124A
ENSG00000164081	0.264267	28	0.04179	TEX264
ENSG00000198216	0.264301	1046	0.003718	CACNA1E
ENSG00000206026	0.264315	170	0.006353	SMIM21
ENSG00000144488	0.26434	295	0.004704	ESPNL
ENSG00000053918	0.264345	1000	0.0005142	KCNQ1
ENSG00000284188	0.264349	115	0.02002	AL451007.3
ENSG00000181616	0.264406	304	0.02224	OR52H1
ENSG00000136867	0.264417	194	0.01303	SLC31A2
ENSG00000097021	0.264479	330	0.006104	ACOT7
ENSG00000274529	0.264502	68	0.1645	SEBOX
ENSG00000168528	0.264685	222	0.03229	SERINC2
ENSG00000004142	0.264709	65	0.1645	POLDIP2
ENSG00000263465	0.264763	121	0.03078	SRSF8
ENSG00000180269	0.264766	242	0.01511	GPR139
ENSG00000101310	0.264861	277	0.03338	SEC23B
ENSG00000139737	0.26491	175	0.03082	SLAIN1
ENSG00000154269	0.264994	203	0.002869	ENPP3
ENSG00000205517	0.26502	89	0.04983	RGL3
ENSG00000143847	0.265024	213	0.004579	PPFIA4
ENSG00000218739	0.265034	162	0.02537	CEBPZOS
ENSG00000182674	0.26507	944	0.006422	KCNB2
ENSG00000166126	0.265071	64	0.01967	AMN
ENSG00000253250	0.265203	86	0.05052	C8orf88
ENSG00000110169	0.265219	101	0.004646	HPX
ENSG00000221900	0.265234	156	0.009639	POM121L12
ENSG00000175215	0.265287	67	0.02287	CTDSP2
ENSG00000135472	0.265328	192	0.0173	FAIM2
ENSG00000136536	0.26541	291	0.08823	MARCH7
ENSG00000185201	0.265449	214	0.00977	IFITM2
ENSG00000176261	0.265455	65	0.01361	ZBTB8OS
ENSG00000165669	0.265508	98	0.00982	FAM204A
ENSG00000170779	0.265537	184	0.03642	CDCA4
ENSG00000274618	0.265627	107	0.0278	HIST1H4F
ENSG00000120539	0.265629	195	0.04876	MASTL
ENSG00000167014	0.266024	77	0.01798	TERB2
ENSG00000160683	0.266096	77	0.05435	CXCR5
ENSG00000269404	0.266117	138	0.002255	SPIB
ENSG00000169230	0.266122	53	0.05498	PRELID1
ENSG00000244045	0.266212	69	0.1645	TMEM199
ENSG00000169228	0.26624	50	0.05498	RAB24
ENSG00000169403	0.266343	117	0.01664	PTAFR
ENSG00000278195	0.266374	218	0.01819	SSTR3
ENSG00000164037	0.266388	283	0.07529	SLC9B1
ENSG00000109016	0.266406	129	0.001975	DHRS7B
ENSG00000138669	0.266544	347	0.02711	PRKG2
ENSG00000160055	0.26668	50	0.1057	TMEM234
ENSG00000110244	0.266699	135	0.03953	APOA4
ENSG00000213949	0.26673	633	0.0005406	ITGA1
ENSG00000181785	0.266831	455	0.0001993	OR5AS1
ENSG00000137825	0.266853	94	0.01269	ITPKA
ENSG00000128513	0.266966	444	0.01865	POT1
ENSG00000172432	0.267025	30	0.01269	GTPBP2
ENSG00000149294	0.26711	737	0.0008166	NCAM1
ENSG00000100842	0.267212	98	0.01111	EFS
ENSG00000185818	0.267219	56	0.02377	NAT8L
ENSG00000184840	0.267248	125	0.02223	TMED9
ENSG00000271698	0.267377	60	0.07003	AC233992.2
ENSG00000255529	0.26748	260	0.00439	POLR2M
ENSG00000143341	0.267514	476	0.01145	HMCN1
ENSG00000177380	0.267741	150	0.001586	PPFIA3
ENSG00000167676	0.26776	173	0.008828	PLIN4
ENSG00000164088	0.267866	68	0.1004	PPM1M
ENSG00000117543	0.267896	96	0.08364	DPH5
ENSG00000181722	0.267931	887	0.00423	ZBTB20
ENSG00000196470	0.268007	149	0.008201	SIAH1
ENSG00000125534	0.268012	164	0.04298	PPDPF
ENSG00000128833	0.268015	226	0.004104	MYO5C
ENSG00000108654	0.268055	52	0.13	DDX5
ENSG00000092931	0.268056	75	0.06816	MFSD11
ENSG00000178935	0.26808	117	0.04795	ZNF552
ENSG00000134940	0.268087	149	0.01312	ACRV1
ENSG00000143878	0.26809	116	0.0003568	RHOB
ENSG00000170835	0.268096	98	0.0277	CEL
ENSG00000072682	0.268111	283	0.02107	P4HA2
ENSG00000176920	0.268134	147	0.04906	FUT2
ENSG00000187533	0.268145	243	0.01563	PRR27
ENSG00000179546	0.268156	165	0.09322	HTR1D
ENSG00000249481	0.268212	118	0.02711	SPATS1
ENSG00000249590	0.268266	133	0.004015	AC004832.3
ENSG00000131042	0.268292	175	0.01535	LILRB2
ENSG00000182326	0.268316	148	0.001971	C1S
ENSG00000196267	0.268429	161	0.03969	ZNF836
ENSG00000284773	0.268516	9	0.06538	AC114490.3
ENSG00000139351	0.268517	81	0.002807	SYCP3
ENSG00000219073	0.268531	321	0.01017	CELA3B
ENSG00000100564	0.268542	157	0.0009544	PIGH
ENSG00000255274	0.268621	420	0.05513	SMIM35
ENSG00000106355	0.268746	229	0.01257	LSM5
ENSG00000174928	0.268843	153	0.01989	C3orf33
ENSG00000170011	0.268992	1107	0.01148	MYRIP
ENSG00000125780	0.269021	245	0.0314	TGM3
ENSG00000129673	0.269071	145	0.00387	AANAT
ENSG00000143079	0.269078	232	0.0004516	CTTNBP2NL
ENSG00000169508	0.269154	107	0.06007	GPR183
ENSG00000138411	0.269205	807	0.001083	HECW2
ENSG00000152348	0.269242	355	0.001833	ATG10
ENSG00000134121	0.26926	763	0.004873	CHL1
ENSG00000197446	0.269342	263	0.01759	CYP2F1
ENSG00000188266	0.269453	157	0.04421	HYKK
ENSG00000076641	0.269563	395	0.005744	PAG1
ENSG00000171773	0.269611	153	0.03591	NXNL1
ENSG00000173404	0.269642	77	0.007861	INSM1
ENSG00000176697	0.269686	156	0.03392	BDNF
ENSG00000171560	0.269703	78	0.02398	FGA
ENSG00000182645	0.26971	152	0.04056	CCDC172
ENSG00000087074	0.269721	206	0.02647	PPP1R15A
ENSG00000069702	0.269742	780	0.001615	TGFBR3
ENSG00000198271	0.269755	74	0.07733	KRTAP4-5
ENSG00000110330	0.269771	119	0.07097	BIRC2
ENSG00000197933	0.269826	77	0.0411	ZNF823
ENSG00000168010	0.269857	87	0.01047	ATG16L2
ENSG00000110777	0.269901	371	9.539e-05	POU2AF1
ENSG00000168398	0.269993	249	0.01838	BDKRB2
ENSG00000139174	0.270015	468	0.01241	PRICKLE1
ENSG00000058453	0.270127	326	0.00424	CROCC
ENSG00000168556	0.270258	128	0.0586	ING2
ENSG00000154479	0.270299	297	0.01462	CCDC173
ENSG00000159685	0.27031	324	0.01953	CHCHD6
ENSG00000125826	0.270426	159	0.01305	RBCK1
ENSG00000144891	0.27043	209	0.01035	AGTR1
ENSG00000145354	0.270464	104	0.09992	CISD2
ENSG00000120662	0.27049	207	0.01604	MTRF1
ENSG00000111863	0.270539	366	0.02285	ADTRP
ENSG00000146276	0.27062	315	0.009693	GABRR1
ENSG00000119953	0.270685	101	0.01396	SMNDC1
ENSG00000108448	0.270696	204	0.01754	TRIM16L
ENSG00000284770	0.270861	224	0.04359	TBCE
ENSG00000157111	0.27087	194	0.03933	TMEM171
ENSG00000164663	0.270938	171	0.009877	USP49
ENSG00000120899	0.271036	442	0.003378	PTK2B
ENSG00000119383	0.271281	151	0.03368	PTPA
ENSG00000148123	0.271394	750	0.001024	PLPPR1
ENSG00000164953	0.271463	90	0.0897	TMEM67
ENSG00000196263	0.271576	194	0.01496	ZNF471
ENSG00000177551	0.271597	122	0.003552	NHLH2
ENSG00000225921	0.271628	66	0.0652	NOL7
ENSG00000105339	0.27165	283	0.0009711	DENND3
ENSG00000137869	0.27166	417	0.0004561	CYP19A1
ENSG00000095574	0.27167	163	0.0245	IKZF5
ENSG00000071189	0.271702	387	0.002507	SNX13
ENSG00000144229	0.271726	2554	0.009555	THSD7B
ENSG00000259024	0.271796	400	0.004951	TVP23C-CDRT4
ENSG00000078403	0.271844	107	0.008545	MLLT10
ENSG00000130383	0.271866	215	0.005478	FUT5
ENSG00000163485	0.271944	230	0.004579	ADORA1
ENSG00000161970	0.271968	115	0.0643	RPL26
ENSG00000198019	0.271984	28	0.06236	FCGR1B
ENSG00000196247	0.271993	167	0.07191	ZNF107
ENSG00000179564	0.272006	36	0.0009482	LSMEM2
ENSG00000183389	0.27201	187	0.004223	OR56A4
ENSG00000171860	0.272102	83	0.02842	C3AR1
ENSG00000157890	0.272214	961	0.000129	MEGF11
ENSG00000180228	0.272352	62	0.0245	PRKRA
ENSG00000285231	0.272399	21	0.03515	OOSP3
ENSG00000183092	0.272449	137	0.06237	BEGAIN
ENSG00000140374	0.272493	263	0.01984	ETFA
ENSG00000153684	0.272555	4	0.1762	GOLGA8F
ENSG00000119318	0.272784	237	0.008208	RAD23B
ENSG00000168404	0.272889	214	0.001276	MLKL
ENSG00000213892	0.272921	145	0.02923	CEACAM16
ENSG00000138658	0.272925	215	0.0255	ZGRF1
ENSG00000141469	0.272973	457	0.02035	SLC14A1
ENSG00000166930	0.273068	182	0.05106	MS4A5
ENSG00000179943	0.273133	164	0.01431	FIZ1
ENSG00000273171	0.273177	73	0.1645	AC002094.3
ENSG00000149136	0.273217	81	0.00017	SSRP1
ENSG00000135945	0.273236	228	0.003422	REV1
ENSG00000127663	0.273345	553	0.01068	KDM4B
ENSG00000152242	0.273355	193	0.01037	C18orf25
ENSG00000131495	0.273531	100	0.07196	NDUFA2
ENSG00000250821	0.273672	148	0.05379	EXOC1L
ENSG00000120675	0.273712	262	0.004451	DNAJC15
ENSG00000168505	0.273735	145	0.04949	GBX2
ENSG00000169851	0.273756	914	0.003501	PCDH7
ENSG00000154099	0.273777	283	0.006745	DNAAF1
ENSG00000186844	0.273828	32	0.04713	LCE1A
ENSG00000154227	0.27387	629	0.01902	CERS3
ENSG00000109079	0.273972	60	0.09032	TNFAIP1
ENSG00000175505	0.273992	18	0.09905	CLCF1
ENSG00000212658	0.274015	150	0.05221	KRTAP29-1
ENSG00000185133	0.274037	126	0.02578	INPP5J
ENSG00000205903	0.274041	145	0.01055	ZNF316
ENSG00000103942	0.27411	273	0.01072	HOMER2
ENSG00000136717	0.274311	381	0.004223	BIN1
ENSG00000180902	0.274495	254	0.0008621	D2HGDH
ENSG00000082805	0.274562	1202	0.003859	ERC1
ENSG00000005810	0.274614	245	0.003777	MYCBP2
ENSG00000114204	0.274615	215	0.01552	SERPINI2
ENSG00000144426	0.274753	195	0.07113	NBEAL1
ENSG00000244694	0.274763	493	0.03848	PTCHD4
ENSG00000130304	0.274769	230	0.01429	SLC27A1
ENSG00000149273	0.274853	134	0.008797	RPS3
ENSG00000128294	0.274943	344	0.006805	TPST2
ENSG00000158806	0.275	108	0.003186	NPM2
ENSG00000188783	0.275124	124	0.0008418	PRELP
ENSG00000198077	0.275302	246	0.007201	CYP2A7
ENSG00000213347	0.275345	58	0.05498	MXD3
ENSG00000111885	0.275352	598	0.003695	MAN1A1
ENSG00000198756	0.275456	380	9.631e-05	COLGALT2
ENSG00000147485	0.275558	1232	0.006659	PXDNL
ENSG00000096717	0.27567	156	0.01975	SIRT1
ENSG00000100068	0.275875	224	0.01946	LRP5L
ENSG00000167522	0.275876	442	0.009956	ANKRD11
ENSG00000186666	0.275908	129	0.06244	BCDIN3D
ENSG00000120549	0.275934	1906	0.001753	KIAA1217
ENSG00000214866	0.276019	675	2.035e-05	DCDC2C
ENSG00000132681	0.276071	218	0.01094	ATP1A4
ENSG00000105063	0.276087	153	0.002939	PPP6R1
ENSG00000105750	0.276195	442	0.1185	ZNF85
ENSG00000272897	0.276212	90	0.004327	AL109827.1
ENSG00000083454	0.276233	221	0.005119	P2RX5
ENSG00000184394	0.276319	92	0.01942	OR4N5
ENSG00000130303	0.276351	120	0.02472	BST2
ENSG00000166197	0.27636	64	0.002697	NOLC1
ENSG00000145391	0.276439	314	0.01967	SETD7
ENSG00000183798	0.276534	77	0.004358	EMILIN3
ENSG00000169894	0.27665	167	0.01666	MUC3A
ENSG00000179088	0.276707	578	0.01483	C12orf42
ENSG00000125459	0.276738	23	0.002354	MSTO1
ENSG00000151445	0.276747	172	0.007039	VIPAS39
ENSG00000171722	0.2768	138	0.001197	SPATA46
ENSG00000134668	0.276835	107	0.06843	SPOCD1
ENSG00000284755	0.276867	206	0.02209	AL049557.1
ENSG00000256825	0.276886	289	0.01377	AC026786.1
ENSG00000009307	0.276916	84	0.002177	CSDE1
ENSG00000174255	0.276969	121	0.01504	ZNF80
ENSG00000124532	0.276996	264	0.02036	MRS2
ENSG00000130653	0.277124	137	0.002286	PNPLA7
ENSG00000128059	0.277129	190	0.0485	PPAT
ENSG00000154217	0.277294	690	0.004896	PITPNC1
ENSG00000065357	0.277522	55	0.03756	DGKA
ENSG00000185164	0.277577	21	0.07475	NOMO2
ENSG00000259571	0.277643	84	0.05721	BLID
ENSG00000173145	0.277679	155	0.02032	NOC3L
ENSG00000065675	0.277734	473	0.006381	PRKCQ
ENSG00000150269	0.277767	157	0.0007482	OR5M9
ENSG00000161653	0.277832	96	0.02921	NAGS
ENSG00000182896	0.277887	138	0.0132	TMEM95
ENSG00000105287	0.277887	139	0.02718	PRKD2
ENSG00000088002	0.277931	329	0.01008	SULT2B1
ENSG00000121377	0.277984	64	0.0002127	TAS2R7
ENSG00000146834	0.277997	56	0.05227	MEPCE
ENSG00000142235	0.278022	38	0.04349	LMTK3
ENSG00000269881	0.278032	181	0.004097	AC004754.1
ENSG00000083812	0.278073	96	0.01834	ZNF324
ENSG00000123358	0.278086	142	0.001001	NR4A1
ENSG00000189253	0.278091	11	0.02579	TRIM64B
ENSG00000123453	0.278103	379	0.000247	SARDH
ENSG00000141873	0.278144	167	0.04712	SLC39A3
ENSG00000161682	0.278153	63	0.07096	FAM171A2
ENSG00000034533	0.278155	87	0.1005	ASTE1
ENSG00000171160	0.27817	94	0.009789	MORN4
ENSG00000136040	0.278206	512	0.007118	PLXNC1
ENSG00000185697	0.278411	21	0.04269	MYBL1
ENSG00000167635	0.278444	214	0.005251	ZNF146
ENSG00000128881	0.278456	195	0.01406	TTBK2
ENSG00000151208	0.278561	388	0.03668	DLG5
ENSG00000185274	0.27872	1610	0.001834	GALNT17
ENSG00000261587	0.278769	61	0.07003	TMEM249
ENSG00000114520	0.278801	241	0.006092	SNX4
ENSG00000235942	0.278827	9	0.0841	LCE6A
ENSG00000082212	0.278942	182	0.0009568	ME2
ENSG00000221821	0.279029	80	0.002581	C6orf226
ENSG00000141934	0.279038	162	0.001966	PLPP2
ENSG00000049541	0.279039	62	0.1167	RFC2
ENSG00000105176	0.279049	172	0.03336	URI1
ENSG00000117009	0.279074	214	0.01227	KMO
ENSG00000143971	0.279079	163	0.02306	ETAA1
ENSG00000153347	0.27916	296	0.0006223	FAM81B
ENSG00000170027	0.279178	127	0.02261	YWHAG
ENSG00000170180	0.279272	181	0.02594	GYPA
ENSG00000137975	0.27928	309	0.0251	CLCA2
ENSG00000173578	0.279335	182	0.02326	XCR1
ENSG00000066813	0.279524	187	0.07764	ACSM2B
ENSG00000178531	0.279528	126	0.003675	CTXN1
ENSG00000174080	0.279587	89	0.03353	CTSF
ENSG00000176619	0.279803	235	0.05434	LMNB2
ENSG00000181378	0.279818	108	0.02722	CFAP65
ENSG00000172568	0.279849	163	0.07718	FNDC9
ENSG00000122692	0.279855	235	0.04666	SMU1
ENSG00000185842	0.27986	1095	0.0005274	DNAH14
ENSG00000214046	0.27991	130	0.01767	SMIM7
ENSG00000126264	0.280016	13	0.03301	HCST
ENSG00000007264	0.280018	171	0.01183	MATK
ENSG00000170681	0.280037	131	0.01521	CAVIN4
ENSG00000142539	0.280041	139	0.002255	AC020909.1
ENSG00000164694	0.280104	575	0.01034	FNDC1
ENSG00000151131	0.280179	366	0.04421	C12orf45
ENSG00000144642	0.280207	3843	0.002394	RBMS3
ENSG00000155229	0.280281	131	0.04866	MMS19
ENSG00000164684	0.280325	327	0.006011	ZNF704
ENSG00000197857	0.28039	224	0.001504	ZNF44
ENSG00000124207	0.280652	206	0.07175	CSE1L
ENSG00000113583	0.280719	89	0.04671	C5orf15
ENSG00000179958	0.280815	41	0.04477	DCTPP1
ENSG00000181718	0.280872	148	0.0007765	OR5T2
ENSG00000145826	0.280898	222	0.02153	LECT2
ENSG00000137752	0.281095	169	0.01169	CASP1
ENSG00000242221	0.281119	351	0.0434	PSG2
ENSG00000143514	0.281129	234	0.0446	TP53BP2
ENSG00000114331	0.281202	315	0.02069	ACAP2
ENSG00000168418	0.281207	394	0.006745	KCNG4
ENSG00000184221	0.281227	89	0.04745	OLIG1
ENSG00000147601	0.281255	137	0.02651	TERF1
ENSG00000241685	0.281267	86	0.0712	ARPC1A
ENSG00000114786	0.281388	25	0.06585	ABHD14A-ACY1
ENSG00000160094	0.281436	121	0.02022	ZNF362
ENSG00000248099	0.281485	173	0.01322	INSL3
ENSG00000205643	0.281526	126	0.1075	CDPF1
ENSG00000103710	0.28176	82	0.08166	RASL12
ENSG00000276240	0.281919	168	0.01896	OR4E1
ENSG00000196511	0.281989	894	0.003821	TPK1
ENSG00000162695	0.281991	135	0.02233	SLC30A7
ENSG00000256394	0.282026	137	0.04302	ASIC5
ENSG00000072609	0.282184	409	0.00101	CHFR
ENSG00000083457	0.282198	369	0.006306	ITGAE
ENSG00000146409	0.28223	201	0.04366	SLC18B1
ENSG00000265590	0.282244	200	0.033	AP000275.2
ENSG00000066027	0.282248	221	0.05144	PPP2R5A
ENSG00000168803	0.282378	117	0.078	ADAL
ENSG00000173928	0.282429	59	0.1148	SWSAP1
ENSG00000128917	0.282454	68	0.01017	DLL4
ENSG00000244462	0.282492	71	0.1056	RBM12
ENSG00000187753	0.282506	131	0.01518	C9orf153
ENSG00000198001	0.282506	123	0.006269	IRAK4
ENSG00000114315	0.282507	163	0.01493	HES1
ENSG00000176055	0.282507	88	0.01879	MBLAC2
ENSG00000173838	0.282638	231	0.003806	MARCH10
ENSG00000163082	0.28266	316	0.005865	SGPP2
ENSG00000123636	0.28268	704	0.004907	BAZ2B
ENSG00000116580	0.282762	167	4.238e-05	GON4L
ENSG00000070882	0.282782	495	0.0005722	OSBPL3
ENSG00000113119	0.28282	96	0.07196	TMCO6
ENSG00000197406	0.282821	78	0.01796	DIO3
ENSG00000189139	0.282912	204	0.01992	FSCB
ENSG00000120942	0.283004	40	0.02688	UBIAD1
ENSG00000110436	0.283042	538	0.0009973	SLC1A2
ENSG00000136872	0.283184	232	0.001915	ALDOB
ENSG00000103121	0.283187	397	0.003211	CMC2
ENSG00000087087	0.283234	119	0.1089	SRRT
ENSG00000100342	0.283293	191	0.006365	APOL1
ENSG00000145741	0.28331	186	0.0258	BTF3
ENSG00000285635	0.283314	249	0.01742	AC021660.3
ENSG00000112041	0.283333	127	0.01867	TULP1
ENSG00000166816	0.283462	150	0.01169	LDHD
ENSG00000149177	0.283588	348	1.35e-05	PTPRJ
ENSG00000197530	0.283827	95	0.04815	MIB2
ENSG00000124641	0.28383	60	0.009877	MED20
ENSG00000281613	0.283894	287	0.01374	AL365214.3
ENSG00000139793	0.283952	293	0.006332	MBNL2
ENSG00000086504	0.284036	238	0.0322	MRPL28
ENSG00000109272	0.284088	102	0.002789	PF4V1
ENSG00000078295	0.28425	929	0.001572	ADCY2
ENSG00000137154	0.284329	90	0.04451	RPS6
ENSG00000141424	0.284333	190	0.06929	SLC39A6
ENSG00000158050	0.284393	32	0.0116	DUSP2
ENSG00000145920	0.284538	302	0.003034	CPLX2
ENSG00000128709	0.284647	69	0.0003068	HOXD9
ENSG00000108231	0.284763	151	0.01567	LGI1
ENSG00000087253	0.284959	244	0.006562	LPCAT2
ENSG00000205409	0.284995	270	0.01292	OR52E6
ENSG00000185567	0.285053	178	0.01005	AHNAK2
ENSG00000136247	0.285156	120	0.01027	ZDHHC4
ENSG00000071967	0.285197	260	0.009276	CYBRD1
ENSG00000172244	0.285224	121	0.004073	C5orf34
ENSG00000280204	0.285276	172	0.07293	OR1S1
ENSG00000168310	0.285293	383	0.005601	IRF2
ENSG00000169919	0.285339	103	0.0179	GUSB
ENSG00000124491	0.285429	725	0.0003087	F13A1
ENSG00000012171	0.285502	31	0.0009482	SEMA3B
ENSG00000282608	0.285544	144	0.009774	ADORA3
ENSG00000187266	0.285587	64	0.1148	EPOR
ENSG00000170537	0.285603	248	0.006594	TMC7
ENSG00000113648	0.285664	94	0.03577	H2AFY
ENSG00000232112	0.285705	49	0.0004818	TMA7
ENSG00000086288	0.285742	376	0.0001002	NME8
ENSG00000118564	0.285864	285	0.006224	FBXL5
ENSG00000138398	0.285871	293	0.03708	PPIG
ENSG00000244687	0.286153	140	0.05684	UBE2V1
ENSG00000140694	0.286237	165	0.05074	PARN
ENSG00000090376	0.286248	175	0.02328	IRAK3
ENSG00000187994	0.286299	105	0.001895	RINL
ENSG00000172382	0.286317	61	0.002174	PRSS27
ENSG00000285437	0.286562	3	0.2843	POLR2J3
ENSG00000197757	0.286751	86	0.02019	HOXC6
ENSG00000129993	0.286829	291	0.002761	CBFA2T3
ENSG00000116521	0.286895	68	0.001686	SCAMP3
ENSG00000129455	0.286942	191	0.01353	KLK8
ENSG00000128422	0.286977	88	0.02408	KRT17
ENSG00000198129	0.286995	5	0.08464	DEFB107B
ENSG00000187082	0.286995	5	0.08464	DEFB106B
ENSG00000186599	0.286995	5	0.08464	DEFB105B
ENSG00000177023	0.286995	5	0.08464	DEFB104B
ENSG00000183044	0.287002	696	0.004456	ABAT
ENSG00000182230	0.287019	73	0.008044	FAM153B
ENSG00000152266	0.287032	121	0.02176	PTH
ENSG00000112146	0.287089	84	0.007491	FBXO9
ENSG00000124196	0.287112	66	0.0175	GTSF1L
ENSG00000108639	0.287208	158	0.007936	SYNGR2
ENSG00000248109	0.28723	165	0.1172	MARCOL
ENSG00000075461	0.287236	247	0.007775	CACNG4
ENSG00000230301	0.287274	278	0.05223	OR5H6
ENSG00000169564	0.287314	79	0.01005	PCBP1
ENSG00000188064	0.287338	325	0.02367	WNT7B
ENSG00000134744	0.287347	120	0.01173	TUT4
ENSG00000154553	0.287392	176	0.02269	PDLIM3
ENSG00000185885	0.287402	189	0.01493	IFITM1
ENSG00000150773	0.287413	37	0.0007254	PIH1D2
ENSG00000184349	0.287473	688	0.001322	EFNA5
ENSG00000234906	0.287578	130	0.01663	APOC2
ENSG00000172239	0.287605	121	0.004073	PAIP1
ENSG00000142192	0.287628	574	0.0001534	APP
ENSG00000198870	0.287658	228	0.03267	STKLD1
ENSG00000163331	0.287724	443	0.02195	DAPL1
ENSG00000143553	0.287989	69	0.02275	SNAPIN
ENSG00000141905	0.288138	560	0.001933	NFIC
ENSG00000171451	0.288176	92	0.005053	DSEL
ENSG00000115233	0.288179	180	0.06188	PSMD14
ENSG00000214013	0.288245	258	0.02439	GANC
ENSG00000180667	0.288276	42	0.06371	YOD1
ENSG00000244617	0.288283	88	0.001535	ASPRV1
ENSG00000166046	0.288308	178	0.01362	TCP11L2
ENSG00000047315	0.28834	346	0.02532	POLR2B
ENSG00000161243	0.28864	453	0.005721	FBXO27
ENSG00000105404	0.288698	37	0.002305	RABAC1
ENSG00000169067	0.28873	119	0.005692	ACTBL2
ENSG00000197355	0.288767	101	0.002325	UAP1L1
ENSG00000075624	0.28878	246	0.03437	ACTB
ENSG00000157999	0.288797	154	0.0005486	ANKRD61
ENSG00000168542	0.28886	134	0.02098	COL3A1
ENSG00000125995	0.288887	68	0.1056	ROMO1
ENSG00000283597	0.288891	448	0.01103	FAM169B
ENSG00000196700	0.2889	124	0.002141	ZNF512B
ENSG00000106066	0.288902	702	0.002507	CPVL
ENSG00000101773	0.288938	407	0.07875	RBBP8
ENSG00000165553	0.288973	129	0.00188	NGB
ENSG00000203756	0.289004	286	0.008965	TMEM244
ENSG00000178809	0.289036	56	0.02642	TRIM73
ENSG00000130299	0.289068	176	0.008511	GTPBP3
ENSG00000070081	0.289099	337	0.003917	NUCB2
ENSG00000149633	0.289188	154	0.01551	KIAA1755
ENSG00000139194	0.28923	115	0.00931	RBP5
ENSG00000158445	0.289249	479	0.001742	KCNB1
ENSG00000188133	0.289264	123	0.0141	TMEM215
ENSG00000146530	0.289302	436	0.01648	VWDE
ENSG00000167634	0.289366	336	0.0007455	NLRP7
ENSG00000170745	0.289391	1492	0.005379	KCNS3
ENSG00000163499	0.289409	26	0.02722	CRYBA2
ENSG00000185269	0.289451	77	0.07957	NOTUM
ENSG00000118492	0.289554	547	0.005243	ADGB
ENSG00000214226	0.289577	211	0.008235	C17orf67
ENSG00000189337	0.289589	3721	0.0004207	KAZN
ENSG00000143621	0.289727	67	0.02275	ILF2
ENSG00000187098	0.289735	510	0.005468	MITF
ENSG00000100883	0.289735	338	0.05028	SRP54
ENSG00000121552	0.289744	140	0.007947	CSTA
ENSG00000125885	0.289765	227	0.01169	MCM8
ENSG00000133111	0.289802	89	0.02831	RFXAP
ENSG00000251258	0.289805	117	0.03785	RFPL4B
ENSG00000141316	0.289864	226	0.02074	SPACA3
ENSG00000282246	0.289904	246	0.02645	AL157392.5
ENSG00000179841	0.289926	91	0.03982	AKAP5
ENSG00000116120	0.290013	225	0.01868	FARSB
ENSG00000141068	0.290139	401	0.04439	KSR1
ENSG00000092820	0.290262	322	0.02827	EZR
ENSG00000164674	0.290322	444	0.01378	SYTL3
ENSG00000249751	0.29036	47	0.07946	ECSCR
ENSG00000163909	0.290363	136	0.01293	HEYL
ENSG00000112118	0.290394	163	0.009367	MCM3
ENSG00000163209	0.290438	208	0.005756	SPRR3
ENSG00000134248	0.290558	117	0.0273	LAMTOR5
ENSG00000087157	0.290586	367	0.007989	PGS1
ENSG00000173110	0.290608	138	0.0008682	HSPA6
ENSG00000080224	0.290631	706	0.001665	EPHA6
ENSG00000171564	0.290726	112	0.02398	FGB
ENSG00000117143	0.290794	121	0.002464	UAP1
ENSG00000173588	0.290816	303	0.02777	CEP83
ENSG00000119673	0.290926	129	0.008999	ACOT2
ENSG00000092529	0.290926	202	0.1347	CAPN3
ENSG00000105523	0.290941	178	0.01008	FAM83E
ENSG00000204918	0.290976	57	0.004993	PRR20B
ENSG00000158555	0.291034	249	0.01266	GDPD5
ENSG00000219545	0.291137	1482	0.001242	UMAD1
ENSG00000188886	0.291199	42	0.0116	ASTL
ENSG00000183520	0.291274	60	0.01925	UTP11
ENSG00000156011	0.291316	1966	0.004458	PSD3
ENSG00000187730	0.291367	136	0.01588	GABRD
ENSG00000205022	0.291368	95	0.03403	PABPN1L
ENSG00000176125	0.291369	102	0.1089	UFSP1
ENSG00000175040	0.291372	119	0.02651	CHST2
ENSG00000113739	0.291489	179	0.0008264	STC2
ENSG00000145332	0.29155	230	0.04644	KLHL8
ENSG00000078618	0.29174	139	0.05819	NRDC
ENSG00000284292	0.291789	105	0.0712	AC004922.1
ENSG00000186088	0.291989	517	0.004508	GSAP
ENSG00000155363	0.292009	99	0.03332	MOV10
ENSG00000130175	0.292236	98	0.0349	PRKCSH
ENSG00000274286	0.292354	29	0.0116	ADRA2B
ENSG00000050555	0.292354	387	0.01022	LAMC3
ENSG00000040487	0.292363	177	0.0113	PQLC2
ENSG00000161509	0.292467	110	0.01023	GRIN2C
ENSG00000136147	0.292613	229	0.01705	PHF11
ENSG00000151553	0.292689	248	0.005279	FAM160B1
ENSG00000130561	0.29283	188	0.008212	SAG
ENSG00000160323	0.292885	273	0.03267	ADAMTS13
ENSG00000203757	0.292898	154	0.05763	OR6K3
ENSG00000140403	0.292975	196	0.008211	DNAJA4
ENSG00000129317	0.292978	171	0.01806	PUS7L
ENSG00000185105	0.29299	72	0.08056	MYADML2
ENSG00000166069	0.293125	111	0.04304	TMCO5A
ENSG00000179826	0.293134	247	0.007282	MRGPRX3
ENSG00000084623	0.293138	46	0.1407	EIF3I
ENSG00000136235	0.293205	79	0.009415	GPNMB
ENSG00000157680	0.293266	598	0.007854	DGKI
ENSG00000173706	0.293316	317	0.0293	HEG1
ENSG00000165895	0.293405	1246	0.01374	ARHGAP42
ENSG00000174099	0.29342	291	0.05462	MSRB3
ENSG00000132535	0.293551	74	0.009429	DLG4
ENSG00000158497	0.293605	126	0.06969	HMHB1
ENSG00000114354	0.293645	142	0.08363	TFG
ENSG00000170275	0.293671	206	0.01183	CRTAP
ENSG00000121742	0.293672	185	0.01664	GJB6
ENSG00000176108	0.293708	241	0.02229	CHMP6
ENSG00000135211	0.29373	85	0.004229	TMEM60
ENSG00000172137	0.293749	212	0.008491	CALB2
ENSG00000197056	0.293791	56	0.09205	ZMYM1
ENSG00000095321	0.293901	94	0.07576	CRAT
ENSG00000171501	0.293902	300	0.01411	OR1N2
ENSG00000144120	0.293927	88	0.05937	TMEM177
ENSG00000113141	0.293992	106	0.07196	IK
ENSG00000119614	0.294013	190	0.01837	VSX2
ENSG00000198785	0.294033	609	0.001417	GRIN3A
ENSG00000187559	0.294087	13	0.02581	FOXD4L3
ENSG00000078269	0.294266	467	0.0004459	SYNJ2
ENSG00000139910	0.294302	203	0.004063	NOVA1
ENSG00000168032	0.294333	128	0.1057	ENTPD3
ENSG00000167395	0.29435	68	0.08457	ZNF646
ENSG00000134109	0.294384	132	0.04847	EDEM1
ENSG00000173559	0.294446	118	0.01313	NABP1
ENSG00000104412	0.294463	242	0.05068	EMC2
ENSG00000153029	0.294511	157	0.007124	MR1
ENSG00000173542	0.294544	107	0.07453	MOB1B
ENSG00000146399	0.294554	168	0.05005	TAAR1
ENSG00000188483	0.294594	74	0.03368	IER5L
ENSG00000118513	0.294606	138	0.02248	MYB
ENSG00000174970	0.294638	417	0.0002925	OR10AG1
ENSG00000198865	0.294654	221	0.01494	CCDC152
ENSG00000136881	0.294778	225	0.001024	BAAT
ENSG00000088832	0.294863	262	0.003445	FKBP1A
ENSG00000167526	0.294972	133	0.004663	RPL13
ENSG00000186832	0.294984	122	0.02408	KRT16
ENSG00000227268	0.295252	51	0.003203	KLLN
ENSG00000103168	0.295326	274	0.006745	TAF1C
ENSG00000177938	0.29541	92	0.06421	CAPZA3
ENSG00000130222	0.295424	124	0.01293	GADD45G
ENSG00000119927	0.295596	194	0.06459	GPAM
ENSG00000099326	0.295614	60	0.04426	MZF1
ENSG00000183067	0.295623	466	0.001029	IGSF5
ENSG00000138316	0.295756	589	0.004236	ADAMTS14
ENSG00000153956	0.2958	1328	0.0009332	CACNA2D1
ENSG00000174957	0.295925	124	0.000987	OR5J2
ENSG00000143669	0.295935	379	0.004346	LYST
ENSG00000114956	0.29595	204	0.09566	DGUOK
ENSG00000184584	0.296127	50	0.0137	TMEM173
ENSG00000158828	0.296155	247	0.0244	PINK1
ENSG00000283782	0.296224	440	0.00414	AC116366.3
ENSG00000171587	0.296247	2503	0.001936	DSCAM
ENSG00000004478	0.296316	77	0.001025	FKBP4
ENSG00000166963	0.296345	70	0.1176	MAP1A
ENSG00000173077	0.296491	1518	0.0009455	DEC1
ENSG00000283563	0.296494	3614	0.002394	AC098650.1
ENSG00000101144	0.296504	267	0.02158	BMP7
ENSG00000170419	0.29655	163	0.01317	VSTM2A
ENSG00000166596	0.296667	138	0.01957	CFAP52
ENSG00000132664	0.296709	147	0.007443	POLR3F
ENSG00000204519	0.296771	183	0.03465	ZNF551
ENSG00000186009	0.296794	70	0.02658	ATP4B
ENSG00000156218	0.296814	937	0.01077	ADAMTSL3
ENSG00000103375	0.296842	117	0.004018	AQP8
ENSG00000163746	0.296956	296	0.008403	PLSCR2
ENSG00000233802	0.296967	14	0.0488	TRIM49D2
ENSG00000137040	0.296982	75	0.0363	RANBP6
ENSG00000099256	0.297102	391	0.00348	PRTFDC1
ENSG00000169682	0.297214	55	0.02416	SPNS1
ENSG00000237353	0.297242	184	0.003706	PATE4
ENSG00000157322	0.297259	127	0.01149	CLEC18A
ENSG00000118997	0.297268	541	0.001522	DNAH7
ENSG00000175073	0.29728	26	0.04269	VCPIP1
ENSG00000184408	0.297285	585	0.01195	KCND2
ENSG00000166250	0.297289	500	0.01719	CLMP
ENSG00000104218	0.297396	45	0.03115	CSPP1
ENSG00000256525	0.297421	59	0.13	POLG2
ENSG00000084733	0.297437	205	0.06942	RAB10
ENSG00000167461	0.297439	162	0.06823	RAB8A
ENSG00000244005	0.297663	90	0.1056	NFS1
ENSG00000186847	0.297733	132	0.09988	KRT14
ENSG00000132361	0.297743	97	0.02189	CLUH
ENSG00000086232	0.297866	265	0.0005486	EIF2AK1
ENSG00000132964	0.29787	261	0.02126	CDK8
ENSG00000259305	0.297884	18	0.01245	ZHX1-C8orf76
ENSG00000128607	0.297888	219	0.01216	KLHDC10
ENSG00000078246	0.297929	310	0.0203	TULP3
ENSG00000155833	0.298123	261	0.01858	CYLC2
ENSG00000143631	0.298142	161	0.06308	FLG
ENSG00000181104	0.298231	191	0.0002041	F2R
ENSG00000108424	0.298283	98	0.001111	KPNB1
ENSG00000114529	0.298291	118	0.03915	C3orf52
ENSG00000089818	0.298365	89	0.09336	NECAP1
ENSG00000105880	0.298375	81	0.002664	DLX5
ENSG00000128564	0.298432	140	0.03273	VGF
ENSG00000170100	0.298624	235	0.01598	ZNF778
ENSG00000140795	0.298844	70	0.01995	MYLK3
ENSG00000152104	0.298868	721	0.003438	PTPN14
ENSG00000110448	0.298928	166	0.009489	CD5
ENSG00000138829	0.29893	1067	0.0004028	FBN2
ENSG00000285476	0.298964	92	0.008044	AC139491.7
ENSG00000117122	0.298987	120	0.04889	MFAP2
ENSG00000138185	0.299002	520	0.01164	ENTPD1
ENSG00000148300	0.299034	205	0.03267	REXO4
ENSG00000116771	0.299112	213	0.03752	AGMAT
ENSG00000105755	0.299266	160	0.02405	ETHE1
ENSG00000146731	0.299273	106	0.04576	CCT6A
ENSG00000176083	0.299281	193	0.01844	ZNF683
ENSG00000224940	0.299333	118	0.02275	PRRT4
ENSG00000111245	0.299344	111	0.03701	MYL2
ENSG00000281106	0.299351	115	0.005829	TMEM272
ENSG00000138760	0.299365	509	0.0253	SCARB2
ENSG00000196730	0.29949	771	0.01049	DAPK1
ENSG00000157404	0.299521	265	0.01643	KIT
ENSG00000100242	0.299526	143	0.00663	SUN2
ENSG00000258461	0.299559	235	0.08077	AC012651.1
ENSG00000178460	0.299764	20	0.0527	MCMDC2
ENSG00000105559	0.299853	241	0.02647	PLEKHA4
ENSG00000181038	0.29996	82	0.06816	METTL23
ENSG00000026297	0.300046	235	0.009751	RNASET2
ENSG00000108878	0.300068	106	0.007775	CACNG1
ENSG00000232268	0.300084	174	0.01954	OR52I1
ENSG00000214686	0.300104	12	0.02787	IQCF6
ENSG00000103507	0.300339	66	0.06706	BCKDK
ENSG00000132000	0.300449	49	0.004067	PODNL1
ENSG00000139505	0.300558	114	0.005149	MTMR6
ENSG00000187612	0.300588	381	0.001189	OR5W2
ENSG00000145284	0.300594	798	0.0009818	SCD5
ENSG00000109758	0.300643	138	0.004722	HGFAC
ENSG00000116151	0.300672	357	0.01304	MORN1
ENSG00000265763	0.300688	80	0.01528	ZNF488
ENSG00000160799	0.300744	98	0.03356	CCDC12
ENSG00000172243	0.300827	223	0.004967	CLEC7A
ENSG00000144452	0.300863	364	0.02346	ABCA12
ENSG00000183010	0.300867	68	0.08056	PYCR1
ENSG00000186198	0.300896	74	0.08166	SLC51B
ENSG00000092445	0.300952	130	0.005852	TYRO3
ENSG00000084093	0.301046	312	0.03637	REST
ENSG00000228144	0.301116	184	0.02328	AC078927.1
ENSG00000127863	0.301154	425	0.006097	TNFRSF19
ENSG00000110245	0.30121	129	0.03953	APOC3
ENSG00000120690	0.301243	269	0.01014	ELF1
ENSG00000100591	0.301257	158	0.007039	AHSA1
ENSG00000136160	0.301311	296	0.02013	EDNRB
ENSG00000146858	0.301322	163	0.0251	ZC3HAV1L
ENSG00000203805	0.301402	454	0.01571	PLPP4
ENSG00000181652	0.301439	117	0.01828	ATG9B
ENSG00000100321	0.301451	206	0.0332	SYNGR1
ENSG00000272047	0.301646	246	0.03814	GTF2H5
ENSG00000137831	0.301753	233	0.0635	UACA
ENSG00000122778	0.301772	453	0.02543	KIAA1549
ENSG00000128250	0.301883	142	0.02323	RFPL1
ENSG00000170791	0.302001	37	0.072	CHCHD7
ENSG00000169554	0.302009	194	0.01381	ZEB2
ENSG00000110422	0.302027	163	0.002294	HIPK3
ENSG00000156006	0.302116	281	0.01457	NAT2
ENSG00000159261	0.302118	570	0.007268	CLDN14
ENSG00000089351	0.302184	193	0.03611	GRAMD1A
ENSG00000198431	0.30221	460	0.02119	TXNRD1
ENSG00000262874	0.302339	190	0.06196	C19orf84
ENSG00000198862	0.302534	210	0.01114	LTN1
ENSG00000279686	0.302663	51	0.07946	AC142391.1
ENSG00000186335	0.302778	192	0.0392	SLC36A2
ENSG00000104974	0.302893	193	0.01902	LILRA1
ENSG00000168434	0.302915	116	0.02582	COG7
ENSG00000140577	0.302927	423	0.004611	CRTC3
ENSG00000151006	0.303073	62	0.08457	PRSS53
ENSG00000213160	0.303136	487	0.003307	KLHL23
ENSG00000004468	0.303157	236	0.00672	CD38
ENSG00000283361	0.303177	273	0.02032	CFAP97D2
ENSG00000132622	0.303318	137	0.01897	HSPA12B
ENSG00000236334	0.3034	1	0.3034	PPIAL4G
ENSG00000186815	0.303535	206	0.01162	TPCN1
ENSG00000170396	0.303655	637	0.02095	ZNF804A
ENSG00000122859	0.303668	122	0.00873	NEUROG3
ENSG00000279765	0.303683	236	0.01935	AC013394.1
ENSG00000129116	0.303841	1197	0.001169	PALLD
ENSG00000239961	0.303841	172	0.01657	LILRA4
ENSG00000140830	0.303953	175	0.00357	TXNL4B
ENSG00000112078	0.303955	195	0.002737	KCTD20
ENSG00000175602	0.304059	61	0.006124	CCDC85B
ENSG00000277157	0.304122	134	0.0003742	HIST1H4D
ENSG00000009724	0.304147	113	0.04377	MASP2
ENSG00000131051	0.304175	151	0.1056	RBM39
ENSG00000268790	0.304197	184	0.01241	AC008764.4
ENSG00000147896	0.304214	109	0.0163	IFNK
ENSG00000108849	0.304235	108	0.01814	PPY
ENSG00000158748	0.304248	180	0.03306	HTR6
ENSG00000272398	0.304327	35	0.106	CD24
ENSG00000139625	0.304459	35	0.1192	MAP3K12
ENSG00000164347	0.304604	162	0.04197	GFM2
ENSG00000156261	0.304624	95	0.07846	CCT8
ENSG00000105298	0.304743	177	0.03708	CACTIN
ENSG00000091592	0.304748	594	0.04864	NLRP1
ENSG00000103035	0.30501	74	0.06122	PSMD7
ENSG00000198042	0.305321	104	0.1694	MAK16
ENSG00000100162	0.305335	136	0.005258	CENPM
ENSG00000259784	0.305337	11	0.03444	AC093525.1
ENSG00000181693	0.30536	162	0.001377	OR8H1
ENSG00000103496	0.305402	63	0.1227	STX4
ENSG00000168004	0.3055	84	0.02136	HRASLS5
ENSG00000121753	0.305508	65	0.01368	ADGRB2
ENSG00000144867	0.305536	160	0.002087	SRPRB
ENSG00000053900	0.305666	200	0.05176	ANAPC4
ENSG00000105220	0.305696	100	0.001491	GPI
ENSG00000138587	0.305698	165	0.002939	MNS1
ENSG00000182359	0.305707	102	0.05316	KBTBD3
ENSG00000133392	0.305786	594	0.003739	MYH11
ENSG00000179412	0.305885	2	0.2099	HNRNPCL4
ENSG00000204505	0.305885	2	0.2099	PRAMEF9
ENSG00000104231	0.305923	127	0.0009066	ZFAND1
ENSG00000180113	0.305952	56	0.0406	TDRD6
ENSG00000142156	0.305996	231	0.008041	COL6A1
ENSG00000185896	0.306003	58	0.01518	LAMP1
ENSG00000179292	0.306028	74	0.008232	TMEM151A
ENSG00000129521	0.306048	1583	0.002395	EGLN3
ENSG00000255439	0.306318	72	0.08457	AC135050.2
ENSG00000271447	0.30633	103	0.05716	MMP28
ENSG00000176407	0.306333	143	0.1188	KCMF1
ENSG00000170412	0.30641	144	0.02319	GPRC5C
ENSG00000151023	0.306465	208	0.01809	ENKUR
ENSG00000115946	0.306511	107	0.1253	PNO1
ENSG00000139990	0.306556	190	0.003888	DCAF5
ENSG00000143919	0.306632	926	0.01623	CAMKMT
ENSG00000196290	0.306743	49	1.705e-06	NIF3L1
ENSG00000106331	0.30682	79	0.05811	PAX4
ENSG00000116871	0.30706	58	0.08639	MAP7D1
ENSG00000157426	0.307069	274	0.04389	AASDH
ENSG00000114378	0.307116	33	0.0009482	HYAL1
ENSG00000101188	0.307123	342	0.002437	NTSR1
ENSG00000122136	0.30715	132	0.01062	OBP2A
ENSG00000107338	0.307161	340	0.02209	SHB
ENSG00000106484	0.307189	75	0.003218	MEST
ENSG00000137764	0.307238	577	0.01338	MAP2K5
ENSG00000125319	0.307251	70	0.1829	C17orf53
ENSG00000189241	0.307288	109	0.01809	TSPYL1
ENSG00000197309	0.307288	200	0.1442	OR10D3
ENSG00000158966	0.307294	428	0.005902	CACHD1
ENSG00000120156	0.307321	750	0.005087	TEK
ENSG00000175164	0.307363	286	0.04428	ABO
ENSG00000140992	0.307391	23	0.008705	PDPK1
ENSG00000198612	0.307414	60	0.05032	COPS8
ENSG00000142444	0.307487	83	0.01907	TIMM29
ENSG00000249662	0.307529	134	0.01646	LINC02218
ENSG00000157168	0.307533	2881	0.004322	NRG1
ENSG00000234289	0.307604	16	0.1031	H2BFS
ENSG00000213516	0.307687	98	0.05227	RBMXL1
ENSG00000241233	0.307699	163	0.01901	KRTAP5-8
ENSG00000166295	0.307716	36	0.009129	ANAPC16
ENSG00000179776	0.307753	209	0.009801	CDH5
ENSG00000067191	0.307799	173	0.005833	CACNB1
ENSG00000167394	0.307832	79	0.08457	ZNF668
ENSG00000033867	0.308047	393	0.009983	SLC4A7
ENSG00000109445	0.308063	149	0.03531	ZNF330
ENSG00000091732	0.308217	111	0.01216	ZC3HC1
ENSG00000151418	0.308372	141	0.0197	ATP6V1G3
ENSG00000075388	0.308404	171	0.002771	FGF4
ENSG00000151881	0.308478	134	0.01321	TMEM267
ENSG00000100490	0.308516	272	0.000133	CDKL1
ENSG00000089486	0.308518	101	0.002442	CDIP1
ENSG00000160606	0.308538	42	0.02685	TLCD1
ENSG00000171262	0.30865	142	0.04668	FAM98B
ENSG00000196584	0.30871	225	0.04117	XRCC2
ENSG00000112218	0.308718	211	0.01689	GPR63
ENSG00000236032	0.308762	327	0.007175	OR5H14
ENSG00000105398	0.308796	226	0.01407	SULT2A1
ENSG00000130349	0.308901	189	0.03388	C6orf203
ENSG00000153933	0.309034	175	0.008289	DGKE
ENSG00000089048	0.309063	214	0.04122	ESF1
ENSG00000166415	0.309237	762	0.006702	WDR72
ENSG00000170473	0.309346	59	0.03756	PYM1
ENSG00000137709	0.309394	229	0.03767	POU2F3
ENSG00000116288	0.309396	105	0.01361	PARK7
ENSG00000274600	0.309491	17	0.1124	RIMBP3B
ENSG00000185972	0.3095	137	0.01763	CCIN
ENSG00000175048	0.309521	897	0.001907	ZDHHC14
ENSG00000283515	0.309617	321	0.002893	AC020915.5
ENSG00000141298	0.309668	254	0.07997	SSH2
ENSG00000275342	0.309743	340	0.01687	PRAG1
ENSG00000054282	0.30978	359	0.0008655	SDCCAG8
ENSG00000020129	0.309791	14	0.04445	NCDN
ENSG00000175893	0.30982	375	0.0006095	ZDHHC21
ENSG00000185219	0.309849	98	0.03103	ZNF445
ENSG00000115828	0.309928	199	0.01549	QPCT
ENSG00000174279	0.309958	100	0.003427	EVX2
ENSG00000270188	0.310065	167	0.0224	MTRNR2L11
ENSG00000227124	0.310154	194	0.03381	ZNF717
ENSG00000170677	0.310201	243	0.01135	SOCS6
ENSG00000171561	0.31043	118	0.01508	OR2AT4
ENSG00000156869	0.31044	246	0.1476	FRRS1
ENSG00000006468	0.310445	331	0.01	ETV1
ENSG00000088827	0.310446	196	0.008224	SIGLEC1
ENSG00000007516	0.310463	196	0.005054	BAIAP3
ENSG00000151611	0.310616	203	0.006463	MMAA
ENSG00000084676	0.310632	430	0.003544	NCOA1
ENSG00000137818	0.310687	10	0.03608	RPLP1
ENSG00000157911	0.310718	154	0.01723	PEX10
ENSG00000157570	0.310753	622	0.0008381	TSPAN18
ENSG00000145808	0.310773	676	0.01119	ADAMTS19
ENSG00000184956	0.310812	139	0.07788	MUC6
ENSG00000151917	0.310859	203	0.02143	BEND6
ENSG00000243449	0.310875	76	0.02377	C4orf48
ENSG00000109684	0.31088	700	0.001971	CLNK
ENSG00000176401	0.310884	110	0.006446	EID2B
ENSG00000141401	0.310982	420	0.01861	IMPA2
ENSG00000142449	0.310998	581	1.133e-05	FBN3
ENSG00000050393	0.311118	179	0.02209	MCUR1
ENSG00000132938	0.311172	1884	0.007759	MTUS2
ENSG00000035403	0.311348	200	0.04035	VCL
ENSG00000133110	0.311426	282	0.008232	POSTN
ENSG00000084092	0.311495	176	0.03637	NOA1
ENSG00000127445	0.311581	86	0.06478	PIN1
ENSG00000103184	0.31162	435	0.01043	SEC14L5
ENSG00000018408	0.311726	639	0.0007608	WWTR1
ENSG00000173875	0.311887	111	0.004271	ZNF791
ENSG00000164199	0.311958	1211	0.001683	ADGRV1
ENSG00000109111	0.311966	47	0.03103	SUPT6H
ENSG00000187479	0.311985	166	0.01621	C11orf96
ENSG00000148719	0.311987	50	0.09926	DNAJB12
ENSG00000183615	0.312017	32	0.06962	FAM167B
ENSG00000129354	0.31202	198	0.03005	AP1M2
ENSG00000167333	0.312044	204	0.01954	TRIM68
ENSG00000187642	0.312158	118	0.02762	PERM1
ENSG00000181273	0.312172	108	0.03919	OR5AK2
ENSG00000163501	0.312201	115	0.05141	IHH
ENSG00000256812	0.312255	86	0.006562	CAPNS2
ENSG00000213799	0.312368	319	0.006679	ZNF845
ENSG00000218823	0.312496	142	0.03446	PAPOLB
ENSG00000106348	0.312668	128	0.02275	IMPDH1
ENSG00000108244	0.312691	204	0.01528	KRT23
ENSG00000087586	0.312691	145	0.0351	AURKA
ENSG00000060688	0.312784	181	0.01402	SNRNP40
ENSG00000162951	0.312785	81	0.01058	LRRTM1
ENSG00000143442	0.312795	100	0.000683	POGZ
ENSG00000154889	0.312805	268	0.01243	MPPE1
ENSG00000101447	0.312823	121	0.08333	FAM83D
ENSG00000142528	0.312868	124	0.0116	ZNF473
ENSG00000121335	0.312913	363	0.02402	PRB2
ENSG00000187054	0.312946	273	0.01846	TMPRSS11A
ENSG00000173867	0.312985	221	0.01812	AC013489.1
ENSG00000136297	0.313025	346	0.004306	MMD2
ENSG00000213047	0.313355	343	0.003781	DENND1B
ENSG00000215845	0.313374	86	0.06174	TSTD1
ENSG00000140983	0.313471	123	0.04759	RHOT2
ENSG00000150779	0.313572	36	0.0437	TIMM8B
ENSG00000242220	0.313677	173	0.0508	TCP10L
ENSG00000165409	0.313745	661	0.005979	TSHR
ENSG00000144712	0.313747	309	0.02281	CAND2
ENSG00000267001	0.313818	185	0.04712	AC006538.2
ENSG00000139133	0.314034	90	0.1555	ALG10
ENSG00000109103	0.314279	46	0.03265	UNC119
ENSG00000140543	0.314409	218	0.01812	DET1
ENSG00000172209	0.314653	95	0.04584	GPR22
ENSG00000167967	0.314737	116	0.007227	E4F1
ENSG00000204052	0.314774	30	0.01967	LRRC73
ENSG00000136504	0.314835	42	0.03136	KAT7
ENSG00000185963	0.314846	164	0.03078	BICD2
ENSG00000153015	0.314937	459	0.001769	CWC27
ENSG00000205572	0.31499	2	0.1839	SERF1B
ENSG00000221910	0.315009	123	0.1344	OR2F2
ENSG00000053438	0.315051	50	0.1452	NNAT
ENSG00000216937	0.315057	1281	0.01547	CCDC7
ENSG00000090612	0.315114	206	0.01455	ZNF268
ENSG00000095713	0.315152	319	0.01952	CRTAC1
ENSG00000269741	0.315154	204	0.01353	AC011473.4
ENSG00000012048	0.315186	286	0.04538	BRCA1
ENSG00000136758	0.315222	226	0.0579	YME1L1
ENSG00000157005	0.315327	118	0.05631	SST
ENSG00000197915	0.315362	153	0.05439	HRNR
ENSG00000138382	0.315394	158	0.003307	METTL5
ENSG00000125637	0.315414	233	0.006152	PSD4
ENSG00000101323	0.315421	225	0.03179	HAO1
ENSG00000137142	0.31545	236	0.00574	IGFBPL1
ENSG00000162482	0.315465	119	0.0113	AKR7A3
ENSG00000133641	0.315479	67	0.02425	C12orf29
ENSG00000141505	0.315512	67	0.009429	ASGR1
ENSG00000239474	0.315582	95	0.02711	KLHL41
ENSG00000170315	0.315585	43	0.0107	UBB
ENSG00000180999	0.315602	232	0.02696	C1orf105
ENSG00000187242	0.315676	125	0.02572	KRT12
ENSG00000136152	0.31569	301	0.003889	COG3
ENSG00000197403	0.315736	271	0.01434	OR6N1
ENSG00000164066	0.315744	125	0.05891	INTU
ENSG00000174851	0.315785	77	0.008232	YIF1A
ENSG00000182676	0.315817	98	0.03828	PPP1R27
ENSG00000135999	0.315867	262	0.004562	EPC2
ENSG00000126550	0.315885	137	0.02479	HTN1
ENSG00000107984	0.315908	103	0.02667	DKK1
ENSG00000109519	0.31593	106	0.004856	GRPEL1
ENSG00000138802	0.315956	159	0.008181	SEC24B
ENSG00000181698	0.315987	142	0.001141	OR5T1
ENSG00000169439	0.316053	401	0.01159	SDC2
ENSG00000145075	0.316188	547	0.006266	CCDC39
ENSG00000196950	0.316197	312	0.001179	SLC39A10
ENSG00000141279	0.316395	184	0.002586	NPEPPS
ENSG00000254959	0.316439	400	0.007528	INMT-MINDY4
ENSG00000111341	0.316562	106	0.1238	MGP
ENSG00000154165	0.316568	90	0.01834	GPR15
ENSG00000163975	0.316574	184	0.01676	MELTF
ENSG00000131233	0.316578	128	0.05884	GJA9
ENSG00000147813	0.316634	187	0.0224	NAPRT
ENSG00000086598	0.316646	159	0.01792	TMED2
ENSG00000128708	0.316748	150	0.02836	HAT1
ENSG00000169474	0.316797	174	0.006965	SPRR1A
ENSG00000137875	0.316982	99	0.02318	BCL2L10
ENSG00000183463	0.316997	144	0.00074	URAD
ENSG00000258405	0.317055	389	0.01248	ZNF578
ENSG00000188379	0.317273	86	0.005957	IFNA2
ENSG00000114686	0.317401	112	0.04642	MRPL3
ENSG00000173545	0.317442	116	0.04653	ZNF622
ENSG00000214324	0.317599	114	0.03377	C3orf56
ENSG00000145839	0.317627	114	0.03436	IL9
ENSG00000127837	0.317657	78	0.0738	AAMP
ENSG00000144445	0.317689	100	0.01503	KANSL1L
ENSG00000180537	0.317803	205	0.08433	RNF182
ENSG00000203727	0.317888	802	0.002467	SAMD5
ENSG00000093183	0.317961	177	0.02374	SEC22C
ENSG00000187792	0.317963	155	0.03484	ZNF70
ENSG00000080819	0.318011	157	0.03062	CPOX
ENSG00000166913	0.318075	157	0.01181	YWHAB
ENSG00000113448	0.318193	3184	0.001121	PDE4D
ENSG00000244734	0.318307	193	0.005456	HBB
ENSG00000131013	0.318372	98	0.02619	PPIL4
ENSG00000144228	0.318397	151	0.06284	SPOPL
ENSG00000008324	0.318402	106	0.03803	SS18L2
ENSG00000129451	0.31841	213	0.01365	KLK10
ENSG00000274944	0.31844	154	0.05884	GJA9-MYCBP
ENSG00000063180	0.318475	85	0.04809	CA11
ENSG00000145362	0.318538	1220	0.004924	ANK2
ENSG00000125968	0.318546	106	0.0001968	ID1
ENSG00000146007	0.318572	100	0.08207	ZMAT2
ENSG00000072954	0.318594	163	0.01767	TMEM38A
ENSG00000139053	0.318597	136	0.02963	PDE6H
ENSG00000137207	0.318709	31	0.01967	YIPF3
ENSG00000108666	0.31871	94	0.03789	C17orf75
ENSG00000239382	0.318922	64	0.002391	ALKBH6
ENSG00000116128	0.318983	170	0.008461	BCL9
ENSG00000168582	0.319104	186	0.02142	CRYGA
ENSG00000205209	0.31916	390	0.01425	SCGB2B2
ENSG00000140030	0.319215	210	0.1019	GPR65
ENSG00000135919	0.319253	269	0.01447	SERPINE2
ENSG00000233412	0.319256	523	0.006548	OR5H15
ENSG00000069998	0.319294	283	0.009489	HDHD5
ENSG00000119772	0.319326	237	0.001765	DNMT3A
ENSG00000247596	0.319367	65	0.1004	TWF2
ENSG00000166619	0.319423	72	0.1452	BLCAP
ENSG00000173200	0.319491	366	0.02182	PARP15
ENSG00000233816	0.319666	69	0.01063	IFNA13
ENSG00000099783	0.319817	151	0.0468	HNRNPM
ENSG00000160218	0.319853	195	0.003608	TRAPPC10
ENSG00000236027	0.319855	159	0.003706	PATE3
ENSG00000198242	0.319915	37	0.02685	RPL23A
ENSG00000204219	0.319965	148	0.0384	TCEA3
ENSG00000072736	0.320058	187	0.001854	NFATC3
ENSG00000124194	0.320234	178	0.1197	GDAP1L1
ENSG00000143520	0.32024	81	0.06308	FLG2
ENSG00000256660	0.320259	172	0.02122	CLEC12B
ENSG00000185085	0.3203	49	0.1567	INTS5
ENSG00000134216	0.320325	398	0.00436	CHIA
ENSG00000104722	0.320456	106	0.03368	NEFM
ENSG00000147439	0.32049	145	0.06316	BIN3
ENSG00000133816	0.320514	966	0.004688	MICAL2
ENSG00000105829	0.320639	94	0.03164	BET1
ENSG00000131126	0.320752	123	0.02093	TEX101
ENSG00000138030	0.320754	61	0.04383	KHK
ENSG00000135926	0.320802	90	0.197	TMBIM1
ENSG00000178934	0.320843	170	0.02162	LGALS7B
ENSG00000186980	0.320955	145	0.006403	KRTAP23-1
ENSG00000167397	0.321086	68	0.08457	VKORC1
ENSG00000089050	0.321101	135	0.07065	RBBP9
ENSG00000164741	0.321194	2429	0.0002437	DLC1
ENSG00000101363	0.321209	60	0.07091	MANBAL
ENSG00000174145	0.321218	658	0.004343	NWD2
ENSG00000198353	0.321253	96	0.02019	HOXC4
ENSG00000112855	0.321274	92	0.08207	HARS2
ENSG00000274523	0.321279	20	0.1175	RCC1L
ENSG00000152578	0.321338	632	0.01615	GRIA4
ENSG00000079931	0.321367	260	0.005639	MOXD1
ENSG00000109927	0.321397	332	0.01246	TECTA
ENSG00000140839	0.321595	126	0.02039	CLEC18B
ENSG00000130734	0.321629	182	0.03377	ATG4D
ENSG00000179921	0.321642	75	0.0738	GPBAR1
ENSG00000187833	0.321644	41	0.1666	C2orf78
ENSG00000141027	0.321797	216	0.01336	NCOR1
ENSG00000276490	0.321805	491	0.03522	AL583836.1
ENSG00000283755	0.321903	103	0.08953	CPHXL
ENSG00000143643	0.321964	348	0.03653	TTC13
ENSG00000283228	0.321997	289	0.01693	AC068547.1
ENSG00000105514	0.322025	87	0.01608	RAB3D
ENSG00000243667	0.322034	126	0.04377	WDR92
ENSG00000138443	0.322084	121	0.007244	ABI2
ENSG00000186260	0.322116	354	0.006481	MRTFB
ENSG00000167264	0.322152	115	0.002282	DUS2
ENSG00000057294	0.322229	385	0.003394	PKP2
ENSG00000141644	0.322404	124	0.01588	MBD1
ENSG00000156486	0.322425	61	0.008847	KCNS2
ENSG00000186395	0.322586	120	0.08822	KRT10
ENSG00000167930	0.322623	191	0.004097	FAM234A
ENSG00000235718	0.322725	113	0.004652	MFRP
ENSG00000167825	0.322853	355	0.0003595	OR5I1
ENSG00000146670	0.322935	58	0.003596	CDCA5
ENSG00000197555	0.322959	391	0.00313	SIPA1L1
ENSG00000244020	0.32296	113	0.07185	MT1HL1
ENSG00000073754	0.32304	282	0.01213	CD5L
ENSG00000166159	0.323115	178	0.002978	LRTM2
ENSG00000132702	0.32312	55	0.002776	HAPLN2
ENSG00000118804	0.32316	94	0.01834	STBD1
ENSG00000160097	0.323174	61	0.009614	FNDC5
ENSG00000171368	0.323194	295	0.002825	TPPP
ENSG00000227868	0.32323	64	0.1196	TEX46
ENSG00000135414	0.323398	30	0.05941	GDF11
ENSG00000196743	0.323416	312	0.008969	GM2A
ENSG00000267740	0.323456	273	0.005478	AC024592.3
ENSG00000174428	0.323488	9	0.1698	GTF2IRD2B
ENSG00000109072	0.323497	80	0.1645	VTN
ENSG00000181803	0.323501	196	0.0038	OR6S1
ENSG00000118137	0.323531	122	0.03953	APOA1
ENSG00000103888	0.323605	438	0.009076	CEMIP
ENSG00000175390	0.323639	179	0.003058	EIF3F
ENSG00000170271	0.323691	96	0.1637	FAXDC2
ENSG00000213462	0.323697	126	0.1311	ERV3-1
ENSG00000136868	0.323767	265	0.01261	SLC31A1
ENSG00000156265	0.323781	360	0.04887	MAP3K7CL
ENSG00000170848	0.323785	276	0.04098	PSG6
ENSG00000146385	0.323831	163	0.0126	TAAR8
ENSG00000084764	0.323912	102	0.0314	MAPRE3
ENSG00000162949	0.323917	403	0.0439	CAPN13
ENSG00000104112	0.323926	133	0.01632	SCG3
ENSG00000182512	0.324009	245	0.002236	GLRX5
ENSG00000157657	0.324075	440	0.01007	ZNF618
ENSG00000175820	0.324101	140	0.004971	CCDC168
ENSG00000214114	0.324114	131	0.05884	MYCBP
ENSG00000170017	0.324168	616	0.02364	ALCAM
ENSG00000132359	0.324265	1001	0.0004345	RAP1GAP2
ENSG00000100532	0.324384	55	0.1792	CGRRF1
ENSG00000106631	0.324434	94	0.01812	MYL7
ENSG00000182324	0.324456	63	0.04349	KCNJ14
ENSG00000122971	0.324513	121	0.01056	ACADS
ENSG00000108671	0.324516	70	0.01852	PSMD11
ENSG00000159363	0.324533	135	0.04889	ATP13A2
ENSG00000072041	0.324566	153	0.01733	SLC6A15
ENSG00000203857	0.324603	88	0.07614	HSD3B1
ENSG00000122644	0.324682	208	0.002539	ARL4A
ENSG00000176749	0.324686	52	0.01852	CDK5R1
ENSG00000104812	0.324697	171	0.009579	GYS1
ENSG00000153214	0.32475	165	0.04912	TMEM87B
ENSG00000186393	0.324775	116	0.01772	KRT26
ENSG00000177051	0.324806	81	0.02838	FBXO46
ENSG00000141854	0.324863	52	0.01695	MISP3
ENSG00000214491	0.325025	145	0.001246	SEC14L6
ENSG00000156675	0.325147	57	0.002528	RAB11FIP1
ENSG00000146776	0.325172	667	0.004716	ATXN7L1
ENSG00000103264	0.325223	202	0.009136	FBXO31
ENSG00000067365	0.325337	262	0.004456	METTL22
ENSG00000180287	0.325353	1545	0.0008243	PLD5
ENSG00000111058	0.325432	914	0.005545	ACSS3
ENSG00000124107	0.325469	65	0.06712	SLPI
ENSG00000074964	0.325491	376	0.001925	ARHGEF10L
ENSG00000148218	0.32563	206	0.01549	ALAD
ENSG00000174226	0.325693	432	0.0004995	SNX31
ENSG00000160563	0.325715	298	0.04963	MED27
ENSG00000255974	0.325741	164	0.002893	CYP2A6
ENSG00000104611	0.325765	319	0.002775	SH2D4A
ENSG00000070087	0.325893	211	0.03168	PFN2
ENSG00000179636	0.325907	126	1.263e-05	TPPP2
ENSG00000196182	0.325932	178	0.001927	STK40
ENSG00000005108	0.326125	1585	0.01272	THSD7A
ENSG00000160813	0.326207	49	0.09618	PPP1R35
ENSG00000166923	0.326326	228	0.01029	GREM1
ENSG00000048540	0.326334	96	0.02349	LMO3
ENSG00000285733	0.326339	680	0.0638	AL031315.1
ENSG00000170638	0.326342	171	0.0158	TRABD
ENSG00000147548	0.326584	134	0.05298	NSD3
ENSG00000155957	0.326619	149	0.02328	TMBIM4
ENSG00000132155	0.326644	286	0.03308	RAF1
ENSG00000179388	0.326701	117	0.02735	EGR3
ENSG00000090686	0.326728	383	0.02608	USP48
ENSG00000177558	0.326781	194	0.03772	FAM187B
ENSG00000170956	0.32701	94	0.01244	CEACAM3
ENSG00000084112	0.327028	144	0.03143	SSH1
ENSG00000122674	0.327075	193	0.01552	CCZ1
ENSG00000110077	0.3272	98	0.08909	MS4A6A
ENSG00000129696	0.327214	141	0.1694	TTI2
ENSG00000164221	0.327229	113	0.02401	CCDC112
ENSG00000124209	0.327244	223	0.00938	RAB22A
ENSG00000269720	0.327245	134	0.02472	CCDC194
ENSG00000025293	0.327346	274	0.02846	PHF20
ENSG00000072657	0.327498	909	0.002757	TRHDE
ENSG00000148297	0.327504	163	0.03627	MED22
ENSG00000130703	0.327569	183	0.002696	OSBPL2
ENSG00000240764	0.327597	101	0.05802	PCDHGC5
ENSG00000268465	0.32763	58	0.04349	AC008403.1
ENSG00000204669	0.327634	165	0.03694	C9orf57
ENSG00000187097	0.327705	370	0.004811	ENTPD5
ENSG00000167920	0.327756	153	0.08822	TMEM99
ENSG00000183303	0.327843	103	0.007782	OR5P2
ENSG00000170373	0.32788	324	0.002022	CST1
ENSG00000152591	0.328184	130	0.02811	DSPP
ENSG00000132825	0.328236	17	0.04159	PPP1R3D
ENSG00000164051	0.328246	54	0.0004818	CCDC51
ENSG00000121274	0.328333	158	0.002798	TENT4B
ENSG00000101333	0.328338	777	0.0002846	PLCB4
ENSG00000167613	0.328355	246	0.005622	LAIR1
ENSG00000185875	0.328386	99	0.1742	THNSL1
ENSG00000163684	0.328441	280	0.01766	RPP14
ENSG00000120952	0.328568	146	0.01551	PRAMEF2
ENSG00000185792	0.328584	182	0.01743	NLRP9
ENSG00000124570	0.328619	207	0.03773	SERPINB6
ENSG00000104805	0.328651	264	0.02107	NUCB1
ENSG00000142615	0.328668	144	0.0543	CELA2A
ENSG00000128519	0.32881	135	0.06281	TAS2R16
ENSG00000149150	0.328888	90	0.03086	SLC43A1
ENSG00000132256	0.328914	1401	6.354e-05	TRIM5
ENSG00000163568	0.328987	147	0.01168	AIM2
ENSG00000132591	0.329097	62	0.03787	ERAL1
ENSG00000134516	0.329254	1129	0.002299	DOCK2
ENSG00000121022	0.329503	25	0.03115	COPS5
ENSG00000154589	0.32957	178	0.03846	LY96
ENSG00000103415	0.329626	107	0.05631	HMOX2
ENSG00000161664	0.329685	57	0.1891	ASB16
ENSG00000172489	0.329718	137	0.0009426	OR5T3
ENSG00000181690	0.329752	73	0.03684	PLAG1
ENSG00000101442	0.329799	258	0.01242	ACTR5
ENSG00000164983	0.329802	244	0.007266	TMEM65
ENSG00000108587	0.329844	130	0.06893	GOSR1
ENSG00000116396	0.329887	293	0.00332	KCNC4
ENSG00000198812	0.329974	150	0.03753	LRRC10
ENSG00000103269	0.33	118	0.05697	RHBDL1
ENSG00000229117	0.330334	38	0.04425	RPL41
ENSG00000106483	0.330341	562	0.002863	SFRP4
ENSG00000148288	0.330451	166	0.01227	GBGT1
ENSG00000278615	0.330458	46	0.07209	C11orf98
ENSG00000179750	0.330499	104	0.0386	APOBEC3B
ENSG00000163993	0.330518	123	0.04706	S100P
ENSG00000108417	0.330545	159	0.0452	KRT37
ENSG00000203772	0.330578	128	0.0893	SPRN
ENSG00000149547	0.330685	174	0.01823	EI24
ENSG00000176900	0.330695	127	0.001884	OR51T1
ENSG00000145428	0.330863	249	0.02356	RNF175
ENSG00000162594	0.330878	396	0.01677	IL23R
ENSG00000261308	0.331013	148	0.01638	FIGNL2
ENSG00000215595	0.331042	161	0.02432	C20orf202
ENSG00000065559	0.331046	232	0.008276	MAP2K4
ENSG00000169413	0.331109	245	0.009203	RNASE6
ENSG00000155508	0.331248	74	0.1915	CNOT8
ENSG00000183281	0.331363	8	0.1462	PLGLB1
ENSG00000137460	0.331405	166	0.0094	FHDC1
ENSG00000152495	0.331414	635	0.0005058	CAMK4
ENSG00000185008	0.331558	3840	0.002128	ROBO2
ENSG00000134352	0.331672	133	0.01051	IL6ST
ENSG00000285000	0.331675	353	0.01095	AC008581.2
ENSG00000257335	0.331716	404	0.01199	MGAM
ENSG00000169621	0.331739	445	0.001125	APLF
ENSG00000091140	0.331793	165	0.06672	DLD
ENSG00000171310	0.33181	914	0.001389	CHST11
ENSG00000162869	0.331851	284	0.01085	PPP1R21
ENSG00000137106	0.331923	121	0.008144	GRHPR
ENSG00000172461	0.331968	619	0.02149	FUT9
ENSG00000151116	0.332011	204	0.0218	UEVLD
ENSG00000275489	0.332058	127	0.004623	C17orf98
ENSG00000196659	0.332274	73	0.1073	TTC30B
ENSG00000174837	0.332289	368	0.03897	ADGRE1
ENSG00000114107	0.332337	159	0.05902	CEP70
ENSG00000069696	0.332348	173	0.03446	DRD4
ENSG00000187109	0.332355	129	0.02977	NAP1L1
ENSG00000162723	0.332549	96	0.03379	SLAMF9
ENSG00000196131	0.332648	225	0.03585	VN1R2
ENSG00000197302	0.332758	241	0.02293	ZNF720
ENSG00000103174	0.332887	155	0.01588	NAGPA
ENSG00000164080	0.332916	51	0.02748	RAD54L2
ENSG00000164687	0.332948	65	0.1041	FABP5
ENSG00000132561	0.33295	516	0.001651	MATN2
ENSG00000159527	0.332957	147	0.02306	PGLYRP3
ENSG00000196476	0.33298	256	0.02382	C20orf96
ENSG00000036257	0.333052	360	0.04825	CUL3
ENSG00000154262	0.333108	187	0.006473	ABCA6
ENSG00000007866	0.333174	98	0.01867	TEAD3
ENSG00000076248	0.333215	98	0.004676	UNG
ENSG00000091947	0.333242	104	0.02921	TMEM101
ENSG00000170500	0.33326	293	0.02218	LONRF2
ENSG00000182534	0.333285	225	0.05564	MXRA7
ENSG00000139835	0.33335	176	0.01847	GRTP1
ENSG00000027697	0.333402	72	0.04404	IFNGR1
ENSG00000133742	0.333435	98	0.08615	CA1
ENSG00000176563	0.333685	8	0.0845	CNTD1
ENSG00000183978	0.333685	8	0.0845	COA3
ENSG00000125533	0.333695	146	0.04816	BHLHE23
ENSG00000172238	0.333813	141	0.02815	ATOH1
ENSG00000260537	0.333845	48	0.01185	AC012184.2
ENSG00000173372	0.333846	133	0.01077	C1QA
ENSG00000115042	0.333975	20	0.2042	FAHD2A
ENSG00000042088	0.333985	78	0.008819	TDP1
ENSG00000132330	0.334111	261	0.04681	SCLY
ENSG00000126870	0.334114	376	0.00201	WDR60
ENSG00000113851	0.334435	209	0.01512	CRBN
ENSG00000139291	0.334445	100	0.02183	TMEM19
ENSG00000162694	0.33448	72	0.02233	EXTL2
ENSG00000112077	0.334519	162	0.01483	RHAG
ENSG00000204006	0.33463	88	0.0008328	C1orf185
ENSG00000186367	0.334636	117	0.03437	KIAA1024L
ENSG00000225940	0.334671	389	0.0004039	C5orf67
ENSG00000226288	0.334794	216	0.01954	OR52I2
ENSG00000204193	0.334809	291	0.003833	TXNDC8
ENSG00000174306	0.334825	253	0.01544	ZHX3
ENSG00000131196	0.334835	660	3.702e-06	NFATC1
ENSG00000153815	0.334882	983	0.002636	CMIP
ENSG00000168575	0.334883	168	0.01872	SLC20A2
ENSG00000174371	0.334958	319	0.03699	EXO1
ENSG00000162669	0.334965	344	0.0004946	HFM1
ENSG00000161649	0.33526	93	0.0006464	CD300LG
ENSG00000130300	0.335315	216	0.008511	PLVAP
ENSG00000116285	0.335326	93	0.09374	ERRFI1
ENSG00000122417	0.335336	281	0.09243	ODF2L
ENSG00000107104	0.335443	1374	0.001399	KANK1
ENSG00000154518	0.335541	105	0.04931	ATP5MC3
ENSG00000267228	0.335784	149	0.05777	AC012254.2
ENSG00000186579	0.335818	4	0.08155	DEFB106A
ENSG00000176782	0.335818	4	0.08155	DEFB104A
ENSG00000186572	0.335818	4	0.08155	DEFB107A
ENSG00000186562	0.335818	4	0.08155	DEFB105A
ENSG00000159445	0.335858	156	0.01953	THEM4
ENSG00000150776	0.335867	40	0.0437	NKAPD1
ENSG00000198373	0.335903	434	0.003574	WWP2
ENSG00000108846	0.335992	190	0.02112	ABCC3
ENSG00000196184	0.336013	118	0.05558	OR10J1
ENSG00000168702	0.336036	5473	0.002681	LRP1B
ENSG00000255432	0.336077	56	0.07209	AP001458.2
ENSG00000205593	0.336154	134	0.01027	DENND6B
ENSG00000130717	0.336191	187	0.01905	UCK1
ENSG00000229937	0.336325	104	0.008596	PRPS1L1
ENSG00000183379	0.336348	110	0.009943	SYNDIG1L
ENSG00000171862	0.336368	128	0.001789	PTEN
ENSG00000111799	0.336397	110	0.0004301	COL12A1
ENSG00000106125	0.336635	368	0.007528	MINDY4
ENSG00000054965	0.336653	284	0.0457	FAM168A
ENSG00000188770	0.336659	133	0.0008418	OPTC
ENSG00000131475	0.336668	17	0.1438	VPS25
ENSG00000103404	0.336797	229	0.02219	USP31
ENSG00000042317	0.336864	107	0.0454	SPATA7
ENSG00000171931	0.336959	188	0.02638	FBXW10
ENSG00000223417	0.337004	16	0.0488	TRIM49D1
ENSG00000186399	0.337154	2	0.3468	GOLGA8R
ENSG00000003137	0.337228	111	0.008231	CYP26B1
ENSG00000181449	0.337236	42	0.004797	SOX2
ENSG00000197045	0.33732	70	0.1844	GMFB
ENSG00000134824	0.337332	203	0.005281	FADS2
ENSG00000188554	0.337372	130	0.04538	NBR1
ENSG00000159086	0.337511	109	0.03718	PAXBP1
ENSG00000114784	0.337516	87	0.08352	EIF1B
ENSG00000131370	0.337641	230	0.006139	SH3BP5
ENSG00000188991	0.337754	376	0.002572	SLC15A5
ENSG00000106012	0.337798	373	0.006669	IQCE
ENSG00000111450	0.337816	403	0.03726	STX2
ENSG00000151948	0.337876	656	0.002669	GLT1D1
ENSG00000171446	0.337876	126	0.01772	KRT27
ENSG00000178385	0.337929	401	0.02342	PLEKHM3
ENSG00000108561	0.337933	162	0.03925	C1QBP
ENSG00000179477	0.338039	189	0.001916	ALOX12B
ENSG00000128610	0.338069	121	0.04098	FEZF1
ENSG00000257103	0.33813	169	0.003036	LSM14A
ENSG00000125384	0.33817	120	0.03671	PTGER2
ENSG00000254997	0.338206	180	0.01901	KRTAP5-9
ENSG00000267022	0.338234	210	0.05282	AC067968.1
ENSG00000125945	0.338286	112	0.05616	ZNF436
ENSG00000163933	0.338332	191	0.02502	RFT1
ENSG00000105443	0.338505	61	0.04349	CYTH2
ENSG00000166479	0.338527	104	0.0508	TMX3
ENSG00000178363	0.338658	118	0.02676	CALML3
ENSG00000250317	0.338946	239	0.01068	SMIM20
ENSG00000144649	0.338964	228	0.01242	FAM198A
ENSG00000142530	0.338973	108	0.02327	FAM71E1
ENSG00000133703	0.339208	238	0.04587	KRAS
ENSG00000167302	0.339299	107	0.08078	TEPSIN
ENSG00000102445	0.339412	260	0.01215	RUBCNL
ENSG00000148985	0.339412	243	0.003139	PGAP2
ENSG00000165494	0.339517	96	0.02887	PCF11
ENSG00000165379	0.339529	637	0.02496	LRFN5
ENSG00000093072	0.3396	454	0.000855	ADA2
ENSG00000026751	0.3397	91	0.04963	SLAMF7
ENSG00000189181	0.339801	200	0.1012	OR14I1
ENSG00000154917	0.339811	237	0.002087	RAB6B
ENSG00000136144	0.339901	404	0.01705	RCBTB1
ENSG00000146383	0.339904	169	0.0126	TAAR6
ENSG00000049130	0.339929	187	0.07101	KITLG
ENSG00000089597	0.340178	65	0.09626	GANAB
ENSG00000161055	0.340245	114	0.02362	SCGB3A1
ENSG00000106609	0.340254	137	0.05153	TMEM248
ENSG00000092964	0.340324	623	0.003032	DPYSL2
ENSG00000166960	0.340529	696	0.02373	CCDC178
ENSG00000081818	0.340668	106	0.01902	PCDHB4
ENSG00000108823	0.340734	86	0.02946	SGCA
ENSG00000174106	0.340845	114	0.04574	LEMD3
ENSG00000115875	0.340856	97	0.02133	SRSF7
ENSG00000128203	0.340872	132	0.05148	ASPHD2
ENSG00000284873	0.340929	46	0.0401	OOSP1
ENSG00000120159	0.341017	230	0.002441	CAAP1
ENSG00000232125	0.341068	342	0.008764	DYTN
ENSG00000188649	0.341149	325	0.01008	CC2D2B
ENSG00000258724	0.341212	664	0.03741	PINX1
ENSG00000214194	0.34128	96	0.04162	SMIM30
ENSG00000243414	0.341398	123	0.02387	TICAM2
ENSG00000198720	0.341489	58	0.1003	ANKRD13B
ENSG00000122550	0.341541	192	0.01553	KLHL7
ENSG00000225663	0.341543	103	0.03828	MCRIP1
ENSG00000111886	0.341737	283	0.004493	GABRR2
ENSG00000129355	0.341794	169	0.05219	CDKN2D
ENSG00000078043	0.341836	292	0.1542	PIAS2
ENSG00000136770	0.341902	145	0.01417	DNAJC1
ENSG00000033627	0.342068	145	0.03695	ATP6V0A1
ENSG00000205277	0.342108	206	0.01666	MUC12
ENSG00000133636	0.342142	202	0.02814	NTS
ENSG00000197008	0.342166	191	0.06977	ZNF138
ENSG00000205846	0.342287	200	0.02728	CLEC6A
ENSG00000132003	0.342372	174	0.02075	ZSWIM4
ENSG00000260097	0.342419	90	0.05326	SPDYE6
ENSG00000151376	0.34252	971	0.005259	ME3
ENSG00000175093	0.342528	201	0.08067	SPSB4
ENSG00000181195	0.34257	143	0.0675	PENK
ENSG00000186190	0.342756	177	0.06982	BPIFB3
ENSG00000181617	0.342934	265	0.01504	FDCSP
ENSG00000166164	0.343051	193	0.02138	BRD7
ENSG00000197140	0.343096	371	0.05356	ADAM32
ENSG00000005483	0.343133	155	0.006203	KMT2E
ENSG00000241878	0.343144	163	0.02444	PISD
ENSG00000121152	0.34316	54	0.132	NCAPH
ENSG00000110171	0.343217	125	0.01754	TRIM3
ENSG00000140319	0.343281	81	0.04817	SRP14
ENSG00000251569	0.343423	178	0.02711	AC093899.2
ENSG00000088756	0.343423	583	0.007743	ARHGAP28
ENSG00000196227	0.343476	21	0.04159	FAM217B
ENSG00000168214	0.343498	486	0.004792	RBPJ
ENSG00000124102	0.34352	109	0.1093	PI3
ENSG00000130429	0.343522	65	0.07706	ARPC1B
ENSG00000121764	0.343611	99	0.1462	HCRTR1
ENSG00000070214	0.343651	314	0.0006442	SLC44A1
ENSG00000115112	0.343682	210	0.004797	TFCP2L1
ENSG00000182334	0.343745	159	0.001124	OR5P3
ENSG00000180043	0.343794	136	0.02733	FAM71E2
ENSG00000140279	0.343819	74	0.06173	DUOX2
ENSG00000104907	0.343833	68	0.01203	TRMT1
ENSG00000145604	0.343896	124	0.02582	SKP2
ENSG00000009413	0.343971	320	0.02528	REV3L
ENSG00000141837	0.344043	1208	0.0005783	CACNA1A
ENSG00000181220	0.344121	87	0.06663	ZNF746
ENSG00000155093	0.34416	2803	0.002671	PTPRN2
ENSG00000184985	0.344178	2625	8.178e-05	SORCS2
ENSG00000124216	0.344188	189	0.0193	SNAI1
ENSG00000069329	0.344343	30	0.1583	VPS35
ENSG00000104972	0.344392	293	0.01902	LILRB1
ENSG00000170445	0.344441	97	0.1246	HARS
ENSG00000107186	0.344483	245	0.003322	MPDZ
ENSG00000115145	0.344572	200	0.06634	STAM2
ENSG00000174871	0.344719	71	0.008232	CNIH2
ENSG00000187736	0.344876	211	0.05141	NHEJ1
ENSG00000267706	0.344937	132	0.02733	AC020922.1
ENSG00000134438	0.34506	252	0.01407	RAX
ENSG00000179364	0.345168	69	0.01582	PACS2
ENSG00000113525	0.345221	61	0.03434	IL5
ENSG00000122180	0.345252	103	0.004579	MYOG
ENSG00000179299	0.345283	237	0.01629	NSUN7
ENSG00000165698	0.345352	96	0.01102	SPACA9
ENSG00000174469	0.34536	6317	0.003794	CNTNAP2
ENSG00000113369	0.345399	79	0.03711	ARRDC3
ENSG00000126217	0.345537	759	0.00468	MCF2L
ENSG00000196872	0.345559	324	0.02637	KIAA1211L
ENSG00000138036	0.345613	233	0.003581	DYNC2LI1
ENSG00000160439	0.345648	363	0.003261	RDH13
ENSG00000198417	0.345669	207	0.01326	MT1F
ENSG00000213465	0.345687	100	0.006952	ARL2
ENSG00000163468	0.345709	196	0.003182	CCT3
ENSG00000171928	0.34572	152	0.02638	TVP23B
ENSG00000168329	0.345764	206	0.01453	CX3CR1
ENSG00000158773	0.345794	93	0.06174	USF1
ENSG00000251201	0.345811	184	0.01329	TMED7-TICAM2
ENSG00000130518	0.345826	224	0.0002199	IQCN
ENSG00000128731	0.345845	189	0.01411	HERC2
ENSG00000100191	0.345884	183	0.03514	SLC5A4
ENSG00000175970	0.34598	105	0.02964	UNC119B
ENSG00000113396	0.346035	1883	0.002162	SLC27A6
ENSG00000055917	0.346044	187	0.01382	PUM2
ENSG00000141682	0.346152	120	0.08551	PMAIP1
ENSG00000112578	0.346161	71	0.04123	BYSL
ENSG00000176887	0.346235	143	0.004698	SOX11
ENSG00000160679	0.346269	93	0.02275	CHTOP
ENSG00000104879	0.34628	155	0.03113	CKM
ENSG00000185585	0.346312	90	0.05709	OLFML2A
ENSG00000168591	0.346313	51	0.2067	TMUB2
ENSG00000196917	0.346319	119	0.06712	HCAR1
ENSG00000170430	0.346448	1084	0.0003031	MGMT
ENSG00000170915	0.346452	279	0.002105	PAQR8
ENSG00000119777	0.346469	44	0.0314	TMEM214
ENSG00000184860	0.346487	88	0.0005385	SDR42E1
ENSG00000173214	0.346672	91	0.05463	MFSD4B
ENSG00000135119	0.346738	232	0.02017	RNFT2
ENSG00000188176	0.346813	183	0.01564	SMTNL2
ENSG00000169612	0.346813	53	0.04751	RAMAC
ENSG00000005884	0.346816	173	0.004453	ITGA3
ENSG00000135372	0.346836	148	0.05278	NAT10
ENSG00000242419	0.346964	113	0.05653	PCDHGC4
ENSG00000198570	0.346989	182	0.008186	RD3
ENSG00000112769	0.347154	403	0.01374	LAMA4
ENSG00000138080	0.347284	44	0.04383	EMILIN1
ENSG00000103978	0.347309	131	0.02439	TMEM87A
ENSG00000004487	0.347369	125	0.1139	KDM1A
ENSG00000153230	0.347428	110	0.03104	OR14K1
ENSG00000158315	0.347485	249	0.001083	RHBDL2
ENSG00000205670	0.347496	60	0.02516	SMIM11A
ENSG00000255398	0.347588	136	0.05781	HCAR3
ENSG00000130764	0.347611	220	0.004471	LRRC47
ENSG00000134369	0.34764	455	0.009954	NAV1
ENSG00000013503	0.347729	359	0.01036	POLR3B
ENSG00000205937	0.347775	81	0.007227	RNPS1
ENSG00000163961	0.347815	196	0.03792	RNF168
ENSG00000280537	0.347972	220	0.05141	AC068946.1
ENSG00000205138	0.347976	51	0.002467	SDHAF1
ENSG00000135413	0.347979	105	0.01786	LACRT
ENSG00000087085	0.348053	111	0.1089	ACHE
ENSG00000168944	0.348072	297	0.05503	CEP120
ENSG00000224877	0.34808	95	0.08078	NDUFAF8
ENSG00000100206	0.348106	59	0.006743	DMC1
ENSG00000128185	0.348192	54	0.06359	DGCR6L
ENSG00000214842	0.348268	50	0.03594	RAD51AP2
ENSG00000187775	0.348282	851	0.005495	DNAH17
ENSG00000152380	0.348324	181	0.03591	FAM151B
ENSG00000087510	0.348349	110	0.01002	TFAP2C
ENSG00000105373	0.348349	191	0.1151	NOP53
ENSG00000108312	0.348434	61	0.006774	UBTF
ENSG00000162366	0.348477	106	0.02691	PDZK1IP1
ENSG00000255154	0.348551	260	0.01766	HTD2
ENSG00000138109	0.348648	328	0.007328	CYP2C9
ENSG00000000460	0.348713	884	0.03106	C1orf112
ENSG00000082516	0.348719	126	0.1915	GEMIN5
ENSG00000088386	0.348846	325	0.003233	SLC15A1
ENSG00000111110	0.348883	774	7.849e-06	PPM1H
ENSG00000196715	0.348895	187	0.0179	VKORC1L1
ENSG00000134321	0.34892	107	0.00738	RSAD2
ENSG00000189409	0.348928	72	0.04815	MMP23B
ENSG00000162517	0.348963	106	0.1113	PEF1
ENSG00000100583	0.348986	120	0.005859	SAMD15
ENSG00000147869	0.349059	167	0.01283	CER1
ENSG00000178562	0.349068	136	0.02459	CD28
ENSG00000152926	0.349148	161	0.1311	ZNF117
ENSG00000112697	0.349259	73	0.004672	TMEM30A
ENSG00000169629	0.349338	52	0.02821	RGPD8
ENSG00000105370	0.349358	213	0.06196	LIM2
ENSG00000197580	0.349374	154	0.07601	BCO2
ENSG00000177675	0.349393	233	0.009953	CD163L1
ENSG00000068078	0.349394	76	0.0221	FGFR3
ENSG00000167925	0.349423	16	0.08771	GHDC
ENSG00000136750	0.349435	386	0.109	GAD2
ENSG00000170468	0.349477	93	0.01776	RIOX1
ENSG00000150054	0.349486	1019	0.01264	MPP7
ENSG00000163145	0.349495	290	0.01893	C1QTNF7
ENSG00000074855	0.349525	196	0.008511	ANO8
ENSG00000151092	0.349531	115	0.1432	NGLY1
ENSG00000177732	0.349605	107	0.02625	SOX12
ENSG00000258064	0.349745	97	0.02183	AC073612.1
ENSG00000089335	0.349793	173	0.05302	ZNF302
ENSG00000163882	0.349895	98	0.01446	POLR2H
ENSG00000013561	0.349901	197	0.006638	RNF14
ENSG00000142166	0.349972	197	0.01357	IFNAR1
ENSG00000063322	0.349973	71	0.006747	MED29
ENSG00000167460	0.349982	236	0.06823	TPM4
ENSG00000136243	0.349992	53	0.01553	NUPL2
ENSG00000184465	0.350018	600	0.0638	WDR27
ENSG00000161642	0.35003	62	0.02321	ZNF385A
ENSG00000213281	0.350071	70	0.02067	NRAS
ENSG00000182934	0.350073	93	0.06627	SRPRA
ENSG00000110651	0.350177	148	0.0009029	CD81
ENSG00000163497	0.350212	34	0.02722	FEV
ENSG00000205108	0.350273	96	0.009871	FAM205A
ENSG00000112079	0.3503	187	0.008311	STK38
ENSG00000130520	0.350328	174	0.0006033	LSM4
ENSG00000104853	0.35038	165	0.06861	CLPTM1
ENSG00000171199	0.350538	245	0.04288	OPRPN
ENSG00000271605	0.350709	37	0.288	MILR1
ENSG00000142207	0.350804	247	0.00393	URB1
ENSG00000169330	0.350887	179	0.009936	KIAA1024
ENSG00000101199	0.350892	179	0.004822	ARFGAP1
ENSG00000118503	0.351196	79	0.03609	TNFAIP3
ENSG00000160602	0.351197	54	0.02685	NEK8
ENSG00000114698	0.3512	298	0.03425	PLSCR4
ENSG00000109113	0.351268	37	0.02685	RAB34
ENSG00000147852	0.351451	263	0.01179	VLDLR
ENSG00000163492	0.351492	715	0.006378	CCDC141
ENSG00000163072	0.351592	268	0.01794	NOSTRIN
ENSG00000151779	0.351636	875	0.002322	NBAS
ENSG00000139180	0.351659	269	0.02784	NDUFA9
ENSG00000101251	0.351832	371	0.01237	SEL1L2
ENSG00000136514	0.351848	127	0.01411	RTP4
ENSG00000112053	0.351884	247	0.02016	SLC26A8
ENSG00000124214	0.351984	223	0.04063	STAU1
ENSG00000117385	0.352033	84	0.02767	P3H1
ENSG00000132963	0.352038	138	0.06199	POMP
ENSG00000105516	0.352054	90	0.04298	DBP
ENSG00000214128	0.352063	215	0.05128	TMEM213
ENSG00000149380	0.352076	125	0.007812	P4HA3
ENSG00000153879	0.352157	168	0.04094	CEBPG
ENSG00000120314	0.352186	82	0.1143	WDR55
ENSG00000168228	0.352231	253	0.06693	ZCCHC4
ENSG00000270601	0.352234	16	0.02256	PRAMEF5
ENSG00000197063	0.352302	41	0.08056	MAFG
ENSG00000188089	0.352337	423	0.005628	PLA2G4E
ENSG00000182854	0.352384	107	0.01748	OR4F15
ENSG00000137699	0.352432	293	0.02999	TRIM29
ENSG00000100023	0.352569	208	0.06552	PPIL2
ENSG00000106993	0.352578	322	0.001767	CDC37L1
ENSG00000163686	0.352684	359	0.01766	ABHD6
ENSG00000189171	0.352883	85	0.0265	S100A13
ENSG00000165023	0.352982	217	0.02705	DIRAS2
ENSG00000183248	0.353019	138	0.01349	PRR36
ENSG00000136715	0.353052	188	0.02723	SAP130
ENSG00000164142	0.353061	559	0.03855	FAM160A1
ENSG00000172331	0.353074	205	0.01776	BPGM
ENSG00000196391	0.353089	295	0.01521	ZNF774
ENSG00000143473	0.353125	1163	0.0003402	KCNH1
ENSG00000162772	0.353363	233	0.007784	ATF3
ENSG00000111846	0.353392	473	0.00095	GCNT2
ENSG00000148158	0.353449	458	0.02815	SNX30
ENSG00000214756	0.353466	46	0.07209	CSKMT
ENSG00000153132	0.353558	104	0.01947	CLGN
ENSG00000196605	0.353661	143	0.06274	ZNF846
ENSG00000124783	0.35389	451	0.01187	SSR1
ENSG00000187498	0.353938	742	0.003119	COL4A1
ENSG00000176402	0.353968	113	0.1156	GJC3
ENSG00000178996	0.354002	298	0.02524	SNX18
ENSG00000101337	0.354074	144	0.07796	TM9SF4
ENSG00000116962	0.35415	277	0.02915	NID1
ENSG00000204514	0.354217	176	0.0244	ZNF814
ENSG00000060982	0.354218	676	0.006043	BCAT1
ENSG00000090861	0.354244	27	0.01185	AARS
ENSG00000006638	0.35431	167	0.03708	TBXA2R
ENSG00000177556	0.354518	116	0.09707	ATOX1
ENSG00000168496	0.35461	50	0.01041	FEN1
ENSG00000134049	0.354806	90	0.05777	IER3IP1
ENSG00000123243	0.354853	541	0.01037	ITIH5
ENSG00000132017	0.354855	37	0.004067	DCAF15
ENSG00000163518	0.354895	218	0.07176	FCRL4
ENSG00000213648	0.3549	1	0.3549	SULT1A4
ENSG00000148175	0.354911	100	0.003517	STOM
ENSG00000112175	0.354946	430	0.005515	BMP5
ENSG00000145687	0.354973	572	0.00742	SSBP2
ENSG00000168806	0.355048	86	0.078	LCMT2
ENSG00000161714	0.35515	144	0.002467	PLCD3
ENSG00000121314	0.355186	66	0.0002127	TAS2R8
ENSG00000106344	0.355255	178	0.02275	RBM28
ENSG00000095002	0.355256	685	0.005147	MSH2
ENSG00000173226	0.355287	333	0.03698	IQCB1
ENSG00000165863	0.355378	127	0.01268	C10orf82
ENSG00000215717	0.355394	117	0.04648	TMEM167B
ENSG00000030582	0.355483	70	0.07096	GRN
ENSG00000110074	0.355558	100	0.06627	FOXRED1
ENSG00000152137	0.355594	172	0.00845	HSPB8
ENSG00000226690	0.3556	662	0.005541	AC013470.2
ENSG00000173812	0.355633	47	0.1242	EIF1
ENSG00000187689	0.355679	367	0.06685	AMTN
ENSG00000099139	0.355727	1465	0.0004175	PCSK5
ENSG00000007944	0.355734	98	0.005005	MYLIP
ENSG00000196104	0.355851	1254	0.001268	SPOCK3
ENSG00000136261	0.355914	334	0.01439	BZW2
ENSG00000188803	0.355978	934	0.005315	SHISA6
ENSG00000173369	0.356169	131	0.01077	C1QB
ENSG00000148120	0.356241	405	0.01473	C9orf3
ENSG00000053254	0.356301	1153	0.0001577	FOXN3
ENSG00000008018	0.356399	105	0.1134	PSMB1
ENSG00000171234	0.356412	434	0.06021	UGT2B7
ENSG00000122025	0.356418	462	0.00074	FLT3
ENSG00000151532	0.356479	604	0.02486	VTI1A
ENSG00000176845	0.356487	204	0.005442	METRNL
ENSG00000099958	0.356535	270	0.06494	DERL3
ENSG00000171865	0.356838	140	0.01733	RNASEH1
ENSG00000073861	0.356891	124	0.001908	TBX21
ENSG00000177409	0.356972	83	0.0877	SAMD9L
ENSG00000101670	0.357016	170	0.002054	LIPG
ENSG00000162373	0.357034	100	0.02052	BEND5
ENSG00000173585	0.357062	134	0.01678	CCR9
ENSG00000122585	0.357259	149	0.06737	NPY
ENSG00000111713	0.357269	278	0.02347	GYS2
ENSG00000197019	0.357446	86	0.004282	SERTAD1
ENSG00000153048	0.357566	287	5.083e-05	CARHSP1
ENSG00000176986	0.357685	64	0.1668	SEC24C
ENSG00000163655	0.357692	270	0.02503	GMPS
ENSG00000106443	0.35773	449	0.01422	PHF14
ENSG00000163749	0.357784	231	0.01324	CCDC158
ENSG00000158042	0.357874	165	0.005489	MRPL17
ENSG00000118508	0.357947	56	0.1169	RAB32
ENSG00000154240	0.358084	1505	0.03238	CEP112
ENSG00000138795	0.35832	267	0.0143	LEF1
ENSG00000183484	0.358344	113	0.01352	GPR132
ENSG00000161681	0.358394	207	0.01219	SHANK1
ENSG00000090863	0.358465	435	0.0143	GLG1
ENSG00000127526	0.358532	84	0.01159	SLC35E1
ENSG00000115942	0.358561	59	1.251e-06	ORC2
ENSG00000185728	0.358646	113	0.03802	YTHDF3
ENSG00000168675	0.358649	1001	0.002478	LDLRAD4
ENSG00000089775	0.35867	178	0.03982	ZBTB25
ENSG00000005100	0.358694	199	0.03925	DHX33
ENSG00000227059	0.358725	187	0.01455	ANHX
ENSG00000188729	0.35879	371	0.04701	OSTN
ENSG00000121904	0.358797	1460	0.0003019	CSMD2
ENSG00000168781	0.358941	69	0.1797	PPIP5K1
ENSG00000204323	0.358956	70	0.1278	SMIM5
ENSG00000182795	0.358963	67	0.004963	C1orf116
ENSG00000103266	0.359121	119	0.05697	STUB1
ENSG00000114857	0.359165	160	0.02045	NKTR
ENSG00000105939	0.359172	277	0.01046	ZC3HAV1
ENSG00000159496	0.359429	173	0.03484	RGL4
ENSG00000119681	0.359488	281	0.03609	LTBP2
ENSG00000152056	0.35956	363	0.06436	AP1S3
ENSG00000122335	0.35962	204	0.05363	SERAC1
ENSG00000139117	0.359693	515	0.00131	CPNE8
ENSG00000255833	0.359768	150	0.02984	TIFAB
ENSG00000116254	0.35983	349	0.01033	CHD5
ENSG00000166341	0.359845	153	0.005489	DCHS1
ENSG00000276085	0.359854	18	0.0203	CCL3L1
ENSG00000163527	0.359855	198	0.02492	STT3B
ENSG00000196361	0.36015	107	0.0349	ELAVL3
ENSG00000049167	0.360246	183	0.02482	ERCC8
ENSG00000274736	0.360263	140	0.01351	CCL23
ENSG00000173950	0.360399	594	0.01052	XXYLT1
ENSG00000214253	0.360508	113	0.04601	FIS1
ENSG00000115232	0.360558	282	0.003721	ITGA4
ENSG00000128266	0.360946	155	0.05904	GNAZ
ENSG00000091622	0.361362	419	0.001067	PITPNM3
ENSG00000198626	0.361517	2148	0.0004613	RYR2
ENSG00000276043	0.361567	295	0.003298	UHRF1
ENSG00000270106	0.361579	566	0.01169	TSNAX-DISC1
ENSG00000265817	0.361628	168	0.01803	FSBP
ENSG00000101452	0.361708	199	0.07784	DHX35
ENSG00000124233	0.361743	80	0.1093	SEMG1
ENSG00000158516	0.361847	174	0.02285	CPA2
ENSG00000120686	0.361966	5	0.03909	UFM1
ENSG00000182963	0.362018	144	0.02119	GJC1
ENSG00000164530	0.362043	256	0.007019	PI16
ENSG00000113328	0.362115	76	0.01276	CCNG1
ENSG00000176472	0.362286	145	0.02405	ZNF575
ENSG00000180914	0.362342	246	0.005796	OXTR
ENSG00000163219	0.362395	664	0.01157	ARHGAP25
ENSG00000161634	0.362411	108	0.01786	DCD
ENSG00000128487	0.362414	718	0.01441	SPECC1
ENSG00000285385	0.362531	207	0.02264	AC098582.1
ENSG00000120160	0.362575	203	0.03884	EQTN
ENSG00000077782	0.362591	150	0.0409	FGFR1
ENSG00000171794	0.362633	137	0.003107	UTF1
ENSG00000142494	0.362725	211	0.003802	SLC47A1
ENSG00000187545	0.362826	56	0.01551	PRAMEF10
ENSG00000167658	0.362878	87	0.04326	EEF2
ENSG00000043462	0.362901	175	0.02198	LCP2
ENSG00000170486	0.362923	207	0.004964	KRT72
ENSG00000267060	0.362955	62	0.08837	PTGES3L
ENSG00000196739	0.362996	582	0.01099	COL27A1
ENSG00000163701	0.36301	131	0.002562	IL17RE
ENSG00000006116	0.363027	412	0.00477	CACNG3
ENSG00000146247	0.363089	304	0.01933	PHIP
ENSG00000167487	0.36311	184	0.05283	KLHL26
ENSG00000110075	0.363169	369	0.02908	PPP6R3
ENSG00000107614	0.363206	314	0.04529	TRDMT1
ENSG00000101544	0.363211	265	0.01623	ADNP2
ENSG00000075292	0.363293	467	0.0194	ZNF638
ENSG00000105246	0.363302	164	0.05623	EBI3
ENSG00000112592	0.363466	117	0.1134	TBP
ENSG00000117632	0.363485	60	0.02316	STMN1
ENSG00000186998	0.363576	185	0.006209	EMID1
ENSG00000189376	0.363597	30	0.01245	C8orf76
ENSG00000258984	0.363621	489	0.04681	UBE2F-SCLY
ENSG00000155561	0.36369	425	0.002022	NUP205
ENSG00000257950	0.363998	259	0.005119	P2RX5-TAX1BP3
ENSG00000167767	0.364005	252	0.0106	KRT80
ENSG00000174348	0.364037	178	0.001301	PODN
ENSG00000104723	0.364157	1438	0.0001349	TUSC3
ENSG00000116497	0.364192	106	0.009614	S100PBP
ENSG00000283526	0.364194	179	0.01905	PRRT1B
ENSG00000182613	0.364265	215	0.003543	OR2V2
ENSG00000004864	0.364315	254	0.007437	SLC25A13
ENSG00000198597	0.364353	899	0.0009308	ZNF536
ENSG00000158864	0.364411	97	0.02336	NDUFS2
ENSG00000239920	0.364551	2332	6.354e-05	AC104389.4
ENSG00000118518	0.364563	84	0.09773	RNF146
ENSG00000256407	0.364566	229	0.007214	AL357673.1
ENSG00000133265	0.364709	111	0.002939	HSPBP1
ENSG00000179988	0.364751	179	0.0245	PSTK
ENSG00000140105	0.364762	158	0.05239	WARS
ENSG00000105323	0.364764	136	0.01855	HNRNPUL1
ENSG00000213762	0.36477	131	0.1118	ZNF134
ENSG00000134882	0.364794	478	0.02442	UBAC2
ENSG00000182687	0.364795	77	0.19	GALR2
ENSG00000058804	0.364827	139	0.004896	NDC1
ENSG00000185271	0.364848	202	0.01028	KLHL33
ENSG00000168679	0.36495	126	0.118	SLC16A4
ENSG00000176222	0.364953	164	0.09201	ZNF404
ENSG00000136869	0.364999	140	0.05946	TLR4
ENSG00000100722	0.365102	131	0.05864	ZC3H14
ENSG00000123364	0.365139	137	0.02134	HOXC13
ENSG00000124467	0.365153	508	0.01357	PSG8
ENSG00000189334	0.365214	74	0.0265	S100A14
ENSG00000115271	0.365228	12	0.1056	GCA
ENSG00000189320	0.365239	153	0.01405	FAM180A
ENSG00000261701	0.365288	108	0.00357	HPR
ENSG00000150768	0.365337	55	0.0007254	DLAT
ENSG00000160471	0.365337	130	0.02733	COX6B2
ENSG00000106628	0.365346	109	0.01812	POLD2
ENSG00000284772	0.365352	95	0.06751	AC011330.3
ENSG00000106278	0.365382	334	0.04743	PTPRZ1
ENSG00000155906	0.365507	252	0.02419	RMND1
ENSG00000173930	0.365525	340	0.01049	SLCO4C1
ENSG00000171241	0.365536	17	0.1427	SHCBP1
ENSG00000140876	0.365673	393	0.01306	NUDT7
ENSG00000165983	0.365685	360	0.008804	PTER
ENSG00000172878	0.365713	190	0.01565	METAP1D
ENSG00000084693	0.365722	61	0.0314	AGBL5
ENSG00000183723	0.365722	140	0.00279	CMTM4
ENSG00000184672	0.365736	1066	0.01047	RALYL
ENSG00000196912	0.365886	161	0.07283	ANKRD36B
ENSG00000197448	0.365915	29	0.1031	GSTK1
ENSG00000141349	0.36595	57	0.08732	G6PC3
ENSG00000151287	0.365975	97	0.004971	TEX30
ENSG00000151615	0.365979	62	0.04925	POU4F2
ENSG00000170425	0.366031	97	0.08472	ADORA2B
ENSG00000090372	0.366113	152	0.02718	STRN4
ENSG00000213145	0.366126	52	0.002903	CRIP1
ENSG00000142973	0.366178	232	0.03506	CYP4B1
ENSG00000198863	0.366377	67	0.09258	RUNDC1
ENSG00000155330	0.36643	41	0.04074	C16orf87
ENSG00000176566	0.366442	65	0.03559	DCAF4L2
ENSG00000149507	0.366493	123	0.01756	OOSP2
ENSG00000112308	0.366496	118	0.005673	C6orf62
ENSG00000134779	0.366522	130	0.008756	TPGS2
ENSG00000153234	0.366543	67	0.09282	NR4A2
ENSG00000184060	0.366572	99	0.000516	ADAP2
ENSG00000100385	0.366585	267	0.01472	IL2RB
ENSG00000183111	0.366592	299	0.04623	ARHGEF37
ENSG00000254995	0.366724	269	0.002594	STX16-NPEPL1
ENSG00000106077	0.366865	82	0.007104	ABHD11
ENSG00000164707	0.366872	220	0.01405	SLC13A4
ENSG00000242950	0.366874	58	0.07922	ERVW-1
ENSG00000284681	0.366881	314	0.008711	AC007240.1
ENSG00000138796	0.366926	194	0.0004694	HADH
ENSG00000278870	0.367097	189	0.06568	OR51G1
ENSG00000182601	0.367175	1403	0.002338	HS3ST4
ENSG00000285245	0.367286	289	0.01227	AL162417.1
ENSG00000206140	0.367544	33	0.02049	TMEM191C
ENSG00000275674	0.367553	282	0.006577	AC091167.6
ENSG00000188612	0.367601	72	0.02526	SUMO2
ENSG00000160229	0.367668	502	0.03624	ZNF66
ENSG00000204954	0.367751	213	0.02336	C12orf73
ENSG00000102891	0.367752	204	0.01597	MT4
ENSG00000164087	0.36781	132	0.06009	POC1A
ENSG00000106128	0.367817	236	0.01117	GHRHR
ENSG00000104880	0.367848	394	0.03994	ARHGEF18
ENSG00000167220	0.367865	110	0.05777	HDHD2
ENSG00000153283	0.367925	836	0.0007605	CD96
ENSG00000130558	0.367952	349	0.01623	OLFM1
ENSG00000214530	0.367963	194	0.01047	STARD10
ENSG00000129055	0.367994	95	0.04235	ANAPC13
ENSG00000110619	0.368023	298	0.01404	CARS
ENSG00000114948	0.36804	327	0.008764	ADAM23
ENSG00000128218	0.368154	135	0.0543	VPREB3
ENSG00000168610	0.368183	235	0.02303	STAT3
ENSG00000251380	0.368188	141	0.02984	DCANP1
ENSG00000187944	0.36824	49	0.006643	C2orf66
ENSG00000242114	0.368554	100	0.006992	MTFP1
ENSG00000168658	0.368695	591	0.003965	VWA3B
ENSG00000048342	0.368762	314	0.009049	CC2D2A
ENSG00000087152	0.368803	55	0.2172	ATXN7L3
ENSG00000170889	0.368901	344	0.001744	RPS9
ENSG00000162194	0.368964	54	0.07209	LBHD1
ENSG00000132541	0.368976	205	0.0239	RIDA
ENSG00000114923	0.369193	35	0.05786	SLC4A3
ENSG00000260903	0.369236	113	0.01982	XKR7
ENSG00000110025	0.369258	98	0.006952	SNX15
ENSG00000173692	0.369362	219	0.005266	PSMD1
ENSG00000196792	0.369383	338	0.003577	STRN3
ENSG00000125245	0.369723	84	0.05833	GPR18
ENSG00000163762	0.36984	178	0.003295	TM4SF18
ENSG00000158545	0.369858	398	0.01215	ZC3H18
ENSG00000049247	0.369888	212	0.01402	UTS2
ENSG00000116406	0.369897	148	0.04957	EDEM3
ENSG00000134086	0.369911	192	0.02747	VHL
ENSG00000104472	0.370034	108	0.04034	CHRAC1
ENSG00000109654	0.370059	525	0.004029	TRIM2
ENSG00000187531	0.370135	23	0.08056	SIRT7
ENSG00000196177	0.370146	233	0.0245	ACADSB
ENSG00000022567	0.370156	411	0.0009711	SLC45A4
ENSG00000160408	0.370172	82	0.01838	ST6GALNAC6
ENSG00000100097	0.370497	129	0.03474	LGALS1
ENSG00000152147	0.370507	137	0.122	GEMIN6
ENSG00000183421	0.370534	283	0.006001	RIPK4
ENSG00000103449	0.370607	83	0.01658	SALL1
ENSG00000134202	0.370697	136	0.02405	GSTM3
ENSG00000166762	0.370699	90	0.06751	CATSPER2
ENSG00000100483	0.370725	115	0.03473	VCPKMT
ENSG00000137414	0.370755	94	0.0634	FAM8A1
ENSG00000198633	0.370776	113	0.08097	ZNF534
ENSG00000113749	0.370822	127	0.05274	HRH2
ENSG00000095303	0.37084	148	0.04521	PTGS1
ENSG00000243073	0.370909	99	0.01551	PRAMEF4
ENSG00000106305	0.37097	191	0.0005486	AIMP2
ENSG00000121481	0.370989	95	0.009465	RNF2
ENSG00000227151	0.371092	34	0.01785	PRR20D
ENSG00000132005	0.371254	70	0.004067	RFX1
ENSG00000161021	0.371267	124	0.06349	MAML1
ENSG00000107959	0.371274	459	0.0001757	PITRM1
ENSG00000088766	0.371298	179	0.08556	CRLS1
ENSG00000181577	0.371326	138	0.004562	C6orf223
ENSG00000165458	0.371648	50	0.02414	INPPL1
ENSG00000164182	0.371875	397	0.02816	NDUFAF2
ENSG00000102471	0.371969	116	0.01439	NDFIP2
ENSG00000248333	0.372037	108	0.04815	CDK11B
ENSG00000184182	0.372042	297	0.08718	UBE2F
ENSG00000174886	0.372055	188	0.06528	NDUFA11
ENSG00000178607	0.372165	165	0.002125	ERN1
ENSG00000165879	0.372169	131	0.0667	FRAT1
ENSG00000250745	0.372207	2	0.4183	USP17L20
ENSG00000232399	0.372207	2	0.4183	USP17L13
ENSG00000248920	0.372207	2	0.4183	USP17L19
ENSG00000250844	0.372207	2	0.4183	USP17L18
ENSG00000249811	0.372207	2	0.4183	USP17L21
ENSG00000249104	0.372207	2	0.4183	USP17L17
ENSG00000223569	0.372207	2	0.4183	USP17L15
ENSG00000174996	0.372211	67	0.008232	KLC2
ENSG00000206190	0.372242	778	0.01665	ATP10A
ENSG00000254999	0.372266	194	0.02747	BRK1
ENSG00000279169	0.372447	3	0.2099	PRAMEF13
ENSG00000204128	0.372452	141	0.005266	C2orf72
ENSG00000205362	0.372524	214	0.007439	MT1A
ENSG00000135749	0.37256	793	0.0003092	PCNX2
ENSG00000146733	0.372702	165	0.04576	PSPH
ENSG00000164520	0.37283	161	0.02542	RAET1E
ENSG00000228474	0.372845	40	0.04383	OST4
ENSG00000170959	0.372952	625	0.06234	DCDC1
ENSG00000130812	0.372972	107	0.0157	ANGPTL6
ENSG00000173366	0.373057	60	0.1004	AC097637.1
ENSG00000145244	0.373058	603	0.001219	CORIN
ENSG00000152229	0.373078	340	0.04283	PSTPIP2
ENSG00000104529	0.373087	225	0.0224	EEF1D
ENSG00000165138	0.373207	122	0.008389	ANKS6
ENSG00000115539	0.37332	151	0.007705	PDCL3
ENSG00000167968	0.373465	92	0.007227	DNASE1L2
ENSG00000172809	0.373482	77	0.03873	RPL38
ENSG00000128714	0.373521	72	0.0003068	HOXD13
ENSG00000181634	0.373701	95	0.05015	TNFSF15
ENSG00000162892	0.373816	53	0.1847	IL24
ENSG00000127418	0.373878	179	0.008115	FGFRL1
ENSG00000087263	0.373936	76	0.004623	OGFOD1
ENSG00000160325	0.373941	141	0.04717	CACFD1
ENSG00000198963	0.373981	393	0.003966	RORB
ENSG00000256453	0.374014	73	0.1246	DND1
ENSG00000136450	0.374193	64	0.1193	SRSF1
ENSG00000168229	0.374241	150	0.01648	PTGDR
ENSG00000197496	0.374252	129	0.03172	SLC2A10
ENSG00000248235	0.374383	117	0.02868	AC037459.1
ENSG00000188643	0.374441	71	0.0265	S100A16
ENSG00000104964	0.374605	193	0.004944	AES
ENSG00000007080	0.374651	125	0.002718	CCDC124
ENSG00000076604	0.374805	53	0.02685	TRAF4
ENSG00000187997	0.374843	198	0.01653	C17orf99
ENSG00000151414	0.374883	465	0.001369	NEK7
ENSG00000167130	0.37506	60	0.1645	DOLPP1
ENSG00000160678	0.375179	79	0.0265	S100A1
ENSG00000106537	0.375179	334	0.01116	TSPAN13
ENSG00000176422	0.375205	70	0.04437	SPRYD4
ENSG00000052850	0.375242	227	0.01413	ALX4
ENSG00000161999	0.375344	113	0.05697	JMJD8
ENSG00000116539	0.37545	127	0.0007248	ASH1L
ENSG00000106105	0.375505	104	0.03565	GARS
ENSG00000185338	0.375536	149	0.03718	SOCS1
ENSG00000091651	0.375554	24	0.1991	ORC6
ENSG00000111335	0.375564	239	0.05694	OAS2
ENSG00000144395	0.375587	274	0.003402	CCDC150
ENSG00000136155	0.375699	285	0.008829	SCEL
ENSG00000175183	0.375791	115	0.05746	CSRP2
ENSG00000054356	0.375809	119	0.04846	PTPRN
ENSG00000163660	0.375831	103	0.01898	CCNL1
ENSG00000168447	0.375903	255	0.005427	SCNN1B
ENSG00000180884	0.375988	164	0.02446	ZNF792
ENSG00000109220	0.376257	99	0.1405	CHIC2
ENSG00000143061	0.376306	113	0.01978	IGSF3
ENSG00000240184	0.376306	126	0.05653	PCDHGC3
ENSG00000145824	0.37634	97	0.05079	CXCL14
ENSG00000106992	0.376348	86	0.01838	AK1
ENSG00000133083	0.376504	1069	0.005032	DCLK1
ENSG00000136244	0.376565	198	0.008748	IL6
ENSG00000110172	0.376643	224	0.02216	CHORDC1
ENSG00000018510	0.376727	324	0.02571	AGPS
ENSG00000167969	0.376759	92	0.007227	ECI1
ENSG00000109047	0.376814	231	0.01015	RCVRN
ENSG00000234438	0.376834	56	0.1118	KBTBD13
ENSG00000108830	0.376849	78	0.06157	RND2
ENSG00000165556	0.376921	158	0.00074	CDX2
ENSG00000176170	0.37715	115	0.03243	SPHK1
ENSG00000188725	0.377152	62	0.1009	SMIM15
ENSG00000239732	0.377216	52	0.1004	TLR9
ENSG00000148153	0.377279	139	0.02092	INIP
ENSG00000138379	0.377326	54	0.03768	MSTN
ENSG00000172377	0.377525	166	0.001008	OR9I1
ENSG00000151846	0.377703	175	0.03456	PABPC3
ENSG00000134905	0.377728	415	0.01522	CARS2
ENSG00000099954	0.377771	690	0.001667	CECR2
ENSG00000142279	0.377877	153	0.03005	WTIP
ENSG00000181817	0.377933	171	0.001927	LSM10
ENSG00000083635	0.378058	58	0.03764	NUFIP1
ENSG00000171631	0.378112	150	0.05275	P2RY6
ENSG00000206102	0.378142	116	0.2734	KRTAP19-8
ENSG00000176909	0.378359	136	0.08079	MAMSTR
ENSG00000108828	0.378419	77	0.06157	VAT1
ENSG00000137944	0.378486	192	0.05227	KYAT3
ENSG00000099203	0.378528	48	0.06208	TMED1
ENSG00000160188	0.378566	199	0.007368	RSPH1
ENSG00000164334	0.378682	201	0.007122	FAM170A
ENSG00000250510	0.378758	105	0.04434	GPR162
ENSG00000213977	0.378965	140	0.005119	TAX1BP3
ENSG00000230510	0.378986	476	0.01088	PPP5D1
ENSG00000205808	0.379017	235	0.02346	PLPP6
ENSG00000112210	0.379023	101	0.03376	RAB23
ENSG00000151176	0.379085	51	0.03545	PLBD2
ENSG00000069399	0.37927	83	0.03167	BCL3
ENSG00000118526	0.379356	121	0.005273	TCF21
ENSG00000153827	0.379368	198	0.04783	TRIP12
ENSG00000093144	0.379378	127	0.09773	ECHDC1
ENSG00000221858	0.379423	182	0.01618	OR2A12
ENSG00000204956	0.379532	282	0.03086	PCDHGA1
ENSG00000149489	0.379741	47	0.09626	ROM1
ENSG00000197472	0.37996	330	0.02289	ZNF695
ENSG00000273003	0.379972	115	0.006952	ARL2-SNX15
ENSG00000186907	0.380072	62	0.03086	RTN4RL2
ENSG00000154175	0.380142	696	0.005462	ABI3BP
ENSG00000160179	0.380186	423	0.02926	ABCG1
ENSG00000165886	0.38026	185	0.04866	UBTD1
ENSG00000255298	0.380267	343	0.05522	OR8G5
ENSG00000145632	0.380344	205	0.03904	PLK2
ENSG00000164172	0.38037	207	0.006194	MOCS2
ENSG00000130176	0.38042	65	0.03602	CNN1
ENSG00000164168	0.380589	81	0.101	TMEM184C
ENSG00000118402	0.380623	224	0.01003	ELOVL4
ENSG00000147789	0.380754	114	0.07215	ZNF7
ENSG00000145147	0.380858	773	0.003778	SLIT2
ENSG00000164548	0.38095	139	0.03368	TRA2A
ENSG00000148296	0.381018	165	0.03627	SURF6
ENSG00000137221	0.38102	58	0.004837	TJAP1
ENSG00000196636	0.381023	191	0.1234	SDHAF3
ENSG00000112306	0.381057	139	0.07538	RPS12
ENSG00000196109	0.381117	196	0.02117	ZNF676
ENSG00000166557	0.381123	444	0.007066	TMED3
ENSG00000180934	0.38116	186	0.031	OR56A1
ENSG00000145545	0.381299	214	0.02903	SRD5A1
ENSG00000171466	0.381356	158	0.07853	ZNF562
ENSG00000179604	0.3816	185	0.01268	CDC42EP4
ENSG00000178297	0.38161	380	0.03276	TMPRSS9
ENSG00000176490	0.381725	139	0.04712	DIRAS1
ENSG00000101435	0.381763	160	0.04983	CST9L
ENSG00000139797	0.381779	115	0.05195	RNF113B
ENSG00000188324	0.381859	64	0.07322	OR6C6
ENSG00000150281	0.381915	50	0.06167	CTF1
ENSG00000134014	0.382015	269	0.0345	ELP3
ENSG00000116329	0.382027	280	0.01688	OPRD1
ENSG00000186919	0.382057	88	0.19	ZACN
ENSG00000158887	0.382142	121	0.007334	MPZ
ENSG00000253159	0.382213	171	0.0336	PCDHGA12
ENSG00000089902	0.382218	256	0.007049	RCOR1
ENSG00000163374	0.382258	54	0.01282	YY1AP1
ENSG00000114978	0.382441	134	0.07443	MOB1A
ENSG00000257065	0.382476	123	0.0301	AL049844.1
ENSG00000006283	0.38264	241	0.01271	CACNA1G
ENSG00000273049	0.382666	107	0.02019	AC012531.2
ENSG00000171942	0.382717	233	0.01347	OR10H2
ENSG00000125846	0.382763	188	0.02407	ZNF133
ENSG00000203780	0.382766	328	0.03102	FANK1
ENSG00000266967	0.382836	52	0.08837	AARSD1
ENSG00000197721	0.382916	388	0.002527	CR1L
ENSG00000132676	0.382938	81	0.06649	DAP3
ENSG00000105538	0.382939	196	0.04635	RASIP1
ENSG00000103740	0.383038	309	0.004362	ACSBG1
ENSG00000167851	0.383047	181	0.02319	CD300A
ENSG00000255639	0.383092	400	0.02784	AC005833.1
ENSG00000140025	0.383177	385	0.005012	EFCAB11
ENSG00000065183	0.383309	56	0.0542	WDR3
ENSG00000164935	0.383406	166	0.01468	DCSTAMP
ENSG00000134470	0.383427	230	0.004457	IL15RA
ENSG00000041515	0.38344	2004	0.002951	MYO16
ENSG00000182557	0.383542	483	0.0001226	SPNS3
ENSG00000157259	0.383608	71	0.07922	GATAD1
ENSG00000130038	0.383688	676	0.01304	CRACR2A
ENSG00000123191	0.38403	188	0.003104	ATP7B
ENSG00000108691	0.384066	116	0.0168	CCL2
ENSG00000180767	0.384151	167	0.04423	CHST13
ENSG00000188846	0.384155	94	0.1771	RPL14
ENSG00000149541	0.384208	51	0.09626	B3GAT3
ENSG00000258659	0.384248	246	0.02534	TRIM34
ENSG00000104980	0.384362	149	0.004074	TIMM44
ENSG00000124406	0.384385	698	0.02585	ATP8A1
ENSG00000186788	0.384422	17	0.01955	SPATA31D3
ENSG00000241935	0.384445	113	0.009789	HOGA1
ENSG00000125817	0.384451	131	0.01897	CENPB
ENSG00000108381	0.384461	294	0.009928	ASPA
ENSG00000272297	0.384488	559	0.007064	AC018709.1
ENSG00000122641	0.384528	92	0.07064	INHBA
ENSG00000138061	0.384662	269	0.007898	CYP1B1
ENSG00000162542	0.384689	396	0.01033	TMCO4
ENSG00000164187	0.384855	149	0.04137	LMBRD2
ENSG00000198445	0.38486	125	0.0101	CCT8L2
ENSG00000119699	0.384911	86	0.02347	TGFB3
ENSG00000159189	0.38497	133	0.01077	C1QC
ENSG00000184384	0.385037	958	0.00522	MAML2
ENSG00000104897	0.38504	85	0.01994	SF3A2
ENSG00000038002	0.385086	125	0.009246	AGA
ENSG00000105141	0.385103	263	0.01158	CASP14
ENSG00000130733	0.385212	72	0.01943	YIPF2
ENSG00000187838	0.385225	138	0.005828	PLSCR3
ENSG00000178917	0.385283	63	0.03182	ZNF852
ENSG00000104081	0.385308	124	0.06476	BMF
ENSG00000180251	0.385451	412	0.002209	SLC9A4
ENSG00000141431	0.385512	390	0.0199	ASXL3
ENSG00000162438	0.385533	130	0.008148	CTRC
ENSG00000196678	0.38562	213	0.04672	ERI2
ENSG00000084674	0.385625	127	0.0366	APOB
ENSG00000164604	0.385626	149	0.02017	GPR85
ENSG00000185024	0.385685	214	0.01582	BRF1
ENSG00000114779	0.385698	17	0.06585	ABHD14B
ENSG00000138068	0.385709	213	0.05102	SULT6B1
ENSG00000282757	0.385747	122	0.08953	DUXB
ENSG00000204571	0.385816	246	0.0705	KRTAP5-11
ENSG00000137710	0.385896	696	0.001595	RDX
ENSG00000106211	0.385978	73	0.06039	HSPB1
ENSG00000006576	0.386049	333	0.004229	PHTF2
ENSG00000181274	0.386058	119	0.0667	FRAT2
ENSG00000072121	0.386091	252	0.03952	ZFYVE26
ENSG00000103154	0.386116	456	0.01307	NECAB2
ENSG00000014164	0.386174	472	0.006592	ZC3H3
ENSG00000127507	0.38625	347	0.0105	ADGRE2
ENSG00000100077	0.386364	176	0.05178	GRK3
ENSG00000254585	0.386372	129	0.0291	MAGEL2
ENSG00000124157	0.386438	77	0.1389	SEMG2
ENSG00000166598	0.386451	267	0.02336	HSP90B1
ENSG00000174177	0.386455	238	0.007392	CTU2
ENSG00000119321	0.386462	351	0.02844	FKBP15
ENSG00000115310	0.386621	479	0.000839	RTN4
ENSG00000211455	0.386649	316	0.007235	STK38L
ENSG00000186417	0.386777	279	0.009339	GLDN
ENSG00000147669	0.386819	73	0.1627	POLR2K
ENSG00000138308	0.387008	43	0.1116	PLA2G12B
ENSG00000221878	0.387047	298	0.04734	PSG7
ENSG00000129347	0.387295	206	0.05219	KRI1
ENSG00000166949	0.387522	403	0.01963	SMAD3
ENSG00000155816	0.3876	1686	0.001999	FMN2
ENSG00000198535	0.387624	139	0.08863	C2CD4A
ENSG00000135828	0.387647	141	0.0329	RNASEL
ENSG00000164104	0.387664	13	0.08692	HMGB2
ENSG00000130414	0.387721	641	0.0006545	NDUFA10
ENSG00000113504	0.387794	263	0.001106	SLC12A7
ENSG00000128394	0.387797	108	0.03893	APOBEC3F
ENSG00000143870	0.38783	549	0.0001362	PDIA6
ENSG00000037474	0.388113	284	0.005791	NSUN2
ENSG00000172689	0.388232	137	0.01579	MS4A10
ENSG00000150459	0.38827	205	0.02643	SAP18
ENSG00000151276	0.388347	1858	0.004455	MAGI1
ENSG00000186952	0.38835	658	0.01296	TMEM232
ENSG00000196639	0.388431	375	0.02539	HRH1
ENSG00000136451	0.388501	80	0.01114	VEZF1
ENSG00000171681	0.388536	236	1.979e-05	ATF7IP
ENSG00000205857	0.388576	197	0.05844	NANOGNB
ENSG00000266997	0.388676	160	0.03315	AC090227.1
ENSG00000111796	0.388748	165	0.0632	KLRB1
ENSG00000153885	0.388797	154	0.005095	KCTD15
ENSG00000170265	0.388862	202	0.01033	ZNF282
ENSG00000172171	0.388934	100	0.002028	TEFM
ENSG00000197713	0.388945	57	0.01718	RPE
ENSG00000127533	0.388948	103	0.003396	F2RL3
ENSG00000136378	0.388973	374	0.02643	ADAMTS7
ENSG00000129197	0.389022	194	0.03123	RPAIN
ENSG00000177243	0.389165	20	0.09974	DEFB103B
ENSG00000165046	0.38922	67	0.0641	LETM2
ENSG00000174903	0.38929	70	0.008232	RAB1B
ENSG00000242866	0.389297	68	0.06751	STRC
ENSG00000269403	0.389343	223	0.008347	AC008750.8
ENSG00000151655	0.389415	274	0.01037	ITIH2
ENSG00000188559	0.389433	149	0.007861	RALGAPA2
ENSG00000236383	0.389452	108	0.05744	CCDC200
ENSG00000149499	0.389525	51	0.0781	EML3
ENSG00000111843	0.389581	43	0.01025	TMEM14C
ENSG00000151364	0.389682	282	0.0002754	KCTD14
ENSG00000159495	0.3897	97	0.1341	TGM7
ENSG00000129932	0.389768	81	0.0106	DOHH
ENSG00000077147	0.390196	234	0.08511	TM9SF3
ENSG00000275793	0.39021	7	0.05123	RIMBP3
ENSG00000144485	0.39023	138	0.00706	HES6
ENSG00000178852	0.390277	364	0.001307	EFCAB13
ENSG00000049246	0.390487	327	0.01402	PER3
ENSG00000185414	0.39062	85	0.05139	MRPL30
ENSG00000137504	0.390675	78	0.03149	CREBZF
ENSG00000204922	0.390706	54	0.07209	UQCC3
ENSG00000138449	0.390712	113	0.02786	SLC40A1
ENSG00000167360	0.390827	318	0.04925	OR51Q1
ENSG00000177169	0.390876	133	0.02	ULK1
ENSG00000162399	0.390896	219	0.002852	BSND
ENSG00000156076	0.390957	156	0.04455	WIF1
ENSG00000184988	0.391014	56	0.05744	TMEM106A
ENSG00000183559	0.391048	81	0.05597	C10orf120
ENSG00000275052	0.391198	278	0.004478	PPP4R3B
ENSG00000169914	0.391209	179	0.01351	OTUD3
ENSG00000087245	0.391304	543	0.01997	MMP2
ENSG00000163840	0.391396	229	0.02283	DTX3L
ENSG00000204869	0.391424	149	0.03813	IGFL4
ENSG00000187583	0.391441	123	0.02762	PLEKHN1
ENSG00000218891	0.391501	204	0.01431	ZNF579
ENSG00000164366	0.39151	352	0.009243	CCDC127
ENSG00000154975	0.391587	1025	0.01494	CA10
ENSG00000132793	0.391619	98	0.01544	LPIN3
ENSG00000123388	0.391645	87	0.02134	HOXC11
ENSG00000189283	0.39169	5079	7.811e-05	FHIT
ENSG00000133835	0.391711	526	0.007122	HSD17B4
ENSG00000115306	0.391752	577	0.01239	SPTBN1
ENSG00000109323	0.391795	257	0.001359	MANBA
ENSG00000128011	0.391847	39	0.05233	LRFN1
ENSG00000166925	0.391862	64	0.02933	TSC22D4
ENSG00000180386	0.391918	102	0.08073	KRTAP9-7
ENSG00000117318	0.391984	86	0.04924	ID3
ENSG00000183307	0.392	138	0.009489	TMEM121B
ENSG00000115263	0.392	55	0.002112	GCG
ENSG00000259112	0.392055	376	0.01032	NDUFC2-KCTD14
ENSG00000131043	0.392136	45	0.03818	AAR2
ENSG00000204480	0.392138	35	0.09364	PRAMEF19
ENSG00000118307	0.392154	402	0.01129	CASC1
ENSG00000135423	0.392265	69	0.04437	GLS2
ENSG00000118985	0.392295	156	0.01028	ELL2
ENSG00000105519	0.39234	107	0.06528	CAPS
ENSG00000204479	0.392637	50	0.04795	PRAMEF17
ENSG00000050820	0.39272	281	0.02506	BCAR1
ENSG00000187566	0.392732	128	0.006562	NHLRC1
ENSG00000121361	0.392745	23	0.135	KCNJ8
ENSG00000182013	0.392865	193	0.03424	PNMA8A
ENSG00000149557	0.392921	450	0.01529	FEZ1
ENSG00000254093	0.393155	534	0.03741	PINX1
ENSG00000151366	0.393258	204	0.102	NDUFC2
ENSG00000164794	0.39328	50	0.1448	KCNV1
ENSG00000145817	0.393339	137	0.06345	YIPF5
ENSG00000135387	0.393381	238	0.234	CAPRIN1
ENSG00000012822	0.393477	147	0.0267	CALCOCO1
ENSG00000197872	0.393532	306	0.0005825	FAM49A
ENSG00000187650	0.393576	128	0.06528	VMAC
ENSG00000172139	0.393631	802	0.02748	SLC9C1
ENSG00000101405	0.393632	148	0.008978	OXT
ENSG00000268861	0.393674	417	0.03994	AC008878.3
ENSG00000111142	0.393789	305	0.07274	METAP2
ENSG00000142168	0.393835	61	0.08452	SOD1
ENSG00000132915	0.39392	231	0.05243	PDE6A
ENSG00000213066	0.393991	387	0.01766	FGFR1OP
ENSG00000203942	0.39406	79	0.009789	C10orf62
ENSG00000160867	0.394135	106	0.01178	FGFR4
ENSG00000164512	0.394138	330	0.00612	ANKRD55
ENSG00000174792	0.394343	143	0.006394	ODAPH
ENSG00000166928	0.394366	202	0.05106	MS4A14
ENSG00000104450	0.394509	205	0.08651	SPAG1
ENSG00000204839	0.394637	221	0.0224	MROH6
ENSG00000175197	0.394651	54	0.2469	DDIT3
ENSG00000117222	0.394686	157	0.05095	RBBP5
ENSG00000182634	0.394756	165	0.01415	OR10G7
ENSG00000130675	0.394792	196	0.0223	MNX1
ENSG00000119041	0.3948	80	0.006643	GTF3C3
ENSG00000146833	0.394869	161	0.04594	TRIM4
ENSG00000170619	0.394892	107	0.08242	COMMD5
ENSG00000241399	0.394959	219	0.05197	CD302
ENSG00000135048	0.394983	451	0.005096	CEMIP2
ENSG00000164050	0.394994	77	0.0004818	PLXNB1
ENSG00000173212	0.395002	98	0.03698	MAB21L3
ENSG00000118922	0.395009	753	0.004625	KLF12
ENSG00000081853	0.39505	265	0.03086	PCDHGA2
ENSG00000270765	0.395094	68	0.05716	GAS2L2
ENSG00000237693	0.395136	278	0.06693	IRGM
ENSG00000182866	0.395138	34	0.06962	LCK
ENSG00000165837	0.395154	261	0.003889	ERICH6B
ENSG00000169184	0.395198	183	0.002111	MN1
ENSG00000184599	0.395201	103	0.02271	FAM19A3
ENSG00000237763	0.3953	1	0.3953	AMY1A
ENSG00000174876	0.3953	1	0.3953	AMY1B
ENSG00000103489	0.39538	932	0.001103	XYLT1
ENSG00000074317	0.395449	74	0.03623	SNCB
ENSG00000266086	0.395514	80	0.1193	AC015813.2
ENSG00000119685	0.395555	440	0.02264	TTLL5
ENSG00000284680	0.395577	159	0.01759	OR8B2
ENSG00000171053	0.395692	216	0.002984	PATE1
ENSG00000173852	0.395729	382	0.03818	DPY19L1
ENSG00000169609	0.395945	86	0.04751	C15orf40
ENSG00000125691	0.395973	139	0.05604	RPL23
ENSG00000269113	0.396079	398	0.01624	TRABD2B
ENSG00000104369	0.396103	277	0.01273	JPH1
ENSG00000103042	0.396135	201	0.01224	SLC38A7
ENSG00000133028	0.396183	203	0.1707	SCO1
ENSG00000106952	0.396193	151	0.01329	TNFSF8
ENSG00000156509	0.39621	77	0.1516	FBXO43
ENSG00000100439	0.396279	288	0.03003	ABHD4
ENSG00000126562	0.396353	15	0.0845	WNK4
ENSG00000175857	0.39638	184	0.07162	GAPT
ENSG00000106178	0.396397	277	0.007841	CCL24
ENSG00000205497	0.396427	181	0.06568	OR51A4
ENSG00000196553	0.396438	236	0.04652	CCDC196
ENSG00000160446	0.396483	21	0.06448	ZDHHC12
ENSG00000285509	0.396555	211	0.01246	AP000646.1
ENSG00000005206	0.396555	215	0.03276	SPPL2B
ENSG00000225973	0.396592	133	0.09946	PIGBOS1
ENSG00000072135	0.396728	46	0.08508	PTPN18
ENSG00000139687	0.396918	232	0.00652	RB1
ENSG00000137094	0.396958	75	0.04633	DNAJB5
ENSG00000135312	0.396983	93	0.02968	HTR1B
ENSG00000106327	0.397076	77	0.00435	TFR2
ENSG00000073146	0.397146	521	0.01737	MOV10L1
ENSG00000100721	0.397207	74	0.09082	TCL1A
ENSG00000144035	0.397299	145	0.03202	NAT8
ENSG00000118369	0.397349	125	0.03726	USP35
ENSG00000144908	0.397423	543	0.02103	ALDH1L1
ENSG00000197540	0.397462	260	0.003077	GZMM
ENSG00000118523	0.397475	102	0.01769	CTGF
ENSG00000156304	0.397511	122	0.003931	SCAF4
ENSG00000197938	0.397527	246	0.05223	OR5H2
ENSG00000239998	0.397582	212	0.01152	LILRA2
ENSG00000164291	0.397621	123	0.04686	ARSK
ENSG00000198523	0.397664	111	0.1228	PLN
ENSG00000172893	0.397828	187	0.03029	DHCR7
ENSG00000171989	0.397939	150	0.02067	LDHAL6B
ENSG00000166887	0.398096	130	0.03818	VPS39
ENSG00000196542	0.398104	167	0.06178	SPTSSB
ENSG00000137731	0.398125	199	0.02828	FXYD2
ENSG00000189190	0.398137	358	0.009979	ZNF600
ENSG00000267314	0.398144	131	0.06528	AC104532.1
ENSG00000180532	0.398145	135	0.05758	ZSCAN4
ENSG00000285053	0.398155	298	0.04359	TBCE
ENSG00000082014	0.398195	227	0.01648	SMARCD3
ENSG00000137200	0.398239	149	0.02584	CMTR1
ENSG00000188676	0.398255	535	0.007021	IDO2
ENSG00000179284	0.398311	52	0.03473	DAND5
ENSG00000151327	0.398348	353	0.0389	FAM177A1
ENSG00000106404	0.398368	113	0.06385	CLDN15
ENSG00000151093	0.398506	49	0.155	OXSM
ENSG00000110243	0.39851	117	0.05322	APOA5
ENSG00000146678	0.398636	122	0.02064	IGFBP1
ENSG00000121060	0.398666	211	0.008289	TRIM25
ENSG00000257341	0.398762	59	0.002903	AL928654.3
ENSG00000141668	0.398782	308	0.01134	CBLN2
ENSG00000068097	0.398815	78	0.09469	HEATR6
ENSG00000162572	0.398859	43	0.01445	SCNN1D
ENSG00000156466	0.398869	87	0.001005	GDF6
ENSG00000184281	0.398933	101	0.0009029	TSSC4
ENSG00000182177	0.398945	295	0.01276	ASB18
ENSG00000166987	0.398965	52	0.2469	MBD6
ENSG00000177666	0.398978	143	0.0398	PNPLA2
ENSG00000119913	0.399	190	0.002139	TECTB
ENSG00000196172	0.39908	100	0.1082	ZNF681
ENSG00000285133	0.399102	52	0.2469	AC022506.1
ENSG00000172057	0.399125	114	0.08368	ORMDL3
ENSG00000081177	0.399125	127	0.0066	EXD2
ENSG00000102606	0.399132	524	0.01594	ARHGEF7
ENSG00000177465	0.399155	149	0.008999	ACOT4
ENSG00000104967	0.399166	209	0.006836	NOVA2
ENSG00000139323	0.399179	307	0.01752	POC1B
ENSG00000060140	0.399234	259	0.02531	STYK1
ENSG00000135678	0.399238	345	0.01131	CPM
ENSG00000184752	0.399361	602	0.02594	NDUFA12
ENSG00000144381	0.39956	69	0.05028	HSPD1
ENSG00000113460	0.399684	77	0.06648	BRIX1
ENSG00000128228	0.399706	82	0.07361	SDF2L1
ENSG00000180447	0.399793	84	0.09514	GAS1
ENSG00000110318	0.399806	116	0.01734	CEP126
ENSG00000130449	0.399817	269	0.01174	ZSWIM6
ENSG00000111181	0.399823	172	0.0158	SLC6A12
ENSG00000108733	0.39992	118	0.08457	PEX12
ENSG00000075785	0.399921	304	0.006477	RAB7A
ENSG00000214652	0.400023	247	0.03997	ZNF727
ENSG00000213022	0.400117	183	0.02977	KLK9
ENSG00000083099	0.400137	207	0.01648	LYRM2
ENSG00000104375	0.400141	518	0.008847	STK3
ENSG00000130255	0.400195	68	0.001494	RPL36
ENSG00000130522	0.400222	184	0.0002199	JUND
ENSG00000164916	0.400299	248	0.008228	FOXK1
ENSG00000134698	0.400546	68	0.003334	AGO4
ENSG00000155380	0.400585	100	0.1172	SLC16A1
ENSG00000120616	0.400629	349	0.000745	EPC1
ENSG00000129595	0.400692	718	9.498e-05	EPB41L4A
ENSG00000164082	0.400697	30	0.04179	GRM2
ENSG00000166263	0.400709	503	0.05166	STXBP4
ENSG00000137766	0.400733	1935	0.002784	UNC13C
ENSG00000135407	0.400859	70	0.01901	AVIL
ENSG00000143486	0.400973	232	0.00154	EIF2D
ENSG00000079308	0.400986	578	0.001784	TNS1
ENSG00000172154	0.401057	354	0.0002757	OR8I2
ENSG00000146360	0.401089	103	0.006801	GPR6
ENSG00000176797	0.401314	9	0.08776	DEFB103A
ENSG00000115520	0.401364	57	0.1835	COQ10B
ENSG00000067208	0.401383	613	0.01949	EVI5
ENSG00000223547	0.401414	93	0.003975	ZNF844
ENSG00000111252	0.401455	58	0.01978	SH2B3
ENSG00000135245	0.401489	82	0.09404	HILPDA
ENSG00000181894	0.401543	273	0.04949	ZNF329
ENSG00000110237	0.401544	202	0.05275	ARHGEF17
ENSG00000105486	0.401583	329	0.05789	LIG1
ENSG00000071462	0.40193	114	0.007104	BUD23
ENSG00000112164	0.401986	192	0.01142	GLP1R
ENSG00000236637	0.402176	201	0.01642	IFNA4
ENSG00000005882	0.402394	116	0.02431	PDK2
ENSG00000010030	0.402421	192	0.004963	ETV7
ENSG00000169035	0.402429	154	0.01353	KLK7
ENSG00000103196	0.402479	616	0.001597	CRISPLD2
ENSG00000154832	0.402644	107	0.01588	CXXC1
ENSG00000182253	0.402785	299	0.007058	SYNM
ENSG00000139352	0.402841	112	0.01337	ASCL1
ENSG00000002834	0.40287	218	0.02608	LASP1
ENSG00000130714	0.402939	170	0.02746	POMT1
ENSG00000203877	0.402949	30	0.03698	RIPPLY2
ENSG00000182923	0.403012	259	0.03249	CEP63
ENSG00000134115	0.403023	1369	0.005297	CNTN6
ENSG00000187595	0.403041	166	0.00961	ZNF385C
ENSG00000131469	0.403192	64	0.09258	RPL27
ENSG00000165699	0.403243	173	0.01102	TSC1
ENSG00000170525	0.403319	501	0.004989	PFKFB3
ENSG00000105854	0.403329	173	0.005159	PON2
ENSG00000087502	0.403404	201	0.02952	ERGIC2
ENSG00000105664	0.403494	100	0.06023	COMP
ENSG00000243716	0.403519	4	0.3063	NPIPB5
ENSG00000116525	0.403569	121	0.02989	TRIM62
ENSG00000115461	0.403576	93	0.000348	IGFBP5
ENSG00000125148	0.403597	166	0.007439	MT2A
ENSG00000008128	0.403637	185	0.04189	CDK11A
ENSG00000172985	0.403706	936	0.00504	SH3RF3
ENSG00000250565	0.403723	202	0.009973	ATP6V1E2
ENSG00000177879	0.403771	162	0.04401	AP3S1
ENSG00000165555	0.403829	134	0.005859	NOXRED1
ENSG00000204450	0.403837	3	0.3083	TRIM64
ENSG00000183087	0.403873	333	0.01214	GAS6
ENSG00000163689	0.403952	186	0.001271	C3orf67
ENSG00000283208	0.403972	153	0.02423	AC001226.2
ENSG00000158560	0.403982	780	0.007437	DYNC1I1
ENSG00000173065	0.403995	171	0.02685	FAM222B
ENSG00000100731	0.404023	428	0.03296	PCNX1
ENSG00000176438	0.404074	448	0.0004688	SYNE3
ENSG00000118680	0.404078	132	0.02455	MYL12B
ENSG00000107807	0.404096	176	0.03801	TLX1
ENSG00000171201	0.404158	334	0.04288	SMR3B
ENSG00000154654	0.404176	1572	0.01268	NCAM2
ENSG00000273559	0.404231	143	0.004623	CWC25
ENSG00000114383	0.404264	29	0.02975	TUSC2
ENSG00000108309	0.404318	85	0.07096	RUNDC3A
ENSG00000115361	0.404324	50	0.01373	ACADL
ENSG00000204682	0.404343	42	0.01626	CASC10
ENSG00000221866	0.404355	1128	0.01374	PLXNA4
ENSG00000131584	0.404453	61	0.01445	ACAP3
ENSG00000099889	0.404483	285	0.004376	ARVCF
ENSG00000183783	0.404587	625	0.01036	KCTD8
ENSG00000184635	0.404632	256	0.08259	ZNF93
ENSG00000204478	0.404704	37	0.04795	PRAMEF20
ENSG00000133958	0.404709	621	0.002252	UNC79
ENSG00000138101	0.404779	419	0.009963	DTNB
ENSG00000144535	0.404907	617	0.01935	DIS3L2
ENSG00000197959	0.404969	1250	0.02095	DNM3
ENSG00000148334	0.405018	53	0.09609	PTGES2
ENSG00000246922	0.40515	39	0.1118	UBAP1L
ENSG00000088888	0.405226	145	0.01219	MAVS
ENSG00000143184	0.405273	165	0.0281	XCL1
ENSG00000114670	0.40528	553	0.000176	NEK11
ENSG00000241852	0.405375	101	0.09074	C8orf58
ENSG00000197409	0.405399	152	0.0003742	HIST1H3D
ENSG00000187189	0.405401	107	0.07877	TSPYL4
ENSG00000170604	0.405409	159	0.002114	IRF2BP1
ENSG00000167525	0.405447	45	0.02685	PROCA1
ENSG00000121417	0.405579	154	0.1358	ZNF211
ENSG00000089199	0.405579	210	0.01169	CHGB
ENSG00000188958	0.405601	387	0.04701	UTS2B
ENSG00000236320	0.405661	109	0.08457	SLFN14
ENSG00000105497	0.405807	245	0.01081	ZNF175
ENSG00000112837	0.40594	280	0.05099	TBX18
ENSG00000185049	0.405946	120	0.02377	NELFA
ENSG00000177283	0.40596	63	0.04877	FZD8
ENSG00000174429	0.40597	101	0.01553	ABRA
ENSG00000165059	0.406175	110	0.0152	PRKACG
ENSG00000124466	0.406183	94	0.02017	LYPD3
ENSG00000261934	0.406183	200	0.0336	PCDHGA9
ENSG00000278311	0.406206	104	0.007847	GGNBP2
ENSG00000070269	0.40621	561	0.001484	TMEM260
ENSG00000168118	0.406218	156	0.005257	RAB4A
ENSG00000158941	0.406307	125	0.06316	CCAR2
ENSG00000254122	0.406317	188	0.0336	PCDHGB7
ENSG00000140015	0.406324	787	0.003546	KCNH5
ENSG00000114841	0.406507	125	0.06755	DNAH1
ENSG00000153066	0.406516	245	0.07625	TXNDC11
ENSG00000123908	0.406544	351	0.01483	AGO2
ENSG00000184995	0.406555	107	0.0367	IFNE
ENSG00000139350	0.406571	162	0.04534	NEDD1
ENSG00000125901	0.40665	142	0.01689	MRPS26
ENSG00000152359	0.406661	249	0.05615	POC5
ENSG00000175646	0.40673	177	0.06066	PRM1
ENSG00000126524	0.406909	108	0.006589	SBDS
ENSG00000150455	0.406983	139	0.06627	TIRAP
ENSG00000113456	0.407008	80	0.06648	RAD1
ENSG00000260272	0.407041	13	0.03444	AC093525.2
ENSG00000189152	0.407062	2	0.4106	GRAPL
ENSG00000167216	0.407108	289	0.06524	KATNAL2
ENSG00000277893	0.407127	166	0.05598	SRD5A2
ENSG00000071127	0.407197	397	0.01717	WDR1
ENSG00000166507	0.407322	51	0.06714	NDST2
ENSG00000284862	0.407364	122	0.02419	CCDC39
ENSG00000144724	0.407418	1785	0.003704	PTPRG
ENSG00000162814	0.407421	625	0.04195	SPATA17
ENSG00000169715	0.407501	191	0.007439	MT1E
ENSG00000149534	0.407607	134	0.01756	MS4A2
ENSG00000066583	0.407684	159	0.01225	ISOC1
ENSG00000189058	0.407756	218	0.00158	APOD
ENSG00000165071	0.407783	289	0.007894	TMEM71
ENSG00000188716	0.40779	113	0.01268	DUPD1
ENSG00000186350	0.40782	335	0.00156	RXRA
ENSG00000188162	0.407839	284	0.01161	OTOG
ENSG00000105379	0.407851	222	0.008347	ETFB
ENSG00000075213	0.407893	1526	0.0002756	SEMA3A
ENSG00000136997	0.407917	76	0.0002272	MYC
ENSG00000165841	0.407998	346	0.03522	CYP2C19
ENSG00000119723	0.408051	180	0.004811	COQ6
ENSG00000142583	0.408197	270	0.02862	SLC2A5
ENSG00000253873	0.408245	184	0.0336	PCDHGA11
ENSG00000173157	0.408266	599	0.001542	ADAMTS20
ENSG00000170178	0.408282	71	0.0003068	HOXD12
ENSG00000129003	0.408308	461	0.01026	VPS13C
ENSG00000229676	0.408313	419	0.0639	ZNF492
ENSG00000130165	0.40832	87	0.03602	ELOF1
ENSG00000183779	0.408417	15	0.01232	ZNF703
ENSG00000187676	0.408472	322	0.01355	B3GLCT
ENSG00000148154	0.408484	288	0.0106	UGCG
ENSG00000110680	0.40859	90	0.1023	CALCA
ENSG00000152784	0.408619	182	0.05252	PRDM8
ENSG00000104899	0.408629	83	0.01994	AMH
ENSG00000135517	0.408645	111	0.06526	MIP
ENSG00000243156	0.408685	796	0.004389	MICAL3
ENSG00000108688	0.408737	127	0.03177	CCL7
ENSG00000175931	0.408766	198	0.02298	UBE2O
ENSG00000284629	0.408784	235	0.01039	SCYGR1
ENSG00000170807	0.408884	80	0.08383	LMOD2
ENSG00000121774	0.408942	26	0.06746	KHDRBS1
ENSG00000110841	0.408972	560	0.01658	PPFIBP1
ENSG00000118418	0.409105	166	0.04917	HMGN3
ENSG00000171431	0.409164	129	0.01528	KRT20
ENSG00000135482	0.409191	43	0.04425	ZC3H10
ENSG00000278499	0.409417	116	0.06148	AC018554.3
ENSG00000174791	0.409518	83	0.01417	RIN1
ENSG00000123297	0.409537	64	0.01901	TSFM
ENSG00000108825	0.409542	74	0.08837	PTGES3L-AARSD1
ENSG00000081320	0.409612	220	0.02405	STK17B
ENSG00000131459	0.409623	355	0.007286	GFPT2
ENSG00000005189	0.409648	93	0.04672	REXO5
ENSG00000162191	0.409655	55	0.07209	UBXN1
ENSG00000121933	0.409666	288	0.009774	TMIGD3
ENSG00000171408	0.409689	375	0.01111	PDE7B
ENSG00000121068	0.409798	109	0.04481	TBX2
ENSG00000126261	0.40985	118	0.08443	UBA2
ENSG00000181163	0.409896	155	0.03035	NPM1
ENSG00000057657	0.410031	125	0.008914	PRDM1
ENSG00000205085	0.410152	206	0.0964	FAM71F2
ENSG00000175643	0.410152	776	0.02873	RMI2
ENSG00000257390	0.410243	54	0.06907	AC023055.1
ENSG00000152377	0.410285	1213	0.006488	SPOCK1
ENSG00000132842	0.410326	516	0.02548	AP3B1
ENSG00000066654	0.4104	165	0.04872	THUMPD1
ENSG00000174579	0.41043	77	0.07386	MSL2
ENSG00000163632	0.410453	50	0.0568	C3orf49
ENSG00000117713	0.410673	149	0.003293	ARID1A
ENSG00000077463	0.410696	149	0.03663	SIRT6
ENSG00000197275	0.41074	243	0.01803	RAD54B
ENSG00000167535	0.410792	78	0.01508	CACNB3
ENSG00000088926	0.410866	194	0.00941	F11
ENSG00000143126	0.410968	145	0.03499	CELSR2
ENSG00000064703	0.411093	141	0.05683	DDX20
ENSG00000134900	0.411283	484	0.006703	TPP2
ENSG00000155729	0.411307	153	0.007379	KCTD18
ENSG00000100221	0.411454	107	0.0243	JOSD1
ENSG00000254245	0.411473	253	0.03086	PCDHGA3
ENSG00000033170	0.411519	587	0.04341	FUT8
ENSG00000134376	0.411616	286	0.01198	CRB1
ENSG00000113552	0.411649	212	0.006638	GNPDA1
ENSG00000068079	0.411685	71	0.09258	IFI35
ENSG00000186496	0.411785	113	0.04976	ZNF396
ENSG00000214415	0.411789	176	0.0257	GNAT3
ENSG00000127080	0.411832	123	0.02105	IPPK
ENSG00000150750	0.411852	205	0.05392	C11orf53
ENSG00000171863	0.411877	158	0.01416	RPS7
ENSG00000166927	0.411909	143	0.05106	MS4A7
ENSG00000102802	0.411926	176	0.02162	MEDAG
ENSG00000276070	0.412141	14	0.1329	CCL4L2
ENSG00000088256	0.412299	315	0.01971	GNA11
ENSG00000164111	0.412316	204	0.06678	ANXA5
ENSG00000175779	0.412327	1575	0.0001181	C15orf53
ENSG00000159348	0.412411	71	0.02981	CYB5R1
ENSG00000249471	0.412464	93	0.01834	ZNF324B
ENSG00000036565	0.412664	247	0.00123	SLC18A1
ENSG00000166847	0.412684	83	0.06869	DCTN5
ENSG00000144837	0.412861	216	0.05128	PLA1A
ENSG00000134684	0.412904	117	0.02706	YARS
ENSG00000135521	0.412958	75	0.05321	LTV1
ENSG00000102931	0.412983	57	0.01363	ARL2BP
ENSG00000137996	0.413121	131	0.01253	RTCA
ENSG00000112851	0.413201	181	0.04409	ERBIN
ENSG00000204370	0.41323	85	0.03749	SDHD
ENSG00000215644	0.413322	74	0.03828	GCGR
ENSG00000069482	0.413436	95	0.02123	GAL
ENSG00000032742	0.413447	346	0.02234	IFT88
ENSG00000031823	0.413453	166	0.07237	RANBP3
ENSG00000171222	0.413587	65	0.08301	SCAND1
ENSG00000215440	0.413596	191	0.01332	NPEPL1
ENSG00000214941	0.413633	76	0.08472	ZSWIM7
ENSG00000171307	0.413655	71	0.05801	ZDHHC16
ENSG00000110917	0.413678	116	0.02964	MLEC
ENSG00000183077	0.413751	235	0.007936	AFMID
ENSG00000134548	0.413786	240	0.06079	SPX
ENSG00000176209	0.413949	114	0.01872	SMIM19
ENSG00000167657	0.414053	90	0.04326	DAPK3
ENSG00000259075	0.414259	142	0.04123	POC1B-GALNT4
ENSG00000257594	0.414259	142	0.04123	GALNT4
ENSG00000173451	0.414284	79	0.02183	THAP2
ENSG00000165527	0.414356	79	0.00814	ARF6
ENSG00000144589	0.414361	42	0.05962	STK11IP
ENSG00000242485	0.414421	104	0.002218	MRPL20
ENSG00000112116	0.41443	123	0.0464	IL17F
ENSG00000055732	0.414477	165	0.04828	MCOLN3
ENSG00000110195	0.414486	42	0.01523	FOLR1
ENSG00000164900	0.414508	130	0.00513	GBX1
ENSG00000166734	0.414509	20	0.02061	CASC4
ENSG00000258289	0.414613	236	0.1504	CHURC1
ENSG00000115548	0.414616	170	0.05229	KDM3A
ENSG00000104755	0.414636	259	0.02845	ADAM2
ENSG00000131097	0.414765	108	0.01458	HIGD1B
ENSG00000139921	0.415015	147	0.05186	TMX1
ENSG00000177034	0.415022	122	0.05348	MTX3
ENSG00000053328	0.415024	357	0.005454	METTL24
ENSG00000171476	0.415058	247	0.008802	HOPX
ENSG00000007171	0.415064	215	0.06198	NOS2
ENSG00000228083	0.415076	160	0.06745	IFNA14
ENSG00000138750	0.415238	416	0.0253	NUP54
ENSG00000188807	0.415295	89	0.1684	TMEM201
ENSG00000094661	0.415321	230	0.006176	OR1I1
ENSG00000054967	0.415365	95	0.08661	RELT
ENSG00000102935	0.415377	954	0.002295	ZNF423
ENSG00000132205	0.415387	295	0.00372	EMILIN2
ENSG00000270647	0.415405	273	0.05716	TAF15
ENSG00000084731	0.415458	199	0.01416	KIF3C
ENSG00000197747	0.415517	146	0.06127	S100A10
ENSG00000205359	0.415698	451	0.1	SLCO6A1
ENSG00000008294	0.415724	273	0.01237	SPAG9
ENSG00000188818	0.415775	179	0.0112	ZDHHC11
ENSG00000108469	0.415836	118	0.0831	RECQL5
ENSG00000047621	0.415892	125	0.04202	C12orf4
ENSG00000116459	0.415896	108	0.1265	ATP5PB
ENSG00000240204	0.415918	178	0.0356	SMKR1
ENSG00000170454	0.416	174	0.02832	KRT75
ENSG00000161381	0.416012	402	0.01373	PLXDC1
ENSG00000145907	0.41609	136	0.09707	G3BP1
ENSG00000140274	0.416114	64	0.06173	DUOXA2
ENSG00000253846	0.416184	191	0.0336	PCDHGA10
ENSG00000163812	0.416245	164	0.05375	ZDHHC3
ENSG00000134453	0.416417	227	0.03976	RBM17
ENSG00000189280	0.416432	135	0.01853	GJB5
ENSG00000148942	0.416433	280	0.01263	SLC5A12
ENSG00000244219	0.416542	28	0.1004	TMEM225B
ENSG00000159173	0.41659	181	0.002697	TNNI1
ENSG00000157368	0.416771	280	0.01087	IL34
ENSG00000117174	0.416793	218	0.1265	ZNHIT6
ENSG00000147885	0.416923	232	0.01642	IFNA16
ENSG00000108187	0.417003	227	0.021	PBLD
ENSG00000121864	0.417013	122	0.05504	ZNF639
ENSG00000118058	0.417042	124	0.00818	KMT2A
ENSG00000186026	0.417066	132	0.05282	ZNF284
ENSG00000142961	0.417107	83	0.04831	MOB3C
ENSG00000122035	0.417139	95	0.02095	RASL11A
ENSG00000100427	0.417169	331	0.02145	MLC1
ENSG00000205929	0.417181	133	0.01469	C21orf62
ENSG00000159784	0.417194	113	0.04881	FAM131B
ENSG00000105662	0.417199	278	0.002053	CRTC1
ENSG00000138964	0.417235	378	0.02395	PARVG
ENSG00000169777	0.41729	285	0.003975	TAS2R1
ENSG00000141012	0.417372	263	0.03403	GALNS
ENSG00000169327	0.417438	226	0.00674	OR5AU1
ENSG00000276547	0.417456	205	0.0336	PCDHGB5
ENSG00000175143	0.41747	213	0.03612	OR2T1
ENSG00000123095	0.417484	81	0.01247	BHLHE41
ENSG00000183496	0.41757	102	0.05068	MEX3B
ENSG00000179603	0.417583	1764	0.005224	GRM8
ENSG00000081803	0.417659	1047	0.001815	CADPS2
ENSG00000034510	0.417705	114	0.04342	TMSB10
ENSG00000181982	0.417735	559	0.01556	CCDC149
ENSG00000139372	0.417858	203	0.04147	TDG
ENSG00000088726	0.417912	201	0.04887	TMEM40
ENSG00000178860	0.417963	178	0.01431	MSC
ENSG00000162775	0.418042	116	0.1277	RBM15
ENSG00000134970	0.418046	173	0.01329	TMED7
ENSG00000134278	0.418052	630	0.01002	SPIRE1
ENSG00000151577	0.418091	211	0.01668	DRD3
ENSG00000149480	0.418092	48	0.0781	MTA2
ENSG00000180822	0.41821	369	0.01331	PSMG4
ENSG00000105289	0.41822	251	0.006862	TJP3
ENSG00000164086	0.418292	61	0.06465	DUSP7
ENSG00000250913	0.4183	1	0.4183	USP17L23
ENSG00000248933	0.4183	1	0.4183	USP17L22
ENSG00000124126	0.418382	719	0.02424	PREX1
ENSG00000132718	0.418585	90	0.0006869	SYT11
ENSG00000091513	0.418714	242	0.002435	TF
ENSG00000145287	0.418728	122	0.03635	PLAC8
ENSG00000213901	0.418749	93	0.08622	SLC23A3
ENSG00000157978	0.418802	97	0.07643	LDLRAP1
ENSG00000285528	0.418978	126	0.04437	AC097104.1
ENSG00000253305	0.419118	198	0.0336	PCDHGB6
ENSG00000135829	0.419183	72	0.03779	DHX9
ENSG00000148604	0.419287	187	0.02045	RGR
ENSG00000110203	0.419377	124	0.018	FOLR3
ENSG00000272916	0.419483	55	0.06714	AC022400.6
ENSG00000196159	0.419623	513	0.001783	FAT4
ENSG00000156711	0.419641	85	0.01362	MAPK13
ENSG00000167110	0.419653	93	0.04932	GOLGA2
ENSG00000167549	0.419913	35	0.1334	CORO6
ENSG00000128271	0.419984	66	0.1486	ADORA2A
ENSG00000163634	0.419994	66	0.0568	THOC7
ENSG00000120519	0.420198	561	0.0003108	SLC10A7
ENSG00000205364	0.420249	203	0.007439	MT1M
ENSG00000116209	0.420467	75	0.07444	TMEM59
ENSG00000169688	0.420472	203	0.02146	MT1B
ENSG00000187871	0.42049	430	0.008666	GFRAL
ENSG00000139641	0.420565	50	0.04425	ESYT1
ENSG00000089154	0.420573	129	0.02893	GCN1
ENSG00000068001	0.420597	28	0.02975	HYAL2
ENSG00000253767	0.420661	208	0.0336	PCDHGA8
ENSG00000196099	0.420668	111	0.01617	OR6M1
ENSG00000154263	0.420675	296	0.03832	ABCA10
ENSG00000176893	0.420681	207	0.06568	OR51G2
ENSG00000106714	0.420723	249	0.007472	CNTNAP3
ENSG00000188931	0.4208	53	0.007467	CFAP126
ENSG00000135900	0.420911	114	0.01728	MRPL44
ENSG00000013306	0.420922	78	0.07096	SLC25A39
ENSG00000249861	0.420994	130	0.008065	LGALS16
ENSG00000156642	0.420995	150	0.04389	NPTN
ENSG00000186329	0.421102	290	0.006167	TMEM212
ENSG00000164815	0.42125	444	0.01905	ORC5
ENSG00000116218	0.421256	255	0.03704	NPHS2
ENSG00000169918	0.421375	959	0.002502	OTUD7A
ENSG00000205323	0.421579	50	0.06907	SARNP
ENSG00000151726	0.421699	362	0.007613	ACSL1
ENSG00000134504	0.42173	527	0.006695	KCTD1
ENSG00000231192	0.42176	238	0.01372	OR5H1
ENSG00000079785	0.421841	248	0.01356	DDX1
ENSG00000136698	0.4221	1	0.4221	CFC1
ENSG00000171747	0.422103	170	0.00205	LGALS4
ENSG00000095970	0.422116	33	0.08097	TREM2
ENSG00000124575	0.422154	117	0.0278	HIST1H1D
ENSG00000132846	0.422225	138	0.02854	ZBED3
ENSG00000167468	0.42224	171	0.01005	GPX4
ENSG00000176177	0.422301	197	0.00702	ENTHD1
ENSG00000140931	0.422427	56	0.00279	CMTM3
ENSG00000227051	0.42252	316	0.003259	C14orf132
ENSG00000234829	0.422675	195	0.01642	IFNA17
ENSG00000143320	0.422691	86	0.0001222	CRABP2
ENSG00000135604	0.422841	99	0.005936	STX11
ENSG00000165795	0.423011	207	1.263e-05	NDRG2
ENSG00000174231	0.423021	164	0.01203	PRPF8
ENSG00000150045	0.423078	138	0.03103	KLRF1
ENSG00000184005	0.423151	1436	0.003155	ST6GALNAC3
ENSG00000178750	0.423216	37	0.1055	STX19
ENSG00000116863	0.423232	61	0.1101	ADPRHL2
ENSG00000137745	0.42326	104	0.02753	MMP13
ENSG00000145569	0.423288	112	0.05051	OTULINL
ENSG00000156535	0.423379	421	0.01576	CD109
ENSG00000213215	0.423396	193	0.1168	OR2F1
ENSG00000130813	0.423402	103	0.02689	C19orf66
ENSG00000158109	0.423408	118	0.0248	TPRG1L
ENSG00000160307	0.423442	262	0.003595	S100B
ENSG00000164871	0.423508	11	0.08464	SPAG11B
ENSG00000165487	0.423599	324	0.01892	MICU2
ENSG00000162426	0.423609	173	0.0378	SLC45A1
ENSG00000128311	0.423612	181	0.05602	TST
ENSG00000004139	0.423655	114	0.07494	SARM1
ENSG00000135116	0.423729	119	0.02017	HRK
ENSG00000243501	0.423976	282	0.009084	AL365232.1
ENSG00000163785	0.424238	440	0.0148	RYK
ENSG00000071994	0.424241	95	0.1315	PDCD2
ENSG00000205268	0.424276	304	0.002435	PDE7A
ENSG00000183654	0.424279	193	0.05611	MARCH11
ENSG00000121390	0.424408	240	0.07599	PSPC1
ENSG00000106003	0.424581	165	0.0132	LFNG
ENSG00000145113	0.424599	414	1.554e-05	MUC4
ENSG00000116785	0.424918	21	0.01882	CFHR3
ENSG00000162631	0.424924	547	0.003922	NTNG1
ENSG00000164032	0.424926	65	0.005656	H2AFZ
ENSG00000182698	0.42501	142	0.04846	RESP18
ENSG00000203867	0.425288	664	0.007485	RBM20
ENSG00000115541	0.425297	43	0.05028	HSPE1
ENSG00000105609	0.425486	202	0.01535	LILRB5
ENSG00000197584	0.425523	1438	0.00295	KCNMB2
ENSG00000188984	0.425526	137	0.0511	AADACL3
ENSG00000170653	0.425648	242	0.1192	ATF7
ENSG00000145416	0.425672	2115	0.009242	MARCH1
ENSG00000198520	0.425802	143	0.06669	ARMH1
ENSG00000204572	0.425806	202	0.09742	KRTAP5-10
ENSG00000168243	0.425821	406	0.01167	GNG4
ENSG00000139629	0.425868	182	0.0067	GALNT6
ENSG00000119457	0.42587	184	0.02815	SLC46A2
ENSG00000126804	0.425877	167	0.08924	ZBTB1
ENSG00000128791	0.425889	295	0.03547	TWSG1
ENSG00000185955	0.425961	50	0.1289	C7orf61
ENSG00000069431	0.426007	221	0.02891	ABCC9
ENSG00000164219	0.426016	168	0.01716	PGGT1B
ENSG00000163466	0.426049	100	0.0738	ARPC2
ENSG00000139496	0.426183	73	0.01021	NUP58
ENSG00000138430	0.426227	568	0.006836	OLA1
ENSG00000143198	0.426459	322	0.01199	MGST3
ENSG00000125124	0.426516	156	0.01872	BBS2
ENSG00000135205	0.426527	695	0.004508	CCDC146
ENSG00000198435	0.426581	54	0.01756	NRARP
ENSG00000260314	0.426594	160	0.01506	MRC1
ENSG00000174951	0.426731	141	0.04635	FUT1
ENSG00000129515	0.426759	217	0.004434	SNX6
ENSG00000135392	0.427047	29	0.08924	DNAJC14
ENSG00000215262	0.427118	212	0.1004	KCNU1
ENSG00000172340	0.427138	916	0.001713	SUCLG2
ENSG00000091164	0.427176	147	0.03739	TXNL1
ENSG00000103855	0.427217	166	0.01511	CD276
ENSG00000086475	0.427338	224	0.04462	SEPHS1
ENSG00000139546	0.427382	34	0.1192	TARBP2
ENSG00000198643	0.427401	273	0.03037	FAM3D
ENSG00000111845	0.427443	27	0.01111	PAK1IP1
ENSG00000170955	0.427495	122	0.001109	CAVIN3
ENSG00000214944	0.427614	782	0.003537	ARHGEF28
ENSG00000183206	0.427634	193	0.03903	POTEC
ENSG00000120699	0.427657	58	0.05432	EXOSC8
ENSG00000127580	0.42771	115	0.05697	WDR24
ENSG00000126243	0.42782	38	0.002235	LRFN3
ENSG00000175110	0.427848	730	0.0002526	MRPS22
ENSG00000005187	0.427992	510	0.02245	ACSM3
ENSG00000167881	0.42802	129	0.04228	SRP68
ENSG00000135899	0.428064	395	0.02339	SP110
ENSG00000088826	0.428204	455	0.01118	SMOX
ENSG00000185347	0.428356	62	0.002903	TEDC1
ENSG00000253953	0.428397	211	0.0336	PCDHGB4
ENSG00000146374	0.42844	156	0.01234	RSPO3
ENSG00000198715	0.4286	100	0.01103	GLMP
ENSG00000081870	0.428637	123	0.02576	HSPB11
ENSG00000156110	0.428685	722	0.034	ADK
ENSG00000168079	0.428883	553	0.002569	SCARA5
ENSG00000147364	0.428942	483	0.003814	FBXO25
ENSG00000006712	0.429072	53	0.02946	PAF1
ENSG00000186049	0.429126	194	0.02045	KRT73
ENSG00000155918	0.429131	164	0.02753	RAET1L
ENSG00000168060	0.429256	100	0.003596	NAALADL1
ENSG00000100139	0.42927	76	0.03981	MICALL1
ENSG00000206527	0.429396	207	0.0703	HACD2
ENSG00000177688	0.429396	135	0.04594	SUMO4
ENSG00000267281	0.429403	240	0.1192	AC023509.3
ENSG00000128713	0.429473	75	0.0003068	HOXD11
ENSG00000243749	0.429623	8	0.08083	TMEM35B
ENSG00000116726	0.429672	107	0.03288	PRAMEF12
ENSG00000141946	0.429686	185	0.07365	ZIM3
ENSG00000167565	0.429707	120	0.004282	SERTAD3
ENSG00000177853	0.429759	240	0.02525	ZNF518A
ENSG00000085433	0.430039	259	0.01079	WDR47
ENSG00000011295	0.430148	114	0.02034	TTC19
ENSG00000087206	0.430273	196	0.02244	UIMC1
ENSG00000027001	0.430288	560	0.03353	MIPEP
ENSG00000100211	0.430302	139	0.02201	CBY1
ENSG00000116786	0.430374	179	0.02534	PLEKHM2
ENSG00000145912	0.430389	89	0.01047	NHP2
ENSG00000111241	0.430389	175	0.009376	FGF6
ENSG00000163704	0.430477	98	0.002562	PRRT3
ENSG00000127666	0.430487	251	0.0008557	TICAM1
ENSG00000132274	0.43049	479	6.354e-05	TRIM22
ENSG00000127022	0.430543	178	0.06349	CANX
ENSG00000162894	0.430569	68	0.1975	FCMR
ENSG00000162433	0.43057	271	0.03491	AK4
ENSG00000151474	0.43058	2741	0.001035	FRMD4A
ENSG00000189030	0.430628	103	0.01103	VHLL
ENSG00000100216	0.430667	109	0.0243	TOMM22
ENSG00000182389	0.43074	476	0.01693	CACNB4
ENSG00000123240	0.43078	210	0.03527	OPTN
ENSG00000185670	0.430827	41	0.01498	ZBTB3
ENSG00000160318	0.430872	195	0.06196	CLDND2
ENSG00000266728	0.430996	128	0.1212	AC015688.4
ENSG00000111596	0.431147	394	0.02588	CNOT2
ENSG00000266953	0.43115	58	0.008028	AC092073.1
ENSG00000237289	0.431225	41	0.1797	CKMT1B
ENSG00000106263	0.431275	166	0.001633	EIF3B
ENSG00000128710	0.431281	89	0.0003068	HOXD10
ENSG00000169247	0.431378	405	0.02256	SH3TC2
ENSG00000135924	0.431383	65	0.07876	DNAJB2
ENSG00000114735	0.431635	67	0.005407	HEMK1
ENSG00000282988	0.431659	163	0.0003742	AL031777.3
ENSG00000123407	0.43169	102	0.02134	HOXC12
ENSG00000062650	0.431748	197	0.0369	WAPL
ENSG00000064726	0.431773	153	0.0111	BTBD1
ENSG00000234857	0.4319	85	0.04103	HNRNPUL2-BSCL2
ENSG00000047249	0.43193	69	0.02419	ATP6V1H
ENSG00000152034	0.431973	216	0.0003074	MCHR2
ENSG00000214655	0.431984	58	0.1581	ZSWIM8
ENSG00000174038	0.432043	70	0.08892	C9orf131
ENSG00000183549	0.432075	154	0.03952	ACSM5
ENSG00000104267	0.432132	55	0.09808	CA2
ENSG00000186803	0.432233	237	0.01642	IFNA10
ENSG00000128284	0.43228	230	0.01446	APOL3
ENSG00000183571	0.432422	234	0.007217	PGPEP1L
ENSG00000176463	0.432434	1035	0.005195	SLCO3A1
ENSG00000106244	0.432516	74	0.1029	PDAP1
ENSG00000114166	0.432657	541	0.0115	KAT2B
ENSG00000138002	0.432668	93	0.001607	IFT172
ENSG00000166265	0.433061	341	0.005709	CYYR1
ENSG00000176230	0.433064	149	0.01942	OR4K17
ENSG00000275163	0.433177	1248	0.00295	AC117457.1
ENSG00000169641	0.43319	245	0.1139	LUZP1
ENSG00000130957	0.433269	313	0.04279	FBP2
ENSG00000100226	0.433272	90	0.00663	GTPBP1
ENSG00000284981	0.433326	3	0.2843	AC093668.3
ENSG00000123353	0.433349	24	0.08924	ORMDL2
ENSG00000164197	0.433413	279	0.00879	RNF180
ENSG00000164877	0.433419	168	0.06517	MICALL2
ENSG00000134153	0.433424	112	0.012	EMC7
ENSG00000182264	0.433556	141	0.04635	IZUMO1
ENSG00000153558	0.433675	254	0.0911	FBXL2
ENSG00000257987	0.433694	129	0.06733	TEX49
ENSG00000196867	0.433766	178	0.02438	ZFP28
ENSG00000178279	0.433779	162	0.06066	TNP2
ENSG00000172236	0.433807	190	0.06187	TPSAB1
ENSG00000213316	0.43383	73	0.07403	LTC4S
ENSG00000244623	0.433989	87	0.04594	OR2AE1
ENSG00000166347	0.434109	333	0.07185	CYB5A
ENSG00000137547	0.43414	89	0.004008	MRPL15
ENSG00000142273	0.434257	81	0.01445	CBLC
ENSG00000215045	0.434356	216	0.005729	GRID2IP
ENSG00000123685	0.434415	186	0.02549	BATF3
ENSG00000167280	0.434469	159	0.01896	ENGASE
ENSG00000165389	0.434473	142	0.01116	SPTSSA
ENSG00000228567	0.434479	230	0.03778	VN1R4
ENSG00000110148	0.434506	158	0.01928	CCKBR
ENSG00000258484	0.434578	129	0.0005291	SPESP1
ENSG00000147996	0.434644	5	0.1263	CBWD5
ENSG00000157837	0.434661	419	0.01056	SPPL3
ENSG00000258436	0.434665	210	0.01466	RNASE12
ENSG00000167554	0.434681	265	0.02868	ZNF610
ENSG00000178257	0.434705	166	0.06066	PRM3
ENSG00000132970	0.434727	405	0.02359	WASF3
ENSG00000101336	0.434761	130	0.05164	HCK
ENSG00000116183	0.434853	747	0.02028	PAPPA2
ENSG00000151475	0.434864	52	0.08715	SLC25A31
ENSG00000197123	0.434866	226	0.05276	ZNF679
ENSG00000136754	0.434878	428	0.05041	ABI1
ENSG00000186908	0.434936	206	0.07242	ZDHHC17
ENSG00000123700	0.434969	114	0.01011	KCNJ2
ENSG00000162104	0.43499	655	0.01053	ADCY9
ENSG00000254656	0.43511	150	0.0001471	RTL1
ENSG00000186648	0.435147	93	0.07338	CARMIL3
ENSG00000168348	0.435149	38	0.02571	INSM2
ENSG00000170464	0.435212	54	0.07946	DNAJC18
ENSG00000171051	0.435249	347	0.005599	FPR1
ENSG00000182405	0.435488	98	0.012	PGBD4
ENSG00000125787	0.435548	144	0.01689	GNRH2
ENSG00000136895	0.435659	277	0.03938	GARNL3
ENSG00000160207	0.435659	114	0.1031	HSF2BP
ENSG00000135124	0.435734	231	0.01375	P2RX4
ENSG00000219481	0.435735	35	0.07503	NBPF1
ENSG00000255690	0.435811	164	0.03294	TRIL
ENSG00000170122	0.435852	107	0.007604	FOXD4
ENSG00000090060	0.43595	142	0.02836	PAPOLA
ENSG00000006555	0.435968	203	0.06102	TTC22
ENSG00000144227	0.436133	324	0.04002	NXPH2
ENSG00000270757	0.436277	84	0.05028	HSPE1-MOB4
ENSG00000184185	0.436439	123	0.02763	KCNJ12
ENSG00000181767	0.436449	379	0.0002757	OR8H2
ENSG00000151704	0.436733	212	0.01381	KCNJ1
ENSG00000148541	0.43691	301	0.01916	FAM13C
ENSG00000239704	0.437016	296	0.004951	CDRT4
ENSG00000134909	0.43703	686	0.01392	ARHGAP32
ENSG00000148824	0.437107	163	0.0893	MTG1
ENSG00000270379	0.437329	90	0.09854	HEATR9
ENSG00000128276	0.437332	254	0.01235	RFPL3
ENSG00000168000	0.437354	67	0.04103	BSCL2
ENSG00000164129	0.437613	181	0.0479	NPY5R
ENSG00000115540	0.437642	74	0.05028	MOB4
ENSG00000137080	0.437643	152	0.02631	IFNA21
ENSG00000283473	0.437663	202	0.04616	FAM240A
ENSG00000205086	0.437736	210	0.0385	C2orf91
ENSG00000102794	0.43789	122	0.005853	ACOD1
ENSG00000127511	0.438	140	0.003396	SIN3B
ENSG00000197363	0.43822	115	0.04312	ZNF517
ENSG00000213214	0.438334	42	0.02729	ARHGEF35
ENSG00000132465	0.438382	37	0.02377	JCHAIN
ENSG00000143110	0.438389	106	0.1265	C1orf162
ENSG00000198324	0.438396	52	0.007835	PHETA1
ENSG00000139574	0.438438	31	0.1192	NPFF
ENSG00000160447	0.438472	22	0.06448	PKN3
ENSG00000139263	0.438507	99	0.02013	LRIG3
ENSG00000164611	0.438603	110	0.021	PTTG1
ENSG00000189433	0.438891	138	0.01853	GJB4
ENSG00000178104	0.43891	23	0.02766	PDE4DIP
ENSG00000156150	0.43909	71	0.08732	ALX3
ENSG00000104979	0.439131	138	0.02075	C19orf53
ENSG00000197405	0.43914	149	0.02163	C5AR1
ENSG00000169203	0.4392	1	0.4392	NPIPB12
ENSG00000112303	0.439233	125	0.04366	VNN2
ENSG00000186207	0.439314	66	0.001517	LCE5A
ENSG00000148814	0.439318	296	0.008471	LRRC27
ENSG00000115616	0.439392	265	0.000918	SLC9A2
ENSG00000132254	0.439445	91	0.01754	ARFIP2
ENSG00000107593	0.439543	143	0.0379	PKD2L1
ENSG00000221886	0.439552	103	0.05994	ZBED8
ENSG00000213231	0.439805	145	0.01562	TCL1B
ENSG00000175567	0.439812	160	0.003094	UCP2
ENSG00000163705	0.439939	195	0.06701	FANCD2OS
ENSG00000144407	0.440187	1039	0.002265	PTH2R
ENSG00000123395	0.440232	131	0.001001	ATG101
ENSG00000095917	0.440295	191	0.0569	TPSD1
ENSG00000050438	0.440312	309	0.0067	SLC4A8
ENSG00000102910	0.440366	236	0.05026	LONP2
ENSG00000197594	0.440399	274	0.0005234	ENPP1
ENSG00000100593	0.440403	207	0.007039	ISM2
ENSG00000092148	0.440517	154	0.0001669	HECTD1
ENSG00000112599	0.44057	257	0.02398	GUCA1B
ENSG00000186184	0.440652	682	0.003764	POLR1D
ENSG00000171135	0.440817	116	0.05221	JAGN1
ENSG00000153976	0.440834	481	0.008837	HS3ST3A1
ENSG00000138166	0.440882	71	0.01598	DUSP5
ENSG00000166578	0.440916	110	0.01162	IQCD
ENSG00000136718	0.440996	63	0.08508	IMP4
ENSG00000058056	0.441014	368	0.01593	USP13
ENSG00000158008	0.441014	104	0.1076	EXTL1
ENSG00000176358	0.441024	44	0.0548	TAC4
ENSG00000254221	0.441097	243	0.03264	PCDHGB1
ENSG00000262576	0.441097	243	0.03264	PCDHGA4
ENSG00000151062	0.441108	464	0.002978	CACNA2D4
ENSG00000062524	0.441108	105	0.01429	LTK
ENSG00000168872	0.441123	34	0.03187	DDX19A
ENSG00000007001	0.441142	628	0.005644	UPP2
ENSG00000101057	0.441152	157	0.0175	MYBL2
ENSG00000155592	0.441171	195	0.004018	ZKSCAN2
ENSG00000214042	0.441188	234	0.01642	IFNA7
ENSG00000179111	0.441211	128	0.001573	HES7
ENSG00000125895	0.441224	116	0.02432	TMEM74B
ENSG00000113924	0.441237	224	0.005648	HGD
ENSG00000173548	0.441308	107	0.1076	SNX33
ENSG00000008441	0.441511	124	0.01957	NFIX
ENSG00000168930	0.441598	33	0.02348	TRIM49
ENSG00000184949	0.441637	199	0.0118	FAM227A
ENSG00000124772	0.441722	427	0.002186	CPNE5
ENSG00000174373	0.441727	232	0.02571	RALGAPA1
ENSG00000129353	0.4419	204	0.03005	SLC44A2
ENSG00000115137	0.442034	150	0.006105	DNAJC27
ENSG00000272968	0.442231	534	0.00963	RBAK-RBAKDN
ENSG00000144357	0.44227	881	0.02401	UBR3
ENSG00000167654	0.442334	193	0.006872	ATCAY
ENSG00000240038	0.442365	66	0.03621	AMY2B
ENSG00000236287	0.44238	212	0.03122	ZBED5
ENSG00000127980	0.44245	106	0.07922	PEX1
ENSG00000177464	0.442463	103	0.002047	GPR4
ENSG00000170279	0.442536	130	0.01837	C7orf33
ENSG00000105374	0.442539	188	0.06196	NKG7
ENSG00000176136	0.442606	214	0.02581	MC5R
ENSG00000254536	0.442712	164	0.0893	AL360181.3
ENSG00000274322	0.442797	392	0.003445	AL136531.2
ENSG00000166689	0.442921	719	0.03379	PLEKHA7
ENSG00000205571	0.44295	3	0.1839	SMN2
ENSG00000182809	0.442986	38	0.003725	CRIP2
ENSG00000183324	0.44312	186	0.06125	REC114
ENSG00000283247	0.443153	167	0.02064	AC096582.3
ENSG00000101342	0.443241	119	0.02886	TLDC2
ENSG00000163472	0.443254	121	0.01103	TMEM79
ENSG00000140749	0.443305	34	0.04856	IGSF6
ENSG00000132141	0.443623	90	0.1253	CCT6B
ENSG00000283536	0.443633	55	0.03949	AC021072.1
ENSG00000255767	0.443641	138	0.01733	AC108488.2
ENSG00000175745	0.443747	34	0.0848	NR2F1
ENSG00000136828	0.443778	419	0.02282	RALGPS1
ENSG00000118855	0.443831	340	0.009945	MFSD1
ENSG00000148308	0.443858	160	0.0277	GTF3C5
ENSG00000183072	0.443981	120	0.04665	NKX2-5
ENSG00000180697	0.444203	185	0.04423	C3orf22
ENSG00000174917	0.444356	57	0.001494	C19orf70
ENSG00000070031	0.444467	156	0.03446	SCT
ENSG00000177363	0.444593	53	0.07209	LRRN4CL
ENSG00000185662	0.444607	152	0.04925	SMIM23
ENSG00000179172	0.444678	137	0.06875	HNRNPCL1
ENSG00000120992	0.444742	61	0.004361	LYPLA1
ENSG00000101222	0.444984	112	0.01897	SPEF1
ENSG00000187957	0.445128	1011	0.01925	DNER
ENSG00000255292	0.445156	215	0.03749	AP002884.3
ENSG00000153140	0.445325	56	0.03104	CETN3
ENSG00000084090	0.445386	48	0.008035	STARD7
ENSG00000044012	0.445454	75	0.028	GUCA2B
ENSG00000123066	0.445507	361	0.002832	MED13L
ENSG00000082397	0.445572	565	0.003461	EPB41L3
ENSG00000275718	0.4456	143	0.1008	CCL15
ENSG00000163467	0.445743	98	0.03947	TSACC
ENSG00000197860	0.445748	211	0.03613	SGTB
ENSG00000075043	0.445766	400	0.01142	KCNQ2
ENSG00000136541	0.445847	34	0.009813	ERMN
ENSG00000108821	0.445877	111	0.02781	COL1A1
ENSG00000116754	0.445884	104	0.09485	SRSF11
ENSG00000205236	0.446103	6	0.1831	AC105052.1
ENSG00000105808	0.446103	6	0.1831	RASA4
ENSG00000174807	0.446129	83	0.01417	CD248
ENSG00000171195	0.446218	450	0.04995	MUC7
ENSG00000126249	0.44629	65	0.08905	PDCD2L
ENSG00000180089	0.44636	113	0.002939	TMEM86B
ENSG00000248487	0.446366	12	0.06585	ABHD14A
ENSG00000070985	0.446638	133	0.0009029	TRPM5
ENSG00000253537	0.446703	218	0.0336	PCDHGA7
ENSG00000160753	0.446837	35	0.0005702	RUSC1
ENSG00000111906	0.446874	278	0.07719	HDDC2
ENSG00000277494	0.446897	193	0.05269	GPIHBP1
ENSG00000049449	0.446934	131	0.04674	RCN1
ENSG00000092850	0.446983	50	0.1305	TEKT2
ENSG00000263201	0.447064	44	0.003435	DPEP2NB
ENSG00000129757	0.447117	128	0.003087	CDKN1C
ENSG00000133107	0.447197	754	0.001933	TRPC4
ENSG00000130638	0.44724	356	0.007122	ATXN10
ENSG00000146966	0.447249	345	0.0004978	DENND2A
ENSG00000197746	0.447255	203	0.06893	PSAP
ENSG00000110987	0.447276	153	0.07245	BCL7A
ENSG00000145649	0.44735	78	0.02773	GZMA
ENSG00000183230	0.447463	5256	8.122e-05	CTNNA3
ENSG00000173406	0.447472	3739	0.0004181	DAB1
ENSG00000111602	0.447548	121	0.06526	TIMELESS
ENSG00000153391	0.447575	140	0.0244	INO80C
ENSG00000105520	0.447591	34	0.1321	PLPPR2
ENSG00000106299	0.447595	214	0.02946	WASL
ENSG00000070190	0.44764	223	0.009911	DAPP1
ENSG00000107282	0.447652	566	0.00678	APBA1
ENSG00000104325	0.447693	100	0.09063	DECR1
ENSG00000168071	0.447734	117	0.007921	CCDC88B
ENSG00000117601	0.447752	118	0.1081	SERPINC1
ENSG00000214517	0.447763	86	0.007812	PPME1
ENSG00000183309	0.447765	137	0.06693	ZNF623
ENSG00000183114	0.447924	235	0.04022	FAM43B
ENSG00000145945	0.448064	136	0.02217	FAM50B
ENSG00000100201	0.448152	51	0.02445	DDX17
ENSG00000237110	0.448179	147	0.07163	TAAR9
ENSG00000100220	0.448282	252	0.0108	RTCB
ENSG00000137124	0.448283	211	0.00574	ALDH1B1
ENSG00000197296	0.448672	107	0.1379	FITM2
ENSG00000145041	0.448804	56	0.02748	DCAF1
ENSG00000137936	0.448845	724	0.09423	BCAR3
ENSG00000136052	0.449074	268	0.01404	SLC41A2
ENSG00000145708	0.449092	203	0.009047	CRHBP
ENSG00000163012	0.449097	210	0.04066	ZSWIM2
ENSG00000065613	0.44915	207	0.01067	SLK
ENSG00000141255	0.44926	398	0.009928	SPATA22
ENSG00000161671	0.449473	125	0.02531	EMC10
ENSG00000122304	0.449501	169	0.06066	PRM2
ENSG00000124374	0.449561	292	0.03808	PAIP2B
ENSG00000170860	0.449566	128	0.02769	LSM3
ENSG00000134186	0.449585	55	0.01293	PRPF38B
ENSG00000185523	0.449609	191	0.01359	SPATA45
ENSG00000116455	0.449643	94	0.1274	WDR77
ENSG00000125875	0.449716	138	0.01305	TBC1D20
ENSG00000005486	0.449745	178	0.05793	RHBDD2
ENSG00000127993	0.449775	69	0.09304	RBM48
ENSG00000273540	0.449843	2623	0.0003131	AGBL1
ENSG00000149212	0.449856	122	0.02287	SESN3
ENSG00000188778	0.449953	48	0.007354	ADRB3
ENSG00000205413	0.449969	133	0.01953	SAMD9
ENSG00000150722	0.450024	295	0.001971	PPP1R1C
ENSG00000007402	0.45011	148	0.0006106	CACNA2D2
ENSG00000143633	0.450269	94	0.007939	C1orf131
ENSG00000177257	0.450273	23	0.09974	DEFB4B
ENSG00000285162	0.450283	1177	0.00205	AC004593.3
ENSG00000135801	0.450318	145	0.05714	TAF5L
ENSG00000006747	0.450352	498	0.007189	SCIN
ENSG00000129925	0.450633	252	0.04822	TMEM8A
ENSG00000060339	0.45065	206	0.02713	CCAR1
ENSG00000104327	0.450653	83	0.09063	CALB1
ENSG00000203963	0.450767	440	0.02386	C1orf141
ENSG00000148331	0.450949	123	0.01115	ASB6
ENSG00000115896	0.450979	1140	0.004435	PLCL1
ENSG00000125798	0.451081	97	0.1652	FOXA2
ENSG00000171723	0.451091	1215	0.008868	GPHN
ENSG00000196757	0.451183	106	0.06782	ZNF700
ENSG00000183733	0.451237	141	0.001999	FIGLA
ENSG00000143333	0.451295	91	0.0329	RGS16
ENSG00000253910	0.451395	239	0.0336	PCDHGB2
ENSG00000197535	0.451418	641	0.005716	MYO5A
ENSG00000118473	0.451433	840	0.002409	SGIP1
ENSG00000176105	0.451438	348	0.0004676	YES1
ENSG00000167895	0.451454	183	0.01653	TMC8
ENSG00000069943	0.451507	208	0.09656	PIGB
ENSG00000176890	0.45156	270	0.004836	TYMS
ENSG00000028137	0.451631	136	0.001711	TNFRSF1B
ENSG00000064932	0.451643	301	0.01005	SBNO2
ENSG00000150636	0.451685	627	0.009014	CCDC102B
ENSG00000257921	0.451686	51	0.01901	AC025165.3
ENSG00000163121	0.45169	27	0.1644	NEURL3
ENSG00000262628	0.451735	93	0.05381	OR1D5
ENSG00000085231	0.451781	73	0.03952	AK6
ENSG00000167702	0.452039	67	0.06169	KIFC2
ENSG00000214102	0.452204	77	0.01595	WEE2
ENSG00000163001	0.45254	180	0.004478	CFAP36
ENSG00000166035	0.452631	580	0.0008262	LIPC
ENSG00000184887	0.452668	99	0.02273	BTBD6
ENSG00000146426	0.452687	1193	0.001194	TIAM2
ENSG00000164587	0.452693	97	0.05762	RPS14
ENSG00000154174	0.452729	77	0.06489	TOMM70
ENSG00000125166	0.452749	233	0.01224	GOT2
ENSG00000120697	0.452775	111	0.05432	ALG5
ENSG00000171360	0.45286	231	0.0402	KRT38
ENSG00000116698	0.452985	288	0.03818	SMG7
ENSG00000122133	0.453009	183	0.01062	PAEP
ENSG00000257704	0.453028	132	0.0003336	INAFM1
ENSG00000113389	0.453132	374	0.01753	NPR3
ENSG00000180257	0.453204	221	0.02878	ZNF816
ENSG00000135914	0.453284	54	0.01651	HTR2B
ENSG00000033011	0.453347	324	0.01588	ALG1
ENSG00000154914	0.453506	228	0.002386	USP43
ENSG00000182329	0.453556	416	0.02248	KIAA2012
ENSG00000155275	0.453693	197	0.07316	TRMT44
ENSG00000104953	0.453721	205	0.01403	TLE6
ENSG00000116212	0.453781	54	0.02576	LRRC42
ENSG00000132164	0.453847	385	0.02392	SLC6A11
ENSG00000196844	0.454035	175	0.003992	PATE2
ENSG00000114251	0.454086	138	0.01868	WNT5A
ENSG00000138756	0.454139	62	0.1467	BMP2K
ENSG00000156127	0.454166	164	0.012	BATF
ENSG00000177685	0.454167	144	0.0398	CRACR2B
ENSG00000127955	0.454273	969	0.005887	GNAI1
ENSG00000089234	0.454284	56	0.01065	BRAP
ENSG00000077080	0.45432	67	0.00435	ACTL6B
ENSG00000029534	0.454388	574	0.00539	ANK1
ENSG00000110375	0.454417	147	0.01202	UPK2
ENSG00000164118	0.454579	158	0.02401	CEP44
ENSG00000168961	0.454639	134	0.08285	LGALS9
ENSG00000162066	0.454651	9	0.04088	AMDHD2
ENSG00000155052	0.454672	2306	0.002104	CNTNAP5
ENSG00000197841	0.454802	94	0.08207	ZNF181
ENSG00000109320	0.454813	325	0.001359	NFKB1
ENSG00000145908	0.454839	182	0.06693	ZNF300
ENSG00000146416	0.454877	404	0.0006534	AIG1
ENSG00000135577	0.455047	157	0.08255	NMBR
ENSG00000059588	0.455152	452	0.01804	TARBP1
ENSG00000188585	0.455328	78	0.02565	CLEC20A
ENSG00000137955	0.455338	135	0.08335	RABGGTB
ENSG00000081237	0.455374	251	0.002946	PTPRC
ENSG00000101189	0.455409	148	0.0243	MRGBP
ENSG00000187288	0.455415	140	0.002107	CIDEC
ENSG00000135930	0.455603	195	0.01743	EIF4E2
ENSG00000164822	0.455675	261	0.03378	DEFA6
ENSG00000172020	0.455797	313	0.03862	GAP43
ENSG00000185513	0.455841	223	0.03319	L3MBTL1
ENSG00000148840	0.455914	74	0.01009	PPRC1
ENSG00000169714	0.455964	14	0.05499	CNBP
ENSG00000176208	0.45604	231	0.00175	ATAD5
ENSG00000111716	0.456083	158	0.01806	LDHB
ENSG00000253485	0.456179	236	0.0336	PCDHGA5
ENSG00000198774	0.456228	318	0.007533	RASSF9
ENSG00000198380	0.456301	198	0.2153	GFPT1
ENSG00000135679	0.456361	129	0.02189	MDM2
ENSG00000143093	0.45637	90	0.07002	STRIP1
ENSG00000150783	0.456502	97	0.08606	TEX12
ENSG00000186479	0.456528	304	0.02869	RGS7BP
ENSG00000189127	0.456559	137	0.03591	ANKRD34B
ENSG00000182307	0.45661	117	0.2288	C8orf33
ENSG00000196968	0.456818	44	0.1668	FUT11
ENSG00000183889	0.456881	7	0.1698	PKD1P1
ENSG00000104888	0.456902	116	0.06504	SLC17A7
ENSG00000188779	0.456903	179	0.08066	SKOR1
ENSG00000148672	0.456957	161	0.01029	GLUD1
ENSG00000174292	0.457007	150	0.005828	TNK1
ENSG00000169379	0.457034	66	0.05288	ARL13B
ENSG00000138801	0.457097	403	0.03252	PAPSS1
ENSG00000160284	0.457117	326	0.001382	SPATC1L
ENSG00000182158	0.457405	260	0.004608	CREB3L2
ENSG00000162188	0.457458	49	0.04103	GNG3
ENSG00000100034	0.45754	165	0.00482	PPM1F
ENSG00000176895	0.457619	171	0.06568	OR51A7
ENSG00000090534	0.457636	130	0.01519	THPO
ENSG00000149654	0.457666	308	0.01531	CDH22
ENSG00000172086	0.457752	149	0.02581	KRCC1
ENSG00000166848	0.457792	274	0.08713	TERF2IP
ENSG00000130182	0.457925	144	0.002904	ZSCAN10
ENSG00000007908	0.457936	417	0.04562	SELE
ENSG00000116922	0.457949	136	0.02348	C1orf109
ENSG00000122012	0.458021	798	0.001339	SV2C
ENSG00000221916	0.45805	89	0.001586	C19orf73
ENSG00000065615	0.458137	57	0.03698	CYB5R4
ENSG00000128512	0.458165	882	0.009943	DOCK4
ENSG00000205927	0.458238	135	0.05049	OLIG2
ENSG00000214753	0.458261	61	0.04103	HNRNPUL2
ENSG00000108443	0.458311	154	0.09159	RPS6KB1
ENSG00000164631	0.458338	141	0.01334	ZNF12
ENSG00000153250	0.458365	449	0.01193	RBMS1
ENSG00000218305	0.458416	189	0.001797	CDC14C
ENSG00000253731	0.458455	222	0.0336	PCDHGA6
ENSG00000167136	0.458497	90	0.02485	ENDOG
ENSG00000214097	0.458527	172	0.05313	SMCO1
ENSG00000167100	0.458556	116	0.02431	SAMD14
ENSG00000213416	0.45858	78	0.09167	KRTAP4-12
ENSG00000152749	0.458663	163	0.009199	GPR180
ENSG00000102805	0.458751	96	0.03976	CLN5
ENSG00000072201	0.458785	787	0.003834	LNX1
ENSG00000185946	0.458823	73	0.03621	RNPC3
ENSG00000172954	0.458877	692	0.01237	LCLAT1
ENSG00000257138	0.458963	46	0.01781	TAS2R38
ENSG00000188613	0.459023	70	0.01385	NANOS1
ENSG00000173611	0.459039	329	0.007147	SCAI
ENSG00000058600	0.459189	41	0.1577	POLR3E
ENSG00000154162	0.459211	2033	0.0007405	CDH12
ENSG00000284730	0.459328	79	0.07389	AC068987.5
ENSG00000121743	0.459446	270	0.009322	GJA3
ENSG00000171936	0.459455	229	0.01422	OR10H3
ENSG00000139405	0.459481	83	0.009603	RITA1
ENSG00000118894	0.459585	222	0.01776	EEF2KMT
ENSG00000131355	0.459728	331	0.03632	ADGRE3
ENSG00000229972	0.459748	32	0.02625	IQCF3
ENSG00000160695	0.459821	127	0.01112	VPS11
ENSG00000140284	0.459946	309	0.02373	SLC27A2
ENSG00000175203	0.459983	53	0.2237	DCTN2
ENSG00000167914	0.460035	242	0.008541	GSDMA
ENSG00000105171	0.460054	191	0.03381	POP4
ENSG00000138381	0.460075	54	0.08847	ASNSD1
ENSG00000149115	0.460077	97	0.00017	TNKS1BP1
ENSG00000109099	0.460107	147	0.002333	PMP22
ENSG00000162551	0.460121	383	0.02349	ALPL
ENSG00000162522	0.460264	90	0.01702	KIAA1522
ENSG00000164675	0.460321	173	0.05231	IQUB
ENSG00000175664	0.46033	201	0.01546	TEX26
ENSG00000267368	0.460423	4	0.1831	UPK3BL1
ENSG00000105447	0.460602	78	0.04349	GRWD1
ENSG00000031698	0.460607	149	0.04189	SARS
ENSG00000176219	0.460758	287	0.0002348	OR11H6
ENSG00000146587	0.460806	277	0.00963	RBAK
ENSG00000150782	0.460807	128	0.03749	IL18
ENSG00000092929	0.460923	109	0.03466	UNC13D
ENSG00000188037	0.46095	139	0.03216	CLCN1
ENSG00000214534	0.461015	238	0.0216	ZNF705E
ENSG00000114019	0.461035	95	0.08663	AMOTL2
ENSG00000149516	0.461076	161	0.01756	MS4A3
ENSG00000173464	0.461161	300	0.01466	RNASE11
ENSG00000003989	0.461168	530	0.004135	SLC7A2
ENSG00000187912	0.461221	217	0.03632	CLEC17A
ENSG00000157093	0.461325	104	0.001538	LYZL4
ENSG00000188215	0.461333	107	0.04913	DCUN1D3
ENSG00000121289	0.461403	562	0.02419	CEP89
ENSG00000100346	0.461421	299	0.02116	CACNA1I
ENSG00000146038	0.461466	568	0.01431	DCDC2
ENSG00000135047	0.461502	130	0.01898	CTSL
ENSG00000148346	0.461513	55	0.09609	LCN2
ENSG00000152413	0.461581	309	0.01613	HOMER1
ENSG00000071203	0.461629	230	0.08496	MS4A12
ENSG00000171843	0.461684	395	0.003519	MLLT3
ENSG00000072778	0.461843	40	0.01289	ACADVL
ENSG00000118689	0.461869	203	0.1248	FOXO3
ENSG00000186191	0.462139	228	0.03377	BPIFB4
ENSG00000173818	0.462185	195	0.01705	ENDOV
ENSG00000062822	0.462279	161	0.002255	POLD1
ENSG00000103932	0.462343	136	0.01429	RPAP1
ENSG00000152672	0.462361	237	0.001999	CLEC4F
ENSG00000166743	0.462545	299	0.02245	ACSM1
ENSG00000278129	0.462674	182	0.002893	ZNF8
ENSG00000103335	0.462687	513	0.007392	PIEZO1
ENSG00000197273	0.462689	85	0.028	GUCA2A
ENSG00000171766	0.462746	179	0.18	GATM
ENSG00000184602	0.462778	144	0.08287	SNN
ENSG00000103707	0.462781	83	0.08166	MTFMT
ENSG00000196990	0.462822	127	0.06172	FAM163B
ENSG00000101160	0.463011	132	0.04864	CTSZ
ENSG00000197706	0.463084	67	0.1042	OR6C74
ENSG00000168061	0.463084	87	0.006952	SAC3D1
ENSG00000112149	0.463114	167	0.03045	CD83
ENSG00000212916	0.463172	148	0.1417	MAP10
ENSG00000066651	0.463319	173	0.0006856	TRMT11
ENSG00000162643	0.463334	504	0.01763	WDR63
ENSG00000176555	0.463372	167	0.000396	OR4S1
ENSG00000073417	0.463379	455	0.02912	PDE8A
ENSG00000162222	0.463387	54	0.04103	TTC9C
ENSG00000170962	0.463447	852	0.02169	PDGFD
ENSG00000167202	0.463551	279	0.004659	TBC1D2B
ENSG00000057468	0.463612	475	0.06728	MSH4
ENSG00000178209	0.463616	226	0.0005223	PLEC
ENSG00000125522	0.463619	103	0.02737	NPBWR2
ENSG00000189233	0.463848	202	0.009102	NUGGC
ENSG00000150403	0.463897	402	0.07727	TMCO3
ENSG00000140254	0.463954	84	0.06173	DUOXA1
ENSG00000169962	0.464071	55	0.1058	TAS1R3
ENSG00000137693	0.464095	264	0.007894	YAP1
ENSG00000071051	0.464097	521	0.007623	NCK2
ENSG00000135569	0.464144	185	0.0126	TAAR5
ENSG00000139044	0.464233	499	0.0008209	B4GALNT3
ENSG00000134762	0.464245	255	0.03715	DSC3
ENSG00000173653	0.464278	17	0.0554	RCE1
ENSG00000119919	0.464309	155	0.05038	NKX2-3
ENSG00000196396	0.464411	192	0.008051	PTPN1
ENSG00000180777	0.46449	401	0.02104	ANKRD30B
ENSG00000033327	0.464686	356	0.02952	GAB2
ENSG00000197849	0.464779	357	0.05764	OR8G1
ENSG00000116977	0.464907	414	0.008319	LGALS8
ENSG00000172867	0.46491	202	0.006716	KRT2
ENSG00000196081	0.465029	167	0.03103	ZNF724
ENSG00000136099	0.465074	156	0.05225	PCDH8
ENSG00000111666	0.46508	214	0.002807	CHPT1
ENSG00000184611	0.465116	569	0.00602	KCNH7
ENSG00000138136	0.465141	76	0.104	LBX1
ENSG00000137872	0.465147	1272	0.02782	SEMA6D
ENSG00000142945	0.465393	120	0.07253	KIF2C
ENSG00000179855	0.465414	160	0.03708	GIPC3
ENSG00000134686	0.465685	389	0.0003002	PHC2
ENSG00000101353	0.465782	214	0.01696	MROH8
ENSG00000101346	0.465784	64	0.1843	POFUT1
ENSG00000135097	0.465798	133	0.08823	MSI1
ENSG00000185345	0.465967	4421	0.005601	PRKN
ENSG00000011132	0.466025	175	0.006862	APBA3
ENSG00000270885	0.466071	77	0.05716	RASL10B
ENSG00000184838	0.466156	723	0.006251	PRR16
ENSG00000149742	0.466241	201	0.07694	SLC22A9
ENSG00000112293	0.466264	477	0.07111	GPLD1
ENSG00000122218	0.466343	113	0.01652	COPA
ENSG00000183647	0.466482	99	0.1118	ZNF530
ENSG00000205238	0.466494	5	0.2843	SPDYE2
ENSG00000168255	0.466494	5	0.2843	POLR2J3
ENSG00000270249	0.466494	5	0.2843	AC093668.1
ENSG00000108950	0.466507	190	0.01021	FAM20A
ENSG00000100852	0.466538	92	0.03298	ARHGAP5
ENSG00000203747	0.466557	122	0.06289	FCGR3A
ENSG00000162873	0.466619	225	0.02256	KLHDC8A
ENSG00000261652	0.466645	193	0.06135	C15orf65
ENSG00000198783	0.466648	43	0.1253	ZNF830
ENSG00000101158	0.466657	144	0.04454	NELFCD
ENSG00000115607	0.466723	310	0.09165	IL18RAP
ENSG00000065600	0.466724	173	0.0966	TMEM206
ENSG00000243480	0.466739	13	0.02248	AMY2A
ENSG00000150394	0.466802	723	0.009833	CDH8
ENSG00000132463	0.466941	13	0.1048	GRSF1
ENSG00000204176	0.466959	12	0.06547	SYT15
ENSG00000181752	0.467077	135	0.02209	OR8K5
ENSG00000198929	0.467095	810	0.001197	NOS1AP
ENSG00000164306	0.467123	363	0.001469	PRIMPOL
ENSG00000168495	0.46713	61	0.02266	POLR3D
ENSG00000040633	0.467185	42	0.01289	PHF23
ENSG00000101608	0.467215	136	0.024	MYL12A
ENSG00000005812	0.46728	98	0.03976	FBXL3
ENSG00000165626	0.467365	320	0.01051	BEND7
ENSG00000108055	0.467383	193	0.03298	SMC3
ENSG00000100095	0.467423	737	0.003742	SEZ6L
ENSG00000122068	0.467483	130	0.1221	FYTTD1
ENSG00000151838	0.467559	427	0.005384	CCDC175
ENSG00000168955	0.467606	272	0.01039	TM4SF20
ENSG00000113296	0.467715	353	0.03028	THBS4
ENSG00000116679	0.467753	41	0.02332	IVNS1ABP
ENSG00000178828	0.467898	115	0.01745	RNF186
ENSG00000130177	0.467911	178	0.123	CDC16
ENSG00000254706	0.468031	180	0.001197	AL512785.2
ENSG00000262209	0.468031	227	0.0336	PCDHGB3
ENSG00000099956	0.468263	382	0.06494	SMARCB1
ENSG00000151365	0.468281	177	0.102	THRSP
ENSG00000161973	0.468325	198	0.03427	CCDC42
ENSG00000088543	0.468358	58	0.005407	C3orf18
ENSG00000107518	0.468371	1453	0.0005421	ATRNL1
ENSG00000081052	0.468373	457	0.02223	COL4A4
ENSG00000157060	0.468458	107	0.0001096	SHCBP1L
ENSG00000278674	0.468506	38	0.1473	ELOA3B
ENSG00000178287	0.468551	8	0.08155	SPAG11A
ENSG00000198732	0.468554	590	0.009395	SMOC1
ENSG00000239886	0.46858	121	0.08918	KRTAP9-2
ENSG00000085465	0.468624	110	0.06701	OVGP1
ENSG00000176692	0.468679	187	0.02558	FOXC2
ENSG00000113194	0.468711	198	0.0117	FAF2
ENSG00000285444	0.468752	180	0.005829	AL162377.3
ENSG00000241224	0.468855	160	0.08314	C3orf85
ENSG00000099385	0.46889	98	0.02855	BCL7C
ENSG00000140950	0.468993	699	0.004221	TLDC1
ENSG00000080511	0.469026	221	0.001414	RDH8
ENSG00000174885	0.469279	217	0.00977	NLRP6
ENSG00000169855	0.469345	2024	0.01032	ROBO1
ENSG00000106689	0.469426	174	0.02385	LHX2
ENSG00000215193	0.469524	224	0.00432	PEX26
ENSG00000183977	0.469544	240	0.04425	PP2D1
ENSG00000008196	0.46958	166	0.02801	TFAP2B
ENSG00000160999	0.469628	182	0.03948	SH2B2
ENSG00000119004	0.469638	80	0.1019	CYP20A1
ENSG00000111860	0.469645	574	0.05	CEP85L
ENSG00000129951	0.469656	246	0.002952	PLPPR3
ENSG00000181781	0.469662	153	0.006548	ODF3L2
ENSG00000127616	0.469756	326	0.01907	SMARCA4
ENSG00000253797	0.469925	75	0.06088	UTP14C
ENSG00000142937	0.469973	79	0.07253	RPS8
ENSG00000157551	0.470054	347	0.07611	KCNJ15
ENSG00000077327	0.470063	50	0.02195	SPAG6
ENSG00000115386	0.470251	143	0.05113	REG1A
ENSG00000168002	0.470254	31	0.01498	POLR2G
ENSG00000259060	0.470322	303	0.01466	AL163195.3
ENSG00000113407	0.470331	152	0.01381	TARS
ENSG00000082515	0.470347	96	0.1885	MRPL22
ENSG00000113712	0.470541	132	0.02895	CSNK1A1
ENSG00000148408	0.470789	390	0.006637	CACNA1B
ENSG00000152464	0.470824	239	0.007248	RPP38
ENSG00000215397	0.47084	173	0.001823	SCRT2
ENSG00000171045	0.470957	676	0.00652	TSNARE1
ENSG00000129667	0.470976	213	0.00387	RHBDF2
ENSG00000188659	0.470993	112	0.02255	SAXO2
ENSG00000152952	0.471011	297	0.06436	PLOD2
ENSG00000160310	0.471046	201	0.02031	PRMT2
ENSG00000125046	0.471177	662	0.002511	SSUH2
ENSG00000140961	0.471221	289	0.01307	OSGIN1
ENSG00000113555	0.471252	162	0.05204	PCDH12
ENSG00000085552	0.471353	126	0.03379	IGSF9
ENSG00000169155	0.471582	78	0.03851	ZBTB43
ENSG00000181939	0.471843	345	0.0003788	OR4C15
ENSG00000089685	0.471903	237	0.007936	BIRC5
ENSG00000104863	0.471926	90	0.001586	LIN7B
ENSG00000183495	0.47193	198	0.04333	EP400
ENSG00000157985	0.471969	1382	0.001462	AGAP1
ENSG00000229183	0.471992	31	0.04652	PGA4
ENSG00000188100	0.472075	121	0.01029	FAM25A
ENSG00000184305	0.472084	3310	0.003796	CCSER1
ENSG00000091583	0.472121	286	0.03238	APOH
ENSG00000174370	0.472237	166	0.006502	C11orf45
ENSG00000146047	0.472439	191	7.918e-05	HIST1H2BA
ENSG00000168619	0.472538	338	0.02845	ADAM18
ENSG00000087237	0.472554	225	0.005142	CETP
ENSG00000168264	0.472599	122	0.04083	IRF2BP2
ENSG00000106927	0.472643	165	0.01007	AMBP
ENSG00000158483	0.4728	280	0.0258	FAM86C1
ENSG00000074966	0.472899	218	0.004537	TXK
ENSG00000169876	0.47317	215	0.04926	MUC17
ENSG00000105085	0.473292	133	0.01241	MED26
ENSG00000161180	0.473358	80	0.07361	CCDC116
ENSG00000116701	0.473475	180	0.03818	NCF2
ENSG00000184923	0.473571	81	0.008938	NUTM2A
ENSG00000164756	0.473578	399	0.009933	SLC30A8
ENSG00000164610	0.473623	152	0.06841	RP9
ENSG00000124391	0.473753	156	0.02821	IL17C
ENSG00000168438	0.473855	198	0.09972	CDC40
ENSG00000112992	0.473912	134	0.004339	NNT
ENSG00000101198	0.474141	270	0.004822	NKAIN4
ENSG00000198917	0.474208	98	0.02485	SPOUT1
ENSG00000152683	0.474229	183	0.02414	SLC30A6
ENSG00000267477	0.474308	109	0.0349	AC008481.3
ENSG00000132950	0.474315	252	0.06927	ZMYM5
ENSG00000106245	0.47433	53	0.1528	BUD31
ENSG00000271503	0.474502	91	0.135	CCL5
ENSG00000113387	0.474508	226	0.003625	SUB1
ENSG00000214681	0.474531	82	0.02644	IQCF5
ENSG00000176153	0.474559	140	0.1504	GPX2
ENSG00000144746	0.474567	83	0.08405	ARL6IP5
ENSG00000258873	0.47486	205	0.05305	DUXA
ENSG00000164180	0.47487	139	0.09412	TMEM161B
ENSG00000105641	0.47503	140	0.03501	SLC5A5
ENSG00000134138	0.475096	414	0.003117	MEIS2
ENSG00000178538	0.475129	363	0.00778	CA8
ENSG00000173769	0.47525	257	0.03209	TOPAZ1
ENSG00000187391	0.475308	4339	0.0001737	MAGI2
ENSG00000155090	0.475312	125	0.03252	KLF10
ENSG00000170989	0.475419	102	0.03491	S1PR1
ENSG00000127249	0.47547	476	0.05254	ATP13A4
ENSG00000169583	0.475482	96	0.1069	CLIC3
ENSG00000064763	0.475505	661	0.02888	FAR2
ENSG00000133063	0.475572	219	0.02619	CHIT1
ENSG00000163093	0.475639	147	0.09751	BBS5
ENSG00000042781	0.475642	1504	0.008473	USH2A
ENSG00000118017	0.475807	80	0.07002	A4GNT
ENSG00000136404	0.475878	102	0.0615	TM6SF1
ENSG00000144852	0.475976	134	0.03296	NR1I2
ENSG00000106603	0.476106	450	0.06614	COA1
ENSG00000099834	0.476182	166	0.03446	CDHR5
ENSG00000185774	0.47622	3462	0.001638	KCNIP4
ENSG00000256087	0.476351	235	0.01542	ZNF432
ENSG00000197385	0.476397	139	0.1185	ZNF860
ENSG00000186086	0.476397	76	0.09386	NBPF6
ENSG00000167600	0.476515	165	0.02899	CYP2S1
ENSG00000173786	0.476543	62	0.06979	CNP
ENSG00000203685	0.476556	208	0.001863	STUM
ENSG00000186193	0.476659	99	0.004417	SAPCD2
ENSG00000112304	0.476688	188	0.01047	ACOT13
ENSG00000172115	0.476712	152	0.02721	CYCS
ENSG00000162344	0.476734	106	0.004278	FGF19
ENSG00000177971	0.476793	91	0.05305	IMP3
ENSG00000084234	0.476889	259	0.1178	APLP2
ENSG00000255302	0.476951	81	0.1738	EID1
ENSG00000109472	0.476987	669	0.003339	CPE
ENSG00000128309	0.477058	156	0.05602	MPST
ENSG00000204779	0.477095	5	0.3061	FOXD4L5
ENSG00000164508	0.477165	193	7.918e-05	HIST1H2AA
ENSG00000104823	0.477202	180	0.00205	ECH1
ENSG00000141232	0.477248	78	0.165	TOB1
ENSG00000067596	0.477297	279	0.01289	DHX8
ENSG00000178700	0.477319	29	0.1366	DHFR2
ENSG00000101445	0.477323	305	0.03524	PPP1R16B
ENSG00000176390	0.477476	359	0.00175	CRLF3
ENSG00000159516	0.477502	89	0.05527	SPRR2G
ENSG00000272442	0.477516	233	0.02455	AL353588.1
ENSG00000180475	0.477523	187	0.07293	OR10Q1
ENSG00000111701	0.477541	188	0.008244	APOBEC1
ENSG00000049618	0.477756	686	0.00881	ARID1B
ENSG00000074706	0.477762	617	0.001236	IPCEF1
ENSG00000225932	0.477772	47	0.02729	CTAGE4
ENSG00000041988	0.477912	95	0.03663	THAP3
ENSG00000196074	0.477951	37	0.04159	SYCP2
ENSG00000111271	0.477955	76	0.007769	ACAD10
ENSG00000214376	0.478011	180	0.002604	VSTM5
ENSG00000096093	0.478132	609	8.653e-05	EFHC1
ENSG00000145309	0.47826	260	0.09646	CABS1
ENSG00000065911	0.478318	96	0.08932	MTHFD2
ENSG00000153721	0.478362	500	0.004946	CNKSR3
ENSG00000165449	0.478439	234	0.02828	SLC16A9
ENSG00000160117	0.478463	177	0.02649	ANKLE1
ENSG00000119547	0.478464	261	0.02001	ONECUT2
ENSG00000132199	0.478574	366	0.0004676	ENOSF1
ENSG00000181444	0.47861	132	0.07371	ZNF467
ENSG00000137571	0.478737	428	0.01915	SLCO5A1
ENSG00000108423	0.478791	129	0.09159	TUBD1
ENSG00000118160	0.478816	128	0.02332	SLC8A2
ENSG00000120913	0.478888	128	0.02868	PDLIM2
ENSG00000131323	0.479051	273	0.01493	TRAF3
ENSG00000176444	0.479141	73	0.003694	CLK2
ENSG00000274744	0.479166	47	0.2193	ELOA3D
ENSG00000198093	0.479253	180	0.01271	ZNF649
ENSG00000197608	0.479351	177	0.01542	ZNF841
ENSG00000135540	0.479525	577	0.01609	NHSL1
ENSG00000189051	0.479534	123	0.07117	RNF222
ENSG00000109861	0.479547	263	0.03874	CTSC
ENSG00000024422	0.479566	224	0.04636	EHD2
ENSG00000170627	0.479588	161	0.009728	GTSF1
ENSG00000285854	0.479622	366	0.01806	AC010197.2
ENSG00000119138	0.479686	129	0.004348	KLF9
ENSG00000167618	0.479826	280	0.007221	LAIR2
ENSG00000141985	0.47991	154	0.02798	SH3GL1
ENSG00000131379	0.480082	310	0.03936	C3orf20
ENSG00000198718	0.480093	147	0.008838	TOGARAM1
ENSG00000182591	0.480167	93	0.05386	KRTAP11-1
ENSG00000134160	0.480293	562	0.004514	TRPM1
ENSG00000184261	0.480505	218	0.005834	KCNK12
ENSG00000182447	0.480568	200	0.07036	OTOL1
ENSG00000186448	0.480586	122	0.07422	ZNF197
ENSG00000163257	0.480628	79	0.1966	DCAF16
ENSG00000061938	0.480806	210	0.01426	TNK2
ENSG00000102468	0.480845	306	0.006239	HTR2A
ENSG00000144792	0.480866	87	0.07422	ZNF660
ENSG00000235098	0.480946	95	0.02101	ANKRD65
ENSG00000124198	0.480965	381	0.06935	ARFGEF2
ENSG00000116191	0.481131	303	0.01873	RALGPS2
ENSG00000139364	0.481134	1230	0.002056	TMEM132B
ENSG00000129657	0.481144	420	0.02316	SEC14L1
ENSG00000206432	0.481218	135	0.0126	TMEM200C
ENSG00000104381	0.48127	353	0.01273	GDAP1
ENSG00000284701	0.481286	104	0.009973	TMEM247
ENSG00000136381	0.48133	209	0.05536	IREB2
ENSG00000122512	0.481343	175	0.0005486	PMS2
ENSG00000164690	0.481374	133	0.02623	SHH
ENSG00000206013	0.481394	177	0.00977	IFITM5
ENSG00000267179	0.481418	126	0.06782	AC008770.2
ENSG00000142621	0.481445	558	0.008148	FHAD1
ENSG00000101294	0.481499	170	0.0113	HM13
ENSG00000175691	0.481506	172	0.01403	ZNF77
ENSG00000152939	0.481511	98	0.02559	MARVELD2
ENSG00000174669	0.481595	94	0.05188	SLC29A2
ENSG00000284684	0.481636	109	0.02201	AC092442.1
ENSG00000259040	0.481837	763	0.004668	BLOC1S5-TXNDC5
ENSG00000197870	0.48191	70	0.08527	PRB3
ENSG00000187051	0.48203	84	0.02263	RPS19BP1
ENSG00000150681	0.482088	91	0.1056	RGS18
ENSG00000166509	0.482172	641	0.04518	CLEC3A
ENSG00000108883	0.48224	228	0.01458	EFTUD2
ENSG00000205279	0.4823	144	0.02908	CTXN3
ENSG00000167117	0.482422	108	0.04582	ANKRD40CL
ENSG00000184166	0.482441	103	0.07424	OR1D2
ENSG00000014123	0.482455	84	0.04784	UFL1
ENSG00000152670	0.48246	273	0.04606	DDX4
ENSG00000101558	0.482487	185	0.02015	VAPA
ENSG00000169981	0.482508	46	0.0792	ZNF35
ENSG00000162600	0.482747	558	0.01577	OMA1
ENSG00000100422	0.482758	359	0.01793	CERK
ENSG00000212659	0.482784	104	0.08087	KRTAP9-6
ENSG00000188782	0.482786	198	0.023	CATSPER4
ENSG00000255582	0.482807	214	0.01385	OR10G2
ENSG00000137474	0.482839	326	0.009241	MYO7A
ENSG00000065717	0.482891	349	0.004944	TLE2
ENSG00000223953	0.482969	92	0.04351	C1QTNF5
ENSG00000131095	0.482998	149	0.07281	GFAP
ENSG00000251655	0.483	105	0.1389	PRB1
ENSG00000128989	0.483221	141	0.01765	ARPP19
ENSG00000179919	0.48324	107	0.1387	OR10A7
ENSG00000135503	0.483268	111	0.05854	ACVR1B
ENSG00000243910	0.483284	69	0.07876	TUBA4B
ENSG00000269855	0.483556	153	0.03	RNF225
ENSG00000120694	0.483677	182	0.01047	HSPH1
ENSG00000187187	0.483692	45	0.1115	ZNF546
ENSG00000110063	0.483747	204	0.05254	DCPS
ENSG00000197568	0.48375	121	0.09054	HHLA3
ENSG00000125551	0.48377	8	0.1286	PLGLB2
ENSG00000064651	0.483797	172	0.0295	SLC12A2
ENSG00000277586	0.483906	165	0.1188	NEFL
ENSG00000164181	0.483951	250	0.02482	ELOVL7
ENSG00000172789	0.48402	52	0.02019	HOXC5
ENSG00000141485	0.484135	230	0.01443	SLC13A5
ENSG00000088992	0.484187	218	0.02663	TESC
ENSG00000206077	0.484323	273	0.002825	ZDHHC11B
ENSG00000222036	0.484327	6	0.1058	POTEM
ENSG00000183530	0.484334	158	0.07962	PRR14L
ENSG00000108559	0.484365	329	0.02002	NUP88
ENSG00000089250	0.484396	637	0.03135	NOS1
ENSG00000101200	0.484459	153	0.008978	AVP
ENSG00000117594	0.484524	130	0.00871	HSD11B1
ENSG00000157557	0.484532	204	0.02068	ETS2
ENSG00000123427	0.484823	48	0.01901	EEF1AKMT3
ENSG00000145241	0.484907	329	0.1277	CENPC
ENSG00000172289	0.485005	45	0.08054	OR10V1
ENSG00000116874	0.485058	359	0.02513	WARS2
ENSG00000166575	0.485095	1396	0.01846	TMEM135
ENSG00000112486	0.485126	155	0.05074	CCR6
ENSG00000004948	0.485133	395	0.003686	CALCR
ENSG00000178694	0.485322	55	0.1263	NSUN3
ENSG00000158683	0.485323	908	0.009467	PKD1L1
ENSG00000121903	0.485487	143	0.0003002	ZSCAN20
ENSG00000197253	0.485668	187	0.02502	TPSB2
ENSG00000184986	0.485751	57	0.002903	TMEM121
ENSG00000105550	0.485755	136	0.04635	FGF21
ENSG00000196557	0.485833	310	0.01752	CACNA1H
ENSG00000159399	0.485988	232	0.0123	HK2
ENSG00000167011	0.485992	142	0.04641	NAT16
ENSG00000197894	0.486022	204	0.006521	ADH5
ENSG00000126003	0.486081	50	0.2329	PLAGL2
ENSG00000171763	0.486107	85	0.18	SPATA5L1
ENSG00000187550	0.486163	211	0.02483	SBK2
ENSG00000182901	0.486177	1624	0.0004077	RGS7
ENSG00000117155	0.48634	186	0.0377	SSX2IP
ENSG00000179454	0.486395	154	0.008838	KLHL28
ENSG00000214212	0.486412	78	0.06208	C19orf38
ENSG00000180817	0.486438	187	0.03094	PPA1
ENSG00000079739	0.486512	295	0.00156	PGM1
ENSG00000283932	0.486722	123	0.1652	AL121722.1
ENSG00000131503	0.486772	104	0.1118	ANKHD1
ENSG00000163817	0.486909	160	0.012	SLC6A20
ENSG00000256061	0.487174	388	0.02005	DNAAF4
ENSG00000132286	0.487211	94	0.09029	TIMM10B
ENSG00000183166	0.487346	1602	0.01241	CALN1
ENSG00000157765	0.487426	135	0.02104	SLC34A2
ENSG00000186188	0.487481	210	0.004359	FFAR4
ENSG00000164627	0.487509	798	0.01232	KIF6
ENSG00000197046	0.48755	103	0.01917	SIGLEC15
ENSG00000106436	0.487695	163	0.08496	MYL10
ENSG00000151458	0.487791	129	0.0109	ANKRD50
ENSG00000164830	0.487818	871	0.01553	OXR1
ENSG00000114853	0.487851	93	0.02045	ZBTB47
ENSG00000113100	0.487909	539	0.01582	CDH9
ENSG00000163623	0.487934	55	0.03144	NKX6-1
ENSG00000112379	0.488086	283	0.005842	ARFGEF3
ENSG00000072803	0.488196	157	0.002127	FBXW11
ENSG00000018189	0.488326	43	0.02377	RUFY3
ENSG00000149016	0.488408	59	0.0781	TUT1
ENSG00000142224	0.488414	180	0.05594	IL19
ENSG00000196565	0.488473	1474	0.004368	HBG2
ENSG00000089159	0.488536	118	0.116	PXN
ENSG00000091138	0.488547	174	0.02632	SLC26A3
ENSG00000125810	0.488677	125	0.02841	CD93
ENSG00000176476	0.488786	166	0.03758	SGF29
ENSG00000143858	0.488844	285	0.005062	SYT2
ENSG00000111348	0.488845	183	0.04429	ARHGDIB
ENSG00000160326	0.488862	134	0.04717	SLC2A6
ENSG00000101350	0.488908	117	0.1769	KIF3B
ENSG00000273155	0.488936	122	0.05139	AC092587.1
ENSG00000160801	0.489223	68	0.04184	PTH1R
ENSG00000010017	0.489272	166	0.008933	RANBP9
ENSG00000110660	0.489346	460	0.02931	SLC35F2
ENSG00000171124	0.489377	194	0.005478	FUT3
ENSG00000112249	0.489422	596	0.08607	ASCC3
ENSG00000115758	0.48944	157	0.007459	ODC1
ENSG00000279263	0.489462	72	0.1457	OR2L8
ENSG00000128000	0.489547	40	0.1115	ZNF780B
ENSG00000021826	0.489567	529	0.008859	CPS1
ENSG00000141639	0.489619	460	0.002253	MAPK4
ENSG00000149488	0.489689	548	0.006492	TMC2
ENSG00000131849	0.489706	124	0.01834	ZNF132
ENSG00000122543	0.489993	264	0.01552	OCM
ENSG00000158717	0.490069	212	0.0226	RNF166
ENSG00000162946	0.49008	924	0.01169	DISC1
ENSG00000128815	0.490081	865	0.005053	WDFY4
ENSG00000153446	0.490136	185	0.01588	C16orf89
ENSG00000005339	0.490199	108	0.005438	CREBBP
ENSG00000172969	0.490215	15	0.07249	FRG2C
ENSG00000176428	0.490304	97	0.003444	VPS37D
ENSG00000135778	0.49032	142	0.06911	NTPCR
ENSG00000174744	0.490341	84	0.01417	BRMS1
ENSG00000141367	0.490348	145	0.04282	CLTC
ENSG00000104205	0.490396	47	0.0455	SGK3
ENSG00000188629	0.490438	131	0.1107	ZNF177
ENSG00000179399	0.490449	3284	0.001436	GPC5
ENSG00000204873	0.490616	132	0.08918	KRTAP9-3
ENSG00000116031	0.490629	193	0.00954	CD207
ENSG00000135362	0.490709	562	0.01662	PRR5L
ENSG00000145675	0.490715	225	0.003424	PIK3R1
ENSG00000198121	0.490756	497	0.00315	LPAR1
ENSG00000213759	0.490836	257	0.1565	UGT2B11
ENSG00000100241	0.491021	214	0.001801	SBF1
ENSG00000159882	0.491032	133	0.07142	ZNF230
ENSG00000187726	0.491055	176	0.003094	DNAJB13
ENSG00000143162	0.491267	268	0.01675	CREG1
ENSG00000109424	0.491291	119	0.004281	UCP1
ENSG00000204659	0.491298	111	0.07084	CBY3
ENSG00000184363	0.491443	164	0.01951	PKP3
ENSG00000160584	0.491469	691	0.03953	SIK3
ENSG00000106624	0.491598	119	0.05189	AEBP1
ENSG00000161905	0.491709	119	0.01564	ALOX15
ENSG00000254466	0.491883	87	0.07375	OR4D10
ENSG00000056097	0.49205	235	0.04019	ZFR
ENSG00000121671	0.492163	110	0.1055	CRY2
ENSG00000174945	0.492242	445	0.0141	AMZ1
ENSG00000005102	0.492335	134	0.006131	MEOX1
ENSG00000092607	0.492367	320	0.05164	TBX15
ENSG00000124164	0.492401	280	0.008904	VAPB
ENSG00000130950	0.492684	83	0.06797	NUTM2F
ENSG00000154645	0.492686	1041	0.003597	CHODL
ENSG00000172000	0.492696	265	0.0004806	ZNF556
ENSG00000138684	0.492817	166	0.07712	IL21
ENSG00000131844	0.492819	252	0.008056	MCCC2
ENSG00000171566	0.492885	178	0.04747	PLRG1
ENSG00000100218	0.492891	228	0.05904	RSPH14
ENSG00000156413	0.49303	168	0.005478	FUT6
ENSG00000179152	0.493056	176	0.04854	TCAIM
ENSG00000124789	0.493101	221	0.05573	NUP153
ENSG00000163380	0.493111	65	0.08405	LMOD3
ENSG00000058799	0.493141	192	0.004896	YIPF1
ENSG00000184916	0.49316	161	0.008908	JAG2
ENSG00000163803	0.49318	679	0.009453	PLB1
ENSG00000285749	0.493208	37	0.02625	AC097636.1
ENSG00000137449	0.493276	141	0.03857	CPEB2
ENSG00000170605	0.493283	258	0.07384	OR9K2
ENSG00000170381	0.493312	943	0.03345	SEMA3E
ENSG00000239305	0.493372	109	0.00754	RNF103
ENSG00000183378	0.493519	228	0.009974	OVCH2
ENSG00000057663	0.493656	571	0.008847	ATG5
ENSG00000101096	0.493661	508	0.002794	NFATC2
ENSG00000085063	0.493686	180	0.06239	CD59
ENSG00000100528	0.493713	92	0.1868	CNIH1
ENSG00000267140	0.49372	152	0.0244	AC007998.2
ENSG00000268750	0.494135	182	0.05148	AC010522.1
ENSG00000171136	0.494141	85	0.00982	RLN3
ENSG00000230657	0.494141	114	0.05709	PRB4
ENSG00000258453	0.494165	59	0.01228	OR11H2
ENSG00000170128	0.494166	120	0.0009067	GPR25
ENSG00000111615	0.494188	157	0.07285	KRR1
ENSG00000132329	0.49422	288	0.007872	RAMP1
ENSG00000172586	0.494399	38	0.1668	CHCHD1
ENSG00000114200	0.494539	303	0.04415	BCHE
ENSG00000076351	0.494549	89	0.07494	SLC46A1
ENSG00000124177	0.494628	387	0.003837	CHD6
ENSG00000134222	0.494639	111	0.03499	PSRC1
ENSG00000139517	0.494649	337	0.002736	LNX2
ENSG00000151623	0.494726	852	0.01008	NR3C2
ENSG00000167476	0.49483	119	0.04072	JSRP1
ENSG00000155849	0.494904	1478	0.003567	ELMO1
ENSG00000086062	0.494967	303	0.02041	B4GALT1
ENSG00000163702	0.495028	122	0.002562	IL17RC
ENSG00000284554	0.495054	151	0.03893	AL022318.4
ENSG00000075711	0.495063	669	0.01309	DLG1
ENSG00000112335	0.495301	107	0.1249	SNX3
ENSG00000130876	0.495317	150	0.022	SLC7A10
ENSG00000149089	0.495329	533	0.05088	APIP
ENSG00000100027	0.495404	196	0.06552	YPEL1
ENSG00000186517	0.495409	110	0.06174	ARHGAP30
ENSG00000166224	0.495441	319	0.02025	SGPL1
ENSG00000153774	0.495494	602	0.03938	CFDP1
ENSG00000102524	0.495596	162	0.02572	TNFSF13B
ENSG00000164500	0.495656	315	0.0484	SPATA48
ENSG00000147488	0.49567	685	0.009772	ST18
ENSG00000150048	0.496007	256	0.01186	CLEC1A
ENSG00000116251	0.49607	126	0.04474	RPL22
ENSG00000135390	0.496079	225	0.1273	ATP5MC2
ENSG00000140600	0.496138	375	0.001333	SH3GL3
ENSG00000011485	0.496146	163	0.02716	PPP5C
ENSG00000196873	0.496285	20	0.03943	CBWD3
ENSG00000160752	0.49631	42	0.0005702	FDPS
ENSG00000101104	0.496336	149	0.01359	PABPC1L
ENSG00000185420	0.496368	2745	0.000575	SMYD3
ENSG00000139656	0.49654	80	0.1318	SMIM2
ENSG00000166123	0.496628	52	0.2632	GPT2
ENSG00000170632	0.49669	33	0.09379	ARMC10
ENSG00000133872	0.496757	64	0.134	SARAF
ENSG00000285269	0.496776	427	0.02313	AL160269.1
ENSG00000138495	0.496868	181	0.05135	COX17
ENSG00000183291	0.496916	146	0.003002	SELENOF
ENSG00000171574	0.497125	176	0.03	ZNF584
ENSG00000223601	0.497148	70	0.0002475	EBLN1
ENSG00000109805	0.497273	114	0.1966	NCAPG
ENSG00000110811	0.497309	90	0.07155	P3H3
ENSG00000257743	0.497344	445	0.01199	MGAM2
ENSG00000177455	0.497368	40	0.1458	CD19
ENSG00000166851	0.4974	64	0.02046	PLK1
ENSG00000274750	0.49741	147	0.0003742	HIST1H3E
ENSG00000198301	0.497415	199	0.069	SDAD1
ENSG00000137992	0.497529	161	0.1353	DBT
ENSG00000064961	0.497532	146	0.03708	HMG20B
ENSG00000106069	0.497622	1132	0.00205	CHN2
ENSG00000205649	0.497634	114	0.1701	HTN3
ENSG00000255393	0.497796	205	0.08061	OOSP4B
ENSG00000178171	0.497872	30	0.02754	AMER3
ENSG00000196653	0.498002	70	0.1032	ZNF502
ENSG00000160321	0.498037	383	0.05136	ZNF208
ENSG00000168916	0.498306	365	0.006191	ZNF608
ENSG00000253710	0.498451	98	0.06088	ALG11
ENSG00000148362	0.498515	104	0.1069	PAXX
ENSG00000206150	0.498524	105	1.263e-05	RNASE13
ENSG00000103319	0.498558	169	0.07017	EEF2K
ENSG00000171729	0.498623	552	0.0118	TMEM51
ENSG00000254709	0.498839	138	0.002504	IGLL5
ENSG00000101898	0.498869	75	0.03182	MCTS2P
ENSG00000166822	0.498923	210	0.03938	TMEM170A
ENSG00000145246	0.498946	466	0.00823	ATP10D
ENSG00000175322	0.498975	243	0.04833	ZNF519
ENSG00000152592	0.498989	130	0.03074	DMP1
ENSG00000099991	0.499017	232	0.01296	CABIN1
ENSG00000123836	0.499079	115	0.04713	PFKFB2
ENSG00000123171	0.499088	92	0.03838	CCDC70
ENSG00000106524	0.499122	260	0.02585	ANKMY2
ENSG00000101236	0.499155	257	0.03653	RNF24
ENSG00000172156	0.499181	157	0.04311	CCL11
ENSG00000004766	0.499185	174	0.05841	VPS50
ENSG00000166503	0.499202	190	0.0615	HDGFL3
ENSG00000182544	0.499226	58	0.03949	MFSD5
ENSG00000215906	0.499231	141	0.01318	LACTBL1
ENSG00000170074	0.499252	161	0.09595	FAM153A
ENSG00000107263	0.499273	491	0.01348	RAPGEF1
ENSG00000101115	0.499291	166	0.04911	SALL4
ENSG00000157014	0.499523	212	0.0135	TATDN2
ENSG00000100445	0.499532	230	0.02363	SDR39U1
ENSG00000115649	0.499552	90	0.08622	CNPPD1
ENSG00000175697	0.499602	371	0.05834	GPR156
ENSG00000198521	0.499775	130	0.007528	ZNF43
ENSG00000197183	0.499781	245	0.01222	NOL4L
ENSG00000101134	0.499798	479	0.01511	DOK5
ENSG00000092020	0.499866	232	0.0389	PPP2R3C
ENSG00000129988	0.499893	175	0.01611	LBP
ENSG00000174992	0.499987	12	0.1019	ZG16
ENSG00000175538	0.499989	159	0.01774	KCNE3
ENSG00000137634	0.500072	193	0.01369	NXPE4
ENSG00000285010	0.500113	59	0.04605	OOSP4A
ENSG00000241945	0.500159	25	0.04718	PWP2
ENSG00000062582	0.500176	94	0.09097	MRPS24
ENSG00000175787	0.500243	240	0.06797	ZNF169
ENSG00000198911	0.500295	198	0.004362	SREBF2
ENSG00000142959	0.500442	80	0.05777	BEST4
ENSG00000140107	0.500598	99	0.05239	SLC25A47
ENSG00000142619	0.500631	355	0.007082	PADI3
ENSG00000205496	0.500648	146	0.06568	OR51A2
ENSG00000153989	0.500716	164	0.01454	NUS1
ENSG00000135931	0.50072	315	0.01017	ARMC9
ENSG00000173124	0.500727	264	0.05581	ACSM6
ENSG00000162779	0.500752	1270	0.03704	AXDND1
ENSG00000139278	0.500754	175	0.07285	GLIPR1
ENSG00000162437	0.501117	185	0.02291	RAVER2
ENSG00000146049	0.501168	115	0.04403	KAAG1
ENSG00000102837	0.501192	147	0.01468	OLFM4
ENSG00000129946	0.501236	247	0.006548	SHC2
ENSG00000161016	0.501239	85	0.04312	RPL8
ENSG00000096092	0.501414	221	0.03663	TMEM14A
ENSG00000179314	0.501462	314	0.005239	WSCD1
ENSG00000181027	0.501474	187	0.04209	FKRP
ENSG00000177873	0.501515	80	0.2148	ZNF619
ENSG00000103018	0.501516	200	0.006853	CYB5B
ENSG00000269343	0.501574	167	0.05148	ZNF587B
ENSG00000177697	0.501679	137	0.0398	CD151
ENSG00000137857	0.501702	128	0.06173	DUOX1
ENSG00000173085	0.501929	227	0.008755	COQ2
ENSG00000124160	0.502235	125	0.07045	NCOA5
ENSG00000254126	0.502287	245	0.02294	CD8B2
ENSG00000164932	0.502288	200	0.07898	CTHRC1
ENSG00000159871	0.502514	313	0.005553	LYPD5
ENSG00000176281	0.502529	146	0.02931	OR4K5
ENSG00000125304	0.502604	457	0.01322	TM9SF2
ENSG00000223496	0.502623	19	0.02534	EXOSC6
ENSG00000102699	0.502653	655	0.006334	PARP4
ENSG00000004975	0.502716	47	0.01289	DVL2
ENSG00000153832	0.502888	157	0.03824	FBXO36
ENSG00000115756	0.502972	566	0.006021	HPCAL1
ENSG00000128040	0.502992	186	0.05471	SPINK2
ENSG00000223614	0.503042	123	0.06042	ZNF735
ENSG00000170485	0.503189	517	0.012	NPAS2
ENSG00000215455	0.503309	96	0.1215	KRTAP10-1
ENSG00000135870	0.503371	207	0.05168	RC3H1
ENSG00000162571	0.503477	209	0.003652	TTLL10
ENSG00000285655	0.503477	143	0.07033	AC009879.2
ENSG00000196878	0.50351	204	0.01057	LAMB3
ENSG00000203985	0.503541	88	0.09837	LDLRAD1
ENSG00000173456	0.503542	90	0.04351	RNF26
ENSG00000101180	0.503544	134	0.05702	HRH3
ENSG00000169129	0.503578	323	0.004645	AFAP1L2
ENSG00000136840	0.5036	64	0.02585	ST6GALNAC4
ENSG00000284791	0.503675	189	0.001001	OR7E47P
ENSG00000164253	0.503693	603	0.02246	WDR41
ENSG00000170802	0.503733	257	0.03672	FOXN2
ENSG00000128274	0.503744	319	0.03004	A4GALT
ENSG00000228075	0.503748	109	0.01706	BOD1L2
ENSG00000188001	0.503837	544	0.02521	TPRG1
ENSG00000143033	0.503862	164	0.07364	MTF2
ENSG00000112619	0.503947	171	0.05301	PRPH2
ENSG00000284484	0.50409	138	0.08953	AC025287.4
ENSG00000272647	0.504134	44	0.1004	AC005020.2
ENSG00000157219	0.504168	182	0.007156	HTR5A
ENSG00000162614	0.504379	76	0.08351	NEXN
ENSG00000124731	0.5044	151	0.06705	TREM1
ENSG00000133112	0.504439	136	0.03381	TPT1
ENSG00000107295	0.504567	857	0.009178	SH3GL2
ENSG00000112290	0.504614	118	0.2391	WASF1
ENSG00000148704	0.504658	70	0.04128	VAX1
ENSG00000125378	0.504873	115	0.01091	BMP4
ENSG00000148219	0.504929	2440	0.003497	ASTN2
ENSG00000125386	0.504992	291	0.03367	FAM193A
ENSG00000118246	0.505186	196	0.04573	FASTKD2
ENSG00000181092	0.505191	162	0.01488	ADIPOQ
ENSG00000185565	0.505207	3206	0.003485	LSAMP
ENSG00000171450	0.505302	35	0.2118	CDK5R2
ENSG00000189167	0.505417	129	0.003805	ZAR1L
ENSG00000100033	0.505429	58	0.07025	PRODH
ENSG00000114487	0.505486	480	0.01575	MORC1
ENSG00000163202	0.505692	61	0.009471	LCE3D
ENSG00000105204	0.506094	159	0.05888	DYRK1B
ENSG00000117500	0.506127	107	0.07364	TMED5
ENSG00000170296	0.506168	42	0.01289	GABARAP
ENSG00000162415	0.506232	540	0.01001	ZSWIM5
ENSG00000106013	0.506266	706	0.1377	ANKRD7
ENSG00000130332	0.506342	172	0.07213	LSM7
ENSG00000188784	0.506443	114	0.01512	PLA2G2E
ENSG00000153936	0.506447	371	0.003002	HS2ST1
ENSG00000159648	0.506544	132	0.05306	TEPP
ENSG00000065518	0.506591	102	0.09231	NDUFB4
ENSG00000157578	0.5066	202	0.032	LCA5L
ENSG00000221840	0.506634	267	0.1015	OR4A5
ENSG00000132196	0.506693	97	0.03158	HSD17B7
ENSG00000164326	0.506911	143	0.06222	CARTPT
ENSG00000171469	0.506924	106	0.1022	ZNF561
ENSG00000254996	0.506979	116	0.1118	ANKHD1-EIF4EBP3
ENSG00000188735	0.50706	229	0.02302	TMEM120B
ENSG00000254440	0.507073	37	0.05111	PBOV1
ENSG00000144161	0.507103	107	0.06659	ZC3H8
ENSG00000165434	0.507227	239	0.03751	PGM2L1
ENSG00000103429	0.507247	36	0.05073	BFAR
ENSG00000249931	0.507303	13	0.1037	GOLGA8K
ENSG00000100485	0.507438	358	0.0227	SOS2
ENSG00000169908	0.507467	159	0.02215	TM4SF1
ENSG00000166986	0.507566	96	0.1697	MARS
ENSG00000049759	0.50761	1000	0.0225	NEDD4L
ENSG00000119650	0.507668	383	0.01261	IFT43
ENSG00000182093	0.50768	201	0.007389	WRB
ENSG00000021488	0.507785	300	0.02419	SLC7A9
ENSG00000186487	0.507825	1153	0.001124	MYT1L
ENSG00000215009	0.507829	114	0.1092	ACSM4
ENSG00000116670	0.507936	182	0.007943	MAD2L2
ENSG00000090402	0.508082	262	0.1003	SI
ENSG00000168778	0.508104	201	0.053	TCTN2
ENSG00000007168	0.508423	202	0.02189	PAFAH1B1
ENSG00000120436	0.508544	59	0.05074	GPR31
ENSG00000042980	0.508561	222	0.003115	ADAM28
ENSG00000123338	0.508573	199	0.01412	NCKAP1L
ENSG00000162009	0.508585	170	0.01925	SSTR5
ENSG00000127824	0.508694	78	0.07876	TUBA4A
ENSG00000165457	0.508752	47	0.01523	FOLR2
ENSG00000167210	0.508848	596	0.00271	LOXHD1
ENSG00000132854	0.508967	454	0.05865	KANK4
ENSG00000152661	0.509018	199	0.0635	GJA1
ENSG00000113532	0.509144	181	0.07754	ST8SIA4
ENSG00000100441	0.509238	258	0.008969	KHNYN
ENSG00000100938	0.509264	46	0.08357	GMPR2
ENSG00000266302	0.509276	174	0.008352	AC098850.3
ENSG00000169181	0.509387	808	0.0004278	GSG1L
ENSG00000074181	0.509675	223	0.02919	NOTCH3
ENSG00000127081	0.509711	182	0.06422	ZNF484
ENSG00000170927	0.50994	1330	0.04166	PKHD1
ENSG00000078549	0.510126	236	0.009946	ADCYAP1R1
ENSG00000184345	0.510128	84	0.05921	IQCF2
ENSG00000188997	0.510142	100	0.04124	KCTD21
ENSG00000266733	0.510164	104	0.132	TBC1D29
ENSG00000148229	0.510272	115	0.01349	POLE3
ENSG00000171970	0.510456	242	0.0004806	ZNF57
ENSG00000116353	0.510459	167	0.01125	MECR
ENSG00000121075	0.510513	123	0.01765	TBX4
ENSG00000261247	0.510541	7	0.1302	GOLGA8T
ENSG00000160808	0.510568	78	0.04184	MYL3
ENSG00000104299	0.510672	240	0.09971	INTS9
ENSG00000104884	0.510672	140	0.0221	ERCC2
ENSG00000134184	0.510692	120	0.02405	GSTM1
ENSG00000130312	0.510744	212	0.02649	MRPL34
ENSG00000169314	0.510756	126	0.07172	C22orf15
ENSG00000163618	0.510761	1374	0.003959	CADPS
ENSG00000158528	0.510798	604	0.05059	PPP1R9A
ENSG00000110315	0.510872	203	0.004303	RNF141
ENSG00000103202	0.510889	194	0.06097	NME4
ENSG00000176182	0.510941	201	0.006836	MYPOP
ENSG00000160349	0.511286	148	0.01062	LCN1
ENSG00000163703	0.511372	96	0.002562	CRELD1
ENSG00000158023	0.511402	237	0.01688	WDR66
ENSG00000174004	0.511543	261	0.02418	NRROS
ENSG00000150995	0.511581	1064	0.002944	ITPR1
ENSG00000163810	0.511665	147	0.05375	TGM4
ENSG00000249141	0.511808	421	0.009751	AL159163.1
ENSG00000021574	0.511963	233	0.02006	SPAST
ENSG00000174684	0.512007	75	0.01417	B4GAT1
ENSG00000135185	0.512284	98	0.06317	TMEM243
ENSG00000138119	0.51229	780	0.005058	MYOF
ENSG00000182810	0.512323	47	0.002352	DDX28
ENSG00000109208	0.512328	336	0.04425	SMR3A
ENSG00000168209	0.512354	70	0.2309	DDIT4
ENSG00000115257	0.51242	114	0.03049	PCSK4
ENSG00000165943	0.512513	99	0.02059	MOAP1
ENSG00000175826	0.512641	56	0.01289	CTDNEP1
ENSG00000076053	0.512722	137	0.09395	RBM7
ENSG00000058404	0.512727	325	0.01271	CAMK2B
ENSG00000164532	0.512951	258	0.08678	TBX20
ENSG00000096696	0.512965	250	0.001362	DSP
ENSG00000260916	0.513034	324	0.062	CCPG1
ENSG00000105393	0.513043	188	0.02449	BABAM1
ENSG00000256892	0.513088	163	0.06684	MTRNR2L7
ENSG00000178826	0.513094	20	0.2015	TMEM139
ENSG00000196388	0.513113	93	0.05939	INCA1
ENSG00000049249	0.513268	112	0.03838	TNFRSF9
ENSG00000174125	0.51327	421	0.03247	TLR1
ENSG00000021776	0.513296	299	0.03636	AQR
ENSG00000115211	0.513319	42	0.004954	EIF2B4
ENSG00000035862	0.513326	357	0.005971	TIMP2
ENSG00000166391	0.51344	149	0.1058	MOGAT2
ENSG00000135525	0.513502	177	0.05529	MAP7
ENSG00000115524	0.51357	85	0.1339	SF3B1
ENSG00000182732	0.513599	1861	0.0006235	RGS6
ENSG00000164879	0.513646	103	0.08994	CA3
ENSG00000133256	0.513689	123	0.1304	PDE6B
ENSG00000143183	0.513731	257	0.03155	TMCO1
ENSG00000112214	0.513733	191	0.0685	FHL5
ENSG00000215421	0.513825	831	0.03045	ZNF407
ENSG00000168389	0.513959	86	0.1451	MFSD2A
ENSG00000157856	0.514001	124	0.002551	DRC1
ENSG00000181045	0.514034	229	0.02676	SLC26A11
ENSG00000275553	0.514045	33	0.2264	ELOA3C
ENSG00000130517	0.514104	219	0.006712	PGPEP1
ENSG00000185475	0.514124	13	0.01498	TMEM179B
ENSG00000171853	0.514151	463	0.009046	TRAPPC12
ENSG00000212935	0.514162	111	0.06102	KRTAP10-3
ENSG00000198342	0.514163	75	0.003753	ZNF442
ENSG00000159840	0.514346	103	0.04774	ZYX
ENSG00000163697	0.514419	1171	0.00617	APBB2
ENSG00000153107	0.514551	669	0.002623	ANAPC1
ENSG00000127220	0.514568	216	0.02649	ABHD8
ENSG00000196866	0.514642	158	0.0003742	HIST1H2AD
ENSG00000283787	0.514652	114	0.0158	PRR33
ENSG00000103852	0.514695	442	0.02615	TTC23
ENSG00000008311	0.514707	165	0.06017	AASS
ENSG00000167771	0.514788	50	0.04434	RCOR2
ENSG00000181827	0.514916	471	0.03133	RFX7
ENSG00000122642	0.514963	225	0.009832	FKBP9
ENSG00000239887	0.515007	192	0.001197	C1orf226
ENSG00000182827	0.515011	171	0.08417	ACBD3
ENSG00000156017	0.515138	150	0.006906	CARNMT1
ENSG00000133247	0.515166	136	0.02733	KMT5C
ENSG00000140367	0.515257	85	0.01311	UBE2Q2
ENSG00000154118	0.515333	599	0.01304	JPH3
ENSG00000164543	0.515344	320	0.03408	STK17A
ENSG00000117425	0.515345	126	0.05777	PTCH2
ENSG00000183283	0.515395	159	0.1009	DAZAP2
ENSG00000154143	0.515559	23	0.1017	PANX3
ENSG00000181523	0.515627	200	0.02676	SGSH
ENSG00000134827	0.515637	23	0.03515	TCN1
ENSG00000169594	0.515719	87	0.06837	BNC1
ENSG00000150637	0.515728	256	0.05197	CD226
ENSG00000126858	0.515907	211	0.03503	RHOT1
ENSG00000122566	0.516175	62	0.06502	HNRNPA2B1
ENSG00000115295	0.516219	279	0.003878	CLIP4
ENSG00000166167	0.516764	433	0.04461	BTRC
ENSG00000166961	0.516787	132	0.01579	MS4A15
ENSG00000213965	0.516859	124	0.04068	NUDT19
ENSG00000054690	0.517249	292	0.0009544	PLEKHH1
ENSG00000178028	0.517284	41	0.04394	DMAP1
ENSG00000180530	0.517307	256	0.02402	NRIP1
ENSG00000089012	0.517395	262	0.0203	SIRPG
ENSG00000143353	0.51745	102	0.08533	LYPLAL1
ENSG00000162664	0.51748	64	0.02553	ZNF326
ENSG00000197110	0.51749	82	0.001093	IFNL3
ENSG00000167740	0.517509	246	0.004695	CYB5D2
ENSG00000037897	0.517618	42	0.01901	METTL1
ENSG00000154144	0.517624	20	0.1017	TBRG1
ENSG00000156970	0.517679	176	0.02775	BUB1B
ENSG00000157542	0.517685	1218	0.003968	KCNJ6
ENSG00000122958	0.517704	200	0.004317	VPS26A
ENSG00000013275	0.517744	31	0.1304	PSMC4
ENSG00000066557	0.51783	117	0.1072	LRRC40
ENSG00000115234	0.51783	42	0.004954	SNX17
ENSG00000153574	0.517909	68	0.07084	RPIA
ENSG00000169223	0.51797	71	0.05498	LMAN2
ENSG00000182551	0.51806	236	0.01733	ADI1
ENSG00000205189	0.51808	155	0.04252	ZBTB10
ENSG00000117868	0.518152	554	0.004281	ESYT2
ENSG00000177200	0.518209	554	0.0139	CHD9
ENSG00000128596	0.51821	132	0.00404	CCDC136
ENSG00000205269	0.518363	224	0.01182	TMEM170B
ENSG00000105281	0.518524	170	0.0279	SLC1A5
ENSG00000166532	0.518534	146	0.002555	RIMKLB
ENSG00000274226	0.518724	2	0.5182	TBC1D3H
ENSG00000125879	0.518841	242	0.01585	OTOR
ENSG00000142694	0.51887	45	0.03247	EVA1B
ENSG00000187605	0.518896	300	0.02229	TET3
ENSG00000145423	0.519026	140	0.01824	SFRP2
ENSG00000162849	0.5191	1712	0.005167	KIF26B
ENSG00000071909	0.519152	1369	0.001117	MYO3B
ENSG00000104365	0.519249	50	0.1229	IKBKB
ENSG00000068878	0.519266	303	0.05324	PSME4
ENSG00000213931	0.519302	1443	0.004368	HBE1
ENSG00000196684	0.51934	195	0.06823	HSH2D
ENSG00000167291	0.519469	500	0.008909	TBC1D16
ENSG00000173267	0.519571	133	0.07908	SNCG
ENSG00000112406	0.51959	223	0.02706	HECA
ENSG00000196569	0.519595	1329	0.01632	LAMA2
ENSG00000204851	0.519626	206	0.02661	PNMA8B
ENSG00000129991	0.519807	126	0.0174	TNNI3
ENSG00000150625	0.519873	819	0.0009037	GPM6A
ENSG00000278535	0.519932	92	0.007847	DHRS11
ENSG00000163795	0.520005	42	0.004954	ZNF513
ENSG00000176946	0.520084	244	0.01189	THAP4
ENSG00000178795	0.52025	278	0.03011	GDPD4
ENSG00000161654	0.520255	104	0.08732	LSM12
ENSG00000184144	0.520541	163	0.05095	CNTN2
ENSG00000132661	0.520642	103	0.03229	NXT1
ENSG00000179817	0.520754	243	0.07064	MRGPRX4
ENSG00000167131	0.520792	134	0.07281	CCDC103
ENSG00000214447	0.520792	134	0.07281	FAM187A
ENSG00000164609	0.52081	125	0.02619	SLU7
ENSG00000156482	0.52085	152	0.001651	RPL30
ENSG00000162302	0.520911	128	0.04716	RPS6KA4
ENSG00000213523	0.520957	54	0.1437	SRA1
ENSG00000225830	0.521021	282	0.04034	ERCC6
ENSG00000188177	0.521021	169	0.02821	ZC3H6
ENSG00000162227	0.521096	25	0.01498	TAF6L
ENSG00000165801	0.521226	128	0.02124	ARHGEF40
ENSG00000239810	0.521265	144	0.06875	PRAMEF11
ENSG00000148773	0.521287	315	0.05597	MKI67
ENSG00000073670	0.521289	112	0.06116	ADAM11
ENSG00000159289	0.521295	28	0.064	GOLGA6A
ENSG00000144820	0.52143	242	0.07126	ADGRG7
ENSG00000131808	0.521436	100	0.1926	FSHB
ENSG00000161911	0.521499	46	0.08097	TREML1
ENSG00000205116	0.521548	97	0.02101	TMEM88B
ENSG00000186710	0.521585	83	0.003596	CFAP73
ENSG00000125888	0.521585	243	0.03012	BANF2
ENSG00000167674	0.521608	233	0.01074	HDGFL2
ENSG00000181234	0.521628	1329	0.006746	TMEM132C
ENSG00000151650	0.521641	139	0.003107	VENTX
ENSG00000033178	0.521677	324	0.1472	UBA6
ENSG00000087302	0.521679	170	0.07283	RTRAF
ENSG00000277224	0.521727	161	0.0003742	HIST1H2BF
ENSG00000078725	0.521854	434	0.007237	BRINP1
ENSG00000255508	0.521879	71	0.0781	AP002990.1
ENSG00000152223	0.521959	351	0.01917	EPG5
ENSG00000261147	0.521968	192	0.007604	AC091167.2
ENSG00000145217	0.52219	160	0.03781	SLC26A1
ENSG00000139410	0.522433	22	0.05082	SDSL
ENSG00000171159	0.522537	55	0.143	C9orf16
ENSG00000131941	0.522872	495	0.02966	RHPN2
ENSG00000188641	0.522979	1563	0.01639	DPYD
ENSG00000168724	0.523008	119	0.06648	DNAJC21
ENSG00000137203	0.523124	136	0.01349	TFAP2A
ENSG00000136709	0.523238	320	0.06276	WDR33
ENSG00000181392	0.523244	63	0.05187	SYNE4
ENSG00000184432	0.523265	188	0.08843	COPB2
ENSG00000221813	0.523315	132	0.1456	OR6B1
ENSG00000123064	0.523399	113	0.009603	DDX54
ENSG00000125834	0.523402	316	0.004635	STK35
ENSG00000274211	0.523506	178	1.664e-06	SOCS7
ENSG00000119514	0.523525	222	0.01576	GALNT12
ENSG00000162771	0.523573	72	0.02308	FAM71A
ENSG00000188868	0.523596	106	0.03684	ZNF563
ENSG00000107021	0.523679	89	0.02485	TBC1D13
ENSG00000102924	0.523735	86	0.04566	CBLN1
ENSG00000141524	0.523767	182	0.02138	TMC6
ENSG00000164946	0.524045	664	0.01283	FREM1
ENSG00000131864	0.524057	185	0.1129	USP29
ENSG00000111012	0.524094	41	0.01901	CYP27B1
ENSG00000183718	0.524554	93	0.04742	TRIM52
ENSG00000137288	0.524613	205	0.01196	UQCC2
ENSG00000144567	0.524685	88	0.08622	RETREG2
ENSG00000174227	0.524711	235	0.05283	PIGG
ENSG00000155158	0.524719	515	0.009437	TTC39B
ENSG00000096264	0.52495	248	0.04292	NCR2
ENSG00000136960	0.524965	297	0.03695	ENPP2
ENSG00000178343	0.524996	141	0.04625	SHISA3
ENSG00000240682	0.525122	18	0.1208	ISY1
ENSG00000273841	0.525181	53	0.03952	TAF9
ENSG00000134690	0.525193	189	0.06349	CDCA8
ENSG00000072756	0.52525	231	0.04486	TRNT1
ENSG00000183791	0.525256	55	0.1473	ELOA3
ENSG00000179010	0.525268	149	0.03367	MRFAP1
ENSG00000173281	0.525347	151	0.0506	PPP1R3B
ENSG00000276409	0.525401	153	0.1008	CCL14
ENSG00000104093	0.525538	342	0.08807	DMXL2
ENSG00000261594	0.525583	18	0.1215	TPBGL
ENSG00000117586	0.52559	138	0.005864	TNFSF4
ENSG00000178597	0.52564	282	0.0005415	PSAPL1
ENSG00000133878	0.525689	60	0.08105	DUSP26
ENSG00000101335	0.52571	14	0.2265	MYL9
ENSG00000101098	0.525732	138	0.04864	RIMS4
ENSG00000164031	0.525929	118	0.005656	DNAJB14
ENSG00000118260	0.525936	118	0.01564	CREB1
ENSG00000137628	0.526014	331	0.1007	DDX60
ENSG00000197122	0.526052	171	0.02102	SRC
ENSG00000114115	0.526068	205	0.02737	RBP1
ENSG00000105618	0.526071	151	0.04263	PRPF31
ENSG00000130045	0.526116	175	0.06661	NXNL2
ENSG00000160994	0.526169	338	0.01158	CCDC105
ENSG00000117399	0.526327	40	0.1021	CDC20
ENSG00000172551	0.526431	250	0.02371	MUCL1
ENSG00000243811	0.526465	137	0.03893	APOBEC3D
ENSG00000187801	0.526574	101	0.039	ZFP69B
ENSG00000225828	0.526578	3	0.3473	FAM229A
ENSG00000162526	0.526578	3	0.3473	TSSK3
ENSG00000167910	0.52663	110	0.07421	CYP7A1
ENSG00000182853	0.526724	124	0.05246	VMO1
ENSG00000257524	0.526752	110	0.01838	AL157935.2
ENSG00000170683	0.526924	225	0.04508	OR10A3
ENSG00000136813	0.526929	228	0.04116	ECPAS
ENSG00000134326	0.527044	57	0.00738	CMPK2
ENSG00000135476	0.527048	59	0.1004	ESPL1
ENSG00000181023	0.52712	228	0.06358	OR56B1
ENSG00000261949	0.527134	103	0.06504	GFY
ENSG00000262526	0.527152	45	0.01289	AC120057.2
ENSG00000121940	0.527283	208	0.01079	CLCC1
ENSG00000108370	0.527319	413	0.003143	RGS9
ENSG00000181609	0.527355	143	0.04	OR52D1
ENSG00000116176	0.527379	214	0.02502	TPSG1
ENSG00000269307	0.527545	196	0.02449	AC010463.1
ENSG00000165868	0.52768	414	0.01268	HSPA12A
ENSG00000135925	0.527694	53	0.03135	WNT10A
ENSG00000139146	0.527694	106	0.0368	SINHCAF
ENSG00000132424	0.527805	176	0.06678	PNISR
ENSG00000106571	0.527885	734	0.01097	GLI3
ENSG00000104518	0.528122	220	0.0224	GSDMD
ENSG00000171960	0.528129	95	0.01442	PPIH
ENSG00000141622	0.528184	332	0.01115	RNF165
ENSG00000185055	0.528267	144	0.05487	EFCAB10
ENSG00000171462	0.528325	69	0.004837	DLK2
ENSG00000138135	0.52837	108	0.004465	CH25H
ENSG00000188425	0.52849	169	0.006836	NANOS2
ENSG00000174343	0.528493	279	0.01818	CHRNA9
ENSG00000261609	0.528494	349	0.01599	GAN
ENSG00000013523	0.528741	224	0.01782	ANGEL1
ENSG00000165661	0.528863	177	0.007196	QSOX2
ENSG00000197165	0.528943	128	0.03758	SULT1A2
ENSG00000105131	0.52898	46	0.03954	EPHX3
ENSG00000263761	0.529005	66	0.001259	GDF2
ENSG00000158014	0.529033	104	0.1076	SLC30A2
ENSG00000131188	0.529084	62	0.0958	PRR7
ENSG00000182973	0.529207	201	0.05226	CNOT10
ENSG00000197780	0.529237	130	0.03506	TAF13
ENSG00000153253	0.529338	262	0.0844	SCN3A
ENSG00000067715	0.529389	844	0.01952	SYT1
ENSG00000135506	0.529431	124	0.02242	OS9
ENSG00000114098	0.529466	81	0.01319	ARMC8
ENSG00000182327	0.529551	123	0.05246	GLTPD2
ENSG00000065491	0.529573	181	0.04178	TBC1D22B
ENSG00000164458	0.529584	279	0.04492	TBXT
ENSG00000075651	0.529821	590	0.01192	PLD1
ENSG00000171097	0.529949	96	0.01614	KYAT1
ENSG00000122966	0.530082	284	0.01945	CIT
ENSG00000104833	0.53012	123	0.02162	TUBB4A
ENSG00000162852	0.53013	413	0.009694	CNST
ENSG00000151090	0.530143	823	0.01457	THRB
ENSG00000173557	0.530181	135	0.05199	C2orf70
ENSG00000072840	0.530226	672	0.02225	EVC
ENSG00000196843	0.530244	35	0.06143	ARID5A
ENSG00000177192	0.530485	99	0.04333	PUS1
ENSG00000237515	0.530565	1075	0.009829	SHISA9
ENSG00000163017	0.530574	213	0.03487	ACTG2
ENSG00000040731	0.530582	525	0.004029	CDH10
ENSG00000122188	0.530588	161	0.002109	LAX1
ENSG00000171987	0.530611	237	0.01954	C11orf40
ENSG00000124449	0.530721	147	0.04894	IRGC
ENSG00000106246	0.530794	68	0.1684	PTCD1
ENSG00000170820	0.530877	723	0.006602	FSHR
ENSG00000164038	0.530942	126	0.07529	SLC9B2
ENSG00000169509	0.531127	82	0.03929	CRCT1
ENSG00000241128	0.531211	124	0.02338	OR14A2
ENSG00000167705	0.531342	77	0.1206	RILP
ENSG00000182272	0.531352	249	0.03375	B4GALNT4
ENSG00000163545	0.531445	181	0.01875	NUAK2
ENSG00000176046	0.531496	76	0.03941	NUPR1
ENSG00000164778	0.531523	194	0.01666	EN2
ENSG00000186480	0.531538	250	0.05734	INSIG1
ENSG00000170545	0.531569	147	0.1009	SMAGP
ENSG00000169599	0.53158	175	0.158	NFU1
ENSG00000168350	0.531668	103	0.05908	DEGS2
ENSG00000196589	0.53177	123	0.01915	MBD3L2B
ENSG00000139116	0.531778	231	0.03244	KIF21A
ENSG00000179639	0.531879	133	0.178	FCER1A
ENSG00000172538	0.532019	185	0.009348	FAM170B
ENSG00000159346	0.532059	109	0.02981	ADIPOR1
ENSG00000178585	0.532258	128	0.01421	CTNNBIP1
ENSG00000169871	0.532287	186	0.01147	TRIM56
ENSG00000213865	0.532326	18	0.0455	C8orf44
ENSG00000172493	0.532453	397	0.03365	AFF1
ENSG00000214787	0.532535	211	0.08909	MS4A4E
ENSG00000088247	0.532578	101	0.02491	KHSRP
ENSG00000146476	0.532606	186	0.02972	ARMT1
ENSG00000213390	0.53266	287	0.1021	ARHGAP19
ENSG00000206181	0.532715	66	0.1473	ELOA2
ENSG00000182652	0.532801	200	0.02653	OR4Q3
ENSG00000214562	0.53284	93	0.04721	NUTM2D
ENSG00000176953	0.53289	50	0.1307	NFATC2IP
ENSG00000215910	0.532906	299	0.04508	C1orf167
ENSG00000204161	0.532945	215	0.003205	TMEM273
ENSG00000079156	0.532952	488	0.005272	OSBPL6
ENSG00000082175	0.532992	436	0.03512	PGR
ENSG00000235272	0.533132	125	0.1024	RAMACL
ENSG00000144015	0.533191	16	0.1227	TRIM43
ENSG00000181143	0.533231	588	0.00575	MUC16
ENSG00000169758	0.533419	382	0.01533	TMEM266
ENSG00000048544	0.533646	208	0.06028	MRPS10
ENSG00000079819	0.533771	560	0.02028	EPB41L2
ENSG00000150401	0.533784	269	0.03941	DCUN1D2
ENSG00000081087	0.533805	276	0.001069	OSTM1
ENSG00000108509	0.533921	108	0.03023	CAMTA2
ENSG00000057757	0.533985	30	0.03408	PITHD1
ENSG00000100647	0.534007	120	0.002819	SUSD6
ENSG00000174156	0.534014	118	0.161	GSTA3
ENSG00000197121	0.534135	208	0.006643	PGAP1
ENSG00000198090	0.53419	65	0.07733	KRTAP4-6
ENSG00000178685	0.534236	83	0.07321	PARP10
ENSG00000115255	0.534265	142	0.03049	REEP6
ENSG00000100280	0.534292	249	0.02323	AP1B1
ENSG00000144566	0.534331	288	0.04425	RAB5A
ENSG00000072832	0.534338	682	0.02225	CRMP1
ENSG00000120451	0.534356	315	0.06234	SNX19
ENSG00000255072	0.534595	48	0.08437	PIGY
ENSG00000110427	0.534779	598	0.0376	KIAA1549L
ENSG00000032444	0.534794	279	0.00941	PNPLA6
ENSG00000115170	0.534798	148	0.04738	ACVR1
ENSG00000177700	0.534912	137	0.0398	POLR2L
ENSG00000119121	0.534934	360	0.003966	TRPM6
ENSG00000175084	0.534973	45	0.03337	DES
ENSG00000272410	0.535039	221	0.0135	AC022384.1
ENSG00000127481	0.535057	271	0.03791	UBR4
ENSG00000106089	0.535134	123	0.007104	STX1A
ENSG00000184857	0.535199	279	0.01013	TMEM186
ENSG00000138617	0.535352	214	0.02508	PARP16
ENSG00000103245	0.535404	151	0.001652	CIAO3
ENSG00000111331	0.53555	258	0.05694	OAS3
ENSG00000034239	0.535685	56	0.04751	EFCAB1
ENSG00000273291	0.535714	439	0.01242	AC092042.3
ENSG00000104341	0.53575	459	0.01654	LAPTM4B
ENSG00000173166	0.535847	112	0.007244	RAPH1
ENSG00000149269	0.535865	261	0.04275	PAK1
ENSG00000106477	0.536024	132	0.04274	CEP41
ENSG00000158865	0.536077	236	0.03661	SLC5A11
ENSG00000196455	0.536093	168	0.01325	PIK3R4
ENSG00000065809	0.536102	894	0.004449	FAM107B
ENSG00000223638	0.536231	150	0.01743	RFPL4A
ENSG00000144010	0.53625	17	0.2646	TRIM43B
ENSG00000204628	0.536275	81	0.02816	RACK1
ENSG00000105656	0.536297	201	0.08375	ELL
ENSG00000165805	0.536449	113	0.02425	C12orf50
ENSG00000260851	0.536489	77	0.005843	AC010542.3
ENSG00000133858	0.536716	127	0.02183	ZFC3H1
ENSG00000083312	0.536736	217	0.05469	TNPO1
ENSG00000064666	0.536762	254	0.01045	CNN2
ENSG00000138190	0.536868	388	0.0003008	EXOC6
ENSG00000076043	0.536968	167	0.09395	REXO2
ENSG00000161013	0.536999	98	0.04707	MGAT4B
ENSG00000127415	0.537191	172	0.05797	IDUA
ENSG00000137691	0.537255	126	0.1991	CFAP300
ENSG00000283877	0.537431	240	0.04616	AC104304.1
ENSG00000189269	0.537521	239	0.01376	DRICH1
ENSG00000270617	0.537528	194	0.0483	URGCP-MRPS24
ENSG00000268083	0.537551	183	0.00205	AC008982.1
ENSG00000196428	0.537555	225	0.07403	TSC22D2
ENSG00000101132	0.53769	198	0.006952	PFDN4
ENSG00000214960	0.537743	877	0.003352	ISPD
ENSG00000146378	0.537787	200	0.05068	TAAR2
ENSG00000204842	0.537835	112	0.01065	ATXN2
ENSG00000110429	0.53786	174	0.04238	FBXO3
ENSG00000119559	0.537958	117	0.03049	C19orf25
ENSG00000112246	0.537972	227	0.02911	SIM1
ENSG00000152778	0.538006	81	0.01423	IFIT5
ENSG00000127928	0.538319	712	0.01329	GNGT1
ENSG00000111684	0.538328	94	0.124	LPCAT3
ENSG00000156239	0.538385	312	0.01906	N6AMT1
ENSG00000077498	0.53851	313	0.04113	TYR
ENSG00000141200	0.538599	182	0.04757	KIF2B
ENSG00000181264	0.538803	83	0.04022	TMEM136
ENSG00000106605	0.538852	193	0.08614	BLVRA
ENSG00000185215	0.538881	166	0.04484	TNFAIP2
ENSG00000167286	0.538895	77	0.117	CD3D
ENSG00000006125	0.538903	370	0.08749	AP2B1
ENSG00000165092	0.538965	307	0.008856	ALDH1A1
ENSG00000111049	0.539096	90	0.08019	MYF5
ENSG00000179241	0.539111	827	0.01379	LDLRAD3
ENSG00000100298	0.539263	185	0.09082	APOBEC3H
ENSG00000149451	0.539273	214	0.008224	ADAM33
ENSG00000173846	0.53954	79	0.05777	PLK3
ENSG00000213471	0.539602	173	0.007604	TTLL13P
ENSG00000117054	0.539641	266	0.08335	ACADM
ENSG00000116273	0.539691	83	0.04507	PHF13
ENSG00000146192	0.539772	223	0.006621	FGD2
ENSG00000065308	0.539787	374	8.653e-05	TRAM2
ENSG00000152092	0.539874	621	0.02455	ASTN1
ENSG00000101220	0.539911	118	0.01897	C20orf27
ENSG00000084710	0.53996	284	0.001528	EFR3B
ENSG00000009844	0.539964	232	0.02279	VTA1
ENSG00000185453	0.540001	238	0.05789	ZSWIM9
ENSG00000196345	0.540016	130	0.07422	ZKSCAN7
ENSG00000185344	0.540071	214	0.053	ATP6V0A2
ENSG00000135976	0.540116	185	0.04689	ANKRD36
ENSG00000204524	0.540409	207	0.03233	ZNF805
ENSG00000197497	0.540411	270	0.0573	ZNF665
ENSG00000102796	0.540462	115	0.005829	DHRS12
ENSG00000151491	0.540476	109	0.09744	EPS8
ENSG00000103275	0.540676	212	0.03949	UBE2I
ENSG00000153485	0.540722	105	0.02059	TMEM251
ENSG00000176597	0.540892	91	0.1293	B3GNT5
ENSG00000145016	0.540947	168	0.1221	RUBCN
ENSG00000178015	0.541111	49	0.04686	GPR150
ENSG00000145337	0.541122	50	0.08437	PYURF
ENSG00000260300	0.541196	323	0.01307	AC009119.2
ENSG00000101444	0.541412	92	0.09293	AHCY
ENSG00000132635	0.541684	105	0.004303	PCED1A
ENSG00000150457	0.541693	305	0.01674	LATS2
ENSG00000065534	0.541839	394	0.0158	MYLK
ENSG00000186281	0.541972	35	0.01813	GPAT2
ENSG00000132640	0.542185	189	0.1844	BTBD3
ENSG00000147421	0.542338	191	0.1668	HMBOX1
ENSG00000023330	0.542369	75	0.1004	ALAS1
ENSG00000285330	0.54237	216	0.001252	AC126283.2
ENSG00000205445	0.54238	109	0.1215	KRTAP10-2
ENSG00000100379	0.542491	91	0.0364	KCTD17
ENSG00000069424	0.542706	358	0.001892	KCNAB2
ENSG00000138792	0.542734	537	0.0521	ENPEP
ENSG00000240505	0.542929	322	0.0112	TNFRSF13B
ENSG00000127362	0.542998	112	0.09156	TAS2R3
ENSG00000160445	0.543003	36	0.06448	ZER1
ENSG00000060709	0.543156	1226	0.00115	RIMBP2
ENSG00000131467	0.543265	9	0.0845	PSME3
ENSG00000184471	0.543333	173	0.01925	C1QTNF8
ENSG00000149403	0.543358	1138	0.02011	GRIK4
ENSG00000153339	0.543566	455	0.00877	TRAPPC8
ENSG00000153187	0.54366	131	0.04057	HNRNPU
ENSG00000168569	0.54368	21	0.01498	TMEM223
ENSG00000197557	0.543689	168	0.01015	TTC30A
ENSG00000120279	0.543756	214	0.1228	MYCT1
ENSG00000149428	0.543885	125	0.01112	HYOU1
ENSG00000181638	0.543929	189	0.04209	ZFP41
ENSG00000065978	0.543985	72	0.154	YBX1
ENSG00000167208	0.544017	62	0.1609	SNX20
ENSG00000221888	0.544248	134	0.02191	OR1C1
ENSG00000113594	0.54431	199	0.01974	LIFR
ENSG00000176024	0.544346	169	0.00699	ZNF613
ENSG00000157211	0.544416	143	0.04678	CDCP2
ENSG00000112541	0.544459	2125	0.001142	PDE10A
ENSG00000106028	0.544484	169	0.04015	SSBP1
ENSG00000156050	0.54487	200	0.009316	FAM161B
ENSG00000139055	0.544901	173	0.04429	ERP27
ENSG00000124767	0.544922	197	0.007983	GLO1
ENSG00000262664	0.544982	85	0.06084	OVCA2
ENSG00000185926	0.544985	274	0.002028	OR4C46
ENSG00000169291	0.544988	154	0.02449	SHE
ENSG00000162398	0.545024	279	0.04367	LEXM
ENSG00000065970	0.545042	113	0.02842	FOXJ2
ENSG00000105954	0.545093	197	0.03129	NPVF
ENSG00000142856	0.545111	414	0.009505	ITGB3BP
ENSG00000077157	0.545152	278	0.0001645	PPP1R12B
ENSG00000164327	0.545435	180	0.01658	RICTOR
ENSG00000104320	0.545546	159	0.1346	NBN
ENSG00000119862	0.545559	127	0.004463	LGALSL
ENSG00000198721	0.545759	192	0.002402	ECI2
ENSG00000128656	0.54594	249	0.03178	CHN1
ENSG00000152763	0.546037	290	0.0121	WDR78
ENSG00000060566	0.54606	211	0.03663	CREB3L3
ENSG00000198839	0.546186	192	0.01812	ZNF277
ENSG00000163291	0.546294	81	0.1712	PAQR3
ENSG00000131944	0.546353	199	0.02966	FAAP24
ENSG00000145916	0.546416	103	0.01047	RMND5B
ENSG00000145782	0.546645	53	0.05074	ATG12
ENSG00000188992	0.546719	651	0.01783	LIPI
ENSG00000113384	0.546747	82	0.07468	GOLPH3
ENSG00000167283	0.546831	60	0.2498	ATP5MG
ENSG00000144130	0.546891	134	0.005243	NT5DC4
ENSG00000196937	0.546905	133	0.05141	FAM3C
ENSG00000110786	0.546939	269	0.01323	PTPN5
ENSG00000163428	0.546987	169	0.09799	LRRC58
ENSG00000151812	0.547208	1448	0.003392	SLC35F4
ENSG00000163931	0.547222	269	0.04627	TKT
ENSG00000129559	0.547232	76	0.08357	NEDD8
ENSG00000168758	0.547447	61	0.1143	SEMA4C
ENSG00000187231	0.547513	421	0.01825	SESTD1
ENSG00000118946	0.547584	239	0.03315	PCDH17
ENSG00000090857	0.547699	102	0.01911	PDPR
ENSG00000251012	0.547709	257	0.02166	AC083800.1
ENSG00000197016	0.547732	204	0.02438	ZNF470
ENSG00000248144	0.547789	328	0.02359	ADH1C
ENSG00000131778	0.547819	389	0.09973	CHD1L
ENSG00000185264	0.547821	265	0.05602	TEX33
ENSG00000050748	0.548336	402	0.007286	MAPK9
ENSG00000175832	0.548348	162	0.04089	ETV4
ENSG00000197591	0.548431	217	0.01373	OR11L1
ENSG00000105278	0.548456	288	0.01183	ZFR2
ENSG00000182197	0.548582	687	0.001492	EXT1
ENSG00000116906	0.548588	103	0.007939	GNPAT
ENSG00000106608	0.5486	227	0.0483	URGCP
ENSG00000241595	0.548706	105	0.08918	KRTAP9-4
ENSG00000174307	0.548729	163	0.02947	PHLDA3
ENSG00000212721	0.548747	113	0.05858	KRTAP4-11
ENSG00000136492	0.548839	300	0.007443	BRIP1
ENSG00000101230	0.548866	361	0.0306	ISM1
ENSG00000105819	0.548969	55	0.0367	PMPCB
ENSG00000121210	0.548977	376	0.001892	TMEM131L
ENSG00000110931	0.549025	254	0.00557	CAMKK2
ENSG00000223510	0.549207	112	0.04258	CDRT15
ENSG00000164867	0.549211	131	0.02415	NOS3
ENSG00000181061	0.549258	100	0.04508	HIGD1A
ENSG00000226742	0.549313	133	0.01887	HSBP1L1
ENSG00000168259	0.54939	87	0.06979	DNAJC7
ENSG00000099940	0.549483	181	0.0954	SNAP29
ENSG00000131238	0.549561	205	0.005882	PPT1
ENSG00000203965	0.549577	196	0.009505	EFCAB7
ENSG00000122477	0.549768	70	0.1493	LRRC39
ENSG00000162139	0.549805	114	0.0302	NEU3
ENSG00000181761	0.549964	299	0.01433	OR8H3
ENSG00000162613	0.550064	84	0.08351	FUBP1
ENSG00000095981	0.550111	187	0.03389	KCNK16
ENSG00000189350	0.550252	499	0.01766	TOGARAM2
ENSG00000168703	0.550361	108	0.1015	WFDC12
ENSG00000116791	0.550375	166	0.02292	CRYZ
ENSG00000175727	0.5505	287	0.05795	MLXIP
ENSG00000077942	0.550602	476	0.009812	FBLN1
ENSG00000164120	0.550645	229	0.01938	HPGD
ENSG00000134375	0.550697	193	0.01948	TIMM17A
ENSG00000172650	0.55071	60	0.1965	AGAP5
ENSG00000143036	0.55078	351	0.03659	SLC44A3
ENSG00000167355	0.550991	1359	0.004368	OR51B5
ENSG00000147724	0.550994	1069	0.005293	FAM135B
ENSG00000083845	0.551019	172	0.03	RPS5
ENSG00000142484	0.551234	157	0.05246	TM4SF5
ENSG00000115252	0.551263	987	0.03321	PDE1A
ENSG00000198466	0.551445	131	0.03597	ZNF587
ENSG00000187272	0.551445	127	0.08918	KRTAP9-8
ENSG00000187116	0.551663	144	0.03526	LILRA5
ENSG00000244509	0.551941	123	0.03893	APOBEC3C
ENSG00000279000	0.55199	261	0.04508	OR10A6
ENSG00000107362	0.552171	56	0.04238	ABHD17B
ENSG00000234278	0.552174	18	0.01834	PRR20E
ENSG00000118454	0.552197	173	0.09054	ANKRD13C
ENSG00000112378	0.552215	214	0.01553	PERP
ENSG00000172752	0.552303	397	0.04735	COL6A5
ENSG00000187764	0.552508	420	0.007191	SEMA4D
ENSG00000127366	0.552511	91	0.07421	TAS2R5
ENSG00000261717	0.552647	348	0.03938	AC009163.4
ENSG00000138161	0.552782	94	0.01063	CUZD1
ENSG00000168269	0.552848	175	0.0205	FOXI1
ENSG00000160305	0.552925	539	0.001824	DIP2A
ENSG00000149591	0.553016	119	0.06538	TAGLN
ENSG00000060642	0.553039	49	0.1457	PIGV
ENSG00000213240	0.553047	3	0.2275	AC239799.1
ENSG00000264343	0.553047	3	0.2275	NOTCH2NLA
ENSG00000125458	0.553334	51	0.03163	NT5C
ENSG00000248919	0.553497	63	0.192	ATP5MF-PTCD1
ENSG00000169994	0.553546	348	0.02585	MYO7B
ENSG00000018869	0.553563	140	0.0246	ZNF582
ENSG00000142634	0.553596	127	0.008148	EFHD2
ENSG00000111046	0.553795	85	0.08019	MYF6
ENSG00000136710	0.553906	81	0.08508	CCDC115
ENSG00000107077	0.553933	1888	0.0004466	KDM4C
ENSG00000106633	0.553958	231	0.01812	GCK
ENSG00000073150	0.554123	181	0.01737	PANX2
ENSG00000270011	0.554169	213	0.1107	ZNF559-ZNF177
ENSG00000136521	0.554315	91	0.01877	NDUFB5
ENSG00000136943	0.554431	60	0.1261	CTSV
ENSG00000143324	0.554444	384	0.05924	XPR1
ENSG00000136169	0.554532	158	0.05025	SETDB2
ENSG00000214732	0.554541	214	0.02398	AL096814.1
ENSG00000127364	0.554542	117	0.09156	TAS2R4
ENSG00000174529	0.554592	98	0.05095	TMEM81
ENSG00000282881	0.554604	116	0.01526	AL136373.1
ENSG00000164944	0.55468	285	0.07029	VIRMA
ENSG00000166741	0.554736	211	0.0182	NNMT
ENSG00000112137	0.554774	1212	0.006339	PHACTR1
ENSG00000257207	0.554826	2	0.6102	AC112229.3
ENSG00000256671	0.554826	2	0.6102	LIMS4
ENSG00000148671	0.554848	165	0.07908	ADIRF
ENSG00000157833	0.555076	98	0.04858	GAREM2
ENSG00000181035	0.555144	154	0.003943	SLC25A42
ENSG00000183741	0.555182	141	0.07842	CBX6
ENSG00000171551	0.555237	146	0.05058	ECEL1
ENSG00000179673	0.555242	179	0.0018	RPRML
ENSG00000169752	0.555349	94	0.01311	NRG4
ENSG00000136059	0.555363	95	0.0449	VILL
ENSG00000165304	0.555535	201	0.01721	MELK
ENSG00000115738	0.555562	114	0.06962	ID2
ENSG00000198083	0.555608	106	0.08918	KRTAP9-9
ENSG00000120162	0.555867	572	0.007959	MOB3B
ENSG00000159387	0.556128	111	0.1255	IRX6
ENSG00000111725	0.556179	70	0.02636	PRKAB1
ENSG00000183246	0.556251	36	0.1676	RIMBP3C
ENSG00000160282	0.556287	344	0.001382	FTCD
ENSG00000178403	0.556391	107	0.08826	NEUROG2
ENSG00000181744	0.556429	297	0.1411	C3orf58
ENSG00000178184	0.556439	294	0.04822	PARD6G
ENSG00000188269	0.556532	174	0.0804	OR7A5
ENSG00000158714	0.556572	140	0.01797	SLAMF8
ENSG00000113108	0.556602	42	0.1437	APBB3
ENSG00000109511	0.556627	221	0.004228	ANXA10
ENSG00000103091	0.55678	431	0.01169	WDR59
ENSG00000254415	0.556797	193	0.03237	SIGLEC14
ENSG00000112033	0.557095	127	0.00586	PPARD
ENSG00000166920	0.557153	55	0.18	C15orf48
ENSG00000166311	0.557187	118	0.004646	SMPD1
ENSG00000131236	0.557324	250	0.005882	CAP1
ENSG00000125772	0.557428	259	0.05839	GPCPD1
ENSG00000182768	0.557545	163	0.006577	NGRN
ENSG00000197771	0.557562	163	0.1316	MCMBP
ENSG00000142507	0.557768	119	0.05246	PSMB6
ENSG00000148356	0.557797	220	0.02136	LRSAM1
ENSG00000006432	0.557874	313	0.0008477	MAP3K9
ENSG00000162621	0.557879	77	0.004523	LRRC53
ENSG00000140598	0.557928	336	0.0134	EFL1
ENSG00000142102	0.55793	206	0.00977	PGGHG
ENSG00000213921	0.557965	185	0.00847	LEUTX
ENSG00000157653	0.557992	128	0.01349	C9orf43
ENSG00000164109	0.558108	99	0.00602	MAD2L1
ENSG00000149972	0.558126	4305	0.0001646	CNTN5
ENSG00000135636	0.55814	609	0.01178	DYSF
ENSG00000141040	0.558193	54	0.01365	ZNF287
ENSG00000170054	0.558203	263	0.04159	SERPINA9
ENSG00000135763	0.558234	155	0.1128	URB2
ENSG00000066322	0.558301	46	0.09375	ELOVL1
ENSG00000171790	0.558315	129	0.1032	SLFNL1
ENSG00000196378	0.558506	107	0.04312	ZNF34
ENSG00000116819	0.558709	15	0.2321	TFAP2E
ENSG00000091656	0.558725	226	0.02814	ZFHX4
ENSG00000065989	0.559005	190	0.06537	PDE4A
ENSG00000211452	0.559053	174	0.09229	DIO1
ENSG00000171792	0.559087	184	0.0203	RHNO1
ENSG00000169193	0.559135	139	0.00303	CCDC126
ENSG00000120800	0.559215	221	0.0213	UTP20
ENSG00000142453	0.559256	110	0.06579	CARM1
ENSG00000205129	0.559318	167	0.01864	C4orf47
ENSG00000188322	0.55932	79	0.03182	SBK1
ENSG00000153560	0.559342	168	0.0911	UBP1
ENSG00000188396	0.559346	71	0.05777	TCTEX1D4
ENSG00000262302	0.559478	63	0.01282	AC003688.1
ENSG00000198730	0.559502	178	0.03879	CTR9
ENSG00000197006	0.559745	59	0.04856	METTL9
ENSG00000196670	0.559747	189	0.005664	ZFP62
ENSG00000133424	0.559789	1933	0.0008909	LARGE1
ENSG00000188817	0.559805	273	0.01401	SNTN
ENSG00000078687	0.559849	237	0.03389	TNRC6C
ENSG00000105835	0.560139	147	0.02299	NAMPT
ENSG00000135845	0.560179	251	0.02696	PIGC
ENSG00000141385	0.560439	186	0.02212	AFG3L2
ENSG00000100985	0.560509	95	0.1117	MMP9
ENSG00000197241	0.560635	177	0.02147	SLC2A7
ENSG00000130513	0.560755	169	0.006712	GDF15
ENSG00000155111	0.560775	368	0.004712	CDK19
ENSG00000108852	0.560829	191	0.0006464	MPP2
ENSG00000197566	0.561003	212	0.01491	ZNF624
ENSG00000123977	0.561008	368	0.04368	DAW1
ENSG00000129028	0.561143	80	0.2167	THAP10
ENSG00000243056	0.561148	37	0.1437	EIF4EBP3
ENSG00000283977	0.561281	154	0.07827	AC084337.2
ENSG00000148335	0.561354	170	0.01115	NTMT1
ENSG00000138604	0.561469	226	0.03408	GLCE
ENSG00000105655	0.561538	77	0.08375	ISYNA1
ENSG00000047662	0.561665	410	0.03773	FAM184B
ENSG00000127870	0.561701	372	0.0642	RNF6
ENSG00000196365	0.561755	101	0.00213	LONP1
ENSG00000142538	0.56185	93	0.06504	PTH2
ENSG00000104903	0.561953	51	0.02389	LYL1
ENSG00000135094	0.562013	21	0.05082	SDS
ENSG00000205186	0.562054	136	0.1202	FABP9
ENSG00000136295	0.562089	233	0.006669	TTYH3
ENSG00000267710	0.562176	184	0.01269	EDDM13
ENSG00000185966	0.562192	119	0.009471	LCE3E
ENSG00000166394	0.562245	278	0.04238	CYB5R2
ENSG00000175449	0.562283	170	0.1509	RFESD
ENSG00000115525	0.562352	356	0.02365	ST3GAL5
ENSG00000144339	0.562362	456	0.01002	TMEFF2
ENSG00000214193	0.562452	59	0.02909	SH3D21
ENSG00000215695	0.562485	83	0.04209	RSC1A1
ENSG00000099250	0.562536	593	0.003849	NRP1
ENSG00000130433	0.562588	244	0.0265	CACNG6
ENSG00000112874	0.562608	155	0.08045	NUDT12
ENSG00000101138	0.562692	81	0.07942	CSTF1
ENSG00000106546	0.562718	964	0.004462	AHR
ENSG00000148187	0.562768	88	0.03814	MRRF
ENSG00000105619	0.562776	131	0.04263	TFPT
ENSG00000144744	0.562787	118	0.08405	UBA3
ENSG00000123384	0.562862	125	0.1008	LRP1
ENSG00000054392	0.562989	1179	0.001287	HHAT
ENSG00000134207	0.562999	313	0.02795	SYT6
ENSG00000108848	0.56309	154	0.1005	LUC7L3
ENSG00000124208	0.563093	257	0.05684	TMEM189-UBE2V1
ENSG00000140044	0.563386	200	0.03858	JDP2
ENSG00000175564	0.56342	80	0.1359	UCP3
ENSG00000144401	0.563498	134	0.001063	METTL21A
ENSG00000095787	0.563656	238	0.09316	WAC
ENSG00000177374	0.563736	89	0.09445	HIC1
ENSG00000170469	0.563969	38	0.3367	SPATA24
ENSG00000134107	0.563977	142	0.07471	BHLHE40
ENSG00000155313	0.564057	270	0.01834	USP25
ENSG00000185627	0.564282	277	0.02297	PSMD13
ENSG00000163959	0.564333	283	0.003805	SLC51A
ENSG00000204217	0.564407	322	0.02059	BMPR2
ENSG00000137976	0.564442	173	0.07842	DNASE2B
ENSG00000111653	0.564484	25	0.1413	ING4
ENSG00000163625	0.564621	175	0.03147	WDFY3
ENSG00000159322	0.564652	134	0.1393	ADPGK
ENSG00000135447	0.564701	131	0.01838	PPP1R1A
ENSG00000166569	0.56475	334	0.01407	CPLX4
ENSG00000110888	0.564806	199	0.01712	CAPRIN2
ENSG00000198018	0.564913	158	0.08387	ENTPD7
ENSG00000179913	0.565372	227	0.02185	B3GNT3
ENSG00000249992	0.565451	136	0.07194	TMEM158
ENSG00000285942	0.56546	119	0.01946	AC018362.3
ENSG00000135625	0.56548	44	0.0534	EGR4
ENSG00000167733	0.565628	62	0.00213	HSD11B1L
ENSG00000147586	0.565637	113	0.01667	MRPS28
ENSG00000117262	0.56565	12	0.1165	GPR89A
ENSG00000150753	0.565679	244	0.05876	CCT5
ENSG00000146904	0.565715	134	0.03748	EPHA1
ENSG00000285025	0.565748	43	0.06447	AL022312.1
ENSG00000204175	0.565803	19	0.06547	GPRIN2
ENSG00000116133	0.565806	243	0.04367	DHCR24
ENSG00000113761	0.565818	180	0.05194	ZNF346
ENSG00000196151	0.565958	260	0.01626	WDSUB1
ENSG00000171700	0.565985	115	0.03384	RGS19
ENSG00000115266	0.566004	115	0.03049	APC2
ENSG00000109738	0.566223	261	0.04803	GLRB
ENSG00000172780	0.566559	18	0.09631	RAB43
ENSG00000173809	0.566582	282	0.1132	TDRD12
ENSG00000254852	0.566588	14	0.08276	NPIPA2
ENSG00000165124	0.56676	885	0.02412	SVEP1
ENSG00000197168	0.566766	200	0.06088	NEK5
ENSG00000270099	0.566847	249	0.05053	AL365273.2
ENSG00000224051	0.566894	53	0.1058	CPTP
ENSG00000125818	0.566919	264	0.01551	PSMF1
ENSG00000233232	0.567001	25	0.1058	NPIPB7
ENSG00000107020	0.56707	358	0.06522	PLGRKT
ENSG00000167196	0.567074	54	0.01311	FBXO22
ENSG00000125037	0.567168	219	0.01681	EMC3
ENSG00000089847	0.567227	234	0.03672	ANKRD24
ENSG00000103546	0.56731	223	0.000381	SLC6A2
ENSG00000203722	0.567373	115	0.06668	RAET1G
ENSG00000167637	0.567392	222	0.03442	ZNF283
ENSG00000092531	0.567422	121	0.01946	SNAP23
ENSG00000184276	0.567423	198	0.0216	DEFB108B
ENSG00000124574	0.567455	106	0.004837	ABCC10
ENSG00000167005	0.567475	86	0.004623	NUDT21
ENSG00000198203	0.56751	185	0.003354	SULT1C2
ENSG00000235162	0.567522	573	0.02892	C12orf75
ENSG00000112530	0.567632	1713	0.002306	PACRG
ENSG00000106400	0.567674	92	0.06313	ZNHIT1
ENSG00000100902	0.567712	192	0.03062	PSMA6
ENSG00000162735	0.567948	53	0.09956	PEX19
ENSG00000183840	0.567952	699	0.004121	GPR39
ENSG00000176540	0.567952	105	7.632e-05	OR4C5
ENSG00000170291	0.567955	62	0.01282	ELP5
ENSG00000162928	0.567983	95	0.114	PEX13
ENSG00000090539	0.568019	148	0.01445	CHRD
ENSG00000147588	0.568037	149	0.1202	PMP2
ENSG00000087338	0.56808	154	0.136	GMCL1
ENSG00000065243	0.568085	137	0.05826	PKN2
ENSG00000261796	0.568094	26	0.09631	ISY1-RAB43
ENSG00000180979	0.56812	68	0.02804	LRRC57
ENSG00000155366	0.568149	72	0.03855	RHOC
ENSG00000163866	0.568165	553	0.002942	SMIM12
ENSG00000112893	0.568206	575	0.07377	MAN2A1
ENSG00000203760	0.568385	36	0.1306	CENPW
ENSG00000108641	0.568565	61	0.1173	B9D1
ENSG00000110344	0.568783	96	0.2026	UBE4A
ENSG00000132613	0.568888	172	0.01824	MTSS1L
ENSG00000156427	0.568907	175	0.02239	FGF18
ENSG00000113734	0.568922	127	0.04845	BNIP1
ENSG00000188730	0.569055	348	0.03994	VWC2
ENSG00000240849	0.56913	181	0.05684	TMEM189
ENSG00000239713	0.569235	173	0.04526	APOBEC3G
ENSG00000205549	0.56926	886	0.001389	C9orf92
ENSG00000221937	0.569297	45	0.1031	TAS2R40
ENSG00000162641	0.569345	311	0.04621	AKNAD1
ENSG00000173801	0.569435	174	0.01552	JUP
ENSG00000161914	0.569449	79	0.0723	ZNF653
ENSG00000077585	0.569546	340	0.01423	GPR137B
ENSG00000214402	0.569554	128	0.1069	LCNL1
ENSG00000181830	0.569623	116	0.1001	SLC35C1
ENSG00000158480	0.569741	157	0.02056	SPATA2
ENSG00000196171	0.569872	92	0.05763	OR6K2
ENSG00000179387	0.569877	156	0.004281	ELMOD2
ENSG00000125510	0.570007	147	0.02737	OPRL1
ENSG00000188859	0.570316	282	0.01552	FAM78B
ENSG00000107036	0.570381	323	0.007924	RIC1
ENSG00000226761	0.570545	144	0.05872	TAS2R46
ENSG00000141867	0.570547	107	0.03954	BRD4
ENSG00000126549	0.570549	78	0.06585	STATH
ENSG00000123342	0.570625	32	0.09251	MMP19
ENSG00000136286	0.570672	138	0.002522	MYO1G
ENSG00000229292	0.570753	159	0.01743	RFPL4AL1
ENSG00000185483	0.570798	955	0.001039	ROR1
ENSG00000198691	0.570859	509	0.008668	ABCA4
ENSG00000165474	0.570868	145	0.02021	GJB2
ENSG00000161179	0.570869	74	0.07361	YDJC
ENSG00000135069	0.570885	211	0.06299	PSAT1
ENSG00000101361	0.570903	284	0.03356	NOP56
ENSG00000237524	0.571049	90	0.1821	TEX51
ENSG00000114982	0.571112	45	0.2115	KANSL3
ENSG00000122386	0.571186	89	0.1476	ZNF205
ENSG00000197951	0.571225	257	0.03527	ZNF71
ENSG00000104852	0.571282	131	0.004882	SNRNP70
ENSG00000162891	0.571628	62	0.07786	IL20
ENSG00000168256	0.571687	48	0.1264	NKIRAS2
ENSG00000162998	0.571713	152	0.1324	FRZB
ENSG00000135912	0.571717	167	0.1163	TTLL4
ENSG00000038532	0.571729	697	0.003613	CLEC16A
ENSG00000255526	0.571928	81	0.08357	NEDD8-MDP1
ENSG00000175470	0.571943	146	0.08633	PPP2R2D
ENSG00000152760	0.571974	190	0.002409	TCTEX1D1
ENSG00000145192	0.571994	120	0.03097	AHSG
ENSG00000172775	0.572005	80	0.01741	FAM192A
ENSG00000185758	0.57205	127	0.05935	CLDN24
ENSG00000117400	0.572069	48	0.3274	MPL
ENSG00000188175	0.572103	70	0.08335	HEPACAM2
ENSG00000226650	0.572146	74	0.1957	KIF4B
ENSG00000176956	0.572294	133	0.06562	LY6H
ENSG00000104635	0.572319	290	0.07898	SLC39A14
ENSG00000109321	0.572338	54	0.07148	AREG
ENSG00000143627	0.572383	57	0.0005702	PKLR
ENSG00000221978	0.57242	157	0.002218	CCNL2
ENSG00000285932	0.572472	209	0.08387	AL133353.2
ENSG00000123933	0.572475	95	0.06963	MXD4
ENSG00000167601	0.572514	165	0.01874	AXL
ENSG00000166428	0.572681	131	0.01005	PLD4
ENSG00000166548	0.572733	38	0.005843	TK2
ENSG00000283428	0.572756	83	0.08737	CCDC195
ENSG00000178586	0.572791	138	0.006824	OR6B3
ENSG00000095380	0.572799	142	0.0392	NANS
ENSG00000100196	0.572864	79	0.02445	KDELR3
ENSG00000127318	0.572952	174	0.02636	IL22
ENSG00000105472	0.573089	96	0.01219	CLEC11A
ENSG00000183020	0.573111	338	0.07788	AP2A2
ENSG00000116885	0.573176	308	0.04397	OSCP1
ENSG00000162706	0.5733	137	0.02066	CADM3
ENSG00000085662	0.573362	91	0.06117	AKR1B1
ENSG00000125864	0.573367	274	0.02323	BFSP1
ENSG00000108578	0.57339	114	0.09205	BLMH
ENSG00000161048	0.573494	77	0.09379	NAPEPLD
ENSG00000108826	0.573737	101	0.1879	MRPL27
ENSG00000196199	0.573812	136	0.1044	MPHOSPH8
ENSG00000108700	0.573853	151	0.002045	CCL8
ENSG00000113273	0.573869	764	0.01189	ARSB
ENSG00000189079	0.573919	152	0.08261	ARID2
ENSG00000186150	0.574018	122	0.07887	UBL4B
ENSG00000126581	0.574295	11	0.0845	BECN1
ENSG00000056487	0.574332	650	0.005174	PHF21B
ENSG00000154945	0.574438	100	0.1005	ANKRD40
ENSG00000171219	0.574522	94	0.07836	CDC42BPG
ENSG00000205177	0.574578	128	0.06239	C11orf91
ENSG00000115353	0.574589	465	0.01401	TACR1
ENSG00000164171	0.574619	483	0.01086	ITGA2
ENSG00000136531	0.574766	474	0.04968	SCN2A
ENSG00000153303	0.574935	334	0.02871	FRMD1
ENSG00000026025	0.575081	86	0.08134	VIM
ENSG00000255823	0.575164	159	0.004303	MTRNR2L8
ENSG00000283434	0.575224	522	0.001619	CSNKA2IP
ENSG00000116584	0.575449	107	0.003839	ARHGEF2
ENSG00000183813	0.575461	110	0.005179	CCR4
ENSG00000205592	0.575591	786	0.02816	MUC19
ENSG00000076864	0.575601	349	0.02893	RAP1GAP
ENSG00000254087	0.575608	414	0.04076	LYN
ENSG00000164893	0.575665	351	0.0194	SLC7A13
ENSG00000185651	0.575729	133	0.09235	UBE2L3
ENSG00000135736	0.575763	168	0.07123	CCDC102A
ENSG00000115020	0.575899	160	0.0947	PIKFYVE
ENSG00000171311	0.575954	81	0.05801	EXOSC1
ENSG00000188610	0.575962	12	0.3859	FAM72B
ENSG00000144674	0.576034	141	0.06113	GOLGA4
ENSG00000205863	0.576083	216	0.03731	C1QTNF9B
ENSG00000117395	0.576173	306	0.03474	EBNA1BP2
ENSG00000164007	0.57619	69	0.0991	CLDN19
ENSG00000186001	0.576222	229	0.00207	LRCH3
ENSG00000056972	0.57627	208	0.02967	TRAF3IP2
ENSG00000164742	0.576281	334	0.009068	ADCY1
ENSG00000157036	0.576333	146	0.05521	EXOG
ENSG00000127838	0.57636	210	0.197	PNKD
ENSG00000152475	0.576398	147	0.03	ZNF837
ENSG00000131845	0.576416	159	0.02338	ZNF304
ENSG00000145526	0.5765	2076	0.02397	CDH18
ENSG00000106686	0.576612	523	0.02346	SPATA6L
ENSG00000152785	0.57664	117	0.008712	BMP3
ENSG00000211456	0.57669	235	0.03388	SACM1L
ENSG00000169288	0.576697	187	0.03246	MRPL1
ENSG00000198912	0.576764	228	0.03454	C1orf174
ENSG00000076258	0.576792	129	0.1966	FMO4
ENSG00000172731	0.5768	345	0.01207	LRRC20
ENSG00000120440	0.577062	300	0.00642	TTLL2
ENSG00000107290	0.577237	345	0.001107	SETX
ENSG00000178395	0.577318	60	0.03023	CCDC185
ENSG00000165887	0.577323	89	0.04069	ANKRD2
ENSG00000162761	0.577368	492	0.03175	LMX1A
ENSG00000171189	0.577644	849	0.01323	GRIK1
ENSG00000177694	0.577779	3729	0.002022	NAALADL2
ENSG00000254402	0.577968	38	0.1297	LRRC24
ENSG00000165898	0.578026	99	0.03609	ISCA2
ENSG00000182771	0.578036	1561	0.0006565	GRID1
ENSG00000188293	0.578067	128	0.1101	IGFL1
ENSG00000122862	0.578107	174	0.004317	SRGN
ENSG00000141956	0.578159	524	0.002698	PRDM15
ENSG00000175548	0.578169	141	0.02685	ALG10B
ENSG00000176171	0.578239	177	0.02668	BNIP3
ENSG00000128052	0.578272	212	0.02006	KDR
ENSG00000136630	0.578507	121	0.03672	HLX
ENSG00000115216	0.578518	65	0.06598	NRBP1
ENSG00000127515	0.57869	183	0.0804	OR7A10
ENSG00000130590	0.578952	103	0.01445	SAMD10
ENSG00000171954	0.578956	295	0.01171	CYP4F22
ENSG00000164619	0.579127	527	0.01741	BMPER
ENSG00000116035	0.579206	245	0.02634	VAX2
ENSG00000073060	0.579276	378	0.003341	SCARB1
ENSG00000107331	0.579299	121	0.005738	ABCA2
ENSG00000242612	0.579366	174	0.06097	DECR2
ENSG00000129170	0.579437	164	0.02111	CSRP3
ENSG00000118873	0.579553	245	0.05985	RAB3GAP2
ENSG00000069966	0.57967	237	0.01542	GNB5
ENSG00000255663	0.579792	214	0.09395	AP002373.1
ENSG00000225805	0.579809	114	0.02049	DEFB131B
ENSG00000156650	0.579894	186	0.004388	KAT6B
ENSG00000156136	0.580127	69	0.07453	DCK
ENSG00000127054	0.580155	56	0.01445	INTS11
ENSG00000131668	0.580189	137	0.08796	BARX1
ENSG00000176087	0.580192	42	0.1437	SLC35A4
ENSG00000082556	0.580221	241	0.02309	OPRK1
ENSG00000254685	0.580225	140	0.006336	FPGT
ENSG00000182271	0.580244	97	0.08686	TMIGD1
ENSG00000172869	0.580295	241	0.01409	DMXL1
ENSG00000120669	0.580296	279	0.03145	SOHLH2
ENSG00000222009	0.58033	89	0.05777	BTBD19
ENSG00000171456	0.580428	147	0.1664	ASXL1
ENSG00000087250	0.580471	171	0.07774	MT3
ENSG00000006831	0.580512	291	0.06084	ADIPOR2
ENSG00000073737	0.58053	90	0.1094	DHRS9
ENSG00000278619	0.580561	95	0.007847	MRM1
ENSG00000267318	0.580599	88	0.1115	AC005702.1
ENSG00000122728	0.580801	46	0.06064	TAF1L
ENSG00000166147	0.580828	349	0.03103	FBN1
ENSG00000153551	0.580831	407	0.02317	CMTM7
ENSG00000152503	0.580844	165	0.009792	TRIM36
ENSG00000197776	0.580869	84	0.04909	KLHDC1
ENSG00000173702	0.58102	241	0.03389	MUC13
ENSG00000089157	0.581041	48	0.05886	RPLP0
ENSG00000115425	0.581196	315	0.04308	PECR
ENSG00000254469	0.581317	167	0.02049	AP002495.1
ENSG00000100426	0.58135	253	0.07138	ZBED4
ENSG00000171209	0.581446	288	0.0162	CSN3
ENSG00000136931	0.58148	84	0.002821	NR5A1
ENSG00000157456	0.581595	73	0.0345	CCNB2
ENSG00000142789	0.581614	307	0.02197	CELA3A
ENSG00000179630	0.581617	172	0.1121	LACC1
ENSG00000214819	0.581642	23	0.01676	CDRT15L2
ENSG00000177842	0.581656	105	0.02624	ZNF620
ENSG00000254772	0.581704	49	0.0781	EEF1G
ENSG00000185278	0.581791	162	0.1081	ZBTB37
ENSG00000152154	0.581807	116	0.1212	TMEM178A
ENSG00000243660	0.581815	187	0.1595	ZNF487
ENSG00000059691	0.581842	244	0.01005	GATB
ENSG00000231213	0.581869	306	0.07176	PLSCR5
ENSG00000107164	0.581909	177	0.0785	FUBP3
ENSG00000008988	0.582215	86	0.09409	RPS20
ENSG00000188107	0.582261	4817	0.003792	EYS
ENSG00000163382	0.582277	71	0.0059	NAXE
ENSG00000132481	0.582278	103	0.0705	TRIM47
ENSG00000120820	0.582297	269	0.04147	GLT8D2
ENSG00000123360	0.582331	139	0.01838	PDE1B
ENSG00000164930	0.58248	216	0.04343	FZD6
ENSG00000184164	0.582496	265	0.1478	CRELD2
ENSG00000142082	0.582572	262	0.02297	SIRT3
ENSG00000122545	0.582803	214	0.06584	SEPT7
ENSG00000138685	0.582817	229	0.04291	FGF2
ENSG00000122787	0.582846	331	0.004608	AKR1D1
ENSG00000167723	0.583021	337	0.009928	TRPV3
ENSG00000138375	0.583136	266	0.08822	SMARCAL1
ENSG00000181885	0.58317	56	0.01282	CLDN7
ENSG00000116194	0.583196	75	0.04197	ANGPTL1
ENSG00000204612	0.583238	128	0.05574	FOXB2
ENSG00000037241	0.583276	114	0.02099	RPL26L1
ENSG00000133055	0.583281	117	0.09319	MYBPH
ENSG00000259680	0.583295	11	0.1322	AC136428.1
ENSG00000171133	0.583319	70	0.03456	OR2K2
ENSG00000058335	0.583333	436	0.009679	RASGRF1
ENSG00000164949	0.583457	165	0.008943	GEM
ENSG00000103089	0.583487	298	0.001276	FA2H
ENSG00000183207	0.58351	220	0.02278	RUVBL2
ENSG00000080200	0.583554	176	0.1743	CRYBG3
ENSG00000078114	0.583581	775	0.007018	NEBL
ENSG00000154920	0.583607	113	0.1879	EME1
ENSG00000111432	0.583623	229	0.01412	FZD10
ENSG00000010803	0.583633	537	0.1032	SCMH1
ENSG00000144668	0.583751	716	0.003816	ITGA9
ENSG00000285982	0.583822	393	0.01508	AC012213.5
ENSG00000055208	0.583833	641	0.0334	TAB2
ENSG00000163218	0.583838	217	0.005932	PGLYRP4
ENSG00000141655	0.583871	373	0.01065	TNFRSF11A
ENSG00000130311	0.58388	204	0.02649	DDA1
ENSG00000122299	0.584012	254	0.09235	ZC3H7A
ENSG00000167822	0.584033	240	0.0205	OR8J3
ENSG00000051523	0.584144	168	0.02821	CYBA
ENSG00000107679	0.584242	278	0.07016	PLEKHA1
ENSG00000101752	0.584298	156	0.1467	MIB1
ENSG00000164434	0.584332	138	0.03477	FABP7
ENSG00000112312	0.584343	123	0.04626	GMNN
ENSG00000099860	0.58437	183	0.003654	GADD45B
ENSG00000107404	0.584405	113	0.05103	DVL1
ENSG00000142871	0.58443	105	0.01683	CYR61
ENSG00000169991	0.584522	242	0.0443	IFFO2
ENSG00000064607	0.58454	147	0.001503	SUGP2
ENSG00000182903	0.584574	235	0.05283	ZNF721
ENSG00000144554	0.584599	315	0.01681	FANCD2
ENSG00000049860	0.584647	332	0.04197	HEXB
ENSG00000134028	0.584657	109	0.003115	ADAMDEC1
ENSG00000165807	0.584703	173	0.02681	PPP1R36
ENSG00000141664	0.584774	220	0.05447	ZCCHC2
ENSG00000174796	0.584876	171	0.006394	THAP6
ENSG00000120457	0.584914	217	0.006502	KCNJ5
ENSG00000221989	0.584931	154	0.01618	OR2A2
ENSG00000166211	0.584965	112	0.09246	SPIC
ENSG00000163635	0.585042	158	0.005079	ATXN7
ENSG00000182858	0.585065	292	0.1247	ALG12
ENSG00000171847	0.585268	214	0.04974	FAM90A1
ENSG00000132530	0.585307	199	0.01231	XAF1
ENSG00000188404	0.585357	260	0.03106	SELL
ENSG00000166173	0.585436	147	0.09278	LARP6
ENSG00000065154	0.585578	214	0.09507	OAT
ENSG00000178372	0.585917	163	0.01804	CALML5
ENSG00000054179	0.586	102	0.004417	ENTPD2
ENSG00000119280	0.586016	203	0.01964	C1orf198
ENSG00000169964	0.586061	63	0.05553	TMEM42
ENSG00000196284	0.586145	1154	0.01581	SUPT3H
ENSG00000283039	0.58618	83	0.03565	KLF18
ENSG00000160285	0.586223	319	0.03317	LSS
ENSG00000136206	0.586264	133	0.05534	SPDYE1
ENSG00000175756	0.586295	127	0.002218	AURKAIP1
ENSG00000206043	0.586301	300	0.07185	C18orf63
ENSG00000176927	0.586442	184	0.1341	EFCAB5
ENSG00000167483	0.586457	178	0.01429	FAM129C
ENSG00000124140	0.5865	124	0.08198	SLC12A5
ENSG00000155097	0.586542	247	0.02216	ATP6V1C1
ENSG00000174032	0.58657	120	0.01711	SLC25A30
ENSG00000165480	0.586622	216	0.06505	SKA3
ENSG00000141577	0.586669	186	0.08078	CEP131
ENSG00000121486	0.586686	100	0.06622	TRMT1L
ENSG00000186881	0.58684	129	0.03287	OR13F1
ENSG00000271079	0.586927	7	0.2171	CTAGE15
ENSG00000090470	0.586933	24	0.2206	PDCD7
ENSG00000104312	0.586945	187	0.09788	RIPK2
ENSG00000114113	0.586957	177	0.1222	RBP2
ENSG00000159251	0.58708	180	0.01203	ACTC1
ENSG00000204532	0.587181	179	0.04015	ZSCAN5C
ENSG00000101265	0.587203	454	0.02861	RASSF2
ENSG00000284824	0.587296	139	0.1313	GCSAML-AS1
ENSG00000132554	0.587368	258	0.002906	RGS22
ENSG00000179403	0.587398	109	0.02101	VWA1
ENSG00000165171	0.587398	123	0.1319	METTL27
ENSG00000040531	0.587428	220	0.005119	CTNS
ENSG00000179023	0.587535	185	0.01241	KLHDC7A
ENSG00000064545	0.587545	140	0.003943	TMEM161A
ENSG00000083817	0.587562	75	0.1161	ZNF416
ENSG00000162065	0.587672	26	0.03444	TBC1D24
ENSG00000171488	0.587717	303	0.0389	LRRC8C
ENSG00000105993	0.587727	411	0.01982	DNAJB6
ENSG00000170917	0.587753	170	0.02916	NUDT6
ENSG00000011007	0.587775	48	0.001429	ELOA
ENSG00000164600	0.587849	70	0.009115	NEUROD6
ENSG00000157470	0.587942	424	0.01738	FAM81A
ENSG00000173262	0.587959	509	0.007419	SLC2A14
ENSG00000162086	0.587966	117	0.00711	ZNF75A
ENSG00000100030	0.588005	242	0.01025	MAPK1
ENSG00000110200	0.58801	58	0.018	ANAPC15
ENSG00000198393	0.588028	2	0.5772	ZNF26
ENSG00000110002	0.588189	196	0.07911	VWA5A
ENSG00000170160	0.588467	163	0.01397	CCDC144A
ENSG00000039537	0.588501	431	0.00328	C6
ENSG00000154277	0.588583	208	0.06763	UCHL1
ENSG00000280148	0.588671	166	0.03053	AL049844.3
ENSG00000153064	0.588733	1391	0.0002748	BANK1
ENSG00000162639	0.588755	56	0.005393	HENMT1
ENSG00000107581	0.588785	119	0.01385	EIF3A
ENSG00000121413	0.588822	278	0.06906	ZSCAN18
ENSG00000112038	0.588927	689	0.001236	OPRM1
ENSG00000160973	0.588989	53	0.06169	FOXH1
ENSG00000119125	0.589028	464	0.02946	GDA
ENSG00000120333	0.589037	91	0.02711	MRPS14
ENSG00000178922	0.589046	44	0.03202	HYI
ENSG00000178235	0.589054	41	0.08664	SLITRK1
ENSG00000128340	0.589131	248	0.05983	RAC2
ENSG00000182379	0.589176	45	0.1119	NXPH4
ENSG00000167685	0.589196	147	0.09207	ZNF444
ENSG00000092969	0.589243	190	0.02136	TGFB2
ENSG00000077684	0.589315	128	0.05283	JADE1
ENSG00000160908	0.589336	28	0.1942	ZNF394
ENSG00000116729	0.589385	457	0.005594	WLS
ENSG00000244414	0.58939	67	0.1599	CFHR1
ENSG00000134247	0.58941	239	0.03098	PTGFRN
ENSG00000145757	0.589436	179	0.1509	SPATA9
ENSG00000205835	0.589503	199	0.04117	GMNC
ENSG00000160972	0.589509	76	0.06169	PPP1R16A
ENSG00000184828	0.589546	1140	0.00488	ZBTB7C
ENSG00000189050	0.589557	68	0.1115	RNFT1
ENSG00000164934	0.589616	198	0.03504	DCAF13
ENSG00000243710	0.589618	270	0.03488	CFAP57
ENSG00000198931	0.58976	190	0.07257	APRT
ENSG00000267216	0.589932	218	0.002893	AC020915.1
ENSG00000169021	0.589953	151	0.008529	UQCRFS1
ENSG00000065328	0.590048	287	0.02405	MCM10
ENSG00000205126	0.59013	178	0.02397	ACCSL
ENSG00000160951	0.590253	160	0.04513	PTGER1
ENSG00000110048	0.590326	65	0.03808	OSBP
ENSG00000141570	0.590359	85	0.03628	CBX8
ENSG00000125812	0.590379	144	0.1534	GZF1
ENSG00000198369	0.590396	411	0.05031	SPRED2
ENSG00000100360	0.590428	125	0.01335	IFT27
ENSG00000205832	0.59058	133	0.002442	C16orf96
ENSG00000187942	0.590581	169	0.04175	LDLRAD2
ENSG00000083067	0.590677	2226	0.002445	TRPM3
ENSG00000188624	0.590937	54	0.1308	IGFL3
ENSG00000135951	0.590982	295	0.09615	TSGA10
ENSG00000173699	0.591017	255	0.005266	SPATA3
ENSG00000185127	0.591061	78	0.1125	C6orf120
ENSG00000243284	0.591177	132	0.01797	VSIG8
ENSG00000160917	0.591229	50	0.208	CPSF4
ENSG00000167633	0.591277	26	0.1189	KIR3DL1
ENSG00000186806	0.591313	171	0.008347	VSIG10L
ENSG00000076924	0.591347	136	0.05207	XAB2
ENSG00000104047	0.591377	87	0.129	DTWD1
ENSG00000188321	0.591398	140	0.1925	ZNF559
ENSG00000165526	0.591502	183	0.09709	RPUSD4
ENSG00000109618	0.591552	136	0.089	SEPSECS
ENSG00000072134	0.591661	79	0.1173	EPN2
ENSG00000189159	0.591762	77	0.02825	JPT1
ENSG00000204979	0.591768	249	0.08496	MS4A13
ENSG00000196620	0.591922	211	0.06304	UGT2B15
ENSG00000139218	0.591975	89	0.08261	SCAF11
ENSG00000111321	0.592032	131	0.01752	LTBR
ENSG00000275688	0.592075	182	0.1008	CCL15-CCL14
ENSG00000070814	0.592148	147	0.006457	TCOF1
ENSG00000183287	0.592324	927	0.01565	CCBE1
ENSG00000275395	0.592384	238	0.03159	FCGBP
ENSG00000077092	0.592528	1547	0.001221	RARB
ENSG00000103994	0.592528	136	0.01946	ZNF106
ENSG00000198478	0.592678	290	0.01561	SH3BGRL2
ENSG00000009335	0.592739	464	0.05179	UBE3C
ENSG00000253117	0.592771	210	0.01066	OC90
ENSG00000161011	0.592888	164	0.0273	SQSTM1
ENSG00000010318	0.59291	38	0.06961	PHF7
ENSG00000217555	0.592923	30	0.005843	CKLF
ENSG00000264668	0.592985	247	0.04209	AC138696.1
ENSG00000126878	0.593056	194	0.07638	AIF1L
ENSG00000151640	0.593092	199	0.03284	DPYSL4
ENSG00000198723	0.593128	151	0.02744	TEX45
ENSG00000285447	0.593244	266	0.02185	ZNF883
ENSG00000113196	0.593286	110	0.05133	HAND1
ENSG00000179041	0.593302	95	0.07033	RRS1
ENSG00000139572	0.593471	59	0.02321	GPR84
ENSG00000021461	0.593543	102	0.04594	CYP3A43
ENSG00000171649	0.593558	87	0.1118	ZIK1
ENSG00000255374	0.593573	152	0.05872	TAS2R43
ENSG00000196975	0.593596	353	0.05046	ANXA4
ENSG00000160208	0.593668	140	0.1716	RRP1B
ENSG00000285258	0.593685	186	0.005079	ATXN7
ENSG00000106144	0.593764	57	0.03216	CASP2
ENSG00000270299	0.593766	217	0.001823	AL121758.1
ENSG00000196502	0.593773	131	0.03758	SULT1A1
ENSG00000111731	0.593783	171	0.09852	C2CD5
ENSG00000160818	0.59391	75	0.0059	GPATCH4
ENSG00000186854	0.593983	328	0.04342	TRABD2A
ENSG00000244588	0.594037	324	0.05267	RAD21L1
ENSG00000184613	0.594094	821	0.02714	NELL2
ENSG00000154188	0.594095	706	0.007615	ANGPT1
ENSG00000090013	0.594101	160	0.004282	BLVRB
ENSG00000075914	0.59414	180	0.05725	EXOSC7
ENSG00000257767	0.594184	59	0.007769	AC002996.1
ENSG00000198556	0.594217	37	0.1942	ZNF789
ENSG00000187733	0.594286	29	0.09315	AMY1C
ENSG00000162670	0.594377	697	0.01544	BRINP3
ENSG00000185304	0.594386	10	0.1286	RGPD2
ENSG00000163512	0.594392	103	0.1344	AZI2
ENSG00000234560	0.594431	125	0.01842	OR10G8
ENSG00000183605	0.594487	146	0.03749	SFXN4
ENSG00000275835	0.594525	246	0.009718	TUBGCP5
ENSG00000138346	0.594681	233	0.01207	DNA2
ENSG00000142556	0.594814	158	0.01462	ZNF614
ENSG00000137440	0.594855	139	0.01395	FGFBP1
ENSG00000196415	0.594965	229	0.002952	PRTN3
ENSG00000156990	0.594979	146	0.002107	RPUSD3
ENSG00000253304	0.595079	101	0.02291	TMEM200B
ENSG00000138160	0.59508	160	0.07833	KIF11
ENSG00000164176	0.595102	821	0.004826	EDIL3
ENSG00000204711	0.595135	340	0.04159	C9orf135
ENSG00000197782	0.595142	49	0.199	ZNF780A
ENSG00000196150	0.595199	77	0.07701	ZNF250
ENSG00000169744	0.595277	842	0.001112	LDB2
ENSG00000160654	0.595337	78	0.1613	CD3G
ENSG00000073849	0.59537	632	0.003921	ST6GAL1
ENSG00000162989	0.595381	475	0.01536	KCNJ3
ENSG00000150361	0.595446	1406	0.002258	KLHL1
ENSG00000079277	0.595596	151	0.04831	MKNK1
ENSG00000198833	0.595606	129	0.001991	UBE2J1
ENSG00000135766	0.59567	336	0.02598	EGLN1
ENSG00000172146	0.595807	220	0.006475	OR1A1
ENSG00000172232	0.595843	221	0.002952	AZU1
ENSG00000107242	0.595952	693	0.01062	PIP5K1B
ENSG00000146618	0.596041	82	0.08542	FERD3L
ENSG00000092853	0.596044	85	0.01455	CLSPN
ENSG00000171603	0.596061	153	0.04103	CLSTN1
ENSG00000167359	0.596061	253	0.04	OR51I1
ENSG00000086666	0.596106	223	0.01845	ZFAND6
ENSG00000256950	0.596205	158	0.01563	AC069503.2
ENSG00000142698	0.596232	219	0.01238	C1orf94
ENSG00000111412	0.596342	131	0.02753	C12orf49
ENSG00000022277	0.596376	222	0.04601	RTF2
ENSG00000160145	0.596398	1616	0.0005816	KALRN
ENSG00000176547	0.596445	136	0.0005447	OR4C3
ENSG00000171872	0.596583	182	0.01657	KLF17
ENSG00000180881	0.596598	210	0.0638	CAPS2
ENSG00000186716	0.596759	467	0.0138	BCR
ENSG00000104356	0.596808	299	0.0239	POP1
ENSG00000180481	0.596816	224	0.0284	GLIPR1L2
ENSG00000283205	0.596867	58	0.07772	AL353572.3
ENSG00000120129	0.59695	131	0.04286	DUSP1
ENSG00000136518	0.596967	93	0.07725	ACTL6A
ENSG00000165905	0.597011	58	0.05871	LARGE2
ENSG00000100228	0.597142	157	0.05904	RAB36
ENSG00000123091	0.597157	51	0.01691	RNF11
ENSG00000144231	0.597158	166	0.06276	POLR2D
ENSG00000116161	0.597197	73	0.1461	CACYBP
ENSG00000185761	0.597203	224	0.01702	ADAMTSL5
ENSG00000118271	0.597444	160	0.1002	TTR
ENSG00000277075	0.597479	158	0.0003742	HIST1H2AE
ENSG00000126216	0.597502	321	0.04674	TUBGCP3
ENSG00000163825	0.59759	112	0.1377	RTP3
ENSG00000106384	0.597661	119	0.06313	MOGAT3
ENSG00000137814	0.597688	78	0.02804	HAUS2
ENSG00000285976	0.59773	32	0.05678	AL135905.2
ENSG00000105401	0.59779	147	0.06537	CDC37
ENSG00000169214	0.597794	129	0.02338	OR6F1
ENSG00000153291	0.597956	67	0.03912	SLC25A27
ENSG00000183186	0.598166	178	0.03791	C2CD4C
ENSG00000135454	0.59818	89	0.1083	B4GALNT1
ENSG00000105676	0.598195	110	0.005239	ARMC6
ENSG00000012504	0.598232	98	0.03728	NR1H4
ENSG00000175121	0.598377	119	0.04751	WFDC5
ENSG00000167701	0.598579	56	0.1297	GPT
ENSG00000268696	0.598635	260	0.1234	ZNF723
ENSG00000145794	0.598649	358	0.01468	MEGF10
ENSG00000134313	0.598799	192	0.05825	KIDINS220
ENSG00000100425	0.5988	221	0.0698	BRD1
ENSG00000170484	0.598881	212	0.004964	KRT74
ENSG00000266076	0.598891	318	0.0811	AC004805.1
ENSG00000180340	0.598903	106	0.07586	FZD2
ENSG00000153896	0.599017	86	0.1359	ZNF599
ENSG00000117308	0.599121	33	0.03408	GALE
ENSG00000198758	0.599134	152	0.02405	EPS8L3
ENSG00000141446	0.59915	100	0.2536	ESCO1
ENSG00000136986	0.599301	164	0.009715	DERL1
ENSG00000143222	0.599405	56	0.02738	UFC1
ENSG00000119725	0.599449	309	0.009316	ZNF410
ENSG00000136197	0.599454	94	0.1118	C7orf25
ENSG00000114021	0.599472	80	0.06489	NIT2
ENSG00000033050	0.599514	138	0.05212	ABCF2
ENSG00000124459	0.599514	184	0.09201	ZNF45
ENSG00000204577	0.599539	223	0.0277	LILRB3
ENSG00000239395	0.599566	145	0.02338	AC118470.1
ENSG00000109911	0.599676	340	0.02697	ELP4
ENSG00000168497	0.599699	97	0.03688	CAVIN2
ENSG00000054118	0.599707	105	0.02909	THRAP3
ENSG00000180988	0.599741	320	0.01292	OR52N2
ENSG00000138138	0.599813	207	0.003264	ATAD1
ENSG00000176542	0.599874	76	0.1536	USF3
ENSG00000011422	0.599894	200	0.03509	PLAUR
ENSG00000078142	0.599932	211	0.04692	PIK3C3
ENSG00000284969	0.599942	168	0.06239	AL049629.2
ENSG00000118322	0.599963	773	0.03668	ATP10B
ENSG00000283632	0.600003	209	0.05248	EXOC3L2
ENSG00000178425	0.600165	335	0.004586	NT5DC1
ENSG00000119812	0.600331	138	0.02147	FAM98A
ENSG00000172889	0.600492	141	0.04226	EGFL7
ENSG00000168958	0.600497	195	0.01135	MFF
ENSG00000069812	0.600615	158	0.1237	HES2
ENSG00000187398	0.600662	2120	0.0001102	LUZP2
ENSG00000117560	0.600752	117	0.03345	FASLG
ENSG00000069764	0.600802	19	0.05073	PLA2G10
ENSG00000170846	0.60086	181	0.06865	AC093323.1
ENSG00000003987	0.600934	596	0.007669	MTMR7
ENSG00000147576	0.600938	187	0.03404	ADHFE1
ENSG00000270800	0.601053	281	0.03295	RPS10-NUDT3
ENSG00000101161	0.60125	190	0.01445	PRPF6
ENSG00000197125	0.601376	191	0.04104	OR8B8
ENSG00000015532	0.601409	128	0.08408	XYLT2
ENSG00000053702	0.601458	100	0.01289	NRIP2
ENSG00000177300	0.601468	133	0.05935	CLDN22
ENSG00000250722	0.601501	325	0.01016	SELENOP
ENSG00000139725	0.601547	151	0.02302	RHOF
ENSG00000273111	0.601642	85	0.1319	LYPD4
ENSG00000053747	0.601708	334	0.02941	LAMA3
ENSG00000168301	0.601789	82	0.03979	KCTD6
ENSG00000060558	0.601828	337	0.00311	GNA15
ENSG00000156687	0.601844	810	0.02138	UNC5D
ENSG00000135148	0.601869	46	0.01935	TRAFD1
ENSG00000198198	0.601896	108	0.03202	SZT2
ENSG00000111319	0.601971	149	0.01752	SCNN1A
ENSG00000166634	0.601977	128	0.1034	SERPINB12
ENSG00000180116	0.602018	529	0.01581	C12orf40
ENSG00000064205	0.602226	92	0.004699	WISP2
ENSG00000197826	0.602319	865	0.005243	CFAP299
ENSG00000164393	0.602358	351	0.1095	ADGRF2
ENSG00000155886	0.602363	686	0.03751	SLC24A2
ENSG00000110975	0.602399	262	0.08619	SYT10
ENSG00000213973	0.602416	269	0.2318	ZNF99
ENSG00000072958	0.602476	250	0.00695	AP1M1
ENSG00000124191	0.602483	467	0.01266	TOX2
ENSG00000136859	0.602507	65	0.1023	ANGPTL2
ENSG00000197943	0.602612	1269	0.003057	PLCG2
ENSG00000168216	0.602699	616	0.007538	LMBRD1
ENSG00000110801	0.602725	148	0.01563	PSMD9
ENSG00000185551	0.602762	92	0.01841	NR2F2
ENSG00000159479	0.602769	57	0.09375	MED8
ENSG00000187118	0.602848	186	0.04499	CMC1
ENSG00000101365	0.602907	262	0.03356	IDH3B
ENSG00000115919	0.602913	429	0.009452	KYNU
ENSG00000070388	0.60297	194	0.04222	FGF22
ENSG00000154839	0.60305	181	0.06944	SKA1
ENSG00000166130	0.603076	131	0.02814	IKBIP
ENSG00000279514	0.603136	320	0.000429	OR4C16
ENSG00000087589	0.603263	191	0.04601	CASS4
ENSG00000198104	0.603493	325	0.06079	OR2T6
ENSG00000091127	0.603571	377	0.0112	PUS7
ENSG00000136522	0.603642	88	0.07725	MRPL47
ENSG00000063127	0.603778	130	0.1694	SLC6A16
ENSG00000167700	0.603828	51	0.1297	MFSD3
ENSG00000138439	0.603917	192	0.07589	FAM117B
ENSG00000143768	0.604111	50	0.04001	LEFTY2
ENSG00000108819	0.604211	86	0.03012	PPP1R9B
ENSG00000168594	0.604677	700	0.002079	ADAM29
ENSG00000213563	0.604686	37	0.1297	C8orf82
ENSG00000145506	0.604689	164	0.04007	NKD2
ENSG00000099960	0.60489	182	0.04827	SLC7A4
ENSG00000140287	0.604908	151	0.009292	HDC
ENSG00000174130	0.604988	272	0.03247	TLR6
ENSG00000137500	0.605134	149	0.06859	CCDC90B
ENSG00000132952	0.605163	142	0.1224	USPL1
ENSG00000120885	0.605173	142	0.01476	CLU
ENSG00000236396	0.605223	131	0.02622	SLC35G4
ENSG00000161551	0.605242	469	0.01271	ZNF577
ENSG00000100263	0.605291	115	0.09171	RHBDD3
ENSG00000168959	0.605354	1144	0.02578	GRM5
ENSG00000181938	0.605458	376	0.009037	GINS3
ENSG00000181915	0.605534	111	0.1476	ADO
ENSG00000116044	0.605573	325	0.02989	NFE2L2
ENSG00000177548	0.605634	60	0.1458	RABEP2
ENSG00000050130	0.605842	211	0.03932	JKAMP
ENSG00000188340	0.605893	173	0.01434	OR6N2
ENSG00000142686	0.60595	51	0.01455	C1orf216
ENSG00000142675	0.606006	167	0.023	CNKSR1
ENSG00000141579	0.606184	152	0.07573	ZNF750
ENSG00000081791	0.606223	119	0.05204	DELE1
ENSG00000117419	0.606322	188	0.02544	ERI3
ENSG00000198040	0.606323	4	0.2298	ZNF84
ENSG00000137947	0.606345	160	0.05267	GTF2B
ENSG00000127472	0.606403	265	0.008169	PLA2G5
ENSG00000080618	0.606499	275	0.02578	CPB2
ENSG00000133026	0.606555	240	0.01239	MYH10
ENSG00000170577	0.606638	149	0.07346	SIX2
ENSG00000120868	0.606692	226	0.0006556	APAF1
ENSG00000139780	0.606719	214	0.01608	METTL21C
ENSG00000179163	0.606728	254	0.002267	FUCA1
ENSG00000119655	0.606805	110	0.03609	NPC2
ENSG00000002933	0.606887	201	0.02998	TMEM176A
ENSG00000168754	0.606942	248	0.03645	FAM178B
ENSG00000179846	0.606969	98	0.08971	NKPD1
ENSG00000168884	0.607531	142	0.03367	TNIP2
ENSG00000183921	0.607605	89	0.07076	SDR42E2
ENSG00000133328	0.6078	59	0.04714	HRASLS2
ENSG00000196242	0.607853	145	0.1313	OR2C3
ENSG00000181562	0.607982	283	0.009252	EDDM3A
ENSG00000197798	0.608266	209	0.06627	FAM118B
ENSG00000108759	0.608349	279	0.0402	KRT32
ENSG00000138814	0.608354	647	0.01543	PPP3CA
ENSG00000167157	0.608408	238	0.01115	PRRX2
ENSG00000130723	0.608447	409	0.0389	PRRC2B
ENSG00000166974	0.608534	346	0.05752	MAPRE2
ENSG00000179476	0.608552	47	0.2215	C14orf28
ENSG00000258653	0.608613	438	0.009316	AC005520.1
ENSG00000167670	0.608717	175	0.02945	CHAF1A
ENSG00000196313	0.608755	47	0.07179	POM121
ENSG00000067182	0.608906	113	0.01752	TNFRSF1A
ENSG00000159958	0.609027	115	0.02669	TNFRSF13C
ENSG00000119285	0.609141	406	0.01613	HEATR1
ENSG00000137266	0.609194	820	0.01331	SLC22A23
ENSG00000131016	0.60923	451	0.003871	AKAP12
ENSG00000145214	0.609398	173	0.03781	DGKQ
ENSG00000104998	0.609473	108	0.00982	IL27RA
ENSG00000101084	0.609487	23	0.2135	RAB5IF
ENSG00000081181	0.60955	162	0.01966	ARG2
ENSG00000128918	0.609569	1724	0.0008262	ALDH1A2
ENSG00000230778	0.609652	104	0.01314	ANKRD63
ENSG00000166233	0.609664	136	0.04377	ARIH1
ENSG00000139970	0.609747	576	0.004121	RTN1
ENSG00000062282	0.60991	136	0.03049	DGAT2
ENSG00000181090	0.609989	540	0.01007	EHMT1
ENSG00000170270	0.610068	114	0.04091	GON7
ENSG00000163815	0.610193	157	0.05725	CLEC3B
ENSG00000262543	0.610304	92	0.1228	SMIM28
ENSG00000134256	0.6104	188	0.06193	CD101
ENSG00000100299	0.610491	158	0.01116	ARSA
ENSG00000142910	0.610522	92	0.14	TINAGL1
ENSG00000164442	0.610542	110	0.11	CITED2
ENSG00000172061	0.610655	318	0.03258	LRRC15
ENSG00000198768	0.610687	209	0.03169	APCDD1L
ENSG00000134371	0.610829	192	0.231	CDC73
ENSG00000172005	0.610855	49	0.04064	MAL
ENSG00000284341	0.610861	140	0.1069	AL807752.7
ENSG00000180616	0.610865	160	0.007411	SSTR2
ENSG00000105198	0.610893	177	0.06036	LGALS13
ENSG00000153207	0.610949	297	0.01969	AHCTF1
ENSG00000134551	0.611287	73	0.2447	PRH2
ENSG00000237521	0.611398	114	0.03866	OR7E24
ENSG00000151575	0.611539	453	0.002939	TEX9
ENSG00000256374	0.611653	7	0.08325	PPIAL4D
ENSG00000185722	0.61174	229	0.004695	ANKFY1
ENSG00000213822	0.611803	271	0.03261	CEACAM18
ENSG00000149646	0.611814	124	0.08301	CNBD2
ENSG00000033100	0.61195	152	0.08253	CHPF2
ENSG00000132471	0.612049	115	0.07444	WBP2
ENSG00000092330	0.612049	52	0.08357	TINF2
ENSG00000134201	0.612093	225	0.02405	GSTM5
ENSG00000148339	0.612126	159	0.09609	SLC25A25
ENSG00000166783	0.612172	98	0.07407	MARF1
ENSG00000121542	0.612187	292	0.04583	SEC22A
ENSG00000157992	0.612282	59	0.07089	KRTCAP3
ENSG00000105556	0.612435	316	0.001966	MIER2
ENSG00000183709	0.612566	75	0.001093	IFNL2
ENSG00000157350	0.612645	53	0.05245	ST3GAL2
ENSG00000163535	0.612763	253	0.007379	SGO2
ENSG00000099817	0.613096	203	0.01005	POLR2E
ENSG00000185187	0.613181	167	0.01951	SIGIRR
ENSG00000170579	0.613189	2629	0.001666	DLGAP1
ENSG00000085978	0.613204	293	0.009639	ATG16L1
ENSG00000122376	0.61325	290	0.004077	SHLD2
ENSG00000091157	0.61326	651	0.02293	WDR7
ENSG00000140471	0.613314	333	0.02193	LINS1
ENSG00000284024	0.613374	61	0.09169	HSPA14
ENSG00000120949	0.613386	259	0.02065	TNFRSF8
ENSG00000249222	0.613436	167	0.02564	ATP5MGL
ENSG00000129534	0.613481	88	0.1312	MIS18BP1
ENSG00000100565	0.613782	219	0.008309	LRRC74A
ENSG00000150676	0.613971	255	0.03037	CCDC83
ENSG00000162576	0.614005	130	0.05103	MXRA8
ENSG00000126803	0.614103	123	0.07576	HSPA2
ENSG00000241468	0.614183	47	0.208	ATP5MF
ENSG00000177354	0.61419	221	0.03329	C10orf71
ENSG00000105825	0.614194	95	0.02517	TFPI2
ENSG00000170631	0.614305	142	0.07701	ZNF16
ENSG00000167508	0.614307	162	0.02821	MVD
ENSG00000160336	0.614407	465	0.02016	ZNF761
ENSG00000101181	0.614425	208	0.05702	MTG2
ENSG00000115705	0.61445	713	0.03872	TPO
ENSG00000196578	0.614522	271	0.01723	OR5AC2
ENSG00000164331	0.614541	136	0.04326	ANKRA2
ENSG00000097046	0.614559	123	0.1018	CDC7
ENSG00000155367	0.614677	93	0.03855	PPM1J
ENSG00000198755	0.614761	49	0.02006	RPL10A
ENSG00000142025	0.614857	74	0.1319	DMRTC2
ENSG00000167088	0.614867	72	0.2692	SNRPD1
ENSG00000117069	0.614875	432	0.006957	ST6GALNAC5
ENSG00000049245	0.614918	141	0.0696	VAMP3
ENSG00000186146	0.614921	101	0.08167	DEFB131A
ENSG00000124786	0.615054	296	0.06389	SLC35B3
ENSG00000140386	0.615082	964	0.01639	SCAPER
ENSG00000068028	0.615148	23	0.1195	RASSF1
ENSG00000146729	0.61532	211	0.05365	NIPSNAP2
ENSG00000172456	0.615541	872	0.009411	FGGY
ENSG00000069849	0.615635	292	0.001933	ATP1B3
ENSG00000115484	0.615675	124	0.04415	CCT4
ENSG00000048545	0.615871	289	0.02398	GUCA1A
ENSG00000118491	0.6159	156	0.03053	ZC2HC1B
ENSG00000115963	0.615926	178	0.009279	RND3
ENSG00000115414	0.615953	319	0.05082	FN1
ENSG00000164323	0.616046	274	0.01188	CFAP97
ENSG00000109101	0.616237	93	0.03265	FOXN1
ENSG00000143258	0.616277	59	0.02738	USP21
ENSG00000176396	0.616291	116	0.13	EID2
ENSG00000183196	0.616359	161	0.03938	CHST6
ENSG00000235268	0.616377	73	0.02885	KDM4E
ENSG00000118245	0.616417	102	0.0305	TNP1
ENSG00000135365	0.616428	290	0.02931	PHF21A
ENSG00000135605	0.616447	544	0.009535	TEC
ENSG00000204866	0.616506	84	0.1034	IGFL2
ENSG00000171502	0.616563	1374	0.01088	COL24A1
ENSG00000065268	0.616687	314	0.01045	WDR18
ENSG00000197223	0.616781	181	0.04377	C1D
ENSG00000283952	0.616844	375	0.02779	AC092017.3
ENSG00000137285	0.617102	66	0.07757	TUBB2B
ENSG00000112297	0.617161	1034	0.009675	CRYBG1
ENSG00000171943	0.617193	23	0.06683	SRGAP2C
ENSG00000029364	0.6172	208	0.07536	SLC39A9
ENSG00000172578	0.617274	286	0.05474	KLHL6
ENSG00000125870	0.617538	215	0.01585	SNRPB2
ENSG00000181619	0.617623	303	0.03932	GPR135
ENSG00000158859	0.617785	82	0.02738	ADAMTS4
ENSG00000117305	0.617865	86	0.005086	HMGCL
ENSG00000124608	0.617931	119	0.02455	AARS2
ENSG00000130997	0.617946	359	0.03637	POLN
ENSG00000039139	0.618151	833	0.01303	DNAH5
ENSG00000134775	0.618369	993	0.002464	FHOD3
ENSG00000078304	0.6184	449	0.02693	PPP2R5C
ENSG00000167037	0.618524	504	0.006728	SGSM1
ENSG00000186326	0.618531	123	0.04068	RGS9BP
ENSG00000137494	0.618571	203	0.006481	ANKRD42
ENSG00000054796	0.618586	35	0.176	SPO11
ENSG00000106113	0.61862	150	0.0381	CRHR2
ENSG00000099821	0.618684	289	0.03727	POLRMT
ENSG00000250479	0.618735	127	0.08252	CHCHD10
ENSG00000230626	0.618751	146	0.03283	AC011005.1
ENSG00000221874	0.618782	334	0.009382	ZNF816-ZNF321P
ENSG00000105701	0.618814	93	0.1414	FKBP8
ENSG00000143278	0.618815	126	0.006589	F13B
ENSG00000099937	0.619007	173	0.1104	SERPIND1
ENSG00000105369	0.619391	39	0.1067	CD79A
ENSG00000284018	0.619604	210	0.01538	SSU72P5
ENSG00000140750	0.619792	273	0.01846	ARHGAP17
ENSG00000139998	0.61984	154	0.1504	RAB15
ENSG00000283201	0.61986	231	0.03103	AC092329.3
ENSG00000143630	0.619906	66	0.0005702	HCN3
ENSG00000136267	0.620023	2169	0.005472	DGKB
ENSG00000088035	0.620142	216	0.02524	ALG6
ENSG00000228300	0.620257	64	0.05271	C19orf24
ENSG00000116032	0.620387	299	0.01045	GRIN3B
ENSG00000103550	0.620395	93	0.09916	KNOP1
ENSG00000154736	0.620558	244	0.05626	ADAMTS5
ENSG00000110321	0.620621	110	0.1424	EIF4G2
ENSG00000154080	0.620646	735	0.0134	CHST9
ENSG00000108094	0.62065	254	0.02261	CUL2
ENSG00000213967	0.620706	194	0.1251	ZNF726
ENSG00000164933	0.620812	193	0.07898	SLC25A32
ENSG00000155980	0.620882	70	0.205	KIF5A
ENSG00000116721	0.620922	114	0.03288	PRAMEF1
ENSG00000205328	0.62096	117	0.01083	OR6C65
ENSG00000168014	0.62123	227	0.07971	C2CD3
ENSG00000146592	0.62126	1388	0.002001	CREB5
ENSG00000181625	0.6213	3	0.3549	SLX1B
ENSG00000184140	0.621416	100	0.02707	OR4F6
ENSG00000273802	0.621519	164	0.0003742	HIST1H2BG
ENSG00000153060	0.621592	559	0.03007	TEKT5
ENSG00000130511	0.62164	97	0.08375	SSBP4
ENSG00000116824	0.621658	77	0.02158	CD2
ENSG00000168827	0.621868	297	0.05918	GFM1
ENSG00000083844	0.621991	220	0.01244	ZNF264
ENSG00000099617	0.621998	94	0.05416	EFNA2
ENSG00000112333	0.622038	87	0.1024	NR2E1
ENSG00000166257	0.622246	294	0.005328	SCN3B
ENSG00000117153	0.622558	169	0.03507	KLHL12
ENSG00000181552	0.622722	276	0.02547	EDDM3B
ENSG00000162944	0.622835	205	0.04766	RFTN2
ENSG00000158473	0.62287	187	0.008906	CD1D
ENSG00000225899	0.622902	128	0.07061	FRG2B
ENSG00000231274	0.622908	217	0.0444	SBK3
ENSG00000129351	0.622944	107	0.08175	ILF3
ENSG00000163808	0.623011	161	0.04196	KIF15
ENSG00000276293	0.623012	123	0.004623	PIP4K2B
ENSG00000136014	0.623102	273	0.03351	USP44
ENSG00000132716	0.623103	84	0.1395	DCAF8
ENSG00000214367	0.623192	76	0.1358	HAUS3
ENSG00000170190	0.623388	138	0.01453	SLC16A5
ENSG00000162129	0.623392	101	0.03079	CLPB
ENSG00000185231	0.62344	220	0.06315	MC2R
ENSG00000169692	0.62345	140	0.01438	AGPAT2
ENSG00000178719	0.623506	64	0.07673	GRINA
ENSG00000158457	0.623661	156	0.03283	TSPAN33
ENSG00000232434	0.623922	44	0.1291	AJM1
ENSG00000169618	0.623986	158	0.03474	PROKR1
ENSG00000153922	0.624081	168	0.004349	CHD1
ENSG00000262633	0.624162	413	0.0018	AC005670.2
ENSG00000182257	0.624258	90	0.09834	PRR34
ENSG00000203667	0.624363	119	0.1171	COX20
ENSG00000111196	0.624515	187	0.09874	MAGOHB
ENSG00000130167	0.624632	191	0.01608	TSPAN16
ENSG00000155428	0.624804	11	0.1223	TRIM74
ENSG00000047932	0.624821	175	0.009583	GOPC
ENSG00000239642	0.624825	152	0.2973	MEIKIN
ENSG00000161057	0.624841	57	0.04602	PSMC2
ENSG00000228672	0.624916	31	0.3654	PROB1
ENSG00000238227	0.624917	127	0.0157	TMEM250
ENSG00000130635	0.624924	772	0.01444	COL5A1
ENSG00000181322	0.624938	75	0.06806	NME9
ENSG00000180739	0.625031	150	0.03377	S1PR5
ENSG00000197601	0.625154	173	0.07035	FAR1
ENSG00000095261	0.625186	81	0.006862	PSMD5
ENSG00000277611	0.625206	161	0.03319	Z98752.3
ENSG00000268964	0.625224	161	0.003441	ERVV-2
ENSG00000144199	0.625225	72	0.1447	FAHD2B
ENSG00000152942	0.625254	120	0.1366	RAD17
ENSG00000087448	0.625385	229	0.01195	KLHL42
ENSG00000106772	0.625516	819	0.008567	PRUNE2
ENSG00000101290	0.625583	213	0.04869	CDS2
ENSG00000184588	0.625585	1184	0.009828	PDE4B
ENSG00000241973	0.625605	491	0.09543	PI4KA
ENSG00000259399	0.625667	31	0.2135	TGIF2-RAB5IF
ENSG00000153714	0.625802	270	0.04334	LURAP1L
ENSG00000158987	0.626043	192	0.2938	RAPGEF6
ENSG00000107317	0.626142	144	0.1069	PTGDS
ENSG00000176769	0.626153	978	0.002643	TCERG1L
ENSG00000256222	0.626162	35	0.2236	MTRNR2L3
ENSG00000123329	0.626193	79	0.1697	ARHGAP9
ENSG00000100156	0.62622	91	0.006045	SLC16A8
ENSG00000205208	0.626293	25	0.3206	C4orf46
ENSG00000091664	0.626393	219	0.02624	SLC17A6
ENSG00000121577	0.626436	202	0.05135	POPDC2
ENSG00000204316	0.626557	95	0.0705	MRPL38
ENSG00000113722	0.626589	155	0.07343	CDX1
ENSG00000198855	0.626622	120	0.0134	FICD
ENSG00000154822	0.626679	669	0.03579	PLCL2
ENSG00000133475	0.626757	4	0.4695	GGT2
ENSG00000105202	0.626759	191	0.05888	FBL
ENSG00000140854	0.626965	150	0.03005	KATNB1
ENSG00000196652	0.626965	31	0.1942	ZKSCAN5
ENSG00000108405	0.627108	214	0.01512	P2RX1
ENSG00000156282	0.627143	74	0.06876	CLDN17
ENSG00000079150	0.627214	54	0.04522	FKBP7
ENSG00000130307	0.627351	269	0.02449	USHBP1
ENSG00000135903	0.627503	396	0.005259	PAX3
ENSG00000203733	0.627565	82	0.0902	GJE1
ENSG00000173401	0.627584	85	0.2332	GLIPR1L1
ENSG00000146267	0.62767	375	0.04031	FAXC
ENSG00000187961	0.627933	99	0.02762	KLHL17
ENSG00000171481	0.627944	28	0.09699	OR1L3
ENSG00000198954	0.628065	265	0.03728	KIF1BP
ENSG00000101542	0.62808	499	0.002803	CDH20
ENSG00000145536	0.628094	783	0.006852	ADAMTS16
ENSG00000148702	0.628202	272	0.002615	HABP2
ENSG00000139151	0.628309	264	0.01744	PLCZ1
ENSG00000139668	0.628393	204	0.05439	WDFY2
ENSG00000273734	0.628462	312	0.06579	AC005258.1
ENSG00000180628	0.628523	334	0.02278	PCGF5
ENSG00000180626	0.628635	93	0.02194	ZNF594
ENSG00000160959	0.628645	43	0.1297	LRRC14
ENSG00000135083	0.628723	335	0.008963	CCNJL
ENSG00000140043	0.628771	298	0.03714	PTGR2
ENSG00000167842	0.628886	181	0.08328	MIS12
ENSG00000256683	0.629013	217	0.004815	ZNF350
ENSG00000172167	0.629195	229	0.01166	MTBP
ENSG00000124356	0.629198	130	0.03487	STAMBP
ENSG00000181927	0.6292	1	0.6292	OR4P4
ENSG00000101197	0.629294	195	0.004822	BIRC7
ENSG00000204640	0.629375	299	0.04103	NMS
ENSG00000162687	0.629658	401	0.006642	KCNT2
ENSG00000106591	0.629664	132	0.05477	MRPL32
ENSG00000214113	0.629731	598	0.02501	LYRM4
ENSG00000172733	0.629857	130	0.004631	PURG
ENSG00000276966	0.629892	165	0.0003742	HIST1H4E
ENSG00000111145	0.629946	197	0.04065	ELK3
ENSG00000171793	0.629958	211	0.1032	CTPS1
ENSG00000196090	0.629962	2583	0.001976	PTPRT
ENSG00000160957	0.629995	49	0.1297	RECQL4
ENSG00000269693	0.63017	198	0.005984	AC010422.6
ENSG00000271303	0.63018	143	0.001823	SRXN1
ENSG00000183873	0.630213	322	0.05521	SCN5A
ENSG00000177614	0.630293	418	0.03836	PGBD5
ENSG00000163319	0.630453	104	0.09827	MRPS18C
ENSG00000146221	0.630541	113	0.02455	TCTE1
ENSG00000164073	0.630553	32	0.1385	MFSD8
ENSG00000171916	0.63058	13	0.07892	LGALS9C
ENSG00000221826	0.630631	149	0.01738	PSG3
ENSG00000091640	0.630682	87	0.03023	SPAG7
ENSG00000197937	0.630802	301	0.04274	ZNF347
ENSG00000271810	0.630812	79	0.03855	AL603832.3
ENSG00000177000	0.6309	289	0.08637	MTHFR
ENSG00000140545	0.630921	197	0.03631	MFGE8
ENSG00000197467	0.630963	725	0.008182	COL13A1
ENSG00000156689	0.631007	206	0.08201	GLYATL2
ENSG00000115241	0.631146	72	0.04531	PPM1G
ENSG00000265107	0.631154	140	0.07133	GJA5
ENSG00000275023	0.631294	82	0.07561	MLLT6
ENSG00000111247	0.631294	103	0.05588	RAD51AP1
ENSG00000169220	0.631334	59	0.06634	RGS14
ENSG00000087299	0.631337	255	0.05908	L2HGDH
ENSG00000151962	0.631346	214	0.023	RBM46
ENSG00000046889	0.631385	898	0.009479	PREX2
ENSG00000087008	0.631463	259	0.07316	ACOX3
ENSG00000261649	0.631545	78	0.06359	GOLGA6L7
ENSG00000172466	0.631579	96	0.03737	ZNF24
ENSG00000142731	0.631642	26	0.1385	PLK4
ENSG00000169972	0.631767	46	0.01445	PUSL1
ENSG00000004660	0.631797	226	0.01512	CAMKK1
ENSG00000188385	0.631857	522	0.004298	JAKMIP3
ENSG00000079257	0.63186	235	0.08912	LXN
ENSG00000163064	0.63199	121	0.0683	EN1
ENSG00000263956	0.63199	17	0.05814	NBPF11
ENSG00000159267	0.632172	673	4.251e-06	HLCS
ENSG00000186812	0.632195	90	0.06684	ZNF397
ENSG00000183671	0.63227	226	0.003444	GPR1
ENSG00000107438	0.632306	325	0.05581	PDLIM1
ENSG00000189357	0.632351	25	0.1156	SPATA31D4
ENSG00000117620	0.632369	174	0.03727	SLC35A3
ENSG00000170365	0.632423	123	0.07309	SMAD1
ENSG00000100335	0.632444	72	0.06447	MIEF1
ENSG00000182393	0.632477	36	0.06397	IFNL1
ENSG00000115084	0.632479	301	0.08139	SLC35F5
ENSG00000103253	0.63254	145	0.001652	HAGHL
ENSG00000204311	0.632598	46	0.04522	PJVK
ENSG00000187918	0.632628	253	0.04	OR51I2
ENSG00000149260	0.632774	245	0.009241	CAPN5
ENSG00000184178	0.632868	908	0.02053	SCFD2
ENSG00000198160	0.632873	199	0.1248	MIER1
ENSG00000170390	0.632877	548	0.004084	DCLK2
ENSG00000099957	0.632961	221	0.04827	P2RX6
ENSG00000119737	0.632969	102	0.1096	GPR75
ENSG00000258465	0.633001	103	0.09956	AL139011.2
ENSG00000272804	0.633139	127	0.003106	KRTAP10-7
ENSG00000123505	0.633198	197	0.006284	AMD1
ENSG00000141646	0.633275	72	0.01225	SMAD4
ENSG00000108963	0.633291	130	0.02367	DPH1
ENSG00000105383	0.633324	113	0.08805	CD33
ENSG00000125861	0.633362	172	0.04205	GFRA4
ENSG00000100146	0.633394	43	0.03981	SOX10
ENSG00000109189	0.633422	123	0.006226	USP46
ENSG00000105849	0.633457	119	0.05173	TWISTNB
ENSG00000149485	0.63352	96	0.05989	FADS1
ENSG00000136682	0.633649	130	0.1022	CBWD2
ENSG00000213793	0.633822	302	0.009382	ZNF888
ENSG00000128602	0.633863	133	0.07853	SMO
ENSG00000163867	0.633866	12	0.08083	ZMYM6
ENSG00000136542	0.633984	77	0.01729	GALNT5
ENSG00000170113	0.634176	275	0.03709	NIPA1
ENSG00000173040	0.634258	639	0.02244	EVC2
ENSG00000145734	0.634314	282	0.01305	BDP1
ENSG00000166407	0.634314	287	0.01219	LMO1
ENSG00000138152	0.634521	338	0.001193	BTBD16
ENSG00000125814	0.634561	254	0.1614	NAPB
ENSG00000135838	0.634624	90	0.03779	NPL
ENSG00000112232	0.634705	1293	0.03649	KHDRBS2
ENSG00000213366	0.634711	158	0.02405	GSTM2
ENSG00000167741	0.634717	136	0.01315	GGT6
ENSG00000142549	0.634719	149	0.008347	IGLON5
ENSG00000169385	0.634741	76	0.1802	RNASE2
ENSG00000010322	0.634819	105	0.01682	NISCH
ENSG00000259164	0.634995	554	0.01181	AC007375.1
ENSG00000186081	0.635147	214	0.09715	KRT5
ENSG00000171811	0.635163	452	0.04691	CFAP46
ENSG00000206562	0.635179	164	0.04761	METTL6
ENSG00000214063	0.635194	175	0.0398	TSPAN4
ENSG00000139618	0.635217	245	0.003805	BRCA2
ENSG00000134757	0.635308	214	0.0156	DSG3
ENSG00000188732	0.635485	171	0.03843	FAM221A
ENSG00000071575	0.635584	152	0.09934	TRIB2
ENSG00000124226	0.635614	192	0.06984	RNF114
ENSG00000175221	0.635666	222	0.03248	MED16
ENSG00000164113	0.635679	129	0.07266	ADAD1
ENSG00000168530	0.635739	118	0.007454	MYL1
ENSG00000146072	0.635776	218	0.01498	TNFRSF21
ENSG00000124942	0.635859	210	0.003994	AHNAK
ENSG00000185652	0.63596	352	0.01556	NTF3
ENSG00000120458	0.635978	164	0.004633	MSANTD2
ENSG00000087303	0.636073	380	0.05189	NID2
ENSG00000173041	0.636145	272	0.07122	ZNF680
ENSG00000141569	0.636202	116	0.0705	TRIM65
ENSG00000243130	0.636287	251	0.04655	PSG11
ENSG00000106397	0.636387	106	0.06313	PLOD3
ENSG00000081479	0.63645	606	0.003422	LRP2
ENSG00000085644	0.636483	116	0.2635	ZNF213
ENSG00000160087	0.636596	84	0.01445	UBE2J2
ENSG00000188626	0.636685	55	0.0689	GOLGA8M
ENSG00000204246	0.636691	110	0.02389	OR13C3
ENSG00000163576	0.636789	334	0.04845	EFHB
ENSG00000197024	0.636865	265	0.01617	ZNF398
ENSG00000220008	0.637034	140	0.08432	LINGO3
ENSG00000133048	0.637035	133	0.09319	CHI3L1
ENSG00000176049	0.637058	418	0.06896	JAKMIP2
ENSG00000250424	0.637103	219	0.03804	AC004691.2
ENSG00000164035	0.637143	1365	0.008764	EMCN
ENSG00000283809	0.637148	119	0.01934	AC007326.4
ENSG00000168785	0.637368	426	0.04804	TSPAN5
ENSG00000266202	0.637444	220	0.06198	AC005697.1
ENSG00000186591	0.637626	484	0.05105	UBE2H
ENSG00000186265	0.637669	101	0.03074	BTLA
ENSG00000141258	0.637671	158	0.0008007	SGSM2
ENSG00000160613	0.637686	166	0.06538	PCSK7
ENSG00000099866	0.637741	191	0.006548	MADCAM1
ENSG00000130382	0.637823	220	0.07159	MLLT1
ENSG00000163322	0.63784	271	0.03922	ABRAXAS1
ENSG00000171608	0.637859	173	0.02032	PIK3CD
ENSG00000227551	0.6379	1	0.6379	USP17L12
ENSG00000233136	0.6379	1	0.6379	USP17L11
ENSG00000196642	0.637916	124	0.1205	RABL6
ENSG00000166558	0.638025	503	0.01504	SLC38A8
ENSG00000014919	0.638066	87	0.1168	COX15
ENSG00000166869	0.638143	115	0.01946	CHP2
ENSG00000154478	0.638157	183	0.03647	GPR26
ENSG00000127124	0.638287	934	0.0009113	HIVEP3
ENSG00000170906	0.638416	129	0.04809	NDUFA3
ENSG00000007047	0.638534	628	0.03113	MARK4
ENSG00000023839	0.638558	242	0.06392	ABCC2
ENSG00000240045	0.63857	149	0.04411	DWORF
ENSG00000090487	0.638585	80	0.1042	SPG21
ENSG00000116350	0.638592	136	0.02291	SRSF4
ENSG00000259066	0.638612	173	0.02059	AL110118.2
ENSG00000153495	0.638772	252	0.0877	TEX29
ENSG00000158220	0.638806	79	0.1185	ESYT3
ENSG00000160714	0.638968	136	0.002328	UBE2Q1
ENSG00000140511	0.639081	178	0.03631	HAPLN3
ENSG00000122483	0.639099	241	0.1295	CCDC18
ENSG00000152467	0.639203	169	0.04104	ZSCAN1
ENSG00000160469	0.639225	168	0.00352	BRSK1
ENSG00000075035	0.639269	390	0.01364	WSCD2
ENSG00000163453	0.639286	466	0.002606	IGFBP7
ENSG00000171067	0.639287	107	0.004602	C11orf24
ENSG00000168710	0.639326	42	0.07002	AHCYL1
ENSG00000104856	0.639349	102	0.07342	RELB
ENSG00000283900	0.63944	223	0.001155	TPTEP2-CSNK1E
ENSG00000244482	0.639554	202	0.0326	LILRA6
ENSG00000127129	0.639679	143	0.07316	EDN2
ENSG00000259803	0.639711	162	0.01393	SLC22A31
ENSG00000185742	0.639735	29	0.1606	C11orf87
ENSG00000271741	0.639786	13	0.08083	AC114490.2
ENSG00000185668	0.639808	47	0.06565	POU3F1
ENSG00000182606	0.639846	644	0.03355	TRAK1
ENSG00000115977	0.639923	286	0.1419	AAK1
ENSG00000284438	0.640095	122	0.07742	SSU72P7
ENSG00000166900	0.640226	175	0.08054	STX3
ENSG00000183155	0.640325	104	0.2142	RABIF
ENSG00000118733	0.640344	576	0.004161	OLFM3
ENSG00000165383	0.640454	174	0.02176	LRRC18
ENSG00000134769	0.640501	844	0.004475	DTNA
ENSG00000186891	0.640614	196	0.003652	TNFRSF18
ENSG00000109854	0.640618	232	0.01204	HTATIP2
ENSG00000105821	0.640642	50	0.07991	DNAJC2
ENSG00000174450	0.640651	89	0.031	GOLGA6L2
ENSG00000167772	0.640811	167	0.02555	ANGPTL4
ENSG00000283873	0.640814	104	0.05518	SSU72P4
ENSG00000105186	0.640957	402	0.04068	ANKRD27
ENSG00000177082	0.641064	122	0.1358	WDR73
ENSG00000109265	0.641078	804	0.007584	KIAA1211
ENSG00000188921	0.641146	185	0.09305	HACD4
ENSG00000151502	0.641358	77	0.03824	VPS26B
ENSG00000105492	0.64157	267	0.01081	SIGLEC6
ENSG00000079263	0.641648	451	0.02339	SP140
ENSG00000106636	0.641862	164	0.03766	YKT6
ENSG00000119917	0.641984	93	0.05286	IFIT3
ENSG00000178055	0.642128	71	0.1139	PRSS42
ENSG00000285791	0.642156	207	0.03404	AC009879.3
ENSG00000256269	0.642182	126	0.01112	HMBS
ENSG00000182983	0.642379	53	0.1458	ZNF662
ENSG00000148136	0.642443	122	0.02389	OR13C4
ENSG00000185418	0.642446	174	0.03651	TARSL2
ENSG00000166484	0.642446	35	0.2276	MAPK7
ENSG00000205403	0.642509	180	0.001252	CFI
ENSG00000141519	0.642582	433	0.01802	CCDC40
ENSG00000187857	0.64275	171	0.02179	OR6C75
ENSG00000141127	0.642873	345	0.004258	PRPSAP2
ENSG00000131951	0.642955	269	0.2407	LRRC9
ENSG00000111664	0.642996	87	0.07155	GNB3
ENSG00000213920	0.643056	66	0.2001	MDP1
ENSG00000285292	0.643057	150	0.05212	AC021097.2
ENSG00000285913	0.6431	1	0.6431	AC084121.11
ENSG00000181074	0.643176	163	0.06358	OR52N4
ENSG00000121270	0.643379	266	0.003345	ABCC11
ENSG00000113249	0.643396	221	0.009774	HAVCR1
ENSG00000170903	0.643605	143	0.1503	MSANTD4
ENSG00000163170	0.643641	159	0.07443	BOLA3
ENSG00000169495	0.643746	131	0.001498	HTRA4
ENSG00000075673	0.643754	341	0.03283	ATP12A
ENSG00000171243	0.643826	339	0.03937	SOSTDC1
ENSG00000129250	0.643894	158	0.05242	KIF1C
ENSG00000166006	0.643914	446	0.03846	KCNC2
ENSG00000184698	0.64399	542	0.07121	OR51M1
ENSG00000141480	0.644025	174	0.02147	ARRB2
ENSG00000119446	0.644074	79	0.0926	RBM18
ENSG00000142408	0.644099	191	0.0265	CACNG8
ENSG00000073050	0.644146	181	0.02405	XRCC1
ENSG00000076662	0.644211	134	0.01123	ICAM3
ENSG00000176783	0.644296	314	0.0366	RUFY1
ENSG00000198185	0.644298	91	0.04339	ZNF334
ENSG00000143149	0.644343	327	0.02265	ALDH9A1
ENSG00000011009	0.644346	27	0.03408	LYPLA2
ENSG00000136883	0.644351	166	0.07922	KIF12
ENSG00000267110	0.644359	120	0.0174	AC010327.1
ENSG00000151718	0.644426	313	0.01188	WWC2
ENSG00000075426	0.644435	131	0.05675	FOSL2
ENSG00000151914	0.644448	741	0.02732	DST
ENSG00000127074	0.64445	158	0.1313	RGS13
ENSG00000158411	0.644504	96	0.05139	MITD1
ENSG00000092199	0.644534	190	0.01234	HNRNPC
ENSG00000156467	0.644559	93	0.1186	UQCRB
ENSG00000165548	0.644725	597	0.00188	TMEM63C
ENSG00000182156	0.644729	178	0.02094	ENPP7
ENSG00000099994	0.644733	83	0.1043	SUSD2
ENSG00000023572	0.644764	63	0.05166	GLRX2
ENSG00000135835	0.644908	171	0.05924	KIAA1614
ENSG00000164100	0.644963	605	0.02332	NDST3
ENSG00000112695	0.644989	44	0.004672	COX7A2
ENSG00000047188	0.644997	397	0.003736	YTHDC2
ENSG00000145050	0.645148	14	0.1289	MANF
ENSG00000070413	0.645173	415	0.09934	DGCR2
ENSG00000073734	0.645255	320	0.00895	ABCB11
ENSG00000204147	0.645257	285	0.04285	ASAH2B
ENSG00000138678	0.645283	323	0.03922	GPAT3
ENSG00000156875	0.645333	134	0.03727	MFSD14A
ENSG00000118579	0.645478	179	0.03773	MED28
ENSG00000095794	0.645598	260	0.01472	CREM
ENSG00000254737	0.645671	139	0.1336	OR10G4
ENSG00000196289	0.645727	247	0.0251	BECN2
ENSG00000113327	0.645755	327	0.008586	GABRG2
ENSG00000106785	0.645905	158	0.0392	TRIM14
ENSG00000131143	0.645922	91	0.06602	COX4I1
ENSG00000187080	0.645953	85	0.198	OR2AK2
ENSG00000121351	0.646329	246	0.08502	IAPP
ENSG00000197763	0.64636	238	0.04423	TXNRD3
ENSG00000186862	0.646446	123	0.0243	PDZD7
ENSG00000189056	0.646585	1695	0.003576	RELN
ENSG00000122584	0.646602	1143	0.007122	NXPH1
ENSG00000267426	0.646631	137	0.0705	AC087289.3
ENSG00000205693	0.646711	141	0.1149	MANSC4
ENSG00000127311	0.646904	173	0.09875	HELB
ENSG00000184903	0.647019	1175	0.01546	IMMP2L
ENSG00000075407	0.64703	282	0.05805	ZNF37A
ENSG00000182087	0.647137	320	0.01045	TMEM259
ENSG00000093010	0.647139	264	0.01099	COMT
ENSG00000196196	0.647346	126	0.03878	HRCT1
ENSG00000212128	0.647378	105	0.2447	TAS2R13
ENSG00000104824	0.647544	118	0.00205	HNRNPL
ENSG00000063761	0.647677	582	0.01287	ADCK1
ENSG00000150893	0.647729	533	0.01099	FREM2
ENSG00000196482	0.647733	1790	0.002801	ESRRG
ENSG00000162734	0.647873	64	0.0356	PEA15
ENSG00000137496	0.647917	33	0.03602	IL18BP
ENSG00000121964	0.647985	217	0.01538	GTDC1
ENSG00000118707	0.648099	22	0.2265	TGIF2
ENSG00000095637	0.648142	750	0.01121	SORBS1
ENSG00000196110	0.648162	116	0.1925	ZNF699
ENSG00000163833	0.648168	237	0.04197	FBXO40
ENSG00000157103	0.648177	213	0.03122	SLC6A1
ENSG00000111907	0.648196	382	0.01057	TPD52L1
ENSG00000096384	0.648216	111	0.03625	HSP90AB1
ENSG00000186814	0.648404	104	0.06684	ZSCAN30
ENSG00000114850	0.648555	186	0.07542	SSR3
ENSG00000281028	0.648623	294	0.04282	AC104662.2
ENSG00000181001	0.648766	194	0.07912	OR52N1
ENSG00000167671	0.648934	157	0.02945	UBXN6
ENSG00000023445	0.648981	99	0.07097	BIRC3
ENSG00000156795	0.649054	322	0.002335	WDYHV1
ENSG00000196781	0.649139	422	0.006801	TLE1
ENSG00000123992	0.649325	103	0.1033	DNPEP
ENSG00000141527	0.649365	257	0.02607	CARD14
ENSG00000160202	0.649411	25	0.06549	CRYAA
ENSG00000150627	0.649498	426	0.00398	WDR17
ENSG00000108001	0.649512	262	0.02296	EBF3
ENSG00000163739	0.649534	135	0.03331	CXCL1
ENSG00000229833	0.649558	112	0.09502	PET100
ENSG00000087076	0.649568	194	0.04429	HSD17B14
ENSG00000117614	0.649579	18	0.1026	SYF2
ENSG00000112081	0.649679	74	0.1067	SRSF3
ENSG00000198576	0.649717	134	0.03456	ARC
ENSG00000172469	0.649835	247	0.08912	MANEA
ENSG00000108829	0.64988	161	0.1879	LRRC59
ENSG00000166482	0.649949	33	0.2276	MFAP4
ENSG00000158850	0.650007	61	0.02738	B4GALT3
ENSG00000126251	0.650031	129	0.03052	GPR42
ENSG00000161921	0.650045	165	0.02147	CXCL16
ENSG00000127995	0.650064	154	0.0239	CASD1
ENSG00000277556	0.650072	234	0.2582	OR13C5
ENSG00000175877	0.650099	97	0.13	TMEM270
ENSG00000169006	0.65017	165	0.004801	NTSR2
ENSG00000004455	0.650254	101	0.05039	AK2
ENSG00000160075	0.650292	133	0.01404	SSU72
ENSG00000184371	0.650339	147	0.05202	CSF1
ENSG00000188674	0.650421	246	0.02811	C2orf80
ENSG00000162630	0.650532	66	0.2696	B3GALT2
ENSG00000221996	0.650655	100	0.1474	OR52B4
ENSG00000284895	0.650667	192	0.02729	AC119676.1
ENSG00000050344	0.650788	88	0.06502	NFE2L3
ENSG00000196616	0.650846	389	0.02359	ADH1B
ENSG00000107957	0.651006	611	7.794e-05	SH3PXD2A
ENSG00000116668	0.651124	166	0.02332	SWT1
ENSG00000250312	0.651282	194	0.005638	ZNF718
ENSG00000105974	0.651372	196	0.0194	CAV1
ENSG00000173349	0.651465	90	0.1274	SFT2D3
ENSG00000059728	0.651683	156	0.0697	MXD1
ENSG00000119720	0.651781	316	0.01561	NRDE2
ENSG00000180432	0.651911	112	0.1666	CYP8B1
ENSG00000278023	0.651949	173	0.1002	RDM1
ENSG00000206536	0.652004	170	0.05901	OR5K3
ENSG00000052802	0.652054	190	0.01052	MSMO1
ENSG00000111962	0.652065	875	0.008535	UST
ENSG00000258555	0.652069	177	0.05447	SPECC1L-ADORA2A
ENSG00000061455	0.652076	438	0.02983	PRDM6
ENSG00000130427	0.652124	89	0.00792	EPO
ENSG00000205089	0.652158	68	0.06274	CCNI2
ENSG00000100243	0.652201	219	0.02564	CYB5R3
ENSG00000184108	0.652226	268	0.03319	TRIML1
ENSG00000105696	0.652367	156	0.02527	TMEM59L
ENSG00000174640	0.65246	415	0.0148	SLCO2A1
ENSG00000162763	0.652546	182	0.0732	LRRC52
ENSG00000269891	0.652621	438	0.0428	ARHGAP19-SLIT1
ENSG00000143224	0.652626	70	0.02738	PPOX
ENSG00000142684	0.652801	117	0.023	ZNF593
ENSG00000170323	0.652878	120	0.1436	FABP4
ENSG00000175619	0.652887	166	0.002983	OR4B1
ENSG00000205301	0.652908	211	0.05904	MGAT4D
ENSG00000162510	0.65293	187	0.1151	MATN1
ENSG00000196188	0.653099	23	0.2223	CTSE
ENSG00000010072	0.653198	94	0.03879	SPRTN
ENSG00000198099	0.653258	323	0.2427	ADH4
ENSG00000186973	0.653264	130	0.1245	FAM183A
ENSG00000169427	0.653313	308	0.0005229	KCNK9
ENSG00000161920	0.65332	164	0.02147	MED11
ENSG00000150201	0.653402	93	0.09655	FXYD4
ENSG00000115421	0.653513	184	0.1303	PAPOLG
ENSG00000105568	0.653575	305	0.008872	PPP2R1A
ENSG00000105707	0.653592	206	0.01479	HPN
ENSG00000185716	0.653623	78	0.02516	MOSMO
ENSG00000205330	0.653747	122	0.08888	OR6C1
ENSG00000141456	0.65395	228	0.02147	PELP1
ENSG00000102934	0.654073	184	0.01363	PLLP
ENSG00000091106	0.654155	154	0.0842	NLRC4
ENSG00000109471	0.654172	89	0.1213	IL2
ENSG00000143653	0.654263	251	0.009235	SCCPDH
ENSG00000174788	0.654458	117	0.09502	PCP2
ENSG00000071991	0.654645	276	0.01663	CDH19
ENSG00000164751	0.654668	97	0.03102	PEX2
ENSG00000172071	0.654769	127	0.06796	EIF2AK3
ENSG00000250506	0.65484	122	0.03505	CDK3
ENSG00000078967	0.654959	189	0.1355	UBE2D4
ENSG00000095739	0.655008	131	0.01012	BAMBI
ENSG00000158104	0.655016	118	0.01563	HPD
ENSG00000135045	0.655092	99	0.006906	C9orf40
ENSG00000144659	0.655125	206	0.009454	SLC25A38
ENSG00000166313	0.655195	140	0.004646	APBB1
ENSG00000163378	0.655215	188	0.04293	EOGT
ENSG00000133706	0.65527	351	0.09354	LARS
ENSG00000139610	0.655293	165	0.0067	CELA1
ENSG00000157766	0.655338	311	0.04551	ACAN
ENSG00000197272	0.655363	83	0.03941	IL27
ENSG00000251287	0.655439	331	0.01703	ALG1L2
ENSG00000126070	0.655562	99	0.03864	AGO3
ENSG00000146005	0.655693	122	0.03071	PSD2
ENSG00000213085	0.655707	149	0.01797	CFAP45
ENSG00000183346	0.65573	356	0.0565	CABCOCO1
ENSG00000115325	0.655769	14	0.2031	DOK1
ENSG00000148925	0.655896	259	0.02176	BTBD10
ENSG00000179715	0.655903	493	0.005668	PCED1B
ENSG00000285815	0.655907	524	0.007389	WRB-SH3BGR
ENSG00000185947	0.655928	30	0.03776	ZNF267
ENSG00000184293	0.656102	236	0.05391	CLECL1
ENSG00000171798	0.656168	370	0.003107	KNDC1
ENSG00000203778	0.656201	127	0.1236	FAM229B
ENSG00000159023	0.656449	470	0.02291	EPB41
ENSG00000168661	0.656726	171	0.02446	ZNF30
ENSG00000163377	0.656743	658	0.01535	FAM19A4
ENSG00000185013	0.656803	82	0.01121	NT5C1B
ENSG00000123999	0.656877	84	0.05962	INHA
ENSG00000124227	0.656884	115	0.01853	ANKRD60
ENSG00000128641	0.656924	268	0.04961	MYO1B
ENSG00000173269	0.656933	190	0.07908	MMRN2
ENSG00000153707	0.656977	7757	0.0001918	PTPRD
ENSG00000249915	0.657031	407	0.01674	PDCD6
ENSG00000159374	0.657243	41	0.1918	M1AP
ENSG00000074590	0.657402	201	0.01921	NUAK1
ENSG00000181009	0.657427	199	0.2588	OR52N5
ENSG00000159217	0.657572	135	0.04097	IGF2BP1
ENSG00000139266	0.6576	41	0.02038	MARCH9
ENSG00000117525	0.657676	100	0.01824	F3
ENSG00000123500	0.657748	133	0.004586	COL10A1
ENSG00000123349	0.657794	27	0.1004	PFDN5
ENSG00000177575	0.657801	148	0.06571	CD163
ENSG00000196422	0.657814	146	0.02501	PPP1R26
ENSG00000173679	0.657962	32	0.09699	OR1L1
ENSG00000100239	0.65799	358	0.02447	PPP6R2
ENSG00000162636	0.657996	176	0.004801	FAM102B
ENSG00000138356	0.65808	327	0.0753	AOX1
ENSG00000160058	0.658089	14	0.1079	BSDC1
ENSG00000165633	0.658194	458	0.009348	VSTM4
ENSG00000283761	0.658195	240	0.03727	AC118553.2
ENSG00000152818	0.658305	935	0.006567	UTRN
ENSG00000139684	0.658425	129	0.00324	ESD
ENSG00000169490	0.658484	114	0.001498	TM2D2
ENSG00000214021	0.658604	214	0.002107	TTLL3
ENSG00000184945	0.658613	107	0.02394	AQP12A
ENSG00000240857	0.658629	108	0.01121	RDH14
ENSG00000170260	0.658799	159	0.01274	ZNF212
ENSG00000131050	0.658827	57	0.123	BPIFA2
ENSG00000108523	0.658895	77	0.03023	RNF167
ENSG00000134070	0.659037	337	0.0135	IRAK2
ENSG00000149577	0.659071	137	0.07802	SIDT2
ENSG00000177383	0.659085	128	0.03949	MAGEF1
ENSG00000140848	0.659102	188	0.01741	CPNE2
ENSG00000074219	0.659157	161	0.143	TEAD2
ENSG00000127951	0.659275	84	0.0147	FGL2
ENSG00000163873	0.659395	444	0.03179	GRIK3
ENSG00000154646	0.659502	705	0.003597	TMPRSS15
ENSG00000164175	0.659522	92	0.02518	SLC45A2
ENSG00000184292	0.659545	249	0.1498	TACSTD2
ENSG00000176945	0.659719	232	1.554e-05	MUC20
ENSG00000115561	0.659799	179	0.05644	CHMP3
ENSG00000112773	0.659822	460	0.06849	TENT5A
ENSG00000181072	0.659849	491	0.006929	CHRM2
ENSG00000130309	0.659981	217	0.02977	COLGALT1
ENSG00000084453	0.66002	652	0.06623	SLCO1A2
ENSG00000169194	0.66006	81	0.02738	IL13
ENSG00000172339	0.660076	332	0.04716	ALG14
ENSG00000135929	0.660103	153	0.1081	CYP27A1
ENSG00000197381	0.660258	429	0.005497	ADARB1
ENSG00000101577	0.660283	316	0.0132	LPIN2
ENSG00000021852	0.660393	264	0.005841	C8B
ENSG00000139800	0.660396	109	0.01607	ZIC5
ENSG00000284922	0.660428	90	0.018	AP000812.5
ENSG00000184154	0.660428	90	0.018	LRTOMT
ENSG00000188011	0.660463	154	0.04933	RTP5
ENSG00000177291	0.66049	91	0.02542	GJD4
ENSG00000138688	0.660552	270	0.07266	KIAA1109
ENSG00000108515	0.660628	85	0.03023	ENO3
ENSG00000130656	0.660856	78	0.01301	HBZ
ENSG00000163633	0.660884	166	0.2061	C4orf36
ENSG00000163217	0.660897	101	0.01794	BMP10
ENSG00000283930	0.660973	787	0.05805	AL117339.5
ENSG00000130413	0.661032	638	0.0007103	STK33
ENSG00000170476	0.661208	30	0.4171	MZB1
ENSG00000140948	0.661285	175	0.04995	ZCCHC14
ENSG00000143106	0.66137	79	0.06176	PSMA5
ENSG00000137871	0.661376	178	0.08057	ZNF280D
ENSG00000135222	0.661429	101	0.06585	CSN2
ENSG00000204983	0.661504	77	0.01324	PRSS1
ENSG00000104894	0.661632	93	0.143	CD37
ENSG00000197416	0.661731	72	0.04515	FABP12
ENSG00000129910	0.661758	184	0.01393	CDH15
ENSG00000257446	0.661903	58	0.05617	ZNF878
ENSG00000137819	0.661978	195	0.04537	PAQR5
ENSG00000251493	0.661979	62	0.09732	FOXD1
ENSG00000172728	0.662278	240	0.1747	FUT10
ENSG00000205838	0.66237	221	0.008413	TTC23L
ENSG00000126790	0.66254	218	0.03932	L3HYPDH
ENSG00000138459	0.662544	63	0.05729	SLC35A5
ENSG00000176571	0.662603	1929	0.03837	CNBD1
ENSG00000215475	0.662655	341	0.02286	SIAH3
ENSG00000100433	0.662748	530	0.02028	KCNK10
ENSG00000212126	0.662781	257	0.1177	TAS2R50
ENSG00000283528	0.662863	2	0.6787	TCAF2C
ENSG00000221938	0.662936	191	0.02334	OR2A14
ENSG00000162552	0.662978	176	0.01601	WNT4
ENSG00000188822	0.662996	267	0.002267	CNR2
ENSG00000110900	0.66301	324	0.02896	TSPAN11
ENSG00000171815	0.66317	57	0.03028	PCDHB1
ENSG00000255346	0.663297	128	0.0156	NOX5
ENSG00000153561	0.663297	129	0.03237	RMND5A
ENSG00000117595	0.663357	166	0.1208	IRF6
ENSG00000132692	0.663416	91	0.002776	BCAN
ENSG00000113205	0.663614	111	0.06654	PCDHB3
ENSG00000180574	0.663658	248	0.1011	EIF2S3B
ENSG00000169813	0.663696	140	0.09655	HNRNPF
ENSG00000182957	0.663716	1386	0.004245	SPATA13
ENSG00000125912	0.664056	245	0.008822	NCLN
ENSG00000158201	0.664166	98	0.1572	ABHD3
ENSG00000184350	0.66428	192	0.02135	MRGPRE
ENSG00000205309	0.664512	251	0.04706	NT5M
ENSG00000163273	0.664593	74	0.09386	NPPC
ENSG00000139163	0.664642	192	0.02586	ETNK1
ENSG00000171903	0.664671	325	0.1794	CYP4F11
ENSG00000037757	0.664715	150	0.02075	MRI1
ENSG00000196932	0.664801	134	0.2353	TMEM26
ENSG00000132388	0.664836	172	0.03237	UBE2G1
ENSG00000189143	0.664857	154	0.1319	CLDN4
ENSG00000160190	0.665048	471	0.007368	SLC37A1
ENSG00000143954	0.665071	269	0.07367	REG3G
ENSG00000100632	0.665286	134	0.1191	ERH
ENSG00000131969	0.665344	200	0.0264	ABHD12B
ENSG00000144747	0.665358	133	0.08411	TMF1
ENSG00000114547	0.665497	145	0.09223	ROPN1B
ENSG00000178233	0.665539	156	0.02455	TMEM151B
ENSG00000126749	0.665628	67	0.124	EMG1
ENSG00000273217	0.665756	315	0.2938	AC008695.1
ENSG00000117597	0.66577	212	0.1208	UTP25
ENSG00000138231	0.665906	86	0.01319	DBR1
ENSG00000162878	0.665907	224	0.01107	PKDCC
ENSG00000077549	0.665911	532	0.02277	CAPZB
ENSG00000189091	0.666046	94	0.07484	SF3B3
ENSG00000197054	0.666065	78	0.1393	ZNF763
ENSG00000164691	0.666173	147	0.1078	TAGAP
ENSG00000139354	0.666242	161	0.03728	GAS2L3
ENSG00000007255	0.666243	144	0.08971	TRAPPC6A
ENSG00000180592	0.666258	27	0.2962	SKIDA1
ENSG00000104728	0.666351	741	0.003845	ARHGEF10
ENSG00000129204	0.666351	196	0.01305	USP6
ENSG00000236782	0.666395	122	0.023	AL391650.1
ENSG00000158786	0.66641	107	0.05646	PLA2G2F
ENSG00000271949	0.666416	487	0.02328	AC093423.3
ENSG00000066629	0.666871	549	0.02758	EML1
ENSG00000254788	0.666903	42	0.005843	CKLF-CMTM1
ENSG00000205978	0.667015	182	0.008969	NYNRIN
ENSG00000164825	0.667139	372	0.03698	DEFB1
ENSG00000196248	0.667252	142	0.1543	OR10S1
ENSG00000175920	0.667377	359	0.004722	DOK7
ENSG00000180245	0.667475	113	0.1695	RRH
ENSG00000072849	0.667478	201	0.0907	DERL2
ENSG00000250151	0.667553	193	0.002107	ARPC4-TTLL3
ENSG00000163600	0.667635	207	0.04506	ICOS
ENSG00000197213	0.667667	194	0.04015	ZSCAN5B
ENSG00000166579	0.667845	180	0.07117	NDEL1
ENSG00000058673	0.667862	318	0.002109	ZC3H11A
ENSG00000257315	0.667862	318	0.002109	ZBED6
ENSG00000187522	0.668019	78	0.09169	HSPA14
ENSG00000108518	0.668267	79	0.03023	PFN1
ENSG00000132604	0.668294	132	0.06104	TERF2
ENSG00000115350	0.668306	104	0.06592	POLE4
ENSG00000178177	0.66834	340	0.04443	LCORL
ENSG00000167380	0.668425	42	0.1076	ZNF226
ENSG00000240583	0.668517	115	0.1293	AQP1
ENSG00000100368	0.668576	233	0.06008	CSF2RB
ENSG00000182333	0.668664	128	0.04214	LIPF
ENSG00000254505	0.668726	73	0.2001	CHMP4A
ENSG00000268744	0.668765	191	0.003753	AC008758.4
ENSG00000256188	0.66887	257	0.1274	TAS2R30
ENSG00000105185	0.668877	158	0.04121	PDCD5
ENSG00000196581	0.66918	622	0.02124	AJAP1
ENSG00000256436	0.669327	241	0.1195	TAS2R31
ENSG00000103034	0.66947	176	0.001574	NDRG4
ENSG00000198053	0.669516	319	0.003097	SIRPA
ENSG00000156096	0.669751	547	0.06783	UGT2B4
ENSG00000109775	0.670053	136	0.01864	UFSP2
ENSG00000163807	0.670205	65	0.05057	KIAA1143
ENSG00000102962	0.670223	120	0.06018	CCL22
ENSG00000187959	0.670265	176	0.02586	CPSF4L
ENSG00000184933	0.670345	200	0.1136	OR6A2
ENSG00000109182	0.67054	166	0.02195	CWH43
ENSG00000196504	0.670553	206	0.09943	PRPF40A
ENSG00000131781	0.670582	444	0.05341	FMO5
ENSG00000121957	0.670604	285	0.01079	GPSM2
ENSG00000257355	0.670843	69	0.05617	AC008770.1
ENSG00000112183	0.670847	125	0.02461	RBM24
ENSG00000139637	0.670898	22	0.1004	C12orf10
ENSG00000250571	0.671014	171	0.04209	GLI4
ENSG00000012660	0.67111	346	0.03972	ELOVL5
ENSG00000267680	0.671174	115	0.05282	ZNF224
ENSG00000196466	0.671207	186	0.003753	ZNF799
ENSG00000155011	0.671283	683	0.00805	DKK2
ENSG00000285814	0.671435	2	0.6431	AC084121.9
ENSG00000249961	0.671455	133	0.01478	TERB1
ENSG00000185787	0.671465	381	0.03076	MORF4L1
ENSG00000111218	0.671511	494	0.03157	PRMT8
ENSG00000179144	0.671538	246	0.002477	GIMAP7
ENSG00000112799	0.671546	415	0.004975	LY86
ENSG00000114742	0.671565	181	0.04867	WDR48
ENSG00000176371	0.671592	122	0.07594	ZSCAN2
ENSG00000104499	0.671599	470	0.02442	GML
ENSG00000172817	0.671731	397	0.01171	CYP7B1
ENSG00000128563	0.671988	187	0.03723	PRKRIP1
ENSG00000180549	0.672027	84	0.005738	FUT7
ENSG00000184492	0.672166	63	0.1042	FOXD4L1
ENSG00000175782	0.672243	126	0.05322	SLC35E3
ENSG00000145888	0.672413	260	0.15	GLRA1
ENSG00000244274	0.672551	93	0.02311	DBNDD2
ENSG00000115593	0.672575	253	0.02184	SMYD1
ENSG00000104866	0.672649	254	0.0624	PPP1R37
ENSG00000162623	0.672664	180	0.06735	TYW3
ENSG00000109270	0.672701	80	0.1045	LAMTOR3
ENSG00000152932	0.672714	893	0.004703	RAB3C
ENSG00000024048	0.672734	336	0.1015	UBR2
ENSG00000196369	0.67286	3	0.4415	SRGAP2B
ENSG00000173452	0.672893	257	0.0833	TMEM196
ENSG00000152127	0.672976	792	0.008251	MGAT5
ENSG00000110880	0.673067	202	0.01612	CORO1C
ENSG00000172680	0.673149	77	0.09891	MOS
ENSG00000109255	0.673269	253	0.01748	NMU
ENSG00000204160	0.673377	94	0.09162	ZDHHC18
ENSG00000185479	0.673432	218	0.08853	KRT6B
ENSG00000163930	0.673545	39	0.1183	BAP1
ENSG00000070831	0.673655	251	0.04473	CDC42
ENSG00000141378	0.67381	97	0.05127	PTRH2
ENSG00000236981	0.674083	121	0.1336	OR10G9
ENSG00000064687	0.674122	267	0.01045	ABCA7
ENSG00000230124	0.674144	678	0.025	ACBD6
ENSG00000203880	0.67416	131	0.05141	PCMTD2
ENSG00000206557	0.674204	169	0.003639	TRIM71
ENSG00000110799	0.674205	647	0.004511	VWF
ENSG00000145832	0.674286	1060	0.03429	SLC25A48
ENSG00000148734	0.674345	247	0.03094	NPFFR1
ENSG00000240747	0.6744	231	0.04508	KRBOX1
ENSG00000166959	0.674645	53	0.3866	MS4A8
ENSG00000213988	0.674686	270	0.03298	ZNF90
ENSG00000151773	0.674781	264	0.009048	CCDC122
ENSG00000171695	0.674801	103	0.1832	LKAAEAR1
ENSG00000196914	0.674862	279	0.03552	ARHGEF12
ENSG00000144648	0.674892	192	0.04508	ACKR2
ENSG00000131019	0.674905	261	0.01443	ULBP3
ENSG00000205420	0.67492	292	0.01717	KRT6A
ENSG00000136240	0.674935	230	0.06234	KDELR2
ENSG00000042813	0.675085	711	0.03994	ZPBP
ENSG00000143194	0.675095	146	0.02499	MAEL
ENSG00000189068	0.675192	269	0.03069	VSTM1
ENSG00000151005	0.675204	75	0.06472	TKTL2
ENSG00000169550	0.67533	271	0.1106	MUC15
ENSG00000116903	0.675354	56	0.03879	EXOC8
ENSG00000135537	0.675397	238	0.1195	AFG1L
ENSG00000099804	0.675422	280	0.01159	CDC34
ENSG00000183778	0.675468	530	0.006227	B3GALT5
ENSG00000104957	0.67568	180	0.04709	CCDC130
ENSG00000128609	0.675701	130	0.0847	NDUFA5
ENSG00000152954	0.675722	164	0.01091	NRSN1
ENSG00000002549	0.675952	183	0.0579	LAP3
ENSG00000244754	0.676218	162	0.09526	N4BP2L2
ENSG00000166902	0.676314	46	0.1845	MRPL16
ENSG00000176495	0.67643	137	0.186	OR5AN1
ENSG00000249884	0.67653	329	0.00754	RNF103-CHMP3
ENSG00000187627	0.676589	63	0.06191	RGPD1
ENSG00000121579	0.676781	74	0.1536	NAA50
ENSG00000172188	0.676914	136	0.000513	OR4C11
ENSG00000204928	0.676922	209	0.003488	GRXCR2
ENSG00000125868	0.676987	122	0.008875	DSTN
ENSG00000148498	0.677172	1270	0.01256	PARD3
ENSG00000140090	0.677224	748	1.287e-06	SLC24A4
ENSG00000109163	0.677236	117	0.1654	GNRHR
ENSG00000151413	0.677308	1052	0.009224	NUBPL
ENSG00000250741	0.677353	117	0.01121	NT5C1B-RDH14
ENSG00000104154	0.677384	54	0.1918	SLC30A4
ENSG00000220948	0.677419	224	0.001196	TRIM51GP
ENSG00000197696	0.677458	96	0.1828	NMB
ENSG00000182670	0.677466	401	0.003365	TTC3
ENSG00000258790	0.677531	597	0.01886	AL121594.1
ENSG00000134817	0.67759	88	0.09058	APLNR
ENSG00000167880	0.677745	134	0.04228	EVPL
ENSG00000147533	0.677815	207	0.09534	GOLGA7
ENSG00000169704	0.677949	18	0.1612	GP9
ENSG00000196350	0.677983	100	0.02578	ZNF729
ENSG00000212124	0.678049	246	0.1195	TAS2R19
ENSG00000235631	0.678148	79	0.01627	RNF148
ENSG00000131015	0.678318	93	0.06668	ULBP2
ENSG00000154025	0.678318	159	0.004258	SLC5A10
ENSG00000106009	0.678483	182	0.01452	BRAT1
ENSG00000167281	0.678555	1608	0.001228	RBFOX3
ENSG00000185306	0.678605	384	0.02176	C12orf56
ENSG00000114126	0.679122	767	0.007347	TFDP2
ENSG00000162927	0.679134	143	0.07237	PUS10
ENSG00000215372	0.679136	39	0.04226	ZNF705G
ENSG00000284546	0.679189	139	0.07742	SSU72P3
ENSG00000107159	0.679212	109	0.00614	CA9
ENSG00000185372	0.679229	180	0.02163	OR2V1
ENSG00000112782	0.679295	577	0.02902	CLIC5
ENSG00000249853	0.679319	556	0.01499	HS3ST5
ENSG00000196505	0.679376	44	0.1298	GDAP2
ENSG00000282872	0.679661	113	0.023	C1orf232
ENSG00000168300	0.679681	381	0.1914	PCMTD1
ENSG00000204278	0.679705	233	0.01809	TMEM235
ENSG00000171867	0.679891	131	0.02937	PRNP
ENSG00000125944	0.679897	89	0.1023	HNRNPR
ENSG00000185272	0.679948	337	0.01783	RBM11
ENSG00000198673	0.67995	1482	0.01721	FAM19A2
ENSG00000107014	0.679995	118	0.168	RLN2
ENSG00000103148	0.679996	167	0.01301	NPRL3
ENSG00000054148	0.680174	43	0.1291	PHPT1
ENSG00000115290	0.680192	259	0.08402	GRB14
ENSG00000181847	0.680214	155	0.02108	TIGIT
ENSG00000101624	0.680366	220	0.03233	CEP76
ENSG00000164764	0.680474	253	0.03595	SBSPON
ENSG00000163126	0.68058	56	0.163	ANKRD23
ENSG00000175866	0.680706	469	0.04807	BAIAP2
ENSG00000183715	0.680727	2709	0.0008141	OPCML
ENSG00000099942	0.68079	205	0.004268	CRKL
ENSG00000221890	0.680831	114	0.07842	NPTXR
ENSG00000126773	0.680836	212	0.06298	PCNX4
ENSG00000162733	0.680877	309	0.002464	DDR2
ENSG00000059758	0.681031	319	0.03007	CDK17
ENSG00000130173	0.681095	106	0.06211	ANGPTL8
ENSG00000138083	0.68112	167	0.05317	SIX3
ENSG00000237388	0.681328	159	0.004013	OR4A47
ENSG00000183185	0.681514	217	0.04604	GABRR3
ENSG00000116704	0.681559	253	0.1198	SLC35D1
ENSG00000212722	0.681681	207	0.05858	KRTAP4-9
ENSG00000203859	0.681799	136	2.36e-05	HSD3B2
ENSG00000196421	0.681862	112	0.01875	C20orf204
ENSG00000154274	0.681897	719	0.01413	C4orf19
ENSG00000196277	0.681929	2749	0.002187	GRM7
ENSG00000067082	0.682103	221	0.02922	KLF6
ENSG00000111704	0.682168	262	0.06959	NANOG
ENSG00000141497	0.682178	175	0.02627	ZMYND15
ENSG00000163464	0.682227	41	0.1994	CXCR1
ENSG00000168952	0.682325	730	0.004389	STXBP6
ENSG00000175518	0.682378	168	0.0854	UBQLNL
ENSG00000077235	0.682403	124	0.0246	GTF3C1
ENSG00000112305	0.682448	306	0.02198	SMAP1
ENSG00000133019	0.682459	1054	0.01048	CHRM3
ENSG00000188452	0.68275	409	0.03711	CERKL
ENSG00000178522	0.682766	169	0.07266	AMBN
ENSG00000107625	0.682888	193	0.02869	DDX50
ENSG00000116898	0.682909	153	0.04397	MRPS15
ENSG00000173261	0.682968	152	0.1505	PLAC8L1
ENSG00000106462	0.683079	207	0.0007166	EZH2
ENSG00000178397	0.683137	203	0.01215	FAM220A
ENSG00000188352	0.683246	792	0.02731	FOCAD
ENSG00000164266	0.683269	109	0.05379	SPINK1
ENSG00000136856	0.683497	99	0.1138	SLC2A8
ENSG00000081138	0.683597	364	0.02409	CDH7
ENSG00000078668	0.683677	39	0.1301	VDAC3
ENSG00000100612	0.683826	129	0.06298	DHRS7
ENSG00000100150	0.68385	224	0.07962	DEPDC5
ENSG00000205329	0.683918	146	0.08888	OR6C3
ENSG00000214654	0.684063	49	0.006862	B3GNT10
ENSG00000272921	0.684067	241	0.02784	AC005832.4
ENSG00000205718	0.684185	61	0.06993	MBD3L4
ENSG00000175899	0.684197	182	0.08073	A2M
ENSG00000072571	0.684234	115	0.07147	HMMR
ENSG00000171873	0.684268	219	0.005834	ADRA1D
ENSG00000222011	0.684315	180	0.07155	FAM185A
ENSG00000139908	0.684317	72	0.2174	TSSK4
ENSG00000185442	0.684329	711	0.01846	FAM174B
ENSG00000090061	0.684341	155	0.008054	CCNK
ENSG00000135898	0.684367	225	0.06186	GPR55
ENSG00000160062	0.684368	173	0.04527	ZBTB8A
ENSG00000213337	0.684533	51	0.163	ANKRD39
ENSG00000004838	0.684677	19	0.148	ZMYND10
ENSG00000232653	0.68484	44	0.1836	GOLGA8N
ENSG00000124019	0.685005	262	0.08894	FAM124B
ENSG00000099953	0.685179	186	0.08252	MMP11
ENSG00000089041	0.685269	394	0.02898	P2RX7
ENSG00000015520	0.685299	110	0.1002	NPC1L1
ENSG00000031081	0.685324	437	0.02462	ARHGAP31
ENSG00000182816	0.68553	106	0.02371	KRTAP13-2
ENSG00000273173	0.68556	96	0.0325	SNURF
ENSG00000171492	0.685607	182	0.02328	LRRC8D
ENSG00000128829	0.685619	300	0.04817	EIF2AK4
ENSG00000107281	0.68573	101	0.005738	NPDC1
ENSG00000169020	0.685775	82	0.1304	ATP5ME
ENSG00000181733	0.685779	76	0.1016	OR2Z1
ENSG00000258083	0.685838	64	0.04598	OR9A4
ENSG00000127419	0.685926	124	0.03781	TMEM175
ENSG00000079999	0.685961	152	0.03377	KEAP1
ENSG00000130396	0.686002	413	0.0157	AFDN
ENSG00000214414	0.686047	114	0.04057	TRIM77
ENSG00000170615	0.686145	213	0.04602	SLC26A5
ENSG00000091136	0.686212	246	0.002943	LAMB1
ENSG00000165752	0.686236	538	0.008471	STK32C
ENSG00000184232	0.686268	125	0.03767	OAF
ENSG00000070526	0.686364	299	0.06744	ST6GALNAC1
ENSG00000168092	0.68639	178	0.073	PAFAH1B2
ENSG00000095209	0.686433	332	0.1247	TMEM38B
ENSG00000132958	0.686613	198	0.04623	TPTE2
ENSG00000128346	0.686614	47	0.03981	C22orf23
ENSG00000101440	0.686743	121	0.01564	ASIP
ENSG00000116205	0.686831	92	0.06725	TCEANC2
ENSG00000145911	0.686848	98	0.01047	N4BP3
ENSG00000109819	0.686868	383	0.02628	PPARGC1A
ENSG00000104901	0.686882	167	0.143	DKKL1
ENSG00000067704	0.686897	129	0.09311	IARS2
ENSG00000273167	0.686947	1423	0.004245	AL359736.1
ENSG00000205669	0.686948	153	0.001267	ACOT6
ENSG00000062716	0.687056	241	0.02611	VMP1
ENSG00000112852	0.687087	114	0.1568	PCDHB2
ENSG00000164144	0.687154	185	0.1458	ARFIP1
ENSG00000180061	0.687206	159	0.02733	TMEM150B
ENSG00000226887	0.687254	117	0.003865	ERVMER34-1
ENSG00000105501	0.687294	315	0.02517	SIGLEC5
ENSG00000143641	0.68733	763	0.005589	GALNT2
ENSG00000232859	0.687347	75	0.1852	LYRM9
ENSG00000168818	0.687455	335	0.004601	STX18
ENSG00000205560	0.687629	168	0.03193	CPT1B
ENSG00000132670	0.687684	361	0.01689	PTPRA
ENSG00000268223	0.687697	272	0.02574	ARL14EPL
ENSG00000165732	0.687743	168	0.06417	DDX21
ENSG00000171094	0.687836	1972	0.002733	ALK
ENSG00000064270	0.688182	861	0.02385	ATP2C2
ENSG00000170091	0.688385	586	0.007666	NSG2
ENSG00000002745	0.688638	101	0.08652	WNT16
ENSG00000155629	0.688751	346	0.02034	PIK3AP1
ENSG00000115221	0.688789	408	0.08781	ITGB6
ENSG00000204815	0.688794	98	0.06979	TTC25
ENSG00000263874	0.689051	100	0.0495	LINC00672
ENSG00000144115	0.689093	123	0.1679	THNSL2
ENSG00000103152	0.689452	95	0.07481	MPG
ENSG00000212127	0.689534	1054	0.05872	TAS2R14
ENSG00000249709	0.689623	158	0.03253	ZNF564
ENSG00000126653	0.689674	122	0.1817	NSRP1
ENSG00000273706	0.689827	67	0.007231	LHX1
ENSG00000152767	0.689828	1015	0.006623	FARP1
ENSG00000141627	0.689876	953	0.02192	DYM
ENSG00000117505	0.689939	136	0.1767	DR1
ENSG00000219607	0.690335	201	0.03553	PPP1R3G
ENSG00000107829	0.690398	132	0.05747	FBXW4
ENSG00000074370	0.690416	286	0.02271	ATP2A3
ENSG00000128510	0.690462	224	0.02285	CPA4
ENSG00000112419	0.690494	894	0.0301	PHACTR2
ENSG00000156345	0.690506	94	0.07772	CDK20
ENSG00000163482	0.690518	58	0.1163	STK36
ENSG00000162711	0.690536	383	0.008348	NLRP3
ENSG00000165655	0.69062	21	0.0364	ZNF503
ENSG00000241553	0.690683	133	0.1442	ARPC4
ENSG00000130544	0.690798	126	0.008321	ZNF557
ENSG00000133874	0.690804	84	0.08105	RNF122
ENSG00000183850	0.690908	244	0.09018	ZNF730
ENSG00000204897	0.690951	124	0.05609	KRT25
ENSG00000166984	0.690972	297	0.0149	TCP10L2
ENSG00000070010	0.691004	105	0.181	UFD1
ENSG00000197756	0.691127	201	0.06725	RPL37A
ENSG00000101146	0.69116	71	0.09483	RAE1
ENSG00000125449	0.691187	108	0.03163	ARMC7
ENSG00000119535	0.691196	139	0.04397	CSF3R
ENSG00000180425	0.691244	100	0.09711	C11orf71
ENSG00000162817	0.691306	134	0.0807	C1orf115
ENSG00000115286	0.691386	83	0.2067	NDUFS7
ENSG00000107201	0.69142	226	0.1461	DDX58
ENSG00000116096	0.691457	48	0.1268	SPR
ENSG00000174607	0.691478	125	0.1032	UGT8
ENSG00000066777	0.691561	103	0.08237	ARFGEF1
ENSG00000155287	0.691578	175	0.02602	SLC25A28
ENSG00000106565	0.691689	228	0.02998	TMEM176B
ENSG00000108528	0.691709	80	0.03023	SLC25A11
ENSG00000152465	0.692023	268	0.007248	NMT2
ENSG00000154114	0.692057	143	0.0152	TBCEL
ENSG00000198822	0.692202	360	0.01275	GRM3
ENSG00000169122	0.692231	431	0.04051	FAM110B
ENSG00000185666	0.692387	1487	0.005302	SYN3
ENSG00000165970	0.692507	362	0.03913	SLC6A5
ENSG00000081721	0.692525	142	0.1052	DUSP12
ENSG00000104848	0.69254	150	0.0565	KCNA7
ENSG00000139977	0.692592	57	0.04283	NAA30
ENSG00000135218	0.692623	726	0.003578	CD36
ENSG00000206422	0.692638	101	0.09989	LRRC30
ENSG00000134852	0.69271	446	0.1275	CLOCK
ENSG00000130035	0.692726	490	0.0404	GALNT8
ENSG00000143185	0.692779	132	0.08866	XCL2
ENSG00000078401	0.692809	112	0.1091	EDN1
ENSG00000121680	0.693005	63	0.05871	PEX16
ENSG00000160993	0.693008	124	0.03723	ALKBH4
ENSG00000101266	0.693115	211	0.0161	CSNK2A1
ENSG00000094975	0.693296	154	0.169	SUCO
ENSG00000142396	0.693316	131	0.002893	ERVK3-1
ENSG00000138615	0.693346	67	0.02508	CILP
ENSG00000168615	0.693388	253	0.001498	ADAM9
ENSG00000181754	0.693529	110	0.2672	AMIGO1
ENSG00000111275	0.693574	95	0.01606	ALDH2
ENSG00000273777	0.693724	274	0.01487	CEACAM20
ENSG00000124091	0.693926	167	0.06264	GCNT7
ENSG00000260286	0.694151	120	0.04626	ARMH2
ENSG00000161010	0.69423	151	0.0273	MRNIP
ENSG00000072210	0.694333	109	0.1986	ALDH3A2
ENSG00000185924	0.694439	388	0.008485	RTN4RL1
ENSG00000008735	0.694491	197	0.01116	MAPK8IP2
ENSG00000197766	0.695084	195	0.02187	CFD
ENSG00000166025	0.695121	246	0.1479	AMOTL1
ENSG00000111669	0.695372	64	0.1593	TPI1
ENSG00000146926	0.695439	114	0.00513	ASB10
ENSG00000164929	0.695526	392	0.003354	BAALC
ENSG00000146233	0.695727	206	0.03813	CYP39A1
ENSG00000156049	0.695745	579	0.008646	GNA14
ENSG00000163399	0.695754	34	0.06754	ATP1A1
ENSG00000164105	0.695815	19	0.1003	SAP30
ENSG00000114395	0.695865	22	0.06119	CYB561D2
ENSG00000158022	0.695873	117	0.1076	TRIM63
ENSG00000142623	0.695944	348	0.007082	PADI1
ENSG00000109436	0.695982	363	0.01676	TBC1D9
ENSG00000175707	0.696048	50	0.3371	KDF1
ENSG00000197561	0.696117	210	0.006284	ELANE
ENSG00000074935	0.696215	139	0.1236	TUBE1
ENSG00000152409	0.696334	181	0.08282	JMY
ENSG00000106789	0.696375	384	0.03324	CORO2A
ENSG00000142252	0.696461	172	0.0624	GEMIN7
ENSG00000189114	0.696502	133	0.1276	BLOC1S3
ENSG00000108433	0.696516	262	0.0018	GOSR2
ENSG00000100504	0.696526	355	0.0264	PYGL
ENSG00000159461	0.696548	171	0.004623	AMFR
ENSG00000213614	0.696608	9	0.08231	HEXA
ENSG00000118495	0.696664	341	0.01105	PLAGL1
ENSG00000224712	0.696758	3	0.6948	NPIPA3
ENSG00000134259	0.696809	213	0.04376	NGF
ENSG00000147596	0.696841	163	0.04865	PRDM14
ENSG00000148832	0.696893	113	0.1001	PAOX
ENSG00000103051	0.696921	79	0.05245	COG4
ENSG00000189366	0.697061	268	0.09223	ALG1L
ENSG00000131848	0.697178	513	0.01269	ZSCAN5A
ENSG00000112167	0.697209	153	0.02262	SAYSD1
ENSG00000075275	0.697232	779	0.017	CELSR1
ENSG00000198169	0.697261	83	0.02931	ZNF251
ENSG00000198039	0.697328	279	0.1216	ZNF273
ENSG00000265681	0.69739	133	0.1667	RPL17
ENSG00000165762	0.697392	226	0.01679	OR4K2
ENSG00000135299	0.697409	428	0.00704	ANKRD6
ENSG00000111203	0.697423	145	0.01289	ITFG2
ENSG00000198796	0.697482	608	0.01339	ALPK2
ENSG00000154864	0.697531	1645	0.005727	PIEZO2
ENSG00000109184	0.697678	118	0.05307	DCUN1D4
ENSG00000164344	0.697681	311	0.00941	KLKB1
ENSG00000102978	0.697689	101	0.03984	POLR2C
ENSG00000088682	0.69769	108	0.03984	COQ9
ENSG00000213185	0.697798	65	0.07733	FAM24B
ENSG00000268500	0.697804	324	0.02517	AC018755.2
ENSG00000164304	0.69789	354	0.02322	CAGE1
ENSG00000203795	0.6979	61	0.07703	FAM24A
ENSG00000205327	0.697919	203	0.02448	OR6C68
ENSG00000109756	0.697924	397	0.07716	RAPGEF2
ENSG00000273238	0.698018	40	0.1386	TMEM271
ENSG00000197134	0.698042	367	0.03699	ZNF257
ENSG00000168040	0.698046	94	0.07958	FADD
ENSG00000070785	0.698057	402	0.04804	EIF2B3
ENSG00000092847	0.698115	65	0.1622	AGO1
ENSG00000113600	0.698148	398	0.007907	C9
ENSG00000149639	0.6982	139	0.02401	SOGA1
ENSG00000126337	0.698213	198	0.02761	KRT36
ENSG00000174325	0.698254	212	0.2115	DIRC1
ENSG00000178038	0.698742	153	0.09371	ALS2CL
ENSG00000187742	0.698784	132	0.1058	SECISBP2
ENSG00000186231	0.698799	560	0.01674	KLHL32
ENSG00000140157	0.698867	207	0.05298	NIPA2
ENSG00000066279	0.698936	158	0.01524	ASPM
ENSG00000197079	0.698984	237	0.0402	KRT35
ENSG00000256043	0.699001	230	0.03051	CTSO
ENSG00000244607	0.699011	179	0.0486	CCDC13
ENSG00000163393	0.699032	122	0.0306	SLC22A15
ENSG00000115841	0.69907	548	0.007898	RMDN2
ENSG00000083290	0.699142	69	0.02943	ULK2
ENSG00000159579	0.699224	84	0.01363	RSPRY1
ENSG00000006282	0.699386	139	0.01271	SPATA20
ENSG00000182330	0.69948	12	0.0479	PRAMEF8
ENSG00000244693	0.69965	9	0.09675	CTAGE8
ENSG00000137513	0.69968	320	0.01564	NARS2
ENSG00000162390	0.699686	298	0.007481	ACOT11
ENSG00000132631	0.699746	92	0.07104	SCP2D1
ENSG00000163932	0.699771	169	0.03003	PRKCD
ENSG00000162994	0.699773	217	0.007211	CLHC1
ENSG00000116981	0.699866	173	0.01293	NT5C1A
ENSG00000156030	0.699942	275	0.01445	ELMSAN1
ENSG00000111726	0.699948	137	0.01821	CMAS
ENSG00000261678	0.699997	63	0.08334	SCRT1
ENSG00000127585	0.700182	122	0.05697	FBXL16
ENSG00000125823	0.700223	102	0.1614	CSTL1
ENSG00000107165	0.700268	302	0.0354	TYRP1
ENSG00000170293	0.700315	512	0.002736	CMTM8
ENSG00000166342	0.700338	511	0.02013	NETO1
ENSG00000285480	0.700363	120	0.05212	AC021097.3
ENSG00000273749	0.700726	504	0.003999	CYFIP1
ENSG00000187514	0.700838	105	0.04292	PTMA
ENSG00000186827	0.70086	189	0.006353	TNFRSF4
ENSG00000258227	0.700861	73	0.04598	CLEC5A
ENSG00000085117	0.700944	251	0.01424	CD82
ENSG00000094755	0.701118	247	0.01339	GABRP
ENSG00000128652	0.701441	115	0.01006	HOXD3
ENSG00000156453	0.701558	148	0.04259	PCDH1
ENSG00000188522	0.701581	107	0.004258	FAM83G
ENSG00000157483	0.701677	617	0.02067	MYO1E
ENSG00000018236	0.701741	926	0.06725	CNTN1
ENSG00000216921	0.70176	182	0.04933	AC131097.2
ENSG00000215252	0.70181	173	0.01396	GOLGA8B
ENSG00000197256	0.701875	240	0.01441	KANK2
ENSG00000255837	0.701914	232	0.1177	TAS2R20
ENSG00000188305	0.702126	134	0.08432	PEAK3
ENSG00000117215	0.702129	100	0.008169	PLA2G2D
ENSG00000107372	0.702164	117	0.1138	ZFAND5
ENSG00000156831	0.702176	546	0.0228	NSMCE2
ENSG00000111700	0.702548	644	0.03092	SLCO1B3
ENSG00000129152	0.702583	99	0.03427	MYOD1
ENSG00000155719	0.702587	127	0.04072	OTOA
ENSG00000104904	0.702589	115	0.06579	OAZ1
ENSG00000132823	0.702682	156	0.1032	OSER1
ENSG00000101349	0.702684	891	0.0003835	PAK5
ENSG00000165959	0.702729	511	0.003836	CLMN
ENSG00000104177	0.7031	1	0.7031	MYEF2
ENSG00000114480	0.703177	341	0.01165	GBE1
ENSG00000141556	0.703219	648	0.05224	TBCD
ENSG00000100362	0.703233	159	0.0376	PVALB
ENSG00000239620	0.703236	197	0.0591	PRR20G
ENSG00000134339	0.703375	158	0.01728	SAA2
ENSG00000186446	0.703431	57	0.1032	ZNF501
ENSG00000127990	0.703448	234	0.0239	SGCE
ENSG00000106588	0.703511	138	0.1105	PSMA2
ENSG00000139746	0.703537	298	0.02216	RBM26
ENSG00000178199	0.703647	249	0.03572	ZC3H12D
ENSG00000105479	0.703871	182	0.08085	CCDC114
ENSG00000126062	0.703897	23	0.06119	TMEM115
ENSG00000168454	0.703905	190	0.02015	TXNDC2
ENSG00000258472	0.703929	193	0.03265	AC005726.1
ENSG00000119965	0.703966	108	0.07703	C10orf88
ENSG00000248672	0.703971	454	0.02917	LY75-CD302
ENSG00000119929	0.704054	129	0.1168	CUTC
ENSG00000102466	0.704209	1469	0.001137	FGF14
ENSG00000175793	0.704381	68	0.09392	SFN
ENSG00000198674	0.704568	141	0.1543	OR10G6
ENSG00000180448	0.704608	228	0.01005	ARHGAP45
ENSG00000130226	0.704644	3054	0.0001625	DPP6
ENSG00000108599	0.704697	157	0.02943	AKAP10
ENSG00000282804	0.704734	141	0.04626	AL512428.1
ENSG00000203837	0.704745	265	0.04259	PNLIPRP3
ENSG00000117528	0.704857	130	0.1242	ABCD3
ENSG00000123136	0.704975	85	0.01347	DDX39A
ENSG00000174982	0.705003	10	0.03396	OR4S2
ENSG00000196839	0.705039	168	0.02072	ADA
ENSG00000125618	0.705124	256	0.02009	PAX8
ENSG00000285585	0.705207	255	0.03296	AC069444.2
ENSG00000075391	0.705379	434	0.02565	RASAL2
ENSG00000156802	0.705438	198	0.002335	ATAD2
ENSG00000137478	0.705439	200	0.1047	FCHSD2
ENSG00000058866	0.70555	557	0.008791	DGKG
ENSG00000163513	0.705601	307	0.05322	TGFBR2
ENSG00000118242	0.705694	415	0.04308	MREG
ENSG00000100968	0.705742	168	0.03898	NFATC4
ENSG00000150712	0.705864	170	0.04999	MTMR12
ENSG00000167840	0.705927	149	0.01305	ZNF232
ENSG00000112761	0.706038	122	0.06408	WISP3
ENSG00000156097	0.706043	80	0.2672	GPR61
ENSG00000107736	0.706052	1136	0.001893	CDH23
ENSG00000100170	0.706066	259	0.0922	SLC5A1
ENSG00000134851	0.706102	226	0.1275	TMEM165
ENSG00000120910	0.706133	252	0.08065	PPP3CC
ENSG00000111481	0.706144	87	0.1185	COPZ1
ENSG00000185594	0.706157	143	0.05382	SPATA8
ENSG00000214279	0.706188	250	0.0783	SCART1
ENSG00000105146	0.70648	166	0.03233	AURKC
ENSG00000187980	0.706768	93	0.05646	PLA2G2C
ENSG00000177047	0.706827	147	0.02631	IFNW1
ENSG00000057252	0.706843	417	0.0558	SOAT1
ENSG00000135486	0.706965	31	0.2574	HNRNPA1
ENSG00000197312	0.706998	214	0.04209	DDI2
ENSG00000080493	0.70718	803	0.0191	SLC4A4
ENSG00000110079	0.707349	460	0.08909	MS4A4A
ENSG00000117724	0.70741	276	0.1042	CENPF
ENSG00000198189	0.707506	236	0.08039	HSD17B11
ENSG00000148411	0.707742	392	0.003948	NACC2
ENSG00000177370	0.707786	154	0.001136	TIMM22
ENSG00000115183	0.707808	594	0.01518	TANC1
ENSG00000135502	0.707819	64	0.1083	SLC26A10
ENSG00000132275	0.707838	93	0.04539	RRP8
ENSG00000153563	0.707842	151	0.03237	CD8A
ENSG00000169903	0.707876	372	0.006141	TM4SF4
ENSG00000186352	0.707894	81	0.03743	ANKRD37
ENSG00000196152	0.707981	146	0.1138	ZNF79
ENSG00000166979	0.707983	359	0.0343	EVA1C
ENSG00000145934	0.708082	1814	0.004316	TENM2
ENSG00000006695	0.70811	392	0.01455	COX10
ENSG00000150756	0.708227	237	0.04067	FAM173B
ENSG00000131446	0.708241	241	0.005664	MGAT1
ENSG00000198734	0.708343	435	0.03529	F5
ENSG00000187045	0.708383	208	0.0364	TMPRSS6
ENSG00000130720	0.708401	222	0.01003	FIBCD1
ENSG00000132703	0.708451	141	0.2243	APCS
ENSG00000153443	0.708455	112	0.0349	UBALD1
ENSG00000130024	0.708455	121	0.1125	PHF10
ENSG00000180354	0.70848	170	0.02989	MTURN
ENSG00000254806	0.708619	183	0.02204	SYS1-DBNDD2
ENSG00000180855	0.70866	344	0.1208	ZNF443
ENSG00000141965	0.708663	238	0.06097	FEM1A
ENSG00000081913	0.708709	422	0.02348	PHLPP1
ENSG00000012963	0.70872	134	0.04091	UBR7
ENSG00000116761	0.708741	184	0.03823	CTH
ENSG00000226479	0.70879	88	0.07676	TMEM185B
ENSG00000187862	0.708951	74	0.0059	TTC24
ENSG00000198133	0.708995	343	0.009856	TMEM229B
ENSG00000198663	0.709063	320	0.03559	C6orf89
ENSG00000198010	0.709268	3626	0.001042	DLGAP2
ENSG00000121381	0.709327	66	0.00236	TAS2R9
ENSG00000007372	0.709371	78	0.05773	PAX6
ENSG00000145936	0.709579	209	0.03985	KCNMB1
ENSG00000136193	0.709719	149	0.06764	SCRN1
ENSG00000255359	0.709759	163	0.08775	CCDC179
ENSG00000105372	0.709777	57	0.1067	RPS19
ENSG00000144152	0.709943	140	0.03533	FBLN7
ENSG00000101307	0.710067	197	0.0203	SIRPB1
ENSG00000130787	0.710231	128	0.2957	HIP1R
ENSG00000140479	0.710502	948	0.0004534	PCSK6
ENSG00000198467	0.710543	89	0.00614	TPM2
ENSG00000189013	0.710604	26	0.1189	KIR2DL4
ENSG00000137962	0.710784	254	0.05835	ARHGAP29
ENSG00000019582	0.710971	95	0.04391	CD74
ENSG00000197619	0.71102	162	0.004815	ZNF615
ENSG00000135439	0.711044	61	0.02242	AGAP2
ENSG00000111581	0.71111	121	0.1045	NUP107
ENSG00000139515	0.711395	187	0.1461	PDX1
ENSG00000108100	0.711396	365	0.002556	CCNY
ENSG00000254413	0.711712	188	0.03193	CHKB-CPT1B
ENSG00000135355	0.711958	217	0.04618	GJA10
ENSG00000173208	0.712014	146	0.02391	ABCD2
ENSG00000241241	0.712094	217	0.05858	KRTAP4-16
ENSG00000153930	0.712118	1267	0.01346	ANKFN1
ENSG00000185437	0.712146	402	0.02368	SH3BGR
ENSG00000111913	0.712199	754	0.007336	RIPOR2
ENSG00000168411	0.712392	242	0.05394	RFWD3
ENSG00000169507	0.712467	258	0.07466	SLC38A11
ENSG00000197790	0.712482	322	0.03792	OR52M1
ENSG00000206559	0.712592	274	0.1332	ZCWPW2
ENSG00000134533	0.712882	441	0.02849	RERG
ENSG00000125430	0.712977	267	0.01621	HS3ST3B1
ENSG00000115318	0.713005	24	0.125	LOXL3
ENSG00000187672	0.713067	1887	0.0008132	ERC2
ENSG00000123307	0.713183	94	0.05454	NEUROD4
ENSG00000217128	0.713232	155	0.3564	FNIP1
ENSG00000254636	0.713249	154	0.07016	ARMS2
ENSG00000116983	0.713319	181	0.01112	HPCAL4
ENSG00000164692	0.713375	192	0.0962	COL1A2
ENSG00000144230	0.713428	156	0.07995	GPR17
ENSG00000136999	0.713503	129	0.1403	NOV
ENSG00000185238	0.713542	374	0.04197	PRMT3
ENSG00000177201	0.71367	267	0.3716	OR2T12
ENSG00000047579	0.713757	391	0.05302	DTNBP1
ENSG00000187772	0.713833	222	0.03895	LIN28B
ENSG00000088881	0.713884	276	0.003879	EBF4
ENSG00000280571	0.713887	231	0.04508	AC006059.2
ENSG00000167513	0.713893	195	0.07257	CDT1
ENSG00000113522	0.713904	137	0.03434	RAD50
ENSG00000197471	0.714159	86	0.09973	SPN
ENSG00000134443	0.714195	174	0.004403	GRP
ENSG00000196132	0.714327	413	0.006792	MYT1
ENSG00000256870	0.71434	151	0.0154	SLC5A8
ENSG00000147799	0.714493	67	0.1132	ARHGAP39
ENSG00000196465	0.714611	29	0.1707	MYL6B
ENSG00000198624	0.714716	312	0.008969	CCDC69
ENSG00000162999	0.714747	195	0.02779	DUSP19
ENSG00000236398	0.714758	77	0.1606	TAS2R39
ENSG00000136938	0.714831	100	0.08205	ANP32B
ENSG00000205923	0.715043	7	0.204	CEMP1
ENSG00000143811	0.715084	60	0.0444	PYCR2
ENSG00000177917	0.71526	150	0.009433	ARL6IP6
ENSG00000259956	0.715265	17	0.1289	RBM15B
ENSG00000145191	0.715355	83	0.05415	EIF2B5
ENSG00000145861	0.715502	147	0.05915	C1QTNF2
ENSG00000166136	0.715524	99	0.05116	NDUFB8
ENSG00000256646	0.715695	141	0.1105	AC010132.3
ENSG00000133103	0.715864	445	0.03119	COG6
ENSG00000215712	0.715932	101	0.2268	TMEM242
ENSG00000130707	0.716018	264	0.001038	ASS1
ENSG00000092140	0.716027	103	0.06599	G2E3
ENSG00000164736	0.716264	76	0.03609	SOX17
ENSG00000051128	0.716289	106	0.05946	HOMER3
ENSG00000267952	0.716298	126	0.02744	AC008878.1
ENSG00000148343	0.71634	57	0.2262	MIGA2
ENSG00000143556	0.716372	100	0.2029	S100A7
ENSG00000171540	0.716506	108	0.06821	OTP
ENSG00000241635	0.716616	148	0.01805	UGT1A1
ENSG00000132464	0.716685	105	0.02377	ENAM
ENSG00000197408	0.716874	290	0.08066	CYP2B6
ENSG00000198064	0.7171	1	0.7171	NPIPB13
ENSG00000104892	0.717108	158	0.04269	KLC3
ENSG00000125247	0.717128	273	0.1607	TMTC4
ENSG00000167311	0.71713	243	0.01923	ART5
ENSG00000255835	0.717286	116	0.0444	AL117348.2
ENSG00000059804	0.717386	151	0.1401	SLC2A3
ENSG00000164161	0.717445	153	0.06141	HHIP
ENSG00000143001	0.71751	212	0.002852	TMEM61
ENSG00000272104	0.717812	31	0.05192	Z84492.1
ENSG00000051596	0.717851	77	0.008044	THOC3
ENSG00000125779	0.717912	202	0.06579	PANK2
ENSG00000103044	0.717979	50	0.06548	HAS3
ENSG00000167207	0.718268	102	0.09771	NOD2
ENSG00000170044	0.71838	763	0.02092	ZPLD1
ENSG00000108924	0.718454	173	0.04171	HLF
ENSG00000164070	0.718484	48	0.155	HSPA4L
ENSG00000126545	0.718636	123	0.09108	CSN1S1
ENSG00000135902	0.718709	163	0.05193	CHRND
ENSG00000099204	0.71872	702	0.01482	ABLIM1
ENSG00000107651	0.718816	203	0.1316	SEC23IP
ENSG00000171724	0.718994	977	0.001741	VAT1L
ENSG00000168566	0.719109	166	0.001362	SNRNP48
ENSG00000104983	0.719174	200	0.03946	CCDC61
ENSG00000197372	0.719458	428	0.01003	ZNF675
ENSG00000174775	0.719467	225	0.06007	HRAS
ENSG00000183318	0.71952	117	0.05449	SPDYE4
ENSG00000132423	0.719619	187	0.08049	COQ3
ENSG00000284667	0.720048	143	0.01223	SCYGR5
ENSG00000138660	0.720098	122	0.1539	AP1AR
ENSG00000030304	0.720258	437	0.02016	MUSK
ENSG00000122877	0.720334	385	0.1051	EGR2
ENSG00000044459	0.720379	1150	0.0008818	CNTLN
ENSG00000204946	0.720468	194	0.002802	ZNF783
ENSG00000174842	0.720657	78	0.3358	GLMN
ENSG00000125831	0.720708	103	0.02928	CST11
ENSG00000204880	0.720818	224	0.05858	KRTAP4-8
ENSG00000185522	0.720898	240	0.05829	LMNTD2
ENSG00000151388	0.721066	1034	0.01986	ADAMTS12
ENSG00000266714	0.721111	298	0.03816	MYO15B
ENSG00000151952	0.721194	2598	0.00202	TMEM132D
ENSG00000197579	0.721253	102	0.1479	TOPORS
ENSG00000197889	0.721409	358	0.01086	MEIG1
ENSG00000100890	0.721564	499	0.01886	KIAA0391
ENSG00000167384	0.721615	306	0.02493	ZNF180
ENSG00000114346	0.721652	183	0.04879	ECT2
ENSG00000175489	0.721807	132	0.05693	LRRC25
ENSG00000268870	0.722025	396	0.003753	AC008758.5
ENSG00000155714	0.722056	37	0.02516	PDZD9
ENSG00000283154	0.722154	1546	0.003491	IQCJ-SCHIP1
ENSG00000138303	0.722318	114	0.009129	ASCC1
ENSG00000165650	0.722356	287	0.04402	PDZD8
ENSG00000138315	0.722388	41	0.1116	OIT3
ENSG00000138035	0.722435	317	0.00562	PNPT1
ENSG00000036054	0.722465	136	0.06489	TBC1D23
ENSG00000274068	0.722468	485	0.01079	AL449266.1
ENSG00000171864	0.722617	231	0.02937	PRND
ENSG00000174586	0.7228	137	0.03194	ZNF497
ENSG00000137942	0.722819	135	0.1093	FNBP1L
ENSG00000076356	0.722821	590	0.009686	PLXNA2
ENSG00000100288	0.722882	221	0.01116	CHKB
ENSG00000181965	0.722892	64	0.1597	NEUROG1
ENSG00000091972	0.722955	236	0.03362	CD200
ENSG00000108576	0.722967	100	0.1831	SLC6A4
ENSG00000187017	0.723011	190	0.1237	ESPN
ENSG00000165953	0.723033	244	0.02617	SERPINA12
ENSG00000268400	0.723293	140	0.09502	AC008763.2
ENSG00000135164	0.723442	103	0.1711	DMTF1
ENSG00000158552	0.723446	80	0.08622	ZFAND2B
ENSG00000111087	0.723598	78	0.1697	GLI1
ENSG00000158796	0.72377	73	0.1115	DEDD
ENSG00000090273	0.723943	102	0.2739	NUDC
ENSG00000179148	0.724091	183	0.001916	ALOXE3
ENSG00000124251	0.724137	155	0.02311	TP53TG5
ENSG00000149231	0.72421	129	0.1533	CCDC82
ENSG00000257093	0.724214	93	0.01595	KIAA1147
ENSG00000137497	0.724338	122	0.02917	NUMA1
ENSG00000128272	0.724457	62	0.2242	ATF4
ENSG00000170584	0.724459	67	0.06273	NUDCD2
ENSG00000255524	0.724478	42	0.08485	NPIPB8
ENSG00000163376	0.724553	92	0.09566	KBTBD8
ENSG00000005007	0.724579	113	0.02114	UPF1
ENSG00000285458	0.724617	198	0.1571	AC093827.5
ENSG00000124103	0.724655	131	0.06264	FAM209A
ENSG00000184730	0.72466	63	0.03941	APOBR
ENSG00000067334	0.724723	165	0.1326	DNTTIP2
ENSG00000161036	0.724861	105	0.03723	LRWD1
ENSG00000279073	0.724962	98	0.005738	AL807752.6
ENSG00000240771	0.725013	69	0.1083	ARHGEF25
ENSG00000126822	0.725028	190	0.002188	PLEKHG3
ENSG00000066735	0.725053	273	0.02303	KIF26A
ENSG00000169372	0.725097	485	0.02492	CRADD
ENSG00000213088	0.725114	106	0.08248	ACKR1
ENSG00000177943	0.725143	60	0.1274	MAMDC4
ENSG00000161609	0.725175	194	0.06504	CCDC155
ENSG00000100084	0.725388	171	0.05498	HIRA
ENSG00000163002	0.725389	509	0.02779	NUP35
ENSG00000166926	0.725408	325	0.05106	MS4A6E
ENSG00000127954	0.725481	126	0.1546	STEAP4
ENSG00000148950	0.725533	109	0.2213	IMMP1L
ENSG00000074660	0.725534	103	0.1206	SCARF1
ENSG00000196689	0.725587	296	0.03147	TRPV1
ENSG00000275152	0.725725	135	0.1002	CCL16
ENSG00000136167	0.725752	297	0.003286	LCP1
ENSG00000205744	0.725752	120	0.02162	DENND1C
ENSG00000138622	0.725889	192	0.0224	HCN4
ENSG00000197487	0.726049	177	0.04723	GALP
ENSG00000215915	0.726137	108	0.02101	ATAD3C
ENSG00000111254	0.72642	196	0.02784	AKAP3
ENSG00000136114	0.726664	45	0.05183	THSD1
ENSG00000070371	0.726979	364	0.0953	CLTCL1
ENSG00000125375	0.727058	152	0.104	ATP5S
ENSG00000143947	0.72707	103	0.007211	RPS27A
ENSG00000100697	0.727158	164	0.01583	DICER1
ENSG00000125170	0.72719	125	0.03984	DOK4
ENSG00000099849	0.727315	227	0.05829	RASSF7
ENSG00000115661	0.72757	50	0.1741	STK16
ENSG00000115155	0.727602	316	0.002551	OTOF
ENSG00000185989	0.727644	557	0.02483	RASA3
ENSG00000163214	0.727824	194	0.1393	DHX57
ENSG00000121057	0.728203	217	0.02076	AKAP1
ENSG00000104221	0.728254	49	0.1526	BRF2
ENSG00000171102	0.728286	115	0.1006	OBP2B
ENSG00000082126	0.728299	204	6.169e-05	MPP4
ENSG00000141568	0.728377	565	0.004429	FOXK2
ENSG00000267699	0.728437	111	0.01832	AC091551.1
ENSG00000093009	0.728586	155	0.1539	CDC45
ENSG00000125815	0.728641	106	0.02928	CST8
ENSG00000150630	0.728697	346	0.06007	VEGFC
ENSG00000156113	0.72874	1649	0.001109	KCNMA1
ENSG00000118849	0.728969	234	0.05918	RARRES1
ENSG00000162896	0.729059	81	0.1975	PIGR
ENSG00000256771	0.729103	102	0.283	ZNF253
ENSG00000123200	0.729214	302	0.02578	ZC3H13
ENSG00000131148	0.729273	130	0.06602	EMC8
ENSG00000104883	0.729335	174	0.03495	PEX11G
ENSG00000080709	0.729341	1264	0.01444	KCNN2
ENSG00000130159	0.729387	53	0.1144	ECSIT
ENSG00000136448	0.72946	278	0.005758	NMT1
ENSG00000178381	0.729483	228	0.08457	ZFAND2A
ENSG00000164904	0.729585	282	0.01782	ALDH7A1
ENSG00000179051	0.729588	237	0.03557	RCC2
ENSG00000197632	0.729636	218	0.3443	SERPINB2
ENSG00000168538	0.729806	369	0.007582	TRAPPC11
ENSG00000178772	0.729815	283	0.06425	CPN2
ENSG00000109943	0.729882	206	0.0595	CRTAM
ENSG00000141543	0.730029	190	0.02697	EIF4A3
ENSG00000169085	0.730056	79	0.03404	VXN
ENSG00000172888	0.730058	87	0.02624	ZNF621
ENSG00000171495	0.730161	438	0.06107	MROH2B
ENSG00000081189	0.730229	268	0.008667	MEF2C
ENSG00000165643	0.730275	141	0.022	SOHLH1
ENSG00000243709	0.730438	106	0.0444	LEFTY1
ENSG00000120645	0.730544	347	0.02769	IQSEC3
ENSG00000203326	0.730589	341	0.01808	ZNF525
ENSG00000090097	0.730832	13	0.06585	PCBP4
ENSG00000275778	0.730832	1238	0.05257	PRH1-PRR4
ENSG00000239789	0.730893	119	0.1153	MRPS17
ENSG00000275591	0.730936	283	0.0314	XKR5
ENSG00000284643	0.73098	222	0.1058	SCYGR2
ENSG00000086991	0.731148	327	0.02807	NOX4
ENSG00000213029	0.731177	105	0.1434	SPHAR
ENSG00000168246	0.731236	315	0.03887	UBTD2
ENSG00000131558	0.731249	1262	0.002412	EXOC4
ENSG00000186439	0.731352	1209	0.004933	TRDN
ENSG00000196591	0.731368	329	0.03989	HDAC2
ENSG00000169398	0.731449	523	0.09004	PTK2
ENSG00000185988	0.73145	227	0.01702	PLK5
ENSG00000139269	0.731515	72	0.1697	INHBE
ENSG00000184113	0.731592	109	0.06876	CLDN5
ENSG00000005448	0.73171	34	0.2727	WDR54
ENSG00000125735	0.73174	229	0.05263	TNFSF14
ENSG00000148572	0.731795	112	0.08857	NRBF2
ENSG00000164823	0.731832	83	0.1346	OSGIN2
ENSG00000136161	0.73195	32	0.04824	RCBTB2
ENSG00000117148	0.73198	237	0.09003	ACTL8
ENSG00000099795	0.731988	118	0.03997	NDUFB7
ENSG00000137522	0.732021	69	0.03447	RNF121
ENSG00000167850	0.73209	168	0.000317	CD300C
ENSG00000089177	0.732126	953	0.02282	KIF16B
ENSG00000254521	0.732196	298	0.03261	SIGLEC12
ENSG00000139988	0.732315	157	0.03952	RDH12
ENSG00000186136	0.732477	203	0.03809	TAS2R42
ENSG00000284844	0.732549	57	0.02917	AP000812.4
ENSG00000091704	0.732713	111	0.04274	CPA1
ENSG00000101327	0.732805	156	0.01823	PDYN
ENSG00000197614	0.732839	121	0.01436	MFAP5
ENSG00000036530	0.73284	208	0.02583	CYP46A1
ENSG00000142227	0.73284	146	0.09443	EMP3
ENSG00000164649	0.73291	235	0.023	CDCA7L
ENSG00000228716	0.73292	323	0.02264	DHFR
ENSG00000177212	0.733277	159	0.3716	OR2T33
ENSG00000121653	0.73329	72	0.05871	MAPK8IP1
ENSG00000168807	0.733466	221	0.07525	SNTB2
ENSG00000185245	0.73348	102	0.03023	GP1BA
ENSG00000197343	0.733685	33	0.3973	ZNF655
ENSG00000198363	0.733687	541	0.02175	ASPH
ENSG00000103160	0.733846	175	0.1235	HSDL1
ENSG00000244752	0.733943	245	0.0234	CRYBB2
ENSG00000170465	0.733953	270	0.01717	KRT6C
ENSG00000113732	0.734039	175	0.05883	ATP6V0E1
ENSG00000182132	0.734175	1099	0.00219	KCNIP1
ENSG00000173064	0.734391	173	0.003853	HECTD4
ENSG00000170954	0.734436	315	0.04274	ZNF415
ENSG00000284725	0.734506	256	0.05575	SCYGR6
ENSG00000036448	0.734682	928	0.007876	MYOM2
ENSG00000103175	0.734726	405	0.01183	WFDC1
ENSG00000133398	0.734759	171	0.008669	MED10
ENSG00000242259	0.734824	146	0.05498	C22orf39
ENSG00000164237	0.734869	236	0.04812	CMBL
ENSG00000163046	0.734889	280	0.05125	ANKRD30BL
ENSG00000188869	0.734899	174	0.03805	TMC3
ENSG00000075290	0.734915	113	0.05074	WNT8B
ENSG00000275896	0.734948	89	0.01324	PRSS2
ENSG00000131375	0.734978	102	0.03299	CAPN7
ENSG00000172380	0.735102	335	0.04504	GNG12
ENSG00000204518	0.735123	120	0.07779	AADACL4
ENSG00000152382	0.73535	99	0.07041	TADA1
ENSG00000231887	0.735358	1256	0.05257	PRH1
ENSG00000169989	0.735401	81	0.2929	TIGD4
ENSG00000163006	0.735402	255	0.05862	CCDC138
ENSG00000256537	0.735422	257	0.1286	SMIM10L1
ENSG00000158122	0.73545	13	0.1962	PRXL2C
ENSG00000131773	0.735487	389	0.001491	KHDRBS3
ENSG00000161692	0.735488	135	0.08897	DBF4B
ENSG00000079112	0.735597	360	0.008943	CDH17
ENSG00000176299	0.735634	208	0.05738	OR4M1
ENSG00000062485	0.735692	84	0.09335	CS
ENSG00000152904	0.735753	151	0.06216	GGPS1
ENSG00000148357	0.735767	490	0.006755	HMCN2
ENSG00000283239	0.735934	918	0.003845	KBTBD11-OT1
ENSG00000151725	0.735979	403	0.007613	CENPU
ENSG00000213213	0.73601	170	0.1205	CCDC183
ENSG00000162068	0.73602	29	0.03444	NTN3
ENSG00000107719	0.736122	405	0.02179	PALD1
ENSG00000285723	0.736189	156	0.05024	AL034430.2
ENSG00000135341	0.736309	338	0.1401	MAP3K7
ENSG00000163389	0.736324	165	0.04166	POGLUT1
ENSG00000154007	0.736405	147	0.08285	ASB17
ENSG00000100811	0.736433	112	0.1801	YY1
ENSG00000162624	0.736474	157	0.04585	LHX8
ENSG00000132321	0.736498	337	0.03052	IQCA1
ENSG00000203883	0.736539	103	0.03384	SOX18
ENSG00000154767	0.736622	123	0.04246	XPC
ENSG00000140941	0.736629	85	0.04995	MAP1LC3B
ENSG00000185101	0.736685	153	0.01951	ANO9
ENSG00000175455	0.73673	172	0.1952	CCDC14
ENSG00000188655	0.73673	199	0.02053	RNASE9
ENSG00000182871	0.736744	502	0.03059	COL18A1
ENSG00000115107	0.736793	240	0.03507	STEAP3
ENSG00000155897	0.736857	815	0.02354	ADCY8
ENSG00000150540	0.736934	180	0.03376	HNMT
ENSG00000172208	0.737156	169	0.002983	OR4X2
ENSG00000143155	0.737162	198	0.06436	TIPRL
ENSG00000087053	0.7372	219	0.09998	MTMR2
ENSG00000277726	0.737468	89	0.009283	AL109811.4
ENSG00000161677	0.737498	127	0.08408	JOSD2
ENSG00000147573	0.737543	106	0.2398	TRIM55
ENSG00000138018	0.737548	191	0.06014	SELENOI
ENSG00000170946	0.737554	116	0.2213	DNAJC24
ENSG00000179057	0.737582	161	0.01193	IGSF22
ENSG00000223802	0.737619	109	0.02114	CERS1
ENSG00000119912	0.737742	237	0.07833	IDE
ENSG00000167617	0.737885	194	0.05493	CDC42EP5
ENSG00000197992	0.738092	174	0.05392	CLEC9A
ENSG00000128789	0.738136	301	0.03233	PSMG2
ENSG00000139445	0.738163	110	0.004921	FOXN4
ENSG00000075975	0.738371	154	0.0985	MKRN2
ENSG00000180336	0.738611	127	0.2526	MEIOC
ENSG00000225950	0.738696	162	0.0565	NTF4
ENSG00000155657	0.738734	288	0.02124	TTN
ENSG00000172324	0.738749	90	0.1439	OR5A2
ENSG00000180787	0.738757	181	0.03418	ZFP3
ENSG00000178201	0.738871	154	0.052	VN1R1
ENSG00000185610	0.738888	150	0.05958	DBX2
ENSG00000129195	0.738965	198	0.02564	PIMREG
ENSG00000184428	0.738969	312	0.0153	TOP1MT
ENSG00000100227	0.73898	201	0.02564	POLDIP3
ENSG00000179213	0.739099	135	0.09127	SIGLECL1
ENSG00000109193	0.739112	137	0.0262	SULT1E1
ENSG00000164535	0.739118	318	0.06234	DAGLB
ENSG00000117501	0.739152	540	0.007691	MROH9
ENSG00000171298	0.739164	264	0.01802	GAA
ENSG00000164309	0.739355	342	0.0008212	CMYA5
ENSG00000089057	0.739386	390	0.0003237	SLC23A2
ENSG00000283199	0.739386	104	0.1038	C13orf46
ENSG00000198471	0.739466	152	0.08045	RTP2
ENSG00000144848	0.739474	62	0.08522	ATG3
ENSG00000166326	0.739499	197	0.01341	TRIM44
ENSG00000095585	0.739519	239	0.02785	BLNK
ENSG00000125482	0.739727	145	0.04517	TTF1
ENSG00000132669	0.739771	811	0.006824	RIN2
ENSG00000053501	0.739801	193	0.01177	USE1
ENSG00000111371	0.739909	202	0.001342	SLC38A1
ENSG00000133119	0.739949	260	0.06648	RFC3
ENSG00000197498	0.739987	394	0.01379	RPF2
ENSG00000138835	0.740066	436	0.01349	RGS3
ENSG00000113966	0.740127	77	0.1867	ARL6
ENSG00000181585	0.740127	155	0.09371	TMIE
ENSG00000167378	0.740193	97	0.1355	IRGQ
ENSG00000080608	0.74023	349	0.009335	PUM3
ENSG00000051620	0.740395	109	0.09883	HEBP2
ENSG00000170242	0.740397	313	0.1096	USP47
ENSG00000089022	0.740449	179	0.03112	MAPKAPK5
ENSG00000268193	0.740524	137	0.05946	AC002985.1
ENSG00000135469	0.740641	57	0.09335	COQ10A
ENSG00000138755	0.740841	127	0.131	CXCL9
ENSG00000148341	0.740993	49	0.2168	SH3GLB2
ENSG00000255339	0.741025	114	0.05116	AL133352.1
ENSG00000074755	0.741064	562	0.004695	ZZEF1
ENSG00000137821	0.741186	207	0.1361	LRRC49
ENSG00000131910	0.741271	65	0.2739	NR0B2
ENSG00000243135	0.741423	257	0.01805	UGT1A3
ENSG00000255071	0.741452	173	0.01728	SAA2-SAA4
ENSG00000234776	0.741499	58	0.05871	C11orf94
ENSG00000157741	0.741706	51	0.1589	UBN2
ENSG00000073614	0.741766	222	0.03406	KDM5A
ENSG00000275774	0.741796	59	0.2516	HNRNPCL2
ENSG00000174007	0.741822	140	0.05956	CEP19
ENSG00000133619	0.741832	178	0.07371	KRBA1
ENSG00000075340	0.741852	680	0.006346	ADD2
ENSG00000070159	0.741904	284	0.04173	PTPN3
ENSG00000150991	0.741918	126	0.1323	UBC
ENSG00000257727	0.741939	64	0.09335	CNPY2
ENSG00000121318	0.741964	62	0.05257	TAS2R10
ENSG00000283268	0.741995	12	0.121	TEX54
ENSG00000267561	0.742237	373	0.004232	AC093155.3
ENSG00000179270	0.742267	169	0.02205	PCARE
ENSG00000106648	0.742352	314	0.0292	GALNTL5
ENSG00000110013	0.742432	60	0.1017	SIAE
ENSG00000198146	0.742452	124	0.1569	ZNF770
ENSG00000112941	0.742534	195	0.03511	TENT4A
ENSG00000189339	0.742569	148	0.04189	SLC35E2B
ENSG00000151893	0.742602	297	0.02234	CACUL1
ENSG00000244474	0.742603	276	0.01805	UGT1A4
ENSG00000156983	0.742634	77	0.02414	BRPF1
ENSG00000170542	0.742656	179	0.01861	SERPINB9
ENSG00000170571	0.742697	203	0.2493	EMB
ENSG00000125633	0.742998	432	0.1044	CCDC93
ENSG00000178150	0.743021	253	0.08085	ZNF114
ENSG00000071655	0.743097	64	0.05026	MBD3
ENSG00000215472	0.743241	154	0.07444	RPL17-C18orf32
ENSG00000196296	0.74341	77	0.1521	ATP2A1
ENSG00000152213	0.743597	139	0.05214	ARL11
ENSG00000035115	0.743632	178	0.08903	SH3YL1
ENSG00000205678	0.743657	406	0.01982	TECRL
ENSG00000167646	0.743683	150	0.0174	DNAAF3
ENSG00000167257	0.743836	193	0.06538	RNF214
ENSG00000147570	0.744004	245	0.04639	DNAJC5B
ENSG00000260914	0.744004	134	0.06104	AC026464.4
ENSG00000140798	0.744019	74	0.005671	ABCC12
ENSG00000141503	0.744042	274	0.05719	MINK1
ENSG00000156876	0.744053	113	0.1221	SASS6
ENSG00000120805	0.744071	112	0.1641	ARL1
ENSG00000129480	0.744082	105	0.1299	DTD2
ENSG00000177186	0.744116	303	0.2457	OR2M7
ENSG00000110887	0.744178	163	0.03886	DAO
ENSG00000180929	0.744197	11	0.06585	GPR62
ENSG00000188897	0.744243	1057	0.01474	AC099489.1
ENSG00000157617	0.744299	367	0.007169	C2CD2
ENSG00000159200	0.744301	462	0.02593	RCAN1
ENSG00000117592	0.744368	89	0.08425	PRDX6
ENSG00000117593	0.744684	104	0.1361	DARS2
ENSG00000185745	0.744748	89	0.103	IFIT1
ENSG00000163617	0.744933	147	0.03175	CCDC191
ENSG00000151468	0.744955	920	0.02802	CCDC3
ENSG00000104827	0.744999	203	0.07422	CGB3
ENSG00000168826	0.74508	296	0.0368	ZBTB49
ENSG00000116882	0.745085	148	2.36e-05	HAO2
ENSG00000133731	0.745091	152	0.3037	IMPA1
ENSG00000131183	0.745096	59	0.06634	SLC34A1
ENSG00000197958	0.745375	122	0.126	RPL12
ENSG00000124784	0.745408	230	0.2166	RIOK1
ENSG00000185608	0.745416	60	0.181	MRPL40
ENSG00000203943	0.745482	216	0.07842	SAMD13
ENSG00000048707	0.745536	163	0.01272	VPS13D
ENSG00000169062	0.745537	134	0.123	UPF3A
ENSG00000151500	0.745632	64	0.03824	THYN1
ENSG00000137876	0.745711	249	0.0511	RSL24D1
ENSG00000131791	0.745734	226	0.1044	PRKAB2
ENSG00000119866	0.745952	190	0.02092	BCL11A
ENSG00000284306	0.746039	205	0.01538	SSU72P2
ENSG00000204060	0.746059	160	0.07903	FOXO6
ENSG00000175206	0.746075	139	0.1213	NPPA
ENSG00000155249	0.746139	181	0.05159	OR4K1
ENSG00000115317	0.746143	22	0.125	HTRA2
ENSG00000133401	0.746249	1509	0.006102	PDZD2
ENSG00000159650	0.746286	227	0.0894	UROC1
ENSG00000087266	0.746666	211	0.0317	SH3BP2
ENSG00000125850	0.746727	497	0.01573	OVOL2
ENSG00000188580	0.74683	1997	0.000571	NKAIN2
ENSG00000060718	0.746841	782	0.08452	COL11A1
ENSG00000198816	0.746999	111	0.02744	ZNF358
ENSG00000138400	0.747302	241	0.09263	MDH1B
ENSG00000168802	0.747367	42	0.1039	CHTF8
ENSG00000164485	0.747372	130	0.06288	IL22RA2
ENSG00000182199	0.7475	35	0.1119	SHMT2
ENSG00000143164	0.747513	200	0.2984	DCAF6
ENSG00000168491	0.74759	190	0.01864	CCDC110
ENSG00000273045	0.747592	89	0.09615	C2orf15
ENSG00000127530	0.747634	298	0.03594	OR7C1
ENSG00000261787	0.747654	7	0.09188	TCF24
ENSG00000177476	0.74766	133	0.05993	OR2G3
ENSG00000261873	0.747699	289	0.03244	SMIM36
ENSG00000134215	0.747741	1037	0.006871	VAV3
ENSG00000108064	0.747765	78	0.09417	TFAM
ENSG00000163435	0.747883	181	0.03977	ELF3
ENSG00000034677	0.747929	205	0.06524	RNF19A
ENSG00000187474	0.748018	262	0.04382	FPR3
ENSG00000110435	0.748044	551	0.08095	PDHX
ENSG00000127463	0.748152	179	0.01447	EMC1
ENSG00000108556	0.748156	175	0.03023	CHRNE
ENSG00000253506	0.748192	110	0.208	NACA2
ENSG00000144040	0.748314	243	0.009888	SFXN5
ENSG00000283663	0.748342	175	0.0565	AC008687.8
ENSG00000163563	0.74838	225	0.1234	MNDA
ENSG00000196832	0.748708	299	0.004935	OR11G2
ENSG00000285827	0.748727	97	0.2498	AP001267.5
ENSG00000169976	0.748737	106	0.1151	SF3B5
ENSG00000178665	0.748844	198	0.1192	ZNF713
ENSG00000206177	0.749009	95	0.01301	HBM
ENSG00000182263	0.74912	268	0.05421	FIGN
ENSG00000115239	0.749171	753	0.02761	ASB3
ENSG00000156469	0.749185	90	0.2345	MTERF3
ENSG00000165424	0.749186	296	0.01108	ZCCHC24
ENSG00000100505	0.749221	557	0.02231	TRIM9
ENSG00000168275	0.749223	124	0.02243	COA6
ENSG00000135750	0.749243	290	0.03717	KCNK1
ENSG00000163599	0.749278	94	0.2365	CTLA4
ENSG00000110713	0.749288	504	0.03673	NUP98
ENSG00000186092	0.749409	6	0.3176	OR4F5
ENSG00000196187	0.749458	163	0.0444	TMEM63A
ENSG00000108018	0.749523	1157	0.03011	SORCS1
ENSG00000214265	0.749555	119	0.0325	AC124312.1
ENSG00000148677	0.749574	123	0.0933	ANKRD1
ENSG00000130477	0.749593	437	0.02248	UNC13A
ENSG00000114388	0.749666	21	0.148	NPRL2
ENSG00000204767	0.749705	320	0.0341	INSYN2B
ENSG00000138448	0.749723	205	0.118	ITGAV
ENSG00000281938	0.749734	216	0.2658	AC026398.1
ENSG00000188050	0.74975	79	0.01627	RNF133
ENSG00000104671	0.74976	114	0.174	DCTN6
ENSG00000171885	0.749839	142	0.01582	AQP4
ENSG00000258429	0.749866	88	0.06104	PDF
ENSG00000068650	0.749902	561	0.01392	ATP11A
ENSG00000215305	0.74996	120	0.09934	VPS16
ENSG00000124092	0.75014	265	0.01384	CTCFL
ENSG00000022556	0.750224	423	0.004424	NLRP2
ENSG00000073578	0.750338	468	0.01463	SDHA
ENSG00000267545	0.750495	176	0.06394	AC005779.2
ENSG00000123901	0.750576	251	0.1402	GPR83
ENSG00000144031	0.750576	95	0.03749	ANKRD53
ENSG00000135638	0.750612	59	0.1113	EMX1
ENSG00000185305	0.750635	1171	0.005181	ARL15
ENSG00000107758	0.750752	47	0.04021	PPP3CB
ENSG00000161328	0.750802	295	0.05829	LRRC56
ENSG00000141076	0.750946	129	0.06389	UTP4
ENSG00000129518	0.75099	156	0.04565	EAPP
ENSG00000105851	0.75107	162	0.1	PIK3CG
ENSG00000134365	0.751272	163	0.09951	CFHR4
ENSG00000166189	0.751273	60	0.05317	HPS6
ENSG00000157593	0.751455	112	0.03625	SLC35B2
ENSG00000173567	0.751548	132	0.06014	ADGRF3
ENSG00000183853	0.751584	378	0.03449	KIRREL1
ENSG00000101082	0.751785	33	0.1939	SLA2
ENSG00000171703	0.751838	135	0.03384	TCEA2
ENSG00000114446	0.751846	363	0.02327	IFT57
ENSG00000129596	0.751886	77	0.04354	CDO1
ENSG00000198914	0.751956	60	0.1075	POU3F3
ENSG00000167770	0.752032	99	0.1094	OTUB1
ENSG00000171314	0.752034	92	0.06184	PGAM1
ENSG00000196570	0.752065	38	0.06634	PFN3
ENSG00000174151	0.752091	120	0.2388	CYB561D1
ENSG00000177963	0.75221	169	0.1686	RIC8A
ENSG00000177947	0.752231	105	0.08821	ODF3
ENSG00000185313	0.752269	407	0.01643	SCN10A
ENSG00000118363	0.75227	91	0.02603	SPCS2
ENSG00000131153	0.752345	135	0.0849	GINS2
ENSG00000139597	0.752439	114	0.04864	N4BP2L1
ENSG00000085741	0.752491	183	0.02235	WNT11
ENSG00000141449	0.752584	152	0.182	GREB1L
ENSG00000128654	0.752707	173	0.1164	MTX2
ENSG00000116198	0.752766	390	0.03454	CEP104
ENSG00000139370	0.752857	310	0.04921	SLC15A4
ENSG00000100012	0.752858	190	0.006992	SEC14L3
ENSG00000114745	0.752886	109	0.04867	GORASP1
ENSG00000130283	0.752894	108	0.02114	GDF1
ENSG00000128268	0.753066	108	0.04595	MGAT3
ENSG00000112319	0.753076	723	0.008681	EYA4
ENSG00000283776	0.753141	28	0.1039	TAF11L13
ENSG00000204010	0.753157	67	0.1572	IFIT1B
ENSG00000168502	0.753324	521	0.01426	MTCL1
ENSG00000174175	0.753408	267	0.05427	SELP
ENSG00000144785	0.753635	89	0.09335	AC073896.1
ENSG00000101680	0.753637	621	0.00318	LAMA1
ENSG00000145365	0.75374	94	0.1588	TIFA
ENSG00000172354	0.753885	76	0.01522	GNB2
ENSG00000135049	0.754039	246	0.07177	AGTPBP1
ENSG00000172345	0.754083	129	0.02888	STARD5
ENSG00000072694	0.754105	132	0.03954	FCGR2B
ENSG00000109046	0.754155	74	0.23	WSB1
ENSG00000272617	0.754322	90	0.06104	AC026464.6
ENSG00000175189	0.75442	78	0.1989	INHBC
ENSG00000089009	0.754473	33	0.04013	RPL6
ENSG00000148110	0.754498	344	0.0631	MFSD14B
ENSG00000072274	0.754556	363	0.02004	TFRC
ENSG00000140521	0.754592	124	0.07891	POLG
ENSG00000025039	0.754675	169	0.001991	RRAGD
ENSG00000072786	0.754753	599	0.005552	STK10
ENSG00000072864	0.754807	144	0.1714	NDE1
ENSG00000131620	0.754919	516	0.00398	ANO1
ENSG00000122484	0.754984	125	0.3358	RPAP2
ENSG00000166333	0.755	90	0.04539	ILK
ENSG00000170684	0.755046	133	0.0624	ZNF296
ENSG00000197226	0.755052	130	0.0273	TBC1D9B
ENSG00000119402	0.755095	112	0.003568	FBXW2
ENSG00000166337	0.7551	89	0.04539	TAF10
ENSG00000140807	0.755115	75	0.1357	NKD1
ENSG00000110583	0.755209	81	0.07866	NAA40
ENSG00000120896	0.755294	140	0.02868	SORBS3
ENSG00000169762	0.755318	272	0.004477	TAPT1
ENSG00000184156	0.755338	1166	0.006583	KCNQ3
ENSG00000116747	0.75542	62	0.05166	TROVE2
ENSG00000185897	0.755431	120	0.03052	FFAR3
ENSG00000145743	0.755435	1103	0.0005916	FBXL17
ENSG00000196098	0.755516	101	0.1535	OR5K4
ENSG00000122140	0.755621	134	0.02501	MRPS2
ENSG00000164329	0.755772	280	0.05271	TENT2
ENSG00000221986	0.75578	105	0.03499	MYBPHL
ENSG00000151466	0.755844	459	0.05021	SCLT1
ENSG00000100302	0.755851	176	0.03509	RASD2
ENSG00000139914	0.755997	51	0.126	FITM1
ENSG00000187922	0.756009	165	0.07747	LCN10
ENSG00000181588	0.756045	143	0.03174	MEX3D
ENSG00000088367	0.75608	77	0.02953	EPB41L1
ENSG00000144583	0.756103	329	0.01356	MARCH4
ENSG00000181867	0.756137	80	0.03628	FTMT
ENSG00000181778	0.756176	70	0.1796	TMEM252
ENSG00000010319	0.756191	61	0.06961	SEMA3G
ENSG00000133962	0.75638	607	0.01934	CATSPERB
ENSG00000249773	0.756469	228	0.1153	AC092647.5
ENSG00000182718	0.756544	250	0.02734	ANXA2
ENSG00000124299	0.756658	524	0.03278	PEPD
ENSG00000139620	0.756828	109	0.05744	KANSL2
ENSG00000162616	0.756929	93	0.134	DNAJB4
ENSG00000269466	0.756938	29	0.1039	H3.Y
ENSG00000182704	0.756975	119	0.08319	TSKU
ENSG00000185669	0.757012	178	0.05042	SNAI3
ENSG00000116132	0.757127	248	0.06537	PRRX1
ENSG00000243232	0.75728	153	0.01089	PCDHAC2
ENSG00000112494	0.757378	347	0.006524	UNC93A
ENSG00000187773	0.757458	173	0.05185	FAM69C
ENSG00000184162	0.757491	85	0.01054	NR2C2AP
ENSG00000092841	0.757515	28	0.1707	MYL6
ENSG00000166171	0.757657	131	0.08911	DPCD
ENSG00000256029	0.757674	201	0.01797	SNHG28
ENSG00000046604	0.757787	242	0.1321	DSG2
ENSG00000142149	0.75783	658	0.06389	HUNK
ENSG00000111262	0.757935	132	0.08707	KCNA1
ENSG00000196337	0.757994	176	0.0565	CGB7
ENSG00000154655	0.75801	976	0.001186	L3MBTL4
ENSG00000197043	0.758144	383	0.04086	ANXA6
ENSG00000047617	0.758162	1212	0.002637	ANO2
ENSG00000281348	0.758169	46	0.02976	AC120114.4
ENSG00000100151	0.758186	87	0.006045	PICK1
ENSG00000007237	0.758254	1152	0.007212	GAS7
ENSG00000148082	0.758319	363	0.04877	SHC3
ENSG00000173083	0.758453	165	0.008755	HPSE
ENSG00000163624	0.758505	104	0.1606	CDS1
ENSG00000117691	0.758601	148	0.152	NENF
ENSG00000136928	0.758615	1367	0.00498	GABBR2
ENSG00000091009	0.758631	222	0.09285	RBM27
ENSG00000177576	0.758709	156	0.07444	C18orf32
ENSG00000129173	0.758769	153	0.02111	E2F8
ENSG00000142751	0.758793	84	0.09392	GPN2
ENSG00000134243	0.75885	161	0.101	SORT1
ENSG00000116984	0.759068	272	0.1001	MTR
ENSG00000140743	0.759076	38	0.2421	CDR2
ENSG00000164292	0.759175	315	0.01241	RHOBTB3
ENSG00000144182	0.759196	90	0.1233	LIPT1
ENSG00000109667	0.759208	1036	0.01717	SLC2A9
ENSG00000189043	0.759213	124	0.01892	NDUFA4
ENSG00000137251	0.759228	240	0.07108	TINAG
ENSG00000144476	0.759302	121	0.09748	ACKR3
ENSG00000071246	0.759326	191	0.01782	VASH1
ENSG00000196776	0.759394	144	0.05813	CD47
ENSG00000111206	0.759427	168	0.06109	FOXM1
ENSG00000152455	0.759464	72	0.2519	SUV39H2
ENSG00000124444	0.759731	81	0.1355	ZNF576
ENSG00000162757	0.759788	125	0.1069	C1orf74
ENSG00000104946	0.759889	74	0.06098	TBC1D17
ENSG00000164074	0.759912	48	0.1845	ABHD18
ENSG00000267157	0.76047	112	0.1359	AC011499.1
ENSG00000164849	0.760497	259	0.1196	GPR146
ENSG00000156564	0.760583	602	0.005116	LRFN2
ENSG00000184389	0.760613	112	0.09521	A3GALT2
ENSG00000081665	0.760662	128	0.09686	ZNF506
ENSG00000078070	0.760668	254	0.06153	MCCC1
ENSG00000172458	0.760679	173	0.02234	IL17D
ENSG00000284308	0.76077	39	0.2727	C2orf81
ENSG00000163424	0.760772	209	0.04257	C3orf30
ENSG00000188486	0.760813	106	0.01112	H2AFX
ENSG00000178789	0.761014	157	0.1704	CD300LB
ENSG00000072952	0.761086	351	0.01587	MRVI1
ENSG00000135917	0.761098	278	0.01223	SLC19A3
ENSG00000164106	0.761194	39	0.0454	SCRG1
ENSG00000110442	0.761272	196	0.1354	COMMD9
ENSG00000272896	0.761286	177	0.1205	AL355987.3
ENSG00000165730	0.761367	272	0.02869	STOX1
ENSG00000144036	0.761378	879	0.008231	EXOC6B
ENSG00000075826	0.761389	132	0.05116	SEC31B
ENSG00000206113	0.761485	321	0.01871	CFAP99
ENSG00000123094	0.761602	486	0.01247	RASSF8
ENSG00000158710	0.761603	102	0.04119	TAGLN2
ENSG00000054219	0.761702	383	0.02917	LY75
ENSG00000105483	0.761961	433	0.05789	CARD8
ENSG00000021300	0.761964	130	0.0457	PLEKHB1
ENSG00000095319	0.762125	102	0.2168	NUP188
ENSG00000284826	0.762197	129	0.3892	AC006518.7
ENSG00000186777	0.762241	127	0.02829	ZNF732
ENSG00000185177	0.762323	211	0.07099	ZNF479
ENSG00000125775	0.762447	185	0.004759	SDCBP2
ENSG00000105669	0.762463	122	0.05946	COPE
ENSG00000015592	0.762469	157	0.03249	STMN4
ENSG00000134954	0.762572	301	0.02196	ETS1
ENSG00000103811	0.762574	177	0.009679	CTSH
ENSG00000285721	0.76275	378	0.04473	AL031281.2
ENSG00000269095	0.762784	219	0.02449	AC010646.1
ENSG00000177951	0.762825	143	0.08821	BET1L
ENSG00000268655	0.763116	204	0.03065	AC008687.4
ENSG00000163430	0.763126	246	0.14	FSTL1
ENSG00000141642	0.763238	65	0.05089	ELAC1
ENSG00000126266	0.763341	111	0.05513	FFAR1
ENSG00000183024	0.7634	112	0.07735	OR1G1
ENSG00000212123	0.763402	111	0.1359	PRR22
ENSG00000154330	0.763406	300	0.02447	PGM5
ENSG00000143028	0.763439	106	0.05707	SYPL2
ENSG00000132382	0.763615	184	0.01315	MYBBP1A
ENSG00000197647	0.763657	37	0.08957	ZNF433
ENSG00000212807	0.763785	7	0.2294	OR2A42
ENSG00000205212	0.763795	211	0.1014	CCDC144NL
ENSG00000100014	0.763939	148	0.05447	SPECC1L
ENSG00000160345	0.763954	139	0.02501	C9orf116
ENSG00000198055	0.764011	85	0.06634	GRK6
ENSG00000133216	0.764026	466	0.01318	EPHB2
ENSG00000156103	0.764273	558	0.0228	MMP16
ENSG00000163440	0.76439	246	0.2134	PDCL2
ENSG00000149596	0.764405	369	0.03498	JPH2
ENSG00000184436	0.764455	171	0.05585	THAP7
ENSG00000177570	0.764548	998	0.03775	SAMD12
ENSG00000118729	0.76469	443	0.01049	CASQ2
ENSG00000116039	0.764699	174	0.02634	ATP6V1B1
ENSG00000154957	0.764723	122	0.3629	ZNF18
ENSG00000197888	0.7649	1	0.7649	UGT2B17
ENSG00000113319	0.76498	777	0.01705	RASGRF2
ENSG00000183476	0.765046	132	0.06556	SH2D7
ENSG00000188878	0.765053	140	0.1025	FBF1
ENSG00000143889	0.765125	122	0.08999	HNRNPLL
ENSG00000174898	0.765197	195	0.03076	CATSPERD
ENSG00000112679	0.765267	107	0.002156	DUSP22
ENSG00000188910	0.765284	164	0.02339	GJB3
ENSG00000182103	0.765359	90	0.06385	FAM181B
ENSG00000197119	0.765392	94	0.05239	SLC25A29
ENSG00000205710	0.765506	131	0.1709	C17orf107
ENSG00000186318	0.765566	141	0.07795	BACE1
ENSG00000158985	0.765591	149	0.3566	CDC42SE2
ENSG00000100889	0.765639	67	0.07338	PCK2
ENSG00000109534	0.765641	94	0.2565	GAR1
ENSG00000168356	0.765664	293	0.1593	SCN11A
ENSG00000182261	0.765713	143	0.09484	NLRP10
ENSG00000221909	0.765729	23	0.3973	FAM200A
ENSG00000162413	0.765786	88	0.02578	KLHL21
ENSG00000116678	0.765905	666	0.02868	LEPR
ENSG00000182362	0.765928	212	0.04609	YBEY
ENSG00000183454	0.766016	1560	0.001087	GRIN2A
ENSG00000121454	0.766027	264	0.05614	LHX4
ENSG00000240224	0.766052	300	0.01805	UGT1A5
ENSG00000177398	0.766184	473	0.05033	UMODL1
ENSG00000135622	0.766223	80	0.1963	SEMA4F
ENSG00000147894	0.766286	206	0.0163	C9orf72
ENSG00000160991	0.766303	163	0.03723	ORAI2
ENSG00000179532	0.766366	264	0.0438	DNHD1
ENSG00000182004	0.766468	145	0.001112	SNRPE
ENSG00000198108	0.766566	451	0.03673	CHSY3
ENSG00000101052	0.766571	189	0.04588	IFT52
ENSG00000020181	0.766574	90	0.0192	ADGRA2
ENSG00000140943	0.766624	411	0.076	MBTPS1
ENSG00000185730	0.766671	220	0.1868	ZNF696
ENSG00000123143	0.766724	203	0.04513	PKN1
ENSG00000269964	0.766772	929	0.004618	MEI4
ENSG00000172350	0.766794	90	0.04985	ABCG4
ENSG00000205502	0.766855	107	0.2262	C2CD4B
ENSG00000164440	0.766906	207	0.006719	TXLNB
ENSG00000145375	0.766963	914	0.02916	SPATA5
ENSG00000249242	0.766994	246	0.000319	TMEM150C
ENSG00000244187	0.76702	171	0.1205	TMEM141
ENSG00000185267	0.767024	135	0.09169	CDNF
ENSG00000105205	0.767054	211	0.036	CLC
ENSG00000204913	0.767074	157	0.008541	LRRC3C
ENSG00000155792	0.767184	728	0.04499	DEPTOR
ENSG00000113391	0.767223	461	0.03774	FAM172A
ENSG00000204020	0.767253	238	0.05002	LIPN
ENSG00000187630	0.76728	275	0.01196	DHRS4L2
ENSG00000226763	0.767286	100	0.1355	SRRM5
ENSG00000060491	0.767419	156	0.03974	OGFR
ENSG00000149564	0.767428	65	0.05981	ESAM
ENSG00000268279	0.767503	101	0.04246	AC090004.1
ENSG00000269067	0.767555	184	0.2316	ZNF728
ENSG00000068784	0.767562	533	0.01331	SRBD1
ENSG00000162975	0.767625	97	0.0529	KCNF1
ENSG00000057019	0.767625	314	0.01813	DCBLD2
ENSG00000011021	0.767645	287	0.0865	CLCN6
ENSG00000143158	0.76785	91	0.382	MPC2
ENSG00000072163	0.767855	242	0.07995	LIMS2
ENSG00000013573	0.767859	286	0.09424	DDX11
ENSG00000204653	0.767941	124	0.08408	ASPDH
ENSG00000205531	0.767949	274	0.02211	NAP1L4
ENSG00000066382	0.768152	457	0.006383	MPPED2
ENSG00000064489	0.768227	221	0.01054	BORCS8-MEF2B
ENSG00000183833	0.768431	193	0.0717	MAATS1
ENSG00000203910	0.768438	74	0.4405	C1orf146
ENSG00000006062	0.768477	133	0.03127	MAP3K14
ENSG00000104826	0.76849	194	0.03065	LHB
ENSG00000135248	0.768776	198	0.03946	FAM71F1
ENSG00000283967	0.768908	10	0.1848	TAF11L8
ENSG00000250782	0.768917	25	0.1039	TAF11L14
ENSG00000164114	0.769034	214	0.05176	MAP9
ENSG00000141219	0.769047	200	0.07121	C17orf80
ENSG00000171759	0.769073	432	0.01337	PAH
ENSG00000100884	0.7692	58	0.07338	CPNE6
ENSG00000107789	0.769203	136	0.03055	MINPP1
ENSG00000102531	0.769278	239	0.01591	FNDC3A
ENSG00000124380	0.769316	93	0.0697	SNRNP27
ENSG00000168143	0.769363	428	0.03584	FAM83B
ENSG00000182170	0.769408	221	0.02135	MRGPRG
ENSG00000284718	0.769419	273	0.05575	SCYGR7
ENSG00000115307	0.769441	22	0.125	AUP1
ENSG00000134324	0.769486	465	0.03434	LPIN1
ENSG00000006015	0.769543	127	0.02527	REX1BD
ENSG00000160294	0.769665	323	0.04263	MCM3AP
ENSG00000197428	0.769676	284	0.04897	OR51D1
ENSG00000070501	0.769696	59	0.246	POLB
ENSG00000204003	0.769711	177	0.07747	AL355987.1
ENSG00000221944	0.769741	144	0.1146	TIGD1
ENSG00000237247	0.769835	90	0.06993	MBD3L5
ENSG00000118276	0.769864	168	0.01285	B4GALT6
ENSG00000119705	0.770204	338	0.09497	SLIRP
ENSG00000184601	0.770242	160	0.0476	C14orf180
ENSG00000006016	0.770246	175	0.02527	CRLF1
ENSG00000262304	0.77039	319	0.03147	AC027796.3
ENSG00000105143	0.770418	586	0.01158	SLC1A6
ENSG00000174501	0.770427	147	0.01683	ANKRD36C
ENSG00000101162	0.770442	105	0.04864	TUBB1
ENSG00000143797	0.770467	214	0.04457	MBOAT2
ENSG00000188517	0.770499	1312	0.001642	COL25A1
ENSG00000153822	0.770514	355	0.01011	KCNJ16
ENSG00000123146	0.77053	138	0.01347	ADGRE5
ENSG00000176014	0.770542	223	0.164	TUBB6
ENSG00000162924	0.770697	117	0.07237	REL
ENSG00000140932	0.77073	41	0.0938	CMTM2
ENSG00000116985	0.770755	182	0.0241	BMP8B
ENSG00000180992	0.771007	166	0.1001	MRPL14
ENSG00000079616	0.771125	28	0.1019	KIF22
ENSG00000116717	0.771356	111	0.1168	GADD45A
ENSG00000038210	0.771533	193	0.1363	PI4K2B
ENSG00000107018	0.771574	130	0.06522	RLN1
ENSG00000173757	0.771583	97	0.1966	STAT5B
ENSG00000136449	0.771592	155	0.04545	MYCBPAP
ENSG00000144468	0.771639	323	0.2235	RHBDD1
ENSG00000152430	0.771651	114	0.1935	BOLL
ENSG00000135697	0.771663	308	0.007865	BCO1
ENSG00000166343	0.771849	35	0.08409	MSS51
ENSG00000131127	0.77192	220	0.05009	ZNF141
ENSG00000105894	0.771921	323	0.006604	PTN
ENSG00000166855	0.771955	56	0.1914	CLPX
ENSG00000175575	0.771978	276	0.003094	PAAF1
ENSG00000132517	0.771985	182	0.05242	SLC52A1
ENSG00000134545	0.771996	131	0.1762	KLRC1
ENSG00000172336	0.772034	102	0.03884	POP7
ENSG00000174652	0.772036	230	0.1107	ZNF266
ENSG00000165055	0.772045	208	0.08775	METTL2B
ENSG00000132612	0.772073	118	0.06104	VPS4A
ENSG00000173848	0.772083	242	0.1201	NET1
ENSG00000143157	0.772101	124	0.1047	POGK
ENSG00000196352	0.772141	168	0.2027	CD55
ENSG00000198346	0.772422	413	0.02016	ZNF813
ENSG00000145439	0.772457	301	0.02745	CBR4
ENSG00000186115	0.772496	359	0.1513	CYP4F2
ENSG00000198746	0.772559	85	0.14	GPATCH3
ENSG00000111052	0.772576	429	0.0681	LIN7A
ENSG00000203740	0.77269	210	0.1414	METTL11B
ENSG00000042429	0.772743	140	0.1993	MED17
ENSG00000163312	0.772763	163	0.0714	HELQ
ENSG00000213380	0.772945	109	0.06104	COG8
ENSG00000234465	0.773018	103	0.1355	PINLYP
ENSG00000166922	0.773096	231	0.03466	SCG5
ENSG00000112394	0.773142	255	0.0547	SLC16A10
ENSG00000130005	0.773273	57	0.2067	GAMT
ENSG00000151490	0.773321	432	0.005806	PTPRO
ENSG00000176907	0.77336	89	0.08675	TCIM
ENSG00000185261	0.773422	540	0.007698	KIAA0825
ENSG00000035687	0.773524	141	0.09972	ADSS
ENSG00000280090	0.773528	160	0.05553	OR8B4
ENSG00000247626	0.773762	68	0.281	MARS2
ENSG00000140525	0.773877	185	0.07891	FANCI
ENSG00000168779	0.773901	115	0.1701	SHOX2
ENSG00000176393	0.773969	252	0.01948	RNPEP
ENSG00000143727	0.774013	110	0.1174	ACP1
ENSG00000011478	0.774127	88	0.07836	QPCTL
ENSG00000153914	0.774131	113	0.03724	SREK1
ENSG00000147471	0.774298	32	0.0391	PLPBP
ENSG00000181404	0.774388	54	0.1588	WASHC1
ENSG00000137225	0.77457	195	0.003603	CAPN11
ENSG00000163162	0.774639	111	0.1021	RNF149
ENSG00000067798	0.7747	2363	0.001909	NAV3
ENSG00000132749	0.775155	134	0.02123	TESMIN
ENSG00000136279	0.775436	183	0.07154	DBNL
ENSG00000139648	0.775513	230	0.004964	KRT71
ENSG00000170264	0.775661	164	0.04415	FAM161A
ENSG00000166889	0.775972	50	0.07626	PATL1
ENSG00000080839	0.775994	149	0.01696	RBL1
ENSG00000154997	0.776029	240	0.2028	SEPT14
ENSG00000101049	0.776045	149	0.03999	SGK2
ENSG00000186895	0.77646	219	0.004654	FGF3
ENSG00000130948	0.776514	344	0.02313	HSD17B3
ENSG00000175287	0.7766	68	0.01614	PHYHD1
ENSG00000144224	0.776753	137	0.1887	UBXN4
ENSG00000116731	0.776792	255	0.01972	PRDM2
ENSG00000147697	0.776807	275	0.0741	GSDMC
ENSG00000254692	0.776918	105	0.03901	AL136295.1
ENSG00000205456	0.776982	7	0.2397	TP53TG3D
ENSG00000213626	0.777035	358	0.01435	LBH
ENSG00000125863	0.777152	296	0.05024	MKKS
ENSG00000099219	0.777165	177	0.05349	ERMP1
ENSG00000180730	0.777176	184	0.03725	SHISA2
ENSG00000188112	0.777246	330	0.009081	C6orf132
ENSG00000124302	0.777246	445	0.005095	CHST8
ENSG00000152078	0.777283	312	0.02045	TMEM56
ENSG00000102543	0.777306	118	0.03102	CDADC1
ENSG00000148344	0.777323	169	0.001113	PTGES
ENSG00000175895	0.77733	157	0.03386	PLEKHF2
ENSG00000151332	0.777433	96	0.3431	MBIP
ENSG00000271271	0.777446	429	0.09104	UGT2A2
ENSG00000283149	0.777822	156	0.1264	AC068631.2
ENSG00000172150	0.777924	196	0.006475	OR1A2
ENSG00000178462	0.777986	167	0.0992	TUBAL3
ENSG00000166169	0.778051	87	0.09321	POLL
ENSG00000103995	0.778095	221	0.08884	CEP152
ENSG00000124496	0.778492	421	0.02631	TRERF1
ENSG00000102683	0.778503	1016	0.004535	SGCG
ENSG00000152315	0.778511	476	0.00464	KCNK13
ENSG00000269755	0.778542	484	0.1208	AC008758.6
ENSG00000254827	0.778551	168	0.003087	SLC22A18AS
ENSG00000116095	0.778581	68	0.1147	PLEKHA3
ENSG00000284465	0.77875	9	0.1848	TAF11L7
ENSG00000076944	0.778756	146	0.09502	STXBP2
ENSG00000126883	0.778796	151	0.08415	NUP214
ENSG00000165300	0.77883	91	0.05585	SLITRK5
ENSG00000007384	0.77897	177	0.0652	RHBDF1
ENSG00000135932	0.778987	240	0.008006	CAB39
ENSG00000196944	0.779125	290	0.1557	OR2T4
ENSG00000196772	0.77923	265	0.06368	OR14A16
ENSG00000172016	0.77925	130	0.05903	REG3A
ENSG00000132603	0.779335	89	0.06104	NIP7
ENSG00000164040	0.779496	79	0.1659	PGRMC2
ENSG00000112039	0.779515	68	0.02006	FANCE
ENSG00000168028	0.779677	211	0.2462	RPSA
ENSG00000203818	0.779717	15	0.1399	HIST2H3PS2
ENSG00000261667	0.779721	148	0.06678	LY6L
ENSG00000082074	0.779813	455	0.03083	FYB1
ENSG00000157851	0.779869	224	0.02281	DPYSL5
ENSG00000120948	0.779937	88	0.009283	TARDBP
ENSG00000166405	0.779993	277	0.02859	RIC3
ENSG00000173141	0.780209	154	0.1227	MRPL57
ENSG00000206069	0.780209	106	0.1617	TMEM211
ENSG00000035720	0.780419	243	0.1277	STAP1
ENSG00000114544	0.780448	426	0.1667	SLC41A3
ENSG00000141933	0.780467	229	0.05875	TPGS1
ENSG00000135473	0.780512	74	0.09472	PAN2
ENSG00000165025	0.780584	503	0.04583	SYK
ENSG00000133710	0.780592	421	0.03519	SPINK5
ENSG00000100650	0.780777	162	0.002819	SRSF5
ENSG00000165325	0.780861	346	0.05468	DEUP1
ENSG00000145451	0.781052	723	0.002079	GLRA3
ENSG00000128482	0.781254	28	0.2238	RNF112
ENSG00000090432	0.781336	87	0.1316	MUL1
ENSG00000163737	0.781395	81	0.1287	PF4
ENSG00000158793	0.781399	65	0.1115	NIT1
ENSG00000272325	0.78143	243	0.0399	NUDT3
ENSG00000197734	0.781438	189	0.1085	C14orf178
ENSG00000183735	0.78152	153	0.05588	TBK1
ENSG00000267206	0.781731	169	0.07747	LCN6
ENSG00000157827	0.781739	816	0.01682	FMNL2
ENSG00000164379	0.781758	160	0.04892	FOXQ1
ENSG00000122435	0.782054	62	0.1769	TRMT13
ENSG00000265203	0.782091	56	0.06705	RBP3
ENSG00000237412	0.78211	136	0.05193	PRSS56
ENSG00000174808	0.782179	291	0.1725	BTC
ENSG00000204501	0.782281	4	0.3315	PRAMEF15
ENSG00000237700	0.782281	4	0.3315	PRAMEF33
ENSG00000173221	0.782359	202	0.01241	GLRX
ENSG00000117707	0.782573	102	0.02015	PROX1
ENSG00000139304	0.782674	727	0.07443	PTPRQ
ENSG00000249860	0.782675	91	0.3278	MTRNR2L5
ENSG00000151247	0.782677	212	0.01617	EIF4E
ENSG00000122557	0.782685	216	0.09213	HERPUD2
ENSG00000138413	0.782719	92	0.0172	IDH1
ENSG00000170364	0.782807	149	0.05831	SETMAR
ENSG00000152049	0.782856	701	0.03388	KCNE4
ENSG00000163481	0.782856	46	0.1523	RNF25
ENSG00000188536	0.782882	90	0.01301	HBA2
ENSG00000102897	0.782897	108	0.04233	LYRM1
ENSG00000174963	0.782914	120	0.05591	ZIC4
ENSG00000157315	0.783093	81	0.06104	TMED6
ENSG00000184486	0.783164	120	0.06619	POU3F2
ENSG00000183856	0.783367	148	0.0059	IQGAP3
ENSG00000174417	0.783475	178	0.1463	TRHR
ENSG00000155265	0.783484	99	0.01952	GOLGA7B
ENSG00000136098	0.78358	77	0.1991	NEK3
ENSG00000099814	0.783595	206	0.003713	CEP170B
ENSG00000256060	0.78361	110	0.02338	TRAPPC2B
ENSG00000107611	0.783636	1023	0.008612	CUBN
ENSG00000149357	0.783862	74	0.02917	LAMTOR1
ENSG00000189169	0.783933	309	0.02337	KRTAP10-12
ENSG00000182315	0.783936	65	0.04025	MBD3L3
ENSG00000114739	0.783989	126	0.1871	ACVR2B
ENSG00000133313	0.784131	160	0.04488	CNDP2
ENSG00000069345	0.784245	53	0.1978	DNAJA2
ENSG00000164300	0.784255	643	0.004705	SERINC5
ENSG00000215218	0.784257	208	0.01849	UBE2QL1
ENSG00000025772	0.784305	104	0.02338	TOMM34
ENSG00000258881	0.78432	211	0.02634	AC007040.2
ENSG00000103150	0.784351	267	0.04186	MLYCD
ENSG00000188076	0.78436	77	0.08821	SCGB1C1
ENSG00000167081	0.784426	246	0.07365	PBX3
ENSG00000100234	0.784447	266	0.08279	TIMP3
ENSG00000157017	0.784447	144	0.05886	GHRL
ENSG00000110328	0.784521	1491	0.003104	GALNT18
ENSG00000100601	0.784615	345	0.0565	ALKBH1
ENSG00000124134	0.784673	111	0.04751	KCNS1
ENSG00000204070	0.784685	134	0.02204	SYS1
ENSG00000163956	0.784697	313	0.001729	LRPAP1
ENSG00000181004	0.784722	117	0.2101	BBS12
ENSG00000157353	0.784751	46	0.05245	FUK
ENSG00000167103	0.784788	69	0.03458	PIP5KL1
ENSG00000167769	0.784809	207	0.02529	ACER1
ENSG00000115596	0.784822	47	0.03135	WNT6
ENSG00000183662	0.784848	1329	0.01064	FAM19A1
ENSG00000089063	0.784856	226	0.1778	TMEM230
ENSG00000065427	0.784862	134	0.1486	KARS
ENSG00000135541	0.784885	182	0.05007	AHI1
ENSG00000119698	0.785178	355	0.00627	PPP4R4
ENSG00000170166	0.785276	81	0.1368	HOXD4
ENSG00000138435	0.785364	186	0.03529	CHRNA1
ENSG00000087460	0.785419	162	0.03221	GNAS
ENSG00000164588	0.785446	354	0.001376	HCN1
ENSG00000139613	0.785464	34	0.1707	SMARCC2
ENSG00000078808	0.785478	186	0.006353	SDF4
ENSG00000153012	0.785518	243	0.03544	LGI2
ENSG00000153162	0.785731	479	0.006391	BMP6
ENSG00000171119	0.78594	138	0.009548	NRTN
ENSG00000049283	0.786178	140	0.04545	EPN3
ENSG00000186866	0.786202	240	0.07354	POFUT2
ENSG00000166435	0.786245	202	0.02527	XRRA1
ENSG00000283321	0.786301	387	0.08798	AC019117.2
ENSG00000134294	0.78636	89	0.05594	SLC38A2
ENSG00000115289	0.786368	29	0.125	PCGF1
ENSG00000120334	0.786483	56	0.1501	CENPL
ENSG00000258417	0.786548	322	0.01066	AC100868.1
ENSG00000025156	0.786753	194	0.1755	HSF2
ENSG00000103502	0.78686	38	0.02976	CDIPT
ENSG00000133800	0.786952	186	0.01322	LYVE1
ENSG00000114993	0.786978	44	0.1656	RTKN
ENSG00000196826	0.787015	372	0.03253	AC008758.1
ENSG00000176624	0.787076	164	0.05816	MEX3C
ENSG00000177098	0.787088	151	0.06053	SCN4B
ENSG00000188710	0.787104	165	0.009488	QRFP
ENSG00000125910	0.787253	222	0.00311	S1PR4
ENSG00000184220	0.787523	398	0.1089	CMSS1
ENSG00000111671	0.787526	115	0.1593	SPSB2
ENSG00000082293	0.787535	771	0.02092	COL19A1
ENSG00000183018	0.787641	262	0.01315	SPNS2
ENSG00000151470	0.787643	166	0.162	C4orf33
ENSG00000180509	0.787664	89	0.2218	KCNE1
ENSG00000169570	0.787884	224	0.05436	DTWD2
ENSG00000284609	0.787978	175	0.1036	OR8B3
ENSG00000260371	0.788008	100	0.06104	AC026464.3
ENSG00000146242	0.788183	68	0.1275	TPBG
ENSG00000262165	0.788272	129	0.07041	AC233723.1
ENSG00000155026	0.788429	117	0.07017	RSPH10B
ENSG00000039560	0.788592	706	0.022	RAI14
ENSG00000070808	0.788653	246	0.0381	CAMK2A
ENSG00000241123	0.78872	139	0.06102	KRTAP10-5
ENSG00000172269	0.788863	127	0.01112	DPAGT1
ENSG00000173482	0.788915	1702	0.009451	PTPRM
ENSG00000187866	0.788944	90	0.05127	FAM122A
ENSG00000111667	0.789006	89	0.07155	USP5
ENSG00000099785	0.789009	137	0.02555	MARCH2
ENSG00000183049	0.789051	1623	0.0002535	CAMK1D
ENSG00000178404	0.789091	252	0.01013	CEP295NL
ENSG00000100897	0.789136	59	0.126	DCAF11
ENSG00000140557	0.789316	313	0.02115	ST8SIA2
ENSG00000180644	0.78932	123	0.1285	PRF1
ENSG00000072401	0.789328	67	0.09031	UBE2D1
ENSG00000104324	0.789424	599	0.02707	CPQ
ENSG00000135249	0.789481	279	0.06199	RINT1
ENSG00000074582	0.78949	46	0.1523	BCS1L
ENSG00000260861	0.789505	276	0.0203	AL049634.2
ENSG00000163719	0.789659	122	0.02414	MTMR14
ENSG00000177174	0.789671	299	0.1557	OR14C36
ENSG00000105866	0.789692	295	0.002087	SP4
ENSG00000225526	0.789719	175	0.0985	MKRN2OS
ENSG00000100312	0.789726	126	0.08565	ACR
ENSG00000168038	0.789857	1864	0.0223	ULK4
ENSG00000172673	0.790032	401	0.07667	THEMIS
ENSG00000171148	0.79007	97	0.1442	TADA3
ENSG00000112294	0.790084	310	0.07634	ALDH5A1
ENSG00000261408	0.790139	191	0.01844	TEN1-CDK3
ENSG00000178053	0.790194	274	0.0774	MLF1
ENSG00000221983	0.790221	99	0.02527	UBA52
ENSG00000166037	0.790252	159	0.2841	CEP57
ENSG00000136834	0.790356	111	0.08276	OR1J1
ENSG00000131116	0.790411	78	0.2686	ZNF428
ENSG00000104537	0.790465	251	0.002901	ANXA13
ENSG00000132819	0.790509	129	0.04845	RBM38
ENSG00000204300	0.790534	174	0.05094	TMEM225
ENSG00000135338	0.790551	185	0.05509	LCA5
ENSG00000185507	0.790564	137	0.08267	IRF7
ENSG00000166948	0.790578	391	0.03225	TGM6
ENSG00000197658	0.790629	439	0.08544	SLC22A24
ENSG00000146083	0.790734	123	0.07371	RNF44
ENSG00000153310	0.790808	430	0.01439	FAM49B
ENSG00000144043	0.790902	96	0.09758	TEX261
ENSG00000143622	0.791077	78	0.06873	RIT1
ENSG00000069974	0.791145	461	0.0511	RAB27A
ENSG00000268614	0.791169	163	0.02744	AC008878.2
ENSG00000152219	0.791233	135	0.3012	ARL14EP
ENSG00000117519	0.791366	214	0.06976	CNN3
ENSG00000130713	0.791396	91	0.1664	EXOSC2
ENSG00000268361	0.791401	169	0.02405	L34079.1
ENSG00000213999	0.791422	203	0.02945	MEF2B
ENSG00000198826	0.79145	99	0.04985	ARHGAP11A
ENSG00000124253	0.791456	224	0.05142	PCK1
ENSG00000009790	0.79173	153	0.1069	TRAF3IP3
ENSG00000165496	0.791867	100	0.07201	RPL10L
ENSG00000165323	0.791873	959	0.01844	FAT3
ENSG00000175018	0.791881	187	0.006021	TEX36
ENSG00000260220	0.791982	148	0.1056	CCDC187
ENSG00000105509	0.79226	206	0.02668	HAS1
ENSG00000109944	0.792287	279	0.01968	JHY
ENSG00000077458	0.792291	127	0.1611	FAM76B
ENSG00000137747	0.79231	200	0.07323	TMPRSS13
ENSG00000144550	0.792378	81	0.02414	CPNE9
ENSG00000283297	0.792469	97	0.01289	TEX52
ENSG00000061676	0.792526	299	0.08283	NCKAP1
ENSG00000196865	0.792538	77	0.09357	NHLRC2
ENSG00000120053	0.792569	105	0.08545	GOT1
ENSG00000196417	0.792573	507	0.02016	ZNF765
ENSG00000160072	0.792608	91	0.02846	ATAD3B
ENSG00000126934	0.792636	192	0.01841	MAP2K2
ENSG00000198087	0.792677	437	0.1095	CD2AP
ENSG00000152990	0.792699	563	0.01072	ADGRA3
ENSG00000103723	0.792716	127	0.1129	AP3B2
ENSG00000170298	0.792795	93	0.02567	LGALS9B
ENSG00000133316	0.792812	13	0.121	WDR74
ENSG00000176022	0.792843	139	0.006353	B3GALT6
ENSG00000128039	0.792888	149	0.0885	SRD5A3
ENSG00000130592	0.793202	236	0.0158	LSP1
ENSG00000001561	0.793339	181	0.2196	ENPP4
ENSG00000100053	0.793539	205	0.0234	CRYBB3
ENSG00000140332	0.793558	177	0.02966	TLE3
ENSG00000182310	0.793756	296	0.02668	SPACA6
ENSG00000175198	0.794167	796	0.08209	PCCA
ENSG00000171617	0.794179	146	0.04844	ENC1
ENSG00000162747	0.794278	130	0.163	FCGR3B
ENSG00000124006	0.794368	119	0.05962	OBSL1
ENSG00000196228	0.794475	176	0.1628	SULT1C3
ENSG00000115297	0.794478	29	0.125	TLX2
ENSG00000275722	0.794518	162	0.1002	LYZL6
ENSG00000139718	0.794543	113	0.02302	SETD1B
ENSG00000087095	0.794591	55	0.05993	NLK
ENSG00000230549	0.794622	18	0.1849	USP17L1
ENSG00000147475	0.794668	15	0.07553	ERLIN2
ENSG00000177076	0.794706	205	0.03565	ACER2
ENSG00000100526	0.794739	134	0.1868	CDKN3
ENSG00000130305	0.794841	29	0.1208	NSUN5
ENSG00000198420	0.794843	69	0.1507	TCAF1
ENSG00000182083	0.794874	134	0.006824	OR6B2
ENSG00000176567	0.794919	164	0.08418	OR4X1
ENSG00000206203	0.795026	159	0.1004	TSSK2
ENSG00000164951	0.795134	216	0.006898	PDP1
ENSG00000183665	0.795236	112	0.06623	TRMT12
ENSG00000143147	0.795457	175	0.1198	GPR161
ENSG00000006611	0.79546	280	0.008211	USH1C
ENSG00000187790	0.795602	91	0.2332	FANCM
ENSG00000171105	0.795608	754	0.004625	INSR
ENSG00000164039	0.795772	83	0.1791	BDH2
ENSG00000140612	0.796023	166	0.1699	SEC11A
ENSG00000175416	0.796073	118	0.0117	CLTB
ENSG00000183036	0.796117	402	0.01676	PCP4
ENSG00000215183	0.796126	46	0.1907	MSMP
ENSG00000120370	0.79614	76	0.1694	GORAB
ENSG00000159339	0.79615	422	0.03426	PADI4
ENSG00000151617	0.796187	223	0.01593	EDNRA
ENSG00000110848	0.796247	228	0.05391	CD69
ENSG00000146830	0.796263	109	0.03884	GIGYF1
ENSG00000109466	0.796279	285	0.01052	KLHL2
ENSG00000163964	0.796306	475	0.02418	PIGX
ENSG00000095110	0.796401	196	0.01369	NXPE1
ENSG00000183828	0.796409	95	0.01565	NUDT14
ENSG00000198728	0.796415	69	0.09043	LDB1
ENSG00000183117	0.796444	13092	0.001577	CSMD1
ENSG00000197769	0.796448	207	0.02664	MAP1LC3C
ENSG00000147434	0.796646	96	0.004708	CHRNA6
ENSG00000213030	0.796661	205	0.07422	CGB8
ENSG00000175283	0.796706	55	0.2389	DOLK
ENSG00000182944	0.796735	126	0.2097	EWSR1
ENSG00000140463	0.796815	112	0.1644	BBS4
ENSG00000175336	0.796867	25	0.1684	APOF
ENSG00000115526	0.797123	105	0.02105	CHST10
ENSG00000101076	0.797263	319	0.001955	HNF4A
ENSG00000180694	0.79735	308	0.01334	TMEM64
ENSG00000172901	0.797516	390	0.02574	LVRN
ENSG00000248383	0.79753	205	0.01089	PCDHAC1
ENSG00000175894	0.797766	851	0.002999	TSPEAR
ENSG00000179520	0.797773	142	0.01792	SLC17A8
ENSG00000106701	0.797814	236	0.0006442	FSD1L
ENSG00000174453	0.797935	437	0.04886	VWC2L
ENSG00000263002	0.798283	63	0.1076	ZNF234
ENSG00000006210	0.798324	134	0.06018	CX3CL1
ENSG00000144559	0.798349	172	0.03982	TAMM41
ENSG00000164299	0.798392	230	0.08941	SPZ1
ENSG00000137561	0.798414	223	0.06489	TTPA
ENSG00000147905	0.798645	324	0.03582	ZCCHC7
ENSG00000011566	0.798714	269	0.09765	MAP4K3
ENSG00000099949	0.798726	204	0.004268	LZTR1
ENSG00000104859	0.798847	162	0.07973	CLASRP
ENSG00000259900	0.79885	98	0.06104	AC026464.1
ENSG00000150977	0.798927	156	0.03922	RILPL2
ENSG00000066044	0.79925	203	0.2999	ELAVL1
ENSG00000166135	0.799508	138	0.05827	HIF1AN
ENSG00000166352	0.799725	253	0.1241	C11orf74
ENSG00000137309	0.799733	82	0.03738	HMGA1
ENSG00000100603	0.800005	300	0.09497	SNW1
ENSG00000185905	0.800154	65	0.2336	C16orf54
ENSG00000132434	0.800157	316	0.01379	LANCL2
ENSG00000183161	0.800242	60	0.4382	FANCF
ENSG00000174136	0.800269	148	0.06106	RGMB
ENSG00000113719	0.800314	387	0.02099	ERGIC1
ENSG00000156219	0.800573	730	0.02962	ART3
ENSG00000250709	0.800682	617	0.03145	CCDC169-SOHLH2
ENSG00000129749	0.800707	200	0.03673	CHRNA10
ENSG00000178498	0.80074	62	0.1083	DTX3
ENSG00000102763	0.800813	592	0.03113	VWA8
ENSG00000114473	0.800855	282	0.00207	IQCG
ENSG00000161981	0.801027	148	0.0652	SNRNP25
ENSG00000166033	0.801094	287	0.07016	HTRA1
ENSG00000111802	0.801227	199	0.0679	TDP2
ENSG00000198815	0.801308	280	0.028	FOXJ3
ENSG00000285508	0.801373	239	0.05024	AL034430.1
ENSG00000117335	0.801549	172	0.002527	CD46
ENSG00000257949	0.801871	177	0.01844	TEN1
ENSG00000127334	0.801877	116	0.07373	DYRK2
ENSG00000167165	0.80194	371	0.01805	UGT1A6
ENSG00000142920	0.801971	73	0.1879	AZIN2
ENSG00000179869	0.80199	1470	0.008612	ABCA13
ENSG00000197558	0.802069	231	0.001072	SSPO
ENSG00000102539	0.802169	34	0.04888	MLNR
ENSG00000102760	0.802398	154	0.02919	RGCC
ENSG00000152433	0.802424	126	0.02338	ZNF547
ENSG00000041982	0.802541	392	0.08992	TNC
ENSG00000029725	0.802547	392	0.02002	RABEP1
ENSG00000130545	0.802634	98	0.05295	CRB3
ENSG00000164136	0.802722	264	0.1618	IL15
ENSG00000145220	0.802728	322	0.0368	LYAR
ENSG00000095777	0.802972	1336	0.06911	MYO3A
ENSG00000109501	0.80309	286	0.04664	WFS1
ENSG00000118004	0.803229	331	0.01087	COLEC11
ENSG00000123405	0.803344	38	0.2574	NFE2
ENSG00000116147	0.803409	1121	0.0061	TNR
ENSG00000198049	0.803486	145	0.1892	AVPR1B
ENSG00000177888	0.803616	126	0.01524	ZBTB41
ENSG00000164463	0.803666	240	0.04845	CREBRF
ENSG00000128245	0.803691	166	0.02892	YWHAH
ENSG00000170144	0.803732	53	0.3139	HNRNPA3
ENSG00000197641	0.803756	128	0.1034	SERPINB13
ENSG00000185823	0.803815	169	0.1607	NPAP1
ENSG00000196083	0.803825	408	0.0184	IL1RAP
ENSG00000136560	0.803883	92	0.1094	TANK
ENSG00000138642	0.803975	130	0.0853	HERC6
ENSG00000105700	0.804121	91	0.02527	KXD1
ENSG00000117791	0.804202	175	0.1047	MARC2
ENSG00000111325	0.804258	23	0.3657	OGFOD2
ENSG00000181499	0.804349	165	0.1691	OR6T1
ENSG00000179295	0.804422	94	0.02791	PTPN11
ENSG00000254901	0.804481	166	0.01054	BORCS8
ENSG00000064490	0.804499	123	0.01054	RFXANK
ENSG00000197437	0.804531	269	0.03755	OR13G1
ENSG00000158169	0.804588	378	0.09777	FANCC
ENSG00000283486	0.804616	172	0.03382	FAM95C
ENSG00000229859	0.80464	47	0.005961	PGA3
ENSG00000236761	0.804773	65	0.04359	CTAGE9
ENSG00000147316	0.805047	1184	0.002415	MCPH1
ENSG00000184489	0.805151	237	0.04823	PTP4A3
ENSG00000141994	0.805164	119	0.1359	DUS3L
ENSG00000198754	0.805333	126	0.07351	OXCT2
ENSG00000180917	0.805455	143	0.01685	CMTR2
ENSG00000188523	0.805458	431	0.0131	CFAP77
ENSG00000168509	0.805486	48	0.3002	HJV
ENSG00000165702	0.80554	280	0.01533	GFI1B
ENSG00000165029	0.805542	577	0.02711	ABCA1
ENSG00000126067	0.805573	16	0.2877	PSMB2
ENSG00000087128	0.805721	355	0.03382	TMPRSS11E
ENSG00000122679	0.805734	358	0.01596	RAMP3
ENSG00000174498	0.80578	173	0.0423	IGDCC3
ENSG00000285404	0.805898	367	0.02892	Z82190.2
ENSG00000053372	0.806131	150	0.01447	MRTO4
ENSG00000025796	0.806411	201	0.04604	SEC63
ENSG00000272949	0.806476	77	0.0934	AC093668.2
ENSG00000214891	0.806817	174	0.0005992	TRIM64C
ENSG00000164708	0.806825	123	0.123	PGAM2
ENSG00000136699	0.806925	132	0.02872	SMPD4
ENSG00000182578	0.806935	224	0.009888	CSF1R
ENSG00000161980	0.806961	144	0.0652	POLR3K
ENSG00000099330	0.806966	180	0.02449	OCEL1
ENSG00000141433	0.807029	234	0.007313	ADCYAP1
ENSG00000204843	0.807093	60	0.2347	DCTN1
ENSG00000156574	0.807115	100	0.02179	NODAL
ENSG00000054938	0.807147	179	0.0297	CHRDL2
ENSG00000134072	0.807148	84	0.1442	CAMK1
ENSG00000113318	0.807225	724	0.08104	MSH3
ENSG00000176231	0.807375	269	0.07024	OR10H4
ENSG00000088053	0.807527	422	0.06337	GP6
ENSG00000204673	0.80773	62	0.2339	AKT1S1
ENSG00000170549	0.807913	240	0.01669	IRX1
ENSG00000249158	0.807922	278	0.01089	PCDHA11
ENSG00000130037	0.807963	143	0.05258	KCNA5
ENSG00000138193	0.808067	465	0.01131	PLCE1
ENSG00000119979	0.808153	181	0.0401	FAM45A
ENSG00000198156	0.808179	47	0.03182	NPIPB6
ENSG00000167977	0.80822	154	0.002174	KCTD5
ENSG00000123643	0.80837	306	0.06968	SLC36A1
ENSG00000139899	0.808383	200	0.008969	CBLN3
ENSG00000010219	0.808394	211	0.07525	DYRK4
ENSG00000168386	0.808446	316	0.2542	FILIP1L
ENSG00000146809	0.808531	198	0.1296	ASB15
ENSG00000064199	0.808568	42	0.2909	SPA17
ENSG00000169598	0.808722	314	0.03454	DFFB
ENSG00000061794	0.808813	194	0.1149	MRPS35
ENSG00000257115	0.80912	16	0.2103	OR11H12
ENSG00000261832	0.809216	57	0.1058	AC138894.1
ENSG00000159239	0.809227	48	0.2727	AC005041.1
ENSG00000112139	0.809305	389	0.0238	MDGA1
ENSG00000126561	0.809424	94	0.05367	STAT5A
ENSG00000155189	0.809464	289	0.00865	AGPAT5
ENSG00000185176	0.809646	164	0.07103	AQP12B
ENSG00000021355	0.809666	237	0.01861	SERPINB1
ENSG00000184160	0.809723	161	0.03663	ADRA2C
ENSG00000172738	0.809827	183	0.04854	TMEM217
ENSG00000077232	0.809985	148	0.01998	DNAJC10
ENSG00000245848	0.81007	152	0.02347	CEBPA
ENSG00000090975	0.810074	135	0.09067	PITPNM2
ENSG00000167615	0.810103	168	0.06462	LENG8
ENSG00000144597	0.810149	108	0.02054	EAF1
ENSG00000148337	0.810414	119	0.143	CIZ1
ENSG00000188687	0.810645	166	0.06906	SLC4A5
ENSG00000073111	0.810665	44	0.01341	MCM2
ENSG00000203724	0.810667	49	0.159	C1orf53
ENSG00000171202	0.810706	73	0.03323	TMEM126A
ENSG00000162897	0.810733	85	0.02233	FCAMR
ENSG00000242265	0.810818	92	0.1023	PEG10
ENSG00000093217	0.811046	254	0.1447	XYLB
ENSG00000155115	0.811091	201	0.01379	GTF3C6
ENSG00000162236	0.811123	20	0.121	STX5
ENSG00000155621	0.811267	131	0.04238	C9orf85
ENSG00000168124	0.811285	145	0.08663	OR1F1
ENSG00000159176	0.81137	267	0.08302	CSRP1
ENSG00000151576	0.81141	175	0.1101	QTRT2
ENSG00000089127	0.811548	205	0.09401	OAS1
ENSG00000188603	0.811556	60	0.1058	CLN3
ENSG00000101074	0.811561	155	0.1567	R3HDML
ENSG00000095383	0.811649	441	0.04397	TBC1D2
ENSG00000169679	0.811938	8	0.1372	BUB1
ENSG00000171988	0.811939	480	0.03841	JMJD1C
ENSG00000141434	0.812102	168	0.038	MEP1B
ENSG00000163743	0.812438	127	0.08429	RCHY1
ENSG00000168306	0.81244	94	0.04994	ACOX2
ENSG00000167632	0.812481	1687	0.001693	TRAPPC9
ENSG00000110944	0.812519	50	0.1684	IL23A
ENSG00000173431	0.812564	117	0.01611	RNASE8
ENSG00000160882	0.81259	180	0.03624	CYP11B1
ENSG00000180828	0.812592	72	0.06842	BHLHE22
ENSG00000105711	0.812766	160	0.1121	SCN1B
ENSG00000184110	0.812809	9	0.213	EIF3C
ENSG00000204449	0.812937	27	0.1031	TRIM49C
ENSG00000264324	0.813033	179	0.06906	AC006030.1
ENSG00000170667	0.813075	78	0.0934	RASA4B
ENSG00000176239	0.813162	397	0.01534	OR51B6
ENSG00000189052	0.813587	199	0.07422	CGB5
ENSG00000171444	0.813616	1259	0.0002648	MCC
ENSG00000184575	0.813618	129	0.07872	XPOT
ENSG00000263961	0.813678	145	0.06198	RHEX
ENSG00000214782	0.813706	86	0.07976	MS4A18
ENSG00000267221	0.813783	79	0.01225	C17orf113
ENSG00000244122	0.813799	391	0.01805	UGT1A7
ENSG00000285526	0.813832	149	0.01479	AC020907.6
ENSG00000165204	0.813834	27	0.06426	OR1K1
ENSG00000114124	0.813894	165	0.05548	GRK7
ENSG00000171033	0.814075	205	0.02619	PKIA
ENSG00000107223	0.814088	57	0.1274	EDF1
ENSG00000156284	0.814134	101	0.04323	CLDN8
ENSG00000156639	0.81423	896	0.0646	ZFAND3
ENSG00000184155	0.814369	106	0.08644	OR10J5
ENSG00000055118	0.814576	118	0.1926	KCNH2
ENSG00000136444	0.814631	93	0.1604	RSAD1
ENSG00000176293	0.814738	207	0.089	ZNF135
ENSG00000141542	0.814855	316	0.05412	RAB40B
ENSG00000279486	0.814861	225	0.1372	OR2AG1
ENSG00000165716	0.814888	158	0.01438	FAM69B
ENSG00000163736	0.814942	75	0.1287	PPBP
ENSG00000181924	0.814954	171	0.07626	COA4
ENSG00000145283	0.81504	124	0.03773	SLC10A6
ENSG00000162374	0.815052	157	0.0005244	ELAVL4
ENSG00000196453	0.815098	127	0.0145	ZNF777
ENSG00000143819	0.815103	230	0.06334	EPHX1
ENSG00000278500	0.815176	101	0.1368	AC009336.2
ENSG00000145431	0.815189	315	0.04755	PDGFC
ENSG00000189403	0.815294	328	0.01147	HMGB1
ENSG00000198265	0.815376	221	0.07369	HELZ
ENSG00000160180	0.815528	123	0.05026	TFF3
ENSG00000111291	0.815535	139	0.06327	GPRC5D
ENSG00000268799	0.81561	44	0.09051	AC106774.4
ENSG00000170890	0.815786	108	0.1679	PLA2G1B
ENSG00000251664	0.81585	272	0.01089	PCDHA12
ENSG00000135720	0.815912	115	0.1702	DYNC1LI2
ENSG00000140945	0.815959	5400	0.0005964	CDH13
ENSG00000175520	0.815968	145	0.09535	UBQLN3
ENSG00000124256	0.816117	168	0.03359	ZBP1
ENSG00000170923	0.81614	229	0.07917	OR7G2
ENSG00000168333	0.816243	117	0.09922	PPDPFL
ENSG00000105127	0.816309	75	0.1016	AKAP8
ENSG00000259371	0.816313	61	0.126	AL136295.3
ENSG00000123485	0.816352	256	0.0285	HJURP
ENSG00000122254	0.816492	377	0.0005296	HS3ST2
ENSG00000241119	0.816516	409	0.01805	UGT1A9
ENSG00000181903	0.816523	15	0.03396	OR4C6
ENSG00000129562	0.817002	372	0.02986	DAD1
ENSG00000141696	0.817008	150	0.02647	P3H4
ENSG00000250120	0.817012	293	0.01089	PCDHA10
ENSG00000171505	0.817025	184	0.07361	OR1N1
ENSG00000118507	0.817058	456	0.07719	AKAP7
ENSG00000013364	0.817076	57	0.02976	MVP
ENSG00000002726	0.817101	397	0.02998	AOC1
ENSG00000196862	0.817251	120	0.008059	RGPD4
ENSG00000185621	0.817261	299	0.00275	LMLN
ENSG00000136918	0.817294	83	0.04386	WDR38
ENSG00000140937	0.81742	587	0.1057	CDH11
ENSG00000184163	0.817557	121	0.006353	C1QTNF12
ENSG00000175262	0.817901	203	0.009283	C1orf127
ENSG00000146263	0.818075	248	0.1596	MMS22L
ENSG00000152076	0.81808	79	0.02872	CCDC74B
ENSG00000173610	0.818191	491	0.09104	UGT2A1
ENSG00000172594	0.818244	155	0.03477	SMPDL3A
ENSG00000114854	0.818281	68	0.06961	TNNC1
ENSG00000175764	0.818504	728	0.003669	TTLL11
ENSG00000143032	0.818541	99	0.1806	BARHL2
ENSG00000151117	0.81858	147	0.01168	TMEM86A
ENSG00000166368	0.818708	256	0.03967	OR2D2
ENSG00000187513	0.81872	165	0.1227	GJA4
ENSG00000110274	0.818747	301	0.03458	CEP164
ENSG00000166228	0.818785	136	0.02079	PCBD1
ENSG00000169047	0.818794	150	0.1536	IRS1
ENSG00000168904	0.818795	502	0.0426	LRRC28
ENSG00000113805	0.818867	619	0.05952	CNTN3
ENSG00000135549	0.818941	627	0.01139	PKIB
ENSG00000171014	0.819026	160	0.1691	OR4D5
ENSG00000239389	0.819157	258	0.01089	PCDHA13
ENSG00000104660	0.819159	157	0.174	LEPROTL1
ENSG00000198825	0.819165	147	0.1931	INPP5F
ENSG00000168309	0.819175	315	0.03164	FAM107A
ENSG00000111665	0.819267	79	0.07155	CDCA3
ENSG00000140526	0.81931	336	0.008775	ABHD2
ENSG00000173239	0.819321	137	0.02868	LIPM
ENSG00000215021	0.819344	46	0.1207	PHB2
ENSG00000179055	0.819569	170	0.05287	OR13D1
ENSG00000135960	0.819594	297	0.04216	EDAR
ENSG00000144029	0.819702	58	0.1957	MRPS5
ENSG00000204920	0.819795	189	0.07604	ZNF155
ENSG00000111732	0.819804	95	0.03437	AICDA
ENSG00000251184	0.819846	61	0.2389	AL672142.1
ENSG00000185340	0.820102	52	0.2167	GAS2L1
ENSG00000163636	0.820132	92	0.02472	PSMD6
ENSG00000214360	0.820456	171	0.1049	EFCAB9
ENSG00000173714	0.82055	106	0.1863	WFIKKN2
ENSG00000278685	0.820581	146	0.05212	IQCA1L
ENSG00000172023	0.820971	132	0.07542	REG1B
ENSG00000214967	0.820995	13	0.1698	NPIPA7
ENSG00000116918	0.821288	74	0.1385	TSNAX
ENSG00000162456	0.821547	90	0.1972	KNCN
ENSG00000222014	0.821583	70	0.1149	RAB6C
ENSG00000197128	0.82166	216	0.1248	ZNF772
ENSG00000165084	0.821674	1108	0.01149	C8orf34
ENSG00000155975	0.821675	321	0.07542	VPS37A
ENSG00000140262	0.821681	694	0.00308	TCF12
ENSG00000171984	0.82171	509	0.02148	SHLD1
ENSG00000198791	0.821713	152	0.07542	CNOT7
ENSG00000204961	0.822008	297	0.01089	PCDHA9
ENSG00000240654	0.82208	220	0.004245	C1QTNF9
ENSG00000117906	0.822106	78	0.0217	RCN2
ENSG00000047457	0.822471	217	0.02861	CP
ENSG00000076321	0.822524	105	0.1501	KLHL20
ENSG00000166152	0.822525	143	0.0124	C16orf78
ENSG00000275183	0.822644	141	0.06462	LENG9
ENSG00000255245	0.822693	271	0.02828	FXYD6-FXYD2
ENSG00000242550	0.8227	262	0.1527	SERPINB10
ENSG00000136802	0.822729	71	0.01614	LRRC8A
ENSG00000010282	0.822762	87	0.1192	HHATL
ENSG00000137692	0.822812	91	0.01241	DCUN1D5
ENSG00000163644	0.822828	122	0.1419	PPM1K
ENSG00000185899	0.82287	92	0.03748	TAS2R60
ENSG00000172273	0.822871	131	0.04985	HINFP
ENSG00000107863	0.823268	277	0.02889	ARHGAP21
ENSG00000143195	0.823385	143	0.02936	ILDR2
ENSG00000084754	0.823476	166	0.08334	HADHA
ENSG00000188909	0.823612	112	0.1187	BSX
ENSG00000105671	0.823769	100	0.05946	DDX49
ENSG00000198225	0.823769	195	0.3499	FKBP1C
ENSG00000094914	0.823865	51	0.09521	AAAS
ENSG00000197362	0.82395	134	0.06017	ZNF786
ENSG00000100142	0.823963	109	0.03981	POLR2F
ENSG00000157445	0.823972	2420	0.0047	CACNA2D3
ENSG00000204952	0.824016	98	0.0495	FBXO47
ENSG00000182218	0.824067	177	0.0128	HHIPL1
ENSG00000149636	0.824125	26	0.146	DSN1
ENSG00000188155	0.824211	121	0.01638	KRTAP10-6
ENSG00000121410	0.824276	131	0.03194	A1BG
ENSG00000166664	0.824752	12	0.2773	CHRFAM7A
ENSG00000165799	0.82482	126	0.01611	RNASE7
ENSG00000176715	0.824853	390	0.01393	ACSF3
ENSG00000136866	0.824911	92	0.07033	ZFP37
ENSG00000069493	0.824914	284	0.1794	CLEC2D
ENSG00000146232	0.824926	129	0.03625	NFKBIE
ENSG00000032389	0.825003	618	0.01116	EIPR1
ENSG00000140650	0.825018	495	0.01014	PMM2
ENSG00000160298	0.825067	239	0.04609	C21orf58
ENSG00000120937	0.825336	144	0.09007	NPPB
ENSG00000124159	0.825537	141	0.07124	MATN4
ENSG00000172748	0.825573	310	0.05261	ZNF596
ENSG00000162851	0.825576	280	0.01755	TFB2M
ENSG00000138709	0.825641	288	0.06714	LARP1B
ENSG00000076706	0.825643	66	0.04351	MCAM
ENSG00000179528	0.825644	29	0.125	LBX2
ENSG00000164022	0.825985	133	0.2246	AIMP1
ENSG00000170290	0.826055	110	0.01718	SLN
ENSG00000100276	0.826158	53	0.2167	RASL10A
ENSG00000175582	0.826176	281	0.01423	RAB6A
ENSG00000114942	0.826184	109	0.1899	EEF1B2
ENSG00000144045	0.826199	29	0.125	DQX1
ENSG00000071082	0.826351	162	0.03825	RPL31
ENSG00000162813	0.826501	117	0.09311	BPNT1
ENSG00000148516	0.826502	234	0.1197	ZEB1
ENSG00000169045	0.826704	187	0.1132	HNRNPH1
ENSG00000016402	0.826741	147	0.08342	IL20RA
ENSG00000138115	0.826944	286	0.0521	CYP2C8
ENSG00000134538	0.826979	513	0.06623	SLCO1B1
ENSG00000127529	0.827044	218	0.1055	OR7C2
ENSG00000085760	0.827159	158	0.08393	MTIF2
ENSG00000253598	0.827265	85	0.3037	SLC10A5
ENSG00000161929	0.827275	168	0.02194	SCIMP
ENSG00000023228	0.82739	187	0.1338	NDUFS1
ENSG00000169567	0.827522	80	0.1822	HINT1
ENSG00000173213	0.827578	83	0.01608	TUBB8P12
ENSG00000104164	0.827617	92	0.2306	BLOC1S6
ENSG00000127252	0.827693	141	0.02056	HRASLS
ENSG00000136942	0.827706	78	0.04386	RPL35
ENSG00000100926	0.827883	92	0.03901	TM9SF1
ENSG00000120647	0.828028	166	0.03202	CCDC77
ENSG00000136929	0.828164	117	0.0689	HEMGN
ENSG00000277669	0.828305	110	0.09973	AC009086.2
ENSG00000180658	0.828322	56	0.04359	OR2A4
ENSG00000175985	0.828445	139	0.1486	PLEKHD1
ENSG00000089169	0.828454	497	0.03325	RPH3A
ENSG00000166908	0.82847	61	0.1083	PIP4K2C
ENSG00000005075	0.82854	87	0.0934	POLR2J
ENSG00000271092	0.828585	404	0.02045	TMEM56-RWDD3
ENSG00000148483	0.828653	126	0.01838	TMEM236
ENSG00000267631	0.828847	227	0.07422	CGB1
ENSG00000084072	0.828965	342	0.01112	PPIE
ENSG00000281883	0.828992	435	0.1121	AL512506.3
ENSG00000023909	0.829024	157	0.1326	GCLM
ENSG00000104213	0.829107	523	0.0397	PDGFRL
ENSG00000116663	0.829156	140	0.02833	FBXO6
ENSG00000068383	0.829156	441	0.01121	INPP5A
ENSG00000182793	0.829258	79	0.09606	GSTA5
ENSG00000163116	0.82945	2233	0.0108	STPG2
ENSG00000134389	0.829493	118	0.006589	CFHR5
ENSG00000204962	0.829504	304	0.01089	PCDHA8
ENSG00000100629	0.829534	1230	0.007401	CEP128
ENSG00000187766	0.829625	167	0.003106	KRTAP10-8
ENSG00000101190	0.829642	215	0.01142	TCFL5
ENSG00000110934	0.829665	237	0.05215	BIN2
ENSG00000155530	0.829786	322	0.06075	LRGUK
ENSG00000019169	0.829792	217	0.03348	MARCO
ENSG00000063978	0.829857	304	0.04273	RNF4
ENSG00000161558	0.829895	171	0.09443	TMEM143
ENSG00000078124	0.829929	558	0.0899	ACER3
ENSG00000234965	0.829963	101	0.02669	SHISA8
ENSG00000130479	0.829984	177	0.02248	MAP1S
ENSG00000124249	0.830037	72	0.05683	KCNK15
ENSG00000145555	0.830038	921	0.01571	MYO10
ENSG00000101298	0.830059	231	0.07137	SNPH
ENSG00000111215	0.83007	89	0.05257	PRR4
ENSG00000109771	0.830122	127	0.1262	LRP2BP
ENSG00000166439	0.830171	189	0.02527	RNF169
ENSG00000198128	0.830221	130	0.1527	OR2L3
ENSG00000185873	0.830236	98	0.06022	TMPRSS11B
ENSG00000010278	0.83037	185	0.007183	CD9
ENSG00000116750	0.8306	57	0.05166	UCHL5
ENSG00000107185	0.830623	51	0.1907	RGP1
ENSG00000173210	0.830693	284	0.07499	ABLIM3
ENSG00000129465	0.830703	157	0.02138	RIPK3
ENSG00000132109	0.830714	254	0.01539	TRIM21
ENSG00000115274	0.830736	29	0.1656	INO80B
ENSG00000149090	0.830774	466	0.01774	PAMR1
ENSG00000141580	0.830867	256	0.05922	WDR45B
ENSG00000089916	0.830905	368	0.0686	GPATCH2L
ENSG00000242616	0.830931	178	0.01614	GNG10
ENSG00000179431	0.830969	85	0.1633	FJX1
ENSG00000121621	0.831004	125	0.1702	KIF18A
ENSG00000105767	0.831258	137	0.05808	CADM4
ENSG00000258973	0.831305	153	0.02138	AL096870.1
ENSG00000171772	0.831436	265	0.1199	SYCE1
ENSG00000221859	0.831976	184	0.003106	KRTAP10-10
ENSG00000166340	0.832045	99	0.04539	TPP1
ENSG00000105464	0.832046	166	0.04349	GRIN2D
ENSG00000080910	0.832089	121	0.09951	CFHR2
ENSG00000175202	0.832194	49	0.1644	HIGD2B
ENSG00000259511	0.832222	30	0.1455	UBE2Q2L
ENSG00000138778	0.832374	237	0.1017	CENPE
ENSG00000166501	0.832381	1042	0.02052	PRKCB
ENSG00000241149	0.832409	116	0.04587	AC115220.1
ENSG00000052749	0.832456	302	0.0667	RRP12
ENSG00000198858	0.832547	210	0.1135	R3HDM4
ENSG00000162231	0.832555	14	0.121	NXF1
ENSG00000008438	0.832644	152	0.05728	PGLYRP1
ENSG00000089327	0.832681	289	0.04536	FXYD5
ENSG00000052795	0.832703	231	0.2584	FNIP2
ENSG00000005194	0.832743	114	0.08659	CIAPIN1
ENSG00000205858	0.832752	281	0.08726	LRRC72
ENSG00000183785	0.832835	198	0.00432	TUBA8
ENSG00000203730	0.832839	115	0.1314	TEDDM1
ENSG00000186943	0.833047	121	0.03861	OR13C8
ENSG00000115355	0.833116	444	0.08021	CCDC88A
ENSG00000176410	0.833277	81	0.1305	DNAJC30
ENSG00000079841	0.833493	1075	0.0006563	RIMS1
ENSG00000114654	0.8335	75	0.1612	EFCC1
ENSG00000139722	0.833618	98	0.1724	VPS37B
ENSG00000285471	0.833716	1067	0.005239	AC007846.2
ENSG00000110696	0.833934	252	0.05902	C11orf58
ENSG00000164743	0.834116	281	0.1306	C8orf48
ENSG00000204963	0.834192	311	0.01089	PCDHA7
ENSG00000183569	0.834215	175	0.2256	SERHL2
ENSG00000183826	0.834301	925	0.0259	BTBD9
ENSG00000182899	0.834332	135	0.1156	RPL35A
ENSG00000139438	0.83436	190	0.04369	FAM222A
ENSG00000113494	0.834436	459	0.01481	PRLR
ENSG00000139946	0.834564	618	0.03803	PELI2
ENSG00000116815	0.834582	83	0.04154	CD58
ENSG00000158186	0.834596	145	0.06806	MRAS
ENSG00000180233	0.834744	42	0.09692	ZNRF2
ENSG00000197245	0.834751	100	0.023	FAM110D
ENSG00000145476	0.834764	229	0.1226	CYP4V2
ENSG00000122678	0.834866	130	0.07154	POLM
ENSG00000077616	0.834903	343	0.03009	NAALAD2
ENSG00000165181	0.834992	410	0.07616	C9orf84
ENSG00000164654	0.835049	232	0.01856	MIOS
ENSG00000112280	0.835142	421	0.006184	COL9A1
ENSG00000164307	0.83517	376	0.09864	ERAP1
ENSG00000114026	0.835188	117	0.1442	OGG1
ENSG00000132122	0.835332	290	0.06891	SPATA6
ENSG00000132688	0.835367	95	0.1459	NES
ENSG00000239779	0.835386	30	0.1656	WBP1
ENSG00000274049	0.835386	30	0.1656	INO80B-WBP1
ENSG00000130023	0.835501	208	0.1889	ERMARD
ENSG00000006071	0.835573	395	0.02595	ABCC8
ENSG00000165076	0.835638	119	0.04651	PRSS37
ENSG00000115282	0.835938	39	0.125	TTC31
ENSG00000114626	0.835957	83	0.1151	ABTB1
ENSG00000148019	0.836043	114	0.04636	CEP78
ENSG00000165443	0.836046	110	0.06906	PHYHIPL
ENSG00000113845	0.836055	189	0.1536	TIMMDC1
ENSG00000255009	0.836184	61	0.04008	UBTFL1
ENSG00000284638	0.836194	76	0.03697	AC005551.1
ENSG00000170581	0.836307	45	0.1684	STAT2
ENSG00000008197	0.836321	127	0.007208	TFAP2D
ENSG00000163584	0.836431	99	0.2164	RPL22L1
ENSG00000070182	0.836477	473	0.02257	SPTB
ENSG00000067900	0.836644	37	0.1882	ROCK1
ENSG00000111300	0.836655	107	0.01935	NAA25
ENSG00000119139	0.836706	640	0.01028	TJP2
ENSG00000128617	0.836726	106	0.03946	OPN1SW
ENSG00000088179	0.836793	220	0.052	PTPN4
ENSG00000101493	0.836811	356	0.04773	ZNF516
ENSG00000187867	0.836834	79	0.1216	PALM3
ENSG00000104818	0.836871	237	0.07422	CGB2
ENSG00000142173	0.836933	323	0.001382	COL6A2
ENSG00000015479	0.836967	49	0.06655	MATR3
ENSG00000213096	0.837032	407	0.19	ZNF254
ENSG00000070047	0.837041	266	0.05829	PHRF1
ENSG00000147432	0.837054	92	0.1474	CHRNB3
ENSG00000171180	0.837198	87	0.3916	OR2M4
ENSG00000205057	0.837234	131	0.04432	CLLU1OS
ENSG00000175535	0.83724	111	0.4172	PNLIP
ENSG00000196071	0.837377	138	0.1527	OR2L13
ENSG00000170482	0.837486	40	0.4497	SLC23A1
ENSG00000115275	0.837566	32	0.1656	MOGS
ENSG00000163646	0.837605	207	0.07846	CLRN1
ENSG00000133105	0.837615	285	0.03219	RXFP2
ENSG00000164488	0.837889	275	0.01488	DACT2
ENSG00000144771	0.837909	244	0.04984	LRTM1
ENSG00000178919	0.837943	147	0.0532	FOXE1
ENSG00000100075	0.837958	154	0.1004	SLC25A1
ENSG00000140968	0.838057	300	0.04347	IRF8
ENSG00000177984	0.838143	217	0.07747	LCN15
ENSG00000283988	0.838196	12	0.1848	TAF11L9
ENSG00000143217	0.838299	95	0.08922	NECTIN4
ENSG00000088451	0.838554	140	0.03908	TGDS
ENSG00000185686	0.838554	208	0.06114	PRAME
ENSG00000261740	0.838566	16	0.2331	BOLA2-SMG1P6
ENSG00000120563	0.839011	307	0.005303	LYZL1
ENSG00000185808	0.839184	189	0.03853	PIGP
ENSG00000102970	0.839226	117	0.06121	CCL17
ENSG00000221837	0.839281	172	0.003106	KRTAP10-9
ENSG00000123975	0.839375	75	0.1906	CKS2
ENSG00000173988	0.839597	229	0.03495	LRRC63
ENSG00000169282	0.839616	905	0.02647	KCNAB1
ENSG00000143742	0.839617	213	0.1135	SRP9
ENSG00000111647	0.839628	262	0.01351	UHRF1BP1L
ENSG00000106615	0.839744	138	0.08998	RHEB
ENSG00000115568	0.839752	59	0.1523	ZNF142
ENSG00000159763	0.839822	128	0.04901	PIP
ENSG00000061918	0.839971	229	0.04302	GUCY1B1
ENSG00000196693	0.840024	229	0.1896	ZNF33B
ENSG00000230257	0.840212	51	0.1329	NFE4
ENSG00000150967	0.840231	55	0.111	ABCB9
ENSG00000174705	0.840282	446	0.01744	SH3PXD2B
ENSG00000249581	0.840302	150	0.02509	CLRN2
ENSG00000172320	0.84031	115	0.08169	OR5A1
ENSG00000103260	0.840396	109	0.2372	METRN
ENSG00000205060	0.840469	178	0.282	SLC35B4
ENSG00000164902	0.840496	175	0.1072	PHAX
ENSG00000164211	0.841011	90	0.03785	STARD4
ENSG00000039650	0.841101	69	0.2339	PNKP
ENSG00000160953	0.841133	137	0.1352	MUM1
ENSG00000111249	0.841134	269	0.007835	CUX2
ENSG00000198298	0.84121	136	0.03648	ZNF485
ENSG00000131187	0.841259	45	0.06634	F12
ENSG00000111727	0.841378	169	0.04364	HCFC2
ENSG00000100906	0.841476	212	0.01164	NFKBIA
ENSG00000185633	0.841589	34	0.19	NDUFA4L2
ENSG00000189067	0.841643	502	0.0324	LITAF
ENSG00000134982	0.841823	267	0.01722	APC
ENSG00000162981	0.841842	58	0.008281	FAM84A
ENSG00000120659	0.841842	167	0.06843	TNFSF11
ENSG00000155087	0.84191	246	0.06942	ODF1
ENSG00000104960	0.841997	55	0.3488	PTOV1
ENSG00000178234	0.842062	46	0.2385	GALNT11
ENSG00000187581	0.842122	79	0.03039	COX8C
ENSG00000105397	0.842145	167	0.06766	TYK2
ENSG00000170099	0.842151	185	0.07044	SERPINA6
ENSG00000156471	0.842167	254	0.1475	PTDSS1
ENSG00000164850	0.842217	211	0.1248	GPER1
ENSG00000158077	0.842403	243	0.2215	NLRP14
ENSG00000188389	0.842434	152	0.04933	PDCD1
ENSG00000143702	0.842487	167	0.1093	CEP170
ENSG00000122224	0.8425	172	0.1168	LY9
ENSG00000135913	0.842575	169	0.3514	USP37
ENSG00000116990	0.842578	83	0.09692	MYCL
ENSG00000236125	0.84266	20	0.1849	USP17L4
ENSG00000165996	0.842713	200	0.0563	HACD1
ENSG00000117394	0.842719	210	0.02459	SLC2A1
ENSG00000183336	0.842801	17	0.2331	BOLA2
ENSG00000168263	0.842884	193	0.08816	KCNV2
ENSG00000103254	0.842884	106	0.2134	FAM173A
ENSG00000267335	0.842917	258	0.07422	AC008687.1
ENSG00000180785	0.842983	335	0.04897	OR51E1
ENSG00000184786	0.843078	112	0.1374	TCTE3
ENSG00000163870	0.843078	53	0.01341	TPRA1
ENSG00000139579	0.84318	36	0.09514	NABP2
ENSG00000172116	0.84323	208	0.05303	CD8B
ENSG00000182372	0.843327	318	0.07094	CLN8
ENSG00000136908	0.843394	66	0.09722	DPM2
ENSG00000096070	0.843405	68	0.0746	BRPF3
ENSG00000168135	0.843414	135	0.05804	KCNJ4
ENSG00000126838	0.843444	262	0.06694	PZP
ENSG00000168003	0.843492	62	0.1176	SLC3A2
ENSG00000130158	0.843601	314	0.06211	DOCK6
ENSG00000170967	0.843667	116	0.2989	DDI1
ENSG00000106511	0.843755	360	0.06349	MEOX2
ENSG00000183060	0.843824	215	0.02403	LYSMD4
ENSG00000081842	0.843842	331	0.01089	PCDHA6
ENSG00000179142	0.843994	192	0.2691	CYP11B2
ENSG00000152766	0.844014	120	0.02868	ANKRD22
ENSG00000053108	0.844023	993	0.006041	FSTL4
ENSG00000129315	0.844024	114	0.07307	CCNT1
ENSG00000170949	0.844032	380	0.05923	ZNF160
ENSG00000019102	0.844133	61	0.05981	VSIG2
ENSG00000135108	0.844161	253	0.1576	FBXO21
ENSG00000154146	0.844248	66	0.05981	NRGN
ENSG00000010626	0.844296	134	0.1593	LRRC23
ENSG00000115109	0.844324	333	0.03827	EPB41L5
ENSG00000115850	0.844388	150	0.1887	LCT
ENSG00000265808	0.844469	44	0.1597	SEC22B
ENSG00000158816	0.844621	373	0.02631	VWA5B1
ENSG00000171130	0.844637	163	0.05961	ATP6V0E2
ENSG00000185000	0.844648	79	0.08334	DGAT1
ENSG00000284820	0.844669	63	0.1266	AC068946.2
ENSG00000115657	0.844669	63	0.1266	ABCB6
ENSG00000249156	0.844734	22	0.1039	TAF11L12
ENSG00000185236	0.844755	152	0.02555	RAB11B
ENSG00000139540	0.844788	41	0.09514	SLC39A5
ENSG00000130783	0.844813	194	0.2061	CCDC62
ENSG00000111897	0.84484	140	0.2417	SERINC1
ENSG00000141560	0.844868	224	0.1005	FN3KRP
ENSG00000187806	0.84489	14	0.1718	TMEM202
ENSG00000128739	0.844921	647	0.00439	SNRPN
ENSG00000165973	0.845112	2592	0.002572	NELL1
ENSG00000173597	0.845221	352	0.1168	SULT1B1
ENSG00000176903	0.845247	134	0.1513	PNMA1
ENSG00000180638	0.845395	144	0.1928	SLC47A2
ENSG00000078579	0.845597	358	0.03695	FGF20
ENSG00000129159	0.845712	280	0.02922	KCNC1
ENSG00000146755	0.845791	59	0.1208	TRIM50
ENSG00000007174	0.845894	814	0.006718	DNAH9
ENSG00000154743	0.845965	200	0.06516	TSEN2
ENSG00000204661	0.845967	134	0.0718	C5orf60
ENSG00000126088	0.846146	106	0.1649	UROD
ENSG00000172375	0.846341	135	0.04985	C2CD2L
ENSG00000203546	0.846353	210	0.01153	AL139353.1
ENSG00000158125	0.846476	304	0.06147	XDH
ENSG00000183773	0.846566	166	0.004268	AIFM3
ENSG00000157423	0.846816	439	0.01989	HYDIN
ENSG00000176294	0.846961	508	0.02653	OR4N2
ENSG00000103021	0.846981	364	0.03933	CCDC113
ENSG00000160113	0.84703	198	0.02449	NR2F6
ENSG00000172348	0.847151	437	0.02128	RCAN2
ENSG00000068912	0.847203	150	0.1096	ERLEC1
ENSG00000158161	0.847399	223	0.05237	EYA3
ENSG00000182196	0.847424	25	0.3657	ARL6IP4
ENSG00000118200	0.847428	347	0.0008007	CAMSAP2
ENSG00000198854	0.84751	108	0.04265	C1orf68
ENSG00000147654	0.847511	99	0.1338	EBAG9
ENSG00000136546	0.84761	316	0.05805	SCN7A
ENSG00000148680	0.847816	362	0.04733	HTR7
ENSG00000158435	0.847819	83	0.1021	CNOT11
ENSG00000184307	0.847835	76	0.03175	ZDHHC23
ENSG00000174891	0.847972	1328	0.126	RSRC1
ENSG00000011114	0.848052	256	0.005342	BTBD7
ENSG00000133193	0.848083	230	0.07505	FAM104A
ENSG00000284356	0.848085	14	0.1848	TAF11L10
ENSG00000283740	0.848085	14	0.1848	TAF11L11
ENSG00000111696	0.848125	481	0.01646	NT5DC3
ENSG00000105058	0.848302	120	0.1358	FAM32A
ENSG00000242515	0.848305	458	0.01805	UGT1A10
ENSG00000162676	0.848654	81	0.04383	GFI1
ENSG00000167232	0.848671	384	0.0212	ZNF91
ENSG00000138696	0.848699	984	0.03379	BMPR1B
ENSG00000089505	0.848877	35	0.0938	CMTM1
ENSG00000204965	0.84905	340	0.01089	PCDHA5
ENSG00000150316	0.849098	129	0.02901	CWC15
ENSG00000242366	0.849133	502	0.01805	UGT1A8
ENSG00000110031	0.849244	91	0.104	LPXN
ENSG00000086506	0.849465	82	0.01301	HBQ1
ENSG00000268133	0.849609	155	0.02338	AC003002.1
ENSG00000163516	0.849851	43	0.4039	ANKZF1
ENSG00000149658	0.849924	178	0.09823	YTHDF1
ENSG00000162755	0.849948	69	0.1115	KLHDC9
ENSG00000198719	0.849995	173	0.01822	DLL1
ENSG00000171503	0.850075	48	0.3041	ETFDH
ENSG00000176142	0.850182	210	0.04166	TMEM39A
ENSG00000284704	0.850306	281	0.07119	SCYGR3
ENSG00000157335	0.850701	54	0.06136	CLEC18C
ENSG00000078018	0.85105	587	0.0555	MAP2
ENSG00000170909	0.851161	141	0.05643	OSCAR
ENSG00000196312	0.851237	48	0.1254	MFSD14C
ENSG00000136935	0.851278	116	0.04386	GOLGA1
ENSG00000198797	0.85142	250	0.1688	BRINP2
ENSG00000154102	0.851426	279	0.06602	C16orf74
ENSG00000164924	0.851635	155	0.09324	YWHAZ
ENSG00000129219	0.851891	143	0.05719	PLD2
ENSG00000162391	0.851922	119	0.007481	FAM151A
ENSG00000162825	0.852013	2	0.8086	NBPF20
ENSG00000165416	0.852123	57	0.1055	SUGT1
ENSG00000172362	0.852312	160	0.1364	OR5B12
ENSG00000153246	0.852362	446	0.02175	PLA2R1
ENSG00000082497	0.852378	85	0.1223	SERTAD4
ENSG00000166002	0.852465	302	0.03993	SMCO4
ENSG00000080031	0.852478	228	0.01547	PTPRH
ENSG00000150456	0.852704	226	0.09633	EEF1AKMT1
ENSG00000119888	0.852895	160	0.005147	EPCAM
ENSG00000276418	0.852955	197	0.01667	AC036214.3
ENSG00000183629	0.852972	7	0.3177	GOLGA8G
ENSG00000116478	0.853135	10	0.2071	HDAC1
ENSG00000168763	0.853234	54	0.1686	CNNM3
ENSG00000121644	0.853244	200	0.02002	DESI2
ENSG00000196811	0.853263	164	0.1146	CHRNG
ENSG00000166884	0.853598	86	0.08169	OR4D6
ENSG00000138363	0.853723	220	0.01878	ATIC
ENSG00000161533	0.853735	183	0.01844	ACOX1
ENSG00000135446	0.853761	44	0.04811	CDK4
ENSG00000055130	0.853834	255	0.03031	CUL1
ENSG00000168539	0.853885	82	0.1176	CHRM1
ENSG00000198075	0.853924	112	0.1679	SULT1C4
ENSG00000112796	0.854022	137	0.2196	ENPP5
ENSG00000181036	0.854061	139	0.09794	FCRL6
ENSG00000170876	0.854101	112	0.04246	TMEM43
ENSG00000074356	0.854326	186	0.008105	NCBP3
ENSG00000137168	0.854619	185	0.1413	PPIL1
ENSG00000263264	0.854628	97	0.04949	AC119396.1
ENSG00000013725	0.85468	219	0.06576	CD6
ENSG00000119973	0.854885	170	0.1608	PRLHR
ENSG00000101109	0.855009	242	0.04751	STK4
ENSG00000164919	0.85506	72	0.147	COX6C
ENSG00000114573	0.855082	123	0.2112	ATP6V1A
ENSG00000170854	0.855118	96	0.2741	RIOX2
ENSG00000205002	0.855152	113	0.03342	AARD
ENSG00000167889	0.855359	540	0.002917	MGAT5B
ENSG00000016602	0.855484	140	0.02777	CLCA4
ENSG00000129744	0.855531	274	0.03673	ART1
ENSG00000178950	0.855535	332	0.05761	GAK
ENSG00000160299	0.855643	473	0.004207	PCNT
ENSG00000153292	0.855666	202	0.1332	ADGRF1
ENSG00000148584	0.855753	190	0.04285	A1CF
ENSG00000117598	0.855762	451	0.04193	PLPPR5
ENSG00000144366	0.85603	428	0.07683	GULP1
ENSG00000116741	0.856108	100	0.1378	RGS2
ENSG00000162409	0.856182	275	0.08895	PRKAA2
ENSG00000166292	0.85623	113	0.01996	TMEM100
ENSG00000163751	0.856241	223	0.0814	CPA3
ENSG00000162650	0.856295	113	0.05707	ATXN7L2
ENSG00000112144	0.856334	158	0.1584	ICK
ENSG00000163114	0.856366	240	0.1635	PDHA2
ENSG00000230522	0.856395	48	0.06993	MBD3L2
ENSG00000284631	0.856403	289	0.07119	SCYGR4
ENSG00000196358	0.856501	271	0.02636	NTNG2
ENSG00000112584	0.856589	445	0.06944	FAM120B
ENSG00000149452	0.856602	131	0.06933	SLC22A8
ENSG00000136108	0.856623	41	0.1274	CKAP2
ENSG00000271425	0.856641	27	0.2275	NBPF10
ENSG00000072422	0.856844	299	0.01684	RHOBTB1
ENSG00000133454	0.856939	812	0.02078	MYO18B
ENSG00000075142	0.857041	86	0.07931	SRI
ENSG00000148215	0.857118	22	0.06426	OR5C1
ENSG00000204967	0.85715	366	0.01089	PCDHA4
ENSG00000102547	0.857325	362	0.01248	CAB39L
ENSG00000136932	0.857408	139	0.0689	TRMO
ENSG00000105549	0.857616	233	0.03033	THEG
ENSG00000139645	0.857685	58	0.09514	ANKRD52
ENSG00000184508	0.857736	128	0.001193	HDDC3
ENSG00000256980	0.857795	160	0.2297	KHDC1L
ENSG00000136861	0.857811	200	0.05808	CDK5RAP2
ENSG00000206172	0.857822	89	0.01301	HBA1
ENSG00000235750	0.857849	222	0.03127	KIAA0040
ENSG00000242852	0.858381	339	0.0674	ZNF709
ENSG00000048991	0.858415	215	0.1724	R3HDM1
ENSG00000101079	0.858517	53	0.1542	NDRG3
ENSG00000155511	0.858534	1098	0.01035	GRIA1
ENSG00000109762	0.858634	484	0.01414	SNX25
ENSG00000145882	0.85877	86	0.2583	PCYOX1L
ENSG00000148459	0.859051	338	0.06736	PDSS1
ENSG00000132646	0.859208	120	0.2638	PCNA
ENSG00000111816	0.859235	245	0.002029	FRK
ENSG00000284635	0.859312	246	0.06622	SCYGR8
ENSG00000215375	0.859318	100	0.1304	MYL5
ENSG00000261236	0.859366	72	0.1635	BOP1
ENSG00000204969	0.859419	383	0.01089	PCDHA2
ENSG00000034053	0.859658	587	0.03618	APBA2
ENSG00000180329	0.86001	78	0.2526	CCDC43
ENSG00000204001	0.860024	189	0.07747	LCN8
ENSG00000008118	0.860181	186	0.1562	CAMK1G
ENSG00000163521	0.860287	47	0.2235	GLB1L
ENSG00000135702	0.860385	129	0.08009	CHST5
ENSG00000214285	0.860415	231	0.1084	NPS
ENSG00000255408	0.86069	377	0.01089	PCDHA3
ENSG00000109689	0.860749	279	0.03568	STIM2
ENSG00000148965	0.860786	138	0.01728	SAA4
ENSG00000144580	0.860787	80	0.6093	CNOT9
ENSG00000167195	0.860802	8	0.3144	GOLGA6C
ENSG00000166321	0.860827	152	0.1334	NUDT13
ENSG00000120875	0.8609	207	0.08359	DUSP4
ENSG00000103226	0.861049	13	0.2346	NOMO3
ENSG00000177535	0.86109	311	0.1024	OR2B11
ENSG00000197712	0.861308	407	0.03247	FAM114A1
ENSG00000171204	0.861455	73	0.09412	TMEM126B
ENSG00000164400	0.861459	70	0.319	CSF2
ENSG00000183475	0.861493	247	0.02056	ASB7
ENSG00000177830	0.861522	181	0.09721	CHID1
ENSG00000159248	0.8617	164	0.07488	GJD2
ENSG00000235453	0.8618	99	0.1705	SMIM27
ENSG00000196475	0.861841	56	0.2037	GK2
ENSG00000189367	0.861897	126	0.1713	KIAA0408
ENSG00000115652	0.861946	220	0.01225	UXS1
ENSG00000095932	0.861952	85	0.06767	SMIM24
ENSG00000182180	0.862028	116	0.07164	MRPS16
ENSG00000183729	0.862155	246	0.05955	NPBWR1
ENSG00000061987	0.862176	392	0.02611	MON2
ENSG00000249715	0.862222	70	0.02237	FER1L5
ENSG00000103043	0.862291	227	0.01989	VAC14
ENSG00000205038	0.862315	410	0.2444	PKHD1L1
ENSG00000284299	0.862354	742	0.005603	AL590132.1
ENSG00000106692	0.862428	218	0.0136	FKTN
ENSG00000071626	0.862433	79	0.06598	DAZAP1
ENSG00000166685	0.862489	174	0.07505	COG1
ENSG00000135823	0.862679	176	0.03079	STX6
ENSG00000065802	0.862718	175	0.1395	ASB1
ENSG00000203710	0.862748	322	0.05849	CR1
ENSG00000090520	0.862756	144	0.1717	DNAJB11
ENSG00000103876	0.86276	223	0.05947	FAH
ENSG00000136950	0.862933	99	0.04386	ARPC5L
ENSG00000204970	0.863062	396	0.01089	PCDHA1
ENSG00000164265	0.863128	208	0.1383	SCGB3A2
ENSG00000105467	0.863132	119	0.2032	SYNGR4
ENSG00000154252	0.863183	230	0.05407	GAL3ST2
ENSG00000181852	0.863193	39	0.09514	RNF41
ENSG00000006659	0.863427	174	0.01467	LGALS14
ENSG00000161807	0.863621	219	0.04976	OR7G1
ENSG00000019549	0.863647	45	0.08475	SNAI2
ENSG00000111880	0.863657	583	0.02543	RNGTT
ENSG00000137563	0.863685	248	0.1484	GGH
ENSG00000125207	0.863704	204	0.05761	PIWIL1
ENSG00000284373	0.863954	39	0.09051	TAF11L2
ENSG00000148606	0.863969	94	0.1584	POLR3A
ENSG00000183908	0.863981	84	0.09567	LRRC55
ENSG00000176605	0.86424	171	0.1558	C14orf177
ENSG00000125878	0.86424	151	0.0845	TCF15
ENSG00000115592	0.864317	60	0.1081	PRKAG3
ENSG00000070610	0.864334	47	0.1907	GBA2
ENSG00000158525	0.864391	203	0.04274	CPA5
ENSG00000167614	0.864516	204	0.1089	TTYH1
ENSG00000011243	0.864643	84	0.06323	AKAP8L
ENSG00000170748	0.864652	129	0.1441	RBMXL2
ENSG00000065325	0.864756	485	0.02643	GLP2R
ENSG00000253148	0.864787	157	0.14	RGS21
ENSG00000170509	0.86489	168	0.1201	HSD17B13
ENSG00000270672	0.865027	149	0.1755	MTRNR2L6
ENSG00000104371	0.865048	37	0.3552	DKK4
ENSG00000121871	0.865161	77	0.2314	SLITRK3
ENSG00000137261	0.865167	362	0.02795	KIAA0319
ENSG00000248385	0.865206	180	0.06222	TARM1
ENSG00000278845	0.865264	107	0.008484	MRPL45
ENSG00000185056	0.8654	209	0.0457	C5orf47
ENSG00000143256	0.865457	80	0.1115	PFDN2
ENSG00000166573	0.865595	376	0.07272	GALR1
ENSG00000144026	0.866118	32	0.2181	ZNF514
ENSG00000136634	0.866171	101	0.1071	IL10
ENSG00000243489	0.866242	243	0.003106	KRTAP10-11
ENSG00000162727	0.86627	90	0.3892	OR2M5
ENSG00000089163	0.866423	112	0.1162	SIRT4
ENSG00000175104	0.866435	101	0.1322	TRAF6
ENSG00000047578	0.866511	276	0.04962	KIAA0556
ENSG00000101605	0.866735	666	0.001768	MYOM1
ENSG00000170374	0.866844	60	0.09521	SP7
ENSG00000154429	0.866847	120	0.1066	CCSAP
ENSG00000157954	0.866885	314	0.03624	WIPI2
ENSG00000283088	0.866936	510	0.009382	AC010487.3
ENSG00000146918	0.867078	320	0.007527	NCAPG2
ENSG00000085563	0.867235	267	0.1348	ABCB1
ENSG00000168077	0.867265	267	0.08958	SCARA3
ENSG00000155850	0.867464	144	0.07974	SLC26A2
ENSG00000168765	0.86762	87	0.1796	GSTM4
ENSG00000165264	0.867624	99	0.1091	NDUFB6
ENSG00000254553	0.867744	272	0.04527	AL033529.1
ENSG00000113282	0.867813	326	0.05142	CLINT1
ENSG00000259417	0.867847	301	0.09379	CTXND1
ENSG00000185821	0.867949	117	0.06462	OR6C76
ENSG00000091986	0.868394	137	0.05729	CCDC80
ENSG00000186230	0.868478	140	0.052	ZNF749
ENSG00000158246	0.86853	38	0.1047	TENT5B
ENSG00000053524	0.86854	698	0.03335	MCF2L2
ENSG00000122882	0.868608	194	0.3398	ECD
ENSG00000185246	0.868646	58	0.0616	PRPF39
ENSG00000157326	0.868729	246	0.01762	DHRS4
ENSG00000179058	0.869283	126	0.03682	C9orf50
ENSG00000168488	0.869307	87	0.1558	ATXN2L
ENSG00000185477	0.869339	269	0.02881	GPRIN3
ENSG00000100652	0.869609	132	0.02888	SLC10A1
ENSG00000088205	0.869609	187	0.1863	DDX18
ENSG00000100557	0.869611	132	0.0361	CCDC198
ENSG00000153294	0.86965	307	0.1224	ADGRF4
ENSG00000205809	0.869882	117	0.1762	KLRC2
ENSG00000144119	0.869934	126	0.09968	C1QL2
ENSG00000161040	0.869977	308	0.09379	FBXL13
ENSG00000135226	0.870082	18	0.2582	UGT2B28
ENSG00000163637	0.87022	932	0.01842	PRICKLE2
ENSG00000166401	0.870538	215	0.1	SERPINB8
ENSG00000120837	0.870568	121	0.1538	NFYB
ENSG00000091879	0.870784	511	0.05151	ANGPT2
ENSG00000233757	0.870934	53	0.2034	AC092835.1
ENSG00000124787	0.870991	242	0.2498	RPP40
ENSG00000172772	0.871005	168	0.1351	OR10W1
ENSG00000136425	0.871073	124	0.06556	CIB2
ENSG00000131203	0.871162	241	0.03568	IDO1
ENSG00000138650	0.871207	155	0.02019	PCDH10
ENSG00000198890	0.871213	70	0.09697	PRMT6
ENSG00000127325	0.871215	360	0.01687	BEST3
ENSG00000095564	0.871243	242	0.1229	BTAF1
ENSG00000281593	0.8713	67	0.1945	AC006978.2
ENSG00000176194	0.87141	224	0.06495	CIDEA
ENSG00000184954	0.871534	175	0.02448	OR6C70
ENSG00000164123	0.871717	454	0.1721	C4orf45
ENSG00000184361	0.871819	87	0.1968	SPATA32
ENSG00000131482	0.872101	56	0.1955	G6PC
ENSG00000124205	0.872148	71	0.05216	EDN3
ENSG00000243955	0.872245	120	0.1739	GSTA1
ENSG00000197465	0.872252	157	0.04425	GYPE
ENSG00000188039	0.872285	208	0.03197	NWD1
ENSG00000090674	0.872347	164	0.02744	MCOLN1
ENSG00000175267	0.872354	89	0.1226	VWA3A
ENSG00000120526	0.872377	268	0.2531	NUDCD1
ENSG00000088833	0.872433	235	0.02388	NSFL1C
ENSG00000259522	0.872454	104	0.03901	AL136295.4
ENSG00000158079	0.872543	189	0.08098	PTPDC1
ENSG00000108684	0.872618	3253	0.0007429	ASIC2
ENSG00000172992	0.872756	226	0.01127	DCAKD
ENSG00000136100	0.872822	49	0.1274	VPS36
ENSG00000125851	0.872872	911	0.006766	PCSK2
ENSG00000204947	0.872889	151	0.1878	ZNF425
ENSG00000136238	0.872943	210	0.07036	RAC1
ENSG00000172940	0.872996	43	0.2326	SLC22A13
ENSG00000134812	0.873103	25	0.153	GIF
ENSG00000114631	0.873187	88	0.01341	PODXL2
ENSG00000171169	0.873199	120	0.256	NAIF1
ENSG00000133627	0.873289	298	0.1299	ACTR3B
ENSG00000078328	0.873667	10865	0.0001188	RBFOX1
ENSG00000168993	0.873673	351	0.01206	CPLX1
ENSG00000145850	0.873714	143	0.2242	TIMD4
ENSG00000136011	0.873779	672	0.01266	STAB2
ENSG00000124232	0.87393	143	0.07124	RBPJL
ENSG00000169245	0.874106	219	0.1677	CXCL10
ENSG00000147684	0.874258	247	0.1094	NDUFB9
ENSG00000179468	0.874329	61	0.07511	OR9A2
ENSG00000136270	0.8744	167	0.07101	TBRG4
ENSG00000133115	0.874565	307	0.1366	STOML3
ENSG00000103485	0.874621	95	0.09973	QPRT
ENSG00000124749	0.874685	1356	0.01947	COL21A1
ENSG00000169740	0.875017	111	0.04484	ZNF32
ENSG00000173926	0.875153	144	0.01433	MARCH3
ENSG00000111452	0.87533	829	0.01442	ADGRD1
ENSG00000256294	0.875367	114	0.1076	ZNF225
ENSG00000042304	0.875812	418	0.01223	C2orf83
ENSG00000198270	0.876215	173	0.3753	TMEM116
ENSG00000132406	0.876372	294	0.05627	TMEM128
ENSG00000130475	0.87646	280	0.03311	FCHO1
ENSG00000187091	0.876619	128	0.06897	PLCD1
ENSG00000155760	0.876622	119	0.2296	FZD7
ENSG00000229544	0.876673	151	0.0893	NKX1-2
ENSG00000125337	0.876914	335	0.02871	KIF25
ENSG00000188152	0.876997	8	0.3479	NUTM2G
ENSG00000276119	0.877102	263	0.1091	OR13C2
ENSG00000197417	0.877647	252	0.07724	SHPK
ENSG00000166073	0.877736	239	0.02322	GPR176
ENSG00000101331	0.877774	97	0.148	CCM2L
ENSG00000121064	0.877792	177	0.01389	SCPEP1
ENSG00000151929	0.878007	202	0.03731	BAG3
ENSG00000196497	0.878095	103	0.03901	IPO4
ENSG00000130803	0.878214	269	0.04976	ZNF317
ENSG00000122643	0.878249	238	0.1153	NT5C3A
ENSG00000260428	0.878337	41	0.1635	SCX
ENSG00000101017	0.87864	141	0.07045	CD40
ENSG00000214943	0.87864	88	0.1299	GPR33
ENSG00000189180	0.878656	254	0.08994	ZNF33A
ENSG00000148513	0.878762	487	0.01661	ANKRD30A
ENSG00000185482	0.878845	36	0.19	STAC3
ENSG00000065371	0.878874	91	0.2226	ROPN1
ENSG00000137076	0.878885	87	0.00614	TLN1
ENSG00000180871	0.879262	65	0.4557	CXCR2
ENSG00000117091	0.879272	196	0.00451	CD48
ENSG00000182053	0.879274	185	0.01616	TRIM49B
ENSG00000284695	0.879315	185	0.0262	AC108941.2
ENSG00000164338	0.879399	124	0.1185	UTP15
ENSG00000157119	0.879636	82	0.1192	KLHL40
ENSG00000178473	0.879727	229	0.0992	UCN3
ENSG00000105967	0.880043	533	0.08738	TFEC
ENSG00000151360	0.880088	277	0.05394	ALLC
ENSG00000152642	0.880164	345	0.06421	GPD1L
ENSG00000248483	0.880433	56	0.145	POU5F2
ENSG00000114988	0.880455	75	0.02237	LMAN2L
ENSG00000185122	0.880549	92	0.1414	HSF1
ENSG00000151229	0.880714	704	0.02663	SLC2A13
ENSG00000182631	0.880765	54	0.2373	RXFP3
ENSG00000100918	0.880774	101	0.03901	REC8
ENSG00000105357	0.880832	412	0.002695	MYH14
ENSG00000278522	0.8809	1	0.8809	POTEB3
ENSG00000163958	0.88096	258	0.1179	ZDHHC19
ENSG00000117322	0.881065	155	0.03307	CR2
ENSG00000092295	0.881113	87	0.08357	TGM1
ENSG00000196748	0.881266	179	0.007592	CLPSL2
ENSG00000280987	0.881296	62	0.06655	MATR3
ENSG00000112195	0.881318	135	0.08097	TREML2
ENSG00000213714	0.881325	127	0.06264	FAM209B
ENSG00000160703	0.881561	78	0.1967	NLRX1
ENSG00000129467	0.8816	173	0.02138	ADCY4
ENSG00000137648	0.881654	281	0.07686	TMPRSS4
ENSG00000125266	0.881756	123	0.06044	EFNB2
ENSG00000079134	0.881803	192	0.02754	THOC1
ENSG00000139318	0.881824	89	0.1194	DUSP6
ENSG00000135637	0.882025	35	0.1656	CCDC142
ENSG00000122574	0.882077	444	0.03779	WIPF3
ENSG00000117834	0.882117	185	0.1068	SLC5A9
ENSG00000139697	0.882337	321	0.219	SBNO1
ENSG00000150556	0.882515	545	0.04136	LYPD6B
ENSG00000152082	0.882548	92	0.1635	MZT2B
ENSG00000250298	0.882559	124	0.1213	GIMD1
ENSG00000163565	0.882649	207	0.01978	IFI16
ENSG00000215454	0.88282	358	0.003106	KRTAP10-4
ENSG00000186577	0.882912	71	0.1556	SMIM29
ENSG00000159905	0.882945	192	0.1369	ZNF221
ENSG00000136628	0.883153	341	0.009771	EPRS
ENSG00000162543	0.883188	85	0.1154	UBXN10
ENSG00000268163	0.883291	254	0.052	AC004076.1
ENSG00000103495	0.883343	33	0.1631	MAZ
ENSG00000168026	0.883367	152	0.04716	TTC21A
ENSG00000092108	0.883379	183	0.04792	SCFD1
ENSG00000123213	0.883444	468	0.06125	NLN
ENSG00000260092	0.883581	141	0.08009	AC009163.2
ENSG00000139675	0.883677	34	0.1055	HNRNPA1L2
ENSG00000176595	0.88375	360	0.03829	KBTBD11
ENSG00000137700	0.883779	108	0.03457	SLC37A4
ENSG00000181804	0.884087	1389	0.002606	SLC9A9
ENSG00000103023	0.884167	223	0.2539	PRSS54
ENSG00000135824	0.884197	119	0.1154	RGS8
ENSG00000107105	0.884292	345	0.01304	ELAVL2
ENSG00000124145	0.88435	178	0.02204	SDC4
ENSG00000125498	0.8844	22	0.1189	KIR2DL1
ENSG00000174749	0.884481	157	0.05658	FAM241A
ENSG00000111679	0.884523	53	0.1207	PTPN6
ENSG00000129535	0.884656	91	0.07338	NRL
ENSG00000179695	0.884847	163	0.06462	OR6C2
ENSG00000144134	0.884882	129	0.1426	RABL2A
ENSG00000010539	0.884978	160	0.05935	ZNF200
ENSG00000163530	0.884991	161	0.008127	DPPA2
ENSG00000177646	0.885008	203	0.1293	ACAD9
ENSG00000256100	0.885036	85	0.1641	AP000721.1
ENSG00000130649	0.885058	298	0.1199	CYP2E1
ENSG00000145348	0.885102	527	0.009152	TBCK
ENSG00000181029	0.885145	281	0.02043	TRAPPC5
ENSG00000205439	0.885147	275	0.1324	KRTAP12-3
ENSG00000213809	0.885492	193	0.2284	KLRK1
ENSG00000128923	0.885644	203	0.1171	MINDY2
ENSG00000171303	0.885783	115	0.0585	KCNK3
ENSG00000176853	0.885795	133	0.004801	FAM91A1
ENSG00000079101	0.885802	346	0.01357	CLUL1
ENSG00000121570	0.885946	121	0.07044	DPPA4
ENSG00000177103	0.886064	1057	0.009266	DSCAML1
ENSG00000100796	0.886131	195	0.1635	PPP4R3A
ENSG00000091039	0.886325	373	0.06853	OSBPL8
ENSG00000152582	0.886344	562	0.009213	SPEF2
ENSG00000163734	0.886458	25	0.0354	CXCL3
ENSG00000146350	0.886642	513	0.0649	TBC1D32
ENSG00000169347	0.886679	87	0.07594	GP2
ENSG00000173638	0.88678	305	0.04559	SLC19A1
ENSG00000237440	0.886851	480	0.06676	ZNF737
ENSG00000140538	0.886854	686	0.0298	NTRK3
ENSG00000158428	0.887015	90	0.1865	CATIP
ENSG00000187238	0.887016	120	0.2848	LCE3B
ENSG00000185736	0.887041	1907	0.007219	ADARB2
ENSG00000073067	0.88711	169	0.119	CYP2W1
ENSG00000239590	0.887174	157	0.07361	OR1J4
ENSG00000165476	0.887183	221	0.05773	REEP3
ENSG00000101557	0.887382	164	0.02754	USP14
ENSG00000171813	0.887562	167	0.01298	PWWP2B
ENSG00000196371	0.887643	104	0.2812	FUT4
ENSG00000137843	0.88765	169	0.01314	PAK6
ENSG00000251322	0.887707	215	0.07292	SHANK3
ENSG00000100056	0.888019	216	0.1004	ESS2
ENSG00000115268	0.888096	56	0.06598	RPS15
ENSG00000081386	0.888173	9	0.2742	ZNF510
ENSG00000138326	0.888337	34	0.3425	RPS24
ENSG00000169519	0.88842	480	0.02731	METTL15
ENSG00000165061	0.888473	1155	0.02295	ZMAT4
ENSG00000141425	0.888494	216	0.03729	RPRD1A
ENSG00000143502	0.888553	254	0.05708	SUSD4
ENSG00000115041	0.888594	90	0.2042	KCNIP3
ENSG00000125648	0.888744	132	0.05295	SLC25A23
ENSG00000231989	0.888796	43	0.03652	PPP1R2B
ENSG00000135821	0.888903	142	0.2919	GLUL
ENSG00000175065	0.888919	156	0.0156	DSG4
ENSG00000149050	0.888974	192	0.1739	ZNF214
ENSG00000134760	0.889048	251	0.1214	DSG1
ENSG00000128578	0.889236	160	0.1973	STRIP2
ENSG00000140455	0.889279	277	0.01838	USP3
ENSG00000212933	0.889447	265	0.1324	KRTAP12-4
ENSG00000138675	0.889501	196	0.1328	FGF5
ENSG00000134640	0.889578	104	0.1061	MTNR1B
ENSG00000151322	0.889679	2242	0.0008049	NPAS3
ENSG00000180613	0.889682	81	0.3098	GSX2
ENSG00000105122	0.889734	79	0.06323	RASAL3
ENSG00000100596	0.889751	553	0.03124	SPTLC2
ENSG00000124172	0.889773	93	0.09159	ATP5F1E
ENSG00000229894	0.88978	89	0.1551	GK3P
ENSG00000244057	0.889793	79	0.3661	LCE3C
ENSG00000269533	0.889809	112	0.05058	AC003002.3
ENSG00000111678	0.889816	47	0.1207	C12orf57
ENSG00000113742	0.889933	318	0.0457	CPEB4
ENSG00000175445	0.890119	250	0.04736	LPL
ENSG00000110080	0.890305	318	0.01459	ST3GAL4
ENSG00000106541	0.890409	398	0.01268	AGR2
ENSG00000136839	0.890419	248	0.1091	OR13C9
ENSG00000138286	0.890472	246	0.07164	FAM149B1
ENSG00000006634	0.890536	59	0.1507	DBF4
ENSG00000071242	0.890611	1517	0.009751	RPS6KA2
ENSG00000114541	0.890622	1071	0.004765	FRMD4B
ENSG00000259288	0.890864	191	0.01314	BUB1B-PAK6
ENSG00000122481	0.890881	126	0.1853	RWDD3
ENSG00000171497	0.890882	53	0.3041	PPID
ENSG00000133106	0.890932	415	0.01188	EPSTI1
ENSG00000075303	0.89098	67	0.1445	SLC25A40
ENSG00000196323	0.891005	157	0.003971	ZBTB44
ENSG00000180316	0.891097	208	0.03041	PNPLA1
ENSG00000225781	0.891249	90	0.1193	OR6V1
ENSG00000132297	0.891322	363	0.07668	HHLA1
ENSG00000178776	0.891416	244	0.05986	C5orf46
ENSG00000204140	0.891608	203	0.007592	CLPSL1
ENSG00000104228	0.891679	113	0.1095	TRIM35
ENSG00000227877	0.891699	157	0.1053	MRLN
ENSG00000198961	0.891709	359	0.1579	PJA2
ENSG00000112902	0.891811	1363	0.001805	SEMA5A
ENSG00000163239	0.891932	187	0.02449	TDRD10
ENSG00000254206	0.892012	39	0.2331	NPIPB11
ENSG00000173726	0.89215	127	0.05935	TOMM20
ENSG00000188976	0.892242	125	0.02762	NOC2L
ENSG00000221864	0.892434	303	0.1324	KRTAP12-2
ENSG00000051825	0.892662	278	0.1077	MPHOSPH9
ENSG00000119946	0.892682	218	0.08545	CNNM1
ENSG00000275740	0.892789	316	0.09285	AC091959.3
ENSG00000186687	0.8929	109	0.1822	LYRM7
ENSG00000213551	0.893064	220	0.07164	DNAJC9
ENSG00000138182	0.893344	327	0.1087	KIF20B
ENSG00000175097	0.893627	128	0.131	RAG2
ENSG00000213139	0.893628	92	0.2327	CRYGS
ENSG00000176340	0.893653	68	0.1641	COX8A
ENSG00000175395	0.893655	193	0.1331	ZNF25
ENSG00000159899	0.893849	91	0.1811	NPR2
ENSG00000280789	0.893867	37	0.1631	PAGR1
ENSG00000169026	0.893885	98	0.02221	SLC49A3
ENSG00000099260	0.894023	120	0.07875	PALMD
ENSG00000148730	0.894102	133	0.1012	EIF4EBP2
ENSG00000183090	0.894476	324	0.01336	FREM3
ENSG00000204021	0.894492	293	0.05002	LIPK
ENSG00000186272	0.894725	87	0.052	ZNF17
ENSG00000214336	0.894902	90	0.1537	FOXI3
ENSG00000135452	0.895061	47	0.04811	TSPAN31
ENSG00000233917	0.8951	1	0.8951	POTEB
ENSG00000275111	0.895169	35	0.2034	ZNF2
ENSG00000179456	0.89517	106	0.02763	ZBTB18
ENSG00000198300	0.895171	90	0.04423	PEG3
ENSG00000139567	0.895196	147	0.02505	ACVRL1
ENSG00000285130	0.895306	849	0.01028	AL358113.1
ENSG00000198105	0.895425	394	0.1027	ZNF248
ENSG00000129990	0.895625	176	0.06773	SYT5
ENSG00000182108	0.895736	165	0.02678	DEXI
ENSG00000128045	0.895784	122	0.05119	RASL11B
ENSG00000161031	0.895886	139	0.0604	PGLYRP2
ENSG00000156042	0.896024	341	0.07164	CFAP70
ENSG00000150656	0.896219	249	0.02796	CNDP1
ENSG00000136280	0.89622	338	0.1604	CCM2
ENSG00000162004	0.896222	117	0.08411	CCDC78
ENSG00000130227	0.896222	244	0.04152	XPO7
ENSG00000185156	0.896259	121	0.02807	MFSD6L
ENSG00000069122	0.896318	445	0.07492	ADGRF5
ENSG00000136457	0.896359	92	0.1636	CHAD
ENSG00000171459	0.896418	7	0.4282	OR1L6
ENSG00000186205	0.896456	177	0.02584	MARC1
ENSG00000197901	0.89663	125	0.1781	SLC22A6
ENSG00000104427	0.896653	181	0.08555	ZC2HC1A
ENSG00000153820	0.896815	736	0.08536	SPHKAP
ENSG00000134627	0.896959	307	0.1582	PIWIL4
ENSG00000105136	0.896968	262	0.2592	ZNF419
ENSG00000146540	0.897294	610	0.1196	C7orf50
ENSG00000233608	0.897696	260	0.01831	TWIST2
ENSG00000011083	0.897718	189	0.1032	SLC6A7
ENSG00000089356	0.89792	136	0.08499	FXYD3
ENSG00000178342	0.89794	206	0.09882	KCNG2
ENSG00000144233	0.898027	126	0.09983	AMMECR1L
ENSG00000179242	0.898256	2369	0.009668	CDH4
ENSG00000179046	0.898428	357	0.03319	TRIML2
ENSG00000168288	0.898486	122	0.05113	MMADHC
ENSG00000197705	0.898525	266	0.04897	KLHL14
ENSG00000218819	0.898553	157	0.2033	TDRD15
ENSG00000179397	0.898657	572	0.08265	CATSPERE
ENSG00000198283	0.898713	39	0.1803	OR5B21
ENSG00000163586	0.898742	163	0.06022	FABP1
ENSG00000155066	0.898875	49	0.2307	PROM2
ENSG00000170929	0.898903	239	0.08208	OR1M1
ENSG00000054267	0.898954	472	0.03416	ARID4B
ENSG00000255819	0.899075	214	0.2284	KLRC4-KLRK1
ENSG00000152402	0.89918	815	0.007439	GUCY1A2
ENSG00000247315	0.899547	182	0.04398	ZCCHC3
ENSG00000187240	0.899978	1633	0.01158	DYNC2H1
ENSG00000260234	0.89998	230	0.07846	AC020636.2
ENSG00000180071	0.900134	251	0.03382	ANKRD18A
ENSG00000130935	0.900152	180	0.002184	NOL11
ENSG00000270898	0.900342	499	0.1096	GPR75-ASB3
ENSG00000142794	0.900434	264	0.09237	NBPF3
ENSG00000173175	0.900505	349	0.04583	ADCY5
ENSG00000213699	0.900985	93	0.3032	SLC35F6
ENSG00000257046	0.901129	1169	0.03092	AC011604.2
ENSG00000043514	0.901353	157	0.09208	TRIT1
ENSG00000212122	0.901501	166	0.3118	TSSK1B
ENSG00000188647	0.901637	151	0.01978	PTAR1
ENSG00000141540	0.901691	212	0.03873	TTYH2
ENSG00000146066	0.901709	87	0.06309	HIGD2A
ENSG00000162704	0.901782	141	0.1197	ARPC5
ENSG00000169857	0.901909	478	0.05436	AVEN
ENSG00000170920	0.901981	236	0.04976	OR7G3
ENSG00000160199	0.902287	332	0.02336	PKNOX1
ENSG00000266964	0.902393	146	0.1033	FXYD1
ENSG00000132680	0.902732	84	0.1459	KHDC4
ENSG00000112245	0.902858	150	0.05678	PTP4A1
ENSG00000189292	0.90289	95	0.1198	ALKAL2
ENSG00000101292	0.902904	339	0.07034	PROKR2
ENSG00000114554	0.902934	175	0.08677	PLXNA1
ENSG00000148688	0.903013	138	0.05845	RPP30
ENSG00000268107	0.90302	310	0.2592	AC003005.1
ENSG00000172410	0.903033	154	0.01227	INSL5
ENSG00000010361	0.903141	81	0.2817	FUZ
ENSG00000196993	0.903148	8	0.3378	NPIPB9
ENSG00000204882	0.903203	135	0.1178	GPR20
ENSG00000120533	0.903285	111	0.2685	ENY2
ENSG00000205090	0.903375	68	0.03057	TMEM240
ENSG00000162407	0.903463	465	0.1225	PLPP3
ENSG00000049323	0.903558	1307	0.01315	LTBP1
ENSG00000122912	0.903578	260	0.08031	SLC25A16
ENSG00000164399	0.90369	81	0.319	IL3
ENSG00000147687	0.903848	174	0.1629	TATDN1
ENSG00000167363	0.903922	181	0.1005	FN3K
ENSG00000242019	0.904132	19	0.1271	KIR3DL3
ENSG00000214978	0.904212	267	0.02732	GSG1L2
ENSG00000203737	0.904258	56	0.1364	GPR52
ENSG00000162408	0.904438	202	0.07117	NOL9
ENSG00000225180	0.904463	213	0.1713	PVALEF
ENSG00000178952	0.904524	78	0.2385	TUFM
ENSG00000173080	0.904582	55	0.4683	RXFP4
ENSG00000096063	0.904676	201	0.06713	SRPK1
ENSG00000184922	0.904745	125	0.1639	FMNL1
ENSG00000162511	0.904775	181	0.1062	LAPTM5
ENSG00000184925	0.904777	173	0.1803	LCN12
ENSG00000137216	0.904789	221	0.1001	TMEM63B
ENSG00000163098	0.905134	254	0.03679	BIRC8
ENSG00000113368	0.905264	300	0.03305	LMNB1
ENSG00000162627	0.905304	335	0.09961	SNX7
ENSG00000134489	0.905333	161	0.03171	HRH4
ENSG00000197020	0.905581	256	0.09694	ZNF100
ENSG00000172216	0.905625	72	0.08677	CEBPB
ENSG00000213625	0.905821	115	0.146	LEPROT
ENSG00000100324	0.905947	123	0.1492	TAB1
ENSG00000134853	0.905952	217	0.1515	PDGFRA
ENSG00000164284	0.905966	76	0.2138	GRPEL2
ENSG00000147443	0.905988	104	0.04415	DOK2
ENSG00000129493	0.906029	174	0.01153	HEATR5A
ENSG00000214575	0.906077	182	0.1282	CPEB1
ENSG00000159433	0.90615	193	0.005634	STARD9
ENSG00000183770	0.90619	53	0.1516	FOXL2
ENSG00000138029	0.906208	144	0.08334	HADHB
ENSG00000213903	0.906459	132	0.02138	LTB4R
ENSG00000251369	0.906467	172	0.1801	ZNF550
ENSG00000204634	0.906611	610	0.02822	TBC1D8
ENSG00000198168	0.906734	133	0.08775	SVIP
ENSG00000221946	0.906742	205	0.04536	FXYD7
ENSG00000169224	0.906755	286	0.1268	GCSAML
ENSG00000002746	0.906779	1200	0.001268	HECW1
ENSG00000171428	0.906856	331	0.01645	NAT1
ENSG00000197859	0.906954	285	0.04706	ADAMTSL2
ENSG00000181518	0.907004	182	0.05094	OR8D4
ENSG00000154016	0.907083	29	0.1569	GRAP
ENSG00000060971	0.90712	103	0.2607	ACAA1
ENSG00000198574	0.907173	178	0.001197	SH2D1B
ENSG00000242715	0.907203	492	0.1175	CCDC169
ENSG00000134308	0.907221	188	0.008622	YWHAQ
ENSG00000100764	0.907222	194	0.1206	PSMC1
ENSG00000189325	0.907234	144	0.05594	C6orf222
ENSG00000132953	0.907271	354	0.1199	XPO4
ENSG00000182979	0.907322	40	0.02278	MTA1
ENSG00000175264	0.907376	192	0.1607	CHST1
ENSG00000180347	0.907539	531	0.05276	ITPRID1
ENSG00000100442	0.907558	59	0.3577	FKBP3
ENSG00000126107	0.90758	129	0.1809	HECTD3
ENSG00000109063	0.907652	179	0.1771	MYH3
ENSG00000155846	0.907708	385	0.07547	PPARGC1B
ENSG00000177494	0.907741	66	0.08161	ZBED2
ENSG00000166716	0.907827	194	0.1699	ZNF592
ENSG00000122729	0.907839	244	0.07286	ACO1
ENSG00000023191	0.907914	210	0.1189	RNH1
ENSG00000178188	0.908012	95	0.3498	SH2B1
ENSG00000162545	0.908035	70	0.1316	CAMK2N1
ENSG00000158158	0.90806	101	0.1686	CNNM4
ENSG00000184571	0.908105	360	0.0892	PIWIL3
ENSG00000138670	0.908162	1584	0.005919	RASGEF1B
ENSG00000007392	0.908221	149	0.04516	LUC7L
ENSG00000135363	0.908586	129	0.1576	LMO2
ENSG00000173627	0.908856	53	0.3022	APOBEC4
ENSG00000164398	0.908875	132	0.2658	ACSL6
ENSG00000034713	0.908929	98	0.1161	GABARAPL2
ENSG00000127314	0.908982	93	0.1952	RAP1B
ENSG00000204099	0.909131	168	0.1801	NEU4
ENSG00000067221	0.909163	116	0.1442	STOML1
ENSG00000188938	0.909353	110	0.3074	FAM120AOS
ENSG00000172031	0.909457	78	0.2846	EPHX4
ENSG00000015676	0.909488	246	0.08172	NUDCD3
ENSG00000204859	0.909513	63	0.02578	ZBTB48
ENSG00000105889	0.909574	850	0.01155	STEAP1B
ENSG00000234828	0.909961	724	0.04103	IQCM
ENSG00000226490	0.910063	189	0.05878	AC138647.1
ENSG00000113140	0.910463	147	0.074	SPARC
ENSG00000242689	0.910565	111	0.11	CNTF
ENSG00000155304	0.910705	133	0.1221	HSPA13
ENSG00000136156	0.91084	72	0.1656	ITM2B
ENSG00000186660	0.910986	129	0.1046	ZFP91
ENSG00000136274	0.911033	158	0.1833	NACAD
ENSG00000122490	0.911045	201	0.0781	PQLC1
ENSG00000197233	0.9111	146	0.07361	OR1J2
ENSG00000198538	0.911209	470	0.009979	ZNF28
ENSG00000131400	0.91125	96	0.192	NAPSA
ENSG00000167371	0.911256	36	0.1631	PRRT2
ENSG00000156973	0.91136	153	0.1338	PDE6D
ENSG00000176971	0.911589	117	0.04008	FIBIN
ENSG00000136738	0.911633	409	0.1501	STAM
ENSG00000120727	0.911743	46	0.4497	PAIP2
ENSG00000156222	0.911765	407	0.0566	SLC28A1
ENSG00000280893	0.911816	38	0.1631	AC009133.6
ENSG00000267059	0.911817	69	0.05026	AC005943.1
ENSG00000104044	0.911903	899	0.002944	OCA2
ENSG00000136982	0.911916	216	0.1215	DSCC1
ENSG00000164754	0.912119	119	0.1214	RAD21
ENSG00000158955	0.912133	142	0.02779	WNT9B
ENSG00000180938	0.912134	72	0.256	ZNF572
ENSG00000137252	0.912198	527	0.008096	HCRTR2
ENSG00000151552	0.912309	297	0.11	QDPR
ENSG00000151151	0.912354	383	0.05275	IPMK
ENSG00000165215	0.912409	70	0.2671	CLDN3
ENSG00000181786	0.912458	121	0.1016	ACTL9
ENSG00000120471	0.912663	166	0.02974	TP53AIP1
ENSG00000162769	0.912857	389	0.0247	FLVCR1
ENSG00000157764	0.913009	356	0.01358	BRAF
ENSG00000103657	0.913203	492	0.03657	HERC1
ENSG00000157450	0.913312	417	0.03437	RNF111
ENSG00000213906	0.913416	112	0.07917	LTB4R2
ENSG00000145982	0.913509	1541	0.0113	FARS2
ENSG00000158747	0.913566	245	0.0351	NBL1
ENSG00000121797	0.913643	217	0.3352	CCRL2
ENSG00000137726	0.913761	234	0.02828	FXYD6
ENSG00000122565	0.913835	37	0.4278	CBX3
ENSG00000152128	0.913842	619	0.0517	TMEM163
ENSG00000285253	0.913878	339	0.08057	AC090517.4
ENSG00000258989	0.913906	305	0.05497	AL355916.2
ENSG00000186073	0.91406	690	0.06327	C15orf41
ENSG00000172365	0.914061	216	0.1249	OR5B2
ENSG00000130844	0.91413	557	0.00316	ZNF331
ENSG00000069667	0.914185	1675	0.008179	RORA
ENSG00000185864	0.914316	24	0.176	NPIPB4
ENSG00000134343	0.914328	1364	0.01263	ANO3
ENSG00000253368	0.914455	43	0.135	TRNP1
ENSG00000178358	0.914475	230	0.03967	OR2D3
ENSG00000188124	0.914619	238	0.1372	OR2AG2
ENSG00000143469	0.914672	408	0.1761	SYT14
ENSG00000133488	0.914832	173	0.01839	SEC14L4
ENSG00000255073	0.914835	146	0.1046	ZFP91-CNTF
ENSG00000163735	0.914887	71	0.1287	CXCL5
ENSG00000175414	0.914931	138	0.0117	ARL10
ENSG00000243896	0.915241	8	0.487	OR2A7
ENSG00000023608	0.91529	164	0.2303	SNAPC1
ENSG00000182010	0.915363	298	0.0854	RTKN2
ENSG00000177669	0.915476	82	0.174	MBOAT4
ENSG00000178163	0.915523	105	0.2259	ZNF518B
ENSG00000160932	0.915743	139	0.1482	LY6E
ENSG00000101040	0.915782	314	0.06973	ZMYND8
ENSG00000136305	0.915791	111	0.07917	CIDEB
ENSG00000181240	0.915851	87	0.1212	SLC25A41
ENSG00000121350	0.915931	334	0.1072	PYROXD1
ENSG00000120332	0.915972	375	0.03127	TNN
ENSG00000119421	0.916079	166	0.0476	NDUFA8
ENSG00000255641	0.916093	137	0.2317	AC068775.1
ENSG00000127540	0.916119	63	0.05026	UQCR11
ENSG00000111711	0.916187	188	0.1976	GOLT1B
ENSG00000140464	0.916209	140	0.064	PML
ENSG00000169248	0.916234	332	0.1677	CXCL11
ENSG00000183145	0.916266	204	0.04682	RIPPLY3
ENSG00000005981	0.916367	245	0.01321	ASB4
ENSG00000145087	0.916438	1124	0.04337	STXBP5L
ENSG00000144645	0.916489	1087	0.00453	OSBPL10
ENSG00000138279	0.916535	91	0.3009	ANXA7
ENSG00000140326	0.916552	69	0.06739	CDAN1
ENSG00000121406	0.916749	213	0.1801	ZNF549
ENSG00000137727	0.916857	445	0.1152	ARHGAP20
ENSG00000125746	0.916876	242	0.0494	EML2
ENSG00000165935	0.917009	147	0.0337	SMCO2
ENSG00000213928	0.917028	69	0.03901	IRF9
ENSG00000007216	0.917271	120	0.1568	SLC13A2
ENSG00000149043	0.917316	184	0.03597	SYT8
ENSG00000283706	0.917532	154	0.1092	PRSS50
ENSG00000172172	0.917565	143	0.1576	MRPL13
ENSG00000113838	0.917572	130	0.1854	TBCCD1
ENSG00000136021	0.917608	119	0.01792	SCYL2
ENSG00000204822	0.917615	30	0.1656	MRPL53
ENSG00000186377	0.917642	149	0.1624	CYP4X1
ENSG00000163755	0.917699	203	0.02861	HPS3
ENSG00000169064	0.917715	294	0.09123	ZBBX
ENSG00000164099	0.917813	223	0.09732	PRSS12
ENSG00000183508	0.917971	214	0.164	TENT5C
ENSG00000260836	0.918077	86	0.1342	AC245033.1
ENSG00000254598	0.918081	174	0.02341	CSNK2A3
ENSG00000186051	0.918149	107	0.0136	TAL2
ENSG00000169258	0.918195	123	0.07108	GPRIN1
ENSG00000186280	0.918431	130	0.09419	KDM4D
ENSG00000158467	0.918445	306	0.08794	AHCYL2
ENSG00000205084	0.918512	143	0.08009	TMEM231
ENSG00000124215	0.918559	119	0.04159	CDH26
ENSG00000112299	0.918716	218	0.05005	VNN1
ENSG00000112539	0.918727	207	0.1292	C6orf118
ENSG00000215186	0.918754	24	0.1644	GOLGA6B
ENSG00000214216	0.918851	636	0.02546	IQCJ
ENSG00000181409	0.91886	321	0.04886	AATK
ENSG00000187170	0.918888	141	0.04265	LCE4A
ENSG00000175581	0.918922	334	0.2565	MRPL48
ENSG00000167107	0.919051	205	0.07449	ACSF2
ENSG00000196233	0.919274	191	0.07573	LCOR
ENSG00000203666	0.919295	498	0.04141	EFCAB2
ENSG00000132840	0.919304	152	0.164	BHMT2
ENSG00000260170	0.919674	373	0.06422	AC090527.2
ENSG00000131473	0.919764	185	0.0856	ACLY
ENSG00000157020	0.919918	175	0.1241	SEC13
ENSG00000197785	0.91997	83	0.02957	ATAD3A
ENSG00000158716	0.919994	96	0.1002	DUSP23
ENSG00000114656	0.920034	233	0.1175	KIAA1257
ENSG00000151498	0.920034	97	0.03824	ACAD8
ENSG00000145293	0.920109	145	0.158	ENOPH1
ENSG00000161267	0.920139	381	0.03586	BDH1
ENSG00000008226	0.920157	232	0.148	DLEC1
ENSG00000083896	0.920271	90	0.09868	YTHDC1
ENSG00000198729	0.920492	453	0.02315	PPP1R14C
ENSG00000164256	0.92053	126	0.02217	PRDM9
ENSG00000174718	0.920646	273	0.03253	KIAA1551
ENSG00000006007	0.920706	209	0.06328	GDE1
ENSG00000103381	0.920846	513	0.02614	CPPED1
ENSG00000168646	0.920852	164	0.09723	AXIN2
ENSG00000152061	0.920972	1293	0.02707	RABGAP1L
ENSG00000119314	0.920999	411	0.2666	PTBP3
ENSG00000124357	0.921137	282	0.04723	NAGK
ENSG00000152977	0.92118	311	0.0387	ZIC1
ENSG00000048828	0.92125	288	0.1971	FAM120A
ENSG00000100644	0.921281	154	0.2657	HIF1A
ENSG00000128313	0.921288	189	0.02078	APOL5
ENSG00000100934	0.921416	298	0.1222	SEC23A
ENSG00000105784	0.921503	121	0.1445	RUNDC3B
ENSG00000272602	0.921516	78	0.02519	ZNF595
ENSG00000162434	0.921533	294	0.02291	JAK1
ENSG00000188760	0.921551	111	0.1033	TMEM198
ENSG00000168843	0.921611	2167	0.01216	FSTL5
ENSG00000144810	0.921701	379	0.08157	COL8A1
ENSG00000012223	0.921729	332	0.1168	LTF
ENSG00000111328	0.92181	151	0.2554	CDK2AP1
ENSG00000138472	0.921837	298	0.01575	GUCA1C
ENSG00000130711	0.922106	90	0.1215	PRDM12
ENSG00000137776	0.922136	145	0.1171	SLTM
ENSG00000186038	0.922151	127	0.1348	HTR3E
ENSG00000073008	0.922183	109	0.07717	PVR
ENSG00000152439	0.922263	259	0.2592	ZNF773
ENSG00000185038	0.922296	316	0.01805	MROH2A
ENSG00000153002	0.922501	266	0.04926	CPB1
ENSG00000277972	0.922719	72	0.1399	CISD3
ENSG00000285645	0.922721	87	0.04958	AL133410.3
ENSG00000163528	0.922774	107	0.05083	CHCHD4
ENSG00000151025	0.922945	1347	0.01098	GPR158
ENSG00000256229	0.923215	114	0.07914	ZNF486
ENSG00000133597	0.923367	102	0.01358	ADCK2
ENSG00000214814	0.923412	588	0.02578	FER1L6
ENSG00000178502	0.923462	138	0.0856	KLHL11
ENSG00000077800	0.923484	99	0.1504	FKBP6
ENSG00000188086	0.923514	125	0.2011	PRSS45
ENSG00000188785	0.923556	90	0.05058	ZNF548
ENSG00000153902	0.923846	182	0.08499	LGI4
ENSG00000048162	0.924031	89	0.06309	NOP16
ENSG00000037280	0.924533	281	0.02362	FLT4
ENSG00000156463	0.924637	398	0.1112	SH3RF2
ENSG00000103540	0.924651	228	0.06328	CCP110
ENSG00000100941	0.924666	134	0.1433	PNN
ENSG00000141977	0.924672	127	0.07163	CIB3
ENSG00000065485	0.925022	476	0.04391	PDIA5
ENSG00000153201	0.925026	164	0.1711	RANBP2
ENSG00000119661	0.925071	253	0.001267	DNAL1
ENSG00000035499	0.925094	182	0.0491	DEPDC1B
ENSG00000137098	0.925352	71	0.1811	SPAG8
ENSG00000152086	0.925527	91	0.1635	TUBA3E
ENSG00000128595	0.925639	187	0.03946	CALU
ENSG00000135269	0.92568	278	0.06598	TES
ENSG00000170881	0.9258	91	0.1629	RNF139
ENSG00000165078	0.925842	625	0.006502	CPA6
ENSG00000228198	0.925904	185	0.2102	OR2M3
ENSG00000003393	0.926153	300	0.04731	ALS2
ENSG00000172769	0.926207	208	0.1249	OR5B3
ENSG00000168461	0.926274	707	0.01294	RAB31
ENSG00000187955	0.926464	666	0.05189	COL14A1
ENSG00000075089	0.926556	111	0.262	ACTR6
ENSG00000004799	0.926631	130	0.01321	PDK4
ENSG00000183542	0.92678	87	0.2317	KLRC4
ENSG00000285283	0.926877	649	0.01534	AL035078.4
ENSG00000185737	0.926949	2315	0.006536	NRG3
ENSG00000107738	0.926961	189	0.03423	VSIR
ENSG00000156052	0.927129	478	0.09854	GNAQ
ENSG00000029363	0.92719	29	0.08221	BCLAF1
ENSG00000179912	0.92741	204	0.19	R3HDM2
ENSG00000186340	0.927479	324	0.0868	THBS2
ENSG00000162604	0.927492	212	0.04729	TM2D1
ENSG00000151079	0.927612	167	0.08987	KCNA6
ENSG00000112234	0.92771	221	0.06619	FBXL4
ENSG00000166105	0.927865	181	0.09924	GLB1L3
ENSG00000141428	0.927894	83	0.03729	C18orf21
ENSG00000119715	0.927953	652	0.001074	ESRRB
ENSG00000103037	0.927965	114	0.03265	SETD6
ENSG00000074276	0.928027	224	0.227	CDHR2
ENSG00000137767	0.928117	384	0.06422	SQOR
ENSG00000186654	0.928166	434	0.01337	PRR5
ENSG00000120963	0.928185	83	0.217	ZNF706
ENSG00000196900	0.928409	133	0.1072	TEX43
ENSG00000196655	0.928434	119	0.03457	TRAPPC4
ENSG00000065457	0.928456	131	0.1161	ADAT1
ENSG00000115556	0.928588	72	0.561	PLCD4
ENSG00000112130	0.928689	132	0.06499	RNF8
ENSG00000140093	0.928817	161	0.07044	SERPINA10
ENSG00000168828	0.928874	96	0.1345	OR13J1
ENSG00000162062	0.928894	57	0.1436	TEDC2
ENSG00000169031	0.928911	621	0.02223	COL4A3
ENSG00000048740	0.929111	1345	0.01364	CELF2
ENSG00000173728	0.929124	302	0.06721	C1orf100
ENSG00000103222	0.92917	673	0.03349	ABCC1
ENSG00000145321	0.929331	196	0.05185	GC
ENSG00000187173	0.929404	149	0.04265	LCE2A
ENSG00000132429	0.929454	94	0.248	POPDC3
ENSG00000198824	0.929496	100	0.2162	CHAMP1
ENSG00000285777	0.9296	109	0.06937	AL139142.2
ENSG00000196604	0.929772	118	0.02872	POTEF
ENSG00000187175	0.929856	327	0.02538	KRTAP12-1
ENSG00000168334	0.930052	89	0.2641	XIRP1
ENSG00000134755	0.930081	198	0.03715	DSC2
ENSG00000099998	0.93019	166	0.1181	GGT5
ENSG00000169432	0.930221	614	0.02348	SCN9A
ENSG00000140740	0.930425	42	0.1806	UQCRC2
ENSG00000258466	0.930458	148	0.2847	AL049779.1
ENSG00000138395	0.930469	195	0.06387	CDK15
ENSG00000064042	0.930494	797	0.03425	LIMCH1
ENSG00000204930	0.930527	81	0.04958	FAM221B
ENSG00000172073	0.930798	141	0.1864	TEX37
ENSG00000224383	0.930909	51	0.06979	PRR29
ENSG00000133104	0.93092	289	0.1025	SPART
ENSG00000138207	0.931011	150	0.02857	RBP4
ENSG00000183831	0.931081	89	0.06937	ANKRD45
ENSG00000113492	0.931165	261	0.09785	AGXT2
ENSG00000180370	0.931312	382	0.01735	PAK2
ENSG00000163060	0.931409	69	0.2291	TEKT4
ENSG00000111728	0.931434	963	0.04807	ST8SIA1
ENSG00000163629	0.931449	598	0.3032	PTPN13
ENSG00000089006	0.931523	229	0.01452	SNX5
ENSG00000151348	0.931534	345	0.01413	EXT2
ENSG00000166349	0.931655	195	0.131	RAG1
ENSG00000107833	0.931687	42	0.1432	NPM3
ENSG00000090263	0.931718	107	0.01995	MRPS33
ENSG00000149435	0.931813	148	0.1252	GGTLC1
ENSG00000183340	0.931937	321	0.2125	JRKL
ENSG00000198408	0.932494	83	0.1432	OGA
ENSG00000051341	0.932545	294	0.1572	POLQ
ENSG00000185385	0.932593	205	0.01528	OR7A17
ENSG00000089248	0.932644	68	0.3753	ERP29
ENSG00000143344	0.932758	676	0.03872	RGL1
ENSG00000128606	0.932918	69	0.315	LRRC17
ENSG00000154781	0.932975	170	0.1935	CCDC174
ENSG00000130921	0.933162	186	0.1077	C12orf65
ENSG00000284057	0.93324	177	0.2397	AP001273.2
ENSG00000107831	0.933435	40	0.1432	FGF8
ENSG00000079974	0.933489	120	0.105	RABL2B
ENSG00000104219	0.9335	259	0.08691	ZDHHC2
ENSG00000083799	0.933547	143	0.07272	CYLD
ENSG00000268533	0.933616	175	0.05058	AC003002.2
ENSG00000105552	0.933667	176	0.1389	BCAT2
ENSG00000105438	0.933675	104	0.2032	KDELR1
ENSG00000187546	0.933692	1053	0.01024	AGMO
ENSG00000115163	0.933698	160	0.09763	CENPA
ENSG00000171509	0.933751	835	0.06127	RXFP1
ENSG00000185962	0.933776	154	0.2848	LCE3A
ENSG00000270136	0.933868	241	0.06616	MINOS1-NBL1
ENSG00000197961	0.934284	279	0.1225	ZNF121
ENSG00000139973	0.934384	820	0.03473	SYT16
ENSG00000005801	0.934417	226	0.1066	ZNF195
ENSG00000100568	0.934502	126	0.2847	VTI1B
ENSG00000139679	0.934516	39	0.3769	LPAR6
ENSG00000132879	0.934525	147	0.02833	FBXO44
ENSG00000170899	0.934598	200	0.06105	GSTA4
ENSG00000120029	0.934768	239	0.05317	ARMH3
ENSG00000276747	0.934821	254	0.03557	PADI6
ENSG00000271321	0.934911	23	0.09123	CTAGE6
ENSG00000122420	0.934991	541	0.02378	PTGFR
ENSG00000152689	0.935075	470	0.02613	RASGRP3
ENSG00000004700	0.935086	315	0.1976	RECQL
ENSG00000170624	0.935168	1642	0.002724	SGCD
ENSG00000182774	0.935204	24	0.1389	RPS17
ENSG00000186160	0.935447	281	0.09676	CYP4Z1
ENSG00000082438	0.935479	486	0.1473	COBLL1
ENSG00000116014	0.935529	176	0.1296	KISS1R
ENSG00000154127	0.935547	581	0.06944	UBASH3B
ENSG00000137948	0.935732	231	0.104	BRDT
ENSG00000076003	0.935794	122	0.3302	MCM6
ENSG00000186314	0.935815	628	0.003488	PRELID2
ENSG00000189306	0.935824	162	0.02426	RRP7A
ENSG00000163081	0.935833	101	0.1377	CCDC140
ENSG00000182022	0.935945	266	0.03859	CHST15
ENSG00000072042	0.936066	140	0.3045	RDH11
ENSG00000097007	0.936213	432	0.009488	ABL1
ENSG00000008282	0.936226	183	0.1358	SYPL1
ENSG00000065135	0.936251	150	0.148	GNAI3
ENSG00000132824	0.936255	77	0.1767	SERINC3
ENSG00000022355	0.936457	206	0.05121	GABRA1
ENSG00000106034	0.936477	675	0.05534	CPED1
ENSG00000161594	0.936493	161	0.0605	KLHL10
ENSG00000198546	0.936524	67	0.2636	ZNF511
ENSG00000257057	0.936524	141	0.1844	C11orf97
ENSG00000149054	0.936729	409	0.08873	ZNF215
ENSG00000230178	0.9368	1	0.9368	OR4F3
ENSG00000175344	0.936887	551	0.01159	CHRNA7
ENSG00000144524	0.937035	90	0.1528	COPS7B
ENSG00000072080	0.93734	234	0.02163	SPP2
ENSG00000221887	0.937376	187	0.1001	HMSD
ENSG00000206073	0.937415	55	0.07273	SERPINB4
ENSG00000184206	0.937474	7	0.3559	GOLGA6L4
ENSG00000250361	0.937476	271	0.09414	GYPB
ENSG00000136110	0.93753	98	0.1209	CNMD
ENSG00000162739	0.937628	146	0.007883	SLAMF6
ENSG00000162365	0.937904	181	0.09676	CYP4A22
ENSG00000285558	0.937906	227	0.06545	AC112504.2
ENSG00000179583	0.937956	306	0.01696	CIITA
ENSG00000188056	0.938063	230	0.1457	TREML4
ENSG00000206549	0.938328	216	0.1092	PRSS50
ENSG00000187021	0.938481	188	0.2064	PNLIPRP1
ENSG00000181381	0.938499	780	0.002882	DDX60L
ENSG00000129151	0.938943	331	0.1146	BBOX1
ENSG00000203663	0.939334	92	0.165	OR2L2
ENSG00000215788	0.939463	110	0.1237	TNFRSF25
ENSG00000144579	0.939811	72	0.1865	CTDSP1
ENSG00000160791	0.93987	154	0.3352	CCR5
ENSG00000123983	0.939972	291	0.08576	ACSL3
ENSG00000167612	0.939994	129	0.06671	ANKRD33
ENSG00000258864	0.940069	162	0.1876	AC008575.1
ENSG00000180611	0.940356	414	0.0722	MB21D2
ENSG00000284042	0.940383	8	0.2871	TAF11L6
ENSG00000131480	0.940461	6	0.6154	AOC2
ENSG00000124383	0.940541	208	0.111	MPHOSPH10
ENSG00000091010	0.940563	101	0.2469	POU4F3
ENSG00000185361	0.940764	154	0.04719	TNFAIP8L1
ENSG00000152822	0.940857	495	0.2028	GRM1
ENSG00000111674	0.940868	98	0.1207	ENO2
ENSG00000157510	0.940925	178	0.0783	AFAP1L1
ENSG00000122884	0.940972	213	0.1192	P4HA1
ENSG00000196943	0.941021	108	0.07917	NOP9
ENSG00000122203	0.941057	113	0.07248	KIAA1191
ENSG00000143297	0.941099	239	0.03961	FCRL5
ENSG00000269699	0.941355	135	0.04423	ZIM2
ENSG00000232263	0.941498	109	0.1093	KRTAP25-1
ENSG00000137133	0.941566	72	0.1811	HINT2
ENSG00000174236	0.941588	70	0.1575	REP15
ENSG00000168589	0.941669	140	0.1314	DYNLRB2
ENSG00000183722	0.941779	1055	0.02767	LHFPL6
ENSG00000163823	0.94179	128	0.1766	CCR1
ENSG00000232113	0.941861	41	0.1839	TEX50
ENSG00000186567	0.941948	108	0.08233	CEACAM19
ENSG00000143355	0.942027	81	0.1632	LHX9
ENSG00000104973	0.942261	78	0.2817	MED25
ENSG00000020922	0.942335	233	0.1402	MRE11
ENSG00000120049	0.942383	75	0.3543	KCNIP2
ENSG00000111676	0.942384	85	0.1207	ATN1
ENSG00000162620	0.942555	305	0.108	LRRIQ3
ENSG00000230667	0.942639	20	0.4968	SETSIP
ENSG00000101166	0.942693	86	0.09159	PRELID3B
ENSG00000011451	0.942883	72	0.06323	WIZ
ENSG00000129625	0.942966	187	0.04563	REEP5
ENSG00000273274	0.943187	114	0.1609	ZBTB8B
ENSG00000091262	0.943387	223	0.1259	ABCC6
ENSG00000187048	0.943446	111	0.2422	CYP4A11
ENSG00000205609	0.943491	20	0.4432	EIF3CL
ENSG00000129187	0.943712	301	0.00409	DCTD
ENSG00000095539	0.943746	86	0.06907	SEMA4G
ENSG00000244115	0.943791	260	0.01614	DNAJC25-GNG10
ENSG00000117151	0.943853	114	0.3135	CTBS
ENSG00000059769	0.944128	233	0.01614	DNAJC25
ENSG00000138071	0.944241	211	0.1081	ACTR2
ENSG00000125743	0.944442	101	0.07836	SNRPD2
ENSG00000050165	0.944693	247	0.01458	DKK3
ENSG00000165966	0.944729	1132	0.005211	PDZRN4
ENSG00000107175	0.94474	38	0.1907	CREB3
ENSG00000124279	0.944763	149	0.1009	FASTKD3
ENSG00000151651	0.944859	156	0.01169	ADAM8
ENSG00000277791	0.944928	97	0.1056	PSMB3
ENSG00000153037	0.944979	178	0.1876	SRP19
ENSG00000131409	0.944985	255	0.04569	LRRC4B
ENSG00000257008	0.944992	123	0.1114	GPR142
ENSG00000205810	0.945003	90	0.2317	KLRC3
ENSG00000187758	0.945005	140	0.2427	ADH1A
ENSG00000213694	0.945085	119	0.1729	S1PR3
ENSG00000244067	0.945115	181	0.006563	GSTA2
ENSG00000159455	0.945127	114	0.4756	LCE2B
ENSG00000163564	0.945282	229	0.09317	PYHIN1
ENSG00000167106	0.9454	119	0.09722	FAM102A
ENSG00000153487	0.945704	123	0.1606	ING1
ENSG00000198488	0.945821	135	0.1193	B3GNT6
ENSG00000146410	0.945998	17	0.08221	MTFR2
ENSG00000125629	0.946165	173	0.06212	INSIG2
ENSG00000106723	0.94623	200	0.1356	SPIN1
ENSG00000226174	0.946621	35	0.07077	TEX22
ENSG00000197361	0.946711	92	0.2736	FBXL22
ENSG00000128536	0.946755	530	0.03718	CDHR3
ENSG00000214688	0.946854	141	0.03423	C10orf105
ENSG00000166317	0.947047	53	0.2449	SYNPO2L
ENSG00000107968	0.9471	115	0.123	MAP3K8
ENSG00000125813	0.947215	9	0.3621	PAX1
ENSG00000101463	0.947691	483	0.001359	SYNDIG1
ENSG00000105971	0.947961	690	0.08727	CAV2
ENSG00000187180	0.948169	119	0.3389	LCE2C
ENSG00000153498	0.948313	370	0.06854	SPACA7
ENSG00000112309	0.948343	288	0.0225	B3GAT2
ENSG00000198601	0.948362	197	0.2102	OR2M2
ENSG00000277258	0.948384	90	0.1399	PCGF2
ENSG00000184304	0.948389	1109	0.005643	PRKD1
ENSG00000130598	0.948534	172	0.03597	TNNI2
ENSG00000198028	0.948557	240	0.1784	ZNF560
ENSG00000122873	0.948558	175	0.1364	CISD1
ENSG00000284672	0.948606	155	0.2011	AC109583.3
ENSG00000006530	0.948652	74	0.1235	AGK
ENSG00000163827	0.948674	305	0.08617	LRRC2
ENSG00000110455	0.948733	152	0.0549	ACCS
ENSG00000182400	0.948736	183	0.2925	TRAPPC6B
ENSG00000119906	0.948753	138	0.1649	SLF2
ENSG00000258986	0.948909	542	0.02477	TMEM179
ENSG00000099194	0.949017	132	0.1686	SCD
ENSG00000148386	0.949214	129	0.022	LCN9
ENSG00000092758	0.949469	213	0.03974	COL9A3
ENSG00000134864	0.949641	139	0.01575	GGACT
ENSG00000197454	0.949758	92	0.06871	OR2L5
ENSG00000284234	0.949976	13	0.2871	TAF11L5
ENSG00000196597	0.950149	21	0.3341	ZNF782
ENSG00000171956	0.950283	178	0.1065	FOXB1
ENSG00000168734	0.950325	189	0.02072	PKIG
ENSG00000055950	0.950337	90	0.06907	MRPL43
ENSG00000154124	0.950416	109	0.2088	OTULIN
ENSG00000144671	0.950479	113	0.06343	SLC22A14
ENSG00000182255	0.950504	72	0.1553	KCNA4
ENSG00000258830	0.950727	76	0.19	AC137834.1
ENSG00000154734	0.950791	212	0.05542	ADAMTS1
ENSG00000057149	0.950819	50	0.07273	SERPINB3
ENSG00000124225	0.950871	253	0.02993	PMEPA1
ENSG00000078081	0.950972	275	0.1077	LAMP3
ENSG00000145681	0.951043	301	0.08904	HAPLN1
ENSG00000130643	0.951045	55	0.2685	CALY
ENSG00000125285	0.951052	127	0.04391	SOX21
ENSG00000272886	0.951062	142	0.05116	DCP1A
ENSG00000115866	0.951127	120	0.4023	DARS
ENSG00000068305	0.951171	326	0.08082	MEF2A
ENSG00000135298	0.951193	1752	0.01115	ADGRB3
ENSG00000188694	0.951259	110	0.1093	KRTAP24-1
ENSG00000119147	0.95135	171	0.1544	C2orf40
ENSG00000185559	0.95135	144	0.07176	DLK1
ENSG00000147613	0.951436	176	0.2039	PSKH2
ENSG00000132837	0.951482	492	0.01681	DMGDH
ENSG00000135968	0.951506	311	0.09546	GCC2
ENSG00000137103	0.951521	156	0.04958	TMEM8B
ENSG00000144369	0.951561	193	0.04982	FAM171B
ENSG00000143942	0.951595	100	0.339	CHAC2
ENSG00000169340	0.951616	189	0.03952	PDILT
ENSG00000170085	0.951619	245	0.07248	SIMC1
ENSG00000069869	0.951717	763	0.0179	NEDD4
ENSG00000018280	0.951959	92	0.1865	SLC11A1
ENSG00000160539	0.951985	341	0.01397	PLPP7
ENSG00000038427	0.952515	350	0.04407	VCAN
ENSG00000205754	0.952608	558	0.07919	SLCO1B7
ENSG00000263513	0.9527	1	0.9527	FAM72C
ENSG00000123106	0.952726	955	0.1136	CCDC91
ENSG00000174021	0.952815	135	0.1695	GNG5
ENSG00000075240	0.953375	572	0.07495	GRAMD4
ENSG00000187616	0.953421	264	0.04706	MYMK
ENSG00000189195	0.953589	143	0.3603	BTBD8
ENSG00000205111	0.95402	115	0.3349	CDKL4
ENSG00000173662	0.954061	140	0.02578	TAS1R1
ENSG00000072195	0.954062	133	0.03337	SPEG
ENSG00000165060	0.954247	427	0.06755	FXN
ENSG00000092208	0.954284	179	0.2867	GEMIN2
ENSG00000112276	0.954577	106	0.1884	BVES
ENSG00000071564	0.95464	129	0.09576	TCF3
ENSG00000153147	0.954737	144	0.242	SMARCA5
ENSG00000005421	0.954949	145	0.04947	PON1
ENSG00000168830	0.955063	254	0.05229	HTR1E
ENSG00000196363	0.955134	163	0.1107	WDR5
ENSG00000187123	0.955151	323	0.0217	LYPD6
ENSG00000090266	0.955191	104	0.01358	NDUFB2
ENSG00000224578	0.955315	308	0.08161	HNRNPA1P48
ENSG00000204624	0.955793	233	0.0582	DISP3
ENSG00000087903	0.955799	315	0.04636	RFX2
ENSG00000162746	0.955826	163	0.1174	FCRLB
ENSG00000100121	0.955912	171	0.02645	GGTLC2
ENSG00000186106	0.956323	182	0.06762	ANKRD46
ENSG00000187223	0.956364	118	0.3389	LCE2D
ENSG00000182986	0.956522	372	0.1062	ZNF320
ENSG00000240694	0.95669	161	0.1501	PNMA2
ENSG00000140522	0.956757	134	0.1275	RLBP1
ENSG00000172939	0.956799	68	0.2697	OXSR1
ENSG00000136383	0.956827	236	0.1102	ALPK3
ENSG00000284439	0.956881	20	0.2871	TAF11L3
ENSG00000074842	0.956961	162	0.04719	MYDGF
ENSG00000160200	0.957214	60	0.2215	CBS
ENSG00000141756	0.957331	153	0.0605	FKBP10
ENSG00000166148	0.957334	151	0.1534	AVPR1A
ENSG00000104549	0.957611	101	0.07407	SQLE
ENSG00000267909	0.957712	44	0.2965	CCDC177
ENSG00000243772	0.957741	23	0.2437	KIR2DL3
ENSG00000156966	0.957803	132	0.02327	B3GNT7
ENSG00000132623	0.957807	337	0.02445	ANKEF1
ENSG00000179941	0.957826	72	0.1201	BBS10
ENSG00000063515	0.957906	168	0.1004	GSC2
ENSG00000152492	0.958124	418	0.1723	CCDC50
ENSG00000103248	0.958132	313	0.07278	MTHFSD
ENSG00000259529	0.958197	83	0.03901	AL136295.5
ENSG00000120251	0.958343	212	0.1104	GRIA2
ENSG00000162753	0.958389	254	0.06937	SLC9C2
ENSG00000188636	0.958514	121	0.06732	RTL6
ENSG00000103534	0.958792	359	0.06328	TMC5
ENSG00000198925	0.95894	58	0.3728	ATG9A
ENSG00000137801	0.958968	99	0.2813	THBS1
ENSG00000141698	0.959264	159	0.0605	NT5C3B
ENSG00000188171	0.959329	415	0.1374	ZNF626
ENSG00000140519	0.959401	121	0.08737	RHCG
ENSG00000183691	0.959484	73	0.3494	NOG
ENSG00000188042	0.959534	143	0.003469	ARL4C
ENSG00000183625	0.959575	371	0.001905	CCR3
ENSG00000100949	0.959576	94	0.08357	RABGGTA
ENSG00000127743	0.959645	183	0.2423	IL17B
ENSG00000173467	0.959934	241	0.08548	AGR3
ENSG00000152457	0.960313	211	0.1862	DCLRE1C
ENSG00000124275	0.960407	295	0.1009	MTRR
ENSG00000184984	0.960619	303	0.05436	CHRM5
ENSG00000280165	0.960948	141	0.2353	PCDH20
ENSG00000172936	0.960998	27	0.3761	MYD88
ENSG00000169756	0.961068	385	0.09546	LIMS1
ENSG00000179104	0.961109	1074	0.0004104	TMTC2
ENSG00000255330	0.9612	244	0.1295	AL096711.2
ENSG00000066294	0.961562	185	0.2874	CD84
ENSG00000070366	0.961849	543	0.07964	SMG6
ENSG00000172955	0.962103	118	0.4879	ADH6
ENSG00000127884	0.962285	68	0.1045	ECHS1
ENSG00000167105	0.962402	163	0.03664	TMEM92
ENSG00000122432	0.962424	192	0.1695	SPATA1
ENSG00000235711	0.962481	79	0.2467	ANKRD34C
ENSG00000106459	0.962615	427	0.07987	NRF1
ENSG00000106976	0.962619	168	0.148	DNM1
ENSG00000197786	0.962681	111	0.3633	OR5B17
ENSG00000197177	0.962696	313	0.04636	ADGRA1
ENSG00000163904	0.962942	177	0.02856	SENP2
ENSG00000107864	0.96299	328	0.1575	CPEB3
ENSG00000008277	0.963173	381	0.03664	ADAM22
ENSG00000169397	0.963277	98	0.1608	RNASE3
ENSG00000114405	0.963362	54	0.2684	C3orf14
ENSG00000124120	0.963418	59	0.169	TTPAL
ENSG00000029153	0.96344	294	0.009116	ARNTL2
ENSG00000154059	0.963474	188	0.1647	IMPACT
ENSG00000125900	0.963592	197	0.3131	SIRPD
ENSG00000176533	0.963601	809	0.003654	GNG7
ENSG00000154719	0.963632	184	0.05436	MRPL39
ENSG00000187821	0.963635	157	0.05307	HELT
ENSG00000198856	0.963737	129	0.2801	OSTC
ENSG00000121058	0.963751	102	0.2602	COIL
ENSG00000126882	0.963758	92	0.02664	FAM78A
ENSG00000152910	0.963836	1150	0.002354	CNTNAP4
ENSG00000125871	0.963967	222	0.2361	MGME1
ENSG00000085377	0.964087	369	0.116	PREP
ENSG00000124370	0.964356	215	0.04876	MCEE
ENSG00000106868	0.964562	411	0.08135	SUSD1
ENSG00000130818	0.964873	260	0.1784	ZNF426
ENSG00000106399	0.964951	511	0.02813	RPA3
ENSG00000070476	0.965016	230	0.004613	ZXDC
ENSG00000221855	0.965112	151	0.1594	TAS2R41
ENSG00000137392	0.965137	151	0.0693	CLPS
ENSG00000163982	0.965266	489	0.08161	OTOP1
ENSG00000125107	0.965421	376	0.1832	CNOT1
ENSG00000088876	0.965569	177	0.1008	ZNF343
ENSG00000257062	0.965625	473	0.07919	AC022335.1
ENSG00000166153	0.965719	124	0.262	DEPDC4
ENSG00000108622	0.96594	68	0.06979	ICAM2
ENSG00000172572	0.96619	927	0.009821	PDE3A
ENSG00000187486	0.966456	147	0.1742	KCNJ11
ENSG00000284283	0.96673	17	0.2871	TAF11L4
ENSG00000143322	0.966859	317	0.1456	ABL2
ENSG00000112818	0.966862	182	0.1921	MEP1A
ENSG00000185619	0.966958	343	0.02221	PCGF3
ENSG00000038945	0.967078	1106	0.01549	MSR1
ENSG00000117133	0.967317	171	0.1695	RPF1
ENSG00000108602	0.967541	87	0.1928	ALDH3A1
ENSG00000148935	0.967572	450	0.03567	GAS2
ENSG00000125835	0.967605	85	0.1422	SNRPB
ENSG00000162688	0.967792	232	0.1996	AGL
ENSG00000204604	0.9678	474	0.1062	ZNF468
ENSG00000269711	0.967841	269	0.02043	AC008763.3
ENSG00000054803	0.967889	50	0.3412	CBLN4
ENSG00000172058	0.968	1	0.968	SERF1A
ENSG00000144655	0.968161	124	0.04716	CSRNP1
ENSG00000144847	0.968179	638	0.1356	IGSF11
ENSG00000137960	0.968391	341	0.1326	GIPC2
ENSG00000153113	0.968524	876	0.01591	CAST
ENSG00000092098	0.968556	80	0.03901	RNF31
ENSG00000162063	0.968568	114	0.1436	CCNF
ENSG00000111554	0.9689	219	0.05018	MDM1
ENSG00000154229	0.968916	1495	0.005966	PRKCA
ENSG00000182318	0.969201	124	0.1661	ZSCAN22
ENSG00000184544	0.96931	264	0.09509	DHRS7C
ENSG00000132185	0.969333	162	0.1174	FCRLA
ENSG00000116017	0.969502	366	0.05168	ARID3A
ENSG00000150667	0.969525	586	0.1571	FSIP1
ENSG00000103313	0.969569	115	0.05935	MEFV
ENSG00000116337	0.969978	97	0.3638	AMPD2
ENSG00000168824	0.970005	403	0.004601	NSG1
ENSG00000166411	0.97026	143	0.3003	IDH3A
ENSG00000016490	0.970266	208	0.0251	CLCA1
ENSG00000131471	0.970328	7	0.6154	AOC3
ENSG00000169676	0.970459	96	0.09269	DRD5
ENSG00000130640	0.970627	130	0.2636	TUBGCP2
ENSG00000186766	0.970644	159	0.1836	FOXI2
ENSG00000176302	0.97074	128	0.3234	FOXR1
ENSG00000166012	0.970749	155	0.2896	TAF1D
ENSG00000131398	0.970813	161	0.192	KCNC3
ENSG00000006194	0.970857	130	0.05935	ZNF263
ENSG00000206260	0.970863	65	0.3369	PRR23A
ENSG00000092010	0.970867	56	0.1643	PSME1
ENSG00000214237	0.970907	138	0.1646	MINDY4B
ENSG00000177143	0.971096	186	0.1167	CETN1
ENSG00000108091	0.971114	432	0.1212	CCDC6
ENSG00000197892	0.971124	357	0.1431	KIF13B
ENSG00000122375	0.971712	209	0.06843	OPN4
ENSG00000136720	0.971935	344	0.1629	HS6ST1
ENSG00000117600	0.971977	131	0.2318	PLPPR4
ENSG00000064313	0.972036	307	0.1215	TAF2
ENSG00000168314	0.972128	349	0.06103	MOBP
ENSG00000118181	0.972188	121	0.03457	RPS25
ENSG00000184999	0.972234	639	0.1043	SLC22A10
ENSG00000100908	0.972253	56	0.1643	EMC9
ENSG00000277399	0.97247	80	0.2287	GPR179
ENSG00000006715	0.972591	680	0.00322	VPS41
ENSG00000143013	0.972683	141	0.06518	LMO4
ENSG00000136939	0.972695	7	0.4517	OR1L4
ENSG00000184530	0.972772	304	0.08038	C6orf58
ENSG00000131408	0.972786	182	0.192	NR1H2
ENSG00000197991	0.972907	190	0.2353	AL592490.1
ENSG00000183955	0.973439	161	0.2958	KMT5A
ENSG00000197753	0.973554	199	0.0693	LHFPL5
ENSG00000107816	0.973662	113	0.03254	LZTS2
ENSG00000175087	0.973711	105	0.2401	PDIK1L
ENSG00000275004	0.973999	230	0.172	ZNF280B
ENSG00000206262	0.974005	55	0.2476	FOXL2NB
ENSG00000133101	0.974006	112	0.1196	CCNA1
ENSG00000138698	0.974034	246	0.1511	RAP1GDS1
ENSG00000140993	0.974299	69	0.187	TIGD7
ENSG00000134884	0.974362	86	0.2166	ARGLU1
ENSG00000141179	0.974366	315	0.1157	PCTP
ENSG00000134183	0.974374	85	0.148	GNAT2
ENSG00000127184	0.974434	16	0.3952	COX7C
ENSG00000182919	0.974476	125	0.2896	C11orf54
ENSG00000109680	0.974864	169	0.09786	TBC1D19
ENSG00000146166	0.974871	99	0.05827	LGSN
ENSG00000176919	0.974923	170	0.227	C8G
ENSG00000187122	0.975168	456	0.0428	SLIT1
ENSG00000120685	0.975192	159	0.121	PROSER1
ENSG00000082258	0.975316	136	0.2389	CCNT2
ENSG00000114125	0.975498	123	0.1631	RNF7
ENSG00000204347	0.975576	140	0.1114	BTBD17
ENSG00000107779	0.975664	403	0.1063	BMPR1A
ENSG00000164961	0.975774	183	0.07407	WASHC5
ENSG00000115839	0.975813	199	0.03563	RAB3GAP1
ENSG00000107815	0.975832	93	0.06907	TWNK
ENSG00000196169	0.975866	206	0.01225	KIF19
ENSG00000136731	0.975912	321	0.399	UGGT1
ENSG00000116661	0.975963	164	0.02833	FBXO2
ENSG00000164164	0.976307	64	0.2899	OTUD4
ENSG00000163092	0.976359	964	0.1505	XIRP2
ENSG00000103544	0.976772	410	0.09916	VPS35L
ENSG00000144278	0.977161	1550	0.008334	GALNT13
ENSG00000186094	0.977165	1524	0.01972	AGBL4
ENSG00000174915	0.977188	234	0.1189	PTDSS2
ENSG00000169246	0.977434	17	0.3893	NPIPB3
ENSG00000128645	0.977442	92	0.2369	HOXD1
ENSG00000104918	0.977504	237	0.09502	RETN
ENSG00000079246	0.977518	249	0.03685	XRCC5
ENSG00000119820	0.977544	111	0.1385	YIPF4
ENSG00000254550	0.9778	99	0.1046	OMP
ENSG00000166348	0.978085	99	0.04021	USP54
ENSG00000071243	0.978304	82	0.4372	ING3
ENSG00000163449	0.978324	91	0.319	TMEM169
ENSG00000152217	0.978346	645	0.0076	SETBP1
ENSG00000188811	0.978383	101	0.121	NHLRC3
ENSG00000100916	0.978428	134	0.07214	BRMS1L
ENSG00000177791	0.97844	53	0.2449	MYOZ1
ENSG00000074695	0.978516	233	0.03742	LMAN1
ENSG00000170379	0.978568	28	0.3708	TCAF2
ENSG00000106479	0.97858	179	0.0231	ZNF862
ENSG00000172795	0.978587	199	0.09561	DCP2
ENSG00000183019	0.978863	260	0.02043	MCEMP1
ENSG00000071794	0.978926	151	0.2743	HLTF
ENSG00000109132	0.979143	149	0.1155	PHOX2B
ENSG00000136237	0.979529	708	0.002694	RAPGEF5
ENSG00000205476	0.979662	317	0.008054	CCDC85C
ENSG00000093134	0.979821	147	0.04366	VNN3
ENSG00000168876	0.980024	95	0.1844	ANKRD49
ENSG00000156299	0.980044	1044	0.01612	TIAM1
ENSG00000123989	0.980163	99	0.2008	CHPF
ENSG00000148826	0.980174	112	0.05647	NKX6-2
ENSG00000196600	0.98039	272	0.1043	SLC22A25
ENSG00000172367	0.980885	50	0.3496	PDZD3
ENSG00000174339	0.981049	59	0.4646	OR2Y1
ENSG00000110395	0.981088	164	0.1094	CBL
ENSG00000241186	0.981263	167	0.08617	TDGF1
ENSG00000062598	0.981463	123	0.4522	ELMO2
ENSG00000215114	0.981918	175	0.01333	UBXN2B
ENSG00000121807	0.982054	158	0.3481	CCR2
ENSG00000215217	0.982075	136	0.1009	C5orf49
ENSG00000127831	0.982076	90	0.2199	VIL1
ENSG00000137968	0.982206	974	0.1064	SLC44A5
ENSG00000186166	0.982233	157	0.2947	CCDC84
ENSG00000236543	0.982285	235	0.07854	AL354761.1
ENSG00000157388	0.982557	845	0.007691	CACNA1D
ENSG00000079102	0.98275	195	0.07305	RUNX1T1
ENSG00000154727	0.982977	117	0.4854	GABPA
ENSG00000171680	0.983087	235	0.07117	PLEKHG5
ENSG00000127191	0.983159	204	0.1274	TRAF2
ENSG00000149571	0.983332	1733	0.01459	KIRREL3
ENSG00000188211	0.983517	181	0.1038	NCR3LG1
ENSG00000182831	0.98365	279	0.2332	C16orf72
ENSG00000164163	0.983853	48	0.3327	ABCE1
ENSG00000060069	0.984047	373	0.2149	CTDP1
ENSG00000256566	0.984049	153	0.1008	AL049650.1
ENSG00000122863	0.984096	253	0.06191	CHST3
ENSG00000113916	0.984104	158	0.08323	BCL6
ENSG00000197410	0.984173	682	0.04569	DCHS2
ENSG00000181458	0.984243	323	0.02983	TMEM45A
ENSG00000184979	0.98442	138	0.1011	USP18
ENSG00000159069	0.984534	171	0.1776	FBXW5
ENSG00000164296	0.98459	88	0.4352	TIGD6
ENSG00000167785	0.984597	179	0.2773	ZNF558
ENSG00000121988	0.984761	463	0.1205	ZRANB3
ENSG00000178075	0.984841	264	0.03175	GRAMD1C
ENSG00000214338	0.984891	157	0.1295	SOGA3
ENSG00000239264	0.985116	192	0.02017	TXNDC5
ENSG00000169344	0.985151	135	0.07594	UMOD
ENSG00000179002	0.985319	329	0.07106	TAS1R2
ENSG00000164162	0.985552	225	0.3327	ANAPC10
ENSG00000149124	0.985574	317	0.06233	GLYAT
ENSG00000170873	0.985741	669	0.03022	MTSS1
ENSG00000108984	0.985789	389	0.04516	MAP2K6
ENSG00000153165	0.985814	221	0.1157	RGPD3
ENSG00000185149	0.98586	185	0.05575	NPY2R
ENSG00000112425	0.986086	853	0.2087	EPM2A
ENSG00000075891	0.986148	232	0.02285	PAX2
ENSG00000135655	0.986216	392	0.02611	USP15
ENSG00000188739	0.986302	138	0.2957	RBM34
ENSG00000089116	0.986353	77	0.3518	LHX5
ENSG00000152795	0.986416	115	0.2212	HNRNPDL
ENSG00000165828	0.98687	48	0.2685	PRAP1
ENSG00000137845	0.986897	278	0.216	ADAM10
ENSG00000073331	0.987005	441	0.05118	ALPK1
ENSG00000118496	0.987133	59	0.4891	FBXO30
ENSG00000138646	0.987149	35	0.2141	HERC5
ENSG00000144591	0.987366	86	0.2008	GMPPA
ENSG00000128915	0.987778	165	0.2892	ICE2
ENSG00000145692	0.987804	129	0.132	BHMT
ENSG00000109339	0.987872	1209	0.05592	MAPK10
ENSG00000139726	0.987884	104	0.2061	DENR
ENSG00000145779	0.987937	392	0.03971	TNFAIP8
ENSG00000187527	0.987952	411	0.2042	ATP13A5
ENSG00000010310	0.988028	212	0.08826	GIPR
ENSG00000117090	0.988468	210	0.01935	SLAMF1
ENSG00000103241	0.988519	248	0.1251	FOXF1
ENSG00000159423	0.988555	243	0.07106	ALDH4A1
ENSG00000106025	0.988629	106	0.2154	TSPAN12
ENSG00000186283	0.988877	154	0.1859	TOR3A
ENSG00000283496	0.988948	99	0.2636	ZNF511-PRAP1
ENSG00000171855	0.989045	127	0.2368	IFNB1
ENSG00000142892	0.989354	339	0.162	PIGK
ENSG00000149418	0.989921	168	0.1178	ST14
ENSG00000255275	0.989999	369	0.06639	AL080251.1
ENSG00000142178	0.99	1	0.99	SIK1
ENSG00000248712	0.990062	61	0.471	CCDC153
ENSG00000157379	0.99028	101	0.164	DHRS1
ENSG00000171132	0.990509	1591	0.00453	PRKCE
ENSG00000114757	0.990701	677	0.1283	PEX5L
ENSG00000106780	0.991012	164	0.1222	MEGF9
ENSG00000115760	0.991154	231	0.1908	BIRC6
ENSG00000184814	0.991218	79	0.3369	PRR23B
ENSG00000171595	0.991273	290	0.01225	DNAI2
ENSG00000120708	0.991372	146	0.2231	TGFBI
ENSG00000198060	0.991573	137	0.335	MARCH5
ENSG00000130377	0.991826	169	0.07159	ACSBG2
ENSG00000109475	0.991918	108	0.2801	RPL34
ENSG00000146414	0.992071	159	0.26	SHPRH
ENSG00000176601	0.992325	253	0.03563	MAP3K19
ENSG00000186472	0.992367	920	0.0225	PCLO
ENSG00000166004	0.992499	111	0.2523	CEP295
ENSG00000204007	0.992514	240	0.07854	GLT6D1
ENSG00000206072	0.992565	285	0.07273	SERPINB11
ENSG00000148488	0.992637	536	0.01406	ST8SIA6
ENSG00000170948	0.992768	145	0.2773	MBD3L1
ENSG00000188010	0.992916	146	0.2638	MORN2
ENSG00000173436	0.993181	530	0.02277	MINOS1
ENSG00000163754	0.993266	124	0.13	GYG1
ENSG00000122367	0.993468	302	0.06843	LDB3
ENSG00000148803	0.99349	51	0.2685	FUOM
ENSG00000177489	0.993845	128	0.1268	OR2G2
ENSG00000144057	0.993984	326	0.1174	ST6GAL2
ENSG00000147614	0.993991	563	0.2039	ATP6V0D2
ENSG00000110628	0.994155	197	0.07312	SLC22A18
ENSG00000080189	0.994342	87	0.05798	SLC35C2
ENSG00000164241	0.99487	29	0.4176	C5orf63
ENSG00000147571	0.994878	64	0.4673	CRH
ENSG00000116199	0.994946	247	0.2161	FAM20B
ENSG00000113716	0.994958	190	0.2347	HMGXB3
ENSG00000115904	0.995405	253	0.1389	SOS1
ENSG00000100911	0.995628	62	0.1643	PSME2
ENSG00000196209	0.995797	208	0.07797	SIRPB2
ENSG00000114491	0.99613	227	0.1633	UMPS
ENSG00000169548	0.996281	169	0.1922	ZNF280A
ENSG00000153086	0.997176	159	0.2499	ACMSD
ENSG00000186103	0.997225	169	0.2488	ARGFX
ENSG00000082781	0.997264	440	0.1633	ITGB5
ENSG00000077522	0.997437	400	0.04709	ACTN2
ENSG00000072182	0.997489	127	0.2008	ASIC4
ENSG00000233701	0.997511	81	0.5623	PRR23C
ENSG00000121898	0.997651	904	0.06428	CPXM2
ENSG00000133302	0.997867	330	0.1047	SLF1
ENSG00000214694	0.997899	186	0.1466	ARHGEF33
ENSG00000157087	0.998067	1006	0.01596	ATP2B2
ENSG00000167721	0.99822	122	0.3049	TSR1
ENSG00000185920	0.99827	217	0.07008	PTCH1
ENSG00000187634	0.998281	144	0.1989	SAMD11
ENSG00000167720	0.998704	126	0.3049	SRR
ENSG00000181649	0.998921	144	0.1433	PHLDA2
ENSG00000248329	0.999091	206	0.1285	APELA
ENSG00000154723	0.999512	93	0.6349	ATP5PF
ENSG00000107742	0.999587	160	0.5118	SPOCK2
ENSG00000174482	0.999623	2106	0.02754	LINGO2
ENSG00000154721	0.999868	252	0.2119	JAM2

### Sheet: GCST90018921
gene	pascalx_pvalue	nsnps	pascalx_min_pvalue	gene_symbol
ENSG00000003249	1.55972e-92	222	8.87e-93	DBNDD1
ENSG00000177946	1.24221e-90	138	4.33e-94	CENPBD1
ENSG00000140995	2.50736e-70	200	4.33e-94	DEF8
ENSG00000141013	3.32939e-70	218	3.53e-92	GAS8
ENSG00000015413	7.6438e-61	233	1.46e-96	DPEP1
ENSG00000178773	1.20269e-47	195	1.312e-81	CPNE7
ENSG00000131165	3.46744e-47	196	1.46e-96	CHMP1A
ENSG00000185324	2.17385e-40	180	4.44e-99	CDK10
ENSG00000167523	2.69601e-40	201	1.46e-96	SPATA33
ENSG00000075399	1.91957e-36	206	2.45e-100	VPS9D1
ENSG00000158792	1.71562e-35	148	2.45e-100	SPATA2L
ENSG00000125780	5.7408e-34	244	1.032e-34	TGM3
ENSG00000155749	8.29409e-34	212	3.21e-37	ALS2CR12
ENSG00000258947	3.26349e-29	188	8.74e-107	TUBB3
ENSG00000064012	1.10279e-28	158	3.21e-37	CASP8
ENSG00000158805	3.52758e-27	298	7.1e-101	ZNF276
ENSG00000179051	6.16023e-27	236	7.713e-34	RCC2
ENSG00000101460	1.1007e-26	60	6.523e-47	MAP1LC3A
ENSG00000137265	5.6486e-25	140	2.487e-30	IRF4
ENSG00000126856	6.92233e-25	197	5.954e-79	PRDM7
ENSG00000077498	2.6707e-24	313	6.625e-43	TYR
ENSG00000276747	4.09493e-24	253	6.791e-33	PADI6
ENSG00000198211	5.33177e-24	190	8.74e-107	AC092143.1
ENSG00000187741	1.0957e-22	584	7.1e-101	FANCA
ENSG00000285708	2.56598e-21	1418	4.144e-21	AC097634.4
ENSG00000115993	3.61173e-21	156	4.094e-30	TRAK2
ENSG00000114861	6.48035e-21	1019	4.144e-21	FOXP1
ENSG00000164362	1.74707e-20	159	4.807e-24	TERT
ENSG00000197912	2.66734e-20	299	3.307e-57	SPG7
ENSG00000082146	7.17855e-19	170	4.094e-30	STRADB
ENSG00000101464	8.9973e-19	213	6.523e-47	PIGU
ENSG00000167526	1.5729e-18	134	3.307e-57	RPL13
ENSG00000204991	8.50356e-18	305	3.1e-80	SPIRE2
ENSG00000196735	1.53009e-17	2836	4.483e-20	HLA-DQA1
ENSG00000125971	2.78195e-17	68	3.238e-47	DYNLRB1
ENSG00000204290	3.15719e-17	488	4.725e-16	BTNL2
ENSG00000049656	3.94831e-17	130	5.136e-17	CLPTM1L
ENSG00000198646	6.66564e-17	224	8.01e-47	NCOA6
ENSG00000196126	9.9976e-17	1387	8.517e-19	HLA-DRB1
ENSG00000167522	1.08248e-16	440	3.758e-57	ANKRD11
ENSG00000264545	1.83187e-15	465	1.361e-19	AL359922.1
ENSG00000147883	2.55351e-15	94	3.338e-16	CDKN2B
ENSG00000204287	9.99201e-15	685	4.86e-16	HLA-DRA
ENSG00000131061	1.29896e-14	130	4.648e-40	ZNF341
ENSG00000125967	3.05866e-14	40	8.003e-38	NECAB3
ENSG00000078814	6.15064e-14	171	5.269e-16	MYH7B
ENSG00000086991	7.34413e-14	326	6.017e-33	NOX4
ENSG00000170454	8.11018e-14	178	2.083e-15	KRT75
ENSG00000185479	1.00475e-13	219	1.163e-15	KRT6B
ENSG00000170465	1.52767e-13	271	1.163e-15	KRT6C
ENSG00000147889	5.23359e-13	111	4.165e-15	CDKN2A
ENSG00000100991	5.89973e-13	327	6.215e-46	TRPC4AP
ENSG00000078804	7.88314e-13	75	4.949e-28	TP53INP2
ENSG00000179344	9.68281e-13	1865	1.203e-19	HLA-DQB1
ENSG00000205420	1.11366e-12	292	1.983e-18	KRT6A
ENSG00000163599	2.28861e-12	94	2.931e-14	CTLA4
ENSG00000131067	3.93846e-12	101	8.01e-47	GGT7
ENSG00000088298	4.7235e-12	191	3.431e-16	EDEM2
ENSG00000205189	1.05034e-11	154	5.519e-12	ZBTB10
ENSG00000168959	1.64881e-11	1153	3.364e-26	GRM5
ENSG00000078699	2.08865e-11	87	1.305e-39	CBFA2T2
ENSG00000101417	2.45616e-11	85	4.887e-40	PXMP4
ENSG00000100983	3.11809e-11	111	1.51e-26	GSS
ENSG00000149609	5.87661e-11	31	6.611e-31	C20orf144
ENSG00000182584	7.02977e-11	30	6.611e-31	ACTL10
ENSG00000101400	7.19953e-11	65	3.552e-38	SNTA1
ENSG00000125970	1.62747e-10	185	1.408e-36	RALY
ENSG00000101412	1.76492e-10	62	8.003e-38	E2F1
ENSG00000101444	1.84519e-10	95	2.912e-15	AHCY
ENSG00000258839	2.28018e-10	167	8.74e-107	MC1R
ENSG00000131059	3.39643e-10	61	1.771e-15	BPIFA3
ENSG00000132554	4.56341e-10	259	2.267e-20	RGS22
ENSG00000125977	4.56443e-10	76	1.717e-11	EIF2S2
ENSG00000101440	5.26469e-10	122	1.972e-16	ASIP
ENSG00000198183	5.43442e-10	92	1.771e-15	BPIFA1
ENSG00000101391	6.8061e-10	95	3.552e-38	CDK5RAP1
ENSG00000173068	6.9359e-10	1368	3.458e-13	BNC2
ENSG00000101421	8.26721e-10	122	1.09e-34	CHMP4B
ENSG00000186081	8.31505e-10	214	3.937e-19	KRT5
ENSG00000141002	2.11721e-09	235	8.74e-107	TCF25
ENSG00000126432	2.44529e-09	52	1.001e-11	PRDX5
ENSG00000173153	2.74397e-09	49	1.001e-11	ESRRA
ENSG00000173113	2.87296e-09	45	1.001e-11	TRMT112
ENSG00000232629	3.15027e-09	956	1.77e-11	HLA-DQB2
ENSG00000078747	6.74759e-09	179	3.238e-47	ITCH
ENSG00000163600	8.41419e-09	208	5.86e-13	ICOS
ENSG00000125999	8.98635e-09	157	2.96e-15	BPIFB1
ENSG00000080845	9.04816e-09	186	3.942e-21	DLGAP4
ENSG00000131069	1.02677e-08	133	3.101e-30	ACSS2
ENSG00000112685	1.21055e-08	618	3.205e-22	EXOC2
ENSG00000237541	1.30498e-08	1223	3.818e-21	HLA-DQA2
ENSG00000168071	1.37763e-08	116	1.001e-11	CCDC88B
ENSG00000161850	2.38465e-08	221	2.083e-15	KRT82
ENSG00000162302	2.50655e-08	127	1.001e-11	RPS6KA4
ENSG00000115841	4.00942e-08	547	3.212e-13	RMDN2
ENSG00000013441	4.25232e-08	70	1.449e-14	CLK1
ENSG00000112182	4.43878e-08	659	2.975e-11	BACH2
ENSG00000163352	5.38481e-08	22	6.396e-10	LENEP
ENSG00000137310	7.32708e-08	559	1.767e-09	TCF19
ENSG00000127666	7.74206e-08	251	1.091e-09	TICAM1
ENSG00000160685	8.91099e-08	47	9.035e-11	ZBTB7B
ENSG00000219435	8.91825e-08	40	1.112e-09	CATSPERZ
ENSG00000204536	1.10826e-07	605	1.767e-09	CCHCR1
ENSG00000204531	1.13781e-07	708	1.087e-09	POU5F1
ENSG00000136824	1.14529e-07	225	7.524e-10	SMC2
ENSG00000002330	1.23156e-07	57	8.422e-10	BAD
ENSG00000140044	1.24294e-07	200	3.163e-08	JDP2
ENSG00000126456	1.34716e-07	49	9.192e-08	IRF3
ENSG00000126453	1.36842e-07	62	9.192e-08	BCL2L12
ENSG00000163354	1.40448e-07	63	9.035e-11	DCST2
ENSG00000234745	1.46763e-07	3701	3.568e-10	HLA-B
ENSG00000163357	1.4921e-07	78	9.035e-11	DCST1
ENSG00000104043	1.67969e-07	1006	3.932e-08	ATP8B4
ENSG00000126005	1.74159e-07	194	3.884e-34	MMP24OS
ENSG00000160688	2.03009e-07	21	6.396e-10	FLAD1
ENSG00000204296	2.1508e-07	940	4.725e-16	C6orf10
ENSG00000173264	2.31594e-07	61	8.422e-10	GPR137
ENSG00000126461	2.39539e-07	67	9.192e-08	SCAF1
ENSG00000186191	2.47904e-07	228	4.872e-12	BPIFB4
ENSG00000182450	2.52123e-07	42	1.743e-09	KCNK4
ENSG00000138061	2.78098e-07	269	3.212e-13	CYP1B1
ENSG00000101000	3.07039e-07	157	3.256e-16	PROCR
ENSG00000101079	3.8166e-07	53	1.274e-17	NDRG3
ENSG00000136205	3.88402e-07	754	2.548e-07	TNS3
ENSG00000143382	4.34834e-07	108	8.923e-07	ADAMTSL4
ENSG00000145012	4.458e-07	1568	3.994e-11	LPP
ENSG00000197106	4.9997e-07	178	3.96e-07	SLC6A17
ENSG00000213066	5.93098e-07	387	2.429e-11	FGFR1OP
ENSG00000126458	5.94175e-07	63	9.192e-08	RRAS
ENSG00000082153	6.55987e-07	85	1.449e-14	BZW1
ENSG00000003400	6.6391e-07	97	2.323e-17	CASP10
ENSG00000143409	7.69942e-07	111	8.019e-06	MINDY1
ENSG00000198502	9.62552e-07	217	1.002e-19	HLA-DRB5
ENSG00000204538	9.87685e-07	505	1.767e-09	PSORS1C2
ENSG00000126464	1.21287e-06	113	2.085e-07	PRR12
ENSG00000105355	1.25654e-06	277	1.091e-09	PLIN3
ENSG00000131043	1.32019e-06	45	1.058e-18	AAR2
ENSG00000186190	1.32625e-06	177	4.872e-12	BPIFB3
ENSG00000149782	1.37016e-06	73	8.422e-10	PLCB3
ENSG00000155754	1.61603e-06	419	5.874e-22	C2CD6
ENSG00000178202	1.66622e-06	105	3.434e-07	KDELC2
ENSG00000026297	1.82117e-06	235	7.479e-11	RNASET2
ENSG00000250264	2.20984e-06	492	7.003e-09	AL669918.1
ENSG00000156509	2.27631e-06	76	3.177e-07	FBXO43
ENSG00000143412	2.27833e-06	102	8.019e-06	ANXA9
ENSG00000134824	2.33246e-06	202	1.966e-08	FADS2
ENSG00000241106	2.44479e-06	445	7.003e-09	HLA-DOB
ENSG00000204060	2.61828e-06	161	7.699e-06	FOXO6
ENSG00000104450	2.83058e-06	206	1.058e-07	SPAG1
ENSG00000143494	2.89266e-06	119	2.372e-05	VASH2
ENSG00000143363	4.28046e-06	118	8.019e-06	PRUNE1
ENSG00000143384	4.28067e-06	76	8.923e-07	MCL1
ENSG00000215529	4.35522e-06	294	1.161e-06	EFCAB8
ENSG00000125998	4.41267e-06	86	3.884e-34	FAM83C
ENSG00000143420	5.12875e-06	86	2.507e-06	ENSA
ENSG00000244731	5.3879e-06	55	1.754e-05	C4A
ENSG00000204348	5.59752e-06	62	1.363e-05	DXO
ENSG00000126460	5.75863e-06	84	1.085e-06	PRRG2
ENSG00000204540	5.84474e-06	785	1.767e-09	PSORS1C1
ENSG00000147669	5.89074e-06	73	1.29e-07	POLR2K
ENSG00000153574	5.91711e-06	68	1.333e-11	RPIA
ENSG00000159339	6.22951e-06	422	7.199e-29	PADI4
ENSG00000204344	6.94798e-06	69	1.363e-05	STK19
ENSG00000221968	7.07416e-06	138	3e-06	FADS3
ENSG00000149485	7.35879e-06	95	1.966e-08	FADS1
ENSG00000204568	7.7698e-06	54	2.269e-06	MRPS18B
ENSG00000143537	7.88891e-06	73	9.035e-11	ADAM15
ENSG00000204569	7.99598e-06	61	6.788e-06	PPP1R10
ENSG00000172818	8.01716e-06	140	1.485e-06	OVOL1
ENSG00000084110	8.04846e-06	247	3.502e-11	HAL
ENSG00000125966	8.19082e-06	124	3.884e-34	MMP24
ENSG00000249141	9.07433e-06	419	7.479e-11	AL159163.1
ENSG00000204520	9.66123e-06	1006	5.731e-09	MICA
ENSG00000112486	1.00515e-05	156	2.429e-11	CCR6
ENSG00000141965	1.12626e-05	239	9.134e-09	FEM1A
ENSG00000133059	1.20077e-05	205	3.298e-06	DSTYK
ENSG00000204539	1.45184e-05	636	1.767e-09	CDSN
ENSG00000125834	1.49815e-05	315	1.805e-11	STK35
ENSG00000163157	1.52475e-05	42	4.665e-05	TMOD4
ENSG00000149636	1.52577e-05	26	8.2e-16	DSN1
ENSG00000163141	1.56626e-05	88	8.019e-06	BNIPL
ENSG00000204267	1.64434e-05	401	7.003e-09	TAP2
ENSG00000001617	1.6973e-05	109	8.293e-06	SEMA3F
ENSG00000110492	1.7374e-05	25	1.593e-05	MDK
ENSG00000110497	1.97027e-05	119	6.653e-06	AMBRA1
ENSG00000167104	2.00348e-05	131	4.872e-12	BPIFB6
ENSG00000139597	2.02106e-05	113	7.246e-07	N4BP2L1
ENSG00000283288	2.03258e-05	46	2.168e-05	SMIM33
ENSG00000173457	2.05066e-05	69	8.422e-10	PPP1R14B
ENSG00000180720	2.05978e-05	22	1.593e-05	CHRM4
ENSG00000204574	2.08211e-05	69	6.788e-06	ABCF1
ENSG00000003756	2.10274e-05	102	8.356e-06	RBM5
ENSG00000175224	2.11616e-05	64	6.653e-06	ATG13
ENSG00000166025	2.15363e-05	246	5.569e-06	AMOTL1
ENSG00000171222	2.26465e-05	65	1.173e-25	SCAND1
ENSG00000242372	2.2794e-05	84	3.884e-34	EIF6
ENSG00000101019	2.41653e-05	248	9.614e-34	UQCC1
ENSG00000180423	2.43651e-05	36	6.653e-06	HARBI1
ENSG00000172239	2.55348e-05	121	1.086e-05	PAIP1
ENSG00000249751	2.75491e-05	48	2.168e-05	ECSCR
ENSG00000183763	2.80399e-05	87	3.264e-05	TRAIP
ENSG00000106336	2.98778e-05	74	1.538e-05	FBXO24
ENSG00000184584	3.08581e-05	51	2.168e-05	TMEM173
ENSG00000204576	3.13771e-05	61	7.951e-06	PRR3
ENSG00000204542	3.14847e-05	589	1.767e-09	C6orf15
ENSG00000004534	3.20166e-05	298	6.956e-06	RBM6
ENSG00000168496	3.27398e-05	49	4.407e-06	FEN1
ENSG00000183629	3.2885e-05	3	3.292e-05	GOLGA8G
ENSG00000143457	3.37039e-05	184	2.044e-06	GOLPH3L
ENSG00000204351	3.57068e-05	82	1.363e-05	SKIV2L
ENSG00000279686	3.6072e-05	52	2.168e-05	AC142391.1
ENSG00000261272	3.61377e-05	673	5.033e-07	MUC22
ENSG00000106333	3.67977e-05	61	4.77e-05	PCOLCE
ENSG00000164076	3.68927e-05	73	1.694e-05	CAMKV
ENSG00000175592	3.77248e-05	65	6.388e-06	FOSL1
ENSG00000172354	3.83302e-05	77	6.347e-05	GNB2
ENSG00000204590	3.92649e-05	87	7.951e-06	GNL1
ENSG00000134262	4.1157e-05	86	1.656e-07	AP4B1
ENSG00000128731	4.2661e-05	198	1.236e-09	HERC2
ENSG00000173486	4.35658e-05	69	8.422e-10	FKBP2
ENSG00000114349	4.40261e-05	64	1.069e-05	GNAT1
ENSG00000064225	4.42944e-05	270	3.886e-08	ST3GAL6
ENSG00000143452	4.47428e-05	139	2.044e-06	HORMAD1
ENSG00000172757	4.48037e-05	157	1.485e-06	CFL1
ENSG00000061656	4.5079e-05	73	6.003e-25	SPAG4
ENSG00000168769	4.58676e-05	224	7.712e-06	TET2
ENSG00000161849	4.61239e-05	193	1.039e-08	KRT84
ENSG00000164077	4.62223e-05	81	6.956e-06	MON1A
ENSG00000188761	4.65395e-05	85	1.656e-07	BCL2L15
ENSG00000175573	4.70149e-05	44	7.253e-06	C11orf68
ENSG00000175602	4.72889e-05	61	6.388e-06	CCDC85B
ENSG00000035115	4.88164e-05	178	5.218e-07	SH3YL1
ENSG00000176095	4.88915e-05	130	3.536e-05	IP6K1
ENSG00000163131	4.99246e-05	129	2.044e-06	CTSS
ENSG00000175550	5.00273e-05	43	7.253e-06	DRAP1
ENSG00000196605	5.00937e-05	144	5.108e-06	ZNF846
ENSG00000149646	5.17611e-05	124	1.173e-25	CNBD2
ENSG00000125965	5.28293e-05	123	3.61e-27	GDF5
ENSG00000172803	5.48022e-05	130	1.485e-06	SNX32
ENSG00000106327	5.5475e-05	77	4.77e-05	TFR2
ENSG00000173540	5.61633e-05	63	3.979e-05	GMPPB
ENSG00000176020	5.88675e-05	59	3.979e-05	AMIGO3
ENSG00000078898	5.97168e-05	168	1.592e-07	BPIFB2
ENSG00000261582	6.0361e-05	88	3.884e-34	AL121753.1
ENSG00000077080	6.12754e-05	67	5.263e-05	ACTL6B
ENSG00000106330	6.15509e-05	60	4.77e-05	MOSPD3
ENSG00000129993	6.31551e-05	289	6.928e-11	CBFA2T3
ENSG00000118655	6.48452e-05	78	1.656e-07	DCLRE1B
ENSG00000172244	6.64648e-05	124	9.603e-06	C5orf34
ENSG00000143418	6.64962e-05	99	1.698e-05	CERS2
ENSG00000117222	6.8552e-05	157	5.395e-06	RBBP5
ENSG00000269469	6.96912e-05	165	5.949e-06	AC010619.1
ENSG00000126457	7.18251e-05	81	9.192e-08	PRMT1
ENSG00000188338	7.388e-05	51	1.782e-05	SLC38A3
ENSG00000164068	7.41991e-05	91	3.979e-05	RNF123
ENSG00000175513	7.86229e-05	69	3.383e-06	TSGA10IP
ENSG00000164078	7.89264e-05	71	1.694e-05	MST1R
ENSG00000025293	8.16293e-05	273	1.173e-25	PHF20
ENSG00000175220	8.31219e-05	79	4.66e-05	ARHGAP1
ENSG00000149091	8.32688e-05	78	2.102e-05	DGKZ
ENSG00000175467	8.3756e-05	94	3.383e-06	SART1
ENSG00000182612	8.48833e-05	358	9.707e-07	TSPAN10
ENSG00000182179	8.52499e-05	62	3.475e-05	UBA7
ENSG00000171466	8.58727e-05	158	2.825e-05	ZNF562
ENSG00000187492	8.5917e-05	70	3.908e-05	CDHR4
ENSG00000151881	8.64627e-05	136	9.603e-06	TMEM267
ENSG00000101367	8.73612e-05	150	4.144e-06	MAPRE1
ENSG00000173511	8.80979e-05	72	8.422e-10	VEGFB
ENSG00000126001	8.94202e-05	137	3.61e-27	CEP250
ENSG00000142546	9.08227e-05	178	1.085e-06	NOSIP
ENSG00000146830	9.17687e-05	110	4.495e-05	GIGYF1
ENSG00000182446	9.2971e-05	632	9.707e-07	NPLOC4
ENSG00000185614	9.79545e-05	50	3.908e-05	INKA1
ENSG00000131966	9.91377e-05	89	2.011e-05	ACTR10
ENSG00000171469	0.000102784	105	2.281e-05	ZNF561
ENSG00000090554	0.000103006	129	5.949e-06	FLT3LG
ENSG00000204592	0.000104357	142	1.226e-05	HLA-E
ENSG00000143437	0.0001044	114	7.647e-06	ARNT
ENSG00000158773	0.000104542	95	0.0002454	USF1
ENSG00000143387	0.000105895	54	7.647e-06	CTSK
ENSG00000163155	0.000106349	50	1.051e-05	LYSMD1
ENSG00000139618	0.000107983	245	7.242e-07	BRCA2
ENSG00000165912	0.000109642	83	1.094e-05	PACSIN3
ENSG00000163156	0.000114675	57	1.051e-05	SCNM1
ENSG00000116771	0.000115353	215	6.611e-05	AGMAT
ENSG00000149182	0.000115551	81	1.094e-05	ARFGAP2
ENSG00000204356	0.000118452	97	1.363e-05	NELFE
ENSG00000215845	0.000118656	88	0.0002454	TSTD1
ENSG00000116138	0.000118684	348	6.611e-05	DNAJC16
ENSG00000167566	0.000119584	136	1.223e-05	NCKAP5L
ENSG00000214078	0.000120802	93	6.003e-25	CPNE1
ENSG00000139344	0.000126123	304	3.502e-11	AMDHD1
ENSG00000110011	0.000126403	74	8.422e-10	DNAJC4
ENSG00000179588	0.000128188	422	3.545e-06	ZFPM1
ENSG00000050405	0.000131682	178	6.365e-05	LIMA1
ENSG00000161618	0.000136787	151	5.949e-06	ALDH16A1
ENSG00000172500	0.000142891	71	6.388e-06	FIBP
ENSG00000099810	0.000145815	311	2.964e-06	MTAP
ENSG00000163159	0.000151905	64	4.665e-05	VPS72
ENSG00000163125	0.000153696	446	2.046e-06	RPRD2
ENSG00000104964	0.000163355	192	7.342e-07	AES
ENSG00000166278	0.000164116	156	1.363e-05	C2
ENSG00000137266	0.000166006	818	9.038e-05	SLC22A23
ENSG00000163154	0.000166714	51	1.051e-05	TNFAIP8L2
ENSG00000103047	0.000172131	406	4.305e-06	TANGO6
ENSG00000167098	0.000174024	164	1.198e-06	SUN5
ENSG00000142541	0.000177704	107	5.443e-06	RPL13A
ENSG00000185958	0.000178263	133	6.172e-05	FAM186A
ENSG00000272897	0.000178724	90	6.003e-25	AL109827.1
ENSG00000149639	0.000184536	138	8.937e-13	SOGA1
ENSG00000164175	0.000185386	92	1.387e-28	SLC45A2
ENSG00000124243	0.000187331	250	3.652e-13	BCAS4
ENSG00000134825	0.00018756	96	4.407e-06	TMEM258
ENSG00000240344	0.000190626	64	1.701e-14	PPIL3
ENSG00000182631	0.000203398	55	1.387e-28	RXFP3
ENSG00000215695	0.000203953	84	9.572e-05	RSC1A1
ENSG00000197312	0.0002042	216	6.611e-05	DDI2
ENSG00000168631	0.000204452	245	7.261e-10	MUCL3
ENSG00000174529	0.000205564	97	7.738e-06	TMEM81
ENSG00000112787	0.000208783	445	7.804e-06	FBRSL1
ENSG00000149761	0.000211375	69	8.422e-10	NUDT22
ENSG00000204264	0.000221565	236	7.003e-09	PSMB8
ENSG00000176920	0.000235446	149	8.715e-05	FUT2
ENSG00000109323	0.000239287	259	2.43e-05	MANBA
ENSG00000155755	0.000243083	137	2.177e-10	TMEM237
ENSG00000178951	0.000243184	143	0.0001456	ZBTB7A
ENSG00000139648	0.000244911	230	3.937e-19	KRT71
ENSG00000130307	0.00024747	268	5.954e-07	USHBP1
ENSG00000172543	0.000247713	77	6.388e-06	CTSW
ENSG00000149179	0.000249462	264	5.3e-05	C11orf49
ENSG00000064932	0.000249953	300	1.248e-07	SBNO2
ENSG00000082126	0.000250965	204	2.895e-07	MPP4
ENSG00000244255	0.000251364	131	1.363e-05	AL645922.1
ENSG00000105605	0.000253133	98	8.282e-07	CACNG7
ENSG00000138801	0.000262894	408	2.36e-05	PAPSS1
ENSG00000184144	0.000263238	162	7.738e-06	CNTN2
ENSG00000142534	0.00026548	101	5.443e-06	RPS11
ENSG00000115750	0.000268453	628	3.616e-05	TAF1B
ENSG00000243649	0.00027016	100	1.363e-05	CFB
ENSG00000160117	0.000279061	176	5.954e-07	ANKLE1
ENSG00000178307	0.000281835	79	0.0001311	TMEM11
ENSG00000196260	0.000283221	266	7.261e-10	SFTA2
ENSG00000105393	0.000291109	187	5.954e-07	BABAM1
ENSG00000092531	0.000296	120	0.0001252	SNAP23
ENSG00000137285	0.000298094	66	9.038e-05	TUBB2B
ENSG00000269307	0.000302547	195	5.954e-07	AC010463.1
ENSG00000285942	0.000305499	118	0.0001252	AC018362.3
ENSG00000175213	0.000311378	74	0.0001612	ZNF408
ENSG00000164363	0.000312295	181	2.966e-05	SLC6A18
ENSG00000130312	0.000319001	211	5.954e-07	MRPL34
ENSG00000143374	0.000321893	176	2.585e-06	TARS2
ENSG00000204681	0.000321964	356	8.689e-05	GABBR1
ENSG00000127220	0.000322436	215	5.954e-07	ABHD8
ENSG00000189079	0.000323234	153	0.0001615	ARID2
ENSG00000186517	0.000323244	113	0.0002454	ARHGAP30
ENSG00000168477	0.000328905	173	1.635e-05	TNXB
ENSG00000137814	0.000335019	78	0.0001252	HAUS2
ENSG00000283324	0.000344888	90	8.517e-06	CTXND2
ENSG00000225614	0.000345809	151	3.545e-06	ZNF469
ENSG00000143443	0.000347446	77	8.308e-05	C1orf56
ENSG00000072042	0.000348221	140	0.0001434	RDH11
ENSG00000143379	0.000348332	120	1.698e-05	SETDB1
ENSG00000204544	0.00035286	324	7.261e-10	MUC21
ENSG00000197183	0.000357902	245	2.432e-07	NOL4L
ENSG00000168060	0.000367527	99	0.0001887	NAALADL1
ENSG00000180979	0.000368525	68	0.0001252	LRRC57
ENSG00000226288	0.000377394	216	0.000147	OR52I2
ENSG00000123737	0.000380348	110	5.442e-05	EXOSC9
ENSG00000173531	0.000380491	66	3.979e-05	MST1
ENSG00000172336	0.000389957	103	4.495e-05	POP7
ENSG00000143727	0.000394042	110	1.213e-05	ACP1
ENSG00000173207	0.000394513	7	0.0002529	CKS1B
ENSG00000180822	0.000396142	369	9.038e-05	PSMG4
ENSG00000101342	0.000407462	118	1.392e-10	TLDC2
ENSG00000258466	0.000408141	148	0.0001434	AL049779.1
ENSG00000143369	0.000408429	138	2.585e-06	ECM1
ENSG00000232268	0.000413014	175	0.000147	OR52I1
ENSG00000137343	0.000413489	55	2.269e-06	ATAT1
ENSG00000149743	0.000423423	67	8.422e-10	TRPT1
ENSG00000176909	0.000423492	139	8.715e-05	MAMSTR
ENSG00000167468	0.000429024	171	1.248e-07	GPX4
ENSG00000101452	0.000433325	199	5.373e-05	DHX35
ENSG00000175376	0.000434823	115	1.696e-05	EIF1AD
ENSG00000189182	0.000439214	177	1.59e-05	KRT77
ENSG00000204657	0.000439223	161	8.689e-05	OR2H2
ENSG00000100568	0.000440406	126	0.0001434	VTI1B
ENSG00000196132	0.000448068	417	0.000409	MYT1
ENSG00000135443	0.000448091	187	1.366e-06	KRT85
ENSG00000153879	0.000448211	166	6.897e-05	CEBPG
ENSG00000244462	0.00044974	71	8.987e-05	RBM12
ENSG00000167333	0.000457098	207	0.000147	TRIM68
ENSG00000138686	0.000462081	117	5.442e-05	BBS7
ENSG00000185527	0.000465178	338	9.707e-07	PDE6G
ENSG00000139988	0.000469872	158	0.0001434	RDH12
ENSG00000064989	0.000474682	271	0.0002022	CALCRL
ENSG00000144560	0.000476801	706	7.645e-06	VGLL4
ENSG00000113448	0.000486064	3250	9.135e-05	PDE4D
ENSG00000205883	0.000490352	192	0.000248	DEFB135
ENSG00000100567	0.000491215	85	2.011e-05	PSMA3
ENSG00000168061	0.000497267	86	0.0001887	SAC3D1
ENSG00000154822	0.000497656	673	3.168e-05	PLCL2
ENSG00000172638	0.000503889	78	6.388e-06	EFEMP2
ENSG00000110025	0.00051244	97	0.0001887	SNX15
ENSG00000101447	0.000516536	120	3.451e-05	FAM83D
ENSG00000152242	0.000521908	193	0.000148	C18orf25
ENSG00000164062	0.000523315	64	3.979e-05	APEH
ENSG00000124920	0.000530305	121	4.407e-06	MYRF
ENSG00000156885	0.000535751	45	9.971e-05	COX6A2
ENSG00000131050	0.000543874	58	7.4e-13	BPIFA2
ENSG00000254470	0.000559079	102	2.78e-05	AP5B1
ENSG00000168653	0.000571172	191	1.48e-05	NDUFS5
ENSG00000129595	0.000572355	737	0.0001181	EPB41L4A
ENSG00000138378	0.000577187	310	0.0005218	STAT4
ENSG00000119013	0.000577224	38	3.704e-15	NDUFB3
ENSG00000187066	0.000595448	46	0.0002821	TMEM262
ENSG00000163827	0.000596219	305	4.804e-06	LRRC2
ENSG00000172732	0.000601213	75	6.388e-06	MUS81
ENSG00000174606	0.000612567	73	2.372e-05	ANGEL2
ENSG00000273003	0.00061486	114	0.0001887	ARL2-SNX15
ENSG00000115520	0.000618388	57	0.0001991	COQ10B
ENSG00000205882	0.000626498	180	0.000248	DEFB134
ENSG00000138741	0.000627235	153	9.216e-05	TRPC3
ENSG00000144381	0.000628845	70	0.0001773	HSPD1
ENSG00000213445	0.000630694	71	0.0001908	SIPA1
ENSG00000162300	0.000640152	46	0.0002821	ZFPL1
ENSG00000116001	0.000641552	163	0.0001173	TIA1
ENSG00000130427	0.000646088	89	4.495e-05	EPO
ENSG00000116005	0.000650077	134	0.0001173	PCYOX1
ENSG00000168542	0.000651632	134	0.0005932	COL3A1
ENSG00000175334	0.00065288	104	1.696e-05	BANF1
ENSG00000125975	0.000668126	65	7.939e-06	C20orf173
ENSG00000231852	0.000671319	83	1.635e-05	CYP21A2
ENSG00000233050	0.0006731	1	0.0006731	DEFB130B
ENSG00000176723	0.000683972	57	9.971e-05	ZNF843
ENSG00000224389	0.000696885	77	1.635e-05	C4B
ENSG00000170464	0.000697338	56	3.473e-05	DNAJC18
ENSG00000143367	0.000697342	139	5.306e-05	TUFT1
ENSG00000213465	0.000702185	99	0.0001887	ARL2
ENSG00000166323	0.000708881	315	2.554e-07	C11orf65
ENSG00000172977	0.000710107	154	0.0001468	KAT5
ENSG00000128394	0.000713204	109	9.533e-05	APOBEC3F
ENSG00000172922	0.000716422	152	0.0001468	RNASEH2C
ENSG00000204371	0.000721864	107	1.659e-05	EHMT2
ENSG00000116786	0.00073153	180	0.0001006	PLEKHM2
ENSG00000158545	0.000741728	399	4.915e-06	ZC3H18
ENSG00000143434	0.000749811	74	1.051e-05	SEMA6C
ENSG00000115977	0.000758726	288	0.000189	AAK1
ENSG00000180210	0.000760009	91	0.0002033	F2
ENSG00000284554	0.00077095	155	9.533e-05	AL022318.4
ENSG00000197948	0.000780626	116	4.312e-05	FCHSD1
ENSG00000205884	0.000786027	199	0.000248	DEFB136
ENSG00000197046	0.000786392	103	0.0003254	SIGLEC15
ENSG00000204366	0.000789113	72	1.659e-05	ZBTB12
ENSG00000148396	0.000791118	185	9.309e-05	SEC16A
ENSG00000131051	0.00079159	151	1.214e-24	RBM39
ENSG00000091656	0.000800187	228	9.496e-10	ZFHX4
ENSG00000127452	0.000807177	83	5.108e-06	FBXL12
ENSG00000101082	0.000809976	33	1.274e-17	SLA2
ENSG00000243811	0.00081287	138	9.533e-05	APOBEC3D
ENSG00000165688	0.000820606	152	9.309e-05	PMPCA
ENSG00000146285	0.000831678	444	0.000137	SCML4
ENSG00000111144	0.000844883	289	3.502e-11	LTA4H
ENSG00000244005	0.000845389	92	0.0001714	NFS1
ENSG00000197622	0.000853365	104	8.308e-05	CDC42SE1
ENSG00000148384	0.000855491	134	9.309e-05	INPP5E
ENSG00000125991	0.000857357	104	7.939e-06	ERGIC3
ENSG00000166165	0.000867802	108	0.0003393	CKB
ENSG00000270149	0.000878003	198	0.0002454	AL591806.3
ENSG00000156886	0.000889774	79	9.971e-05	ITGAD
ENSG00000171987	0.000895049	237	0.000147	C11orf40
ENSG00000146670	0.000897733	58	0.0002821	CDCA5
ENSG00000075413	0.000902728	347	0.0001284	MARK3
ENSG00000132906	0.000924993	213	0.000802	CASP9
ENSG00000003402	0.000926771	101	1.572e-14	CFLAR
ENSG00000143977	0.000938729	109	0.0001333	SNRPG
ENSG00000165689	0.000949658	160	9.309e-05	ENTR1
ENSG00000070950	0.000973405	744	6.439e-07	RAD18
ENSG00000117602	0.000979952	212	1.802e-05	RCAN3
ENSG00000216490	0.000980789	117	4.7e-05	IFI30
ENSG00000145386	0.000986252	79	5.442e-05	CCNA2
ENSG00000104872	0.000996217	119	5.949e-06	PIH1D1
ENSG00000163825	0.00101721	112	4.804e-06	RTP3
ENSG00000203760	0.00101926	39	0.0001274	CENPW
ENSG00000115998	0.00102823	299	0.0001173	C2orf42
ENSG00000173039	0.00105257	84	0.0001908	RELA
ENSG00000115446	0.00106481	71	0.0003391	UNC50
ENSG00000032219	0.00106614	120	4.674e-05	ARID4A
ENSG00000131504	0.00107843	164	7.055e-05	DIAPH1
ENSG00000101347	0.00107968	207	4.198e-08	SAMHD1
ENSG00000105146	0.00108807	166	0.0001737	AURKC
ENSG00000183513	0.00109343	69	0.0003391	COA5
ENSG00000125995	0.00110151	69	0.0006867	ROMO1
ENSG00000178462	0.00110288	166	0.001596	TUBAL3
ENSG00000105538	0.00110594	199	8.715e-05	RASIP1
ENSG00000070031	0.00111155	159	0.0003905	SCT
ENSG00000081181	0.0011261	161	0.0002662	ARG2
ENSG00000149823	0.00112956	59	0.0002821	VPS51
ENSG00000144115	0.0011299	123	0.0001242	THNSL2
ENSG00000116396	0.00114399	295	3.96e-07	KCNC4
ENSG00000204386	0.00114839	96	9.792e-05	NEU1
ENSG00000270757	0.00115147	85	0.0001761	HSPE1-MOB4
ENSG00000197548	0.00115384	562	7.645e-06	ATG7
ENSG00000143970	0.00115392	299	0.0001188	ASXL2
ENSG00000164308	0.00116654	362	0.0003447	ERAP2
ENSG00000168081	0.00116785	187	0.0003917	PNOC
ENSG00000177731	0.00117225	107	3.564e-05	FLII
ENSG00000204385	0.0011807	100	1.659e-05	SLC44A4
ENSG00000171695	0.00118722	104	0.0009851	LKAAEAR1
ENSG00000204524	0.0011904	207	0.0001737	ZNF805
ENSG00000103994	0.00119573	135	0.000162	ZNF106
ENSG00000204237	0.00121144	278	9.707e-07	OXLD1
ENSG00000143398	0.00122903	93	0.0001416	PIP5K1A
ENSG00000170482	0.00123225	41	0.0001462	SLC23A1
ENSG00000099834	0.00123369	169	0.0003905	CDHR5
ENSG00000125510	0.00124599	148	0.0009851	OPRL1
ENSG00000134242	0.00126243	143	1.89e-07	PTPN22
ENSG00000198642	0.00127677	57	0.0006603	KLHL9
ENSG00000224420	0.00130909	70	1.272e-07	ADM5
ENSG00000112992	0.00131291	139	1.306e-05	NNT
ENSG00000170469	0.00132085	40	0.0001462	SPATA24
ENSG00000213190	0.00132663	83	8.524e-05	MLLT11
ENSG00000243364	0.00132754	65	9.035e-11	EFNA4
ENSG00000079332	0.00132889	110	4.607e-05	SAR1A
ENSG00000204560	0.00134246	61	2.269e-06	DHX16
ENSG00000189292	0.00137364	95	1.213e-05	ALKAL2
ENSG00000124391	0.00137773	156	6.801e-06	IL17C
ENSG00000105856	0.0013885	126	0.0002949	HBP1
ENSG00000115540	0.00140269	75	0.0001761	MOB4
ENSG00000117360	0.00142243	190	2.046e-06	PRPF3
ENSG00000166984	0.00142284	307	8.61e-07	TCP10L2
ENSG00000170476	0.00142361	31	0.0001462	MZB1
ENSG00000228672	0.00142855	32	0.0001462	PROB1
ENSG00000149948	0.00145887	216	1.55e-06	HMGA2
ENSG00000215704	0.00148602	190	0.000802	CELA2B
ENSG00000115541	0.00149227	44	0.000225	HSPE1
ENSG00000105647	0.00149278	152	4.7e-05	PIK3R2
ENSG00000159352	0.00150797	59	0.0006215	PSMD4
ENSG00000231389	0.00151835	981	1.061e-05	HLA-DPA1
ENSG00000147873	0.00152163	87	0.0009705	IFNA5
ENSG00000091542	0.001528	157	3.564e-05	ALKBH5
ENSG00000183977	0.00153128	240	2.96e-05	PP2D1
ENSG00000223865	0.00154625	953	1.061e-05	HLA-DPB1
ENSG00000164620	0.00156624	101	4.312e-05	RELL2
ENSG00000213029	0.00157202	104	0.0002838	SPHAR
ENSG00000185650	0.00160991	140	0.0009884	ZFP36L1
ENSG00000180376	0.00161571	260	3.938e-05	CCDC66
ENSG00000158769	0.0016265	183	0.0002483	F11R
ENSG00000107104	0.00164905	1396	4.991e-08	KANK1
ENSG00000156521	0.00165886	88	4.607e-05	TYSND1
ENSG00000176273	0.00165921	152	0.0006083	SLC35G1
ENSG00000113742	0.00165939	326	1.856e-05	CPEB4
ENSG00000146839	0.0016668	196	7.814e-06	ZAN
ENSG00000213676	0.00168209	83	0.0009646	ATF6B
ENSG00000261949	0.00169122	105	7.346e-05	GFY
ENSG00000143341	0.00170167	483	4.882e-05	HMCN1
ENSG00000040933	0.0017278	224	0.0003391	INPP4A
ENSG00000125522	0.00173166	104	0.0009851	NPBWR2
ENSG00000171700	0.00173614	116	0.0009851	RGS19
ENSG00000105229	0.00174799	150	0.0001456	PIAS4
ENSG00000174358	0.00174866	225	2.966e-05	SLC6A19
ENSG00000066117	0.00176119	74	0.0005145	SMARCD1
ENSG00000174574	0.00176629	194	1.091e-05	AKIRIN1
ENSG00000088367	0.00176732	77	5.204e-24	EPB41L1
ENSG00000185298	0.00177899	291	9.707e-07	CCDC137
ENSG00000198380	0.00178062	198	0.0005657	GFPT1
ENSG00000168685	0.00178325	222	2.385e-05	IL7R
ENSG00000115896	0.00181193	1141	0.0001643	PLCL1
ENSG00000162761	0.00182074	489	8.594e-05	LMX1A
ENSG00000134460	0.00183381	269	1.293e-05	IL2RA
ENSG00000131899	0.00184012	132	3.564e-05	LLGL1
ENSG00000146425	0.00185146	135	0.0005271	DYNLT1
ENSG00000174652	0.00187955	231	0.001428	ZNF266
ENSG00000154429	0.00188647	120	0.0002846	CCSAP
ENSG00000166166	0.00188732	116	0.0003393	TRMT61A
ENSG00000143458	0.00189717	139	1.051e-05	GABPB2
ENSG00000167994	0.00190552	116	3.855e-06	RAB3IL1
ENSG00000133574	0.00190857	366	0.0004494	GIMAP4
ENSG00000149781	0.00190907	92	8.422e-10	FERMT3
ENSG00000163479	0.00191254	62	3.644e-05	SSR2
ENSG00000143799	0.00192967	252	0.0006825	PARP1
ENSG00000204475	0.00193834	128	0.0001786	NCR3
ENSG00000198258	0.00194317	63	5.108e-06	UBL5
ENSG00000167588	0.00194329	74	0.0005145	GPD1
ENSG00000126259	0.00194779	27	0.000972	KIRREL2
ENSG00000087206	0.00195727	197	0.0002686	UIMC1
ENSG00000131019	0.0019584	259	1.713e-05	ULBP3
ENSG00000113441	0.00196196	350	0.0003045	LNPEP
ENSG00000106066	0.00196443	696	2.769e-06	CPVL
ENSG00000186666	0.00197952	131	1.287e-05	BCDIN3D
ENSG00000204525	0.00205089	1057	2.903e-07	HLA-C
ENSG00000165684	0.00205106	182	9.309e-05	SNAPC4
ENSG00000126217	0.00205631	759	3.448e-07	MCF2L
ENSG00000134574	0.00205938	122	1.094e-05	DDB2
ENSG00000185507	0.00206098	141	0.0003905	IRF7
ENSG00000109332	0.00206098	213	0.0009934	UBE2D3
ENSG00000114812	0.00208304	191	7.817e-05	VIPR1
ENSG00000204482	0.00208628	124	1.858e-06	LST1
ENSG00000269095	0.00210018	219	6.17e-06	AC010646.1
ENSG00000130340	0.00210419	862	0.0009764	SNX9
ENSG00000168118	0.00210781	155	0.0002392	RAB4A
ENSG00000099817	0.00210978	204	1.248e-07	POLR2E
ENSG00000227507	0.00211104	120	1.858e-06	LTB
ENSG00000051523	0.00212173	168	5.237e-05	CYBA
ENSG00000166167	0.00212263	431	0.0001128	BTRC
ENSG00000110075	0.00212994	368	0.0002955	PPP6R3
ENSG00000118707	0.00214677	22	6.051e-11	TGIF2
ENSG00000124641	0.00215602	60	3.524e-05	MED20
ENSG00000167768	0.00218617	159	1.59e-05	KRT1
ENSG00000268173	0.00218652	168	4.7e-05	AC007192.1
ENSG00000081019	0.00218806	108	5.982e-07	RSBN1
ENSG00000144566	0.0021884	289	2.96e-05	RAB5A
ENSG00000136842	0.00222252	267	0.0002318	TMOD1
ENSG00000155918	0.00223087	166	5.835e-05	RAET1L
ENSG00000120329	0.00223315	103	0.0001365	SLC25A2
ENSG00000063180	0.0022366	85	9.221e-05	CA11
ENSG00000141279	0.00224316	186	0.000684	NPEPPS
ENSG00000108424	0.00228006	99	0.0005375	KPNB1
ENSG00000145354	0.00229126	105	0.0009934	CISD2
ENSG00000155846	0.00229665	392	4.448e-07	PPARGC1B
ENSG00000120727	0.00229852	49	0.0009368	PAIP2
ENSG00000160883	0.00229903	80	0.001201	HK3
ENSG00000116793	0.00234103	142	7.206e-07	PHTF1
ENSG00000069696	0.00234757	176	0.0003905	DRD4
ENSG00000274180	0.00236165	93	0.0001311	NATD1
ENSG00000146433	0.00238947	405	0.0005271	TMEM181
ENSG00000223601	0.00239151	70	0.0004974	EBLN1
ENSG00000130311	0.00239241	204	5.954e-07	DDA1
ENSG00000164061	0.0023932	178	0.001463	BSN
ENSG00000120235	0.0023997	63	0.0006598	IFNA6
ENSG00000116584	0.00243584	108	3.644e-05	ARHGEF2
ENSG00000226979	0.00245836	120	1.37e-06	LTA
ENSG00000115267	0.00247352	12	0.0001573	IFIH1
ENSG00000171703	0.00247537	136	0.001476	TCEA2
ENSG00000104870	0.00248274	181	5.443e-06	FCGRT
ENSG00000178449	0.00249632	80	0.0005145	COX14
ENSG00000133561	0.00250559	247	0.0002071	GIMAP6
ENSG00000003436	0.00254086	284	0.000359	TFPI
ENSG00000162461	0.00254336	115	0.0001512	SLC25A34
ENSG00000120055	0.00256101	100	0.0004247	C10orf95
ENSG00000171720	0.00258319	109	7.055e-05	HDAC3
ENSG00000170100	0.0026496	235	5.034e-15	ZNF778
ENSG00000243480	0.00265679	13	0.002077	AMY2A
ENSG00000164037	0.00266564	283	0.001181	SLC9B1
ENSG00000120318	0.0026708	173	4.312e-05	ARAP3
ENSG00000164597	0.00268468	679	0.0002213	COG5
ENSG00000121743	0.0026869	269	1.917e-05	GJA3
ENSG00000244509	0.0026991	126	0.000107	APOBEC3C
ENSG00000039068	0.00270571	342	1.901e-05	CDH1
ENSG00000114353	0.00273047	48	2.151e-05	GNAI2
ENSG00000065717	0.00274798	350	7.342e-07	TLE2
ENSG00000163576	0.00279529	346	7.41e-05	EFHB
ENSG00000034677	0.00284704	206	4.682e-07	RNF19A
ENSG00000168005	0.00293826	108	0.0003481	SPINDOC
ENSG00000164236	0.0029651	422	0.0003286	ANKRD33B
ENSG00000170044	0.00298304	762	0.0002578	ZPLD1
ENSG00000125459	0.0029859	23	0.000859	MSTO1
ENSG00000184564	0.00299246	283	0.0008554	SLITRK6
ENSG00000164663	0.00304208	173	3.524e-05	USP49
ENSG00000232810	0.00305034	121	1.858e-06	TNF
ENSG00000175216	0.00308325	175	0.0002545	CKAP5
ENSG00000139218	0.00309468	89	0.0003307	SCAF11
ENSG00000142538	0.00315821	95	7.346e-05	PTH2
ENSG00000125245	0.00318152	87	0.0003524	GPR18
ENSG00000175806	0.00320044	1292	7.06e-05	MSRA
ENSG00000144824	0.00320345	881	0.0006214	PHLDB2
ENSG00000155744	0.00320709	80	3.704e-15	FAM126B
ENSG00000163374	0.00321856	54	0.001575	YY1AP1
ENSG00000278224	0.00323623	77	0.0001783	PRICKLE4
ENSG00000100029	0.00330941	199	0.000119	PES1
ENSG00000075239	0.00333178	113	9.504e-07	ACAT1
ENSG00000163900	0.0033731	90	0.0009504	TMEM41A
ENSG00000152611	0.00340667	253	2.476e-05	CAPSL
ENSG00000177427	0.00342026	83	3.692e-05	MIEF2
ENSG00000165972	0.00342247	430	5.058e-05	CCDC38
ENSG00000104888	0.00345168	117	7.346e-05	SLC17A7
ENSG00000035928	0.00346534	171	0.0002519	RFC1
ENSG00000061273	0.00346745	237	3.173e-05	HDAC7
ENSG00000139624	0.00347042	126	0.0004089	CERS5
ENSG00000183486	0.00348488	189	0.0005131	MX2
ENSG00000178473	0.00352618	229	0.002821	UCN3
ENSG00000169599	0.00354172	175	0.0005657	NFU1
ENSG00000256713	0.00354898	16	0.001646	PGA5
ENSG00000132003	0.00355455	173	9.603e-05	ZSWIM4
ENSG00000204564	0.00356601	50	2.269e-06	C6orf136
ENSG00000129422	0.00357083	841	0.0001416	MTUS1
ENSG00000197428	0.00358396	287	0.0005049	OR51D1
ENSG00000205899	0.00359448	180	0.0003171	BHLHA9
ENSG00000109016	0.00361027	129	0.0001311	DHRS7B
ENSG00000164715	0.00361237	192	0.0005882	LMTK2
ENSG00000168394	0.00364467	267	1.618e-08	TAP1
ENSG00000124593	0.00368163	80	0.0001783	AL365205.1
ENSG00000175643	0.00369699	778	0.0001656	RMI2
ENSG00000214736	0.00370022	68	0.0001783	TOMM6
ENSG00000150630	0.00372237	349	0.000831	VEGFC
ENSG00000002822	0.00374003	1027	2.253e-05	MAD1L1
ENSG00000162337	0.0037568	335	0.0002955	LRP5
ENSG00000254997	0.00376895	178	0.001036	KRTAP5-9
ENSG00000143373	0.00378745	46	0.0006215	ZNF687
ENSG00000240065	0.00380236	292	1.618e-08	PSMB9
ENSG00000170390	0.00382022	549	6.556e-05	DCLK2
ENSG00000149212	0.00383843	119	0.0005545	SESN3
ENSG00000115524	0.00389035	84	0.0002262	SF3B1
ENSG00000110881	0.00389847	71	0.0005145	ASIC1
ENSG00000240764	0.0039129	102	0.0003338	PCDHGC5
ENSG00000163202	0.00395984	60	0.0006013	LCE3D
ENSG00000214336	0.00396793	91	6.88e-05	FOXI3
ENSG00000113761	0.00403748	182	0.0002191	ZNF346
ENSG00000178913	0.00404028	193	0.0001365	TAF7
ENSG00000091536	0.00406539	205	5.715e-05	MYO15A
ENSG00000136925	0.00406777	96	0.001212	TSTD2
ENSG00000155428	0.00407949	12	0.0005522	TRIM74
ENSG00000170606	0.00408064	182	0.003256	HSPA4
ENSG00000186207	0.00413472	66	0.0001002	LCE5A
ENSG00000168385	0.0041728	160	2.635e-05	SEPT2
ENSG00000101331	0.00418628	99	0.0004334	CCM2L
ENSG00000184995	0.00419343	109	0.002483	IFNE
ENSG00000010278	0.00421862	185	0.001057	CD9
ENSG00000239713	0.00424327	173	0.0001198	APOBEC3G
ENSG00000105696	0.00427501	154	0.0001141	TMEM59L
ENSG00000140153	0.00428535	197	0.0002764	WDR20
ENSG00000143514	0.00428775	235	0.0004728	TP53BP2
ENSG00000171790	0.00429449	129	0.0001801	SLFNL1
ENSG00000254858	0.00436462	118	4.7e-05	MPV17L2
ENSG00000204632	0.00437945	782	0.0002473	HLA-G
ENSG00000164111	0.00441069	202	4.186e-05	ANXA5
ENSG00000169692	0.00441149	140	8.773e-06	AGPAT2
ENSG00000112578	0.00442144	71	3.524e-05	BYSL
ENSG00000131508	0.00442483	137	0.0001324	UBE2D2
ENSG00000133069	0.00443065	212	3.298e-06	TMCC2
ENSG00000213085	0.00444002	148	0.0008018	CFAP45
ENSG00000197919	0.00446254	101	0.002314	IFNA1
ENSG00000182898	0.0044802	25	0.0002304	TCHHL1
ENSG00000131746	0.00448157	97	2.835e-05	TNS4
ENSG00000241233	0.00449319	162	0.001036	KRTAP5-8
ENSG00000274349	0.00449674	2	0.001789	ZNF658
ENSG00000070047	0.00453924	269	0.0003614	PHRF1
ENSG00000198842	0.00455359	270	0.0008586	DUSP27
ENSG00000204936	0.00455697	179	0.0003041	CD177
ENSG00000078098	0.00457925	16	0.0001573	FAP
ENSG00000168389	0.00459314	86	0.0001578	MFSD2A
ENSG00000285551	0.00461448	476	0.0001549	AC067752.1
ENSG00000065882	0.00465661	722	0.0001398	TBC1D1
ENSG00000172889	0.00470981	141	8.773e-06	EGFL7
ENSG00000137218	0.00471046	93	0.0001783	FRS3
ENSG00000164342	0.00471648	291	0.0001962	TLR3
ENSG00000164850	0.00472151	213	0.001278	GPER1
ENSG00000134569	0.00473143	122	0.0002326	LRP4
ENSG00000170484	0.0047339	212	2.756e-06	KRT74
ENSG00000185966	0.00473525	118	0.0006013	LCE3E
ENSG00000136238	0.00473597	212	3.721e-06	RAC1
ENSG00000162873	0.00474134	225	0.001753	KLHDC8A
ENSG00000149483	0.00477363	11	0.001225	TMEM138
ENSG00000167037	0.00477955	506	0.0004825	SGSM1
ENSG00000107874	0.00478632	80	0.0004247	CUEDC2
ENSG00000211456	0.00480022	235	0.0007845	SACM1L
ENSG00000233816	0.00482765	70	0.0006598	IFNA13
ENSG00000129910	0.00483846	184	1.194e-05	CDH15
ENSG00000112812	0.00489995	104	0.000111	PRSS16
ENSG00000256029	0.00490853	201	0.001148	SNHG28
ENSG00000177556	0.00490915	119	0.001123	ATOX1
ENSG00000150048	0.00492096	255	0.003187	CLEC1A
ENSG00000157613	0.00494093	105	0.0001212	CREB3L1
ENSG00000160803	0.00496874	54	0.0002659	UBQLN4
ENSG00000169413	0.00497973	246	0.0002601	RNASE6
ENSG00000182223	0.00499923	65	0.001137	ZAR1
ENSG00000164112	0.00501153	216	0.0003986	TMEM155
ENSG00000204315	0.00504344	65	0.001295	FKBPL
ENSG00000204228	0.00504929	85	0.0003835	HSD17B8
ENSG00000230561	0.00512084	418	0.0007327	CCDC192
ENSG00000163898	0.00515841	124	0.0009504	LIPH
ENSG00000118246	0.00520856	198	0.001311	FASTKD2
ENSG00000196313	0.0052318	47	0.0005522	POM121
ENSG00000163545	0.00523248	180	0.0004867	NUAK2
ENSG00000145248	0.00523807	80	0.001137	SLC10A4
ENSG00000187796	0.00524163	141	0.0003666	CARD9
ENSG00000197872	0.00524434	306	0.002143	FAM49A
ENSG00000185339	0.00524888	200	0.000119	TCN2
ENSG00000163961	0.00525575	197	0.0001865	RNF168
ENSG00000069020	0.00528629	1189	9.799e-05	MAST4
ENSG00000159450	0.00529861	21	0.0001343	TCHH
ENSG00000088305	0.00531955	202	4.144e-06	DNMT3B
ENSG00000171984	0.00533709	512	0.0006212	SHLD1
ENSG00000188629	0.00535411	132	0.002501	ZNF177
ENSG00000204913	0.00535853	158	0.0003639	LRRC3C
ENSG00000116539	0.00538858	129	0.002836	ASH1L
ENSG00000112473	0.00539878	84	0.0003835	SLC39A7
ENSG00000142233	0.00542572	102	9.221e-05	NTN5
ENSG00000266472	0.00542673	135	7.22e-05	MRPS21
ENSG00000107960	0.00542843	154	7.243e-06	STN1
ENSG00000169509	0.00546687	82	0.0001002	CRCT1
ENSG00000100065	0.0054722	159	0.0004272	CARD10
ENSG00000135766	0.00547529	335	0.00197	EGLN1
ENSG00000132915	0.0055045	238	0.0006587	PDE6A
ENSG00000109320	0.00550603	325	0.0001595	NFKB1
ENSG00000063176	0.00552527	122	0.0002003	SPHK2
ENSG00000148057	0.00561668	165	4e-06	IDNK
ENSG00000221946	0.00564098	205	0.0005184	FXYD7
ENSG00000197136	0.00564954	79	0.0001908	PCNX3
ENSG00000131351	0.00566082	197	0.0004349	HAUS8
ENSG00000160888	0.00568428	68	0.001887	IER2
ENSG00000071082	0.00568689	163	0.001644	RPL31
ENSG00000066084	0.00571232	321	0.000107	DIP2B
ENSG00000134882	0.00571679	483	0.0002037	UBAC2
ENSG00000167065	0.00571965	166	0.001152	DUSP18
ENSG00000149021	0.0057197	180	0.004448	SCGB1A1
ENSG00000164500	0.00572238	316	8.97e-06	SPATA48
ENSG00000196911	0.00573533	136	0.001261	KPNA5
ENSG00000091972	0.00579914	236	1.181e-06	CD200
ENSG00000149806	0.00581369	40	0.0009881	FAU
ENSG00000146112	0.00584964	45	0.0001685	PPP1R18
ENSG00000198589	0.00589028	899	4.197e-05	LRBA
ENSG00000167272	0.00590644	133	0.0003388	POP5
ENSG00000168672	0.00592141	94	0.0003059	FAM84B
ENSG00000214097	0.00594745	172	0.0001865	SMCO1
ENSG00000215788	0.00599177	109	1.381e-05	TNFRSF25
ENSG00000255552	0.00603847	65	1.069e-05	LY6G6E
ENSG00000184381	0.00605253	375	0.0007394	PLA2G6
ENSG00000162144	0.00608823	12	0.001225	CYB561A3
ENSG00000213886	0.00609262	145	0.0001359	UBD
ENSG00000138400	0.00609651	241	0.002497	MDH1B
ENSG00000143167	0.00609839	507	0.0008586	GPA33
ENSG00000177181	0.00610226	245	0.0001688	RIMKLA
ENSG00000175315	0.00612559	107	2.591e-05	CST6
ENSG00000167996	0.00613772	108	0.000947	FTH1
ENSG00000270011	0.00614575	214	0.002501	ZNF559-ZNF177
ENSG00000140691	0.00616105	46	0.0004937	ARMC5
ENSG00000001461	0.00616328	233	4.821e-05	NIPAL3
ENSG00000176994	0.00616899	147	0.001644	SMCR8
ENSG00000204231	0.00617888	105	0.0003835	RXRB
ENSG00000105516	0.00618655	91	0.0002003	DBP
ENSG00000138092	0.00618742	180	0.000448	CENPO
ENSG00000129538	0.00620208	174	0.0002601	RNASE1
ENSG00000166257	0.00620414	294	0.001101	SCN3B
ENSG00000167914	0.00621749	242	0.0003639	GSDMA
ENSG00000213221	0.00622	128	0.0003729	DNLZ
ENSG00000186918	0.00622704	168	0.0003917	ZNF395
ENSG00000243660	0.00624635	186	0.001836	ZNF487
ENSG00000101773	0.00627231	410	0.002405	RBBP8
ENSG00000136937	0.00629534	60	0.001212	NCBP1
ENSG00000132286	0.00630612	94	0.00171	TIMM10B
ENSG00000204572	0.00631441	196	0.001036	KRTAP5-10
ENSG00000142552	0.00632178	165	5.443e-06	RCN3
ENSG00000087077	0.00636743	88	0.0006709	TRIP6
ENSG00000167103	0.00640962	67	0.001374	PIP5KL1
ENSG00000115677	0.00643755	282	0.0001023	HDLBP
ENSG00000171208	0.00649091	24	0.001418	NETO2
ENSG00000169169	0.00649411	86	2.623e-07	CPT1C
ENSG00000185559	0.00649428	145	0.0009325	DLK1
ENSG00000149476	0.00652414	13	0.001225	TKFC
ENSG00000198945	0.00660117	335	0.0001105	L3MBTL3
ENSG00000125746	0.00667894	243	2.467e-05	EML2
ENSG00000178372	0.00670973	162	0.0006619	CALML5
ENSG00000166171	0.00671712	131	0.0001128	DPCD
ENSG00000177302	0.00672398	179	3.692e-05	TOP3A
ENSG00000188452	0.00673071	410	0.001183	CERKL
ENSG00000140262	0.00673542	692	0.0005945	TCF12
ENSG00000172243	0.00673697	222	0.003414	CLEC7A
ENSG00000167992	0.00674833	26	0.001646	VWCE
ENSG00000087087	0.00675368	118	0.0006709	SRRT
ENSG00000127324	0.00680579	819	9.092e-05	TSPAN8
ENSG00000089327	0.00680775	287	0.0005184	FXYD5
ENSG00000066185	0.00683488	193	0.0002531	ZMYND12
ENSG00000242419	0.00687858	114	0.0003338	PCDHGC4
ENSG00000143622	0.0068863	78	0.0002658	RIT1
ENSG00000083844	0.00690292	218	0.0001737	ZNF264
ENSG00000176125	0.00691246	101	0.0006709	UFSP1
ENSG00000056558	0.00691328	174	0.00255	TRAF1
ENSG00000136630	0.00691511	122	0.0002433	HLX
ENSG00000180801	0.0069906	299	0.0004009	ARSJ
ENSG00000160948	0.00699164	96	0.001937	VPS28
ENSG00000244355	0.00702243	68	1.069e-05	LY6G6D
ENSG00000172057	0.00703133	116	0.0003639	ORMDL3
ENSG00000087085	0.00705763	110	0.0006709	ACHE
ENSG00000128594	0.00706845	52	0.0008087	LRRC4
ENSG00000100302	0.00709199	176	0.002509	RASD2
ENSG00000186832	0.00709731	122	0.004026	KRT16
ENSG00000120242	0.00711448	106	0.002314	IFNA8
ENSG00000100036	0.00713004	220	0.001012	SLC35E4
ENSG00000132254	0.00714852	91	0.002345	ARFIP2
ENSG00000164741	0.00718176	2426	0.0001962	DLC1
ENSG00000285991	0.00721157	247	0.0005215	AL355312.5
ENSG00000117215	0.00723173	99	0.0004265	PLA2G2D
ENSG00000130294	0.00723973	306	0.0003767	KIF1A
ENSG00000169813	0.00724288	140	0.001836	HNRNPF
ENSG00000136840	0.00724327	62	0.001374	ST6GALNAC4
ENSG00000120256	0.00725433	164	0.003692	LRP11
ENSG00000004975	0.00725465	47	0.001739	DVL2
ENSG00000149792	0.00725732	47	0.0009881	MRPL49
ENSG00000118702	0.00726603	77	0.00841	GHRH
ENSG00000008853	0.00726826	182	1.928e-06	RHOBTB2
ENSG00000132953	0.00728177	354	0.002025	XPO4
ENSG00000164920	0.00733119	27	0.00374	OSR2
ENSG00000139971	0.0073324	665	2.011e-05	ARMH4
ENSG00000244411	0.00733541	153	0.001036	KRTAP5-7
ENSG00000187049	0.00733857	23	0.003215	TMEM216
ENSG00000012223	0.00736123	331	5.927e-06	LTF
ENSG00000171206	0.00737282	96	0.001169	TRIM8
ENSG00000183048	0.0074033	145	1.763e-05	SLC25A10
ENSG00000043514	0.00745175	156	1.252e-05	TRIT1
ENSG00000259399	0.00747559	31	6.051e-11	TGIF2-RAB5IF
ENSG00000173848	0.00748957	241	0.001596	NET1
ENSG00000116406	0.00749541	147	0.001956	EDEM3
ENSG00000167193	0.00757462	250	0.0005092	CRK
ENSG00000162909	0.00757472	279	0.0004728	CAPN2
ENSG00000152127	0.00757524	792	2.592e-05	MGAT5
ENSG00000138756	0.00760877	63	0.0005967	BMP2K
ENSG00000062194	0.00761339	142	0.0005355	GPBP1
ENSG00000105649	0.00761594	125	4.7e-05	RAB3A
ENSG00000163291	0.00761844	81	0.0009207	PAQR3
ENSG00000166169	0.00766919	87	0.0001128	POLL
ENSG00000163349	0.0077497	138	1.656e-07	HIPK1
ENSG00000147536	0.00775039	180	0.0002231	GINS4
ENSG00000072778	0.00776104	40	0.001739	ACADVL
ENSG00000111859	0.00776361	693	0.002632	NEDD9
ENSG00000226690	0.00785003	665	2.291e-05	AC013470.2
ENSG00000008441	0.00785082	124	0.001541	NFIX
ENSG00000175646	0.00785728	177	0.0007708	PRM1
ENSG00000162298	0.00788076	55	0.0009881	SYVN1
ENSG00000162460	0.00788303	102	0.0001743	TMEM82
ENSG00000159208	0.00789042	97	7.22e-05	CIART
ENSG00000068650	0.00790557	563	3.448e-07	ATP11A
ENSG00000228083	0.00791172	149	0.00216	IFNA14
ENSG00000177728	0.0079222	242	0.002524	TMEM94
ENSG00000152583	0.00792769	303	0.0002524	SPARCL1
ENSG00000122304	0.00792877	169	0.0008831	PRM2
ENSG00000167508	0.00792981	163	0.0001096	MVD
ENSG00000283977	0.00796298	154	0.00171	AC084337.2
ENSG00000204392	0.00796325	65	5.096e-05	LSM2
ENSG00000178257	0.0080077	166	0.0008831	PRM3
ENSG00000015479	0.00803575	52	0.002582	MATR3
ENSG00000250641	0.00804386	76	1.069e-05	LY6G6F-LY6G6D
ENSG00000188321	0.0080638	140	0.003106	ZNF559
ENSG00000080824	0.00808485	170	0.0001785	HSP90AA1
ENSG00000121274	0.00810217	157	3.542e-05	TENT4B
ENSG00000147804	0.00812679	102	0.001937	SLC39A4
ENSG00000081154	0.00813098	149	0.003875	PCNP
ENSG00000204394	0.00813411	81	3.58e-05	VARS
ENSG00000078304	0.0081503	448	0.00943	PPP2R5C
ENSG00000204410	0.00817944	91	3.063e-05	MSH5
ENSG00000162944	0.00818683	208	0.0001761	RFTN2
ENSG00000166189	0.00822527	60	7.151e-06	HPS6
ENSG00000185022	0.00825508	131	0.0009101	MAFF
ENSG00000204227	0.00829264	85	0.005694	RING1
ENSG00000180448	0.00829361	229	1.248e-07	ARHGAP45
ENSG00000071894	0.00830988	103	0.001937	CPSF1
ENSG00000141469	0.00832292	456	0.0005329	SLC14A1
ENSG00000157796	0.00833308	244	0.0002519	WDR19
ENSG00000101445	0.00835099	305	3.451e-05	PPP1R16B
ENSG00000137404	0.00835111	36	0.0001685	NRM
ENSG00000077454	0.00837853	54	1.538e-05	LRCH4
ENSG00000197980	0.00837859	512	0.0003517	LEKR1
ENSG00000167513	0.00839577	196	1.319e-06	CDT1
ENSG00000160949	0.00840978	112	0.001937	TONSL
ENSG00000237988	0.0084395	147	0.0001359	OR2I1P
ENSG00000124299	0.00854476	524	8.324e-05	PEPD
ENSG00000206069	0.00858174	106	0.005082	TMEM211
ENSG00000204388	0.00862295	68	9.792e-05	HSPA1B
ENSG00000160200	0.00863951	60	0.0001293	CBS
ENSG00000128422	0.00867516	89	0.004026	KRT17
ENSG00000160877	0.00867765	95	0.001541	NACC1
ENSG00000170486	0.00868866	207	2.756e-06	KRT72
ENSG00000139926	0.00869716	723	0.0002173	FRMD6
ENSG00000137337	0.00870426	66	0.0001685	MDC1
ENSG00000162419	0.00873368	111	0.0001867	GMEB1
ENSG00000255152	0.00873691	93	3.063e-05	MSH5-SAPCD1
ENSG00000115808	0.00874319	204	0.001857	STRN
ENSG00000115694	0.00876915	179	9.326e-06	STK25
ENSG00000146828	0.00876961	160	0.0006709	SLC12A9
ENSG00000108557	0.00877928	194	0.001003	RAI1
ENSG00000148400	0.00878858	212	0.0002362	NOTCH1
ENSG00000100298	0.00880793	185	0.001943	APOBEC3H
ENSG00000081026	0.00881961	560	0.0004337	MAGI3
ENSG00000101337	0.00883399	145	0.003085	TM9SF4
ENSG00000163346	0.00883721	43	0.0002529	PBXIP1
ENSG00000178919	0.00886891	147	0.0007767	FOXE1
ENSG00000136908	0.00887097	65	0.0008374	DPM2
ENSG00000173402	0.00889064	131	0.001944	DAG1
ENSG00000196860	0.00891674	45	0.0008681	TOMM20L
ENSG00000126934	0.00892898	192	0.0001333	MAP2K2
ENSG00000275896	0.0089467	74	0.0008258	PRSS2
ENSG00000180346	0.0089626	193	0.0006246	TIGD2
ENSG00000101336	0.00897301	134	0.0004359	HCK
ENSG00000171169	0.00898053	116	0.001833	NAIF1
ENSG00000134376	0.00900804	287	0.001424	CRB1
ENSG00000167986	0.00902225	20	0.001225	DDB1
ENSG00000135541	0.00903851	185	0.0007103	AHI1
ENSG00000243284	0.00903852	132	0.001633	VSIG8
ENSG00000180785	0.00904909	338	0.0005049	OR51E1
ENSG00000178279	0.0090549	162	0.0008831	TNP2
ENSG00000010310	0.00907912	212	2.467e-05	GIPR
ENSG00000104915	0.00908101	75	0.001541	STX10
ENSG00000105383	0.00908904	113	0.0001566	CD33
ENSG00000181552	0.00912151	276	0.0002601	EDDM3B
ENSG00000040633	0.00914533	42	0.001739	PHF23
ENSG00000120265	0.0091604	203	0.005514	PCMT1
ENSG00000203812	0.00917484	9	0.005848	HIST2H2AA3
ENSG00000113140	0.00918259	154	0.0008319	SPARC
ENSG00000186007	0.00918428	327	0.00145	LEMD1
ENSG00000285447	0.0091845	268	0.0003121	ZNF883
ENSG00000165119	0.0092127	68	0.004566	HNRNPK
ENSG00000204424	0.00922431	64	1.069e-05	LY6G6F
ENSG00000159259	0.0092259	156	0.0001306	CHAF1B
ENSG00000174173	0.00925945	124	0.003875	TRMT10C
ENSG00000163348	0.00928955	31	0.0002529	PYGO2
ENSG00000163104	0.00930105	265	0.001711	SMARCAD1
ENSG00000132128	0.0093431	55	0.002206	LRRC41
ENSG00000132535	0.00936774	72	0.001739	DLG4
ENSG00000091583	0.00936931	287	0.0004998	APOH
ENSG00000100385	0.00937614	267	0.001266	IL2RB
ENSG00000117362	0.00938849	65	0.0001377	APH1A
ENSG00000280987	0.00940971	66	0.002582	MATR3
ENSG00000110076	0.00941531	160	0.001158	NRXN2
ENSG00000006607	0.00942142	413	9.326e-06	FARP2
ENSG00000184811	0.00948108	268	0.0002413	TRARG1
ENSG00000070718	0.00949371	85	0.0008512	AP3M2
ENSG00000197647	0.00949668	37	0.001244	ZNF433
ENSG00000169508	0.00951348	109	0.0003524	GPR183
ENSG00000135917	0.00958092	279	0.001308	SLC19A3
ENSG00000100307	0.00958615	266	0.002455	CBX7
ENSG00000213722	0.0096085	69	1.069e-05	DDAH2
ENSG00000262814	0.00961674	162	1.763e-05	MRPL12
ENSG00000185739	0.00964614	297	0.001237	SRL
ENSG00000203880	0.00971118	132	0.000409	PCMTD2
ENSG00000035141	0.00971757	108	0.0001903	FAM136A
ENSG00000114770	0.00972936	389	0.0003784	ABCC5
ENSG00000284718	0.00974393	274	0.001584	SCYGR7
ENSG00000258659	0.00976494	247	0.0007834	TRIM34
ENSG00000119403	0.00979649	157	0.00255	PHF19
ENSG00000168899	0.00983314	108	0.001626	VAMP5
ENSG00000214050	0.0098366	306	0.0003917	FBXO16
ENSG00000173991	0.00987509	69	0.003525	TCAP
ENSG00000146426	0.00990241	1191	0.003027	TIAM2
ENSG00000189227	0.00991069	122	0.0005977	C15orf61
ENSG00000160691	0.00993292	27	0.0002529	SHC1
ENSG00000144410	0.00994228	169	0.0003388	CPO
ENSG00000128951	0.00996222	82	0.002278	DUT
ENSG00000146530	0.00997801	446	0.002613	VWDE
ENSG00000143217	0.00999153	98	0.0002454	NECTIN4
ENSG00000167995	0.0100002	127	0.000947	BEST1
ENSG00000136098	0.0100077	77	0.004064	NEK3
ENSG00000158764	0.0100085	211	0.0008468	ITLN2
ENSG00000262660	0.0100128	172	1.763e-05	AC139530.2
ENSG00000151882	0.010038	95	1.721e-05	CCL28
ENSG00000174276	0.0100533	39	0.0009881	ZNHIT2
ENSG00000241563	0.0100618	103	0.003236	CORT
ENSG00000135549	0.0100745	626	0.002096	PKIB
ENSG00000063177	0.01008	114	0.0005394	RPL18
ENSG00000116990	0.0100909	82	0.0003218	MYCL
ENSG00000149809	0.0101076	43	0.0009881	TM7SF2
ENSG00000168159	0.0101305	79	0.0009668	RNF187
ENSG00000178381	0.0101641	229	0.000591	ZFAND2A
ENSG00000170571	0.0102101	202	0.00374	EMB
ENSG00000178966	0.0102141	94	0.004566	RMI1
ENSG00000174004	0.0102293	260	0.0007354	NRROS
ENSG00000128242	0.0102312	135	0.000119	GAL3ST1
ENSG00000185090	0.0102522	91	0.003083	MANEAL
ENSG00000099331	0.0102641	601	0.0004079	MYO9B
ENSG00000102755	0.0102691	444	0.001495	FLT1
ENSG00000166402	0.010291	300	0.001923	TUB
ENSG00000126583	0.0103041	85	8.282e-07	PRKCG
ENSG00000120436	0.0103269	58	5.214e-05	GPR31
ENSG00000140682	0.0103401	39	0.0005897	TGFB1I1
ENSG00000161395	0.010343	85	0.003525	PGAP3
ENSG00000185982	0.0103573	179	0.0005183	DEFB128
ENSG00000196290	0.0103717	49	2.815e-10	NIF3L1
ENSG00000139219	0.0104083	264	0.00125	COL2A1
ENSG00000141744	0.0104132	71	0.003525	PNMT
ENSG00000204387	0.0104151	72	9.792e-05	C6orf48
ENSG00000204421	0.0104195	76	1.069e-05	LY6G6C
ENSG00000258539	0.0104216	405	0.0002973	AC068896.1
ENSG00000204420	0.0104672	81	1.069e-05	MPIG6B
ENSG00000141736	0.0105225	88	0.003525	ERBB2
ENSG00000163412	0.0105341	277	0.0003596	EIF4E3
ENSG00000153975	0.0105569	132	0.003495	ZUP1
ENSG00000131748	0.01058	98	0.003525	STARD3
ENSG00000143393	0.0105983	64	0.0006215	PI4KB
ENSG00000145022	0.0106294	81	0.002269	TCTA
ENSG00000072518	0.0106372	153	0.0001013	MARK2
ENSG00000240184	0.0106724	128	0.0003338	PCDHGC3
ENSG00000204983	0.0106828	67	0.0008258	PRSS1
ENSG00000240038	0.0106897	65	0.000924	AMY2B
ENSG00000105141	0.010705	261	0.0005283	CASP14
ENSG00000204396	0.0107785	82	3.58e-05	VWA7
ENSG00000107485	0.0107867	267	0.0002358	GATA3
ENSG00000204671	0.0108092	137	0.001269	IL31
ENSG00000149532	0.0108217	54	0.003215	CPSF7
ENSG00000146540	0.0108285	611	0.000591	C7orf50
ENSG00000128383	0.0108798	195	0.001358	APOBEC3A
ENSG00000111424	0.010883	335	3.173e-05	VDR
ENSG00000160752	0.010891	42	0.005818	FDPS
ENSG00000276045	0.0109363	81	0.004946	ORAI1
ENSG00000082074	0.0109492	463	0.0004537	FYB1
ENSG00000111665	0.0109607	81	0.0001165	CDCA3
ENSG00000168765	0.0109764	88	0.002251	GSTM4
ENSG00000102858	0.0109947	196	0.000592	MGRN1
ENSG00000189319	0.0110265	352	0.0002973	FAM53B
ENSG00000127445	0.0110345	87	5.108e-06	PIN1
ENSG00000204634	0.0110352	610	0.002854	TBC1D8
ENSG00000185306	0.011068	383	0.002383	C12orf56
ENSG00000060069	0.011073	374	0.0008391	CTDP1
ENSG00000165383	0.0110776	174	0.003694	LRRC18
ENSG00000174206	0.0111511	92	0.001635	C12orf66
ENSG00000089486	0.0111548	103	0.003365	CDIP1
ENSG00000149308	0.0111602	124	3.958e-07	NPAT
ENSG00000080986	0.0111989	356	0.0001297	NDC80
ENSG00000239839	0.0112117	134	0.0008663	DEFA3
ENSG00000168003	0.0112363	63	0.001581	SLC3A2
ENSG00000171044	0.0112504	986	0.0007512	XKR6
ENSG00000234829	0.0112685	188	0.00216	IFNA17
ENSG00000230257	0.0112981	51	0.001881	NFE4
ENSG00000185070	0.0113437	498	0.0003546	FLRT2
ENSG00000022840	0.011376	251	0.0003388	RNF10
ENSG00000105523	0.0113969	178	0.0005394	FAM83E
ENSG00000106952	0.0114276	150	0.001404	TNFSF8
ENSG00000152749	0.0114535	163	0.0002284	GPR180
ENSG00000101363	0.0114539	60	4.728e-05	MANBAL
ENSG00000112494	0.0114578	348	0.0003634	UNC93A
ENSG00000188379	0.0114741	87	0.0006598	IFNA2
ENSG00000080823	0.0115183	203	0.0003558	MOK
ENSG00000143627	0.0115211	57	0.005818	PKLR
ENSG00000136932	0.0115332	139	4.699e-05	TRMO
ENSG00000187017	0.0115411	187	1.381e-05	ESPN
ENSG00000186847	0.011575	131	0.004026	KRT14
ENSG00000108344	0.0116168	235	0.0009011	PSMD3
ENSG00000142867	0.011623	142	0.001791	BCL10
ENSG00000159128	0.0116619	275	7.771e-06	IFNGR2
ENSG00000169105	0.0116733	61	0.0007588	CHST14
ENSG00000198933	0.0116742	79	0.0009543	TBKBP1
ENSG00000094661	0.011692	228	0.0005283	OR1I1
ENSG00000100330	0.0117639	333	0.001439	MTMR3
ENSG00000010072	0.0117722	94	0.006697	SPRTN
ENSG00000264522	0.0117736	145	0.0004997	OTUD7B
ENSG00000168566	0.0117852	166	0.001184	SNRNP48
ENSG00000075539	0.0117946	236	0.001137	FRYL
ENSG00000163297	0.011839	542	0.00106	ANTXR2
ENSG00000170509	0.0118445	168	0.001391	HSD17B13
ENSG00000163946	0.0118669	258	4.159e-05	FAM208A
ENSG00000085999	0.0118798	42	0.002053	RAD54L
ENSG00000132793	0.0118899	98	0.003045	LPIN3
ENSG00000179532	0.0118964	264	0.00171	DNHD1
ENSG00000115919	0.0119446	431	0.003468	KYNU
ENSG00000090924	0.0120226	133	0.003939	PLEKHG2
ENSG00000284725	0.0120936	257	0.001584	SCYGR6
ENSG00000140675	0.0121065	59	0.002377	SLC5A2
ENSG00000182896	0.0121074	139	0.002796	TMEM95
ENSG00000118292	0.0121499	92	0.0001377	C1orf54
ENSG00000128165	0.0121614	135	0.001116	ADM2
ENSG00000158710	0.0122007	101	0.0008018	TAGLN2
ENSG00000196131	0.0122275	230	0.00168	VN1R2
ENSG00000160113	0.0122336	198	0.0007718	NR2F6
ENSG00000177508	0.0122358	126	0.002632	IRX3
ENSG00000172493	0.0122448	398	0.0002078	AFF1
ENSG00000197879	0.0122763	230	0.0005092	MYO1C
ENSG00000197891	0.0123086	61	0.001158	SLC22A12
ENSG00000120253	0.0123151	107	0.00566	NUP43
ENSG00000167106	0.0123265	119	0.0008374	FAM102A
ENSG00000169964	0.0123568	63	0.001611	TMEM42
ENSG00000067560	0.0123602	136	0.002269	RHOA
ENSG00000179144	0.0123809	244	0.001733	GIMAP7
ENSG00000141738	0.0123938	23	0.006852	GRB7
ENSG00000213859	0.012453	140	0.002796	KCTD11
ENSG00000182264	0.0124537	142	0.0003299	IZUMO1
ENSG00000168894	0.0124605	79	0.001626	RNF181
ENSG00000109180	0.0124874	69	0.003392	OCIAD1
ENSG00000214534	0.0125217	232	0.002581	ZNF705E
ENSG00000176974	0.0125358	226	0.001098	SHMT1
ENSG00000198130	0.0125385	446	0.002941	HIBCH
ENSG00000170296	0.012539	42	0.001739	GABARAP
ENSG00000182903	0.0125524	232	0.003694	ZNF721
ENSG00000100417	0.0126243	65	0.001528	PMM1
ENSG00000130489	0.0126494	128	0.002035	SCO2
ENSG00000148498	0.0126722	1274	0.002051	PARD3
ENSG00000284194	0.012697	131	0.002035	SCO2
ENSG00000132680	0.0127364	84	0.0002658	KHDC4
ENSG00000118620	0.0127449	193	0.003157	ZNF430
ENSG00000141741	0.0127463	22	0.006852	MIEN1
ENSG00000120539	0.0127477	196	0.003558	MASTL
ENSG00000185252	0.0127768	201	0.003843	ZNF74
ENSG00000137101	0.0127985	181	0.00512	CD72
ENSG00000097021	0.012807	330	0.001366	ACOT7
ENSG00000167985	0.0128383	55	0.003215	SDHAF2
ENSG00000134453	0.0128605	227	8.836e-05	RBM17
ENSG00000144791	0.0128892	384	0.001022	LIMD1
ENSG00000146122	0.0128919	312	0.002647	DAAM2
ENSG00000198931	0.0129215	191	1.319e-06	APRT
ENSG00000145020	0.0130076	80	0.002269	AMT
ENSG00000138696	0.0130337	995	0.0004531	BMPR1B
ENSG00000132676	0.0130644	81	0.0006037	DAP3
ENSG00000104907	0.0130747	68	0.001541	TRMT1
ENSG00000176476	0.0130882	167	0.001785	SGF29
ENSG00000070193	0.0130922	220	8.6e-05	FGF10
ENSG00000102524	0.0130931	163	9.432e-05	TNFSF13B
ENSG00000116903	0.0130947	56	0.006918	EXOC8
ENSG00000124615	0.0131039	145	0.002748	MOCS1
ENSG00000001460	0.0131156	257	0.001023	STPG1
ENSG00000125398	0.0131552	61	0.0009805	SOX9
ENSG00000205423	0.0131562	155	3.128e-05	CNEP1R1
ENSG00000101350	0.0131572	118	0.001131	KIF3B
ENSG00000070756	0.0131655	190	0.001184	PABPC1
ENSG00000196230	0.0131861	60	0.0003608	TUBB
ENSG00000171316	0.0132337	328	0.004169	CHD7
ENSG00000103415	0.0132441	107	0.003365	HMOX2
ENSG00000160360	0.0132757	157	0.000459	GPSM1
ENSG00000283189	0.0133096	87	0.002269	AC104452.1
ENSG00000104537	0.0133488	253	0.001185	ANXA13
ENSG00000168395	0.0133533	373	0.0008747	ING5
ENSG00000160352	0.013366	271	0.0006553	ZNF714
ENSG00000177202	0.0134131	143	0.0005394	SPACA4
ENSG00000006576	0.013501	331	0.001225	PHTF2
ENSG00000251246	0.0135167	97	9.035e-11	AL691442.1
ENSG00000160753	0.0135557	35	0.005818	RUSC1
ENSG00000105197	0.0136166	146	0.002759	TIMM50
ENSG00000165917	0.0136337	113	0.003731	RAPSN
ENSG00000259803	0.0136501	163	1.194e-05	SLC22A31
ENSG00000105290	0.0136839	12	0.00819	APLP1
ENSG00000119844	0.0136958	187	0.002815	AFTPH
ENSG00000184924	0.0137186	105	0.000448	PTRHD1
ENSG00000134575	0.0137222	106	2.317e-05	ACP2
ENSG00000168101	0.0137523	73	0.000592	NUDT16L1
ENSG00000073605	0.013763	109	0.0003639	GSDMB
ENSG00000153827	0.0137677	198	0.001971	TRIP12
ENSG00000153498	0.0137781	371	0.0004529	SPACA7
ENSG00000177045	0.0138351	62	0.001444	SIX5
ENSG00000134291	0.013905	166	0.00125	TMEM106C
ENSG00000069812	0.0139594	155	0.001366	HES2
ENSG00000025708	0.0139651	132	0.002035	TYMP
ENSG00000171217	0.013967	207	0.0001817	CLDN20
ENSG00000160049	0.0139964	112	0.004241	DFFA
ENSG00000143630	0.0140227	66	0.005818	HCN3
ENSG00000126351	0.0140411	94	0.002134	THRA
ENSG00000262526	0.0140602	45	0.001739	AC120057.2
ENSG00000118298	0.014088	67	0.003296	CA14
ENSG00000119681	0.0140891	281	0.001778	LTBP2
ENSG00000204422	0.0141406	105	1.069e-05	AL662899.1
ENSG00000185504	0.0141419	180	8.404e-06	FAAP100
ENSG00000177303	0.0141957	169	0.002548	CASKIN2
ENSG00000187954	0.0142132	100	0.003336	CYHR1
ENSG00000141298	0.0142233	254	0.003083	SSH2
ENSG00000184956	0.0142647	139	0.0004414	MUC6
ENSG00000256591	0.0142773	103	0.002929	AP003108.2
ENSG00000147885	0.0142881	221	0.00216	IFNA16
ENSG00000118640	0.0143007	137	0.001626	VAMP8
ENSG00000099864	0.0143056	350	0.0002417	PALM
ENSG00000152219	0.0143098	134	0.006167	ARL14EP
ENSG00000168944	0.014327	306	0.003922	CEP120
ENSG00000196110	0.014347	116	0.00398	ZNF699
ENSG00000222011	0.0143819	185	0.0005321	FAM185A
ENSG00000142615	0.0143898	142	0.000802	CELA2A
ENSG00000181323	0.0144541	82	0.001827	SPEM1
ENSG00000163808	0.0144595	163	0.001611	KIF15
ENSG00000186665	0.0144913	63	0.002115	C17orf58
ENSG00000203791	0.0145087	130	0.0003916	EEF1AKMT2
ENSG00000110723	0.0145227	253	1.018e-05	EXPH5
ENSG00000204472	0.0145772	138	0.0001786	AIF1
ENSG00000174990	0.0146064	409	0.001766	CA5A
ENSG00000237452	0.0146309	87	0.001444	BHMG1
ENSG00000137078	0.0146569	124	0.00512	SIT1
ENSG00000174177	0.0146698	238	8.56e-06	CTU2
ENSG00000162642	0.0146851	148	0.001791	C1orf52
ENSG00000106948	0.0147225	228	0.0005255	AKNA
ENSG00000048392	0.0147238	171	0.0009934	RRM2B
ENSG00000101489	0.0147399	773	0.0002034	CELF4
ENSG00000187791	0.0147536	104	0.0006448	FAM205C
ENSG00000006015	0.0147653	126	0.00022	REX1BD
ENSG00000158825	0.0148226	374	0.0001854	CDA
ENSG00000177989	0.0148979	126	0.002035	ODF3B
ENSG00000136286	0.0149147	138	0.00432	MYO1G
ENSG00000023902	0.0149306	83	6.222e-05	PLEKHO1
ENSG00000143603	0.0149322	489	9.304e-05	KCNN3
ENSG00000163586	0.0149526	162	0.0008122	FABP1
ENSG00000164520	0.0149617	160	0.0005215	RAET1E
ENSG00000124942	0.0149764	208	0.001185	AHNAK
ENSG00000213719	0.0150259	78	3.063e-05	CLIC1
ENSG00000171456	0.0151064	147	0.005828	ASXL1
ENSG00000180535	0.0151134	84	0.0007863	BHLHA15
ENSG00000072818	0.0151242	160	0.002796	ACAP1
ENSG00000152767	0.0151276	1015	0.0003055	FARP1
ENSG00000213171	0.0151505	114	7.308e-06	LINGO4
ENSG00000141946	0.0152023	181	0.001196	ZIM3
ENSG00000134759	0.0153228	245	0.0002372	ELP2
ENSG00000163106	0.0153247	201	0.001711	HPGDS
ENSG00000158113	0.0153314	184	0.001269	LRRC43
ENSG00000127125	0.0153404	169	0.004668	PPCS
ENSG00000072121	0.0154452	251	0.0002645	ZFYVE26
ENSG00000183098	0.0154544	2613	0.0004974	GPC6
ENSG00000141012	0.0154548	264	3.87e-07	GALNS
ENSG00000197343	0.0155269	33	0.005487	ZNF655
ENSG00000284635	0.0155335	246	0.003901	SCYGR8
ENSG00000100418	0.0155436	49	0.004979	DESI1
ENSG00000196235	0.0155491	217	0.002759	SUPT5H
ENSG00000066382	0.015566	454	0.0003031	MPPED2
ENSG00000121797	0.0155753	217	1.561e-05	CCRL2
ENSG00000179242	0.0156022	2377	0.0001086	CDH4
ENSG00000107872	0.0156285	65	0.003978	FBXL15
ENSG00000173273	0.0156396	916	0.0002434	TNKS
ENSG00000111780	0.0156583	165	0.001089	AL021546.1
ENSG00000130165	0.0156714	87	0.003187	ELOF1
ENSG00000198954	0.0156886	265	0.0002582	KIF1BP
ENSG00000153885	0.0156897	154	0.002889	KCTD15
ENSG00000251503	0.015707	130	0.003236	CENPS-CORT
ENSG00000116574	0.0157372	161	0.0004581	RHOU
ENSG00000121552	0.0157925	139	0.00183	CSTA
ENSG00000006016	0.0158085	173	0.0001141	CRLF1
ENSG00000036672	0.0158128	135	0.002537	USP2
ENSG00000228727	0.0158167	70	3.58e-05	SAPCD1
ENSG00000115310	0.0158706	479	0.002479	RTN4
ENSG00000242574	0.0159092	113	0.0001868	HLA-DMB
ENSG00000008838	0.0159121	185	0.002134	MED24
ENSG00000197992	0.0159208	171	0.003187	CLEC9A
ENSG00000197165	0.0159274	130	0.001785	SULT1A2
ENSG00000255690	0.0159343	164	0.000188	TRIL
ENSG00000185359	0.0159346	271	5.087e-06	HGS
ENSG00000092345	0.01594	500	0.0003727	DAZL
ENSG00000197168	0.0159945	204	0.004064	NEK5
ENSG00000105193	0.0160156	120	0.003939	RPS16
ENSG00000104936	0.0160709	81	0.001444	DMPK
ENSG00000159884	0.0160745	134	0.01182	CCDC107
ENSG00000066468	0.0161248	227	0.0002627	FGFR2
ENSG00000163171	0.0161309	480	0.0006576	CDC42EP3
ENSG00000181830	0.0161468	117	0.000383	SLC35C1
ENSG00000073282	0.016189	913	5.601e-05	TP63
ENSG00000161270	0.0162106	91	0.000972	NPHS1
ENSG00000115232	0.0162204	282	0.001141	ITGA4
ENSG00000111775	0.0162675	118	0.001089	COX6A1
ENSG00000137764	0.0163236	578	0.0005977	MAP2K5
ENSG00000110921	0.0163255	247	0.0009103	MVK
ENSG00000176715	0.0163627	394	9.336e-14	ACSF3
ENSG00000186792	0.0164086	29	0.01097	HYAL3
ENSG00000074803	0.0164408	107	0.001353	SLC12A1
ENSG00000071539	0.0164773	26	0.004357	TRIP13
ENSG00000183091	0.0164921	336	0.009636	NEB
ENSG00000175279	0.0165107	124	0.003236	CENPS
ENSG00000155393	0.0165599	218	2.64e-05	HEATR3
ENSG00000145029	0.0165959	74	0.002269	NICN1
ENSG00000239264	0.0166743	195	0.005343	TXNDC5
ENSG00000184276	0.0167066	199	0.002581	DEFB108B
ENSG00000257923	0.0167172	1071	1.731e-06	CUX1
ENSG00000197928	0.0167436	252	0.00168	ZNF677
ENSG00000186803	0.0167497	222	0.00216	IFNA10
ENSG00000153832	0.0168281	158	0.00133	FBXO36
ENSG00000010803	0.0168416	542	0.0001821	SCMH1
ENSG00000164743	0.0168445	280	0.00185	C8orf48
ENSG00000136631	0.0168456	166	6.222e-05	VPS45
ENSG00000139343	0.0168484	305	0.0002063	SNRPF
ENSG00000112699	0.0168551	1258	0.000926	GMDS
ENSG00000262481	0.01689	152	0.001827	TMEM256-PLSCR3
ENSG00000172346	0.0169129	85	0.001528	CSDC2
ENSG00000162367	0.0169214	126	0.003108	TAL1
ENSG00000144649	0.0169495	231	0.001452	FAM198A
ENSG00000104903	0.0169564	51	0.001541	LYL1
ENSG00000283428	0.0170092	83	0.00426	CCDC195
ENSG00000150201	0.0170358	93	0.004021	FXYD4
ENSG00000175294	0.017058	117	2.591e-05	CATSPER1
ENSG00000099812	0.0170702	261	0.0002417	MISP
ENSG00000154319	0.0170883	400	5.522e-05	FAM167A
ENSG00000135097	0.0170909	132	8.207e-05	MSI1
ENSG00000243477	0.0171056	26	0.01097	NAA80
ENSG00000172995	0.0171327	334	0.004837	ARPP21
ENSG00000155893	0.0171357	362	0.004338	PXYLP1
ENSG00000159140	0.0171687	69	0.003115	SON
ENSG00000155876	0.0171728	222	0.0009433	RRAGA
ENSG00000213995	0.01719	324	0.0008955	NAXD
ENSG00000106443	0.0172537	448	0.003953	PHF14
ENSG00000204427	0.0172553	94	1.069e-05	ABHD16A
ENSG00000182054	0.0172668	163	0.003531	IDH2
ENSG00000172209	0.0172933	95	0.0002213	GPR22
ENSG00000168439	0.0173483	96	5.728e-05	STIP1
ENSG00000253159	0.0173525	173	0.0003338	PCDHGA12
ENSG00000152430	0.0173953	120	0.00223	BOLL
ENSG00000131023	0.0174485	144	0.007095	LATS1
ENSG00000184208	0.0174617	75	0.003309	C22orf46
ENSG00000148339	0.0174671	155	0.002288	SLC25A25
ENSG00000105671	0.0175421	98	0.0014	DDX49
ENSG00000075643	0.0175852	355	0.0006496	MOCOS
ENSG00000183914	0.0175969	253	0.001536	DNAH2
ENSG00000111669	0.0176185	65	0.0001165	TPI1
ENSG00000111667	0.017619	91	0.0001165	USP5
ENSG00000163344	0.0176403	69	0.001741	PMVK
ENSG00000136573	0.0176872	393	0.0002084	BLK
ENSG00000164816	0.0177535	257	0.002169	DEFA5
ENSG00000138031	0.0177574	411	0.000448	ADCY3
ENSG00000204616	0.0178017	337	0.0002173	TRIM31
ENSG00000089351	0.0178117	194	0.0002452	GRAMD1A
ENSG00000169992	0.0178222	114	0.001827	NLGN2
ENSG00000049130	0.0178356	187	0.006934	KITLG
ENSG00000170855	0.0178584	126	0.001089	TRIAP1
ENSG00000168594	0.0178824	701	0.00364	ADAM29
ENSG00000214042	0.0178892	218	0.003255	IFNA7
ENSG00000176444	0.0179313	73	0.005818	CLK2
ENSG00000243910	0.0179582	69	0.006139	TUBA4B
ENSG00000259956	0.0179611	17	0.001826	RBM15B
ENSG00000204580	0.0180421	235	0.0001883	DDR1
ENSG00000099308	0.018043	269	4.7e-05	MAST3
ENSG00000135211	0.018048	85	0.001328	TMEM60
ENSG00000051128	0.0181039	104	0.0014	HOMER3
ENSG00000165916	0.0181048	140	0.003731	PSMC3
ENSG00000145623	0.0181199	228	0.001116	OSMR
ENSG00000158623	0.0181871	249	0.0003731	COPG2
ENSG00000145050	0.0182064	14	0.001826	MANF
ENSG00000266964	0.0182236	147	0.001579	FXYD1
ENSG00000143401	0.0182251	90	0.0006865	ANP32E
ENSG00000144815	0.0182387	94	0.002877	NXPE3
ENSG00000074181	0.0182437	223	0.001448	NOTCH3
ENSG00000187257	0.0182556	237	0.001168	RSBN1L
ENSG00000257218	0.0183118	166	0.001576	GATC
ENSG00000167077	0.018325	222	0.00233	MEI1
ENSG00000156170	0.0183408	602	0.001164	NDUFAF6
ENSG00000153406	0.0183971	107	0.003365	NMRAL1
ENSG00000205544	0.0184102	93	0.001827	TMEM256
ENSG00000166446	0.0184298	613	0.0004204	CDYL2
ENSG00000204389	0.0185091	63	0.001419	HSPA1A
ENSG00000100138	0.0185282	74	0.003309	SNU13
ENSG00000034053	0.0185331	578	0.001455	APBA2
ENSG00000090932	0.0185345	120	0.001151	DLL3
ENSG00000214595	0.0185969	736	0.0007877	EML6
ENSG00000197977	0.0186041	192	0.001168	ELOVL2
ENSG00000140284	0.0186194	313	0.0001934	SLC27A2
ENSG00000076641	0.0186291	395	0.001927	PAG1
ENSG00000196419	0.0187082	81	0.003309	XRCC6
ENSG00000203722	0.0187151	113	0.005001	RAET1G
ENSG00000228567	0.0187195	236	0.00168	VN1R4
ENSG00000168890	0.0187469	82	0.001626	TMEM150A
ENSG00000260903	0.018762	113	0.0004334	XKR7
ENSG00000173085	0.018763	227	0.0008697	COQ2
ENSG00000204498	0.0187895	193	7.876e-07	NFKBIL1
ENSG00000183876	0.0187991	174	0.005965	ARSI
ENSG00000103335	0.0188056	515	1.319e-06	PIEZO1
ENSG00000070814	0.01881	149	0.005441	TCOF1
ENSG00000139155	0.0188279	436	0.002511	SLCO1C1
ENSG00000107105	0.0188702	344	0.00276	ELAVL2
ENSG00000115486	0.0188824	165	0.001626	GGCX
ENSG00000150456	0.0189439	225	0.00329	EEF1AKMT1
ENSG00000128606	0.0189494	70	0.001787	LRRC17
ENSG00000137080	0.018974	147	0.004815	IFNA21
ENSG00000137947	0.0190012	159	0.0008229	GTF2B
ENSG00000178184	0.0190414	293	0.0001636	PARD6G
ENSG00000104312	0.0190824	189	0.003667	RIPK2
ENSG00000164535	0.0190971	321	0.0001753	DAGLB
ENSG00000185338	0.0191199	148	0.0004047	SOCS1
ENSG00000206013	0.0191404	171	0.004276	IFITM5
ENSG00000132388	0.0191496	171	0.007587	UBE2G1
ENSG00000221909	0.0191648	23	0.005487	FAM200A
ENSG00000167434	0.0191714	53	0.003475	CA4
ENSG00000078070	0.0191841	254	0.00176	MCCC1
ENSG00000101384	0.0191898	150	0.003748	JAG1
ENSG00000131143	0.0192293	91	0.003257	COX4I1
ENSG00000158669	0.0192356	273	0.00609	GPAT4
ENSG00000070087	0.0192729	211	0.001138	PFN2
ENSG00000139714	0.0192775	84	0.003147	MORN3
ENSG00000204583	0.01932	203	0.0001737	LRCOL1
ENSG00000134827	0.0193288	23	0.00659	TCN1
ENSG00000053918	0.0193312	1002	0.0004853	KCNQ1
ENSG00000179820	0.0193326	75	8.282e-07	MYADM
ENSG00000118705	0.0193482	211	3.064e-06	RPN2
ENSG00000203811	0.0193684	14	0.005848	HIST2H3C
ENSG00000164941	0.0194255	191	0.001164	INTS8
ENSG00000197119	0.019428	94	0.004972	SLC25A29
ENSG00000131148	0.0194302	130	0.003257	EMC8
ENSG00000168393	0.0194713	245	0.0008747	DTYMK
ENSG00000111057	0.0194803	104	0.0006981	KRT18
ENSG00000171403	0.0195133	106	0.004026	KRT9
ENSG00000188076	0.0195182	84	0.002426	SCGB1C1
ENSG00000128739	0.0195392	642	0.0002687	SNRPN
ENSG00000149292	0.0195488	224	0.004913	TTC12
ENSG00000183798	0.0195689	77	0.003045	EMILIN3
ENSG00000167074	0.0196228	135	0.004714	TEF
ENSG00000213079	0.0196323	153	0.002308	SCAF8
ENSG00000138336	0.0196541	468	0.002657	TET1
ENSG00000042088	0.0196655	78	0.01014	TDP1
ENSG00000232258	0.0196708	529	0.0002456	TMEM114
ENSG00000165799	0.0196959	126	0.0005925	RNASE7
ENSG00000165521	0.0197296	313	0.003627	EML5
ENSG00000175161	0.019784	2141	0.0007587	CADM2
ENSG00000103599	0.0198164	414	0.0004927	IQCH
ENSG00000263639	0.01983	1	0.01983	MSMB
ENSG00000127824	0.0198421	78	0.006139	TUBA4A
ENSG00000160199	0.0198475	331	0.0001056	PKNOX1
ENSG00000272647	0.01985	43	0.005487	AC005020.2
ENSG00000170542	0.0198575	177	0.001611	SERPINB9
ENSG00000168427	0.0198805	209	0.0005218	KLHL30
ENSG00000120949	0.0199504	259	0.001123	TNFRSF8
ENSG00000233932	0.0199576	3	0.007861	CTXN2
ENSG00000127129	0.0199585	143	0.0007854	EDN2
ENSG00000178965	0.0199615	218	0.00702	ERICH3
ENSG00000110906	0.0199885	233	0.003113	KCTD10
ENSG00000285082	0.020012	682	0.0002993	AL160272.2
ENSG00000029639	0.0200174	301	0.0001817	TFB1M
ENSG00000108175	0.0200184	716	7.419e-05	ZMIZ1
ENSG00000079387	0.0200822	278	0.00281	SENP1
ENSG00000283563	0.020083	3617	0.0002084	AC098650.1
ENSG00000161133	0.0201388	164	0.003843	USP41
ENSG00000005513	0.0201429	217	0.001921	SOX8
ENSG00000173327	0.0203167	77	0.0001916	MAP3K11
ENSG00000175826	0.0203367	56	0.001739	CTDNEP1
ENSG00000221931	0.0203448	114	0.004725	OR6X1
ENSG00000146802	0.0204051	90	0.01082	TMEM168
ENSG00000138639	0.0204408	1360	0.0003034	ARHGAP24
ENSG00000166170	0.0204458	107	0.0007595	BAG5
ENSG00000108821	0.0204811	113	0.0003088	COL1A1
ENSG00000184374	0.0205172	310	0.004339	COLEC10
ENSG00000186838	0.0205194	112	0.001151	SELENOV
ENSG00000282246	0.0205422	245	0.001096	AL157392.5
ENSG00000130940	0.0205444	289	0.0001884	CASZ1
ENSG00000140320	0.0205887	123	0.0007588	BAHD1
ENSG00000204390	0.0205969	65	0.0009188	HSPA1L
ENSG00000204516	0.0206153	625	1.331e-06	MICB
ENSG00000175868	0.0206685	331	0.005747	CALCB
ENSG00000019169	0.0206762	218	0.001732	MARCO
ENSG00000166415	0.0206773	783	0.0006466	WDR72
ENSG00000059915	0.0208368	79	0.003978	PSD
ENSG00000221855	0.0209266	149	0.001906	TAS2R41
ENSG00000048052	0.020937	1539	0.0003235	HDAC9
ENSG00000128513	0.020938	450	0.003019	POT1
ENSG00000163516	0.0209425	43	0.005905	ANKZF1
ENSG00000164674	0.0209673	441	0.001478	SYTL3
ENSG00000124102	0.0209903	113	0.01395	PI3
ENSG00000110171	0.0210601	124	0.002355	TRIM3
ENSG00000185946	0.0211302	72	0.000924	RNPC3
ENSG00000164088	0.0211374	68	0.0155	PPM1M
ENSG00000165660	0.021184	73	0.004172	ABRAXAS2
ENSG00000124788	0.0212553	977	0.006726	ATXN1
ENSG00000133739	0.0212934	50	0.003317	LRRCC1
ENSG00000205307	0.0213105	46	1.538e-05	SAP25
ENSG00000137135	0.0213331	151	0.01182	ARHGEF39
ENSG00000198792	0.0213486	214	0.002375	TMEM184B
ENSG00000164038	0.0213527	125	0.002144	SLC9B2
ENSG00000099330	0.0214014	180	0.0007718	OCEL1
ENSG00000161040	0.0214105	307	0.0003916	FBXL13
ENSG00000111664	0.0214112	89	0.0001165	GNB3
ENSG00000162174	0.0214217	260	0.005117	ASRGL1
ENSG00000186090	0.0214506	168	0.001728	HTR3D
ENSG00000106536	0.0215613	1387	0.001478	POU6F2
ENSG00000146083	0.0215652	128	0.002043	RNF44
ENSG00000214706	0.0215763	31	0.01097	IFRD2
ENSG00000173660	0.0215993	58	0.003572	UQCRH
ENSG00000186523	0.0216063	41	0.008502	FAM86B1
ENSG00000104413	0.0216133	353	0.001937	ESRP1
ENSG00000116497	0.021648	108	0.003607	S100PBP
ENSG00000174175	0.0216493	266	0.004305	SELP
ENSG00000168906	0.0216511	134	0.002502	MAT2A
ENSG00000165066	0.0216698	160	0.0035	NKX6-3
ENSG00000154096	0.0216736	107	0.006139	THY1
ENSG00000180530	0.021723	254	0.0002867	NRIP1
ENSG00000176046	0.021758	77	0.002536	NUPR1
ENSG00000268193	0.0217776	135	0.0014	AC002985.1
ENSG00000167658	0.0218088	88	0.0004718	EEF2
ENSG00000196652	0.0218247	31	0.005073	ZKSCAN5
ENSG00000116337	0.0219111	97	0.002251	AMPD2
ENSG00000274523	0.0219205	63	0.002835	RCC1L
ENSG00000095981	0.0219213	188	0.00202	KCNK16
ENSG00000153902	0.0219408	182	0.001579	LGI4
ENSG00000174306	0.021955	252	0.003045	ZHX3
ENSG00000111834	0.0219665	134	0.003962	RSPH4A
ENSG00000165118	0.0220059	96	0.00424	C9orf64
ENSG00000131864	0.022011	188	0.004572	USP29
ENSG00000118263	0.0220238	344	0.003676	KLF7
ENSG00000105732	0.0220388	28	8.754e-05	ZNF574
ENSG00000236637	0.0221272	195	0.005168	IFNA4
ENSG00000141258	0.0221507	157	0.004369	SGSM2
ENSG00000145907	0.0221607	139	0.001123	G3BP1
ENSG00000130487	0.0222276	154	0.002035	KLHDC7B
ENSG00000131951	0.0222293	270	0.007523	LRRC9
ENSG00000109881	0.0222354	160	0.0008568	CCDC34
ENSG00000187607	0.0222651	151	0.001162	ZNF286A
ENSG00000114378	0.0223433	33	0.009898	HYAL1
ENSG00000105738	0.0223548	749	0.0001617	SIPA1L3
ENSG00000103811	0.0224049	176	1.991e-06	CTSH
ENSG00000118162	0.0224464	50	0.008143	KPTN
ENSG00000165617	0.0224649	125	0.003568	DACT1
ENSG00000153802	0.022487	231	0.00377	TMPRSS11D
ENSG00000153989	0.0225079	164	0.0001992	NUS1
ENSG00000164849	0.0225243	261	0.001313	GPR146
ENSG00000088451	0.02254	140	0.0002626	TGDS
ENSG00000116774	0.0226132	171	3.115e-05	OLFML3
ENSG00000184182	0.022668	297	0.001959	UBE2F
ENSG00000006534	0.02267	119	0.007403	ALDH3B1
ENSG00000126003	0.02268	50	0.001482	PLAGL2
ENSG00000168421	0.0227304	242	0.00262	RHOH
ENSG00000151322	0.0227466	2245	0.0006848	NPAS3
ENSG00000196376	0.0227724	864	0.0009789	SLC35F1
ENSG00000042286	0.0229465	153	4.607e-05	AIFM2
ENSG00000171401	0.0230732	135	0.00425	KRT13
ENSG00000263429	0.0230988	110	0.00128	TMEM238L
ENSG00000165219	0.0231109	170	0.00888	GAPVD1
ENSG00000132718	0.0231197	91	0.0002658	SYT11
ENSG00000025770	0.0231829	168	0.002035	NCAPH2
ENSG00000198492	0.0231893	93	0.0001432	YTHDF2
ENSG00000206181	0.0232085	66	0.004339	ELOA2
ENSG00000261934	0.0232436	202	0.0003338	PCDHGA9
ENSG00000116521	0.0232534	68	0.009108	SCAMP3
ENSG00000111786	0.0232711	136	0.001576	SRSF9
ENSG00000166261	0.0233033	131	0.005314	ZNF202
ENSG00000144647	0.0233816	117	0.00222	POMGNT2
ENSG00000143669	0.0234015	379	0.003544	LYST
ENSG00000142864	0.0234204	113	0.00747	SERBP1
ENSG00000141431	0.0235324	394	0.001247	ASXL3
ENSG00000100364	0.0235635	356	0.00249	KIAA0930
ENSG00000215262	0.0235903	214	0.001746	KCNU1
ENSG00000254122	0.02366	190	0.0003338	PCDHGB7
ENSG00000110871	0.0236901	239	0.002557	COQ5
ENSG00000108946	0.0236992	180	0.004177	PRKAR1A
ENSG00000115257	0.0236996	115	0.0007378	PCSK4
ENSG00000136643	0.0237429	223	0.002346	RPS6KC1
ENSG00000241186	0.0237499	167	0.0001295	TDGF1
ENSG00000213760	0.023803	195	7.876e-07	ATP6V1G2
ENSG00000167721	0.023844	120	0.008252	TSR1
ENSG00000161405	0.0239118	83	0.007022	IKZF3
ENSG00000253873	0.0239169	186	0.0003338	PCDHGA11
ENSG00000113282	0.023981	332	0.00741	CLINT1
ENSG00000145284	0.0239904	800	0.001221	SCD5
ENSG00000154153	0.0240376	490	0.0002035	RETREG1
ENSG00000126822	0.0240684	190	0.0004802	PLEKHG3
ENSG00000116586	0.024075	38	0.0007502	LAMTOR2
ENSG00000087460	0.0240856	162	0.0004466	GNAS
ENSG00000070831	0.0241389	251	0.002397	CDC42
ENSG00000253846	0.0241772	193	0.0003338	PCDHGA10
ENSG00000164199	0.0241783	1260	0.0002756	ADGRV1
ENSG00000142102	0.0241826	199	0.004276	PGGHG
ENSG00000152234	0.0242043	204	0.002006	ATP5F1A
ENSG00000160908	0.0242263	28	0.005073	ZNF394
ENSG00000188039	0.0242353	204	0.0009448	NWD1
ENSG00000255104	0.0242463	209	0.001162	AC005324.4
ENSG00000254585	0.0242626	127	0.0001553	MAGEL2
ENSG00000140688	0.0242977	128	0.002377	C16orf58
ENSG00000273079	0.024327	1486	6.379e-05	GRIN2B
ENSG00000134684	0.024344	119	0.004388	YARS
ENSG00000111404	0.0243448	822	0.0001254	RERGL
ENSG00000060237	0.0243503	373	0.001351	WNK1
ENSG00000163521	0.0243649	47	0.005905	GLB1L
ENSG00000111678	0.0243829	47	0.004061	C12orf57
ENSG00000135472	0.0243897	195	0.0009358	FAIM2
ENSG00000161813	0.0243934	134	7.78e-05	LARP4
ENSG00000170074	0.0244259	147	0.001016	FAM153A
ENSG00000061455	0.0244262	447	0.001478	PRDM6
ENSG00000107159	0.0244936	109	0.01182	CA9
ENSG00000164091	0.024527	108	0.0155	WDR82
ENSG00000163807	0.0245363	65	0.002224	KIAA1143
ENSG00000135018	0.0245909	231	0.001011	UBQLN1
ENSG00000171105	0.024612	752	0.001089	INSR
ENSG00000186625	0.0246289	148	0.008771	KATNA1
ENSG00000272196	0.0246678	11	0.005848	HIST2H2AA4
ENSG00000185386	0.0246702	124	0.0006429	MAPK11
ENSG00000165898	0.0246961	99	0.01166	ISCA2
ENSG00000100429	0.0247272	113	0.0001272	HDAC10
ENSG00000106785	0.0247682	159	0.001721	TRIM14
ENSG00000182173	0.0247797	187	0.002548	TSEN54
ENSG00000183844	0.0247811	245	0.0005131	FAM3B
ENSG00000144827	0.0248155	253	0.0006214	ABHD10
ENSG00000122359	0.0248247	351	0.001407	ANXA11
ENSG00000086696	0.0248658	151	0.002165	HSD17B2
ENSG00000160097	0.0248813	61	0.003607	FNDC5
ENSG00000151148	0.0248989	301	0.006998	UBE3B
ENSG00000124171	0.0249167	157	8.766e-13	PARD6B
ENSG00000268434	0.0249665	86	0.001444	AC011530.1
ENSG00000133315	0.0249775	360	5.728e-05	MACROD1
ENSG00000162148	0.0249808	70	0.002929	PPP1R32
ENSG00000108342	0.0249935	152	0.004928	CSF3
ENSG00000105398	0.0250367	226	0.002942	SULT2A1
ENSG00000068001	0.0250567	28	0.009898	HYAL2
ENSG00000235718	0.0250687	112	0.002537	MFRP
ENSG00000164187	0.0250909	153	0.001865	LMBRD2
ENSG00000100413	0.0251259	96	0.001528	POLR3H
ENSG00000276547	0.0251282	207	0.0003338	PCDHGB5
ENSG00000253305	0.0251288	200	0.0003338	PCDHGB6
ENSG00000182504	0.0251949	131	0.005714	CEP97
ENSG00000176635	0.0251982	199	0.0007544	HORMAD2
ENSG00000188130	0.0252321	133	0.0001272	MAPK12
ENSG00000102575	0.0252515	127	0.003154	ACP5
ENSG00000203782	0.0253203	145	0.01037	LOR
ENSG00000267140	0.025342	152	0.003433	AC007998.2
ENSG00000187838	0.0253472	140	0.001827	PLSCR3
ENSG00000183864	0.0253751	105	0.008665	TOB2
ENSG00000108953	0.0253836	370	0.0009771	YWHAE
ENSG00000120440	0.0254042	303	0.0003634	TTLL2
ENSG00000115661	0.0254924	50	0.006139	STK16
ENSG00000157131	0.025504	248	0.002969	C8A
ENSG00000198556	0.025505	37	0.005073	ZNF789
ENSG00000002016	0.0255866	274	0.001351	RAD52
ENSG00000253767	0.025733	210	0.0003338	PCDHGA8
ENSG00000164414	0.025738	253	0.003444	SLC35A1
ENSG00000121966	0.0257604	65	0.009353	CXCR4
ENSG00000273749	0.0257857	4	0.02607	CYFIP1
ENSG00000198925	0.0257954	58	0.005905	ATG9A
ENSG00000148296	0.0258252	157	0.001437	SURF6
ENSG00000121058	0.025871	103	0.000734	COIL
ENSG00000092607	0.025897	319	0.001393	TBX15
ENSG00000237172	0.0259587	10	0.02175	B3GNT9
ENSG00000186075	0.0259901	60	0.007022	ZPBP2
ENSG00000103647	0.0260168	408	2.99e-05	CORO2B
ENSG00000149346	0.0260218	568	0.001987	SLX4IP
ENSG00000147655	0.0260319	498	0.00311	RSPO2
ENSG00000186409	0.0260949	603	0.004668	CCDC30
ENSG00000100234	0.0261534	266	0.001271	TIMP3
ENSG00000103404	0.0261891	228	0.009345	USP31
ENSG00000105669	0.0262011	121	0.0014	COPE
ENSG00000131127	0.0262401	222	0.005286	ZNF141
ENSG00000179564	0.026266	36	0.01097	LSMEM2
ENSG00000137691	0.0263016	126	0.01112	CFAP300
ENSG00000158488	0.0263061	95	0.005584	CD1E
ENSG00000196502	0.0263132	136	0.001785	SULT1A1
ENSG00000090661	0.0263136	331	0.0001143	CERS4
ENSG00000124233	0.0263255	83	0.01434	SEMG1
ENSG00000176927	0.0263757	184	0.01105	EFCAB5
ENSG00000204428	0.0263852	89	1.069e-05	LY6G5C
ENSG00000100253	0.0263903	124	0.001116	MIOX
ENSG00000038532	0.0264105	697	1.037e-05	CLEC16A
ENSG00000236699	0.0265189	459	0.0002269	ARHGEF38
ENSG00000187733	0.0265319	28	0.00403	AMY1C
ENSG00000168930	0.0265397	36	5.325e-07	TRIM49
ENSG00000165752	0.0265453	535	0.000193	STK32C
ENSG00000057657	0.0265537	124	0.002285	PRDM1
ENSG00000113805	0.0265941	627	0.005702	CNTN3
ENSG00000177239	0.0266099	136	0.003377	MAN1B1
ENSG00000247596	0.0266418	65	0.0155	TWF2
ENSG00000100410	0.0266545	50	0.0103	PHF5A
ENSG00000173080	0.0266728	55	0.0003948	RXFP4
ENSG00000117758	0.0266917	4	0.03137	STX12
ENSG00000170485	0.0266952	517	0.0009283	NPAS2
ENSG00000157540	0.0267006	482	0.0006708	DYRK1A
ENSG00000005249	0.0267404	286	0.0002949	PRKAR2B
ENSG00000262302	0.0267703	63	0.002054	AC003688.1
ENSG00000196449	0.026792	79	0.003083	YRDC
ENSG00000187556	0.0268156	124	9.603e-05	NANOS3
ENSG00000221947	0.0268227	539	0.001688	XKR9
ENSG00000103257	0.0269356	427	0.001766	SLC7A5
ENSG00000270882	0.0269476	20	0.005848	HIST2H4A
ENSG00000105278	0.026957	286	0.004018	ZFR2
ENSG00000135346	0.0269679	131	0.001139	CGA
ENSG00000184349	0.0269683	699	0.000461	EFNA5
ENSG00000162366	0.0270503	106	0.007788	PDZK1IP1
ENSG00000054179	0.0270904	100	0.001342	ENTPD2
ENSG00000205279	0.0270938	144	0.005407	CTXN3
ENSG00000269113	0.0271007	395	0.0002538	TRABD2B
ENSG00000164331	0.0271042	137	0.003832	ANKRA2
ENSG00000153391	0.027111	140	0.003433	INO80C
ENSG00000070366	0.0271175	538	8.083e-05	SMG6
ENSG00000253953	0.0271407	213	0.0003338	PCDHGB4
ENSG00000127418	0.0271483	180	0.0004125	FGFRL1
ENSG00000134812	0.0272729	25	0.00659	GIF
ENSG00000114423	0.0273098	419	0.0004649	CBLB
ENSG00000173456	0.0273282	89	0.006321	RNF26
ENSG00000170502	0.0273416	186	0.003793	NUDT9
ENSG00000163817	0.0273557	160	0.002037	SLC6A20
ENSG00000111679	0.0273734	53	0.004061	PTPN6
ENSG00000171045	0.0274303	680	0.0001392	TSNARE1
ENSG00000143365	0.0275182	149	1.86e-07	RORC
ENSG00000165915	0.0275329	143	0.003731	SLC39A13
ENSG00000070915	0.0275656	287	0.0038	SLC12A3
ENSG00000177030	0.027577	332	0.0003905	DEAF1
ENSG00000091136	0.0276064	250	0.002787	LAMB1
ENSG00000115268	0.0276087	56	0.0007378	RPS15
ENSG00000079950	0.0276169	237	0.0004408	STX7
ENSG00000066422	0.0276177	114	0.0002695	ZBTB11
ENSG00000168237	0.0276761	69	0.02018	GLYCTK
ENSG00000114383	0.0276945	29	0.009898	TUSC2
ENSG00000171487	0.0277138	596	0.0004142	NLRP5
ENSG00000244486	0.0277248	188	0.003843	SCARF2
ENSG00000203852	0.0277307	12	0.005848	HIST2H3A
ENSG00000100890	0.0277398	503	0.0007036	KIAA0391
ENSG00000173212	0.0278193	99	0.002294	MAB21L3
ENSG00000145626	0.0278373	227	0.0005982	UGT3A1
ENSG00000205022	0.0278389	95	3.87e-07	PABPN1L
ENSG00000070444	0.0278502	116	0.004369	MNT
ENSG00000119655	0.0278672	110	0.01166	NPC2
ENSG00000145332	0.0278734	231	0.0002562	KLHL8
ENSG00000228300	0.0278784	63	0.001907	C19orf24
ENSG00000135253	0.0278843	138	0.01056	KCP
ENSG00000167487	0.0279029	182	0.0001141	KLHL26
ENSG00000162552	0.0279233	176	0.002422	WNT4
ENSG00000119950	0.0279449	235	0.002831	MXI1
ENSG00000214087	0.0279729	224	5.087e-06	ARL16
ENSG00000120370	0.0279856	76	0.004006	GORAB
ENSG00000240247	0.0279875	46	0.0008663	DEFA1B
ENSG00000197241	0.0279895	176	0.0001763	SLC2A7
ENSG00000133619	0.02799	179	0.002747	KRBA1
ENSG00000165124	0.028009	896	0.001554	SVEP1
ENSG00000128294	0.0280327	342	0.005815	TPST2
ENSG00000164983	0.0280491	246	0.0006084	TMEM65
ENSG00000184602	0.0282806	141	0.001086	SNN
ENSG00000165462	0.0283656	33	0.001532	PHOX2A
ENSG00000258984	0.0283812	492	0.001959	UBE2F-SCLY
ENSG00000206047	0.0283917	107	0.001355	DEFA1
ENSG00000078618	0.0283979	139	0.008533	NRDC
ENSG00000189127	0.0284484	141	0.002886	ANKRD34B
ENSG00000165630	0.028543	223	0.001096	PRPF18
ENSG00000139428	0.0285528	213	0.01092	MMAB
ENSG00000223953	0.0286303	91	0.006321	C1QTNF5
ENSG00000007171	0.0286849	213	0.001225	NOS2
ENSG00000168824	0.0287678	405	0.0008567	NSG1
ENSG00000165496	0.0288171	101	0.001359	RPL10L
ENSG00000170291	0.0288311	62	0.002054	ELP5
ENSG00000177051	0.0288567	81	0.006102	FBXO46
ENSG00000137574	0.028885	211	0.01901	TGS1
ENSG00000182134	0.0289193	152	7.308e-06	TDRKH
ENSG00000071073	0.0289741	232	0.0003391	MGAT4A
ENSG00000146205	0.0290104	198	0.0001192	ANO7
ENSG00000180817	0.0290696	188	0.0004594	PPA1
ENSG00000116824	0.0290722	78	0.001367	CD2
ENSG00000175946	0.0291267	167	0.001185	KLHL38
ENSG00000176978	0.0291376	104	0.003377	DPP7
ENSG00000136574	0.0291596	386	0.0004032	GATA4
ENSG00000142347	0.0291811	215	0.001858	MYO1F
ENSG00000130638	0.0292237	356	0.0003103	ATXN10
ENSG00000101346	0.0292483	64	0.001482	POFUT1
ENSG00000136758	0.0292936	227	0.001956	YME1L1
ENSG00000178188	0.0293565	95	0.01244	SH2B1
ENSG00000160410	0.0293587	121	0.0006709	SHKBP1
ENSG00000177700	0.0293627	138	0.001489	POLR2L
ENSG00000100664	0.0294437	137	0.002462	EIF5
ENSG00000101290	0.0294587	220	0.0004549	CDS2
ENSG00000104047	0.0294764	87	0.00515	DTWD1
ENSG00000160767	0.0294796	71	0.01298	FAM189B
ENSG00000224712	0.0294927	3	0.02746	NPIPA3
ENSG00000186306	0.0295519	175	0.005584	OR10T2
ENSG00000170209	0.0295823	139	0.006726	ANKK1
ENSG00000197982	0.0296052	75	0.003083	C1orf122
ENSG00000170632	0.029616	26	0.01008	ARMC10
ENSG00000124134	0.0297152	111	0.008568	KCNS1
ENSG00000131771	0.0297455	48	0.004493	PPP1R1B
ENSG00000159131	0.0298126	99	0.003115	GART
ENSG00000168137	0.0298215	111	0.003815	SETD5
ENSG00000120693	0.0298696	180	0.001709	SMAD9
ENSG00000147874	0.0298947	396	0.0009433	HAUS6
ENSG00000205758	0.029898	83	0.00481	CRYZL1
ENSG00000130222	0.0299102	124	0.003641	GADD45G
ENSG00000285721	0.0299166	372	0.002397	AL031281.2
ENSG00000105352	0.029969	70	0.01516	CEACAM4
ENSG00000177697	0.0299925	138	0.001489	CD151
ENSG00000088986	0.0300302	204	0.001576	DYNLL1
ENSG00000285231	0.0300741	21	0.01785	OOSP3
ENSG00000258790	0.0300787	601	0.0007036	AL121594.1
ENSG00000101665	0.0301113	179	0.000954	SMAD7
ENSG00000138640	0.0301381	1096	0.0009486	FAM13A
ENSG00000163235	0.0301416	439	0.004101	TGFA
ENSG00000001626	0.0301832	334	0.003088	CFTR
ENSG00000152380	0.0301923	185	0.002886	FAM151B
ENSG00000138892	0.0302162	320	0.001969	TTLL8
ENSG00000188385	0.0302864	524	0.001612	JAKMIP3
ENSG00000168386	0.0303267	317	0.007831	FILIP1L
ENSG00000100427	0.0303447	330	0.001969	MLC1
ENSG00000103064	0.0303676	110	0.001022	SLC7A6
ENSG00000156026	0.0304368	139	0.008451	MCU
ENSG00000143815	0.0304722	144	0.007174	LBR
ENSG00000253537	0.0305068	220	0.0003338	PCDHGA7
ENSG00000062716	0.0305182	239	0.003765	VMP1
ENSG00000233232	0.0307046	22	0.01262	NPIPB7
ENSG00000178952	0.0307104	78	0.01244	TUFM
ENSG00000101203	0.0307886	211	0.001453	COL20A1
ENSG00000167291	0.0307945	499	0.002931	TBC1D16
ENSG00000107831	0.0308283	40	0.0001046	FGF8
ENSG00000025434	0.0308314	128	0.01049	NR1H3
ENSG00000198937	0.0308496	163	0.002954	CCDC167
ENSG00000115942	0.0308578	59	8.609e-07	ORC2
ENSG00000110057	0.0308726	162	0.005211	UNC93B1
ENSG00000146674	0.0308856	116	0.002482	IGFBP3
ENSG00000166135	0.0309066	139	0.01572	HIF1AN
ENSG00000096088	0.0309146	109	0.001258	PGC
ENSG00000168096	0.0309317	147	0.000592	ANKS3
ENSG00000136810	0.0309529	195	0.0036	TXN
ENSG00000197124	0.0309899	293	0.003591	ZNF682
ENSG00000163060	0.0309939	65	0.002023	TEKT4
ENSG00000253910	0.0309988	241	0.0003338	PCDHGB2
ENSG00000174292	0.0310455	151	0.001827	TNK1
ENSG00000074855	0.0310553	197	3.654e-06	ANO8
ENSG00000196475	0.031109	56	0.00448	GK2
ENSG00000196296	0.0311224	77	0.01216	ATP2A1
ENSG00000134317	0.0311718	386	6.091e-05	GRHL1
ENSG00000165837	0.0311782	263	0.001181	ERICH6B
ENSG00000174951	0.0311801	142	0.001029	FUT1
ENSG00000127947	0.0311933	229	0.001207	PTPN12
ENSG00000113763	0.0312184	108	0.001201	UNC5A
ENSG00000196990	0.0312507	250	0.0009735	FAM163B
ENSG00000110719	0.0312647	87	0.007403	TCIRG1
ENSG00000141753	0.0313115	86	0.002477	IGFBP4
ENSG00000174903	0.0313294	70	0.003728	RAB1B
ENSG00000110514	0.0313522	178	0.004405	MADD
ENSG00000177842	0.0314024	104	0.00359	ZNF620
ENSG00000178409	0.0314285	251	0.0002373	BEND3
ENSG00000137507	0.0314388	175	6.496e-05	LRRC32
ENSG00000010626	0.0315029	134	0.0001165	LRRC23
ENSG00000115593	0.0315944	252	0.0008122	SMYD1
ENSG00000110172	0.0316271	225	7.154e-06	CHORDC1
ENSG00000137312	0.0316717	94	0.0003608	FLOT1
ENSG00000181195	0.0317302	146	0.001629	PENK
ENSG00000134905	0.0317714	415	0.0008955	CARS2
ENSG00000107140	0.0317846	86	0.00512	TESK1
ENSG00000256500	0.0317879	310	0.0007848	AL139300.1
ENSG00000254221	0.0318826	245	0.0003338	PCDHGB1
ENSG00000262576	0.0318826	245	0.0003338	PCDHGA4
ENSG00000113194	0.0318834	205	0.002043	FAF2
ENSG00000107669	0.0318971	638	0.000268	ATE1
ENSG00000196421	0.0319062	112	0.003373	C20orf204
ENSG00000244219	0.0319766	27	0.005487	TMEM225B
ENSG00000177710	0.0319851	123	0.001233	SLC35G5
ENSG00000107672	0.0320077	207	0.000695	NSMCE4A
ENSG00000170890	0.0320368	110	0.0002777	PLA2G1B
ENSG00000126858	0.0320499	213	0.01426	RHOT1
ENSG00000177947	0.0320537	112	0.002426	ODF3
ENSG00000186446	0.0321318	56	0.006773	ZNF501
ENSG00000066455	0.0321549	285	0.003817	GOLGA5
ENSG00000273291	0.0321556	444	0.001452	AC092042.3
ENSG00000158553	0.0321884	132	0.002486	POM121L2
ENSG00000158483	0.0322154	267	0.002581	FAM86C1
ENSG00000172667	0.0322215	182	0.002585	ZMAT3
ENSG00000158717	0.0322701	213	8.56e-06	RNF166
ENSG00000058335	0.0322849	432	1.991e-06	RASGRF1
ENSG00000187699	0.0323267	485	0.0008686	C2orf88
ENSG00000253485	0.0323359	238	0.0003338	PCDHGA5
ENSG00000124157	0.0323428	77	0.01924	SEMG2
ENSG00000081721	0.0323726	140	0.005473	DUSP12
ENSG00000179943	0.0323962	163	0.0001182	FIZ1
ENSG00000266074	0.0323996	271	0.001718	BAHCC1
ENSG00000196411	0.0324329	134	0.0009973	EPHB4
ENSG00000168488	0.0324705	88	0.01244	ATXN2L
ENSG00000254245	0.0325602	255	0.0003338	PCDHGA3
ENSG00000089163	0.0326039	115	0.0002777	SIRT4
ENSG00000125409	0.0326518	184	0.003473	TEKT3
ENSG00000174453	0.0326557	437	0.0009824	VWC2L
ENSG00000213265	0.0326904	120	0.0003731	TSGA13
ENSG00000124490	0.0327378	212	0.001151	CRISP2
ENSG00000205784	0.032768	185	0.0003788	ARRDC5
ENSG00000197272	0.0327846	84	0.001593	IL27
ENSG00000166136	0.0328021	99	0.02212	NDUFB8
ENSG00000253731	0.0329157	224	0.0003338	PCDHGA6
ENSG00000174885	0.03293	213	0.002833	NLRP6
ENSG00000117643	0.0330062	253	0.003091	MAN1C1
ENSG00000182645	0.0330574	152	0.003626	CCDC172
ENSG00000111671	0.0330633	115	0.0001165	SPSB2
ENSG00000176720	0.0330667	228	3.276e-05	BOK
ENSG00000262209	0.0330747	229	0.0003338	PCDHGB3
ENSG00000116670	0.0332214	181	0.001887	MAD2L2
ENSG00000156574	0.0332331	101	0.006581	NODAL
ENSG00000132600	0.0332881	167	0.001022	PRMT7
ENSG00000184220	0.0333365	401	0.007831	CMSS1
ENSG00000164128	0.0334305	197	0.003562	NPY1R
ENSG00000204514	0.0334339	180	0.00219	ZNF814
ENSG00000270276	0.03354	19	0.005848	HIST2H4B
ENSG00000177685	0.0335635	145	0.001489	CRACR2B
ENSG00000105835	0.0335815	146	0.00289	NAMPT
ENSG00000107745	0.0336725	335	0.008847	MICU1
ENSG00000105135	0.0336743	170	0.003456	ILVBL
ENSG00000255339	0.0336892	114	0.02212	AL133352.1
ENSG00000215853	0.0336933	32	0.02001	RPTN
ENSG00000168539	0.0337081	82	0.001581	CHRM1
ENSG00000163531	0.0337315	561	1.48e-05	NFASC
ENSG00000180549	0.0337515	85	0.001342	FUT7
ENSG00000107833	0.0337614	42	0.0001046	NPM3
ENSG00000110717	0.0337855	89	0.007403	NDUFS8
ENSG00000166002	0.0338194	304	0.002795	SMCO4
ENSG00000163633	0.0338635	167	0.00582	C4orf36
ENSG00000102445	0.0339041	259	0.008983	RUBCNL
ENSG00000088826	0.0339881	455	0.001192	SMOX
ENSG00000115183	0.0340251	595	0.0007057	TANC1
ENSG00000158055	0.0340623	205	0.001023	GRHL3
ENSG00000185483	0.0341693	952	0.002723	ROR1
ENSG00000138175	0.0342276	127	0.001169	ARL3
ENSG00000213988	0.0343186	277	0.00717	ZNF90
ENSG00000197157	0.0343622	545	0.000164	SND1
ENSG00000100867	0.0343683	118	0.002052	DHRS2
ENSG00000073350	0.0343754	430	0.0003996	LLGL2
ENSG00000215356	0.0344137	2	0.02901	ZNF705B
ENSG00000183018	0.0344241	261	0.003701	SPNS2
ENSG00000114200	0.0344292	303	0.003546	BCHE
ENSG00000100147	0.0344443	133	0.003242	CCDC134
ENSG00000104133	0.0344472	19	0.01931	SPG11
ENSG00000104760	0.0346275	317	0.00104	FGL1
ENSG00000174807	0.0346958	83	0.003728	CD248
ENSG00000254870	0.0347982	279	7.876e-07	ATP6V1G2-DDX39B
ENSG00000014914	0.0348223	74	0.0004997	MTMR11
ENSG00000077063	0.0348446	291	0.003088	CTTNBP2
ENSG00000138468	0.0348544	574	0.006323	SENP7
ENSG00000145743	0.0348862	1121	0.001645	FBXL17
ENSG00000123171	0.0349091	92	0.002668	CCDC70
ENSG00000181885	0.0349136	56	0.003182	CLDN7
ENSG00000135778	0.0349449	141	0.01102	NTPCR
ENSG00000165474	0.0349584	145	4.366e-05	GJB2
ENSG00000170523	0.0349881	202	1.303e-05	KRT83
ENSG00000197054	0.034994	78	0.01191	ZNF763
ENSG00000100412	0.034996	108	0.0103	ACO2
ENSG00000259753	0.0350043	389	0.001988	AC068234.1
ENSG00000125968	0.0350174	106	0.007412	ID1
ENSG00000177374	0.0350315	89	8.083e-05	HIC1
ENSG00000183791	0.0350688	55	0.004539	ELOA3
ENSG00000164938	0.035084	201	0.003644	TP53INP1
ENSG00000146409	0.0351073	201	0.007043	SLC18B1
ENSG00000159147	0.0351077	53	0.00481	DONSON
ENSG00000125149	0.0352282	20	0.02175	C16orf70
ENSG00000141568	0.0352603	563	0.0002697	FOXK2
ENSG00000054118	0.0352735	105	0.008536	THRAP3
ENSG00000177666	0.0353228	144	0.001489	PNPLA2
ENSG00000204301	0.0353981	358	2.103e-06	NOTCH4
ENSG00000140534	0.0354039	271	0.003579	TICRR
ENSG00000167720	0.0354759	124	0.002505	SRR
ENSG00000100722	0.0355474	131	0.003515	ZC3H14
ENSG00000148297	0.0355581	156	0.001437	MED22
ENSG00000181264	0.0355941	84	0.0001139	TMEM136
ENSG00000128524	0.0356009	57	0.01056	ATP6V1F
ENSG00000135220	0.0356223	214	0.01034	UGT2A3
ENSG00000272899	0.0356316	60	0.01056	ATP6V1FNB
ENSG00000065243	0.0356687	137	0.01334	PKN2
ENSG00000139637	0.03567	22	0.01239	C12orf10
ENSG00000247626	0.0356772	75	0.005903	MARS2
ENSG00000163064	0.0356951	121	0.0001219	EN1
ENSG00000254852	0.0357703	12	0.01253	NPIPA2
ENSG00000203883	0.0357726	103	0.003373	SOX18
ENSG00000127616	0.0357806	326	0.0009896	SMARCA4
ENSG00000177888	0.0357896	126	0.001076	ZBTB41
ENSG00000112425	0.0358009	852	0.0002843	EPM2A
ENSG00000106392	0.0358983	445	0.0005966	C1GALT1
ENSG00000197790	0.0359071	323	0.0004479	OR52M1
ENSG00000119471	0.0360022	385	0.003756	HSDL2
ENSG00000100918	0.0360182	100	0.007196	REC8
ENSG00000157551	0.0360349	346	0.0103	KCNJ15
ENSG00000162992	0.03605	90	0.001557	NEUROD1
ENSG00000185800	0.0360578	98	0.001444	DMWD
ENSG00000106351	0.0360787	85	1.538e-05	AGFG2
ENSG00000060339	0.0361307	208	0.005093	CCAR1
ENSG00000165731	0.0361599	275	0.003691	RET
ENSG00000167657	0.0364151	90	0.0004718	DAPK3
ENSG00000267179	0.0364182	124	0.01191	AC008770.2
ENSG00000107281	0.0364182	101	0.001342	NPDC1
ENSG00000160917	0.0364343	50	0.006152	CPSF4
ENSG00000026103	0.0364406	240	0.0005518	FAS
ENSG00000074771	0.036506	198	0.000276	NOX3
ENSG00000182827	0.0365212	169	0.002149	ACBD3
ENSG00000153157	0.0365364	312	0.001168	SYCP2L
ENSG00000185666	0.0365588	1510	0.001271	SYN3
ENSG00000198408	0.0365974	83	0.0001046	OGA
ENSG00000204449	0.0366308	18	0.005763	TRIM49C
ENSG00000196890	0.0366321	57	0.0009668	HIST3H2BB
ENSG00000103056	0.0366488	218	0.003615	SMPD3
ENSG00000081853	0.0366789	268	0.0003338	PCDHGA2
ENSG00000188573	0.0367314	139	0.00734	FBLL1
ENSG00000101109	0.03675	245	0.003809	STK4
ENSG00000146094	0.03682	60	0.01437	DOK3
ENSG00000188501	0.0368807	221	0.001787	LCTL
ENSG00000103061	0.036933	99	0.001022	SLC7A6OS
ENSG00000279073	0.0369527	98	0.001342	AL807752.6
ENSG00000164694	0.0369619	572	0.009925	FNDC1
ENSG00000187535	0.0369774	355	0.002435	IFT140
ENSG00000157343	0.0369983	135	0.0005045	ARMC12
ENSG00000145681	0.0370217	306	0.0004382	HAPLN1
ENSG00000012171	0.0370408	31	0.01097	SEMA3B
ENSG00000198821	0.0370479	299	0.002159	CD247
ENSG00000057019	0.0370503	316	0.004828	DCBLD2
ENSG00000147592	0.0371783	226	0.002862	LACTB2
ENSG00000073803	0.0372384	460	0.0009504	MAP3K13
ENSG00000146067	0.0373487	116	0.002831	FAM193B
ENSG00000164338	0.0373797	126	0.003832	UTP15
ENSG00000204956	0.0374112	285	0.0003338	PCDHGA1
ENSG00000112237	0.0375201	199	0.004491	CCNC
ENSG00000065054	0.0375865	132	0.005267	SLC9A3R2
ENSG00000148730	0.0375894	135	0.003578	EIF4EBP2
ENSG00000110721	0.0375934	120	0.007403	CHKA
ENSG00000100721	0.0376024	74	0.01501	TCL1A
ENSG00000104643	0.0377265	220	0.001233	MTMR9
ENSG00000074964	0.0377509	378	0.0001234	ARHGEF10L
ENSG00000196497	0.0377549	102	0.007196	IPO4
ENSG00000162236	0.0377639	20	0.01273	STX5
ENSG00000074527	0.0377681	543	0.001652	NTN4
ENSG00000075826	0.037791	133	0.02212	SEC31B
ENSG00000136274	0.0378091	157	0.001937	NACAD
ENSG00000103066	0.0378872	68	0.006264	PLA2G15
ENSG00000146856	0.038015	429	0.01157	AGBL3
ENSG00000160791	0.0380468	154	2.874e-05	CCR5
ENSG00000119523	0.0380537	89	0.0193	ALG2
ENSG00000261832	0.0381735	55	0.001593	AC138894.1
ENSG00000134183	0.0382167	85	0.002251	GNAT2
ENSG00000213020	0.0382221	301	0.001779	ZNF611
ENSG00000175354	0.0382348	406	0.002247	PTPN2
ENSG00000112303	0.0382577	126	0.007043	VNN2
ENSG00000145041	0.0382696	56	0.001826	DCAF1
ENSG00000156162	0.0382912	296	0.008007	DPY19L4
ENSG00000248919	0.0383528	63	0.006152	ATP5MF-PTCD1
ENSG00000172927	0.0383841	222	0.0009802	MYEOV
ENSG00000183853	0.0383954	381	6.667e-05	KIRREL1
ENSG00000159216	0.0384524	2580	0.0005632	RUNX1
ENSG00000162104	0.0384675	655	0.002511	ADCY9
ENSG00000189043	0.0385011	124	0.001665	NDUFA4
ENSG00000198563	0.0385074	272	7.876e-07	DDX39B
ENSG00000130522	0.0385144	184	0.0007396	JUND
ENSG00000168671	0.0386008	209	0.01037	UGT3A2
ENSG00000180902	0.0386175	253	0.00147	D2HGDH
ENSG00000283268	0.0386685	12	0.01449	TEX54
ENSG00000196263	0.0387273	195	0.000419	ZNF471
ENSG00000259522	0.0387522	103	0.007196	AL136295.4
ENSG00000187742	0.0387553	132	0.006868	SECISBP2
ENSG00000158019	0.0387828	756	0.003452	BABAM2
ENSG00000124181	0.0387975	107	0.01451	PLCG1
ENSG00000126214	0.0387997	357	0.0007595	KLC1
ENSG00000184221	0.0388074	88	0.002422	OLIG1
ENSG00000285526	0.0388562	149	0.003563	AC020907.6
ENSG00000148290	0.038919	113	0.006743	SURF1
ENSG00000114391	0.0389689	76	0.006172	RPL24
ENSG00000189269	0.0390574	239	0.005845	DRICH1
ENSG00000100883	0.0390905	338	0.0007383	SRP54
ENSG00000164603	0.0391951	137	0.01746	BMT2
ENSG00000198728	0.03923	69	7.151e-06	LDB1
ENSG00000269476	0.039363	171	0.005303	AC010326.2
ENSG00000147533	0.0393647	213	0.0002231	GOLGA7
ENSG00000205133	0.0393714	211	0.001095	TRIQK
ENSG00000159433	0.0393873	193	0.0001265	STARD9
ENSG00000204710	0.0394078	76	0.0006595	SPDYC
ENSG00000106246	0.0394218	68	0.006152	PTCD1
ENSG00000213204	0.0394514	395	0.003444	AL049697.1
ENSG00000256053	0.0394832	193	0.0007848	APOPT1
ENSG00000198189	0.0395064	237	0.001391	HSD17B11
ENSG00000148291	0.039562	95	0.006743	SURF2
ENSG00000167515	0.0396343	113	3.87e-07	TRAPPC2L
ENSG00000089356	0.0396514	136	0.003563	FXYD3
ENSG00000128815	0.0396902	868	0.003694	WDFY4
ENSG00000143375	0.0396993	99	5.306e-05	CGN
ENSG00000181218	0.0397178	55	0.0009668	HIST3H2A
ENSG00000198900	0.0397573	161	0.004091	TOP1
ENSG00000259207	0.0397662	326	0.002659	ITGB3
ENSG00000173588	0.0397799	306	0.002412	CEP83
ENSG00000182481	0.0397956	106	0.004811	KPNA2
ENSG00000124839	0.039818	386	0.0005581	RAB17
ENSG00000095380	0.0398392	141	0.006673	NANS
ENSG00000197355	0.039861	100	0.005023	UAP1L1
ENSG00000174871	0.0398688	71	0.003728	CNIH2
ENSG00000173431	0.0399319	117	0.0005925	RNASE8
ENSG00000130299	0.039937	177	0.002048	GTPBP3
ENSG00000173366	0.0399516	60	0.0155	AC097637.1
ENSG00000241945	0.0399526	25	0.01958	PWP2
ENSG00000177047	0.0400189	148	0.004815	IFNW1
ENSG00000048471	0.040023	2159	0.0008102	SNX29
ENSG00000198246	0.0400892	323	0.0004417	SLC29A3
ENSG00000143368	0.0401447	70	0.0004997	SF3B4
ENSG00000100325	0.0401922	154	0.001827	ASCC2
ENSG00000184730	0.0402544	64	0.001593	APOBR
ENSG00000180398	0.040267	283	0.00309	MCFD2
ENSG00000182934	0.0402734	94	0.01197	SRPRA
ENSG00000173769	0.0402835	256	0.01005	TOPAZ1
ENSG00000132970	0.0403259	406	0.001707	WASF3
ENSG00000188603	0.0403799	60	0.001593	CLN3
ENSG00000205609	0.0404326	17	0.00393	EIF3CL
ENSG00000241468	0.0404332	47	0.006152	ATP5MF
ENSG00000186329	0.0404509	290	0.004034	TMEM212
ENSG00000027075	0.0404591	733	0.001288	PRKCH
ENSG00000114268	0.0404664	22	0.00422	PFKFB4
ENSG00000101574	0.0404941	281	0.0001297	METTL4
ENSG00000072682	0.0405185	293	0.000644	P4HA2
ENSG00000007129	0.0406302	76	0.01329	CEACAM21
ENSG00000205302	0.0406782	258	0.007449	SNX2
ENSG00000175155	0.0406911	187	0.001145	YPEL2
ENSG00000185669	0.0407105	178	8.56e-06	SNAI3
ENSG00000122584	0.0407423	1144	0.003804	NXPH1
ENSG00000229183	0.040783	36	0.001646	PGA4
ENSG00000197102	0.0408098	225	0.0006823	DYNC1H1
ENSG00000102743	0.0408754	121	0.003583	SLC25A15
ENSG00000174527	0.0409056	495	0.001904	MYO1H
ENSG00000198523	0.0409111	111	0.009046	PLN
ENSG00000077327	0.040916	50	0.008312	SPAG6
ENSG00000137411	0.0409226	225	2.377e-08	VARS2
ENSG00000150637	0.0409579	255	0.0123	CD226
ENSG00000100225	0.041052	255	0.0009949	FBXO7
ENSG00000138593	0.0410533	140	0.005053	SECISBP2L
ENSG00000197467	0.0410613	727	0.0001029	COL13A1
ENSG00000162231	0.0410653	14	0.01273	NXF1
ENSG00000126773	0.0410862	212	0.01171	PCNX4
ENSG00000075131	0.0411605	193	0.001128	TIPIN
ENSG00000152556	0.0411843	207	0.004294	PFKM
ENSG00000123349	0.0412095	27	0.01239	PFDN5
ENSG00000175121	0.0412122	119	0.008568	WFDC5
ENSG00000206073	0.041245	58	0.005276	SERPINB4
ENSG00000171855	0.0413022	128	0.005833	IFNB1
ENSG00000167904	0.0413306	266	0.01901	TMEM68
ENSG00000083307	0.0413308	519	0.002158	GRHL2
ENSG00000272949	0.041333	77	0.01522	AC093668.2
ENSG00000119514	0.0413385	222	0.001783	GALNT12
ENSG00000051108	0.0413763	201	0.0038	HERPUD1
ENSG00000093144	0.041419	127	0.0227	ECHDC1
ENSG00000188869	0.041423	174	0.004324	TMC3
ENSG00000111860	0.0414877	574	0.008437	CEP85L
ENSG00000181786	0.0415188	120	0.002498	ACTL9
ENSG00000272514	0.0415571	249	0.003444	CFAP206
ENSG00000146587	0.0416269	274	0.006061	RBAK
ENSG00000100219	0.0416521	117	0.01646	XBP1
ENSG00000143164	0.041683	200	0.007406	DCAF6
ENSG00000176222	0.0417626	165	0.007957	ZNF404
ENSG00000104343	0.041845	157	0.001774	UBE2W
ENSG00000116809	0.0419076	182	0.0007296	ZBTB17
ENSG00000083642	0.0419281	340	0.01783	PDS5B
ENSG00000144642	0.0419864	3853	0.0002084	RBMS3
ENSG00000196757	0.0420009	104	0.0121	ZNF700
ENSG00000025772	0.0420245	107	0.01303	TOMM34
ENSG00000144488	0.0420513	298	0.0005218	ESPNL
ENSG00000157212	0.0420854	175	0.001778	PAXIP1
ENSG00000152240	0.0421111	206	0.001228	HAUS1
ENSG00000206503	0.0421543	1115	0.0001609	HLA-A
ENSG00000168702	0.0422139	5494	0.0003217	LRP1B
ENSG00000148303	0.0422931	125	0.006743	RPL7A
ENSG00000080503	0.0423002	711	0.000633	SMARCA2
ENSG00000167637	0.0423514	224	0.007823	ZNF283
ENSG00000156411	0.042369	120	0.007418	ATP5MPL
ENSG00000101544	0.0423824	262	0.004925	ADNP2
ENSG00000103227	0.0424279	765	0.001921	LMF1
ENSG00000140538	0.0424313	690	0.001741	NTRK3
ENSG00000182636	0.0425446	133	0.007443	NDN
ENSG00000253710	0.0425673	100	0.004705	ALG11
ENSG00000185798	0.0426034	164	0.00446	WDR53
ENSG00000113643	0.0426215	238	0.0185	RARS
ENSG00000284791	0.0426515	188	0.001644	OR7E47P
ENSG00000170667	0.0426612	78	0.01522	RASA4B
ENSG00000172867	0.0426737	204	7.136e-05	KRT2
ENSG00000005075	0.0427171	87	0.01522	POLR2J
ENSG00000172201	0.0427367	140	0.001101	ID4
ENSG00000116726	0.0428164	103	0.006436	PRAMEF12
ENSG00000131634	0.0429168	201	0.002435	TMEM204
ENSG00000151640	0.04293	200	0.000193	DPYSL4
ENSG00000170191	0.0429859	77	0.003297	NANP
ENSG00000100373	0.0430637	195	0.003182	UPK3A
ENSG00000150722	0.0431007	300	0.002273	PPP1R1C
ENSG00000121671	0.0432048	111	0.0004853	CRY2
ENSG00000188786	0.0432769	130	0.002204	MTF1
ENSG00000110074	0.0433179	101	0.01245	FOXRED1
ENSG00000134200	0.0433296	158	0.01545	TSHB
ENSG00000174851	0.0433431	77	0.003728	YIF1A
ENSG00000105865	0.04337	92	0.001106	DUS4L
ENSG00000131435	0.0434617	155	0.000644	PDLIM4
ENSG00000104951	0.043465	162	0.003862	IL4I1
ENSG00000126709	0.0434818	12	0.02038	IFI6
ENSG00000125285	0.0436086	127	0.001726	SOX21
ENSG00000023171	0.0436948	728	0.0002953	GRAMD1B
ENSG00000108423	0.0437056	129	0.003765	TUBD1
ENSG00000122042	0.0437596	296	0.006331	UBL3
ENSG00000156535	0.0437982	419	0.003846	CD109
ENSG00000205356	0.0438547	149	0.000843	TECPR1
ENSG00000105173	0.0438986	112	0.002674	CCNE1
ENSG00000167771	0.0439008	50	0.0001013	RCOR2
ENSG00000099219	0.0439615	178	0.007651	ERMP1
ENSG00000160213	0.0439876	158	0.008846	CSTB
ENSG00000183258	0.0439999	60	0.01251	DDX41
ENSG00000204469	0.044058	161	0.0001786	PRRC2A
ENSG00000143158	0.0440962	91	0.007406	MPC2
ENSG00000185201	0.0442571	207	0.004276	IFITM2
ENSG00000110274	0.0442997	301	0.003019	CEP164
ENSG00000142657	0.0443532	136	0.003236	PGD
ENSG00000239305	0.0444418	109	0.01175	RNF103
ENSG00000137878	0.0444813	413	0.0009478	GCOM1
ENSG00000144401	0.044488	134	0.01358	METTL21A
ENSG00000105737	0.0444931	47	6.405e-05	GRIK5
ENSG00000135521	0.0445271	76	0.02613	LTV1
ENSG00000136928	0.0445371	1373	0.0007586	GABBR2
ENSG00000142188	0.0445764	219	1.013e-05	TMEM50B
ENSG00000057149	0.0446122	53	0.005276	SERPINB3
ENSG00000283486	0.0447139	161	0.0003559	FAM95C
ENSG00000274070	0.0447206	66	0.004084	CASTOR2
ENSG00000149294	0.0447225	734	0.003831	NCAM1
ENSG00000257062	0.0447267	476	0.01664	AC022335.1
ENSG00000139187	0.0447529	261	0.02409	KLRG1
ENSG00000007402	0.0447839	148	0.01152	CACNA2D2
ENSG00000104808	0.044789	165	0.002382	DHDH
ENSG00000118160	0.0447893	128	0.008143	SLC8A2
ENSG00000176595	0.0448023	361	0.000789	KBTBD11
ENSG00000177873	0.0448156	79	0.01586	ZNF619
ENSG00000107897	0.0448207	258	0.003558	ACBD5
ENSG00000203784	0.0448237	117	0.009637	LELP1
ENSG00000263155	0.0448523	355	0.0009478	MYZAP
ENSG00000168710	0.0448941	42	0.0006776	AHCYL1
ENSG00000176692	0.0449461	187	0.003706	FOXC2
ENSG00000106245	0.0449566	53	0.006152	BUD31
ENSG00000268750	0.0450131	186	0.00219	AC010522.1
ENSG00000067955	0.0450553	33	0.01347	CBFB
ENSG00000013293	0.0451539	313	8.278e-05	SLC7A14
ENSG00000162804	0.0451796	336	0.0002177	SNED1
ENSG00000143751	0.0452322	89	0.00861	SDE2
ENSG00000171793	0.045318	211	0.0001655	CTPS1
ENSG00000204889	0.0453232	341	0.001197	KRT40
ENSG00000111676	0.0453562	85	0.004061	ATN1
ENSG00000170421	0.0453891	294	0.0006981	KRT8
ENSG00000168065	0.045395	91	0.00203	SLC22A11
ENSG00000138834	0.0454028	197	0.00432	MAPK8IP3
ENSG00000183023	0.0454213	1374	0.001514	SLC8A1
ENSG00000102580	0.0454256	113	0.02475	DNAJC3
ENSG00000088543	0.0454381	58	0.00943	C3orf18
ENSG00000138311	0.0454386	747	0.0001549	ZNF365
ENSG00000134986	0.045447	777	0.001314	NREP
ENSG00000172817	0.0454767	396	0.0001916	CYP7B1
ENSG00000007306	0.0454976	132	0.0008966	CEACAM7
ENSG00000136160	0.0455039	296	0.001126	EDNRB
ENSG00000198074	0.0455105	166	0.01034	AKR1B10
ENSG00000172888	0.0455241	87	0.00359	ZNF621
ENSG00000196859	0.0455269	281	0.001197	KRT39
ENSG00000133316	0.04557	13	0.01449	WDR74
ENSG00000131620	0.0455741	517	0.0005468	ANO1
ENSG00000108947	0.0456091	101	0.001536	EFNB3
ENSG00000142405	0.0457353	360	0.000848	NLRP12
ENSG00000277971	0.0457785	187	0.003843	AC007731.5
ENSG00000214063	0.0458188	176	0.001489	TSPAN4
ENSG00000111231	0.0458484	72	0.007443	GPN3
ENSG00000104517	0.0458558	313	0.00322	UBR5
ENSG00000257103	0.0458754	169	0.002384	LSM14A
ENSG00000145888	0.0459697	265	0.001165	GLRA1
ENSG00000174996	0.0460254	67	0.01349	KLC2
ENSG00000075891	0.0460349	233	0.02323	PAX2
ENSG00000239732	0.046102	52	0.0155	TLR9
ENSG00000158435	0.0461229	82	0.007705	CNOT11
ENSG00000162522	0.0461661	90	0.004388	KIAA1522
ENSG00000055211	0.0461699	71	0.008771	GINM1
ENSG00000214193	0.0461735	60	0.0199	SH3D21
ENSG00000160218	0.046238	195	0.003269	TRAPPC10
ENSG00000166685	0.0463546	173	0.01121	COG1
ENSG00000266202	0.0463945	220	0.001225	AC005697.1
ENSG00000113240	0.0464205	181	0.007327	CLK4
ENSG00000205832	0.0464328	135	0.005952	C16orf96
ENSG00000164935	0.0464425	166	0.0008612	DCSTAMP
ENSG00000142694	0.0465466	45	0.02147	EVA1B
ENSG00000137331	0.0465742	90	0.0003608	IER3
ENSG00000100296	0.0466157	211	0.0128	THOC5
ENSG00000169180	0.0466271	153	0.002227	XPO6
ENSG00000232125	0.0466465	345	0.001752	DYTN
ENSG00000117560	0.0466834	118	0.01821	FASLG
ENSG00000132330	0.0466849	264	0.001959	SCLY
ENSG00000204248	0.0467357	347	0.0003835	COL11A2
ENSG00000102871	0.0467509	14	0.05163	TRADD
ENSG00000143353	0.0467737	102	0.005447	LYPLAL1
ENSG00000158106	0.0468237	151	0.003886	RHPN1
ENSG00000138777	0.046839	385	0.001168	PPA2
ENSG00000178752	0.0468403	173	0.001304	ERFE
ENSG00000205754	0.0468544	572	0.003259	SLCO1B7
ENSG00000119446	0.0468703	80	0.01632	RBM18
ENSG00000104946	0.0468829	75	0.003862	TBC1D17
ENSG00000177370	0.0469212	151	0.002359	TIMM22
ENSG00000198160	0.0469552	201	0.01014	MIER1
ENSG00000215474	0.0469682	150	0.002347	SKOR2
ENSG00000197943	0.0469762	1272	0.0005204	PLCG2
ENSG00000182132	0.0470125	1120	0.000287	KCNIP1
ENSG00000075568	0.0470391	373	0.001003	TMEM131
ENSG00000183317	0.0470425	293	0.001856	EPHA10
ENSG00000177548	0.0470656	60	0.01216	RABEP2
ENSG00000284820	0.0471106	63	0.005905	AC068946.2
ENSG00000115657	0.0471106	63	0.005905	ABCB6
ENSG00000107829	0.0471249	132	0.002862	FBXW4
ENSG00000116580	0.0471467	168	0.0003842	GON4L
ENSG00000157045	0.0471709	108	0.007213	NTAN1
ENSG00000183255	0.0471784	262	0.00276	PTTG1IP
ENSG00000159403	0.0472205	106	0.002218	C1R
ENSG00000241058	0.0472907	536	0.002894	NSUN6
ENSG00000169032	0.0472959	348	0.00125	MAP2K1
ENSG00000105402	0.0473019	63	0.01658	NAPA
ENSG00000180198	0.0473028	90	1.411e-06	RCC1
ENSG00000114841	0.047309	125	0.02623	DNAH1
ENSG00000107165	0.0473134	301	0.0009037	TYRP1
ENSG00000147416	0.0473136	170	0.001891	ATP6V1B2
ENSG00000135486	0.0473149	31	0.004062	HNRNPA1
ENSG00000105372	0.047328	56	0.02093	RPS19
ENSG00000171680	0.047335	235	1.381e-05	PLEKHG5
ENSG00000183971	0.0473547	171	0.005267	NPW
ENSG00000133250	0.0473951	127	0.001858	ZNF414
ENSG00000143157	0.0474088	123	0.002266	POGK
ENSG00000109787	0.0474161	178	0.005957	KLF3
ENSG00000093183	0.0474347	177	0.002251	SEC22C
ENSG00000115266	0.0474412	118	0.0007378	APC2
ENSG00000155463	0.0474555	198	0.0001333	OXA1L
ENSG00000166813	0.0474641	178	0.003579	KIF7
ENSG00000011332	0.0474683	136	0.00662	DPF1
ENSG00000078674	0.0475035	409	0.00104	PCM1
ENSG00000122783	0.0475665	346	0.01157	CYREN
ENSG00000006459	0.0476877	247	0.001063	KDM7A
ENSG00000080345	0.0476934	183	0.0107	RIF1
ENSG00000160408	0.0477305	80	0.001374	ST6GALNAC6
ENSG00000172071	0.0477544	127	1.662e-10	EIF2AK3
ENSG00000213920	0.0479165	66	0.007196	MDP1
ENSG00000140743	0.0479651	38	0.01158	CDR2
ENSG00000187764	0.0479652	426	0.0009908	SEMA4D
ENSG00000177628	0.0480486	69	0.01698	GBA
ENSG00000170345	0.048049	125	0.009519	FOS
ENSG00000178397	0.0480899	205	3.721e-06	FAM220A
ENSG00000137252	0.0481245	527	0.004365	HCRTR2
ENSG00000111897	0.0481277	140	0.01292	SERINC1
ENSG00000163975	0.0481641	189	0.004302	MELTF
ENSG00000076826	0.0481841	181	0.004389	CAMSAP3
ENSG00000048740	0.0482481	1344	0.0004137	CELF2
ENSG00000181751	0.048268	76	0.009949	C5orf30
ENSG00000159873	0.048271	136	0.01474	CCDC117
ENSG00000174015	0.0482753	120	0.004399	SPERT
ENSG00000249242	0.0482875	247	0.008864	TMEM150C
ENSG00000155592	0.0483397	194	0.01035	ZKSCAN2
ENSG00000168610	0.0483679	235	0.01426	STAT3
ENSG00000099849	0.0483849	227	0.0003614	RASSF7
ENSG00000169877	0.0484095	167	0.002377	AHSP
ENSG00000117525	0.048423	104	0.0006231	F3
ENSG00000280571	0.0484262	231	0.0009298	AC006059.2
ENSG00000175745	0.0484357	35	0.009667	NR2F1
ENSG00000089250	0.0484639	638	0.002968	NOS1
ENSG00000138111	0.0485549	158	0.0004247	MFSD13A
ENSG00000173137	0.0486348	91	0.005073	ADCK5
ENSG00000158828	0.0486601	249	0.0003083	PINK1
ENSG00000258588	0.0487605	398	0.0007834	TRIM6-TRIM34
ENSG00000105948	0.0488251	144	0.01934	TTC26
ENSG00000138448	0.0488647	205	0.01194	ITGAV
ENSG00000244754	0.0489442	161	3.813e-05	N4BP2L2
ENSG00000269343	0.0489539	171	0.00219	ZNF587B
ENSG00000100461	0.0489867	129	0.008972	RBM23
ENSG00000248993	0.0490571	138	0.0001868	AL645941.2
ENSG00000162490	0.0490607	217	0.001887	DRAXIN
ENSG00000151617	0.049113	226	0.00181	EDNRA
ENSG00000188846	0.0491143	94	0.01586	RPL14
ENSG00000198168	0.0491174	134	0.002704	SVIP
ENSG00000107882	0.0491696	316	0.002353	SUFU
ENSG00000162383	0.0492029	367	0.00135	SLC1A7
ENSG00000279263	0.0492245	72	0.00316	OR2L8
ENSG00000165732	0.0492301	168	0.0004407	DDX21
ENSG00000183090	0.0492353	327	0.01238	FREM3
ENSG00000161036	0.049287	104	0.01522	LRWD1
ENSG00000273259	0.049292	324	0.0006052	AL049839.2
ENSG00000136267	0.0493479	2183	0.001862	DGKB
ENSG00000142449	0.0493722	585	0.004476	FBN3
ENSG00000159164	0.0493753	85	0.001634	SV2A
ENSG00000184076	0.0493797	87	0.008054	UQCR10
ENSG00000079557	0.0494652	110	0.01233	AFM
ENSG00000198466	0.0494881	135	0.00219	ZNF587
ENSG00000189339	0.0494972	141	0.002346	SLC35E2B
ENSG00000075290	0.0495887	112	0.03322	WNT8B
ENSG00000196562	0.0496939	586	0.0001508	SULF2
ENSG00000258873	0.049707	199	0.001196	DUXA
ENSG00000075035	0.0497622	391	0.0001633	WSCD2
ENSG00000221926	0.0498403	199	0.005043	TRIM16
ENSG00000145283	0.0499673	126	0.00582	SLC10A6
ENSG00000103024	0.0499759	139	0.00525	NME3
ENSG00000175305	0.050028	100	0.001164	CCNE2
ENSG00000114735	0.0500332	67	0.01151	HEMK1
ENSG00000203783	0.0500765	159	0.009637	PRR9
ENSG00000126653	0.050108	122	0.02699	NSRP1
ENSG00000228439	0.0501341	124	0.01876	TSTD3
ENSG00000129116	0.0501465	1200	1.291e-05	PALLD
ENSG00000155329	0.0501888	163	0.00339	ZCCHC10
ENSG00000171174	0.0502591	158	0.01008	RBKS
ENSG00000151923	0.0503981	159	0.01671	TIAL1
ENSG00000169925	0.0504788	319	0.005341	BRD3
ENSG00000244607	0.0506999	179	0.0009298	CCDC13
ENSG00000204655	0.0507238	305	0.0001858	MOG
ENSG00000197122	0.0508862	171	4.728e-05	SRC
ENSG00000108443	0.0509005	150	0.01521	RPS6KB1
ENSG00000179284	0.0509283	51	0.001567	DAND5
ENSG00000118046	0.050938	201	0.001907	STK11
ENSG00000196653	0.0509978	71	0.006773	ZNF502
ENSG00000163520	0.0510111	492	0.002558	FBLN2
ENSG00000178363	0.0510294	117	0.006789	CALML3
ENSG00000139178	0.0511007	133	0.002218	C1RL
ENSG00000197170	0.0511871	121	0.01326	PSMD12
ENSG00000123268	0.0511917	135	0.001766	ATF1
ENSG00000198156	0.051216	41	0.00393	NPIPB6
ENSG00000139364	0.0512351	1228	0.004822	TMEM132B
ENSG00000064703	0.0512556	141	0.00782	DDX20
ENSG00000168785	0.0512664	427	0.002933	TSPAN5
ENSG00000151276	0.0512947	1870	0.0009983	MAGI1
ENSG00000143390	0.0513084	63	0.01107	RFX5
ENSG00000135451	0.0513196	94	0.002012	TROAP
ENSG00000133193	0.0513258	229	0.008319	FAM104A
ENSG00000187555	0.0513817	261	0.009671	USP7
ENSG00000164244	0.0514593	136	0.002616	PRRC1
ENSG00000176678	0.0514764	235	0.003706	FOXL1
ENSG00000100926	0.0515132	92	0.007196	TM9SF1
ENSG00000204381	0.051549	40	0.01843	LAYN
ENSG00000183598	0.0516003	35	0.01024	HIST2H3D
ENSG00000214946	0.051604	152	0.001162	TBC1D26
ENSG00000198964	0.0516052	743	0.001858	SGMS1
ENSG00000135722	0.0517867	16	0.05163	FBXL8
ENSG00000135924	0.0517868	65	0.009965	DNAJB2
ENSG00000126264	0.0518183	13	0.006953	HCST
ENSG00000235106	0.0518613	134	0.005341	BRD3OS
ENSG00000173653	0.0518866	17	0.005876	RCE1
ENSG00000090447	0.051933	98	0.01107	TFAP4
ENSG00000126251	0.0519778	126	0.005338	GPR42
ENSG00000105369	0.0520051	38	0.02093	CD79A
ENSG00000123191	0.0520503	188	0.01034	ATP7B
ENSG00000172935	0.0520885	126	0.00649	MRGPRF
ENSG00000253797	0.0521196	79	0.004705	UTP14C
ENSG00000111229	0.0521368	73	0.007443	ARPC3
ENSG00000139908	0.0521766	72	0.007196	TSSK4
ENSG00000160124	0.0521811	139	0.002323	CCDC58
ENSG00000212899	0.0522059	317	0.001197	KRTAP3-3
ENSG00000229859	0.0522147	47	0.002313	PGA3
ENSG00000008083	0.0522744	620	0.000592	JARID2
ENSG00000184635	0.052322	256	0.01393	ZNF93
ENSG00000168032	0.0523841	128	0.01827	ENTPD3
ENSG00000028310	0.0524393	61	0.005761	BRD9
ENSG00000165983	0.0524415	360	0.005249	PTER
ENSG00000173480	0.0524822	110	0.01342	ZNF417
ENSG00000091490	0.0524872	395	0.004311	SEL1L3
ENSG00000117868	0.0524915	561	0.005558	ESYT2
ENSG00000204856	0.0526513	69	0.008165	FAM216A
ENSG00000100403	0.0527833	139	0.004714	ZC3H7B
ENSG00000204438	0.0528802	100	0.0001987	GPANK1
ENSG00000103423	0.0529572	112	0.004675	DNAJA3
ENSG00000155858	0.0529741	159	0.003945	LSM11
ENSG00000205464	0.0530601	198	0.001894	ATP6AP1L
ENSG00000176771	0.0531308	1796	0.0009989	NCKAP5
ENSG00000122641	0.0531528	92	0.01285	INHBA
ENSG00000099194	0.0531547	134	0.00362	SCD
ENSG00000196639	0.0531984	375	0.0007024	HRH1
ENSG00000090006	0.0532072	189	0.0006709	LTBP4
ENSG00000068097	0.0532375	76	0.007427	HEATR6
ENSG00000171777	0.0532695	85	0.003222	RASGRP4
ENSG00000104044	0.0533332	907	3.83e-09	OCA2
ENSG00000120137	0.0533337	126	0.006732	PANK3
ENSG00000128591	0.0534064	103	0.01056	FLNC
ENSG00000186468	0.0534407	83	0.001894	RPS23
ENSG00000115685	0.0534737	233	0.0141	PPP1R7
ENSG00000213366	0.0534816	155	0.004072	GSTM2
ENSG00000118518	0.0534818	84	0.0227	RNF146
ENSG00000178852	0.0535089	365	0.001962	EFCAB13
ENSG00000184647	0.0535109	367	0.0006456	PRSS55
ENSG00000121892	0.0535122	458	0.001976	PDS5A
ENSG00000103067	0.0535249	64	0.006631	ESRP2
ENSG00000166199	0.0535768	235	0.007838	ALKBH3
ENSG00000088538	0.0535906	965	0.001684	DOCK3
ENSG00000182197	0.0536115	686	0.0005985	EXT1
ENSG00000113966	0.0536648	77	0.02018	ARL6
ENSG00000197774	0.0536973	238	0.00525	EME2
ENSG00000124107	0.0537438	65	0.01964	SLPI
ENSG00000178096	0.0537994	70	0.001634	BOLA1
ENSG00000087088	0.0539439	129	0.002382	BAX
ENSG00000168887	0.0540126	67	0.003094	C2orf68
ENSG00000172006	0.0540292	169	0.0001992	ZNF554
ENSG00000198028	0.054074	244	0.002772	ZNF560
ENSG00000042813	0.0540847	709	8.97e-06	ZPBP
ENSG00000183888	0.0541457	268	0.0004796	SRARP
ENSG00000043039	0.0541952	286	0.0002467	BARX2
ENSG00000163017	0.0542439	211	0.003884	ACTG2
ENSG00000179292	0.0542852	74	0.003728	TMEM151A
ENSG00000205864	0.054368	169	0.0005916	KRTAP5-6
ENSG00000255529	0.054415	260	0.01281	POLR2M
ENSG00000198734	0.0544179	432	0.004305	F5
ENSG00000120029	0.0545977	240	0.00101	ARMH3
ENSG00000254505	0.0546419	73	0.007196	CHMP4A
ENSG00000160214	0.0546758	224	0.008846	RRP1
ENSG00000006128	0.0547059	260	0.006628	TAC1
ENSG00000285458	0.0547149	199	0.006449	AC093827.5
ENSG00000233024	0.0547254	2	0.05926	AC126755.2
ENSG00000257524	0.0547377	108	0.001374	AL157935.2
ENSG00000253649	0.0547421	550	0.0006456	PRSS51
ENSG00000166246	0.0547523	136	0.007066	C16orf71
ENSG00000121858	0.0547877	260	0.003089	TNFSF10
ENSG00000106436	0.0548164	177	0.001223	MYL10
ENSG00000100319	0.0548266	164	0.008054	ZMAT5
ENSG00000165572	0.0548751	55	0.006636	KBTBD6
ENSG00000134046	0.0548818	197	0.00132	MBD2
ENSG00000133935	0.0550087	64	0.002202	ERG28
ENSG00000206150	0.055046	105	0.0005925	RNASE13
ENSG00000162373	0.0550573	100	0.004505	BEND5
ENSG00000162595	0.0550599	28	0.002713	DIRAS3
ENSG00000114738	0.0551179	90	0.00299	MAPKAPK3
ENSG00000142599	0.0551285	611	0.001795	RERE
ENSG00000105550	0.0551559	137	0.002753	FGF21
ENSG00000213024	0.0551871	144	0.003862	NUP62
ENSG00000095397	0.0551945	357	0.0006106	WHRN
ENSG00000250799	0.0552	142	0.000972	PRODH2
ENSG00000215455	0.0552359	94	0.02511	KRTAP10-1
ENSG00000123374	0.0552453	53	0.01093	CDK2
ENSG00000149311	0.0552684	224	2.191e-07	ATM
ENSG00000101353	0.055353	213	1.787e-06	MROH8
ENSG00000074071	0.0554012	152	0.00525	MRPS34
ENSG00000069399	0.0554139	83	0.003408	BCL3
ENSG00000264364	0.055478	79	0.005268	DYNLL2
ENSG00000171357	0.0555539	46	0.002053	LURAP1
ENSG00000184478	0.0555648	218	0.005102	OR56A3
ENSG00000186049	0.0555823	198	0.000464	KRT73
ENSG00000134255	0.0556061	143	0.000251	CEPT1
ENSG00000174444	0.0556137	175	0.002734	RPL4
ENSG00000139890	0.0556251	82	0.008972	REM2
ENSG00000158714	0.0556271	140	0.002011	SLAMF8
ENSG00000275356	0.0556668	116	0.01828	C7orf77
ENSG00000254692	0.0557882	105	0.007196	AL136295.1
ENSG00000171443	0.0558023	133	0.002758	ZNF524
ENSG00000008256	0.0558142	183	0.0003298	CYTH3
ENSG00000206531	0.0558159	211	0.006209	CD200R1L
ENSG00000107263	0.0558271	493	0.007613	RAPGEF1
ENSG00000077150	0.0558552	52	0.005606	NFKB2
ENSG00000077616	0.0558863	344	2.959e-06	NAALAD2
ENSG00000139211	0.0559419	126	0.005115	AMIGO2
ENSG00000179241	0.056002	833	0.0002615	LDLRAD3
ENSG00000085274	0.0560383	52	0.01116	MYNN
ENSG00000152818	0.0560397	939	0.0005247	UTRN
ENSG00000174442	0.056056	234	0.002734	ZWILCH
ENSG00000257115	0.0560951	15	0.02097	OR11H12
ENSG00000182107	0.056224	62	0.002545	TMEM30B
ENSG00000173432	0.0562294	143	0.004235	SAA1
ENSG00000073146	0.0562525	518	0.001969	MOV10L1
ENSG00000162980	0.0562851	121	0.02267	ARL5A
ENSG00000218891	0.0563069	201	0.0001182	ZNF579
ENSG00000166734	0.0563101	19	0.0124	CASC4
ENSG00000138780	0.0563437	366	0.01355	GSTCD
ENSG00000240053	0.0563705	83	0.0001987	LY6G5B
ENSG00000136280	0.0564087	337	0.001937	CCM2
ENSG00000177951	0.0564508	150	0.002426	BET1L
ENSG00000174791	0.0564812	83	0.009043	RIN1
ENSG00000109381	0.0565241	197	0.005136	ELF2
ENSG00000123975	0.0565806	75	0.00856	CKS2
ENSG00000161798	0.0566086	87	0.004908	AQP5
ENSG00000188897	0.0566253	1060	0.0001656	AC099489.1
ENSG00000010282	0.0566645	87	0.0009298	HHATL
ENSG00000186980	0.0566987	145	0.009854	KRTAP23-1
ENSG00000081985	0.0567225	270	0.00747	IL12RB2
ENSG00000171385	0.0567245	599	0.00218	KCND3
ENSG00000146350	0.0567545	517	0.005349	TBC1D32
ENSG00000128016	0.056819	77	0.004036	ZFP36
ENSG00000065526	0.056851	214	0.0007523	SPEN
ENSG00000130518	0.056896	225	0.0007396	IQCN
ENSG00000170615	0.0569166	213	0.006176	SLC26A5
ENSG00000198625	0.0569492	139	0.03141	MDM4
ENSG00000164985	0.0569999	209	0.00475	PSIP1
ENSG00000255009	0.0570711	57	3.288e-07	UBTFL1
ENSG00000115085	0.0571279	97	0.001003	ZAP70
ENSG00000101294	0.0571935	170	0.01059	HM13
ENSG00000172458	0.0572138	172	0.00329	IL17D
ENSG00000204511	0.0572785	256	7.876e-07	MCCD1
ENSG00000179709	0.0573039	468	0.0004142	NLRP8
ENSG00000114737	0.0573494	44	0.01542	CISH
ENSG00000125740	0.0573703	145	0.002188	FOSB
ENSG00000100612	0.0573806	129	0.01171	DHRS7
ENSG00000119559	0.0574744	120	0.0007378	C19orf25
ENSG00000107036	0.0574868	324	0.006294	RIC1
ENSG00000198467	0.0574895	89	0.01398	TPM2
ENSG00000109790	0.0574983	364	0.00141	KLHL5
ENSG00000256771	0.0575628	102	0.01402	ZNF253
ENSG00000159579	0.0575765	84	0.003099	RSPRY1
ENSG00000185885	0.0575998	182	0.004276	IFITM1
ENSG00000139053	0.0577129	137	0.01179	PDE6H
ENSG00000006377	0.0577556	91	0.00367	DLX6
ENSG00000012822	0.0578089	147	0.01058	CALCOCO1
ENSG00000161202	0.057839	92	0.00269	DVL3
ENSG00000182810	0.057929	47	0.0004438	DDX28
ENSG00000186193	0.0579332	97	0.006228	SAPCD2
ENSG00000204713	0.0579533	182	0.001648	TRIM27
ENSG00000094914	0.0580156	51	0.01239	AAAS
ENSG00000111237	0.0580256	57	0.02012	VPS29
ENSG00000106803	0.0580827	109	0.0193	SEC61B
ENSG00000285629	0.0581195	208	0.0007817	AL031847.2
ENSG00000152207	0.0581874	194	0.009664	CYSLTR2
ENSG00000104368	0.0582168	93	0.001246	PLAT
ENSG00000241258	0.0582207	176	0.01178	CRCP
ENSG00000172731	0.0582649	344	0.001041	LRRC20
ENSG00000100426	0.0583028	258	0.01549	ZBED4
ENSG00000244038	0.0583924	172	0.002365	DDOST
ENSG00000165805	0.0584392	114	0.00664	C12orf50
ENSG00000133740	0.058441	74	0.004906	E2F5
ENSG00000198551	0.0584533	244	0.002642	ZNF627
ENSG00000176401	0.0584814	110	0.001151	EID2B
ENSG00000188051	0.0585571	146	0.006369	TMEM221
ENSG00000169435	0.0585593	167	0.01621	RASSF6
ENSG00000138107	0.0586784	214	0.0004247	ACTR1A
ENSG00000111674	0.0586911	98	0.004061	ENO2
ENSG00000197375	0.0586932	184	0.0003814	SLC22A5
ENSG00000128298	0.0588071	133	0.004548	BAIAP2L2
ENSG00000120332	0.0588246	373	0.005171	TNN
ENSG00000152284	0.0588786	597	0.0009043	TCF7L1
ENSG00000105699	0.0589434	219	0.002689	LSR
ENSG00000267318	0.0589482	85	0.01524	AC005702.1
ENSG00000182858	0.0589615	296	0.00564	ALG12
ENSG00000138101	0.0589637	420	0.0003764	DTNB
ENSG00000166405	0.0589961	281	0.008374	RIC3
ENSG00000134020	0.0591297	745	1.928e-06	PEBP4
ENSG00000061987	0.0592047	394	0.006646	MON2
ENSG00000181541	0.0592529	48	4.3e-05	MAB21L2
ENSG00000214940	0.05926	1	0.05926	NPIPA8
ENSG00000139880	0.0592977	106	0.007277	CDH24
ENSG00000135476	0.0592994	59	0.01639	ESPL1
ENSG00000006747	0.0593302	496	0.0005022	SCIN
ENSG00000103199	0.0593674	165	0.007066	ZNF500
ENSG00000181061	0.0593912	100	0.004695	HIGD1A
ENSG00000092036	0.0593942	86	0.02051	HAUS4
ENSG00000107807	0.0594231	176	0.002354	TLX1
ENSG00000259132	0.0594231	110	0.02051	AL132780.3
ENSG00000137944	0.0594418	190	0.006169	KYAT3
ENSG00000204673	0.059537	63	0.003862	AKT1S1
ENSG00000137203	0.0595452	136	0.001543	TFAP2A
ENSG00000120697	0.0595535	110	0.0326	ALG5
ENSG00000020426	0.05957	104	0.01709	MNAT1
ENSG00000116721	0.0595991	101	0.006436	PRAMEF1
ENSG00000144802	0.0596207	86	0.002877	NFKBIZ
ENSG00000148942	0.059635	281	0.0006673	SLC5A12
ENSG00000128928	0.0596664	151	0.0007588	IVD
ENSG00000163162	0.0596685	110	0.007705	RNF149
ENSG00000217442	0.0597278	172	0.002035	SYCE3
ENSG00000167580	0.0597333	87	0.004908	AQP2
ENSG00000124882	0.059786	235	0.01164	EREG
ENSG00000023041	0.0597978	123	0.001926	ZDHHC6
ENSG00000196396	0.0598198	192	0.009227	PTPN1
ENSG00000152595	0.0598434	290	0.005897	MEPE
ENSG00000249158	0.0598928	279	0.0008091	PCDHA11
ENSG00000213231	0.0599565	145	0.004408	TCL1B
ENSG00000148248	0.0600278	136	0.006743	SURF4
ENSG00000183475	0.0600284	255	0.005163	ASB7
ENSG00000151503	0.060143	159	0.004481	NCAPD3
ENSG00000132640	0.060222	189	0.007758	BTBD3
ENSG00000179055	0.0602397	170	0.02069	OR13D1
ENSG00000272104	0.06029	31	0.009898	Z84492.1
ENSG00000151834	0.0602978	372	0.01381	GABRA2
ENSG00000088882	0.0603016	138	0.002515	CPXM1
ENSG00000134571	0.0603042	118	0.004405	MYBPC3
ENSG00000173221	0.0603235	207	0.006235	GLRX
ENSG00000184270	0.0603858	51	0.01971	HIST2H2AB
ENSG00000184678	0.0603858	51	0.01971	HIST2H2BE
ENSG00000184260	0.0603858	51	0.01971	HIST2H2AC
ENSG00000082497	0.0604115	86	0.001609	SERTAD4
ENSG00000143753	0.0604137	139	0.008129	DEGS1
ENSG00000183729	0.0604256	247	0.01303	NPBWR1
ENSG00000177565	0.0604496	505	0.001321	TBL1XR1
ENSG00000157119	0.0604874	82	0.0009298	KLHL40
ENSG00000104213	0.0605126	522	0.0001433	PDGFRL
ENSG00000105261	0.060585	124	0.009091	OVOL3
ENSG00000134247	0.0606744	238	4.999e-05	PTGFRN
ENSG00000134884	0.0606937	86	0.0187	ARGLU1
ENSG00000285382	0.0607063	356	0.0001777	FO393400.1
ENSG00000160087	0.06071	84	0.01307	UBE2J2
ENSG00000123395	0.0607312	130	0.005676	ATG101
ENSG00000175311	0.0607631	152	0.0005438	ANKS4B
ENSG00000185522	0.0607907	240	0.0003614	LMNTD2
ENSG00000164116	0.0608205	349	0.004851	GUCY1A1
ENSG00000148680	0.060839	364	0.007636	HTR7
ENSG00000215021	0.0609588	46	0.03423	PHB2
ENSG00000145794	0.0610432	366	0.003597	MEGF10
ENSG00000121853	0.0610684	125	0.003048	GHSR
ENSG00000165202	0.0610894	233	0.01026	OR1Q1
ENSG00000174547	0.0610997	88	0.005373	MRPL11
ENSG00000284755	0.061151	205	0.007609	AL049557.1
ENSG00000121350	0.0612097	339	0.02004	PYROXD1
ENSG00000142623	0.0612285	348	0.00169	PADI1
ENSG00000088782	0.0612325	168	0.001833	DEFB127
ENSG00000136698	0.0613014	3	0.05201	CFC1
ENSG00000142025	0.0613128	73	0.02093	DMRTC2
ENSG00000043093	0.0613682	115	0.0021	DCUN1D1
ENSG00000251664	0.0614044	272	0.0008091	PCDHA12
ENSG00000196218	0.0614876	350	0.0005499	RYR1
ENSG00000239389	0.0615405	259	0.0008091	PCDHA13
ENSG00000076928	0.0615893	76	0.03183	ARHGEF1
ENSG00000265690	0.0616057	15	0.05456	AC074143.1
ENSG00000146859	0.0616681	187	0.01157	TMEM140
ENSG00000159842	0.0616689	951	0.0008685	ABR
ENSG00000283329	0.0617542	294	0.00127	FAM240B
ENSG00000228049	0.0617729	6	0.04095	POLR2J2
ENSG00000086967	0.0618231	157	0.004411	MYBPC2
ENSG00000100258	0.061882	114	0.002238	LMF2
ENSG00000164713	0.061894	236	0.0266	BRI3
ENSG00000068028	0.0619321	23	0.009898	RASSF1
ENSG00000106852	0.0620616	115	0.01632	LHX6
ENSG00000151164	0.0621333	66	0.02012	RAD9B
ENSG00000179546	0.0621449	165	0.01363	HTR1D
ENSG00000125813	0.0621722	9	0.009727	PAX1
ENSG00000102878	0.0622422	16	0.05456	HSF4
ENSG00000164185	0.0622436	73	0.009478	ZNF474
ENSG00000154065	0.0623431	115	0.0135	ANKRD29
ENSG00000171940	0.0623883	225	0.001045	ZNF217
ENSG00000011600	0.0624782	14	0.006953	TYROBP
ENSG00000196576	0.0625553	184	6.205e-05	PLXNB2
ENSG00000179085	0.0626422	83	0.01754	DPM3
ENSG00000137801	0.0626892	100	0.006263	THBS1
ENSG00000141499	0.0627198	134	0.0005695	WRAP53
ENSG00000172824	0.0627611	23	0.01604	CES4A
ENSG00000115271	0.0628098	12	0.007967	GCA
ENSG00000212900	0.0629637	311	0.001197	KRTAP3-2
ENSG00000138785	0.0629861	495	0.01355	INTS12
ENSG00000145040	0.0630143	15	0.005456	UCN2
ENSG00000163191	0.0630225	63	0.002635	S100A11
ENSG00000100109	0.063024	167	0.005815	TFIP11
ENSG00000116329	0.0630945	280	0.0001602	OPRD1
ENSG00000172469	0.063125	247	0.02407	MANEA
ENSG00000163406	0.0631435	273	0.008519	SLC15A2
ENSG00000130449	0.0631587	274	6.951e-05	ZSWIM6
ENSG00000108599	0.0631759	159	0.01614	AKAP10
ENSG00000030304	0.0631788	438	0.00131	MUSK
ENSG00000196418	0.0632383	315	0.00957	ZNF124
ENSG00000102595	0.0633069	368	0.01595	UGGT2
ENSG00000250120	0.0633246	295	0.0008091	PCDHA10
ENSG00000144191	0.0633606	211	0.0005433	CNGA3
ENSG00000004700	0.0633948	317	0.01618	RECQL
ENSG00000118156	0.0634178	85	0.01366	ZNF541
ENSG00000137166	0.0634395	223	0.000516	FOXP4
ENSG00000006453	0.0634798	315	0.01127	BAIAP2L1
ENSG00000100122	0.0634955	151	0.004294	CRYBB1
ENSG00000168703	0.0635453	108	0.008568	WFDC12
ENSG00000148734	0.0636457	247	0.0004594	NPFFR1
ENSG00000119888	0.0637317	160	0.003201	EPCAM
ENSG00000141854	0.0637546	51	0.003799	MISP3
ENSG00000141485	0.0637811	230	0.0002385	SLC13A5
ENSG00000157168	0.0637956	2885	0.0002986	NRG1
ENSG00000075790	0.0638676	122	0.001106	BCAP29
ENSG00000185664	0.0640061	59	0.01093	PMEL
ENSG00000155380	0.0640102	99	0.003082	SLC16A1
ENSG00000169851	0.0640811	918	0.001955	PCDH7
ENSG00000184293	0.0641882	240	0.007003	CLECL1
ENSG00000148688	0.0641952	139	0.01245	RPP30
ENSG00000250374	0.0643004	136	0.005863	TRIM75P
ENSG00000182983	0.0643105	53	0.007856	ZNF662
ENSG00000140939	0.064311	19	0.05456	NOL3
ENSG00000136270	0.064357	166	0.001937	TBRG4
ENSG00000173621	0.0643796	33	0.005876	LRFN4
ENSG00000105698	0.0643878	162	0.001522	USF2
ENSG00000176177	0.0644114	196	0.01499	ENTHD1
ENSG00000185640	0.0644129	116	0.0008027	KRT79
ENSG00000134532	0.0644889	2415	6.862e-05	SOX5
ENSG00000100902	0.0644951	192	0.0007994	PSMA6
ENSG00000101898	0.0645179	75	0.01417	MCTS2P
ENSG00000133246	0.0645843	136	0.001858	PRAM1
ENSG00000129474	0.064641	68	0.02126	AJUBA
ENSG00000139354	0.0646434	161	0.008363	GAS2L3
ENSG00000141219	0.0646789	200	0.008319	C17orf80
ENSG00000039650	0.0647649	70	0.003862	PNKP
ENSG00000025423	0.0647974	117	0.0009506	HSD17B6
ENSG00000141096	0.064833	35	0.02272	DPEP3
ENSG00000189050	0.0648613	65	0.01524	RNFT1
ENSG00000250361	0.064891	274	0.01235	GYPB
ENSG00000171604	0.0649104	83	0.0001954	CXXC5
ENSG00000003056	0.0649215	140	0.02409	M6PR
ENSG00000080200	0.0650023	177	0.009902	CRYBG3
ENSG00000073150	0.0650926	180	0.004311	PANX2
ENSG00000283516	0.0651005	136	0.009671	AC022167.5
ENSG00000143450	0.0651664	127	7.308e-06	OAZ3
ENSG00000089094	0.0651681	280	0.00302	KDM2B
ENSG00000204246	0.0652571	110	0.008418	OR13C3
ENSG00000187045	0.0652602	208	0.006964	TMPRSS6
ENSG00000196431	0.0653099	141	0.00418	CRYBA4
ENSG00000171840	0.0655283	559	0.0005032	NINJ2
ENSG00000124227	0.0655374	114	0.001668	ANKRD60
ENSG00000221813	0.065547	131	0.04661	OR6B1
ENSG00000196553	0.0655518	238	0.004604	CCDC196
ENSG00000090382	0.0655821	160	0.01322	LYZ
ENSG00000263201	0.0655884	44	0.01309	DPEP2NB
ENSG00000139194	0.0655967	115	0.002218	RBP5
ENSG00000120699	0.0656265	58	0.01513	EXOSC8
ENSG00000023909	0.0657145	157	0.02039	GCLM
ENSG00000072832	0.0657329	696	0.001543	CRMP1
ENSG00000213398	0.0657466	26	0.005955	LCAT
ENSG00000169241	0.0657564	98	0.01754	SLC50A1
ENSG00000103489	0.0658169	932	0.001873	XYLT1
ENSG00000148136	0.065865	122	0.008418	OR13C4
ENSG00000141622	0.0658653	334	0.001541	RNF165
ENSG00000160145	0.0658658	1620	0.0009813	KALRN
ENSG00000118260	0.0658721	118	0.01925	CREB1
ENSG00000125743	0.0659007	100	0.002957	SNRPD2
ENSG00000105258	0.065915	117	0.009091	POLR2I
ENSG00000100575	0.0659248	34	0.0008838	TIMM9
ENSG00000154240	0.0659696	1506	0.0004024	CEP112
ENSG00000149187	0.06602	133	0.00576	CELF1
ENSG00000157106	0.0660324	350	0.001088	SMG1
ENSG00000151327	0.0660345	352	0.001794	FAM177A1
ENSG00000256870	0.0660701	155	0.002767	SLC5A8
ENSG00000205220	0.0661662	26	0.005955	PSMB10
ENSG00000135899	0.0661874	395	0.0008981	SP110
ENSG00000204961	0.0662053	300	0.0008091	PCDHA9
ENSG00000088002	0.0662173	330	0.0005394	SULT2B1
ENSG00000134962	0.0662258	245	0.003787	KLB
ENSG00000197641	0.0662322	128	0.01714	SERPINB13
ENSG00000171773	0.066285	150	0.006369	NXNL1
ENSG00000261884	0.0663268	29	0.005955	AC040162.1
ENSG00000172345	0.0664102	129	0.006774	STARD5
ENSG00000196850	0.0665253	72	0.02012	PPTC7
ENSG00000221983	0.0665674	99	0.002366	UBA52
ENSG00000156345	0.0665747	95	0.007724	CDK20
ENSG00000198326	0.0665951	95	0.002515	TMEM239
ENSG00000184840	0.0666008	125	0.02212	TMED9
ENSG00000160993	0.0666525	125	0.01522	ALKBH4
ENSG00000106609	0.0666588	137	0.01294	TMEM248
ENSG00000012504	0.066747	98	0.01355	NR1H4
ENSG00000101746	0.066752	547	0.00341	NOL4
ENSG00000154646	0.0667561	712	0.0007432	TMPRSS15
ENSG00000094916	0.06676	68	0.004062	CBX5
ENSG00000183807	0.0667744	109	0.001261	FAM162B
ENSG00000019582	0.0668259	98	0.005441	CD74
ENSG00000092529	0.0668635	201	0.01138	CAPN3
ENSG00000139372	0.0668661	201	0.01865	TDG
ENSG00000156261	0.0668943	95	0.01055	CCT8
ENSG00000111845	0.0669491	27	0.04378	PAK1IP1
ENSG00000145247	0.0669514	75	0.01141	OCIAD2
ENSG00000257355	0.066953	69	0.001244	AC008770.1
ENSG00000100285	0.0671045	105	0.0128	NEFH
ENSG00000149600	0.067109	221	0.001004	COMMD7
ENSG00000197901	0.0671212	125	0.006838	SLC22A6
ENSG00000135406	0.067141	142	0.002012	PRPH
ENSG00000139974	0.0671945	83	0.03521	SLC38A6
ENSG00000167261	0.0672199	41	0.01309	DPEP2
ENSG00000150551	0.0672398	106	0.01605	LYPD1
ENSG00000107862	0.0673109	191	0.002717	GBF1
ENSG00000241690	0.0673396	95	0.002515	AL035460.1
ENSG00000165795	0.0673783	208	0.0005925	NDRG2
ENSG00000228594	0.0673963	96	0.002622	FNDC10
ENSG00000272968	0.0674202	527	0.006061	RBAK-RBAKDN
ENSG00000012983	0.0674578	193	0.008545	MAP4K5
ENSG00000170379	0.0674922	26	0.02035	TCAF2
ENSG00000179152	0.0675765	176	0.01183	TCAIM
ENSG00000160710	0.0675794	133	0.0107	ADAR
ENSG00000188994	0.0675988	389	0.005685	ZNF292
ENSG00000181722	0.0676339	886	0.0001903	ZBTB20
ENSG00000112972	0.0676652	135	0.00964	HMGCS1
ENSG00000154328	0.0676888	335	0.0004032	NEIL2
ENSG00000110811	0.0677149	89	0.0001165	P3H3
ENSG00000173715	0.0677161	55	0.005876	C11orf80
ENSG00000222028	0.0677718	97	0.007277	PSMB11
ENSG00000145604	0.0677796	125	0.001865	SKP2
ENSG00000178772	0.0677854	283	0.0001782	CPN2
ENSG00000020256	0.0678234	621	0.0002753	ZFP64
ENSG00000213625	0.0678283	115	0.005377	LEPROT
ENSG00000255359	0.0679149	164	0.002704	CCDC179
ENSG00000269404	0.067988	140	0.004411	SPIB
ENSG00000106560	0.0679999	149	0.01275	GIMAP2
ENSG00000074201	0.0680381	281	0.02622	CLNS1A
ENSG00000143376	0.068064	152	2.408e-05	SNX27
ENSG00000178301	0.0681106	139	0.04911	AQP11
ENSG00000185352	0.0681203	1263	4.046e-05	HS6ST3
ENSG00000183850	0.0681365	243	0.01484	ZNF730
ENSG00000174446	0.0681438	120	0.002734	SNAPC5
ENSG00000197302	0.068173	241	0.0176	ZNF720
ENSG00000163964	0.0681859	473	0.000658	PIGX
ENSG00000196967	0.0682042	173	0.02924	ZNF585A
ENSG00000144369	0.068212	192	0.0108	FAM171B
ENSG00000259330	0.0682553	122	0.0003052	INAFM2
ENSG00000079335	0.0682562	261	0.007274	CDC14A
ENSG00000158156	0.0683302	92	0.00521	XKR8
ENSG00000129195	0.0683303	196	0.0009897	PIMREG
ENSG00000090060	0.0683872	141	0.02892	PAPOLA
ENSG00000121905	0.0684072	47	0.00747	HPCA
ENSG00000151474	0.0684218	2755	4.802e-05	FRMD4A
ENSG00000053501	0.0684558	193	0.0007718	USE1
ENSG00000164283	0.0684993	267	0.00187	ESM1
ENSG00000198300	0.0685323	90	0.01459	PEG3
ENSG00000142539	0.0685482	141	0.004411	AC020909.1
ENSG00000167419	0.0685786	116	0.02009	LPO
ENSG00000124787	0.0687485	242	0.001318	RPP40
ENSG00000092020	0.0688863	231	0.001794	PPP2R3C
ENSG00000128891	0.0689182	211	0.009658	CCDC32
ENSG00000145675	0.069018	231	0.005522	PIK3R1
ENSG00000100462	0.069027	105	0.02051	PRMT5
ENSG00000146005	0.069058	125	0.00235	PSD2
ENSG00000180616	0.0690723	158	0.01209	SSTR2
ENSG00000085998	0.0691178	68	0.002053	POMGNT1
ENSG00000139531	0.069205	64	0.009047	SUOX
ENSG00000027847	0.0692092	134	0.02028	B4GALT7
ENSG00000116141	0.0692547	154	0.02604	MARK1
ENSG00000141434	0.0692745	178	0.01679	MEP1B
ENSG00000158109	0.0693047	118	0.004164	TPRG1L
ENSG00000124831	0.0693401	749	0.00478	LRRFIP1
ENSG00000163098	0.0693718	259	0.00168	BIRC8
ENSG00000170088	0.0693756	501	0.002042	TMEM192
ENSG00000141519	0.0693813	431	0.001391	CCDC40
ENSG00000161203	0.0693931	84	0.00269	AP2M1
ENSG00000071626	0.0694143	79	0.0007378	DAZAP1
ENSG00000168807	0.0695047	220	0.005401	SNTB2
ENSG00000105695	0.0695056	145	0.001255	MAG
ENSG00000258713	0.0695599	93	0.002515	C20orf141
ENSG00000167654	0.0695859	188	0.004018	ATCAY
ENSG00000249319	0.0696074	214	0.01178	AC068533.4
ENSG00000150455	0.0696353	139	0.01245	TIRAP
ENSG00000154380	0.0697372	229	0.02264	ENAH
ENSG00000185920	0.0697442	218	0.009186	PTCH1
ENSG00000164808	0.0697659	273	0.005005	SPIDR
ENSG00000166183	0.0697934	146	0.00808	ASPG
ENSG00000183260	0.0698211	109	0.03465	ABHD16B
ENSG00000140836	0.0698452	2314	0.0006152	ZFHX3
ENSG00000106804	0.0698547	287	0.00314	C5
ENSG00000140564	0.069867	118	0.003351	FURIN
ENSG00000168701	0.0698755	15	0.04314	TMEM208
ENSG00000162572	0.0698759	42	0.02317	SCNN1D
ENSG00000105136	0.0698818	263	0.03849	ZNF419
ENSG00000244057	0.0699294	79	0.01948	LCE3C
ENSG00000249884	0.0699459	329	0.005039	RNF103-CHMP3
ENSG00000110436	0.0700849	536	0.002511	SLC1A2
ENSG00000204962	0.0701167	307	0.0008091	PCDHA8
ENSG00000088280	0.0701351	156	0.008397	ASAP3
ENSG00000153291	0.0701501	67	0.001149	SLC25A27
ENSG00000171757	0.0702025	76	0.01116	LRRC34
ENSG00000169136	0.0702344	126	0.01281	ATF5
ENSG00000100625	0.0702499	44	0.02906	SIX4
ENSG00000150991	0.0702752	122	0.001548	UBC
ENSG00000278662	0.0703356	24	0.007837	GOLGA6L10
ENSG00000111540	0.0703448	72	0.009047	RAB5B
ENSG00000167210	0.0703549	596	0.001835	LOXHD1
ENSG00000177692	0.0703685	105	0.0006648	DNAJC28
ENSG00000111052	0.0703696	427	0.0002908	LIN7A
ENSG00000083857	0.0704308	415	0.003675	FAT1
ENSG00000149289	0.0704727	277	0.01411	ZC3H12C
ENSG00000262664	0.0704969	84	8.083e-05	OVCA2
ENSG00000084676	0.0705005	431	0.0005858	NCOA1
ENSG00000064787	0.0705153	507	4.853e-05	BCAS1
ENSG00000175727	0.0706077	286	0.00269	MLXIP
ENSG00000112238	0.0706118	170	0.01265	PRDM13
ENSG00000206199	0.0706345	269	0.005686	ANKUB1
ENSG00000173418	0.070661	110	0.01736	NAA20
ENSG00000184164	0.070732	269	0.00564	CRELD2
ENSG00000049283	0.0707371	140	0.01079	EPN3
ENSG00000188000	0.0707995	158	0.001529	OR7D2
ENSG00000283703	0.0708478	183	0.001413	VSIG10L2
ENSG00000136152	0.0708948	300	0.005615	COG3
ENSG00000127863	0.0709039	426	0.000536	TNFRSF19
ENSG00000184575	0.0709594	131	0.00569	XPOT
ENSG00000213928	0.0710184	68	0.008634	IRF9
ENSG00000164171	0.0710694	494	0.004824	ITGA2
ENSG00000258461	0.0710875	235	0.01138	AC012651.1
ENSG00000133639	0.0711167	110	0.001591	BTG1
ENSG00000121064	0.0711258	179	0.01442	SCPEP1
ENSG00000163814	0.0711335	371	0.004215	CDCP1
ENSG00000185420	0.07115	2752	0.0001823	SMYD3
ENSG00000168515	0.0713228	165	0.009255	SCGB1D1
ENSG00000136244	0.0713254	198	0.004582	IL6
ENSG00000153012	0.0713842	243	0.0001592	LGI2
ENSG00000198848	0.0714958	145	0.006115	CES1
ENSG00000154370	0.0716371	63	0.002854	TRIM11
ENSG00000165115	0.0717281	232	0.00424	KIF27
ENSG00000090054	0.071731	277	0.00429	SPTLC1
ENSG00000215041	0.0717351	129	0.002796	NEURL4
ENSG00000222038	0.0718006	11	0.02566	POTEJ
ENSG00000240303	0.0718095	164	0.009348	ACAD11
ENSG00000153162	0.0718231	484	0.005343	BMP6
ENSG00000141429	0.0718479	239	0.02007	GALNT1
ENSG00000114023	0.071851	149	0.00326	FAM162A
ENSG00000103316	0.0718663	174	0.0005438	CRYM
ENSG00000185002	0.0718807	328	0.005006	RFX6
ENSG00000067334	0.0719207	165	0.01986	DNTTIP2
ENSG00000177600	0.0719295	118	0.001489	RPLP2
ENSG00000187244	0.0720063	125	0.000598	BCAM
ENSG00000271698	0.0720614	59	0.005185	AC233992.2
ENSG00000119787	0.0720664	213	0.0003271	ATL2
ENSG00000203872	0.0721146	199	0.006381	C6orf163
ENSG00000107331	0.0721887	122	0.001342	ABCA2
ENSG00000044574	0.0721993	72	0.01123	HSPA5
ENSG00000140941	0.0722628	87	0.004441	MAP1LC3B
ENSG00000132631	0.0722694	92	0.001541	SCP2D1
ENSG00000261587	0.0723103	60	0.005185	TMEM249
ENSG00000166948	0.0723189	391	0.0017	TGM6
ENSG00000006282	0.0723264	139	0.01079	SPATA20
ENSG00000197050	0.0723309	418	0.02029	ZNF420
ENSG00000107186	0.0723314	245	0.01988	MPDZ
ENSG00000123405	0.072341	37	0.006098	NFE2
ENSG00000059758	0.0723982	325	0.01894	CDK17
ENSG00000263020	0.0724601	93	0.0001987	AL662899.2
ENSG00000111145	0.0724758	198	0.005843	ELK3
ENSG00000119953	0.072481	101	0.002831	SMNDC1
ENSG00000122481	0.0725064	126	0.003846	RWDD3
ENSG00000169740	0.0725254	111	0.005247	ZNF32
ENSG00000204435	0.0725589	89	0.0001987	CSNK2B
ENSG00000130775	0.0726116	103	0.008816	THEMIS2
ENSG00000072736	0.0726278	187	0.01694	NFATC3
ENSG00000111843	0.0726445	42	0.04378	TMEM14C
ENSG00000104998	0.072646	109	0.003799	IL27RA
ENSG00000183640	0.0726979	112	0.02933	KRTAP8-1
ENSG00000151689	0.0727101	160	0.005315	INPP1
ENSG00000185803	0.0727107	65	0.005185	SLC52A2
ENSG00000268107	0.0727672	312	0.03849	AC003005.1
ENSG00000132541	0.07287	205	0.001364	RIDA
ENSG00000112246	0.072897	227	0.009378	SIM1
ENSG00000182325	0.0729378	60	0.005185	FBXL6
ENSG00000174013	0.0730455	191	0.00446	FBXO45
ENSG00000137936	0.0730715	726	0.0001128	BCAR3
ENSG00000152061	0.0731375	1312	0.001087	RABGAP1L
ENSG00000170759	0.0731654	207	0.009151	KIF5B
ENSG00000089022	0.0731689	177	0.01907	MAPKAPK5
ENSG00000117480	0.073171	131	0.001884	FAAH
ENSG00000005100	0.0731728	199	0.005261	DHX33
ENSG00000144228	0.073286	151	0.03473	SPOPL
ENSG00000197852	0.0733256	291	0.007609	INKA2
ENSG00000069667	0.0734054	1677	0.0001122	RORA
ENSG00000096696	0.0734105	250	0.001184	DSP
ENSG00000126814	0.0734211	21	0.05606	TRMT5
ENSG00000018625	0.073439	197	0.0002811	ATP1A2
ENSG00000101188	0.0734391	341	9.681e-05	NTSR1
ENSG00000100519	0.0736009	114	0.02784	PSMC6
ENSG00000162614	0.0737331	77	0.001576	NEXN
ENSG00000126262	0.0737373	154	0.003252	FFAR2
ENSG00000170743	0.0737642	861	0.0005621	SYT9
ENSG00000257591	0.0737736	77	0.009108	ZNF625
ENSG00000243147	0.0738068	266	0.01008	MRPL33
ENSG00000152439	0.0738123	261	0.03849	ZNF773
ENSG00000119715	0.0738389	653	0.0009842	ESRRB
ENSG00000145996	0.073841	1941	0.0001993	CDKAL1
ENSG00000064309	0.0738511	465	0.001413	CDON
ENSG00000204963	0.0739323	314	0.0008091	PCDHA7
ENSG00000166181	0.0739754	113	0.007426	API5
ENSG00000005381	0.0739845	99	0.02009	MPO
ENSG00000267881	0.0740246	139	0.0008966	AC243967.1
ENSG00000172986	0.0740355	407	0.0007514	GXYLT2
ENSG00000114166	0.074044	541	0.0001627	KAT2B
ENSG00000174516	0.0740957	65	0.005373	PELI3
ENSG00000100314	0.0741519	130	0.02429	CABP7
ENSG00000105254	0.0741572	128	0.009091	TBCB
ENSG00000007968	0.0741625	134	0.008397	E2F2
ENSG00000038274	0.0742086	166	0.004923	MAT2B
ENSG00000126500	0.0742415	145	0.003804	FLRT1
ENSG00000196705	0.0742483	293	0.0006553	ZNF431
ENSG00000180884	0.0743613	165	0.0002452	ZNF792
ENSG00000166292	0.0744367	113	0.01626	TMEM100
ENSG00000125122	0.0744383	26	0.04314	LRRC29
ENSG00000110092	0.0744414	81	0.01115	CCND1
ENSG00000204852	0.0744886	55	0.03582	TCTN1
ENSG00000196867	0.074493	179	0.000419	ZFP28
ENSG00000181856	0.0745307	94	0.005217	SLC2A4
ENSG00000092439	0.0745318	431	0.01117	TRPM7
ENSG00000161180	0.0746078	81	0.02436	CCDC116
ENSG00000213672	0.0746226	68	0.003865	NCKIPSD
ENSG00000185104	0.0746713	556	0.008077	FAF1
ENSG00000107625	0.0748416	192	0.00213	DDX50
ENSG00000204138	0.0748682	318	1.411e-06	PHACTR4
ENSG00000144395	0.0748729	277	0.01372	CCDC150
ENSG00000004838	0.0749468	19	0.009898	ZMYND10
ENSG00000128944	0.0749729	135	0.004209	KNSTRN
ENSG00000132386	0.0749754	191	0.02659	SERPINF1
ENSG00000075702	0.0750211	201	0.009091	WDR62
ENSG00000197558	0.0750458	230	0.008396	SSPO
ENSG00000177981	0.0750499	240	0.00739	ASB8
ENSG00000273111	0.0750522	82	0.02093	LYPD4
ENSG00000173641	0.0750743	306	0.0004796	HSPB7
ENSG00000123473	0.0750983	250	0.008176	STIL
ENSG00000283205	0.0751285	62	0.007724	AL353572.3
ENSG00000100316	0.0751656	190	0.008366	RPL3
ENSG00000126749	0.0751892	68	0.03423	EMG1
ENSG00000176381	0.0752007	156	0.002773	PRR18
ENSG00000130244	0.0752574	55	0.01337	FAM98C
ENSG00000163449	0.0752736	91	0.01522	TMEM169
ENSG00000205250	0.075316	24	0.04314	E2F4
ENSG00000155090	0.0753254	125	0.004127	KLF10
ENSG00000196935	0.0753835	455	0.001322	SRGAP1
ENSG00000198874	0.0754113	1251	0.009959	TYW1
ENSG00000140937	0.0754463	584	0.02027	CDH11
ENSG00000107404	0.0755725	113	0.007183	DVL1
ENSG00000122852	0.075646	208	0.001353	SFTPA1
ENSG00000164684	0.0756521	329	2.453e-06	ZNF704
ENSG00000010318	0.0757006	38	0.02702	PHF7
ENSG00000135723	0.0757148	18	0.04314	FHOD1
ENSG00000166086	0.0757179	303	0.004632	JAM3
ENSG00000006468	0.0757334	329	0.009867	ETV1
ENSG00000258989	0.0757465	305	0.001541	AL355916.2
ENSG00000197859	0.0757712	411	0.0009735	ADAMTSL2
ENSG00000182511	0.0757854	119	0.003351	FES
ENSG00000188316	0.0758351	73	0.00549	ENO4
ENSG00000101161	0.0758612	191	0.003373	PRPF6
ENSG00000163541	0.075944	94	0.0007288	SUCLG1
ENSG00000142197	0.0759492	608	0.004377	DOP1B
ENSG00000143199	0.0759982	367	0.002335	ADCY10
ENSG00000105880	0.0760764	78	0.008239	DLX5
ENSG00000132507	0.0760939	115	0.002796	EIF5A
ENSG00000154767	0.0761623	123	0.01925	XPC
ENSG00000148334	0.0761684	53	0.02902	PTGES2
ENSG00000121900	0.0761732	43	0.007784	TMEM54
ENSG00000109511	0.0761813	220	0.005959	ANXA10
ENSG00000065548	0.0762289	145	0.00757	ZC3H15
ENSG00000164411	0.0762599	264	0.01689	GJB7
ENSG00000048649	0.0763441	352	0.03825	RSF1
ENSG00000121653	0.0765213	72	0.0007915	MAPK8IP1
ENSG00000204618	0.0765272	337	0.0006858	RNF39
ENSG00000068831	0.0765678	65	0.003185	RASGRP2
ENSG00000259529	0.0765881	82	0.008634	AL136295.5
ENSG00000182544	0.0766327	58	0.02071	MFSD5
ENSG00000131471	0.0766403	7	0.0539	AOC3
ENSG00000119125	0.0767199	463	0.003489	GDA
ENSG00000125843	0.0767544	134	0.005558	AP5S1
ENSG00000196136	0.0768091	208	0.0006052	SERPINA3
ENSG00000153066	0.0768517	243	0.001086	TXNDC11
ENSG00000162951	0.0768791	82	0.01762	LRRTM1
ENSG00000255526	0.0769557	81	0.007196	NEDD8-MDP1
ENSG00000143748	0.0769595	124	0.003079	NVL
ENSG00000214860	0.0769837	130	0.001098	EVPLL
ENSG00000186897	0.0770038	67	0.002012	C1QL4
ENSG00000185652	0.0770921	353	0.0006908	NTF3
ENSG00000145555	0.0771232	945	1.114e-06	MYO10
ENSG00000183230	0.0771395	5263	0.0006173	CTNNA3
ENSG00000185651	0.0771448	135	0.02436	UBE2L3
ENSG00000106714	0.0771692	228	0.002935	CNTNAP3
ENSG00000100911	0.0772131	61	0.008634	PSME2
ENSG00000203737	0.077231	56	0.026	GPR52
ENSG00000141086	0.0773257	27	0.005955	CTRL
ENSG00000131480	0.0773434	6	0.0539	AOC2
ENSG00000143436	0.0773867	114	0.008952	MRPL9
ENSG00000257446	0.0774694	58	0.001244	ZNF878
ENSG00000186510	0.0774781	396	0.0004796	CLCNKA
ENSG00000260342	0.0775452	114	0.003371	AC138811.2
ENSG00000079246	0.0775634	250	0.01006	XRCC5
ENSG00000184378	0.0775904	47	0.01116	ACTRT3
ENSG00000138356	0.0776415	330	0.003719	AOX1
ENSG00000102710	0.0776544	119	0.01513	SUPT20H
ENSG00000213297	0.0776569	91	0.009108	ZNF625-ZNF20
ENSG00000212901	0.0777265	282	0.002184	KRTAP3-1
ENSG00000183114	0.0777698	235	0.005176	FAM43B
ENSG00000129636	0.0777705	66	0.009076	ITFG1
ENSG00000224982	0.0777912	216	0.01113	TMEM233
ENSG00000120049	0.0778439	75	0.002266	KCNIP2
ENSG00000107890	0.077925	377	0.001802	ANKRD26
ENSG00000086159	0.0779745	89	0.004908	AQP6
ENSG00000008128	0.0779927	180	0.001132	CDK11A
ENSG00000165409	0.0780821	673	0.0005129	TSHR
ENSG00000149972	0.0781323	4340	0.001212	CNTN5
ENSG00000172016	0.0781679	130	0.0119	REG3A
ENSG00000167641	0.078224	117	0.003394	PPP1R14A
ENSG00000166133	0.0782307	174	0.009658	RPUSD2
ENSG00000186150	0.0782595	121	2.444e-05	UBL4B
ENSG00000178695	0.078267	129	0.01773	KCTD12
ENSG00000132323	0.0784401	265	0.002375	ILKAP
ENSG00000203814	0.0784432	50	0.01024	HIST2H2BF
ENSG00000178209	0.0784566	227	0.0002064	PLEC
ENSG00000184271	0.0784808	164	0.005987	POU6F1
ENSG00000277149	0.0785088	526	0.001583	TYW1B
ENSG00000118308	0.0785472	464	0.001984	LRMP
ENSG00000178338	0.0785998	477	0.006142	ZNF354B
ENSG00000187735	0.0786196	66	0.0007661	TCEA1
ENSG00000137200	0.0786344	149	0.002954	CMTR1
ENSG00000187959	0.0786658	177	0.008319	CPSF4L
ENSG00000172061	0.0786845	318	0.0001782	LRRC15
ENSG00000034510	0.0787154	115	0.0324	TMSB10
ENSG00000167972	0.078716	112	0.001711	ABCA3
ENSG00000121281	0.0789406	194	7.58e-05	ADCY7
ENSG00000179044	0.0789486	22	0.06702	EXOC3L1
ENSG00000166938	0.0789825	184	0.001128	DIS3L
ENSG00000161204	0.0790047	84	0.00269	ABCF3
ENSG00000196510	0.079007	82	0.02092	ANAPC7
ENSG00000004468	0.0790109	236	0.008206	CD38
ENSG00000100811	0.0790363	112	0.004972	YY1
ENSG00000261221	0.0790428	145	0.00329	ZNF865
ENSG00000085721	0.0790648	109	0.007213	RRN3
ENSG00000198818	0.0790824	175	0.002773	SFT2D1
ENSG00000169242	0.0791029	107	0.01754	EFNA1
ENSG00000102890	0.0791257	23	0.04314	ELMO3
ENSG00000100360	0.0792138	119	0.002116	IFT27
ENSG00000229894	0.0792163	89	0.007447	GK3P
ENSG00000173805	0.0792517	149	4.839e-05	HAP1
ENSG00000074211	0.0793401	919	0.0003825	PPP2R2C
ENSG00000165868	0.0793658	414	0.004032	HSPA12A
ENSG00000164823	0.0793816	83	0.0007098	OSGIN2
ENSG00000203756	0.0794077	287	0.007031	TMEM244
ENSG00000168412	0.0794605	142	0.00737	MTNR1A
ENSG00000158786	0.0794808	107	0.02605	PLA2G2F
ENSG00000196123	0.0795599	21	0.06702	KIAA0895L
ENSG00000115561	0.0795996	179	0.005039	CHMP3
ENSG00000184560	0.0796102	82	0.001917	SPEM2
ENSG00000162775	0.0796125	116	0.0104	RBM15
ENSG00000196683	0.0796183	244	0.01521	TOMM7
ENSG00000162981	0.0796351	58	0.002674	FAM84A
ENSG00000128159	0.0796413	169	0.0001272	TUBGCP6
ENSG00000168397	0.079665	276	0.0008839	ATG4B
ENSG00000053747	0.0797188	336	0.008663	LAMA3
ENSG00000146386	0.0797373	147	0.0004485	ABRACL
ENSG00000112964	0.0797398	540	0.0008768	GHR
ENSG00000124067	0.0797845	37	0.005955	SLC12A4
ENSG00000187867	0.0797912	80	0.003799	PALM3
ENSG00000119397	0.0797963	271	0.01082	CNTRL
ENSG00000197745	0.0798665	161	0.002105	SCGB1D4
ENSG00000183379	0.0799331	109	0.002355	SYNDIG1L
ENSG00000167723	0.0799438	334	0.00166	TRPV3
ENSG00000142082	0.0799627	268	0.002792	SIRT3
ENSG00000161179	0.0799683	75	0.02436	YDJC
ENSG00000174808	0.0799843	291	0.00554	BTC
ENSG00000069248	0.0800196	234	0.001172	NUP133
ENSG00000099622	0.080057	72	0.001907	CIRBP
ENSG00000092098	0.0800624	79	0.008634	RNF31
ENSG00000009780	0.0800747	5	0.03137	FAM76A
ENSG00000121741	0.0801277	292	0.007492	ZMYM2
ENSG00000196724	0.0801408	122	0.02507	ZNF418
ENSG00000185475	0.0802432	14	0.01273	TMEM179B
ENSG00000214944	0.0802907	802	0.0008187	ARHGEF28
ENSG00000136449	0.0803432	156	0.01079	MYCBPAP
ENSG00000106346	0.0803578	142	0.003536	USP42
ENSG00000134419	0.0803914	119	0.003371	RPS15A
ENSG00000234776	0.080425	58	0.0008699	C11orf94
ENSG00000108384	0.0806331	117	0.00287	RAD51C
ENSG00000069493	0.0807838	284	0.007003	CLEC2D
ENSG00000075711	0.0808531	666	0.004302	DLG1
ENSG00000162747	0.0809097	116	0.005682	FCGR3B
ENSG00000179909	0.0809848	112	0.01597	ZNF154
ENSG00000167791	0.0810352	43	0.04133	CABP2
ENSG00000155660	0.081041	145	0.0166	PDIA4
ENSG00000177558	0.0810522	195	0.006025	FAM187B
ENSG00000145808	0.0810905	694	0.001697	ADAMTS19
ENSG00000137693	0.0811296	265	0.01112	YAP1
ENSG00000112462	0.0811384	175	0.0001755	OR12D3
ENSG00000180098	0.0811726	80	0.0002846	TRNAU1AP
ENSG00000172073	0.0812935	140	1.42e-10	TEX37
ENSG00000170540	0.0813414	112	0.003371	ARL6IP1
ENSG00000232263	0.0813694	109	0.02178	KRTAP25-1
ENSG00000171310	0.0814035	913	9.92e-05	CHST11
ENSG00000176383	0.0815478	78	0.001283	B3GNT4
ENSG00000140285	0.0815821	236	0.006397	FGF7
ENSG00000171634	0.0815836	292	0.002115	BPTF
ENSG00000186867	0.0816001	343	0.003304	QRFPR
ENSG00000277932	0.0816639	276	0.003504	OR52E5
ENSG00000084207	0.081707	124	0.0262	GSTP1
ENSG00000176834	0.0817509	253	0.003033	VSIG10
ENSG00000156265	0.0818249	358	0.006199	MAP3K7CL
ENSG00000132522	0.0818321	115	0.002796	GPS2
ENSG00000130876	0.0818619	150	0.004993	SLC7A10
ENSG00000285188	0.0819004	275	0.001261	AC008397.2
ENSG00000261915	0.0819517	121	0.002796	AC026954.2
ENSG00000126603	0.0820243	97	0.001765	GLIS2
ENSG00000136935	0.0820992	116	0.01503	GOLGA1
ENSG00000067082	0.0821204	221	0.01781	KLF6
ENSG00000112077	0.0821341	162	0.001291	RHAG
ENSG00000117595	0.0821743	164	0.00792	IRF6
ENSG00000147647	0.0822131	407	0.0008612	DPYS
ENSG00000119899	0.0822703	395	0.02375	SLC17A5
ENSG00000065057	0.0822869	92	0.005267	NTHL1
ENSG00000152348	0.0823321	364	0.001894	ATG10
ENSG00000123411	0.0824434	82	0.007338	IKZF4
ENSG00000062822	0.0825113	163	0.004411	POLD1
ENSG00000150337	0.0825173	48	0.01024	FCGR1A
ENSG00000166448	0.0825318	124	0.00336	TMEM130
ENSG00000174227	0.0826661	236	0.005017	PIGG
ENSG00000171916	0.082739	10	0.05737	LGALS9C
ENSG00000171496	0.0827459	395	0.008555	OR1L8
ENSG00000183246	0.0827753	37	0.03916	RIMBP3C
ENSG00000165730	0.0827946	272	0.0025	STOX1
ENSG00000111832	0.0827948	121	0.01345	RWDD1
ENSG00000135776	0.0828512	125	0.01592	ABCB10
ENSG00000147676	0.0828753	268	0.01413	MAL2
ENSG00000250803	0.0829052	100	0.009478	AC010255.3
ENSG00000196220	0.0829438	1045	5.763e-06	SRGAP3
ENSG00000197530	0.0830307	89	0.002622	MIB2
ENSG00000114779	0.0830782	18	0.02694	ABHD14B
ENSG00000171408	0.083083	376	0.0002993	PDE7B
ENSG00000142583	0.08315	269	0.0001763	SLC2A5
ENSG00000170374	0.0833242	60	0.01239	SP7
ENSG00000156860	0.0833494	28	0.05581	FBRS
ENSG00000248487	0.0834721	13	0.02694	ABHD14A
ENSG00000162636	0.083486	176	0.007043	FAM102B
ENSG00000154146	0.0834948	66	0.02159	NRGN
ENSG00000012124	0.0835506	143	0.001255	CD22
ENSG00000175166	0.0835833	71	0.01052	PSMD2
ENSG00000100558	0.0836318	73	0.003953	PLEK2
ENSG00000022976	0.0836414	91	0.0005667	ZNF839
ENSG00000133641	0.0836917	67	0.008962	C12orf29
ENSG00000168280	0.0837031	223	0.02036	KIF5C
ENSG00000156103	0.083716	564	0.001368	MMP16
ENSG00000164080	0.0837406	50	0.005479	RAD54L2
ENSG00000205445	0.083741	106	0.02511	KRTAP10-2
ENSG00000080819	0.0837518	155	0.002155	CPOX
ENSG00000143756	0.0837939	188	0.01224	FBXO28
ENSG00000152223	0.0838006	352	0.0001479	EPG5
ENSG00000170683	0.0838765	231	0.009275	OR10A3
ENSG00000171136	0.0839307	86	0.003799	RLN3
ENSG00000167264	0.084107	114	0.0004438	DUS2
ENSG00000198963	0.0841122	393	0.0004008	RORB
ENSG00000197016	0.0841293	204	0.000419	ZNF470
ENSG00000188549	0.0841376	142	0.0003052	CCDC9B
ENSG00000100600	0.0842047	202	0.001467	LGMN
ENSG00000172005	0.084221	49	0.01068	MAL
ENSG00000134762	0.0842318	254	0.01359	DSC3
ENSG00000171792	0.0842462	185	0.02545	RHNO1
ENSG00000185674	0.0842819	78	0.02214	LYG2
ENSG00000182010	0.0843249	298	0.005225	RTKN2
ENSG00000141424	0.0844409	188	0.0002372	SLC39A6
ENSG00000111684	0.0844963	95	0.03423	LPCAT3
ENSG00000125255	0.0845085	185	0.01631	SLC10A2
ENSG00000181827	0.0845419	481	0.003958	RFX7
ENSG00000183638	0.084542	437	0.002946	RP1L1
ENSG00000122591	0.0846026	463	0.0005041	FAM126A
ENSG00000162777	0.0846248	119	0.000251	DENND2D
ENSG00000124177	0.0846596	393	0.0219	CHD6
ENSG00000158497	0.0846646	128	0.002908	HMHB1
ENSG00000164483	0.0847057	916	0.003794	SAMD3
ENSG00000181220	0.084754	90	0.02684	ZNF746
ENSG00000172020	0.0847725	313	0.007761	GAP43
ENSG00000110583	0.0848574	81	0.0001013	NAA40
ENSG00000109466	0.0848685	285	0.002156	KLHL2
ENSG00000141510	0.0849084	185	0.0005695	TP53
ENSG00000106244	0.084955	74	0.006152	PDAP1
ENSG00000181392	0.0850447	64	4.212e-05	SYNE4
ENSG00000198863	0.0851122	65	0.01277	RUNDC1
ENSG00000151612	0.0851284	336	0.0006831	ZNF827
ENSG00000112306	0.0851523	138	0.01606	RPS12
ENSG00000100802	0.0852416	82	0.02126	C14orf93
ENSG00000173467	0.0852433	240	0.01902	AGR3
ENSG00000140323	0.0852792	162	0.004209	DISP2
ENSG00000248144	0.0852907	328	0.005213	ADH1C
ENSG00000267360	0.0852913	241	0.02924	AC012309.1
ENSG00000124780	0.0854072	271	0.00202	KCNK17
ENSG00000106546	0.0854573	970	0.001127	AHR
ENSG00000205138	0.0856357	52	4.212e-05	SDHAF1
ENSG00000081842	0.0856666	337	0.0008091	PCDHA6
ENSG00000171885	0.0856951	143	0.001817	AQP4
ENSG00000076924	0.0857451	136	0.009357	XAB2
ENSG00000122971	0.0858056	121	0.01363	ACADS
ENSG00000100024	0.0858243	108	0.0004858	UPB1
ENSG00000181143	0.0858835	583	0.0009286	MUC16
ENSG00000172009	0.0859034	171	0.0001992	THOP1
ENSG00000285253	0.0859647	340	0.003028	AC090517.4
ENSG00000227729	0.0859662	66	0.007418	RD3L
ENSG00000100425	0.0859722	219	0.0106	BRD1
ENSG00000111206	0.0860362	169	0.02545	FOXM1
ENSG00000130957	0.0860422	314	0.003782	FBP2
ENSG00000115488	0.0860476	113	0.01132	NEU2
ENSG00000114388	0.086186	21	0.009898	NPRL2
ENSG00000181790	0.0862216	269	0.000687	ADGRB1
ENSG00000267645	0.0862584	8	0.04095	AC105052.3
ENSG00000008324	0.0862942	106	0.01494	SS18L2
ENSG00000197951	0.0863448	257	0.005131	ZNF71
ENSG00000214357	0.0863755	214	0.001181	NEURL1B
ENSG00000248383	0.0863773	205	0.0009941	PCDHAC1
ENSG00000162931	0.0864115	60	0.007123	TRIM17
ENSG00000153814	0.0864372	732	0.0004652	JAZF1
ENSG00000072571	0.0866323	119	0.03418	HMMR
ENSG00000114395	0.0867121	22	0.009898	CYB561D2
ENSG00000198252	0.0867154	117	0.02104	STYX
ENSG00000248771	0.0867633	523	0.01359	SMIM31
ENSG00000129559	0.0868211	76	0.007196	NEDD8
ENSG00000162746	0.0868331	161	0.007303	FCRLB
ENSG00000185303	0.0868372	218	0.005282	SFTPA2
ENSG00000198799	0.0869433	115	0.009249	LRIG2
ENSG00000179636	0.0870154	126	0.0005925	TPPP2
ENSG00000110680	0.0870409	94	0.01082	CALCA
ENSG00000155189	0.0870507	290	4.336e-05	AGPAT5
ENSG00000080603	0.0871288	30	0.05415	SRCAP
ENSG00000060709	0.0871681	1226	0.006612	RIMBP2
ENSG00000279000	0.0871803	267	0.006068	OR10A6
ENSG00000167549	0.0871988	35	0.01398	CORO6
ENSG00000143195	0.0874558	144	0.000187	ILDR2
ENSG00000255154	0.0874982	263	0.01903	HTD2
ENSG00000182759	0.0875106	225	0.00597	MAFA
ENSG00000126777	0.0875292	496	0.01019	KTN1
ENSG00000177483	0.0876082	194	0.00478	RBM44
ENSG00000068745	0.0876938	107	0.003599	IP6K2
ENSG00000196646	0.0877416	83	0.04168	ZNF136
ENSG00000183034	0.0877623	77	0.00334	OTOP2
ENSG00000154262	0.087802	187	0.008819	ABCA6
ENSG00000156381	0.0879269	129	0.008463	ANKRD9
ENSG00000181163	0.0879614	157	0.03646	NPM1
ENSG00000174788	0.0880474	117	0.009357	PCP2
ENSG00000166262	0.0881101	692	0.003852	FAM227B
ENSG00000114744	0.0881176	75	0.005686	COMMD2
ENSG00000282034	0.0881819	28	0.05415	AC106886.5
ENSG00000283473	0.0882161	202	0.0001497	FAM240A
ENSG00000229833	0.0882344	112	0.009357	PET100
ENSG00000156172	0.088245	217	0.0008036	C8orf37
ENSG00000103343	0.0882688	128	0.01047	ZNF174
ENSG00000157570	0.0882739	619	0.0008651	TSPAN18
ENSG00000100241	0.0882756	213	7.211e-05	SBF1
ENSG00000170584	0.0883124	70	0.01578	NUDCD2
ENSG00000111275	0.0883781	98	0.02833	ALDH2
ENSG00000152229	0.0883891	340	0.00102	PSTPIP2
ENSG00000182247	0.08842	1170	0.003768	UBE2E2
ENSG00000134077	0.0885	111	0.003815	THUMPD3
ENSG00000110660	0.0886801	464	0.00287	SLC35F2
ENSG00000178935	0.0886953	119	0.008312	ZNF552
ENSG00000163684	0.0887009	283	0.01659	RPP14
ENSG00000239382	0.0887395	65	0.0007165	ALKBH6
ENSG00000007545	0.0888182	157	0.005	CRAMP1
ENSG00000180318	0.0888697	88	0.003045	ALX1
ENSG00000176956	0.088875	134	0.04144	LY6H
ENSG00000146282	0.088922	355	0.003922	RARS2
ENSG00000163606	0.0889743	164	0.009673	CD200R1
ENSG00000106479	0.0889905	180	0.004249	ZNF862
ENSG00000065308	0.0890652	372	0.001829	TRAM2
ENSG00000204262	0.0891707	430	0.00305	COL5A2
ENSG00000184900	0.0892235	200	0.003412	SUMO3
ENSG00000102901	0.0893844	34	0.008382	CENPT
ENSG00000134758	0.0893977	146	0.01856	RNF138
ENSG00000197208	0.089399	240	0.000644	SLC22A4
ENSG00000025796	0.0893996	204	0.006081	SEC63
ENSG00000175416	0.0894455	120	0.005397	CLTB
ENSG00000109339	0.0894506	1216	0.0004758	MAPK10
ENSG00000203666	0.0894531	497	0.001179	EFCAB2
ENSG00000174437	0.0894599	76	0.02092	ATP2A2
ENSG00000118496	0.0895355	61	0.01044	FBXO30
ENSG00000133433	0.0895456	44	0.01776	GSTT2B
ENSG00000073008	0.0895692	110	0.04727	PVR
ENSG00000214013	0.0895765	258	0.03208	GANC
ENSG00000198547	0.0897178	178	0.0001777	C20orf203
ENSG00000144451	0.0897737	2222	0.0004869	SPAG16
ENSG00000023330	0.0897867	75	0.0155	ALAS1
ENSG00000131469	0.0898778	63	0.01277	RPL27
ENSG00000174684	0.0899221	75	0.009043	B4GAT1
ENSG00000196923	0.0899321	73	0.01463	PDLIM7
ENSG00000136944	0.0899491	365	0.0003165	LMX1B
ENSG00000131378	0.0900293	562	0.003243	RFTN1
ENSG00000158008	0.0900383	105	0.01182	EXTL1
ENSG00000182326	0.0900826	150	0.03216	C1S
ENSG00000182463	0.0901297	1155	0.001334	TSHZ2
ENSG00000113262	0.0901641	209	6.73e-05	GRM6
ENSG00000204519	0.0902255	182	0.01502	ZNF551
ENSG00000268163	0.090318	256	0.03849	AC004076.1
ENSG00000243729	0.09034	290	0.0001755	OR5V1
ENSG00000128228	0.0903813	82	0.02436	SDF2L1
ENSG00000132681	0.0903929	219	0.0002811	ATP1A4
ENSG00000149201	0.0903987	267	0.001037	CCDC81
ENSG00000204954	0.0904723	211	0.01789	C12orf73
ENSG00000198870	0.0905536	229	0.02879	STKLD1
ENSG00000180488	0.090592	97	0.009201	MIGA1
ENSG00000197587	0.0906596	107	0.006339	DMBX1
ENSG00000182108	0.0906785	165	0.01783	DEXI
ENSG00000128218	0.0907175	133	0.008125	VPREB3
ENSG00000066044	0.0907412	203	0.02236	ELAVL1
ENSG00000105357	0.0907868	412	0.006132	MYH14
ENSG00000205268	0.0908054	304	0.01513	PDE7A
ENSG00000213654	0.0908432	128	0.003284	GPSM3
ENSG00000204965	0.0908471	346	0.0008091	PCDHA5
ENSG00000150361	0.0909408	1411	0.0019	KLHL1
ENSG00000184232	0.091007	125	0.004324	OAF
ENSG00000151353	0.0910732	195	0.01139	TMEM18
ENSG00000107593	0.0913018	144	0.00362	PKD2L1
ENSG00000171956	0.091354	179	0.002136	FOXB1
ENSG00000123901	0.0914738	254	0.01093	GPR83
ENSG00000241123	0.0914872	132	0.03102	KRTAP10-5
ENSG00000071537	0.091495	139	0.01248	SEL1L
ENSG00000116273	0.0915664	83	0.00489	PHF13
ENSG00000119318	0.0916064	239	0.007473	RAD23B
ENSG00000175970	0.0916606	105	0.01363	UNC119B
ENSG00000213780	0.0916743	203	2.469e-08	GTF2H4
ENSG00000063169	0.0917028	343	0.00726	BICRA
ENSG00000010379	0.0917208	186	0.01749	SLC6A13
ENSG00000169193	0.091743	144	0.01572	CCDC126
ENSG00000036828	0.0917886	470	0.00183	CASR
ENSG00000099917	0.0918	260	0.003869	MED15
ENSG00000162413	0.0918071	88	0.00489	KLHL21
ENSG00000185101	0.0919208	155	0.001676	ANO9
ENSG00000103591	0.0919472	166	0.01247	AAGAB
ENSG00000168883	0.0919627	112	0.003094	USP39
ENSG00000170423	0.0919799	130	0.003129	KRT78
ENSG00000101639	0.0920848	402	0.01848	CEP192
ENSG00000182816	0.0920878	106	0.009854	KRTAP13-2
ENSG00000136938	0.0921369	100	0.009392	ANP32B
ENSG00000165113	0.0921486	257	0.001393	GKAP1
ENSG00000103044	0.0922554	50	0.003186	HAS3
ENSG00000116128	0.0922689	167	0.02432	BCL9
ENSG00000129991	0.0924319	126	0.004436	TNNI3
ENSG00000161609	0.0924503	197	0.0003255	CCDC155
ENSG00000167604	0.0924718	12	0.006953	NFKBID
ENSG00000170153	0.092503	1024	0.0006476	RNF150
ENSG00000113369	0.0925062	80	0.01884	ARRDC3
ENSG00000283782	0.0925214	449	0.0003814	AC116366.3
ENSG00000070413	0.0925468	419	0.002512	DGCR2
ENSG00000174744	0.092606	84	0.009043	BRMS1
ENSG00000163075	0.0926455	173	0.009074	CFAP221
ENSG00000170382	0.09266	223	0.005987	LRRN2
ENSG00000154719	0.0926725	184	0.01454	MRPL39
ENSG00000169314	0.0926902	124	0.008125	C22orf15
ENSG00000162745	0.0927753	213	0.003951	OLFML2B
ENSG00000141076	0.0928299	131	0.01519	UTP4
ENSG00000271321	0.0928482	22	0.02035	CTAGE6
ENSG00000119707	0.0928992	207	0.01674	RBM25
ENSG00000170242	0.0930899	313	0.0008947	USP47
ENSG00000086544	0.093199	102	0.009476	ITPKC
ENSG00000206107	0.0932091	177	0.009854	KRTAP27-1
ENSG00000198382	0.0932274	245	0.00833	UVRAG
ENSG00000269035	0.0932794	185	0.006369	AC010319.2
ENSG00000101638	0.0933161	369	0.007304	ST8SIA5
ENSG00000181915	0.0933408	111	0.006244	ADO
ENSG00000110066	0.0933786	140	0.01511	KMT5B
ENSG00000122970	0.0934016	90	0.02828	IFT81
ENSG00000166275	0.0934294	127	0.002208	BORCS7
ENSG00000110851	0.093461	167	0.02207	PRDM4
ENSG00000110427	0.0934877	604	0.0001417	KIAA1549L
ENSG00000176396	0.0934956	116	0.001151	EID2
ENSG00000179626	0.0935233	111	0.04078	OR6C4
ENSG00000126062	0.0935312	23	0.009898	TMEM115
ENSG00000175756	0.0936524	126	0.007183	AURKAIP1
ENSG00000120705	0.0937927	100	0.004262	ETF1
ENSG00000138182	0.0937939	328	0.007441	KIF20B
ENSG00000100209	0.0938055	117	0.01474	HSCB
ENSG00000075213	0.0938275	1551	0.0008236	SEMA3A
ENSG00000125835	0.0938881	89	0.005631	SNRPB
ENSG00000131126	0.0938903	124	0.007038	TEX101
ENSG00000101335	0.0939666	14	0.0003981	MYL9
ENSG00000204314	0.0940471	78	0.003673	PRRT1
ENSG00000065675	0.094076	476	0.00219	PRKCQ
ENSG00000214279	0.0940976	247	0.01061	SCART1
ENSG00000126522	0.0942014	130	0.01335	ASL
ENSG00000171811	0.0942033	458	0.005986	CFAP46
ENSG00000249992	0.0942096	136	0.005326	TMEM158
ENSG00000182747	0.0944069	84	0.01822	SLC35D3
ENSG00000009790	0.0944601	152	0.00792	TRAF3IP3
ENSG00000212935	0.0944857	108	0.02511	KRTAP10-3
ENSG00000213047	0.0944994	345	0.001433	DENND1B
ENSG00000164104	0.0945633	14	0.0203	HMGB2
ENSG00000104689	0.0945667	218	0.008895	TNFRSF10A
ENSG00000126368	0.0946051	44	0.006562	NR1D1
ENSG00000157741	0.0946553	52	0.005309	UBN2
ENSG00000174640	0.0946597	415	0.0003627	SLCO2A1
ENSG00000119599	0.094745	257	0.001797	DCAF4
ENSG00000139182	0.0947485	158	0.002218	CLSTN3
ENSG00000162631	0.0948085	548	0.003283	NTNG1
ENSG00000065135	0.0948516	149	0.002251	GNAI3
ENSG00000112576	0.0948983	353	3.524e-05	CCND3
ENSG00000126561	0.0949315	94	0.008878	STAT5A
ENSG00000133874	0.0949621	84	0.01219	RNF122
ENSG00000103978	0.0949629	131	0.03208	TMEM87A
ENSG00000177098	0.0949885	152	0.0016	SCN4B
ENSG00000119915	0.0950152	55	0.001092	ELOVL3
ENSG00000170835	0.0950334	96	0.008776	CEL
ENSG00000196581	0.0950754	621	0.001654	AJAP1
ENSG00000165185	0.0950903	433	0.002559	KIAA1958
ENSG00000143590	0.0951089	85	3.676e-05	EFNA3
ENSG00000166862	0.0953382	364	0.003629	CACNG2
ENSG00000164182	0.0953392	406	0.02031	NDUFAF2
ENSG00000167711	0.0953419	172	0.01309	SERPINF2
ENSG00000156858	0.0953808	30	0.05581	PRR14
ENSG00000153046	0.0953909	672	0.001318	CDYL
ENSG00000204439	0.0953963	102	0.0002135	C6orf47
ENSG00000182533	0.0955168	544	0.002623	CAV3
ENSG00000118407	0.0955337	294	0.009787	FILIP1
ENSG00000170477	0.0956193	133	0.0008027	KRT4
ENSG00000176731	0.0957239	42	0.01265	C8orf59
ENSG00000134874	0.0958184	143	0.01438	DZIP1
ENSG00000117448	0.0958214	116	0.02887	AKR1A1
ENSG00000011426	0.095857	230	0.01368	ANLN
ENSG00000141574	0.0959056	87	0.04218	SECTM1
ENSG00000076258	0.0959544	128	0.03684	FMO4
ENSG00000102904	0.0960008	41	0.008382	TSNAXIP1
ENSG00000174792	0.0960022	142	0.005184	ODAPH
ENSG00000134538	0.0960227	517	0.003983	SLCO1B1
ENSG00000256223	0.0960635	164	0.001249	ZNF10
ENSG00000105388	0.0961223	103	0.0008966	CEACAM5
ENSG00000084112	0.0961882	144	0.0008919	SSH1
ENSG00000179750	0.0962242	105	0.004175	APOBEC3B
ENSG00000165060	0.0962615	427	0.004603	FXN
ENSG00000177103	0.0962674	1060	0.001028	DSCAML1
ENSG00000019485	0.0963515	325	0.02209	PRDM11
ENSG00000156140	0.096369	410	0.003145	ADAMTS3
ENSG00000134769	0.0963807	854	0.004	DTNA
ENSG00000204644	0.0963812	404	0.0001858	ZFP57
ENSG00000170638	0.0963888	170	0.004311	TRABD
ENSG00000123552	0.0963957	296	0.01876	USP45
ENSG00000250479	0.0964048	126	0.008125	CHCHD10
ENSG00000107282	0.0964374	576	0.0004721	APBA1
ENSG00000172159	0.0964388	1090	0.0008519	FRMD3
ENSG00000143226	0.0965076	158	0.007861	FCGR2A
ENSG00000251493	0.0965227	63	0.0308	FOXD1
ENSG00000135336	0.0965243	274	0.002845	ORC3
ENSG00000197128	0.0965643	217	0.03849	ZNF772
ENSG00000157827	0.0965822	814	0.004679	FMNL2
ENSG00000240891	0.0965876	512	0.001414	PLCXD2
ENSG00000183463	0.0966233	145	0.006633	URAD
ENSG00000157554	0.0966798	780	0.003065	ERG
ENSG00000165458	0.0967195	50	0.001532	INPPL1
ENSG00000132819	0.0967516	129	0.00413	RBM38
ENSG00000166197	0.0967538	64	0.001664	NOLC1
ENSG00000157330	0.0967696	136	0.006436	C1orf158
ENSG00000112818	0.0968046	181	0.009544	MEP1A
ENSG00000135905	0.0969086	682	0.004396	DOCK10
ENSG00000188694	0.0969135	110	0.006853	KRTAP24-1
ENSG00000177455	0.0969153	40	0.01812	CD19
ENSG00000167962	0.0969331	219	0.00859	ZNF598
ENSG00000197408	0.0969335	281	0.00281	CYP2B6
ENSG00000189190	0.0969358	358	0.001779	ZNF600
ENSG00000181982	0.0969377	560	0.0001592	CCDC149
ENSG00000128536	0.0969399	531	0.0003278	CDHR3
ENSG00000162613	0.0969583	84	0.001576	FUBP1
ENSG00000204463	0.096977	145	0.0001786	BAG6
ENSG00000062038	0.0969813	302	0.001391	CDH3
ENSG00000196177	0.0970227	233	0.01072	ACADSB
ENSG00000073169	0.0970524	163	0.0001272	SELENOO
ENSG00000007933	0.097104	196	0.01408	FMO3
ENSG00000088387	0.097154	884	0.002818	DOCK9
ENSG00000186153	0.0971912	5077	0.0007268	WWOX
ENSG00000166266	0.0972158	246	2.542e-05	CUL5
ENSG00000048162	0.0972978	89	0.009036	NOP16
ENSG00000197081	0.0973201	325	0.002827	IGF2R
ENSG00000095574	0.0973634	163	0.01072	IKZF5
ENSG00000157538	0.0974462	149	0.009389	VPS26C
ENSG00000156831	0.0974734	545	0.005356	NSMCE2
ENSG00000075340	0.0975002	683	0.001385	ADD2
ENSG00000118849	0.0976449	234	0.01244	RARRES1
ENSG00000281991	0.0976946	15	0.0591	TMEM265
ENSG00000177963	0.0977913	178	0.003659	RIC8A
ENSG00000065559	0.0978642	232	0.006722	MAP2K4
ENSG00000182183	0.0979441	158	0.001261	SHISAL2A
ENSG00000152492	0.0979672	418	0.001103	CCDC50
ENSG00000167981	0.0979672	175	0.01047	ZNF597
ENSG00000162458	0.0979786	182	0.0002921	FBLIM1
ENSG00000278499	0.0979863	116	0.008508	AC018554.3
ENSG00000204193	0.0979917	298	0.002475	TXNDC8
ENSG00000148356	0.098024	220	0.003544	LRSAM1
ENSG00000198739	0.0981059	470	0.0006922	LRRTM3
ENSG00000163923	0.0981798	233	0.003306	RPL39L
ENSG00000186212	0.0982432	159	0.003356	SOWAHB
ENSG00000072401	0.0983461	67	0.01456	UBE2D1
ENSG00000136240	0.0985214	233	0.003333	KDELR2
ENSG00000146955	0.0986502	213	0.008642	RAB19
ENSG00000083828	0.0986876	161	0.00219	ZNF586
ENSG00000135426	0.0986904	332	0.003636	TESPA1
ENSG00000171723	0.0987592	1225	0.005185	GPHN
ENSG00000124151	0.0987919	390	0.01772	NCOA3
ENSG00000169840	0.0988512	126	0.00903	GSX1
ENSG00000144741	0.0989343	646	0.001911	SLC25A26
ENSG00000119396	0.0989545	125	0.008015	RAB14
ENSG00000126215	0.0989732	109	0.01111	XRCC3
ENSG00000187546	0.0989915	1055	0.0005988	AGMO
ENSG00000066336	0.0990085	136	0.004405	SPI1
ENSG00000206052	0.0990492	1479	0.0002153	DOK6
ENSG00000137812	0.0990727	238	0.01137	KNL1
ENSG00000174339	0.0990733	63	0.01654	OR2Y1
ENSG00000213892	0.0991716	141	0.02152	CEACAM16
ENSG00000240563	0.0992802	282	0.009967	L1TD1
ENSG00000130772	0.0993191	91	1.147e-07	MED18
ENSG00000092010	0.0993288	55	0.008634	PSME1
ENSG00000156564	0.0993986	602	0.002355	LRFN2
ENSG00000170180	0.0994303	177	0.02413	GYPA
ENSG00000141441	0.0994411	716	0.000884	GAREM1
ENSG00000136695	0.0994667	271	0.003742	IL36RN
ENSG00000184005	0.0995936	1434	0.00145	ST6GALNAC3
ENSG00000166140	0.0996048	74	0.02605	ZFYVE19
ENSG00000111262	0.0996294	132	0.005138	KCNA1
ENSG00000125347	0.0997392	158	0.0008492	IRF1
ENSG00000188655	0.0997963	199	0.004999	RNASE9
ENSG00000269026	0.0998171	219	0.01502	AC003006.1
ENSG00000203867	0.0998522	662	0.005148	RBM20
ENSG00000119508	0.0998565	74	0.08102	NR4A3
ENSG00000072849	0.0998913	201	0.005261	DERL2
ENSG00000170860	0.100045	128	0.008222	LSM3
ENSG00000085741	0.100141	183	0.00428	WNT11
ENSG00000188996	0.100199	119	0.003423	HUS1B
ENSG00000214842	0.10022	51	0.0226	RAD51AP2
ENSG00000146066	0.10029	87	0.009036	HIGD2A
ENSG00000118855	0.100383	341	0.01244	MFSD1
ENSG00000130590	0.100425	104	0.03581	SAMD10
ENSG00000127415	0.100498	172	0.0004125	IDUA
ENSG00000070476	0.100535	230	0.006436	ZXDC
ENSG00000049245	0.100622	141	0.00777	VAMP3
ENSG00000111850	0.10071	350	0.006381	SMIM8
ENSG00000125817	0.100794	130	0.005558	CENPB
ENSG00000257046	0.100809	1182	0.003259	AC011604.2
ENSG00000127191	0.100824	204	0.004419	TRAF2
ENSG00000116704	0.100835	253	0.01108	SLC35D1
ENSG00000100908	0.100848	55	0.008634	EMC9
ENSG00000078237	0.100932	182	0.002424	TIGAR
ENSG00000140505	0.100937	68	0.02152	CYP1A2
ENSG00000173821	0.10095	412	0.005486	RNF213
ENSG00000177875	0.10098	208	0.00739	CCDC184
ENSG00000121406	0.100987	215	0.04841	ZNF549
ENSG00000185198	0.101085	231	0.002109	PRSS57
ENSG00000146776	0.101099	671	0.001162	ATXN7L1
ENSG00000100281	0.101133	189	0.01406	HMGXB4
ENSG00000104960	0.101156	55	0.007793	PTOV1
ENSG00000253626	0.101158	143	0.005282	EIF5AL1
ENSG00000280090	0.101192	162	0.005191	OR8B4
ENSG00000108561	0.101207	162	0.005261	C1QBP
ENSG00000108244	0.101207	203	0.001978	KRT23
ENSG00000188725	0.101264	63	0.03672	SMIM15
ENSG00000133606	0.10127	214	0.02486	MKRN1
ENSG00000130559	0.101279	221	0.02301	CAMSAP1
ENSG00000118680	0.101289	132	0.008962	MYL12B
ENSG00000079459	0.101309	427	0.003496	FDFT1
ENSG00000139780	0.101456	214	0.01519	METTL21C
ENSG00000167880	0.101494	134	0.004811	EVPL
ENSG00000196453	0.101529	127	0.0201	ZNF777
ENSG00000070785	0.101591	402	0.002355	EIF2B3
ENSG00000138771	0.10168	983	0.003254	SHROOM3
ENSG00000132698	0.101726	49	0.0007502	RAB25
ENSG00000164627	0.101759	805	0.00202	KIF6
ENSG00000011478	0.101801	87	0.01255	QPCTL
ENSG00000115155	0.101959	316	0.002136	OTOF
ENSG00000182083	0.102053	134	0.003516	OR6B2
ENSG00000064651	0.102058	175	0.04285	SLC12A2
ENSG00000080293	0.10206	254	0.008045	SCTR
ENSG00000104941	0.102078	167	0.001444	RSPH6A
ENSG00000261130	0.102125	237	0.01291	AC140504.1
ENSG00000257767	0.102146	61	0.02833	AC002996.1
ENSG00000118492	0.10215	546	0.0005279	ADGB
ENSG00000148187	0.102221	89	0.03167	MRRF
ENSG00000140521	0.102236	124	0.004862	POLG
ENSG00000108825	0.10228	71	0.0009646	PTGES3L-AARSD1
ENSG00000133742	0.102297	98	0.03832	CA1
ENSG00000113391	0.102317	467	0.009667	FAM172A
ENSG00000205978	0.102346	181	0.004138	NYNRIN
ENSG00000163659	0.10239	90	0.008009	TIPARP
ENSG00000266967	0.102397	49	0.0009646	AARSD1
ENSG00000095713	0.102424	319	0.002702	CRTAC1
ENSG00000234511	0.102455	109	0.007839	C5orf58
ENSG00000125046	0.102482	675	0.002666	SSUH2
ENSG00000138796	0.102509	194	0.01696	HADH
ENSG00000109072	0.102562	80	0.06205	VTN
ENSG00000164129	0.10257	187	0.003562	NPY5R
ENSG00000137699	0.10274	292	0.004324	TRIM29
ENSG00000115596	0.10285	47	0.023	WNT6
ENSG00000136603	0.102915	143	0.009733	SKIL
ENSG00000005961	0.102938	54	0.04812	ITGA2B
ENSG00000159110	0.102948	239	0.01186	IFNAR2
ENSG00000101751	0.102984	283	0.001735	POLI
ENSG00000258436	0.103029	211	6.42e-06	RNASE12
ENSG00000231989	0.103076	44	0.04615	PPP1R2B
ENSG00000163930	0.103095	39	0.03214	BAP1
ENSG00000142655	0.103184	350	0.004321	PEX14
ENSG00000213658	0.10321	58	0.01763	LAT
ENSG00000102900	0.103246	259	0.004772	NUP93
ENSG00000175193	0.103287	311	0.001069	PARL
ENSG00000105248	0.103295	198	0.00133	YJU2
ENSG00000100813	0.103318	166	0.007277	ACIN1
ENSG00000124613	0.103398	247	0.0284	ZNF391
ENSG00000180532	0.103439	135	0.01502	ZSCAN4
ENSG00000071991	0.103448	275	0.01056	CDH19
ENSG00000160460	0.103507	340	0.005841	SPTBN4
ENSG00000283765	0.103509	328	0.001069	AC131160.1
ENSG00000109171	0.103525	241	0.003349	SLAIN2
ENSG00000071242	0.10355	1515	0.0003207	RPS6KA2
ENSG00000266714	0.103555	302	0.0003996	MYO15B
ENSG00000032444	0.103721	279	0.006819	PNPLA6
ENSG00000228607	0.103759	136	0.002356	CLDN25
ENSG00000143147	0.103771	175	0.008406	GPR161
ENSG00000116996	0.103853	125	0.02611	ZP4
ENSG00000123815	0.103893	116	0.009476	COQ8B
ENSG00000129244	0.103911	176	0.0005695	ATP1B2
ENSG00000162576	0.104029	130	0.007183	MXRA8
ENSG00000175711	0.10403	374	0.001482	B3GNTL1
ENSG00000168679	0.104053	127	0.008757	SLC16A4
ENSG00000214029	0.104091	156	0.001249	ZNF891
ENSG00000163686	0.104261	361	0.01903	ABHD6
ENSG00000105697	0.104328	131	0.001522	HAMP
ENSG00000140740	0.104419	42	0.06018	UQCRC2
ENSG00000138621	0.104465	330	0.01078	PPCDC
ENSG00000013725	0.104467	219	0.005648	CD6
ENSG00000112333	0.104471	87	0.01019	NR2E1
ENSG00000145014	0.104531	398	0.01094	TMEM44
ENSG00000188386	0.104531	162	0.003017	PPP3R2
ENSG00000124459	0.104636	185	0.01943	ZNF45
ENSG00000124939	0.104664	130	0.009255	SCGB2A1
ENSG00000197683	0.104674	167	0.02111	KRTAP26-1
ENSG00000070540	0.104769	166	0.003068	WIPI1
ENSG00000178229	0.104799	223	0.004803	ZNF543
ENSG00000253548	0.104874	182	0.002246	PYDC2
ENSG00000137807	0.104937	8	0.03902	KIF23
ENSG00000175595	0.104944	171	0.01573	ERCC4
ENSG00000080802	0.104971	283	0.006378	CNOT4
ENSG00000108375	0.105011	144	0.001684	RNF43
ENSG00000074660	0.105099	103	0.007994	SCARF1
ENSG00000135973	0.105109	111	0.01834	GPR45
ENSG00000268279	0.105115	101	0.01925	AC090004.1
ENSG00000267060	0.105179	60	0.01669	PTGES3L
ENSG00000187080	0.105205	86	0.00316	OR2AK2
ENSG00000155729	0.105208	155	0.006778	KCTD18
ENSG00000196616	0.105209	389	0.005213	ADH1B
ENSG00000235568	0.105271	202	0.003502	NFAM1
ENSG00000164794	0.105274	50	0.01159	KCNV1
ENSG00000164442	0.105275	110	0.009814	CITED2
ENSG00000088320	0.105316	79	0.01125	REM1
ENSG00000173626	0.105318	206	0.01966	TRAPPC3L
ENSG00000153207	0.105339	295	0.001324	AHCTF1
ENSG00000168148	0.105366	55	0.007123	HIST3H3
ENSG00000058600	0.10543	41	0.01807	POLR3E
ENSG00000188493	0.105446	89	0.0108	C19orf54
ENSG00000142089	0.105446	224	0.004276	IFITM3
ENSG00000267110	0.105499	119	0.004436	AC010327.1
ENSG00000156966	0.105506	132	0.001772	B3GNT7
ENSG00000082996	0.10551	185	0.008053	RNF13
ENSG00000181045	0.105515	226	0.002731	SLC26A11
ENSG00000162076	0.10556	283	0.008441	FLYWCH2
ENSG00000100433	0.105564	530	0.0004449	KCNK10
ENSG00000205126	0.10559	178	0.004254	ACCSL
ENSG00000138399	0.105594	183	0.01237	FASTKD1
ENSG00000114956	0.105609	201	0.006036	DGUOK
ENSG00000130592	0.105625	230	0.0009284	LSP1
ENSG00000170417	0.105626	417	0.001126	TMEM182
ENSG00000185897	0.10564	118	0.008154	FFAR3
ENSG00000115935	0.105651	256	0.004196	WIPF1
ENSG00000160991	0.105708	166	0.01522	ORAI2
ENSG00000123096	0.105723	520	0.002995	SSPN
ENSG00000109501	0.105734	286	0.02047	WFS1
ENSG00000204304	0.105756	109	0.003284	PBX2
ENSG00000171396	0.105767	130	0.0007262	KRTAP4-4
ENSG00000128602	0.105772	131	0.002053	SMO
ENSG00000104611	0.105825	318	0.004657	SH2D4A
ENSG00000198399	0.105852	197	0.0141	ITSN2
ENSG00000268400	0.105879	143	0.009357	AC008763.2
ENSG00000241598	0.105888	294	0.001015	KRTAP5-4
ENSG00000165714	0.105899	410	0.006782	BORCS5
ENSG00000284797	0.105922	185	0.001261	AC008397.1
ENSG00000183206	0.106015	194	0.01631	POTEC
ENSG00000136950	0.106039	99	0.02454	ARPC5L
ENSG00000113088	0.106071	115	0.03935	GZMK
ENSG00000188820	0.106108	112	0.01979	CALHM6
ENSG00000085511	0.10616	269	0.006698	MAP3K4
ENSG00000144810	0.106177	385	0.002685	COL8A1
ENSG00000090372	0.106184	150	0.005766	STRN4
ENSG00000249459	0.106249	161	0.003437	ZNF286B
ENSG00000182585	0.106362	81	0.03895	EPGN
ENSG00000095906	0.10639	288	0.009475	NUBP2
ENSG00000158161	0.106391	220	0.00331	EYA3
ENSG00000153443	0.106421	112	0.01509	UBALD1
ENSG00000164975	0.106497	236	0.01172	SNAPC3
ENSG00000143641	0.106569	766	0.003773	GALNT2
ENSG00000152377	0.106622	1238	0.003575	SPOCK1
ENSG00000166780	0.106661	281	0.01291	C16orf45
ENSG00000102931	0.106678	57	0.01766	ARL2BP
ENSG00000156052	0.10671	479	0.01077	GNAQ
ENSG00000170236	0.106726	199	0.01149	USP50
ENSG00000148600	0.106793	187	0.006663	CDHR1
ENSG00000187792	0.106849	153	0.008125	ZNF70
ENSG00000198740	0.106854	255	0.007542	ZNF652
ENSG00000176160	0.106881	124	0.02306	HSF5
ENSG00000159792	0.106917	41	0.005955	PSKH1
ENSG00000196367	0.107065	275	0.01006	TRRAP
ENSG00000006047	0.107068	101	0.005217	YBX2
ENSG00000204571	0.107129	230	0.002061	KRTAP5-11
ENSG00000103485	0.107163	93	4.72e-05	QPRT
ENSG00000186532	0.107225	297	0.01587	SMYD4
ENSG00000081307	0.107249	67	0.02514	UBA5
ENSG00000215915	0.107297	95	0.003802	ATAD3C
ENSG00000100068	0.107391	223	0.003213	LRP5L
ENSG00000113013	0.107439	57	0.004262	HSPA9
ENSG00000157782	0.107496	181	0.0007096	CABP1
ENSG00000184185	0.107576	114	0.0002547	KCNJ12
ENSG00000114796	0.107612	250	0.02774	KLHL24
ENSG00000186765	0.107629	146	8.404e-06	FSCN2
ENSG00000223547	0.107642	93	0.001244	ZNF844
ENSG00000161328	0.107693	295	0.002075	LRRC56
ENSG00000123600	0.107698	208	0.001052	METTL8
ENSG00000198720	0.107734	58	0.01285	ANKRD13B
ENSG00000175414	0.107791	139	0.005397	ARL10
ENSG00000162654	0.107812	73	0.05203	GBP4
ENSG00000130304	0.107835	227	0.006369	SLC27A1
ENSG00000240747	0.107869	233	0.004695	KRBOX1
ENSG00000158014	0.107995	107	0.02981	SLC30A2
ENSG00000142619	0.108034	356	0.00169	PADI3
ENSG00000072310	0.108171	77	0.03148	SREBF1
ENSG00000170260	0.108254	160	0.01064	ZNF212
ENSG00000213512	0.108266	117	0.06053	GBP7
ENSG00000177125	0.108309	120	0.004257	ZBTB34
ENSG00000169403	0.108337	117	0.001823	PTAFR
ENSG00000198959	0.108381	200	0.007416	TGM2
ENSG00000147697	0.108484	276	0.007999	GSDMC
ENSG00000163607	0.108492	51	0.009673	GTPBP8
ENSG00000174576	0.108568	60	0.00623	NPAS4
ENSG00000148300	0.10858	207	0.04519	REXO4
ENSG00000173208	0.108606	146	0.005873	ABCD2
ENSG00000204611	0.10861	153	0.007326	ZNF616
ENSG00000117748	0.108639	219	0.008816	RPA2
ENSG00000122085	0.108647	205	0.0002177	MTERF4
ENSG00000136929	0.108883	117	0.0003579	HEMGN
ENSG00000205213	0.108921	195	0.0008568	LGR4
ENSG00000147324	0.10894	613	0.0007391	MFHAS1
ENSG00000244537	0.108983	126	0.00566	KRTAP4-2
ENSG00000205707	0.108987	161	3.357e-05	ETFRF1
ENSG00000101311	0.109101	340	0.01014	FERMT1
ENSG00000124812	0.109107	206	0.0261	CRISP1
ENSG00000111752	0.10912	198	0.02409	PHC1
ENSG00000105711	0.109259	161	0.0025	SCN1B
ENSG00000162757	0.109267	124	0.00792	C1orf74
ENSG00000130429	0.109295	65	0.007549	ARPC1B
ENSG00000159261	0.109336	570	0.0002612	CLDN14
ENSG00000137269	0.109341	405	0.01075	LRRC1
ENSG00000180071	0.109381	229	0.0003559	ANKRD18A
ENSG00000169902	0.109388	350	0.01006	TPST1
ENSG00000181588	0.109412	142	0.01113	MEX3D
ENSG00000179889	0.109416	207	0.007213	PDXDC1
ENSG00000117751	0.109434	24	0.01848	PPP1R8
ENSG00000072415	0.10945	81	0.01723	MPP5
ENSG00000136158	0.109477	58	0.006625	SPRY2
ENSG00000188822	0.109516	281	0.008272	CNR2
ENSG00000143028	0.109646	106	0.03556	SYPL2
ENSG00000127337	0.10971	251	0.01322	YEATS4
ENSG00000168818	0.109729	335	0.01135	STX18
ENSG00000171346	0.109737	113	0.00425	KRT15
ENSG00000131142	0.109775	244	0.004476	CCL25
ENSG00000231256	0.109826	107	0.009919	CFAP97D1
ENSG00000135047	0.109829	128	0.009778	CTSL
ENSG00000139220	0.109893	910	0.007459	PPFIA2
ENSG00000274810	0.109931	261	0.009348	NPHP3-ACAD11
ENSG00000171060	0.109952	169	0.004257	C8orf74
ENSG00000089159	0.110006	118	0.002626	PXN
ENSG00000172640	0.110008	227	0.00739	OR10AD1
ENSG00000110422	0.110069	164	0.0002684	HIPK3
ENSG00000159231	0.110085	237	0.009592	CBR3
ENSG00000261732	0.110093	142	0.00432	AL031708.1
ENSG00000273171	0.110108	73	0.06205	AC002094.3
ENSG00000162645	0.110136	146	0.04815	GBP2
ENSG00000215790	0.110199	182	0.001132	SLC35E2A
ENSG00000173801	0.110229	174	4.839e-05	JUP
ENSG00000160323	0.110321	275	0.0145	ADAMTS13
ENSG00000061938	0.110415	210	0.0059	TNK2
ENSG00000283536	0.110463	55	0.0095	AC021072.1
ENSG00000240542	0.110507	132	0.00566	KRTAP9-1
ENSG00000283877	0.11053	240	0.0001497	AC104304.1
ENSG00000256806	0.110545	314	0.0002385	C17orf100
ENSG00000136696	0.110569	263	0.003742	IL36B
ENSG00000172775	0.110576	80	0.003099	FAM192A
ENSG00000116663	0.110632	139	0.001887	FBXO6
ENSG00000128908	0.110806	167	0.002501	INO80
ENSG00000162819	0.110869	64	0.008334	BROX
ENSG00000100554	0.110872	75	0.01723	ATP6V1D
ENSG00000179615	0.110918	166	0.04059	OR2AP1
ENSG00000184502	0.110974	106	0.0009269	GAST
ENSG00000248333	0.110983	104	0.02207	CDK11B
ENSG00000204967	0.111067	374	0.0008091	PCDHA4
ENSG00000159871	0.111133	313	0.007823	LYPD5
ENSG00000188523	0.111176	437	0.0001899	CFAP77
ENSG00000267127	0.111179	370	0.01007	AC090360.1
ENSG00000176884	0.111239	136	0.003377	GRIN1
ENSG00000174473	0.111361	2204	0.0007648	GALNTL6
ENSG00000135632	0.111461	114	0.01457	SMYD5
ENSG00000153250	0.111595	448	0.001664	RBMS1
ENSG00000101365	0.111629	262	0.002653	IDH3B
ENSG00000172175	0.111666	281	0.01132	MALT1
ENSG00000145982	0.111677	1528	0.001019	FARS2
ENSG00000170876	0.11173	112	0.01925	TMEM43
ENSG00000170791	0.111864	36	0.01749	CHCHD7
ENSG00000158417	0.111882	184	0.02643	EIF5B
ENSG00000181562	0.111891	283	0.0165	EDDM3A
ENSG00000128271	0.111903	64	0.007569	ADORA2A
ENSG00000131773	0.111974	389	0.0166	KHDRBS3
ENSG00000111271	0.112087	78	0.0615	ACAD10
ENSG00000198443	0.112113	131	0.00566	KRTAP4-1
ENSG00000166974	0.112143	347	0.008812	MAPRE2
ENSG00000182185	0.112155	1715	3.74e-05	RAD51B
ENSG00000275342	0.112198	341	0.007077	PRAG1
ENSG00000107859	0.112332	61	0.002717	PITX3
ENSG00000173110	0.112335	137	0.007861	HSPA6
ENSG00000130560	0.112339	155	0.02215	UBAC1
ENSG00000103653	0.112399	82	0.01806	CSK
ENSG00000180638	0.112437	144	0.008535	SLC47A2
ENSG00000178726	0.112462	118	0.007499	THBD
ENSG00000103175	0.11254	406	0.001214	WFDC1
ENSG00000170608	0.112603	178	0.004439	FOXA3
ENSG00000198521	0.112625	131	0.02129	ZNF43
ENSG00000155714	0.112625	37	0.05418	PDZD9
ENSG00000130283	0.112716	111	0.002315	GDF1
ENSG00000103375	0.112812	117	0.01035	AQP8
ENSG00000108576	0.112917	100	0.03296	SLC6A4
ENSG00000135537	0.11294	240	0.002968	AFG1L
ENSG00000149295	0.11295	252	0.009927	DRD2
ENSG00000168484	0.113013	101	0.03718	SFTPC
ENSG00000161800	0.113034	143	0.004908	RACGAP1
ENSG00000132005	0.11312	70	0.009418	RFX1
ENSG00000110917	0.113127	116	0.02683	MLEC
ENSG00000196156	0.113148	126	0.0007262	KRTAP4-3
ENSG00000164867	0.113149	131	0.01094	NOS3
ENSG00000213139	0.113166	93	0.009136	CRYGS
ENSG00000181938	0.113325	379	0.002671	GINS3
ENSG00000108389	0.113325	88	0.02306	MTMR4
ENSG00000138668	0.113331	135	0.06497	HNRNPD
ENSG00000154451	0.113434	77	0.02393	GBP5
ENSG00000198270	0.113505	173	0.04495	TMEM116
ENSG00000152454	0.113505	118	0.04319	ZNF256
ENSG00000104221	0.113533	50	0.02131	BRF2
ENSG00000268041	0.113594	49	0.0375	AC010616.1
ENSG00000136942	0.113609	78	0.02454	RPL35
ENSG00000172936	0.113688	27	0.01319	MYD88
ENSG00000204219	0.113696	148	0.006426	TCEA3
ENSG00000251369	0.11375	174	0.04841	ZNF550
ENSG00000188306	0.113776	99	0.01925	LRRIQ4
ENSG00000134248	0.113791	117	0.008757	LAMTOR5
ENSG00000189129	0.113797	270	0.007556	PLAC9
ENSG00000128596	0.113801	132	0.01056	CCDC136
ENSG00000107968	0.113805	115	0.001454	MAP3K8
ENSG00000140807	0.113821	75	0.006748	NKD1
ENSG00000100906	0.113829	212	0.006465	NFKBIA
ENSG00000203730	0.11389	116	0.01041	TEDDM1
ENSG00000283787	0.114012	114	0.005384	PRR33
ENSG00000113328	0.114054	77	0.01578	CCNG1
ENSG00000096996	0.114084	292	0.0008632	IL12RB1
ENSG00000170145	0.114106	170	0.03469	SIK2
ENSG00000103226	0.114167	14	0.006969	NOMO3
ENSG00000188626	0.11417	36	0.001264	GOLGA8M
ENSG00000089157	0.11418	48	0.006099	RPLP0
ENSG00000175077	0.114198	127	0.003306	RTP1
ENSG00000284681	0.114203	315	0.0009315	AC007240.1
ENSG00000204006	0.114397	88	0.006902	C1orf185
ENSG00000085552	0.114431	125	0.001122	IGSF9
ENSG00000025156	0.114455	193	0.01337	HSF2
ENSG00000172785	0.114549	200	0.00142	CBWD1
ENSG00000186567	0.114559	108	0.05024	CEACAM19
ENSG00000115756	0.114599	568	4.75e-05	HPCAL1
ENSG00000151014	0.114637	62	0.02212	NOCT
ENSG00000114786	0.114651	26	0.02694	ABHD14A-ACY1
ENSG00000126266	0.114654	110	0.001255	FFAR1
ENSG00000130227	0.11472	244	0.02016	XPO7
ENSG00000223802	0.114799	112	0.002315	CERS1
ENSG00000148832	0.114827	113	0.01208	PAOX
ENSG00000218823	0.114828	141	0.009729	PAPOLB
ENSG00000062582	0.114839	92	0.00548	MRPS24
ENSG00000163126	0.114892	56	0.01794	ANKRD23
ENSG00000116251	0.11493	126	0.01757	RPL22
ENSG00000205810	0.114981	93	0.03235	KLRC3
ENSG00000121236	0.114996	304	0.0008285	TRIM6
ENSG00000213889	0.115046	152	0.003522	PPM1N
ENSG00000055118	0.11506	118	0.01094	KCNH2
ENSG00000154342	0.115098	164	0.002114	WNT3A
ENSG00000123080	0.115118	62	0.0389	CDKN2C
ENSG00000120868	0.11512	226	0.02046	APAF1
ENSG00000184117	0.115135	198	0.02958	NIPSNAP1
ENSG00000169826	0.11514	199	0.005996	CSGALNACT2
ENSG00000196455	0.115225	169	0.04962	PIK3R4
ENSG00000126337	0.115255	199	0.00425	KRT36
ENSG00000063322	0.115375	71	0.01387	MED29
ENSG00000213337	0.115389	51	0.01794	ANKRD39
ENSG00000106554	0.115405	459	0.003417	CHCHD3
ENSG00000129048	0.115414	71	0.02685	ACKR4
ENSG00000052841	0.115545	275	0.00714	TTC17
ENSG00000066135	0.115554	166	0.01652	KDM4A
ENSG00000100320	0.115629	337	0.03429	RBFOX2
ENSG00000121680	0.115786	63	0.0008699	PEX16
ENSG00000163535	0.115813	256	0.006778	SGO2
ENSG00000140678	0.115826	145	0.000419	ITGAX
ENSG00000274529	0.115859	68	0.06205	SEBOX
ENSG00000181826	0.115867	353	0.003587	RELL1
ENSG00000179213	0.115891	135	0.0001566	SIGLECL1
ENSG00000185627	0.11599	279	0.002792	PSMD13
ENSG00000163083	0.116223	127	0.002848	INHBB
ENSG00000144134	0.116224	132	0.01289	RABL2A
ENSG00000224531	0.116258	220	0.008368	SMIM13
ENSG00000108602	0.116363	87	0.0281	ALDH3A1
ENSG00000285897	0.116528	154	0.001684	AC004687.2
ENSG00000111481	0.116548	86	0.006098	COPZ1
ENSG00000171729	0.116671	550	0.001362	TMEM51
ENSG00000185305	0.116689	1199	0.0003755	ARL15
ENSG00000206072	0.116702	297	0.005276	SERPINB11
ENSG00000169682	0.11677	56	0.01763	SPNS1
ENSG00000169213	0.1168	174	0.01032	RAB3B
ENSG00000241370	0.117014	145	0.005885	RPP21
ENSG00000151413	0.117056	1057	0.003794	NUBPL
ENSG00000114948	0.117059	328	0.003069	ADAM23
ENSG00000145103	0.117066	145	0.006964	ILDR1
ENSG00000285635	0.11712	248	0.002155	AC021660.3
ENSG00000182938	0.11725	82	0.00334	OTOP3
ENSG00000076944	0.117263	150	0.009357	STXBP2
ENSG00000158467	0.117299	306	0.002053	AHCYL2
ENSG00000249624	0.117305	349	0.01186	AP000295.1
ENSG00000165973	0.117379	2605	0.001238	NELL1
ENSG00000162032	0.117385	347	0.00525	SPSB3
ENSG00000078246	0.11741	311	0.001945	TULP3
ENSG00000113790	0.11743	222	0.00464	EHHADH
ENSG00000134001	0.117456	60	0.003953	EIF2S1
ENSG00000168763	0.117469	54	0.01794	CNNM3
ENSG00000163528	0.117506	108	0.01925	CHCHD4
ENSG00000161048	0.117586	53	0.01268	NAPEPLD
ENSG00000105048	0.117638	139	0.004436	TNNT1
ENSG00000138395	0.117657	194	0.0002979	CDK15
ENSG00000112561	0.117729	254	0.001635	TFEB
ENSG00000101084	0.11777	23	0.01876	RAB5IF
ENSG00000166016	0.117812	643	0.001477	ABTB2
ENSG00000145425	0.117849	59	0.05514	RPS3A
ENSG00000166634	0.117899	130	0.07049	SERPINB12
ENSG00000276644	0.117932	348	0.004416	DACH1
ENSG00000104738	0.118103	21	0.0013	MCM4
ENSG00000146918	0.118196	321	0.01292	NCAPG2
ENSG00000214513	0.118251	120	0.01457	NOTO
ENSG00000120889	0.118361	229	1.928e-06	TNFRSF10B
ENSG00000143416	0.118441	74	0.01107	SELENBP1
ENSG00000108861	0.118512	123	0.009919	DUSP3
ENSG00000073060	0.118536	376	0.005887	SCARB1
ENSG00000167767	0.118583	254	0.001637	KRT80
ENSG00000164588	0.118634	360	0.004183	HCN1
ENSG00000138483	0.118815	104	0.006546	CCDC54
ENSG00000090104	0.11882	147	0.005674	RGS1
ENSG00000125744	0.118888	150	0.003522	RTN2
ENSG00000204444	0.118905	111	0.0002135	APOM
ENSG00000078725	0.119013	442	0.0003263	BRINP1
ENSG00000183067	0.119083	466	0.01718	IGSF5
ENSG00000100564	0.119123	157	0.0005198	PIGH
ENSG00000198513	0.119123	249	0.01595	ATL1
ENSG00000010818	0.119186	514	0.0008375	HIVEP2
ENSG00000156970	0.11922	178	0.02868	BUB1B
ENSG00000004142	0.119373	65	0.07309	POLDIP2
ENSG00000162639	0.119403	56	0.03665	HENMT1
ENSG00000173406	0.119412	3746	0.0004484	DAB1
ENSG00000113645	0.119418	631	0.005847	WWC1
ENSG00000176953	0.119425	51	0.02182	NFATC2IP
ENSG00000164124	0.119502	143	0.00183	TMEM144
ENSG00000203972	0.119517	134	0.00688	GLYATL3
ENSG00000004139	0.119586	114	0.0299	SARM1
ENSG00000179988	0.119598	179	0.01072	PSTK
ENSG00000114784	0.119598	87	0.02689	EIF1B
ENSG00000109686	0.119612	465	0.0007034	SH3D19
ENSG00000198171	0.119624	206	0.006126	DDRGK1
ENSG00000255408	0.119651	386	0.0008091	PCDHA3
ENSG00000143995	0.119683	265	0.002952	MEIS1
ENSG00000130762	0.119737	162	0.008103	ARHGEF16
ENSG00000086548	0.119768	72	0.006084	CEACAM6
ENSG00000119280	0.119794	203	0.0001201	C1orf198
ENSG00000186300	0.119812	250	0.0001992	ZNF555
ENSG00000188373	0.119818	121	0.006663	C10orf99
ENSG00000169504	0.119827	178	0.001279	CLIC4
ENSG00000099617	0.119888	93	0.02185	EFNA2
ENSG00000078403	0.119918	105	0.0002661	MLLT10
ENSG00000086015	0.119966	522	0.01783	MAST2
ENSG00000120688	0.119997	57	0.02713	WBP4
ENSG00000091140	0.120035	165	0.01879	DLD
ENSG00000143162	0.120038	268	0.004052	CREG1
ENSG00000114270	0.120051	18	0.005456	COL7A1
ENSG00000142156	0.120156	232	0.001332	COL6A1
ENSG00000132824	0.120176	77	0.02235	SERINC3
ENSG00000172215	0.120241	139	0.008517	CXCR6
ENSG00000170854	0.12028	96	0.009902	RIOX2
ENSG00000107796	0.120312	239	0.0007385	ACTA2
ENSG00000283439	0.120462	88	0.001917	SPEM3
ENSG00000139223	0.120619	201	0.00711	ANP32D
ENSG00000160191	0.12065	561	0.002258	PDE9A
ENSG00000174796	0.120727	170	0.005184	THAP6
ENSG00000139133	0.120789	90	0.04151	ALG10
ENSG00000182333	0.120865	126	0.0145	LIPF
ENSG00000158516	0.120871	175	0.01568	CPA2
ENSG00000198765	0.120891	332	0.01807	SYCP1
ENSG00000124216	0.120968	192	0.01819	SNAI1
ENSG00000178033	0.12108	133	0.02594	CALHM5
ENSG00000102898	0.121108	35	0.01133	NUTF2
ENSG00000168286	0.121189	24	0.01133	THAP11
ENSG00000135617	0.121194	97	0.0148	PRADC1
ENSG00000135945	0.121208	227	0.03491	REV1
ENSG00000123307	0.121286	95	0.008572	NEUROD4
ENSG00000196224	0.121347	234	0.001015	KRTAP5-3
ENSG00000001084	0.121365	399	0.0004778	GCLC
ENSG00000189099	0.121382	143	0.004184	PRSS48
ENSG00000021852	0.121425	264	0.005591	C8B
ENSG00000135862	0.121429	519	0.02926	LAMC1
ENSG00000100884	0.121456	58	0.02546	CPNE6
ENSG00000188691	0.121486	120	0.005102	OR56A5
ENSG00000141449	0.121575	152	0.02378	GREB1L
ENSG00000144214	0.121618	124	0.02035	LYG1
ENSG00000074706	0.121856	618	0.003615	IPCEF1
ENSG00000110887	0.121889	163	0.002158	DAO
ENSG00000182459	0.121898	140	0.01223	TEX19
ENSG00000089234	0.121911	56	0.08307	BRAP
ENSG00000112137	0.121916	1209	0.007735	PHACTR1
ENSG00000002745	0.121927	101	0.01098	WNT16
ENSG00000221914	0.121956	169	0.01406	PPP2R2A
ENSG00000111799	0.121969	110	0.00699	COL12A1
ENSG00000122986	0.121975	123	0.03582	HVCN1
ENSG00000148795	0.122015	101	0.01017	CYP17A1
ENSG00000101224	0.122017	165	0.005558	CDC25B
ENSG00000155016	0.122077	142	0.01893	CYP2U1
ENSG00000158716	0.122085	98	0.005699	DUSP23
ENSG00000131845	0.122208	159	0.01054	ZNF304
ENSG00000162244	0.122219	33	0.02694	RPL29
ENSG00000132010	0.122276	131	0.009108	ZNF20
ENSG00000183735	0.122305	154	0.009244	TBK1
ENSG00000145901	0.122313	308	0.009582	TNIP1
ENSG00000243989	0.122347	24	0.02694	ACY1
ENSG00000131584	0.122357	60	0.02317	ACAP3
ENSG00000140092	0.122366	308	0.003293	FBLN5
ENSG00000165323	0.122442	963	3.007e-05	FAT3
ENSG00000054392	0.122443	1179	0.00193	HHAT
ENSG00000130305	0.122483	27	0.004884	NSUN5
ENSG00000142303	0.122528	139	0.009261	ADAMTS10
ENSG00000100276	0.122555	53	0.005137	RASL10A
ENSG00000214511	0.12257	207	0.007359	HIGD1C
ENSG00000140548	0.12264	192	0.00768	ZNF710
ENSG00000130147	0.122641	375	0.001753	SH3BP4
ENSG00000184361	0.122705	87	0.02483	SPATA32
ENSG00000105700	0.122712	91	0.003332	KXD1
ENSG00000163602	0.122872	151	0.01096	RYBP
ENSG00000078900	0.122879	305	0.001918	TP73
ENSG00000244045	0.122954	69	0.06205	TMEM199
ENSG00000169903	0.122988	371	0.009652	TM4SF4
ENSG00000215187	0.12307	62	0.009315	FAM166B
ENSG00000221836	0.123209	224	0.0243	OR2A5
ENSG00000204969	0.123216	392	0.0008091	PCDHA2
ENSG00000168904	0.123276	502	0.0001982	LRRC28
ENSG00000135821	0.123277	143	0.01041	GLUL
ENSG00000113272	0.123279	140	0.003945	THG1L
ENSG00000204695	0.123293	138	0.0005189	OR14J1
ENSG00000082212	0.123401	182	0.02417	ME2
ENSG00000074621	0.123407	131	0.01088	SLC24A1
ENSG00000175344	0.12349	559	0.0155	CHRNA7
ENSG00000141562	0.12361	181	0.001402	NARF
ENSG00000157837	0.12379	419	0.004772	SPPL3
ENSG00000186564	0.123826	95	0.01694	FOXD2
ENSG00000204873	0.123868	75	0.001989	KRTAP9-3
ENSG00000125869	0.123877	126	0.007837	LAMP5
ENSG00000154263	0.123904	296	0.01152	ABCA10
ENSG00000141194	0.123913	158	0.01	OR4D1
ENSG00000205927	0.123925	135	0.01215	OLIG2
ENSG00000173898	0.124024	44	0.02025	SPTBN2
ENSG00000012061	0.124067	246	0.002188	ERCC1
ENSG00000096654	0.124091	177	0.04176	ZNF184
ENSG00000183542	0.124111	89	0.05631	KLRC4
ENSG00000163818	0.124145	261	0.001346	LZTFL1
ENSG00000110536	0.124146	54	0.01196	PTPMT1
ENSG00000103310	0.124153	144	0.009208	ZP2
ENSG00000157111	0.124177	199	0.005273	TMEM171
ENSG00000129292	0.124193	224	0.01702	PHF20L1
ENSG00000185619	0.124249	343	0.01134	PCGF3
ENSG00000136114	0.124252	45	0.01569	THSD1
ENSG00000155827	0.124323	161	0.0003818	RNF20
ENSG00000197978	0.124443	22	0.03697	GOLGA6L9
ENSG00000111796	0.124462	168	0.0122	KLRB1
ENSG00000183783	0.124505	627	0.000625	KCTD8
ENSG00000244122	0.124564	382	0.01182	UGT1A7
ENSG00000064199	0.124567	42	0.02252	SPA17
ENSG00000196182	0.124582	177	0.02993	STK40
ENSG00000101361	0.124726	284	0.002653	NOP56
ENSG00000183778	0.12473	532	0.001562	B3GALT5
ENSG00000080815	0.124842	233	0.03328	PSEN1
ENSG00000260914	0.124843	132	0.005401	AC026464.4
ENSG00000174607	0.124856	125	0.03262	UGT8
ENSG00000181135	0.124859	157	0.02408	ZNF707
ENSG00000163885	0.1249	252	0.006436	CFAP100
ENSG00000167165	0.12491	362	0.01182	UGT1A6
ENSG00000130770	0.124982	143	0.001577	ATP5IF1
ENSG00000187272	0.125009	70	0.001989	KRTAP9-8
ENSG00000153002	0.125182	266	0.0009874	CPB1
ENSG00000182040	0.125241	68	0.00334	USH1G
ENSG00000182263	0.125391	269	0.01926	FIGN
ENSG00000148840	0.125492	74	0.001619	PPRC1
ENSG00000178187	0.125507	248	6.73e-05	ZNF454
ENSG00000138764	0.125534	1540	0.01301	CCNG2
ENSG00000165512	0.125665	112	0.006045	ZNF22
ENSG00000059122	0.125693	375	0.008441	FLYWCH1
ENSG00000242366	0.125716	491	0.01182	UGT1A8
ENSG00000165997	0.125742	204	0.003176	ARL5B
ENSG00000172938	0.125768	125	0.00649	MRGPRD
ENSG00000186453	0.125959	161	0.0141	FAM228A
ENSG00000143801	0.125967	145	0.005367	PSEN2
ENSG00000239886	0.126081	75	0.001989	KRTAP9-2
ENSG00000132382	0.12634	183	0.003701	MYBBP1A
ENSG00000109079	0.126413	60	0.07527	TNFAIP1
ENSG00000168938	0.126416	137	0.000266	PPIC
ENSG00000005471	0.126443	234	0.02971	ABCB4
ENSG00000070404	0.126645	205	0.002109	FSTL3
ENSG00000197714	0.126709	186	0.0009228	ZNF460
ENSG00000180138	0.12671	127	0.03076	CSNK1A1L
ENSG00000189362	0.126713	151	0.008577	NEMP2
ENSG00000197747	0.126843	144	0.0008089	S100A10
ENSG00000154358	0.12691	431	6.201e-05	OBSCN
ENSG00000153936	0.126947	371	0.008237	HS2ST1
ENSG00000136918	0.126975	82	0.02454	WDR38
ENSG00000274286	0.126994	29	0.04535	ADRA2B
ENSG00000145975	0.127024	227	0.001164	FAM217A
ENSG00000158286	0.127087	88	0.01757	RNF207
ENSG00000131242	0.127104	433	0.007178	RAB11FIP4
ENSG00000151655	0.127167	274	0.01501	ITIH2
ENSG00000112773	0.127192	464	0.0001011	TENT5A
ENSG00000132693	0.127214	100	0.007521	CRP
ENSG00000049167	0.127355	191	0.02841	ERCC8
ENSG00000163867	0.127395	12	0.08486	ZMYM6
ENSG00000125810	0.127472	125	0.02528	CD93
ENSG00000104129	0.127478	107	0.01779	DNAJC17
ENSG00000103152	0.127486	95	0.007697	MPG
ENSG00000167987	0.127679	171	0.006325	VPS37C
ENSG00000121060	0.127753	199	0.01581	TRIM25
ENSG00000143119	0.127776	296	0.0005324	CD53
ENSG00000113360	0.127817	356	0.0009669	DROSHA
ENSG00000143194	0.127859	146	0.000187	MAEL
ENSG00000109674	0.127871	244	0.002585	NEIL3
ENSG00000112394	0.1279	254	0.009396	SLC16A10
ENSG00000115687	0.127909	273	0.0141	PASK
ENSG00000242515	0.127934	447	0.01182	UGT1A10
ENSG00000135077	0.127966	227	0.0005162	HAVCR2
ENSG00000134900	0.127994	485	0.01519	TPP2
ENSG00000014257	0.128062	368	0.003661	ACPP
ENSG00000105137	0.128167	168	0.003569	SYDE1
ENSG00000118985	0.128178	160	0.07461	ELL2
ENSG00000154930	0.12821	221	0.007672	ACSS1
ENSG00000213246	0.128212	85	0.001684	SUPT4H1
ENSG00000145741	0.128229	192	0.006567	BTF3
ENSG00000134198	0.12823	260	0.01545	TSPAN2
ENSG00000119537	0.128321	134	0.01132	KDSR
ENSG00000166888	0.128425	108	0.009181	STAT6
ENSG00000104375	0.12843	519	0.00374	STK3
ENSG00000105186	0.128539	401	0.01092	ANKRD27
ENSG00000273238	0.128592	40	0.00779	TMEM271
ENSG00000185477	0.128618	268	0.001977	GPRIN3
ENSG00000171786	0.128619	121	0.03952	NHLH1
ENSG00000106648	0.128634	313	0.005055	GALNTL5
ENSG00000163746	0.128761	295	0.003036	PLSCR2
ENSG00000204406	0.128773	957	0.004859	MBD5
ENSG00000105270	0.128886	93	0.001735	CLIP3
ENSG00000028137	0.128963	134	0.004765	TNFRSF1B
ENSG00000128829	0.128971	300	0.003525	EIF2AK4
ENSG00000197416	0.128989	72	0.01982	FABP12
ENSG00000139946	0.128996	617	0.007054	PELI2
ENSG00000103196	0.129016	621	0.00206	CRISPLD2
ENSG00000125877	0.129029	225	0.006318	ITPA
ENSG00000115904	0.129116	254	0.03898	SOS1
ENSG00000241119	0.129127	400	0.01182	UGT1A9
ENSG00000106689	0.129142	175	0.01058	LHX2
ENSG00000185988	0.129323	223	0.001734	PLK5
ENSG00000006634	0.129353	59	0.02318	DBF4
ENSG00000162650	0.129467	113	0.0297	ATXN7L2
ENSG00000177042	0.12962	170	0.01632	TMEM80
ENSG00000163563	0.129639	226	0.01337	MNDA
ENSG00000269067	0.129644	180	0.05151	ZNF728
ENSG00000188038	0.129732	27	0.05062	NRN1L
ENSG00000186687	0.129792	112	0.02078	LYRM7
ENSG00000132432	0.129792	184	0.01635	SEC61G
ENSG00000143870	0.129837	548	0.003344	PDIA6
ENSG00000221829	0.129844	77	0.01846	FANCG
ENSG00000205116	0.12989	97	0.003802	TMEM88B
ENSG00000204950	0.129903	50	0.01063	LRRC10B
ENSG00000170677	0.129911	243	0.001874	SOCS6
ENSG00000147465	0.129917	29	0.0002384	STAR
ENSG00000117461	0.129949	205	0.0271	PIK3R3
ENSG00000106541	0.130039	398	0.01447	AGR2
ENSG00000235098	0.130058	95	0.003802	ANKRD65
ENSG00000248099	0.130092	172	0.009263	INSL3
ENSG00000164451	0.130094	138	0.01658	CALHM4
ENSG00000104980	0.130174	148	0.02285	TIMM44
ENSG00000189409	0.130257	68	0.01395	MMP23B
ENSG00000213694	0.130273	119	0.004325	S1PR3
ENSG00000117597	0.130314	211	0.002154	UTP25
ENSG00000171532	0.130357	70	0.004515	NEUROD2
ENSG00000156171	0.130448	118	0.0002898	DRAM2
ENSG00000113083	0.130479	72	0.02134	LOX
ENSG00000144452	0.1305	361	0.007367	ABCA12
ENSG00000152763	0.130529	288	0.01462	WDR78
ENSG00000185052	0.130538	1198	0.01164	SLC24A3
ENSG00000116478	0.130548	11	0.05742	HDAC1
ENSG00000164855	0.130721	183	0.01117	TMEM184A
ENSG00000145936	0.130781	217	0.003836	KCNMB1
ENSG00000101343	0.130843	155	0.01586	CRNKL1
ENSG00000198453	0.130881	417	0.02029	ZNF568
ENSG00000094975	0.130898	155	0.01996	SUCO
ENSG00000105122	0.130898	78	0.02262	RASAL3
ENSG00000204970	0.130924	405	0.0008091	PCDHA1
ENSG00000166444	0.130952	454	0.0005999	ST5
ENSG00000164325	0.130962	161	0.005273	TMEM174
ENSG00000142684	0.131002	116	0.04266	ZNF593
ENSG00000187510	0.13115	221	0.01407	PLEKHG7
ENSG00000166598	0.131163	265	0.01789	HSP90B1
ENSG00000118420	0.131186	388	0.006049	UBE3D
ENSG00000154582	0.131217	186	0.01371	ELOC
ENSG00000150540	0.131334	180	0.0006515	HNMT
ENSG00000056487	0.131367	654	0.004382	PHF21B
ENSG00000153993	0.131575	290	0.015	SEMA3D
ENSG00000243749	0.13161	9	0.08486	TMEM35B
ENSG00000158050	0.131652	32	0.05227	DUSP2
ENSG00000142621	0.131743	555	0.001362	FHAD1
ENSG00000123358	0.131825	142	0.005676	NR4A1
ENSG00000145700	0.131885	417	0.00725	ANKRD31
ENSG00000099625	0.131911	87	0.001907	CBARP
ENSG00000101104	0.131989	153	0.01303	PABPC1L
ENSG00000184459	0.13199	309	0.0009949	BPIFC
ENSG00000142961	0.132039	83	0.01677	MOB3C
ENSG00000188155	0.132047	114	0.04721	KRTAP10-6
ENSG00000128567	0.132062	214	0.01769	PODXL
ENSG00000284723	0.132117	227	0.0005836	OR8S1
ENSG00000130176	0.132141	65	0.005586	CNN1
ENSG00000127603	0.132183	502	1.679e-05	MACF1
ENSG00000133878	0.132238	61	0.01219	DUSP26
ENSG00000275835	0.132243	4	0.02703	TUBGCP5
ENSG00000214686	0.13228	12	0.01234	IQCF6
ENSG00000132911	0.132326	333	0.03032	NMUR2
ENSG00000197958	0.132339	123	0.003544	RPL12
ENSG00000100351	0.132364	124	0.01945	GRAP2
ENSG00000172139	0.132411	806	0.001574	SLC9C1
ENSG00000139263	0.132485	96	0.01204	LRIG3
ENSG00000116852	0.132605	199	0.001993	KIF21B
ENSG00000172568	0.13269	166	0.01719	FNDC9
ENSG00000180901	0.132783	137	0.00948	KCTD2
ENSG00000140104	0.133001	199	0.02017	CLBA1
ENSG00000186732	0.133061	326	0.003812	MPPED1
ENSG00000169676	0.133101	92	0.01407	DRD5
ENSG00000120656	0.133127	93	0.001265	TAF12
ENSG00000167642	0.133232	202	0.003394	SPINT2
ENSG00000269699	0.133265	134	0.01459	ZIM2
ENSG00000132612	0.13328	118	0.005401	VPS4A
ENSG00000069764	0.133284	19	0.01879	PLA2G10
ENSG00000237412	0.133338	136	0.02987	PRSS56
ENSG00000155868	0.133486	156	0.0005162	MED7
ENSG00000170604	0.133505	159	0.004439	IRF2BP1
ENSG00000175548	0.133553	141	0.03374	ALG10B
ENSG00000167646	0.133599	149	0.004436	DNAAF3
ENSG00000175115	0.133871	275	0.01294	PACS1
ENSG00000181036	0.133894	139	0.006302	FCRL6
ENSG00000107223	0.13398	57	0.009198	EDF1
ENSG00000069998	0.134019	283	0.0127	HDHD5
ENSG00000172766	0.134036	234	0.0103	NAA16
ENSG00000196811	0.134066	164	0.02987	CHRNG
ENSG00000144848	0.134192	63	0.02553	ATG3
ENSG00000154864	0.134218	1652	0.002047	PIEZO2
ENSG00000258453	0.134234	15	0.04307	OR11H2
ENSG00000185899	0.134245	92	0.00999	TAS2R60
ENSG00000141504	0.134305	138	0.02788	SAT2
ENSG00000141665	0.134346	206	0.01885	FBXO15
ENSG00000183185	0.134405	217	0.02757	GABRR3
ENSG00000143507	0.134407	201	0.01381	DUSP10
ENSG00000255641	0.13441	140	0.03235	AC068775.1
ENSG00000181027	0.13441	186	0.005766	FKRP
ENSG00000213967	0.134418	202	0.006409	ZNF726
ENSG00000183891	0.134463	154	0.01067	TTC32
ENSG00000114857	0.134473	160	0.01494	NKTR
ENSG00000049883	0.134536	58	0.0154	PTCD2
ENSG00000099889	0.134639	287	0.00718	ARVCF
ENSG00000256100	0.134765	85	0.004044	AP000721.1
ENSG00000198825	0.134797	150	0.0002268	INPP5F
ENSG00000221944	0.134814	144	0.02987	TIGD1
ENSG00000143919	0.134833	929	0.001153	CAMKMT
ENSG00000166091	0.134868	97	0.006862	CMTM5
ENSG00000109458	0.13489	188	0.02196	GAB1
ENSG00000233954	0.134936	183	0.0002921	UQCRHL
ENSG00000166965	0.135013	168	0.02862	RCCD1
ENSG00000188070	0.135015	77	0.03368	C11orf95
ENSG00000152128	0.135306	618	0.0005009	TMEM163
ENSG00000183283	0.13534	158	0.01633	DAZAP2
ENSG00000198890	0.135343	70	0.03155	PRMT6
ENSG00000066248	0.135375	543	0.002994	NGEF
ENSG00000267561	0.135386	377	0.008237	AC093155.3
ENSG00000101470	0.135421	100	0.002881	TNNC2
ENSG00000183160	0.135423	123	0.008934	TMEM119
ENSG00000236782	0.135453	121	0.04266	AL391650.1
ENSG00000278139	0.135453	247	0.0271	AL358075.4
ENSG00000165762	0.135464	15	0.006527	OR4K2
ENSG00000165905	0.135544	58	0.02023	LARGE2
ENSG00000169398	0.135544	522	0.0106	PTK2
ENSG00000144867	0.135573	160	0.01009	SRPRB
ENSG00000111537	0.135607	144	0.004854	IFNG
ENSG00000184058	0.135618	143	0.0006776	TBX1
ENSG00000141505	0.135673	65	0.005067	ASGR1
ENSG00000143536	0.135735	105	4.78e-06	CRNN
ENSG00000106052	0.135746	283	0.01332	TAX1BP1
ENSG00000162616	0.135772	93	0.001891	DNAJB4
ENSG00000119685	0.135848	439	0.002047	TTLL5
ENSG00000143106	0.136	79	0.03799	PSMA5
ENSG00000173530	0.136035	162	0.007725	TNFRSF10D
ENSG00000161677	0.136047	126	0.01562	JOSD2
ENSG00000180658	0.136126	58	0.007865	OR2A4
ENSG00000198342	0.136141	78	0.01278	ZNF442
ENSG00000236761	0.136166	69	0.007865	CTAGE9
ENSG00000047365	0.136186	698	0.0002895	ARAP2
ENSG00000139197	0.136209	211	0.006468	PEX5
ENSG00000186910	0.136218	239	0.0006539	SERPINA11
ENSG00000122390	0.136317	250	0.0232	NAA60
ENSG00000178982	0.136418	67	0.01399	EIF3K
ENSG00000099769	0.136421	336	0.009475	IGFALS
ENSG00000136161	0.13644	32	0.0824	RCBTB2
ENSG00000119812	0.136502	138	0.002406	FAM98A
ENSG00000179134	0.13654	86	0.046	SAMD4B
ENSG00000221978	0.136595	156	0.007183	CCNL2
ENSG00000172915	0.136603	1205	0.003847	NBEA
ENSG00000118729	0.136626	444	0.0008378	CASQ2
ENSG00000165801	0.136645	128	0.003103	ARHGEF40
ENSG00000118307	0.136655	403	3.357e-05	CASC1
ENSG00000149196	0.136705	245	0.005991	HIKESHI
ENSG00000086827	0.1368	281	0.002356	ZW10
ENSG00000181404	0.136859	48	0.02664	WASHC1
ENSG00000146360	0.136892	104	6.481e-05	GPR6
ENSG00000146678	0.136906	123	0.01576	IGFBP1
ENSG00000130768	0.136938	179	0.00521	SMPDL3B
ENSG00000132958	0.136969	202	0.002408	TPTE2
ENSG00000185056	0.137013	221	0.001874	C5orf47
ENSG00000151208	0.137023	387	0.03185	DLG5
ENSG00000173612	0.137142	162	0.01634	GPRC6A
ENSG00000178685	0.137213	84	0.002632	PARP10
ENSG00000078269	0.137255	466	0.002417	SYNJ2
ENSG00000188001	0.137291	539	0.01119	TPRG1
ENSG00000133318	0.137359	125	0.01147	RTN3
ENSG00000257065	0.137362	124	0.02613	AL049844.1
ENSG00000181284	0.137426	83	0.001917	TMEM102
ENSG00000284292	0.137453	105	0.01356	AC004922.1
ENSG00000137198	0.137457	219	0.003631	GMPR
ENSG00000002746	0.137518	1198	0.0003565	HECW1
ENSG00000138398	0.137565	293	0.01571	PPIG
ENSG00000170613	0.137569	129	0.008827	FAM71B
ENSG00000161671	0.13761	124	0.01562	EMC10
ENSG00000103549	0.137622	27	0.02924	RNF40
ENSG00000166450	0.137822	445	0.01984	PRTG
ENSG00000203747	0.137858	125	0.009443	FCGR3A
ENSG00000198785	0.137918	611	0.002671	GRIN3A
ENSG00000181963	0.137951	131	0.02956	OR52K2
ENSG00000242120	0.137963	379	0.007841	MDFIC2
ENSG00000141084	0.138021	71	0.0003619	RANBP10
ENSG00000196428	0.138078	225	0.01478	TSC22D2
ENSG00000127989	0.138092	414	0.007792	MTERF1
ENSG00000147509	0.138225	88	0.0007661	RGS20
ENSG00000124370	0.138235	216	0.0004398	MCEE
ENSG00000167842	0.13824	181	0.005261	MIS12
ENSG00000183654	0.138327	195	0.01404	MARCH11
ENSG00000165140	0.138336	271	0.003782	FBP1
ENSG00000168418	0.138346	394	0.0008575	KCNG4
ENSG00000285329	0.138412	483	0.01047	AC025283.3
ENSG00000233802	0.138482	15	0.049	TRIM49D2
ENSG00000143971	0.13851	162	0.02195	ETAA1
ENSG00000076351	0.138548	89	0.0299	SLC46A1
ENSG00000205809	0.13865	119	0.03235	KLRC2
ENSG00000168487	0.138679	187	0.03718	BMP1
ENSG00000038382	0.138685	768	0.003484	TRIO
ENSG00000167797	0.138686	22	0.0589	CDK2AP2
ENSG00000169641	0.138744	241	0.02262	LUZP1
ENSG00000255181	0.138773	97	0.02408	CCDC166
ENSG00000197771	0.138804	164	0.0002422	MCMBP
ENSG00000103429	0.138844	37	0.01879	BFAR
ENSG00000148908	0.13886	242	0.00339	RGS10
ENSG00000108924	0.13903	171	0.004808	HLF
ENSG00000183166	0.139162	1603	0.002539	CALN1
ENSG00000170956	0.139205	89	0.006546	CEACAM3
ENSG00000162438	0.139226	129	0.002591	CTRC
ENSG00000165556	0.13926	158	0.01406	CDX2
ENSG00000282872	0.139267	112	0.04266	C1orf232
ENSG00000005379	0.139293	145	0.01122	TSPOAP1
ENSG00000101150	0.139331	155	0.0365	TPD52L2
ENSG00000153094	0.13938	172	3.182e-05	BCL2L11
ENSG00000006712	0.139482	53	0.046	PAF1
ENSG00000151422	0.139489	1333	0.002581	FER
ENSG00000124120	0.13964	59	0.03205	TTPAL
ENSG00000154114	0.139645	143	0.03261	TBCEL
ENSG00000198570	0.139653	183	0.01077	RD3
ENSG00000197245	0.139668	100	0.04266	FAM110D
ENSG00000164465	0.139679	395	0.00978	DCBLD1
ENSG00000255819	0.139688	219	0.02847	KLRC4-KLRK1
ENSG00000135930	0.139731	195	0.02987	EIF4E2
ENSG00000105549	0.139738	221	0.00213	THEG
ENSG00000272617	0.13974	90	0.005401	AC026464.6
ENSG00000196975	0.139757	353	0.0002401	ANXA4
ENSG00000109083	0.139777	48	0.07527	IFT20
ENSG00000214967	0.139927	9	0.006568	NPIPA7
ENSG00000162591	0.139945	444	0.004164	MEGF6
ENSG00000018408	0.139986	640	0.009652	WWTR1
ENSG00000133103	0.140015	446	0.001863	COG6
ENSG00000160716	0.140052	86	0.0107	CHRNB2
ENSG00000136560	0.140102	93	0.009247	TANK
ENSG00000197728	0.140136	46	0.007338	RPS26
ENSG00000090530	0.140168	780	0.0009259	P3H2
ENSG00000167702	0.140204	67	0.003336	KIFC2
ENSG00000253276	0.140207	115	0.0009471	CCDC71L
ENSG00000132182	0.14021	411	0.0007251	NUP210
ENSG00000197769	0.140301	207	0.00152	MAP1LC3C
ENSG00000159445	0.140399	154	0.01531	THEM4
ENSG00000129562	0.140422	360	0.02223	DAD1
ENSG00000144648	0.140441	194	0.004695	ACKR2
ENSG00000116962	0.140443	277	0.003997	NID1
ENSG00000155850	0.140486	149	0.01247	SLC26A2
ENSG00000166682	0.140492	260	0.02652	TMPRSS5
ENSG00000116213	0.140493	168	0.004164	WRAP73
ENSG00000179403	0.140506	106	0.003802	VWA1
ENSG00000176340	0.140558	68	0.004044	COX8A
ENSG00000108469	0.140831	117	0.01003	RECQL5
ENSG00000105939	0.140891	277	0.02915	ZC3HAV1
ENSG00000167770	0.140913	99	0.01336	OTUB1
ENSG00000064666	0.140919	255	0.0004471	CNN2
ENSG00000080007	0.140965	77	0.02797	DDX43
ENSG00000255524	0.141026	45	0.02308	NPIPB8
ENSG00000158458	0.141044	324	0.0002359	NRG2
ENSG00000130700	0.141059	200	0.005011	GATA5
ENSG00000073756	0.141112	113	0.03423	PTGS2
ENSG00000162512	0.141134	193	0.00235	SDC3
ENSG00000160325	0.141199	142	0.0145	CACFD1
ENSG00000221954	0.141234	170	0.0509	OR4C12
ENSG00000071967	0.141239	257	0.001522	CYBRD1
ENSG00000065361	0.14128	76	0.0079	ERBB3
ENSG00000182742	0.141303	81	0.01956	HOXB4
ENSG00000179270	0.141363	172	0.0005576	PCARE
ENSG00000151575	0.141384	459	0.007609	TEX9
ENSG00000091947	0.141442	104	0.04237	TMEM101
ENSG00000186566	0.14153	169	0.04438	GPATCH8
ENSG00000152382	0.141534	98	0.002266	TADA1
ENSG00000156395	0.141569	1619	0.002985	SORCS3
ENSG00000183032	0.141569	1109	0.01156	SLC25A21
ENSG00000189431	0.141573	150	0.04037	RASSF10
ENSG00000164089	0.141584	116	0.005827	ETNPPL
ENSG00000112739	0.141636	240	0.001164	PRPF4B
ENSG00000170545	0.141729	146	0.01742	SMAGP
ENSG00000266826	0.141749	114	0.008496	AC011195.2
ENSG00000154721	0.141771	252	0.005093	JAM2
ENSG00000188811	0.141782	101	0.04785	NHLRC3
ENSG00000126698	0.141829	178	0.001577	DNAJC8
ENSG00000269858	0.14193	133	0.008311	EGLN2
ENSG00000170899	0.141999	200	0.01161	GSTA4
ENSG00000104626	0.142076	578	0.001241	ERI1
ENSG00000178201	0.142109	155	0.04764	VN1R1
ENSG00000197265	0.142137	187	0.007602	GTF2E2
ENSG00000111728	0.142164	976	0.007746	ST8SIA1
ENSG00000128203	0.14217	131	0.004458	ASPHD2
ENSG00000072210	0.142184	108	0.01158	ALDH3A2
ENSG00000180758	0.142192	165	0.002465	GPR157
ENSG00000174948	0.142205	265	0.009241	GPR149
ENSG00000125945	0.142205	112	0.006426	ZNF436
ENSG00000196387	0.14224	131	0.001249	ZNF140
ENSG00000004897	0.142317	224	0.003301	CDC27
ENSG00000108055	0.142336	192	0.005148	SMC3
ENSG00000100280	0.142376	251	0.001724	AP1B1
ENSG00000185940	0.142412	339	0.001015	KRTAP5-5
ENSG00000163738	0.142473	173	0.04072	MTHFD2L
ENSG00000138614	0.142489	131	0.01088	INTS14
ENSG00000198271	0.142525	72	0.0007262	KRTAP4-5
ENSG00000153933	0.142584	163	0.04238	DGKE
ENSG00000197249	0.142655	198	0.003896	SERPINA1
ENSG00000285085	0.142815	81	0.003673	AL662884.4
ENSG00000258429	0.142831	88	0.005401	PDF
ENSG00000165863	0.142841	127	0.004032	C10orf82
ENSG00000233041	0.142877	133	0.003836	PHGR1
ENSG00000175063	0.142912	112	0.002881	UBE2C
ENSG00000188886	0.142958	42	0.05227	ASTL
ENSG00000019505	0.14296	181	0.01393	SYT13
ENSG00000254093	0.143065	533	0.008867	PINX1
ENSG00000181693	0.143093	161	0.03153	OR8H1
ENSG00000276043	0.143123	294	0.0003788	UHRF1
ENSG00000198517	0.143126	175	0.01117	MAFK
ENSG00000151690	0.143166	312	0.005315	MFSD6
ENSG00000154415	0.143215	321	0.01662	PPP1R3A
ENSG00000174080	0.143216	85	0.01074	CTSF
ENSG00000197520	0.143243	89	0.008061	FAM177B
ENSG00000251569	0.14328	180	0.00975	AC093899.2
ENSG00000136861	0.143338	200	0.01901	CDK5RAP2
ENSG00000132603	0.143575	89	0.005401	NIP7
ENSG00000054356	0.143598	118	0.009965	PTPRN
ENSG00000165548	0.143652	597	0.01041	TMEM63C
ENSG00000116785	0.143682	23	0.06095	CFHR3
ENSG00000135365	0.143769	293	0.01036	PHF21A
ENSG00000137710	0.143806	698	0.002082	RDX
ENSG00000272636	0.143883	175	0.000401	DOC2B
ENSG00000138642	0.143887	131	0.000113	HERC6
ENSG00000225899	0.143897	122	0.03127	FRG2B
ENSG00000176204	0.143933	2477	0.0003654	LRRTM4
ENSG00000182308	0.143937	80	0.0366	DCAF4L1
ENSG00000106077	0.144049	81	0.007777	ABHD11
ENSG00000116752	0.144072	74	0.007573	BCAS2
ENSG00000138379	0.144145	53	0.0008686	MSTN
ENSG00000005801	0.144194	223	0.03636	ZNF195
ENSG00000197110	0.144228	81	0.007624	IFNL3
ENSG00000129214	0.144322	159	0.02788	SHBG
ENSG00000259164	0.144368	555	0.01041	AC007375.1
ENSG00000171431	0.144411	129	0.01285	KRT20
ENSG00000081041	0.14443	34	0.02939	CXCL2
ENSG00000140511	0.144523	178	0.003521	HAPLN3
ENSG00000171570	0.144561	163	0.008311	RAB4B-EGLN2
ENSG00000285446	0.144638	202	0.01979	Z84488.2
ENSG00000139131	0.144644	181	0.02957	YARS2
ENSG00000177469	0.144697	170	0.003364	CAVIN1
ENSG00000156414	0.144728	247	0.0008667	TDRD9
ENSG00000254986	0.144771	114	0.005373	DPP3
ENSG00000229972	0.144776	32	0.01071	IQCF3
ENSG00000185015	0.144819	93	0.01265	CA13
ENSG00000198678	0.144883	174	0.008313	OR5BS1P
ENSG00000198822	0.145124	361	0.004495	GRM3
ENSG00000130202	0.145133	276	0.006829	NECTIN2
ENSG00000174483	0.145175	118	0.01074	BBS1
ENSG00000256349	0.145175	118	0.01074	AP002748.4
ENSG00000099953	0.145203	184	0.008125	MMP11
ENSG00000116514	0.145299	110	0.02733	RNF19B
ENSG00000180974	0.145303	264	0.003504	OR52E4
ENSG00000130164	0.145367	297	0.001555	LDLR
ENSG00000272804	0.145415	121	0.04721	KRTAP10-7
ENSG00000155875	0.145547	990	0.0006454	SAXO1
ENSG00000168661	0.145611	172	0.0136	ZNF30
ENSG00000255855	0.145613	95	0.01586	KDM4F
ENSG00000144895	0.145636	219	0.01542	EIF2A
ENSG00000074266	0.14567	138	0.02914	EED
ENSG00000120696	0.145676	68	0.004557	KBTBD7
ENSG00000138459	0.145721	64	0.01417	SLC35A5
ENSG00000165457	0.145792	47	0.001532	FOLR2
ENSG00000148377	0.1459	145	0.03037	IDI2
ENSG00000032742	0.145905	346	0.002799	IFT88
ENSG00000120685	0.145909	160	0.0227	PROSER1
ENSG00000142949	0.145926	313	0.01447	PTPRF
ENSG00000125755	0.14596	276	0.003923	SYMPK
ENSG00000164181	0.145964	257	0.005036	ELOVL7
ENSG00000262246	0.146082	160	0.01208	CORO7
ENSG00000132434	0.146092	317	0.01669	LANCL2
ENSG00000019102	0.146129	61	0.02159	VSIG2
ENSG00000231068	0.146152	243	0.01492	KRTAP21-3
ENSG00000152104	0.146178	726	0.0008848	PTPN14
ENSG00000155066	0.14628	49	0.01969	PROM2
ENSG00000164209	0.146282	124	0.03186	SLC25A46
ENSG00000161277	0.146313	104	0.009176	THAP8
ENSG00000248746	0.146323	110	0.01074	ACTN3
ENSG00000221988	0.146329	98	0.003284	PPT2
ENSG00000082898	0.146329	157	0.02641	XPO1
ENSG00000181523	0.146377	198	0.002731	SGSH
ENSG00000170786	0.146401	165	0.002859	SDR16C5
ENSG00000139687	0.146415	231	0.02854	RB1
ENSG00000164919	0.146426	72	0.003205	COX6C
ENSG00000205327	0.14646	209	0.02896	OR6C68
ENSG00000136697	0.146479	290	0.003742	IL1F10
ENSG00000164256	0.146492	129	0.01286	PRDM9
ENSG00000214943	0.146537	88	0.01065	GPR33
ENSG00000163694	0.146588	608	0.001775	RBM47
ENSG00000213215	0.146596	192	0.003259	OR2F1
ENSG00000163359	0.146633	353	0.005968	COL6A3
ENSG00000183625	0.146654	369	3.524e-05	CCR3
ENSG00000095787	0.146672	237	0.01572	WAC
ENSG00000078549	0.146804	236	0.002693	ADCYAP1R1
ENSG00000110318	0.146809	114	0.01764	CEP126
ENSG00000197261	0.14686	111	0.004709	C6orf141
ENSG00000132423	0.146862	187	0.02759	COQ3
ENSG00000154553	0.14692	177	0.002931	PDLIM3
ENSG00000084674	0.146994	127	0.01597	APOB
ENSG00000113578	0.147119	295	0.002116	FGF1
ENSG00000184292	0.147265	249	0.05429	TACSTD2
ENSG00000088881	0.147333	285	0.009602	EBF4
ENSG00000145375	0.147405	923	0.008719	SPATA5
ENSG00000136052	0.14742	271	0.009267	SLC41A2
ENSG00000156873	0.147468	23	0.04798	PHKG2
ENSG00000172987	0.147553	1650	0.001299	HPSE2
ENSG00000140750	0.147554	271	0.01763	ARHGAP17
ENSG00000185340	0.147633	52	0.02092	GAS2L1
ENSG00000167528	0.147784	170	0.02701	ZNF641
ENSG00000227051	0.147798	317	0.003669	C14orf132
ENSG00000170775	0.147845	135	0.01828	GPR37
ENSG00000137486	0.147882	257	0.003656	ARRB1
ENSG00000103852	0.147883	442	0.0006988	TTC23
ENSG00000175336	0.147967	25	0.1226	APOF
ENSG00000161682	0.147992	63	0.05213	FAM171A2
ENSG00000131848	0.148041	522	0.005508	ZSCAN5A
ENSG00000161031	0.148065	138	0.02262	PGLYRP2
ENSG00000129235	0.148099	171	0.002825	TXNDC17
ENSG00000135902	0.148122	163	0.02987	CHRND
ENSG00000116473	0.148132	572	0.0006462	RAP1A
ENSG00000204700	0.148183	170	0.004893	OR2J2
ENSG00000099624	0.148186	79	0.001907	ATP5F1D
ENSG00000143355	0.148297	82	0.02535	LHX9
ENSG00000076706	0.148312	66	0.01868	MCAM
ENSG00000197324	0.14836	103	0.008972	LRP10
ENSG00000129194	0.148368	74	0.02595	SOX15
ENSG00000039537	0.148405	442	0.007878	C6
ENSG00000108448	0.14842	206	0.003437	TRIM16L
ENSG00000136231	0.148441	264	0.00325	IGF2BP3
ENSG00000115041	0.148504	91	0.01969	KCNIP3
ENSG00000167216	0.14856	292	0.004339	KATNAL2
ENSG00000112599	0.148776	256	0.02754	GUCA1B
ENSG00000150667	0.1488	587	0.005066	FSIP1
ENSG00000064687	0.148805	269	0.0004471	ABCA7
ENSG00000110013	0.148808	60	0.02252	SIAE
ENSG00000136045	0.148936	157	0.02207	PWP1
ENSG00000137501	0.148969	192	0.04534	SYTL2
ENSG00000105392	0.148974	365	0.00485	CRX
ENSG00000152582	0.149055	569	9.667e-05	SPEF2
ENSG00000164506	0.149091	148	0.0002456	STXBP5
ENSG00000181698	0.1491	141	0.03512	OR5T1
ENSG00000100453	0.149174	128	0.003673	GZMB
ENSG00000049246	0.149261	327	0.00777	PER3
ENSG00000156127	0.149367	164	0.009016	BATF
ENSG00000074696	0.149398	161	0.05557	HACD3
ENSG00000253457	0.149422	81	0.02426	SMIM18
ENSG00000176532	0.149551	191	0.002975	PRR15
ENSG00000105185	0.149557	156	0.009516	PDCD5
ENSG00000164822	0.149623	261	0.01339	DEFA6
ENSG00000115137	0.149644	150	0.00497	DNAJC27
ENSG00000140107	0.149742	103	0.004972	SLC25A47
ENSG00000198901	0.149822	218	0.02862	PRC1
ENSG00000108799	0.149975	59	0.007234	EZH1
ENSG00000131015	0.149995	86	0.009483	ULBP2
ENSG00000138688	0.150042	270	0.02577	KIAA1109
ENSG00000163608	0.150097	46	0.01713	NEPRO
ENSG00000178038	0.150213	153	0.0003041	ALS2CL
ENSG00000109084	0.150216	51	0.07527	TMEM97
ENSG00000204084	0.150243	221	0.002204	INPP5B
ENSG00000118217	0.150265	529	0.003951	ATF6
ENSG00000144029	0.150291	58	0.03532	MRPS5
ENSG00000176393	0.150351	253	0.003412	RNPEP
ENSG00000146858	0.150372	163	0.009461	ZC3HAV1L
ENSG00000175779	0.150374	1582	0.002401	C15orf53
ENSG00000115827	0.150414	178	0.001052	DCAF17
ENSG00000284773	0.15047	10	0.08486	AC114490.3
ENSG00000140025	0.15057	385	0.01014	EFCAB11
ENSG00000160209	0.15069	244	0.008846	PDXK
ENSG00000100162	0.150749	136	0.01244	CENPM
ENSG00000269179	0.150776	265	0.003862	AC011452.1
ENSG00000149503	0.150817	244	0.01052	INCENP
ENSG00000204149	0.150832	92	0.01392	AGAP6
ENSG00000168918	0.150843	572	0.008509	INPP5D
ENSG00000143632	0.150969	125	0.001172	ACTA1
ENSG00000127325	0.151027	361	0.008962	BEST3
ENSG00000148337	0.151044	119	0.005277	CIZ1
ENSG00000177272	0.151047	98	0.0006422	KCNA3
ENSG00000213809	0.151079	197	0.02847	KLRK1
ENSG00000165985	0.151224	170	0.00636	C1QL3
ENSG00000148488	0.151252	535	0.01726	ST8SIA6
ENSG00000256825	0.151293	288	0.001249	AC026786.1
ENSG00000234127	0.151313	252	0.0007017	TRIM26
ENSG00000129226	0.151503	83	0.02595	CD68
ENSG00000136830	0.151569	240	0.004421	FAM129B
ENSG00000152413	0.151595	313	0.02799	HOMER1
ENSG00000258388	0.151654	108	0.003284	PPT2-EGFL8
ENSG00000205403	0.151659	181	0.02209	CFI
ENSG00000105707	0.151669	207	0.0025	HPN
ENSG00000250506	0.151672	122	0.004811	CDK3
ENSG00000196914	0.151752	279	0.003878	ARHGEF12
ENSG00000112697	0.151789	73	0.01882	TMEM30A
ENSG00000170581	0.151801	45	0.08405	STAT2
ENSG00000196700	0.151851	125	0.03384	ZNF512B
ENSG00000196482	0.151883	1794	8.416e-06	ESRRG
ENSG00000168658	0.151957	594	0.001883	VWA3B
ENSG00000104356	0.151962	299	0.01324	POP1
ENSG00000164402	0.15205	130	0.008056	SEPT8
ENSG00000014824	0.152052	312	0.01786	SLC30A9
ENSG00000170962	0.152093	852	0.001003	PDGFD
ENSG00000122034	0.152142	162	0.01456	GTF3A
ENSG00000073712	0.152188	243	0.02681	FERMT2
ENSG00000198843	0.152261	197	0.005653	SELENOT
ENSG00000041988	0.152316	95	0.01159	THAP3
ENSG00000121879	0.152376	337	0.003544	PIK3CA
ENSG00000175662	0.152384	201	0.03148	TOM1L2
ENSG00000167578	0.152445	132	0.008311	RAB4B
ENSG00000135413	0.152471	105	0.04624	LACRT
ENSG00000165417	0.152493	123	0.04622	GTF2A1
ENSG00000226792	0.15252	431	0.001162	C13orf42
ENSG00000109475	0.152575	108	0.02272	RPL34
ENSG00000137709	0.152598	231	0.0001139	POU2F3
ENSG00000175164	0.152631	284	0.009251	ABO
ENSG00000197079	0.152657	238	0.00425	KRT35
ENSG00000164122	0.152665	352	0.004061	ASB5
ENSG00000158552	0.152675	80	0.005905	ZFAND2B
ENSG00000248167	0.152691	194	0.005885	TRIM39-RPP21
ENSG00000138439	0.15283	192	0.01226	FAM117B
ENSG00000148677	0.152835	123	0.02794	ANKRD1
ENSG00000166143	0.152957	90	0.02605	PPP1R14D
ENSG00000165588	0.152966	92	0.0006999	OTX2
ENSG00000091622	0.152979	416	0.0009897	PITPNM3
ENSG00000122778	0.153148	457	0.002681	KIAA1549
ENSG00000121895	0.153236	384	0.002472	TMEM156
ENSG00000183733	0.153264	142	0.01822	FIGLA
ENSG00000151414	0.153295	467	0.001809	NEK7
ENSG00000277556	0.153297	230	0.01634	OR13C5
ENSG00000268133	0.153306	155	0.0156	AC003002.1
ENSG00000122585	0.153352	149	0.02224	NPY
ENSG00000106484	0.153379	75	0.003465	MEST
ENSG00000143793	0.153407	32	0.006508	C1orf35
ENSG00000152601	0.153412	352	0.01537	MBNL1
ENSG00000121101	0.153433	273	0.008496	TEX14
ENSG00000132437	0.153443	490	0.01074	DDC
ENSG00000164821	0.15346	217	0.002355	DEFA4
ENSG00000100916	0.15352	133	0.01947	BRMS1L
ENSG00000256060	0.153576	110	0.0156	TRAPPC2B
ENSG00000159496	0.153644	176	0.008245	RGL4
ENSG00000134809	0.153657	93	0.03208	TIMM10
ENSG00000100196	0.153691	78	0.02179	KDELR3
ENSG00000198944	0.153783	67	0.01138	SOWAHA
ENSG00000110944	0.153829	50	0.08405	IL23A
ENSG00000077585	0.153841	343	0.006193	GPR137B
ENSG00000162396	0.153919	181	0.0004294	PARS2
ENSG00000185722	0.153919	230	0.00807	ANKFY1
ENSG00000135473	0.153921	74	0.08405	PAN2
ENSG00000152484	0.153945	261	0.005434	USP12
ENSG00000177943	0.153949	60	0.05613	MAMDC4
ENSG00000142920	0.153985	73	0.08201	AZIN2
ENSG00000136936	0.15406	93	0.001228	XPA
ENSG00000038358	0.154106	32	0.05062	EDC4
ENSG00000254536	0.154141	166	0.01208	AL360181.3
ENSG00000198791	0.154155	152	0.006587	CNOT7
ENSG00000185758	0.154162	127	0.003885	CLDN24
ENSG00000100150	0.154182	224	0.01387	DEPDC5
ENSG00000196118	0.154237	21	0.04295	CCDC189
ENSG00000280314	0.154239	174	0.03153	OR8K3
ENSG00000165238	0.154341	371	0.004145	WNK2
ENSG00000168234	0.154357	322	0.001072	TTC39C
ENSG00000156853	0.154382	45	0.08646	ZNF689
ENSG00000169727	0.154408	103	0.002496	GPS1
ENSG00000169733	0.154524	99	0.002496	RFNG
ENSG00000213380	0.154588	109	0.005401	COG8
ENSG00000259900	0.154629	100	0.005401	AC026464.1
ENSG00000115514	0.154646	127	0.02035	TXNDC9
ENSG00000275774	0.154653	54	0.008834	HNRNPCL2
ENSG00000168843	0.154715	2172	0.0009196	FSTL5
ENSG00000050767	0.15472	1189	0.001231	COL23A1
ENSG00000180370	0.154774	382	0.000236	PAK2
ENSG00000187116	0.15478	146	0.008054	LILRA5
ENSG00000167173	0.154781	44	0.01224	C15orf39
ENSG00000162910	0.154824	31	0.006508	MRPL55
ENSG00000181085	0.154841	90	0.02408	MAPK15
ENSG00000145439	0.154873	303	0.0009884	CBR4
ENSG00000138347	0.154878	457	0.005524	MYPN
ENSG00000268975	0.154889	140	0.008311	MIA-RAB4B
ENSG00000057704	0.154931	377	6.76e-05	TMCC3
ENSG00000154040	0.155036	111	0.01821	CABYR
ENSG00000076043	0.155095	168	0.02084	REXO2
ENSG00000187238	0.155172	121	0.01948	LCE3B
ENSG00000143171	0.155252	248	0.001365	RXRG
ENSG00000166887	0.155341	130	0.03709	VPS39
ENSG00000117036	0.155366	111	0.01556	ETV3
ENSG00000134243	0.15541	161	0.0268	SORT1
ENSG00000204257	0.155425	186	0.0001868	HLA-DMA
ENSG00000243444	0.155428	915	0.004026	PALM2
ENSG00000167863	0.155452	90	0.00948	ATP5PD
ENSG00000163833	0.15547	237	0.008332	FBXO40
ENSG00000158473	0.155598	187	0.06217	CD1D
ENSG00000223417	0.155665	17	0.049	TRIM49D1
ENSG00000204653	0.155686	124	0.01562	ASPDH
ENSG00000169718	0.155718	114	0.002496	DUS1L
ENSG00000262179	0.155757	109	0.01312	MYMX
ENSG00000161653	0.155922	96	0.04237	NAGS
ENSG00000213585	0.155942	126	0.008535	VDAC1
ENSG00000160221	0.156021	2	0.1106	GATD3A
ENSG00000110448	0.156119	166	0.00877	CD5
ENSG00000285162	0.156125	1169	2.769e-06	AC004593.3
ENSG00000183784	0.156127	197	0.006145	C9orf66
ENSG00000198478	0.156156	291	0.007422	SH3BGRL2
ENSG00000103426	0.156158	166	0.01028	CORO7-PAM16
ENSG00000129197	0.156185	194	0.006052	RPAIN
ENSG00000172362	0.156197	168	0.05615	OR5B12
ENSG00000129221	0.156213	320	0.0009897	AIPL1
ENSG00000213619	0.156285	66	0.01196	NDUFS3
ENSG00000147443	0.156368	104	0.02016	DOK2
ENSG00000101199	0.156424	179	0.04208	ARFGAP1
ENSG00000048545	0.156457	288	0.02754	GUCA1A
ENSG00000250510	0.156473	104	0.01394	GPR162
ENSG00000157593	0.156476	112	0.01394	SLC35B2
ENSG00000127951	0.156528	83	0.02167	FGL2
ENSG00000259060	0.15653	303	6.42e-06	AL163195.3
ENSG00000187193	0.156554	156	0.004772	MT1X
ENSG00000189283	0.156574	5086	4.455e-05	FHIT
ENSG00000197070	0.156672	95	0.04153	ARRDC1
ENSG00000161958	0.156687	93	0.001917	FGF11
ENSG00000183840	0.156688	696	0.007522	GPR39
ENSG00000188818	0.156727	167	0.002401	ZDHHC11
ENSG00000198846	0.156754	747	0.008985	TOX
ENSG00000101608	0.156808	136	0.008962	MYL12A
ENSG00000113263	0.156809	365	0.0005162	ITK
ENSG00000150347	0.156888	346	0.006899	ARID5B
ENSG00000105401	0.156967	147	0.002191	CDC37
ENSG00000110693	0.156976	1203	0.001824	SOX6
ENSG00000205846	0.156983	202	0.01569	CLEC6A
ENSG00000185716	0.157007	77	0.04354	MOSMO
ENSG00000031081	0.157052	438	0.001646	ARHGAP31
ENSG00000141905	0.157053	557	0.0008016	NFIC
ENSG00000153404	0.157094	376	0.000708	PLEKHG4B
ENSG00000046889	0.157142	894	0.002615	PREX2
ENSG00000112335	0.157184	107	0.01019	SNX3
ENSG00000185787	0.157194	382	0.01437	MORF4L1
ENSG00000116254	0.15721	347	0.0007817	CHD5
ENSG00000145777	0.157247	107	0.01236	TSLP
ENSG00000157766	0.157266	310	0.0005084	ACAN
ENSG00000152422	0.157375	536	0.002621	XRCC4
ENSG00000258724	0.157398	663	0.008867	PINX1
ENSG00000111725	0.157398	70	0.01411	PRKAB1
ENSG00000120053	0.157481	104	0.003016	GOT1
ENSG00000134333	0.157549	214	0.002546	LDHA
ENSG00000144785	0.157562	89	0.08405	AC073896.1
ENSG00000173464	0.157679	300	6.42e-06	RNASE11
ENSG00000100167	0.157682	190	0.01244	SEPT3
ENSG00000077254	0.157711	84	0.009239	USP33
ENSG00000260371	0.157819	102	0.005401	AC026464.3
ENSG00000100503	0.157822	389	0.003309	NIN
ENSG00000228198	0.157839	185	0.001644	OR2M3
ENSG00000105650	0.157912	241	0.001642	PDE4C
ENSG00000079277	0.157927	151	0.01677	MKNK1
ENSG00000198912	0.157934	228	0.001482	C1orf174
ENSG00000196151	0.157976	262	0.005246	WDSUB1
ENSG00000054148	0.158007	43	0.05613	PHPT1
ENSG00000271741	0.158032	14	0.08486	AC114490.2
ENSG00000163810	0.158062	148	0.001611	TGM4
ENSG00000143093	0.158139	90	0.0005529	STRIP1
ENSG00000127561	0.158175	197	0.009843	SYNGR3
ENSG00000122033	0.158225	193	0.01456	MTIF3
ENSG00000221878	0.158313	241	0.004601	PSG7
ENSG00000179520	0.158381	144	0.006525	SLC17A8
ENSG00000134107	0.158444	143	0.0003777	BHLHE40
ENSG00000136999	0.158597	133	0.07067	NOV
ENSG00000197461	0.158607	306	0.002519	PDGFA
ENSG00000257727	0.158678	64	0.08405	CNPY2
ENSG00000218336	0.158864	2003	0.0005243	TENM3
ENSG00000148824	0.158906	165	0.01208	MTG1
ENSG00000066855	0.158936	372	0.01513	MTFR1
ENSG00000136156	0.158949	72	0.07976	ITM2B
ENSG00000110697	0.15896	30	0.0589	PITPNM1
ENSG00000168802	0.158987	42	0.003186	CHTF8
ENSG00000152672	0.159155	237	0.005186	CLEC4F
ENSG00000173917	0.159199	86	0.03735	HOXB2
ENSG00000106976	0.159222	169	0.005277	DNM1
ENSG00000153283	0.159245	847	0.0005934	CD96
ENSG00000256222	0.159327	35	0.07583	MTRNR2L3
ENSG00000127184	0.159336	16	0.02782	COX7C
ENSG00000162368	0.159341	188	0.01359	CMPK1
ENSG00000177602	0.159364	203	0.02762	HASPIN
ENSG00000153904	0.159403	691	9.701e-05	DDAH1
ENSG00000257008	0.159424	124	0.005845	GPR142
ENSG00000182372	0.159468	318	0.001429	CLN8
ENSG00000070669	0.159493	198	0.01118	ASNS
ENSG00000071677	0.159543	201	0.02158	PRLH
ENSG00000011638	0.159569	180	0.01079	TMEM159
ENSG00000106992	0.159583	85	0.007482	AK1
ENSG00000156398	0.159701	136	0.003609	SFXN2
ENSG00000117594	0.159723	130	0.003492	HSD11B1
ENSG00000169567	0.159752	81	0.02086	HINT1
ENSG00000113068	0.159777	159	0.0002535	PFDN1
ENSG00000160007	0.159777	130	0.01641	ARHGAP35
ENSG00000185164	0.159843	24	0.01463	NOMO2
ENSG00000163093	0.159875	148	0.00975	BBS5
ENSG00000138684	0.159882	166	0.006422	IL21
ENSG00000135046	0.159935	159	0.01904	ANXA1
ENSG00000198083	0.160006	54	0.02304	KRTAP9-9
ENSG00000204978	0.160021	70	0.0168	ERICH4
ENSG00000105877	0.160052	1316	0.004041	DNAH11
ENSG00000157315	0.160076	83	0.01022	TMED6
ENSG00000095951	0.160082	477	0.01258	HIVEP1
ENSG00000178719	0.160099	65	0.003733	GRINA
ENSG00000110925	0.160158	154	0.02156	CSRNP2
ENSG00000065371	0.160158	86	0.01728	ROPN1
ENSG00000166004	0.16022	110	0.01393	CEP295
ENSG00000148719	0.160429	50	0.01626	DNAJB12
ENSG00000054796	0.160457	35	0.0558	SPO11
ENSG00000136827	0.160491	243	0.05009	TOR1A
ENSG00000108064	0.160498	78	0.005131	TFAM
ENSG00000000971	0.160509	222	0.02962	CFH
ENSG00000120742	0.160582	268	0.01542	SERP1
ENSG00000104722	0.160614	107	0.003363	NEFM
ENSG00000134339	0.160713	156	0.004235	SAA2
ENSG00000285749	0.160777	37	0.01071	AC097636.1
ENSG00000173214	0.160795	91	0.0266	MFSD4B
ENSG00000188234	0.160804	41	0.0119	AGAP4
ENSG00000149564	0.160808	65	0.02159	ESAM
ENSG00000167703	0.160854	260	0.007994	SLC43A2
ENSG00000166090	0.160869	93	0.006862	IL25
ENSG00000164081	0.160874	27	0.006079	TEX264
ENSG00000177595	0.160896	127	0.001489	PIDD1
ENSG00000139132	0.161054	1023	0.001798	FGD4
ENSG00000086232	0.161092	263	0.03066	EIF2AK1
ENSG00000129255	0.161115	78	0.02595	MPDU1
ENSG00000121621	0.161124	125	0.006125	KIF18A
ENSG00000101349	0.161163	903	0.004001	PAK5
ENSG00000106526	0.161175	212	0.008371	ACTR3C
ENSG00000100012	0.161181	190	0.008879	SEC14L3
ENSG00000087884	0.161212	270	0.01306	AAMDC
ENSG00000183801	0.16122	210	0.01694	OLFML1
ENSG00000068079	0.161386	71	0.01277	IFI35
ENSG00000169972	0.161397	46	0.02317	PUSL1
ENSG00000112144	0.161475	158	0.02818	ICK
ENSG00000108262	0.16151	63	0.01285	GIT1
ENSG00000127472	0.161523	265	0.0004265	PLA2G5
ENSG00000274749	0.161572	150	0.02933	KRTAP7-1
ENSG00000172331	0.1616	206	0.001274	BPGM
ENSG00000146592	0.161654	1387	0.0004179	CREB5
ENSG00000087128	0.161725	355	0.01145	TMPRSS11E
ENSG00000165757	0.161883	216	0.01671	JCAD
ENSG00000140987	0.161905	187	0.01047	ZSCAN32
ENSG00000169876	0.16193	218	0.02454	MUC17
ENSG00000136059	0.162055	95	0.04462	VILL
ENSG00000172890	0.162073	308	0.001036	NADSYN1
ENSG00000140525	0.162154	184	0.009711	FANCI
ENSG00000172315	0.162167	44	0.07766	TP53RK
ENSG00000178084	0.162181	184	0.002734	HTR3C
ENSG00000258817	0.162258	190	0.03701	OR4C13
ENSG00000108406	0.162291	84	0.0401	DHX40
ENSG00000157219	0.162302	182	0.0004658	HTR5A
ENSG00000137033	0.162324	167	0.00949	IL33
ENSG00000088836	0.162367	194	0.006318	SLC4A11
ENSG00000167716	0.162428	196	0.01309	WDR81
ENSG00000166452	0.162571	116	0.00695	AKIP1
ENSG00000214872	0.162599	105	0.03208	SMTNL1
ENSG00000206077	0.162684	138	0.002401	ZDHHC11B
ENSG00000134987	0.162689	204	0.0007487	WDR36
ENSG00000262621	0.162691	181	0.01047	AC025283.2
ENSG00000104979	0.162731	137	0.001323	C19orf53
ENSG00000162783	0.162778	104	0.04012	IER5
ENSG00000099974	0.162784	74	0.01776	DDTL
ENSG00000138246	0.162803	256	0.002588	DNAJC13
ENSG00000282881	0.162832	116	0.01431	AL136373.1
ENSG00000172466	0.162846	95	0.04113	ZNF24
ENSG00000117505	0.162885	135	0.05201	DR1
ENSG00000231213	0.162923	307	0.01327	PLSCR5
ENSG00000182600	0.162943	148	0.009476	SNORC
ENSG00000174165	0.163042	135	0.01074	ZDHHC24
ENSG00000067704	0.163054	129	0.03677	IARS2
ENSG00000241595	0.163081	55	0.02304	KRTAP9-4
ENSG00000157778	0.163098	124	0.01117	PSMG3
ENSG00000111181	0.163183	172	0.01749	SLC6A12
ENSG00000162129	0.163221	102	0.0032	CLPB
ENSG00000124104	0.163236	104	0.002881	SNX21
ENSG00000113552	0.163237	218	0.001573	GNPDA1
ENSG00000163820	0.163311	304	0.007522	FYCO1
ENSG00000185187	0.163424	170	0.001676	SIGIRR
ENSG00000285509	0.163438	211	0.03261	AP000646.1
ENSG00000156675	0.163449	57	0.02131	RAB11FIP1
ENSG00000204305	0.163543	99	0.003284	AGER
ENSG00000187678	0.163621	144	0.04179	SPRY4
ENSG00000167792	0.163629	139	0.0262	NDUFV1
ENSG00000011376	0.163643	404	0.01718	LARS2
ENSG00000165275	0.163643	157	0.04543	TRMT10B
ENSG00000091137	0.163657	165	0.02109	SLC26A4
ENSG00000111962	0.16366	871	0.0132	UST
ENSG00000180425	0.163662	100	0.03934	C11orf71
ENSG00000173404	0.163693	76	0.02396	INSM1
ENSG00000197798	0.163744	210	0.01197	FAM118B
ENSG00000214022	0.163771	137	0.003396	REPIN1
ENSG00000185905	0.163841	65	0.1171	C16orf54
ENSG00000107937	0.163865	206	0.03717	GTPBP4
ENSG00000136848	0.163869	393	0.008762	DAB2IP
ENSG00000152936	0.163877	826	0.001262	LMNTD1
ENSG00000155366	0.163984	72	0.01964	RHOC
ENSG00000066032	0.164092	3614	0.001028	CTNNA2
ENSG00000277586	0.164118	166	0.01364	NEFL
ENSG00000148082	0.164165	366	0.005434	SHC3
ENSG00000185008	0.164243	3837	0.003668	ROBO2
ENSG00000100078	0.164381	106	0.01669	PLA2G3
ENSG00000096384	0.164392	111	0.01394	HSP90AB1
ENSG00000165152	0.164395	265	0.0003818	TMEM246
ENSG00000164294	0.164404	117	0.02957	GPX8
ENSG00000164400	0.164435	73	0.002189	CSF2
ENSG00000204619	0.164567	320	0.001256	PPP1R11
ENSG00000130766	0.164625	128	0.001577	SESN2
ENSG00000188848	0.164722	141	0.03618	BEND4
ENSG00000043591	0.164762	146	0.03048	ADRB1
ENSG00000156150	0.164807	71	0.0005529	ALX3
ENSG00000156976	0.164841	91	0.005153	EIF4A2
ENSG00000285505	0.164876	48	6.961e-05	AC010616.2
ENSG00000187908	0.16493	420	0.02671	DMBT1
ENSG00000112759	0.164931	140	0.01312	SLC29A1
ENSG00000185736	0.164933	1913	0.002902	ADARB2
ENSG00000154957	0.165019	123	0.03041	ZNF18
ENSG00000176915	0.165038	226	0.003079	ANKLE2
ENSG00000105866	0.165104	296	0.0004029	SP4
ENSG00000196152	0.165228	149	0.002358	ZNF79
ENSG00000132394	0.165281	414	0.0292	EEFSEC
ENSG00000215131	0.165303	109	0.05823	C16orf90
ENSG00000184345	0.165361	84	0.01416	IQCF2
ENSG00000198586	0.16544	489	0.02426	TLK1
ENSG00000137809	0.165499	419	0.003178	ITGA11
ENSG00000175606	0.165531	147	0.01371	TMEM70
ENSG00000076356	0.165563	586	0.006106	PLXNA2
ENSG00000139572	0.165634	60	0.01656	GPR84
ENSG00000152433	0.165657	126	0.0156	ZNF547
ENSG00000103319	0.165674	169	0.02813	EEF2K
ENSG00000197635	0.165779	124	0.001272	DPP4
ENSG00000171759	0.165928	439	0.005197	PAH
ENSG00000137142	0.165963	237	0.006781	IGFBPL1
ENSG00000011143	0.166009	76	0.02026	MKS1
ENSG00000284667	0.16609	143	0.001308	SCYGR5
ENSG00000114853	0.166115	93	0.0009298	ZBTB47
ENSG00000168301	0.166124	82	0.006995	KCTD6
ENSG00000249209	0.166128	528	0.00481	AP000311.1
ENSG00000118557	0.166178	235	0.004872	PMFBP1
ENSG00000149571	0.166178	1730	0.005571	KIRREL3
ENSG00000057663	0.166267	572	0.002285	ATG5
ENSG00000182253	0.16627	300	0.001773	SYNM
ENSG00000132703	0.166299	142	0.02743	APCS
ENSG00000184908	0.166311	308	0.001421	CLCNKB
ENSG00000171847	0.166362	178	0.008476	FAM90A1
ENSG00000171596	0.166377	181	0.01009	NMUR1
ENSG00000150625	0.166401	818	0.001439	GPM6A
ENSG00000117010	0.166425	199	0.01521	ZNF684
ENSG00000163873	0.166427	443	0.002079	GRIK3
ENSG00000166819	0.166436	142	0.003579	PLIN1
ENSG00000081237	0.166492	250	0.005983	PTPRC
ENSG00000204599	0.166527	178	0.005885	TRIM39
ENSG00000172967	0.166572	258	0.01959	XKR3
ENSG00000104388	0.166594	270	0.03083	RAB2A
ENSG00000214732	0.16661	213	0.02754	AL096814.1
ENSG00000176871	0.166625	182	0.003033	WSB2
ENSG00000109586	0.166638	212	0.0203	GALNT7
ENSG00000259680	0.166655	10	0.01559	AC136428.1
ENSG00000176102	0.166719	289	0.001853	CSTF3
ENSG00000062485	0.166744	84	0.08405	CS
ENSG00000164399	0.166756	84	0.002189	IL3
ENSG00000152779	0.1668	297	0.001375	SLC16A12
ENSG00000004455	0.166902	101	0.07098	AK2
ENSG00000143155	0.166928	194	0.0006308	TIPRL
ENSG00000100106	0.16695	245	0.02922	TRIOBP
ENSG00000182261	0.16703	143	0.01995	NLRP10
ENSG00000145416	0.167056	2132	3.608e-05	MARCH1
ENSG00000184178	0.167109	911	0.006415	SCFD2
ENSG00000158169	0.167266	381	0.01427	FANCC
ENSG00000148308	0.16731	161	0.008776	GTF3C5
ENSG00000204532	0.167355	182	0.005508	ZSCAN5C
ENSG00000205177	0.167379	128	0.001235	C11orf91
ENSG00000109133	0.167454	84	0.02878	TMEM33
ENSG00000138587	0.167481	165	0.008515	MNS1
ENSG00000177627	0.167605	276	0.0005836	C12orf54
ENSG00000110711	0.167609	26	0.0589	AIP
ENSG00000189169	0.167673	307	0.004739	KRTAP10-12
ENSG00000258677	0.1677	364	0.001774	AC022826.2
ENSG00000117724	0.167735	276	0.003559	CENPF
ENSG00000163053	0.167753	229	0.009772	SLC16A14
ENSG00000137959	0.167785	86	0.03094	IFI44L
ENSG00000166619	0.16789	72	0.09897	BLCAP
ENSG00000197121	0.167935	209	0.04579	PGAP1
ENSG00000186063	0.167957	100	0.005257	AIDA
ENSG00000074276	0.168066	227	0.007611	CDHR2
ENSG00000053438	0.1681	50	0.1025	NNAT
ENSG00000112304	0.168127	188	0.002009	ACOT13
ENSG00000103479	0.168188	157	0.03649	RBL2
ENSG00000177151	0.168227	84	0.03215	OR2T35
ENSG00000138079	0.168293	206	0.01077	SLC3A1
ENSG00000165282	0.168315	74	0.01846	PIGO
ENSG00000171056	0.168421	190	0.01299	SOX7
ENSG00000141570	0.168426	85	0.01213	CBX8
ENSG00000156587	0.16849	134	0.008388	UBE2L6
ENSG00000187175	0.168541	326	0.004739	KRTAP12-1
ENSG00000187815	0.168579	133	0.02507	ZFP69
ENSG00000177459	0.168619	201	0.001364	ERICH5
ENSG00000186230	0.168813	141	0.04764	ZNF749
ENSG00000180383	0.168816	95	0.01125	DEFB124
ENSG00000120093	0.168878	176	0.01956	HOXB3
ENSG00000212659	0.168903	35	0.02304	KRTAP9-6
ENSG00000145191	0.169028	84	0.004942	EIF2B5
ENSG00000162444	0.169029	43	0.02234	RBP7
ENSG00000165379	0.169173	639	0.01399	LRFN5
ENSG00000232434	0.16918	44	0.05613	AJM1
ENSG00000136457	0.169184	92	0.006444	CHAD
ENSG00000110801	0.169222	151	0.04311	PSMD9
ENSG00000243232	0.169506	153	0.003817	PCDHAC2
ENSG00000151445	0.169552	173	0.05813	VIPAS39
ENSG00000171102	0.169571	114	0.03383	OBP2B
ENSG00000114867	0.169582	92	0.01052	EIF4G1
ENSG00000188580	0.169621	2013	0.0008863	NKAIN2
ENSG00000008300	0.169645	60	0.003865	CELSR3
ENSG00000231861	0.16968	92	0.006284	OR5K2
ENSG00000196642	0.169704	124	0.04795	RABL6
ENSG00000101247	0.169712	162	0.03324	NDUFAF5
ENSG00000100522	0.169725	76	0.02104	GNPNAT1
ENSG00000214814	0.169797	592	0.002884	FER1L6
ENSG00000233757	0.169833	53	0.02218	AC092835.1
ENSG00000111802	0.169966	200	0.002009	TDP2
ENSG00000182652	0.169987	45	0.00834	OR4Q3
ENSG00000131981	0.169993	117	0.02706	LGALS3
ENSG00000186814	0.170036	104	0.003825	ZSCAN30
ENSG00000134545	0.170086	133	0.03235	KLRC1
ENSG00000137822	0.170088	128	0.0213	TUBGCP4
ENSG00000122483	0.170156	240	0.06833	CCDC18
ENSG00000117262	0.1702	1	0.1702	GPR89A
ENSG00000169271	0.170206	204	0.01478	HSPB3
ENSG00000187701	0.170274	129	0.03215	OR2T27
ENSG00000152954	0.170274	164	0.008816	NRSN1
ENSG00000160185	0.170287	355	0.0005949	UBASH3A
ENSG00000241685	0.170301	86	0.01356	ARPC1A
ENSG00000142530	0.17039	107	0.02662	FAM71E1
ENSG00000138078	0.170401	197	0.04077	PREPL
ENSG00000171873	0.170426	219	0.03637	ADRA1D
ENSG00000087470	0.170439	397	0.02186	DNM1L
ENSG00000068724	0.170463	722	0.00309	TTC7A
ENSG00000174915	0.170501	236	0.001676	PTDSS2
ENSG00000284018	0.170507	232	0.02041	SSU72P5
ENSG00000205730	0.170543	71	0.04164	ITPRIPL2
ENSG00000119522	0.170623	812	0.003302	DENND1A
ENSG00000069122	0.170706	445	0.009544	ADGRF5
ENSG00000188322	0.170828	76	0.02356	SBK1
ENSG00000153147	0.170838	144	0.05953	SMARCA5
ENSG00000157999	0.170923	152	0.03285	ANKRD61
ENSG00000173585	0.170934	133	0.001346	CCR9
ENSG00000090097	0.171029	14	0.02694	PCBP4
ENSG00000170927	0.171055	1333	0.007534	PKHD1
ENSG00000163872	0.171055	282	0.02509	YEATS2
ENSG00000188677	0.171101	677	0.002602	PARVB
ENSG00000159840	0.171139	103	0.0004485	ZYX
ENSG00000141985	0.171235	155	0.0001984	SH3GL1
ENSG00000070159	0.171304	285	0.002812	PTPN3
ENSG00000133980	0.171334	111	0.00103	VRTN
ENSG00000167470	0.171358	76	0.001907	MIDN
ENSG00000240224	0.171418	292	0.01182	UGT1A5
ENSG00000122194	0.171449	266	0.01186	PLG
ENSG00000018510	0.171476	325	0.03487	AGPS
ENSG00000134690	0.171478	189	0.0008239	CDCA8
ENSG00000130300	0.171494	215	0.00517	PLVAP
ENSG00000160233	0.171499	96	0.03898	LRRC3
ENSG00000197930	0.171524	153	0.02595	ERO1A
ENSG00000109132	0.171527	148	0.02438	PHOX2B
ENSG00000080031	0.171536	228	0.008604	PTPRH
ENSG00000205002	0.171599	112	0.05235	AARD
ENSG00000161654	0.171611	104	0.04237	LSM12
ENSG00000148346	0.171682	55	0.01195	LCN2
ENSG00000143761	0.171698	47	0.006508	ARF1
ENSG00000133475	0.1717	1	0.1717	GGT2
ENSG00000099910	0.171701	206	0.004945	KLHL22
ENSG00000165138	0.171724	122	0.01866	ANKS6
ENSG00000165533	0.171858	125	0.04831	TTC8
ENSG00000206053	0.17187	101	0.00432	JPT2
ENSG00000171943	0.171887	7	0.09817	SRGAP2C
ENSG00000257411	0.171917	49	0.01031	AC034102.2
ENSG00000141540	0.171977	211	0.02186	TTYH2
ENSG00000161692	0.171999	135	0.008698	DBF4B
ENSG00000197430	0.172002	135	0.004004	OPALIN
ENSG00000104901	0.17203	168	0.007053	DKKL1
ENSG00000095564	0.17206	242	0.01473	BTAF1
ENSG00000092820	0.172076	319	0.005287	EZR
ENSG00000120129	0.172112	135	0.008876	DUSP1
ENSG00000058091	0.172224	1770	0.004347	CDK14
ENSG00000184702	0.172263	135	0.0006776	SEPT5
ENSG00000268614	0.1723	163	0.006819	AC008878.2
ENSG00000225528	0.172411	49	0.0196	Z82206.1
ENSG00000116985	0.172432	185	0.003333	BMP8B
ENSG00000173171	0.172652	49	0.01698	MTX1
ENSG00000077232	0.172659	151	0.01644	DNAJC10
ENSG00000148926	0.172679	107	0.0104	ADM
ENSG00000181450	0.172684	345	0.00522	ZNF678
ENSG00000204033	0.172726	142	0.03456	LRIT2
ENSG00000231767	0.172746	19	0.0487	AL136454.1
ENSG00000197935	0.172773	132	0.001892	ZNF311
ENSG00000105929	0.172798	469	0.001441	ATP6V0A4
ENSG00000186628	0.172806	162	0.03385	FSD2
ENSG00000178997	0.172856	322	0.004751	EXD1
ENSG00000121807	0.172887	158	7.775e-05	CCR2
ENSG00000134871	0.172918	999	0.001045	COL4A2
ENSG00000133056	0.173037	174	0.02201	PIK3C2B
ENSG00000131055	0.17305	113	0.007412	COX4I2
ENSG00000197142	0.173096	195	0.003065	ACSL5
ENSG00000122707	0.173122	295	0.003209	RECK
ENSG00000214681	0.173139	82	0.01416	IQCF5
ENSG00000174669	0.173219	94	0.008002	SLC29A2
ENSG00000102870	0.173348	33	0.02924	ZNF629
ENSG00000198796	0.173389	611	0.00263	ALPK2
ENSG00000177992	0.173462	163	0.002164	SPATA31E1
ENSG00000060749	0.173478	157	0.02665	QSER1
ENSG00000116039	0.173519	175	0.005828	ATP6V1B1
ENSG00000122694	0.173535	229	0.003209	GLIPR2
ENSG00000198939	0.173672	344	0.01099	ZFP2
ENSG00000083814	0.173703	109	0.02139	ZNF671
ENSG00000146414	0.173761	160	0.01124	SHPRH
ENSG00000075651	0.173799	592	0.01094	PLD1
ENSG00000126787	0.173835	142	0.0421	DLGAP5
ENSG00000183597	0.173864	232	0.01089	TANGO2
ENSG00000172179	0.173885	130	0.004529	PRL
ENSG00000154710	0.173995	334	0.009672	RABGEF1
ENSG00000099860	0.174061	184	0.009078	GADD45B
ENSG00000101413	0.174161	189	0.007416	RPRD1B
ENSG00000263465	0.174187	121	0.01586	SRSF8
ENSG00000178217	0.17419	419	0.005171	SH2D4B
ENSG00000072274	0.174203	360	0.004697	TFRC
ENSG00000105251	0.174299	188	0.00133	SHD
ENSG00000169131	0.174366	248	0.008358	ZNF354A
ENSG00000101204	0.174409	304	0.001453	CHRNA4
ENSG00000131013	0.174555	98	0.01649	PPIL4
ENSG00000158022	0.17462	121	0.02981	TRIM63
ENSG00000279301	0.174632	47	0.03215	OR2T11
ENSG00000165861	0.174649	332	0.00749	ZFYVE1
ENSG00000280094	0.174712	151	0.02938	OR1B1
ENSG00000107554	0.174751	370	0.004445	DNMBP
ENSG00000260314	0.174767	280	0.008284	MRC1
ENSG00000165280	0.174862	88	0.01846	VCP
ENSG00000160326	0.174876	133	0.0145	SLC2A6
ENSG00000164403	0.174895	85	0.001879	SHROOM1
ENSG00000129990	0.174944	175	0.02076	SYT5
ENSG00000171711	0.175016	4	0.02901	DEFB4A
ENSG00000108306	0.17502	300	0.05312	FBXL20
ENSG00000137821	0.175078	208	0.01942	LRRC49
ENSG00000285762	0.175191	88	0.01776	AC253536.7
ENSG00000134308	0.175316	189	0.009341	YWHAQ
ENSG00000256950	0.17537	161	0.04311	AC069503.2
ENSG00000171130	0.175397	171	0.004249	ATP6V0E2
ENSG00000166949	0.175574	403	0.002432	SMAD3
ENSG00000163293	0.1756	391	0.008454	NIPAL1
ENSG00000175309	0.175604	291	0.006936	PHYKPL
ENSG00000256269	0.175699	126	0.05554	HMBS
ENSG00000160439	0.175736	367	0.01062	RDH13
ENSG00000205277	0.175737	197	0.02454	MUC12
ENSG00000021355	0.175775	238	0.001879	SERPINB1
ENSG00000197608	0.175784	178	0.007326	ZNF841
ENSG00000170836	0.175826	14	0.05623	PPM1D
ENSG00000114346	0.175865	183	0.02125	ECT2
ENSG00000196663	0.175977	280	0.003656	TECPR2
ENSG00000272325	0.17599	244	0.06361	NUDT3
ENSG00000167881	0.176026	129	0.004811	SRP68
ENSG00000072041	0.176155	153	0.01438	SLC6A15
ENSG00000186860	0.176219	62	0.02376	KRTAP17-1
ENSG00000198920	0.176359	292	0.002825	KIAA0753
ENSG00000089154	0.176432	130	0.007828	GCN1
ENSG00000140563	0.176442	797	0.0002744	MCTP2
ENSG00000181444	0.176537	132	0.008256	ZNF467
ENSG00000135740	0.176592	30	0.04314	SLC9A5
ENSG00000162738	0.176603	150	0.03687	VANGL2
ENSG00000164484	0.176655	240	0.01427	TMEM200A
ENSG00000173762	0.176682	53	0.04218	CD7
ENSG00000187122	0.176788	456	0.003573	SLIT1
ENSG00000115902	0.17685	172	0.02923	SLC1A4
ENSG00000079974	0.176874	124	0.00434	RABL2B
ENSG00000284306	0.176904	228	0.02041	SSU72P2
ENSG00000275553	0.176934	34	0.04861	ELOA3C
ENSG00000048140	0.176972	121	0.04348	TSPAN17
ENSG00000173237	0.17698	25	0.0544	C11orf86
ENSG00000118972	0.176984	128	0.02651	FGF23
ENSG00000235268	0.177022	74	0.01586	KDM4E
ENSG00000176225	0.17711	225	0.02469	RTTN
ENSG00000164398	0.177161	135	0.002277	ACSL6
ENSG00000019549	0.177208	45	0.01565	SNAI2
ENSG00000142910	0.177242	94	0.006251	TINAGL1
ENSG00000162456	0.177288	90	0.03133	KNCN
ENSG00000152520	0.177325	251	0.01561	PAN3
ENSG00000155363	0.177343	99	0.01964	MOV10
ENSG00000165929	0.177345	166	0.008155	TC2N
ENSG00000185432	0.177416	150	0.007359	METTL7A
ENSG00000139644	0.177452	149	1.917e-05	TMBIM6
ENSG00000110696	0.177572	252	0.001824	C11orf58
ENSG00000149452	0.177649	131	0.006838	SLC22A8
ENSG00000113838	0.177685	131	0.009136	TBCCD1
ENSG00000132855	0.177791	50	0.05961	ANGPTL3
ENSG00000100284	0.177868	241	0.01406	TOM1
ENSG00000011198	0.177959	114	0.02275	ABHD5
ENSG00000164292	0.177959	325	0.006235	RHOBTB3
ENSG00000108759	0.177962	281	0.004356	KRT32
ENSG00000154188	0.17801	711	0.000506	ANGPT1
ENSG00000138867	0.178063	67	0.0004858	GUCD1
ENSG00000186716	0.178085	461	0.005157	BCR
ENSG00000171861	0.17813	175	0.01376	MRM3
ENSG00000006788	0.178311	332	0.0039	MYH13
ENSG00000183760	0.178311	270	0.008308	ACP7
ENSG00000124193	0.178329	145	0.01288	SRSF6
ENSG00000175894	0.178443	846	0.004739	TSPEAR
ENSG00000055609	0.178475	106	0.002224	KMT2C
ENSG00000164542	0.178512	221	0.02299	KIAA0895
ENSG00000172992	0.178517	233	0.01972	DCAKD
ENSG00000079263	0.178573	452	0.0008981	SP140
ENSG00000203772	0.178785	130	0.01208	SPRN
ENSG00000171115	0.178802	195	0.001226	GIMAP8
ENSG00000142515	0.178814	246	0.00596	KLK3
ENSG00000268320	0.178865	46	0.03216	SCGB1C2
ENSG00000234284	0.178884	181	0.02245	ZNF879
ENSG00000183309	0.178985	137	0.02562	ZNF623
ENSG00000221869	0.179024	25	0.02593	CEBPD
ENSG00000152700	0.179079	70	0.02786	SAR1B
ENSG00000074603	0.179093	228	0.02731	DPP8
ENSG00000140090	0.179154	748	0.007249	SLC24A4
ENSG00000003393	0.179157	300	3.258e-05	ALS2
ENSG00000113384	0.179207	88	0.01278	GOLPH3
ENSG00000055163	0.179217	486	0.01719	CYFIP2
ENSG00000277669	0.17931	108	4.72e-05	AC009086.2
ENSG00000206579	0.179314	954	0.0009771	XKR4
ENSG00000160194	0.179331	354	0.01733	NDUFV3
ENSG00000163904	0.179362	179	0.003411	SENP2
ENSG00000188060	0.179443	43	0.002644	RAB42
ENSG00000136448	0.179509	285	0.01972	NMT1
ENSG00000153714	0.179575	270	0.009016	LURAP1L
ENSG00000168140	0.179632	83	0.01661	VASN
ENSG00000130520	0.17968	173	0.0007396	LSM4
ENSG00000117245	0.179706	269	0.002365	KIF17
ENSG00000132376	0.179722	227	0.005978	INPP5K
ENSG00000091127	0.179812	382	0.001308	PUS7
ENSG00000203724	0.179916	50	0.02535	C1orf53
ENSG00000114248	0.17992	176	0.004725	LRRC31
ENSG00000108590	0.180038	200	0.002825	MED31
ENSG00000175390	0.180043	179	0.01188	EIF3F
ENSG00000169018	0.180155	75	0.04097	FEM1B
ENSG00000171345	0.180236	96	0.03029	KRT19
ENSG00000138085	0.180247	104	0.1031	ATRAID
ENSG00000165816	0.180327	202	0.004307	VWA2
ENSG00000278674	0.180337	38	0.008638	ELOA3B
ENSG00000050426	0.180362	133	0.02156	LETMD1
ENSG00000197125	0.180365	191	0.005191	OR8B8
ENSG00000105404	0.180528	36	0.04122	RABAC1
ENSG00000163221	0.180548	125	0.01947	S100A12
ENSG00000139914	0.180558	51	0.02748	FITM1
ENSG00000186298	0.180662	93	0.05502	PPP1CC
ENSG00000113312	0.180802	144	0.01492	TTC1
ENSG00000170950	0.180868	116	0.003524	PGK2
ENSG00000206559	0.180873	275	0.01551	ZCWPW2
ENSG00000166947	0.180896	39	0.05378	EPB42
ENSG00000132321	0.180907	342	0.0004094	IQCA1
ENSG00000177106	0.181032	218	0.01632	EPS8L2
ENSG00000108797	0.181052	54	0.007234	CNTNAP1
ENSG00000119703	0.181059	78	0.08104	ZC2HC1C
ENSG00000083454	0.181102	222	0.02241	P2RX5
ENSG00000180440	0.181163	111	0.02104	SERTM1
ENSG00000139797	0.181209	115	0.039	RNF113B
ENSG00000124356	0.181222	127	0.004806	STAMBP
ENSG00000164113	0.181224	130	0.01742	ADAD1
ENSG00000196715	0.1813	188	0.01736	VKORC1L1
ENSG00000284438	0.181304	144	0.002257	SSU72P7
ENSG00000179271	0.181329	44	0.001567	GADD45GIP1
ENSG00000138303	0.181367	113	0.007554	ASCC1
ENSG00000135469	0.181403	57	0.1084	COQ10A
ENSG00000176294	0.181494	96	0.00834	OR4N2
ENSG00000119686	0.181549	205	0.002202	FLVCR2
ENSG00000119638	0.181577	126	0.01373	NEK9
ENSG00000174498	0.181826	174	0.002725	IGDCC3
ENSG00000008118	0.182052	187	0.0001126	CAMK1G
ENSG00000166342	0.182187	512	0.006841	NETO1
ENSG00000161647	0.182284	117	0.009919	MPP3
ENSG00000186318	0.18235	143	0.004211	BACE1
ENSG00000145217	0.182606	160	0.00238	SLC26A1
ENSG00000132383	0.18263	305	0.01313	RPA1
ENSG00000099977	0.182655	87	0.01776	DDT
ENSG00000188313	0.182774	229	0.003771	PLSCR1
ENSG00000117450	0.182893	129	0.02993	PRDX1
ENSG00000256087	0.183047	237	0.007326	ZNF432
ENSG00000168175	0.183153	113	0.0486	MAPK1IP1L
ENSG00000123472	0.1833	134	0.01677	ATPAF1
ENSG00000163069	0.183345	50	0.03871	SGCB
ENSG00000181965	0.18342	64	0.04902	NEUROG1
ENSG00000167332	0.183453	267	0.005203	OR51E2
ENSG00000156427	0.183465	177	0.03646	FGF18
ENSG00000272886	0.183488	142	0.0208	DCP1A
ENSG00000132256	0.183491	1416	0.0007834	TRIM5
ENSG00000089220	0.183507	100	0.004858	PEBP1
ENSG00000173933	0.183536	51	0.03038	RBM4
ENSG00000173338	0.183536	68	0.001016	KCNK7
ENSG00000142632	0.18355	178	0.009259	ARHGEF19
ENSG00000128604	0.183559	109	0.00275	IRF5
ENSG00000165621	0.183637	69	0.06726	OXGR1
ENSG00000135953	0.183641	129	0.005145	MFSD9
ENSG00000174469	0.183646	6329	9.165e-05	CNTNAP2
ENSG00000047579	0.183879	390	0.000592	DTNBP1
ENSG00000204450	0.184018	3	0.05716	TRIM64
ENSG00000121446	0.184018	522	0.01041	RGSL1
ENSG00000270316	0.184029	219	0.002208	BORCS7-ASMT
ENSG00000176887	0.184053	143	0.01178	SOX11
ENSG00000163071	0.184065	136	0.02301	SPATA18
ENSG00000270800	0.184074	282	0.06361	RPS10-NUDT3
ENSG00000177535	0.184122	309	0.009685	OR2B11
ENSG00000259371	0.184148	61	0.02748	AL136295.3
ENSG00000175274	0.184152	292	0.002947	TP53I11
ENSG00000150269	0.184167	154	0.05651	OR5M9
ENSG00000212658	0.184204	58	0.02728	KRTAP29-1
ENSG00000144026	0.184446	32	0.03532	ZNF514
ENSG00000006611	0.18446	279	0.001371	USH1C
ENSG00000144959	0.184542	357	0.02704	NCEH1
ENSG00000114316	0.184544	108	0.002739	USP4
ENSG00000104894	0.184638	93	0.007053	CD37
ENSG00000144908	0.184715	542	0.001459	ALDH1L1
ENSG00000177300	0.184719	133	0.003885	CLDN22
ENSG00000138136	0.184744	76	0.01207	LBX1
ENSG00000104177	0.1848	1	0.1848	MYEF2
ENSG00000185742	0.184839	30	0.08155	C11orf87
ENSG00000125503	0.184985	173	0.004436	PPP1R12C
ENSG00000170373	0.185101	311	0.01402	CST1
ENSG00000128510	0.185127	225	0.01568	CPA4
ENSG00000110756	0.185282	195	0.004235	HPS5
ENSG00000271810	0.185422	79	0.01964	AL603832.3
ENSG00000154274	0.185435	724	0.0009879	C4orf19
ENSG00000170837	0.185442	108	0.002173	GPR27
ENSG00000135624	0.185443	103	0.03968	CCT7
ENSG00000172365	0.18556	224	0.05248	OR5B2
ENSG00000162415	0.185692	546	0.003418	ZSWIM5
ENSG00000066279	0.185698	158	0.06105	ASPM
ENSG00000167258	0.185862	232	0.01353	CDK12
ENSG00000168040	0.185924	93	0.03437	FADD
ENSG00000186272	0.185992	88	0.04764	ZNF17
ENSG00000132780	0.186033	109	0.03035	NASP
ENSG00000186790	0.186091	88	0.01694	FOXE3
ENSG00000285330	0.186129	217	0.02209	AC126283.2
ENSG00000197385	0.186187	139	0.03535	ZNF860
ENSG00000165215	0.186296	69	0.03853	CLDN3
ENSG00000057593	0.186406	155	0.01133	F7
ENSG00000133247	0.18641	137	0.01051	KMT5C
ENSG00000143816	0.186513	221	0.03486	WNT9A
ENSG00000170779	0.186557	185	0.02017	CDCA4
ENSG00000132002	0.186579	162	0.01813	DNAJB1
ENSG00000154102	0.186645	284	0.002629	C16orf74
ENSG00000173041	0.186656	274	0.07306	ZNF680
ENSG00000067369	0.186727	224	0.0213	TP53BP1
ENSG00000119487	0.186732	312	0.01022	MAPKAP1
ENSG00000184787	0.186816	276	0.004783	UBE2G2
ENSG00000120690	0.186966	271	0.00481	ELF1
ENSG00000165120	0.187021	121	0.03744	SSMEM1
ENSG00000123364	0.187027	137	0.02419	HOXC13
ENSG00000182257	0.187031	89	0.02288	PRR34
ENSG00000172932	0.187031	25	0.01836	ANKRD13D
ENSG00000135063	0.187033	297	0.001804	FAM189A2
ENSG00000178691	0.187142	199	0.02077	SUZ12
ENSG00000105246	0.187146	164	0.00133	EBI3
ENSG00000157657	0.187146	439	0.002436	ZNF618
ENSG00000102910	0.18715	236	0.06169	LONP2
ENSG00000127054	0.187171	56	0.02317	INTS11
ENSG00000131400	0.187175	96	0.05136	NAPSA
ENSG00000216588	0.187215	140	0.01324	IGSF23
ENSG00000140623	0.187226	144	0.007066	SEPT12
ENSG00000239474	0.187229	96	0.01237	KLHL41
ENSG00000170439	0.187267	102	0.01844	METTL7B
ENSG00000094796	0.18729	48	0.0168	KRT31
ENSG00000142409	0.187321	164	0.004489	ZNF787
ENSG00000275591	0.187329	284	0.007385	XKR5
ENSG00000151304	0.187342	122	0.02134	SRFBP1
ENSG00000125304	0.187365	459	0.006987	TM9SF2
ENSG00000105409	0.187374	40	6.961e-05	ATP1A3
ENSG00000143772	0.18755	223	0.0122	ITPKB
ENSG00000137075	0.187582	215	0.007686	RNF38
ENSG00000048544	0.187587	208	0.04605	MRPS10
ENSG00000184047	0.187625	100	0.001283	DIABLO
ENSG00000116641	0.187705	304	0.05961	DOCK7
ENSG00000049239	0.187824	280	0.001867	H6PD
ENSG00000136819	0.188014	251	0.05009	C9orf78
ENSG00000109272	0.188062	101	0.02354	PF4V1
ENSG00000169919	0.188145	107	0.01736	GUSB
ENSG00000183291	0.188163	145	0.02352	SELENOF
ENSG00000112290	0.188192	119	0.06749	WASF1
ENSG00000143740	0.188198	156	0.002088	SNAP47
ENSG00000198915	0.188303	277	0.004234	RASGEF1A
ENSG00000136839	0.18832	244	0.01596	OR13C9
ENSG00000185332	0.18838	203	0.006235	TMEM105
ENSG00000140265	0.188387	100	0.0382	ZSCAN29
ENSG00000091704	0.188735	111	0.03305	CPA1
ENSG00000176853	0.188834	134	0.0219	FAM91A1
ENSG00000151929	0.188898	201	0.01656	BAG3
ENSG00000182575	0.188907	47	0.007461	NXPH3
ENSG00000206102	0.189006	117	0.1008	KRTAP19-8
ENSG00000129151	0.189098	331	0.009032	BBOX1
ENSG00000170515	0.189237	48	0.01031	PA2G4
ENSG00000262633	0.18928	420	0.002599	AC005670.2
ENSG00000133067	0.189301	371	0.007989	LGR6
ENSG00000082684	0.189306	415	0.001236	SEMA5B
ENSG00000119640	0.189471	76	0.08104	ACYP1
ENSG00000100865	0.189612	76	0.003656	CINP
ENSG00000205683	0.189628	736	0.002132	DPF3
ENSG00000163590	0.189695	596	0.01665	PPM1L
ENSG00000283228	0.189964	289	0.02267	AC068547.1
ENSG00000053770	0.190096	64	0.07287	AP5M1
ENSG00000196436	0.190142	90	0.006085	NPIPB15
ENSG00000158234	0.190152	74	0.05042	FAIM
ENSG00000186812	0.190182	90	0.003825	ZNF397
ENSG00000172046	0.19028	35	0.009601	USP19
ENSG00000196659	0.1903	74	0.05401	TTC30B
ENSG00000162105	0.190326	1277	0.003015	SHANK2
ENSG00000077312	0.190366	89	0.0108	SNRPA
ENSG00000156802	0.190371	197	0.005291	ATAD2
ENSG00000135315	0.190394	157	0.005316	CEP162
ENSG00000162769	0.190714	388	0.02366	FLVCR1
ENSG00000104442	0.190851	248	0.05169	ARMC1
ENSG00000285218	0.190908	1095	8.278e-05	AC026316.5
ENSG00000188522	0.190968	107	0.007741	FAM83G
ENSG00000103150	0.190985	267	0.0004286	MLYCD
ENSG00000111348	0.19101	184	0.01278	ARHGDIB
ENSG00000105784	0.191048	121	0.01469	RUNDC3B
ENSG00000181381	0.191058	782	0.01329	DDX60L
ENSG00000141378	0.191067	97	0.006226	PTRH2
ENSG00000153029	0.191075	158	0.04012	MR1
ENSG00000169194	0.191209	83	0.04231	IL13
ENSG00000138074	0.191308	115	0.1031	SLC5A6
ENSG00000160695	0.191334	127	0.06891	VPS11
ENSG00000100599	0.191355	677	0.0003524	RIN3
ENSG00000214226	0.191362	211	0.04238	C17orf67
ENSG00000243130	0.191393	187	0.008806	PSG11
ENSG00000243509	0.191402	153	0.00203	TNFRSF6B
ENSG00000169760	0.191449	1931	0.0003348	NLGN1
ENSG00000204859	0.191518	63	0.00489	ZBTB48
ENSG00000159023	0.191598	472	0.0006105	EPB41
ENSG00000128585	0.191771	881	0.002455	MKLN1
ENSG00000176029	0.191776	129	0.01978	C11orf16
ENSG00000151229	0.191872	707	0.002534	SLC2A13
ENSG00000006062	0.191879	133	0.02483	MAP3K14
ENSG00000108950	0.191886	190	0.004177	FAM20A
ENSG00000129810	0.191892	223	0.006618	SGO1
ENSG00000177464	0.19191	103	0.01646	GPR4
ENSG00000255071	0.191919	171	0.004235	SAA2-SAA4
ENSG00000176148	0.191936	366	0.001853	TCP11L1
ENSG00000212657	0.192065	63	0.02728	KRTAP16-1
ENSG00000083937	0.192072	116	0.03325	CHMP2B
ENSG00000088832	0.192098	263	0.008859	FKBP1A
ENSG00000131808	0.192174	100	0.008375	FSHB
ENSG00000108828	0.192178	78	0.01277	VAT1
ENSG00000177807	0.192219	258	0.003644	KCNJ10
ENSG00000182324	0.192232	62	0.00331	KCNJ14
ENSG00000160867	0.192234	109	0.0003274	FGFR4
ENSG00000114126	0.192236	766	0.007956	TFDP2
ENSG00000110455	0.192241	152	0.004254	ACCS
ENSG00000083290	0.192337	69	0.0281	ULK2
ENSG00000279804	0.192454	4	0.05639	PRAMEF18
ENSG00000120094	0.192471	102	0.04086	HOXB1
ENSG00000151418	0.192564	141	0.04694	ATP6V1G3
ENSG00000130363	0.192614	182	0.0667	RSPH3
ENSG00000168875	0.192645	66	0.009174	SOX14
ENSG00000162437	0.192681	185	0.01195	RAVER2
ENSG00000101457	0.192723	149	0.002881	DNTTIP1
ENSG00000113269	0.192769	357	0.00697	RNF130
ENSG00000178531	0.192813	125	0.04045	CTXN1
ENSG00000132466	0.192879	104	0.02372	ANKRD17
ENSG00000140694	0.19294	164	0.03499	PARN
ENSG00000101473	0.193072	129	0.002881	ACOT8
ENSG00000197616	0.193202	144	0.006862	MYH6
ENSG00000180353	0.193289	180	0.00478	HCLS1
ENSG00000166482	0.193323	33	0.06211	MFAP4
ENSG00000204842	0.193422	112	0.09488	ATXN2
ENSG00000166527	0.193495	106	0.04412	CLEC4D
ENSG00000229474	0.193501	67	0.01931	PATL2
ENSG00000284461	0.193568	451	0.009672	AC027644.4
ENSG00000175899	0.193588	182	0.02205	A2M
ENSG00000008952	0.193664	137	0.02611	SEC62
ENSG00000186973	0.193734	130	0.1017	FAM183A
ENSG00000150457	0.193739	303	0.001349	LATS2
ENSG00000204604	0.19381	477	0.0007198	ZNF468
ENSG00000119682	0.193826	124	0.02633	AREL1
ENSG00000154639	0.193911	276	0.0006304	CXADR
ENSG00000175175	0.194056	263	0.02072	PPM1E
ENSG00000151079	0.1941	166	0.01647	KCNA6
ENSG00000186280	0.194188	132	0.0396	KDM4D
ENSG00000198336	0.194223	171	0.004586	MYL4
ENSG00000126243	0.194468	37	0.02201	LRFN3
ENSG00000173227	0.194595	65	0.01584	SYT12
ENSG00000184601	0.194711	160	0.01249	C14orf180
ENSG00000166387	0.194798	622	0.007343	PPFIBP2
ENSG00000189042	0.194818	168	0.003863	ZNF567
ENSG00000269533	0.194818	113	0.04764	AC003002.3
ENSG00000176153	0.19483	139	0.05093	GPX2
ENSG00000198704	0.194832	126	0.0392	GPX6
ENSG00000119616	0.19484	82	0.03354	FCF1
ENSG00000217930	0.194858	87	0.001765	PAM16
ENSG00000116678	0.194863	671	0.003734	LEPR
ENSG00000196981	0.194874	100	0.009137	WDR5B
ENSG00000172053	0.194918	38	0.009601	QARS
ENSG00000175787	0.19492	235	0.02197	ZNF169
ENSG00000180269	0.194945	239	0.01118	GPR139
ENSG00000162687	0.194946	404	0.02417	KCNT2
ENSG00000196344	0.194966	186	0.01152	ADH7
ENSG00000125246	0.195012	795	0.005183	CLYBL
ENSG00000112146	0.195024	84	0.02818	FBXO9
ENSG00000122420	0.195035	543	0.004452	PTGFR
ENSG00000205560	0.195172	168	0.002035	CPT1B
ENSG00000137502	0.195229	191	0.007786	RAB30
ENSG00000144357	0.195264	885	0.005902	UBR3
ENSG00000284934	0.195467	102	0.001283	DIABLO
ENSG00000141867	0.195662	109	0.07547	BRD4
ENSG00000166130	0.195699	130	0.0582	IKBIP
ENSG00000141384	0.195704	373	0.0306	TAF4B
ENSG00000004864	0.195787	255	0.006514	SLC25A13
ENSG00000138138	0.195813	208	0.06398	ATAD1
ENSG00000178235	0.195862	41	0.04827	SLITRK1
ENSG00000129535	0.195967	91	0.02546	NRL
ENSG00000221996	0.196046	119	0.02602	OR52B4
ENSG00000125686	0.196054	141	0.0449	MED1
ENSG00000104805	0.196061	262	0.002382	NUCB1
ENSG00000117266	0.196087	229	0.01068	CDK18
ENSG00000055130	0.196099	255	0.006899	CUL1
ENSG00000130649	0.196127	291	0.01178	CYP2E1
ENSG00000115252	0.196191	999	0.004647	PDE1A
ENSG00000242852	0.196301	337	0.05139	ZNF709
ENSG00000183307	0.196357	139	0.0127	TMEM121B
ENSG00000151376	0.196434	983	0.001954	ME3
ENSG00000160075	0.1966	127	0.002622	SSU72
ENSG00000197465	0.196692	157	0.03843	GYPE
ENSG00000134640	0.196754	103	0.01911	MTNR1B
ENSG00000256229	0.196952	114	0.01685	ZNF486
ENSG00000110395	0.197059	164	0.01868	CBL
ENSG00000108559	0.197064	329	0.006981	NUP88
ENSG00000140948	0.197259	178	0.004441	ZCCHC14
ENSG00000187554	0.197273	157	0.08581	TLR5
ENSG00000240045	0.197337	147	0.0098	DWORF
ENSG00000161960	0.197384	97	0.02595	EIF4A1
ENSG00000185863	0.197418	67	0.07143	TMEM210
ENSG00000090674	0.197589	164	0.006819	MCOLN1
ENSG00000136816	0.197591	218	0.05009	TOR1B
ENSG00000148120	0.197678	405	0.005321	C9orf3
ENSG00000103248	0.197706	313	0.003706	MTHFSD
ENSG00000135925	0.197817	52	0.023	WNT10A
ENSG00000175398	0.197877	121	0.02236	OR10P1
ENSG00000168907	0.197934	146	0.005476	PLA2G4F
ENSG00000136875	0.197984	148	0.008822	PRPF4
ENSG00000115290	0.198061	259	0.01583	GRB14
ENSG00000215045	0.19808	221	0.0008014	GRID2IP
ENSG00000132424	0.198107	176	0.02759	PNISR
ENSG00000255663	0.198205	214	0.02084	AP002373.1
ENSG00000064652	0.198222	539	0.002777	SNX24
ENSG00000156374	0.198228	100	0.033	PCGF6
ENSG00000128973	0.198306	100	0.04243	CLN6
ENSG00000101474	0.198434	299	0.02121	APMAP
ENSG00000176009	0.198443	115	0.06925	ASCL3
ENSG00000139679	0.198463	39	0.02854	LPAR6
ENSG00000182256	0.198477	1325	0.002014	GABRG3
ENSG00000079101	0.198502	354	0.004029	CLUL1
ENSG00000164733	0.198558	323	0.003496	CTSB
ENSG00000160471	0.198568	131	0.01051	COX6B2
ENSG00000186496	0.198684	112	0.009087	ZNF396
ENSG00000104219	0.198846	259	0.005059	ZDHHC2
ENSG00000096060	0.198869	257	0.0005045	FKBP5
ENSG00000116560	0.198895	51	0.05457	SFPQ
ENSG00000185155	0.198901	79	0.005797	MIXL1
ENSG00000173083	0.198913	164	0.03081	HPSE
ENSG00000173599	0.19893	120	0.005876	PC
ENSG00000114030	0.198973	239	0.002809	KPNA1
ENSG00000110876	0.198981	99	0.008934	SELPLG
ENSG00000214491	0.19901	147	0.000128	SEC14L6
ENSG00000030582	0.199014	70	0.05213	GRN
ENSG00000100376	0.199172	211	0.003344	FAM118A
ENSG00000197632	0.199178	218	0.03464	SERPINB2
ENSG00000100228	0.199202	159	0.02827	RAB36
ENSG00000142166	0.199274	197	0.001336	IFNAR1
ENSG00000137076	0.199277	87	0.01815	TLN1
ENSG00000175766	0.199293	101	0.04348	EIF4E1B
ENSG00000123444	0.199307	50	0.01196	KBTBD4
ENSG00000011590	0.199471	127	0.02355	ZBTB32
ENSG00000138496	0.199513	221	0.002809	PARP9
ENSG00000172717	0.19959	100	0.003672	FAM71D
ENSG00000101266	0.199657	210	0.008506	CSNK2A1
ENSG00000168505	0.199692	145	0.02148	GBX2
ENSG00000138821	0.199699	658	0.001792	SLC39A8
ENSG00000198515	0.199707	303	0.0143	CNGA1
ENSG00000173914	0.199718	38	0.05246	RBM4B
ENSG00000165943	0.199731	100	0.02115	MOAP1
ENSG00000100312	0.199738	128	0.00434	ACR
ENSG00000175329	0.199789	267	0.01691	ISX
ENSG00000168303	0.199854	62	0.04685	MPLKIP
ENSG00000145990	0.199977	404	0.008727	GFOD1
ENSG00000181718	0.20002	151	0.05127	OR5T2
ENSG00000187166	0.200231	166	0.04307	H1FNT
ENSG00000122859	0.200361	123	0.007433	NEUROG3
ENSG00000165355	0.200367	196	0.005384	FBXO33
ENSG00000221880	0.200629	136	0.0002308	KRTAP1-3
ENSG00000086102	0.20068	136	0.01856	NFX1
ENSG00000169604	0.200712	584	5.686e-05	ANTXR1
ENSG00000072201	0.20075	790	0.0007798	LNX1
ENSG00000180834	0.200976	139	0.02632	MAP6D1
ENSG00000169139	0.200989	40	0.01823	UBE2V2
ENSG00000116922	0.201108	136	0.0008239	C1orf109
ENSG00000196778	0.201144	209	0.00735	OR52K1
ENSG00000093010	0.201181	266	0.00517	COMT
ENSG00000126088	0.201228	104	0.01624	UROD
ENSG00000166484	0.201259	35	0.06211	MAPK7
ENSG00000205929	0.201315	133	0.06511	C21orf62
ENSG00000122733	0.201362	97	0.01391	PHF24
ENSG00000140553	0.201422	190	0.02862	UNC45A
ENSG00000151623	0.201429	860	0.002142	NR3C2
ENSG00000102893	0.201514	47	0.01297	PHKB
ENSG00000167861	0.201578	85	0.01361	HID1
ENSG00000148848	0.201604	1274	0.005379	ADAM12
ENSG00000182809	0.201837	37	0.01931	CRIP2
ENSG00000096006	0.201843	178	0.006315	CRISP3
ENSG00000181690	0.201852	73	0.01749	PLAG1
ENSG00000143653	0.201871	258	0.01101	SCCPDH
ENSG00000144712	0.201956	310	0.005498	CAND2
ENSG00000183741	0.202067	141	6.287e-05	CBX6
ENSG00000108963	0.202142	129	8.083e-05	DPH1
ENSG00000120217	0.202172	205	0.01827	CD274
ENSG00000165494	0.202235	96	0.0409	PCF11
ENSG00000130755	0.202414	52	0.09933	GMFG
ENSG00000185133	0.202444	125	0.01669	INPP5J
ENSG00000117500	0.202496	106	0.07532	TMED5
ENSG00000165555	0.202498	134	0.1005	NOXRED1
ENSG00000138207	0.202512	150	0.01478	RBP4
ENSG00000167531	0.202536	153	0.03049	LALBA
ENSG00000144713	0.20256	144	0.006177	RPL32
ENSG00000158525	0.202715	203	0.03305	CPA5
ENSG00000196689	0.202717	295	0.00166	TRPV1
ENSG00000196826	0.202738	370	0.05139	AC008758.1
ENSG00000166828	0.202874	234	0.01783	SCNN1G
ENSG00000116703	0.202907	104	0.04134	PDC
ENSG00000165283	0.202907	73	0.01846	STOML2
ENSG00000064692	0.202929	259	0.004919	SNCAIP
ENSG00000130803	0.202952	267	0.001529	ZNF317
ENSG00000162598	0.202986	247	0.0354	C1orf87
ENSG00000018699	0.203016	555	0.002103	TTC27
ENSG00000145833	0.203038	69	0.02174	DDX46
ENSG00000125903	0.20305	181	0.0005183	DEFB129
ENSG00000143278	0.203083	127	0.07804	F13B
ENSG00000134375	0.203085	193	0.01318	TIMM17A
ENSG00000185838	0.203094	260	0.003026	GNB1L
ENSG00000104728	0.203111	746	0.001429	ARHGEF10
ENSG00000169762	0.203345	272	0.02236	TAPT1
ENSG00000185761	0.203383	224	0.001734	ADAMTSL5
ENSG00000163220	0.203463	147	0.01947	S100A9
ENSG00000173614	0.203491	105	0.01111	NMNAT1
ENSG00000132854	0.203498	455	0.006497	KANK4
ENSG00000164161	0.203525	153	0.03263	HHIP
ENSG00000172845	0.203569	211	0.002327	SP3
ENSG00000186118	0.20357	80	0.07173	TEX38
ENSG00000109832	0.203575	235	0.001413	DDX25
ENSG00000176490	0.203619	138	0.007331	DIRAS1
ENSG00000266302	0.203767	188	0.003937	AC098850.3
ENSG00000157224	0.203794	368	0.0074	CLDN12
ENSG00000113520	0.203841	108	0.0522	IL4
ENSG00000141556	0.203883	594	0.001482	TBCD
ENSG00000104957	0.203916	180	0.00319	CCDC130
ENSG00000187672	0.203921	1887	0.002068	ERC2
ENSG00000172794	0.20393	156	0.02563	RAB37
ENSG00000133195	0.203949	1455	0.00283	SLC39A11
ENSG00000111696	0.203982	481	0.001118	NT5DC3
ENSG00000080298	0.203995	616	0.007463	RFX3
ENSG00000196470	0.204083	149	0.0177	SIAH1
ENSG00000070269	0.204121	561	0.002732	TMEM260
ENSG00000157191	0.204143	139	0.02954	NECAP2
ENSG00000078177	0.204149	364	0.002427	N4BP2
ENSG00000162241	0.204168	40	0.006362	SLC25A45
ENSG00000174038	0.20419	70	0.03641	C9orf131
ENSG00000150261	0.204225	162	0.03553	OR8K1
ENSG00000268533	0.204227	176	0.04764	AC003002.2
ENSG00000186340	0.204267	324	0.009054	THBS2
ENSG00000267706	0.204321	133	0.01051	AC020922.1
ENSG00000164615	0.204347	31	0.02174	CAMLG
ENSG00000028203	0.204374	383	0.0003462	VEZT
ENSG00000183579	0.204385	279	0.009854	ZNRF3
ENSG00000145979	0.204401	428	0.007735	TBC1D7
ENSG00000170348	0.204422	124	0.01373	TMED10
ENSG00000159409	0.204442	87	2.408e-05	CELF3
ENSG00000198276	0.20446	150	0.03384	UCKL1
ENSG00000129245	0.204628	111	0.02595	FXR2
ENSG00000167363	0.20464	187	0.02311	FN3K
ENSG00000104055	0.204925	83	0.02447	TGM5
ENSG00000110063	0.204928	204	0.01514	DCPS
ENSG00000166963	0.204993	69	0.03072	MAP1A
ENSG00000275302	0.205039	190	0.005474	CCL4
ENSG00000168497	0.20505	97	0.0008551	CAVIN2
ENSG00000139144	0.205101	1142	0.003532	PIK3C2G
ENSG00000204946	0.205142	193	0.02309	ZNF783
ENSG00000284946	0.205157	310	0.01174	AC068831.7
ENSG00000061337	0.205186	261	0.001891	LZTS1
ENSG00000100201	0.205276	50	0.009558	DDX17
ENSG00000187944	0.205327	50	0.0469	C2orf66
ENSG00000048028	0.205386	240	0.002356	USP28
ENSG00000189181	0.205427	192	0.05074	OR14I1
ENSG00000205089	0.205523	72	0.09354	CCNI2
ENSG00000284732	0.205546	204	0.05651	AP002512.3
ENSG00000112038	0.205557	686	0.01736	OPRM1
ENSG00000076108	0.205625	69	0.008923	BAZ2A
ENSG00000146374	0.205656	155	0.01842	RSPO3
ENSG00000169738	0.205687	104	0.011	DCXR
ENSG00000167751	0.205764	293	0.00596	KLK2
ENSG00000171791	0.205822	426	0.01157	BCL2
ENSG00000188785	0.205904	90	0.07751	ZNF548
ENSG00000135324	0.20594	190	0.005316	MRAP2
ENSG00000132763	0.205953	124	0.02993	MMACHC
ENSG00000168803	0.205974	117	0.03764	ADAL
ENSG00000171517	0.205981	337	0.01466	LPAR3
ENSG00000187537	0.206065	5	0.1029	POTEG
ENSG00000277322	0.206084	4	0.08299	GOLGA6L6
ENSG00000258366	0.206104	267	0.0001092	RTEL1
ENSG00000145287	0.206209	123	0.01275	PLAC8
ENSG00000248643	0.206277	44	0.03038	RBM14-RBM4
ENSG00000084774	0.206326	127	0.1111	CAD
ENSG00000096093	0.206374	607	0.00432	EFHC1
ENSG00000124496	0.206402	420	0.005087	TRERF1
ENSG00000181817	0.206407	170	0.03718	LSM10
ENSG00000111203	0.206427	144	0.02545	ITFG2
ENSG00000172830	0.206436	28	0.01836	SSH3
ENSG00000007341	0.206485	193	0.06079	ST7L
ENSG00000161642	0.206628	63	0.01656	ZNF385A
ENSG00000169251	0.20667	247	0.01755	NMD3
ENSG00000120963	0.2067	83	0.04309	ZNF706
ENSG00000179163	0.206766	256	0.01427	FUCA1
ENSG00000127884	0.206821	67	0.03334	ECHS1
ENSG00000099991	0.206827	231	0.00957	CABIN1
ENSG00000013374	0.206845	224	0.00502	NUB1
ENSG00000130414	0.206957	643	0.003259	NDUFA10
ENSG00000067113	0.206975	297	0.08391	PLPP1
ENSG00000137547	0.207067	90	0.001063	MRPL15
ENSG00000079313	0.207074	156	0.02138	REXO1
ENSG00000164172	0.207099	209	0.02702	MOCS2
ENSG00000107651	0.207159	204	0.0002422	SEC23IP
ENSG00000183484	0.207166	115	0.01517	GPR132
ENSG00000164002	0.207181	114	0.04092	EXO5
ENSG00000148835	0.2072	59	0.06104	TAF5
ENSG00000179913	0.207284	226	0.009263	B3GNT3
ENSG00000179583	0.207365	306	0.01783	CIITA
ENSG00000122203	0.207402	114	0.01451	KIAA1191
ENSG00000111305	0.20752	76	0.08071	GSG1
ENSG00000103042	0.207528	201	0.01462	SLC38A7
ENSG00000108641	0.207642	61	0.06211	B9D1
ENSG00000283297	0.207709	96	0.02545	TEX52
ENSG00000174953	0.207719	128	0.01974	DHX36
ENSG00000139645	0.207732	58	0.0429	ANKRD52
ENSG00000123095	0.207762	81	0.01096	BHLHE41
ENSG00000244617	0.207774	88	0.004113	ASPRV1
ENSG00000170425	0.207796	96	0.06547	ADORA2B
ENSG00000173992	0.207834	58	0.03038	CCS
ENSG00000167202	0.207851	280	0.003953	TBC1D2B
ENSG00000177025	0.207894	171	0.04319	C19orf18
ENSG00000136040	0.207903	515	0.001526	PLXNC1
ENSG00000198576	0.208013	135	0.02588	ARC
ENSG00000204323	0.208046	71	0.02124	SMIM5
ENSG00000111247	0.20806	104	0.008736	RAD51AP1
ENSG00000119927	0.208166	193	0.0001495	GPAM
ENSG00000083457	0.208175	366	0.01148	ITGAE
ENSG00000116489	0.208179	118	0.06079	CAPZA1
ENSG00000175189	0.208297	78	0.04368	INHBC
ENSG00000198832	0.208431	128	0.01669	SELENOM
ENSG00000116031	0.208462	193	0.005186	CD207
ENSG00000007923	0.208476	209	0.003796	DNAJC11
ENSG00000126106	0.208534	110	0.04713	TMEM53
ENSG00000126467	0.208534	95	0.002593	TSKS
ENSG00000198087	0.208554	436	0.004671	CD2AP
ENSG00000178175	0.208656	227	0.01656	ZNF366
ENSG00000106069	0.208765	1124	2.769e-06	CHN2
ENSG00000172489	0.208788	137	0.05219	OR5T3
ENSG00000163638	0.208861	506	0.004817	ADAMTS9
ENSG00000132436	0.208875	439	0.01074	FIGNL1
ENSG00000239306	0.208937	35	0.03038	RBM14
ENSG00000135698	0.208969	446	0.01136	MPHOSPH6
ENSG00000197451	0.209023	224	0.006936	HNRNPAB
ENSG00000185962	0.209041	155	0.01948	LCE3A
ENSG00000184731	0.209301	56	8.192e-05	FAM110C
ENSG00000164327	0.209357	188	0.03059	RICTOR
ENSG00000146477	0.20946	266	0.0121	SLC22A3
ENSG00000213213	0.209486	168	0.02357	CCDC183
ENSG00000111266	0.209497	281	0.02531	DUSP16
ENSG00000182866	0.209499	34	0.05742	LCK
ENSG00000166436	0.209519	239	0.02276	TRIM66
ENSG00000106615	0.209557	139	0.05437	RHEB
ENSG00000271092	0.209574	400	0.003846	TMEM56-RWDD3
ENSG00000150628	0.209667	144	0.004061	SPATA4
ENSG00000163655	0.209689	273	0.01136	GMPS
ENSG00000275111	0.209693	34	0.02218	ZNF2
ENSG00000285404	0.209724	368	0.01159	Z82190.2
ENSG00000258881	0.209792	211	4.195e-05	AC007040.2
ENSG00000143882	0.20983	381	0.009529	ATP6V1C2
ENSG00000110079	0.209904	458	0.007941	MS4A4A
ENSG00000140506	0.209967	72	0.01806	LMAN1L
ENSG00000011347	0.209979	67	0.0138	SYT7
ENSG00000182979	0.209996	39	0.01882	MTA1
ENSG00000175229	0.210001	93	0.01323	GAL3ST3
ENSG00000213949	0.210051	652	0.002579	ITGA1
ENSG00000121690	0.21015	246	0.01819	DEPDC7
ENSG00000284609	0.210154	196	0.02051	OR8B3
ENSG00000093134	0.210252	148	0.01092	VNN3
ENSG00000189325	0.21028	144	0.002711	C6orf222
ENSG00000237136	0.210323	299	0.003323	C4orf51
ENSG00000104763	0.210369	305	0.004935	ASAH1
ENSG00000162714	0.210381	166	0.04731	ZNF496
ENSG00000101596	0.210395	627	0.02355	SMCHD1
ENSG00000198601	0.210401	204	0.001644	OR2M2
ENSG00000178974	0.210456	294	0.06182	FBXO34
ENSG00000166483	0.210525	127	0.01415	WEE1
ENSG00000170848	0.210565	232	0.008591	PSG6
ENSG00000100347	0.210596	345	0.002602	SAMM50
ENSG00000168454	0.210777	195	0.01926	TXNDC2
ENSG00000165733	0.210781	277	0.02429	BMS1
ENSG00000028277	0.21088	111	5.767e-05	POU2F2
ENSG00000283088	0.211026	515	0.004425	AC010487.3
ENSG00000266265	0.211067	103	0.01628	KLF14
ENSG00000146842	0.211131	196	0.0007748	TMEM209
ENSG00000184792	0.211184	505	0.003971	OSBP2
ENSG00000084444	0.211242	178	0.01025	FAM234B
ENSG00000184110	0.211288	6	0.02792	EIF3C
ENSG00000144674	0.211313	139	0.004415	GOLGA4
ENSG00000182670	0.211316	404	0.006101	TTC3
ENSG00000260691	0.211435	3	0.06286	ANKRD20A1
ENSG00000168993	0.211453	351	0.009295	CPLX1
ENSG00000268964	0.211519	160	0.0001954	ERVV-2
ENSG00000134184	0.211531	117	0.006127	GSTM1
ENSG00000114204	0.211561	216	0.01086	SERPINI2
ENSG00000107371	0.211581	191	0.03418	EXOSC3
ENSG00000110911	0.211618	276	0.009669	SLC11A2
ENSG00000146232	0.211722	129	0.01358	NFKBIE
ENSG00000144711	0.21177	1106	0.002929	IQSEC1
ENSG00000116032	0.211775	299	0.0004471	GRIN3B
ENSG00000197429	0.211859	170	0.004445	IPP
ENSG00000104814	0.211897	55	0.03751	MAP4K1
ENSG00000106331	0.21192	78	0.001161	PAX4
ENSG00000169750	0.211954	103	0.011	RAC3
ENSG00000158158	0.211967	101	0.01794	CNNM4
ENSG00000165443	0.212028	109	0.07097	PHYHIPL
ENSG00000160886	0.212035	121	0.06604	LY6K
ENSG00000144792	0.212052	86	0.04075	ZNF660
ENSG00000174501	0.212074	144	0.01477	ANKRD36C
ENSG00000004799	0.212147	133	0.01437	PDK4
ENSG00000185176	0.212163	165	0.005377	AQP12B
ENSG00000168300	0.212291	381	0.02287	PCMTD1
ENSG00000162607	0.212316	85	0.09514	USP1
ENSG00000188342	0.21242	280	0.02098	GTF2F2
ENSG00000134954	0.21247	302	0.005372	ETS1
ENSG00000205363	0.212535	152	0.02205	INSYN1
ENSG00000127334	0.212598	116	0.002258	DYRK2
ENSG00000165078	0.212649	632	0.01118	CPA6
ENSG00000137871	0.212675	179	0.04746	ZNF280D
ENSG00000260007	0.212707	104	0.02542	AC107871.1
ENSG00000135749	0.21275	794	0.004453	PCNX2
ENSG00000120333	0.212793	91	0.03743	MRPS14
ENSG00000179933	0.212856	100	0.01017	C14orf119
ENSG00000270617	0.212894	192	0.00548	URGCP-MRPS24
ENSG00000130751	0.212897	163	0.01641	NPAS1
ENSG00000109099	0.212909	147	0.007509	PMP22
ENSG00000148602	0.213056	165	0.03456	LRIT1
ENSG00000164287	0.21307	220	0.02957	CDC20B
ENSG00000248483	0.213072	58	0.01533	POU5F2
ENSG00000101246	0.213133	166	0.00203	ARFRP1
ENSG00000132879	0.213244	145	0.001887	FBXO44
ENSG00000141027	0.213291	214	0.1071	NCOR1
ENSG00000134253	0.213304	89	0.01502	TRIM45
ENSG00000176605	0.213481	170	0.04069	C14orf177
ENSG00000026036	0.213603	272	0.0001092	RTEL1-TNFRSF6B
ENSG00000002726	0.213643	398	0.006741	AOC1
ENSG00000165995	0.213666	1399	0.003396	CACNB2
ENSG00000145194	0.21367	90	0.01052	ECE2
ENSG00000167625	0.213836	46	0.0001487	ZNF526
ENSG00000145723	0.21389	161	0.05594	GIN1
ENSG00000165156	0.213912	14	0.04891	ZHX1
ENSG00000173611	0.214067	332	0.01503	SCAI
ENSG00000135164	0.21407	102	0.0323	DMTF1
ENSG00000142675	0.214079	166	0.03044	CNKSR1
ENSG00000267041	0.214474	196	0.01834	ZNF850
ENSG00000171621	0.214521	438	0.001867	SPSB1
ENSG00000107742	0.214539	159	0.007554	SPOCK2
ENSG00000085644	0.214561	116	0.05307	ZNF213
ENSG00000196547	0.214565	151	0.01718	MAN2A2
ENSG00000066379	0.214569	321	0.001256	ZNRD1
ENSG00000062725	0.214599	20	0.03251	APPBP2
ENSG00000102606	0.214638	526	0.001183	ARHGEF7
ENSG00000158477	0.214639	112	0.0806	CD1A
ENSG00000106459	0.214668	424	0.01077	NRF1
ENSG00000117305	0.21474	89	0.03867	HMGCL
ENSG00000281106	0.214808	115	0.008349	TMEM272
ENSG00000155926	0.214818	385	0.01435	SLA
ENSG00000155792	0.214849	728	0.01242	DEPTOR
ENSG00000175018	0.214879	188	0.01642	TEX36
ENSG00000141837	0.215	1203	0.002494	CACNA1A
ENSG00000147872	0.215011	330	0.0018	PLIN2
ENSG00000101230	0.215016	358	0.007978	ISM1
ENSG00000125753	0.215028	146	0.003522	VASP
ENSG00000159592	0.215036	183	0.004445	GPBP1L1
ENSG00000166200	0.215063	140	0.03041	COPS2
ENSG00000128011	0.21526	39	0.09933	LRFN1
ENSG00000068383	0.215295	444	0.002937	INPP5A
ENSG00000184709	0.215458	77	0.07143	LRRC26
ENSG00000155833	0.215465	261	0.002532	CYLC2
ENSG00000169519	0.215476	485	0.001777	METTL15
ENSG00000135569	0.215496	185	0.005637	TAAR5
ENSG00000165392	0.215551	330	0.01118	WRN
ENSG00000136895	0.215562	279	0.002358	GARNL3
ENSG00000197233	0.215716	146	0.003176	OR1J2
ENSG00000181767	0.215726	364	0.0887	OR8H2
ENSG00000175984	0.215734	187	0.007573	DENND2C
ENSG00000144747	0.215763	133	0.01768	TMF1
ENSG00000241837	0.215776	140	0.01251	ATP5PO
ENSG00000157093	0.215789	102	0.01458	LYZL4
ENSG00000148019	0.215796	113	0.00286	CEP78
ENSG00000072364	0.215865	296	0.001879	AFF4
ENSG00000117419	0.215962	188	0.007702	ERI3
ENSG00000140374	0.216007	261	0.03494	ETFA
ENSG00000164086	0.216147	60	0.01624	DUSP7
ENSG00000241962	0.216179	337	0.02035	AC079447.1
ENSG00000203727	0.216227	801	0.01214	SAMD5
ENSG00000074966	0.216237	218	0.008454	TXK
ENSG00000137094	0.216293	75	0.02622	DNAJB5
ENSG00000186448	0.216316	121	0.04075	ZNF197
ENSG00000141034	0.21633	99	0.05274	GID4
ENSG00000169302	0.216501	657	0.0009966	STK32A
ENSG00000163683	0.216551	264	0.008666	SMIM14
ENSG00000242441	0.216612	497	0.01308	GTF2A1L
ENSG00000180008	0.216616	93	0.01814	SOCS4
ENSG00000078369	0.216662	215	0.004044	GNB1
ENSG00000072840	0.216696	685	0.001543	EVC
ENSG00000130701	0.21672	283	0.004841	RBBP8NL
ENSG00000281348	0.216915	46	0.029	AC120114.4
ENSG00000279765	0.216926	235	0.02248	AC013394.1
ENSG00000107147	0.216929	356	0.03588	KCNT1
ENSG00000111276	0.216934	105	0.01807	CDKN1B
ENSG00000173572	0.216962	345	0.00197	NLRP13
ENSG00000105639	0.217005	192	0.009263	JAK3
ENSG00000125144	0.217024	179	0.01834	MT1G
ENSG00000182087	0.217068	321	0.0004471	TMEM259
ENSG00000181761	0.217072	284	0.05046	OR8H3
ENSG00000172154	0.217119	350	0.05267	OR8I2
ENSG00000100665	0.217146	248	0.02833	SERPINA4
ENSG00000197961	0.217165	281	2.281e-05	ZNF121
ENSG00000198301	0.217167	201	0.04079	SDAD1
ENSG00000179922	0.217192	97	0.008925	ZNF784
ENSG00000137261	0.217217	365	0.002009	KIAA0319
ENSG00000214435	0.217443	191	0.002208	AS3MT
ENSG00000158270	0.217446	868	0.001229	COLEC12
ENSG00000120563	0.217829	306	0.02237	LYZL1
ENSG00000266728	0.217844	108	0.01614	AC015688.4
ENSG00000184163	0.217867	122	0.01108	C1QTNF12
ENSG00000108387	0.21789	87	0.02343	SEPT4
ENSG00000205718	0.217895	61	0.0126	MBD3L4
ENSG00000120306	0.217954	244	0.0001845	CYSTM1
ENSG00000204687	0.217963	67	0.02349	MAS1L
ENSG00000250254	0.217985	148	0.01038	PTTG2
ENSG00000136866	0.218103	94	0.0008454	ZFP37
ENSG00000274744	0.218134	48	0.04861	ELOA3D
ENSG00000168010	0.218162	86	0.003211	ATG16L2
ENSG00000169231	0.218303	55	0.01698	THBS3
ENSG00000141314	0.218309	195	0.00183	RHBDL3
ENSG00000127554	0.218348	201	0.009843	GFER
ENSG00000179562	0.218356	104	0.006905	GCC1
ENSG00000168569	0.218377	22	0.01273	TMEM223
ENSG00000111716	0.218504	158	0.01275	LDHB
ENSG00000196099	0.218519	111	0.005808	OR6M1
ENSG00000176386	0.218536	152	0.00975	CDC26
ENSG00000153485	0.218544	106	0.02115	TMEM251
ENSG00000164944	0.21858	284	0.02589	VIRMA
ENSG00000261793	0.218707	78	0.07143	AL929554.1
ENSG00000169598	0.218708	313	0.001482	DFFB
ENSG00000163435	0.218796	182	0.003412	ELF3
ENSG00000180043	0.218814	137	0.01051	FAM71E2
ENSG00000154025	0.218873	159	0.007741	SLC5A10
ENSG00000139998	0.218882	152	0.05093	RAB15
ENSG00000198429	0.21895	112	0.0121	ZNF69
ENSG00000010319	0.218986	61	0.02702	SEMA3G
ENSG00000152443	0.219086	83	0.04307	ZNF776
ENSG00000274068	0.219224	486	0.004202	AL449266.1
ENSG00000173281	0.219239	151	0.01043	PPP1R3B
ENSG00000099783	0.219309	151	0.003789	HNRNPM
ENSG00000002933	0.219349	201	0.0001941	TMEM176A
ENSG00000109519	0.219363	106	0.01919	GRPEL1
ENSG00000105662	0.219371	282	0.003765	CRTC1
ENSG00000163739	0.21951	133	0.0273	CXCL1
ENSG00000087245	0.219523	545	0.02061	MMP2
ENSG00000169208	0.219553	292	0.01147	OR10G3
ENSG00000235162	0.219589	575	0.01121	C12orf75
ENSG00000177494	0.219618	66	0.008855	ZBED2
ENSG00000170734	0.219638	43	0.01751	POLH
ENSG00000165188	0.219647	117	0.008822	RNF183
ENSG00000111731	0.219676	172	0.05927	C2CD5
ENSG00000116667	0.219714	497	0.01493	C1orf21
ENSG00000105341	0.219734	97	0.0168	DMAC2
ENSG00000088899	0.219775	141	0.006126	LZTS3
ENSG00000061794	0.2198	195	0.06274	MRPS35
ENSG00000159658	0.219875	168	0.003945	EFCAB14
ENSG00000115464	0.219896	552	0.02641	USP34
ENSG00000179796	0.219946	258	0.01063	LRRC3B
ENSG00000167634	0.219953	339	0.002303	NLRP7
ENSG00000204610	0.219999	218	0.006933	TRIM15
ENSG00000254413	0.220162	189	0.002035	CHKB-CPT1B
ENSG00000111252	0.220181	57	0.1171	SH2B3
ENSG00000171962	0.220186	97	0.07224	DRC3
ENSG00000196345	0.220187	129	0.04075	ZKSCAN7
ENSG00000184497	0.220224	340	0.02227	TMEM255B
ENSG00000188486	0.22027	106	0.05554	H2AFX
ENSG00000115616	0.220388	264	0.008587	SLC9A2
ENSG00000138134	0.220388	244	0.002405	STAMBPL1
ENSG00000089177	0.220599	954	0.001051	KIF16B
ENSG00000144354	0.220628	149	0.02787	CDCA7
ENSG00000078081	0.220717	276	0.0352	LAMP3
ENSG00000114125	0.220759	132	0.01075	RNF7
ENSG00000175518	0.220839	168	0.04831	UBQLNL
ENSG00000176928	0.220896	150	0.04146	GCNT4
ENSG00000256463	0.220962	111	0.007316	SALL3
ENSG00000170917	0.220994	179	0.02088	NUDT6
ENSG00000163378	0.221001	188	0.01768	EOGT
ENSG00000075461	0.221074	247	0.005906	CACNG4
ENSG00000121210	0.221102	372	0.002874	TMEM131L
ENSG00000136379	0.221198	317	0.007486	ABHD17C
ENSG00000131507	0.221347	299	0.006754	NDFIP1
ENSG00000149716	0.221417	89	0.01506	LTO1
ENSG00000121053	0.221486	113	0.02026	EPX
ENSG00000224051	0.221487	53	0.02317	CPTP
ENSG00000101546	0.221505	220	0.01007	RBFA
ENSG00000120820	0.221509	268	0.02204	GLT8D2
ENSG00000151033	0.22154	275	0.008446	LYZL2
ENSG00000177994	0.221608	245	0.008482	C2orf73
ENSG00000185689	0.221708	273	0.001164	C6orf201
ENSG00000128573	0.221906	652	0.003063	FOXP2
ENSG00000205439	0.221912	276	0.01999	KRTAP12-3
ENSG00000153487	0.221951	122	0.02272	ING1
ENSG00000167941	0.221954	109	0.04049	SOST
ENSG00000184945	0.22204	108	0.005377	AQP12A
ENSG00000151090	0.222079	826	0.003829	THRB
ENSG00000172782	0.222197	89	0.00334	FADS6
ENSG00000174937	0.222266	169	0.05651	OR5M3
ENSG00000142676	0.222403	73	0.01476	RPL11
ENSG00000109819	0.222408	382	0.008677	PPARGC1A
ENSG00000157542	0.222437	1216	0.005367	KCNJ6
ENSG00000204308	0.222457	91	0.003284	RNF5
ENSG00000162692	0.222546	112	0.001513	VCAM1
ENSG00000117155	0.222559	186	0.007009	SSX2IP
ENSG00000185513	0.222571	221	0.01475	L3MBTL1
ENSG00000138722	0.222579	212	0.02327	MMRN1
ENSG00000160183	0.222651	272	0.01096	TMPRSS3
ENSG00000131482	0.222688	56	0.0009646	G6PC
ENSG00000119772	0.22278	236	0.004796	DNMT3A
ENSG00000115425	0.22278	315	0.01964	PECR
ENSG00000118873	0.222845	243	0.01448	RAB3GAP2
ENSG00000175544	0.222854	44	0.02135	CABP4
ENSG00000089048	0.222925	216	0.03324	ESF1
ENSG00000177383	0.223007	129	0.02528	MAGEF1
ENSG00000145244	0.223101	609	0.02564	CORIN
ENSG00000185053	0.223163	4583	0.0004647	SGCZ
ENSG00000112186	0.223187	434	0.02917	CAP2
ENSG00000185662	0.223219	153	0.01062	SMIM23
ENSG00000141579	0.223226	152	0.03152	ZNF750
ENSG00000283321	0.223345	389	0.005928	AC019117.2
ENSG00000244234	0.223366	163	0.0169	GMCL2
ENSG00000075303	0.22337	67	0.0336	SLC25A40
ENSG00000120907	0.223406	567	0.01367	ADRA1A
ENSG00000130881	0.223412	171	0.004993	LRP3
ENSG00000258289	0.223429	234	0.05093	CHURC1
ENSG00000176809	0.223433	10	0.05747	LRRC37A3
ENSG00000135631	0.223462	336	0.01664	RAB11FIP5
ENSG00000129007	0.223508	70	0.02542	CALML4
ENSG00000156232	0.223555	133	0.03036	WHAMM
ENSG00000137449	0.223655	141	0.04672	CPEB2
ENSG00000178234	0.223657	46	0.002224	GALNT11
ENSG00000119041	0.223794	80	0.02358	GTF3C3
ENSG00000029534	0.223817	575	0.003032	ANK1
ENSG00000099797	0.223831	222	0.005556	TECR
ENSG00000243646	0.223893	260	0.01672	IL10RB
ENSG00000039123	0.224009	285	0.09126	MTREX
ENSG00000137124	0.224025	211	0.006781	ALDH1B1
ENSG00000224586	0.224083	105	0.04211	GPX5
ENSG00000183044	0.224122	692	0.01115	ABAT
ENSG00000118900	0.224124	235	0.00217	UBN1
ENSG00000137965	0.224253	118	0.03094	IFI44
ENSG00000106538	0.224286	119	0.09169	RARRES2
ENSG00000120800	0.224295	221	0.01344	UTP20
ENSG00000087253	0.224329	243	0.02119	LPCAT2
ENSG00000133703	0.224329	238	3.357e-05	KRAS
ENSG00000188032	0.224342	48	0.08248	C19orf67
ENSG00000171813	0.224346	166	0.001119	PWWP2B
ENSG00000188277	0.224367	56	0.01779	C15orf62
ENSG00000174970	0.224378	434	0.01592	OR10AG1
ENSG00000099385	0.224421	99	0.03279	BCL7C
ENSG00000165526	0.224491	183	0.01363	RPUSD4
ENSG00000187118	0.224534	187	0.004859	CMC1
ENSG00000154479	0.22454	299	0.01474	CCDC173
ENSG00000101146	0.224546	71	0.04251	RAE1
ENSG00000064270	0.22461	864	0.001526	ATP2C2
ENSG00000280148	0.224642	168	0.03287	AL049844.3
ENSG00000164323	0.224738	276	0.0282	CFAP97
ENSG00000100121	0.22476	150	0.009041	GGTLC2
ENSG00000172602	0.224792	113	0.01273	RND1
ENSG00000167822	0.224855	231	0.05046	OR8J3
ENSG00000116035	0.22496	246	0.005828	VAX2
ENSG00000167825	0.225024	353	0.08721	OR5I1
ENSG00000162433	0.225125	265	0.004301	AK4
ENSG00000022556	0.225175	438	0.002303	NLRP2
ENSG00000141642	0.225196	65	0.04111	ELAC1
ENSG00000103194	0.225205	406	0.008427	USP10
ENSG00000178796	0.225251	101	2.408e-05	RIIAD1
ENSG00000140057	0.225306	225	0.02906	AK7
ENSG00000132671	0.22536	116	0.007499	SSTR4
ENSG00000162813	0.225409	116	0.03677	BPNT1
ENSG00000120075	0.225481	91	0.01956	HOXB5
ENSG00000164654	0.225548	235	0.01596	MIOS
ENSG00000275718	0.225588	142	0.03511	CCL15
ENSG00000196542	0.225714	167	0.006118	SPTSSB
ENSG00000095002	0.225721	686	0.003201	MSH2
ENSG00000115368	0.225748	111	0.01452	WDR75
ENSG00000139269	0.225772	72	0.04368	INHBE
ENSG00000122728	0.225824	46	0.001017	TAF1L
ENSG00000155087	0.225924	246	0.002397	ODF1
ENSG00000091138	0.226071	172	0.009218	SLC26A3
ENSG00000204310	0.226081	94	0.003284	AGPAT1
ENSG00000243667	0.226126	125	0.01258	WDR92
ENSG00000182534	0.226193	226	0.007672	MXRA7
ENSG00000008869	0.226232	258	0.002662	HEATR5B
ENSG00000014164	0.226238	476	0.005756	ZC3H3
ENSG00000167553	0.226269	172	0.004217	TUBA1C
ENSG00000205358	0.22632	179	0.01834	MT1H
ENSG00000181652	0.226375	117	0.03776	ATG9B
ENSG00000198046	0.226531	177	0.006469	ZNF667
ENSG00000115255	0.22664	144	0.001734	REEP6
ENSG00000171320	0.226644	340	0.02743	ESCO2
ENSG00000184571	0.226653	358	0.01151	PIWIL3
ENSG00000108417	0.226794	120	0.02753	KRT37
ENSG00000175482	0.226831	21	0.03268	POLD4
ENSG00000280789	0.226902	37	0.029	PAGR1
ENSG00000163050	0.226969	309	0.005367	COQ8A
ENSG00000114115	0.226969	205	0.00713	RBP1
ENSG00000134343	0.226983	1366	0.0006673	ANO3
ENSG00000162711	0.227024	382	0.009685	NLRP3
ENSG00000134686	0.227046	386	0.004463	PHC2
ENSG00000163644	0.227227	122	0.02206	PPM1K
ENSG00000136828	0.227342	422	0.0252	RALGPS1
ENSG00000276070	0.227343	22	0.03119	CCL4L2
ENSG00000138772	0.227387	251	0.01717	ANXA3
ENSG00000158806	0.22744	108	0.02899	NPM2
ENSG00000170442	0.227558	360	1.303e-05	KRT86
ENSG00000182606	0.227587	644	0.0004083	TRAK1
ENSG00000117586	0.227603	137	0.01903	TNFSF4
ENSG00000170832	0.227858	58	0.04014	USP32
ENSG00000105750	0.227882	451	0.001993	ZNF85
ENSG00000102934	0.227889	184	0.02103	PLLP
ENSG00000226174	0.227901	35	0.01882	TEX22
ENSG00000154258	0.227928	200	0.01948	ABCA9
ENSG00000112308	0.227939	118	0.01158	C6orf62
ENSG00000180386	0.227971	29	0.02304	KRTAP9-7
ENSG00000166441	0.228046	118	0.04045	RPL27A
ENSG00000180921	0.228114	84	0.02408	FAM83H
ENSG00000221864	0.228153	303	0.01999	KRTAP12-2
ENSG00000258555	0.228164	178	0.007434	SPECC1L-ADORA2A
ENSG00000007237	0.228192	1147	0.0007758	GAS7
ENSG00000184743	0.228363	95	0.01718	ATL3
ENSG00000136878	0.228394	379	0.05009	USP20
ENSG00000172663	0.228423	41	0.07054	TMEM134
ENSG00000181013	0.228438	69	0.02859	C17orf47
ENSG00000215203	0.228467	347	0.003297	GRXCR1
ENSG00000151093	0.2285	48	0.09763	OXSM
ENSG00000078328	0.228539	10871	0.0001579	RBFOX1
ENSG00000198090	0.228555	63	0.0007262	KRTAP4-6
ENSG00000139116	0.228574	231	0.05796	KIF21A
ENSG00000011295	0.228676	114	0.1083	TTC19
ENSG00000178917	0.228738	65	0.04572	ZNF852
ENSG00000145725	0.22874	149	0.006215	PPIP5K2
ENSG00000149090	0.228748	466	0.01065	PAMR1
ENSG00000182986	0.228857	373	0.004425	ZNF320
ENSG00000008130	0.228916	146	0.01563	NADK
ENSG00000162753	0.229166	255	0.0165	SLC9C2
ENSG00000110077	0.229223	101	0.04141	MS4A6A
ENSG00000171843	0.229472	394	0.003224	MLLT3
ENSG00000138193	0.229495	465	0.004514	PLCE1
ENSG00000188487	0.229585	422	0.007177	INSC
ENSG00000174448	0.2296	234	0.001735	STARD6
ENSG00000141337	0.229689	437	0.001101	ARSG
ENSG00000173812	0.229751	47	0.02096	EIF1
ENSG00000168090	0.229776	75	0.005333	COPS6
ENSG00000134452	0.229919	262	0.03715	FBH1
ENSG00000115423	0.230142	603	0.001799	DNAH6
ENSG00000167208	0.230152	62	0.01842	SNX20
ENSG00000109471	0.230187	89	0.03711	IL2
ENSG00000133422	0.230235	92	0.03649	MORC2
ENSG00000130513	0.230264	169	0.02402	GDF15
ENSG00000181472	0.230304	136	0.005353	ZBTB2
ENSG00000112592	0.230368	117	0.06155	TBP
ENSG00000187123	0.230382	326	0.02629	LYPD6
ENSG00000158023	0.230396	237	0.04429	WDR66
ENSG00000149273	0.230608	134	0.003312	RPS3
ENSG00000121211	0.230636	204	0.01282	MND1
ENSG00000223510	0.230643	113	0.01743	CDRT15
ENSG00000197457	0.2308	224	0.0001092	STMN3
ENSG00000142207	0.230842	248	0.05894	URB1
ENSG00000184434	0.230865	108	0.04175	LRRC19
ENSG00000189266	0.231056	92	0.02654	PNRC2
ENSG00000108591	0.231073	114	0.006613	DRG2
ENSG00000168481	0.231096	102	0.03718	LGI3
ENSG00000131408	0.231187	183	0.03701	NR1H2
ENSG00000170160	0.231238	178	0.004597	CCDC144A
ENSG00000143322	0.231278	320	0.06299	ABL2
ENSG00000105088	0.231334	290	0.002653	OLFM2
ENSG00000091986	0.231385	138	0.01417	CCDC80
ENSG00000159588	0.231387	85	0.03035	CCDC17
ENSG00000198729	0.231584	454	0.001437	PPP1R14C
ENSG00000100104	0.231599	111	0.009266	SRRD
ENSG00000172828	0.231609	31	0.01604	CES3
ENSG00000008018	0.231621	105	0.09268	PSMB1
ENSG00000171724	0.23169	977	0.0005493	VAT1L
ENSG00000168961	0.231703	114	0.01614	LGALS9
ENSG00000064393	0.231746	346	0.01899	HIPK2
ENSG00000279956	0.231784	531	0.01308	AC073082.1
ENSG00000196660	0.231891	979	0.001185	SLC30A10
ENSG00000125741	0.231985	212	0.003522	OPA3
ENSG00000169344	0.232042	135	0.01303	UMOD
ENSG00000151025	0.232048	1362	0.0008166	GPR158
ENSG00000280893	0.232166	38	0.029	AC009133.6
ENSG00000133640	0.232181	267	0.004234	LRRIQ1
ENSG00000239697	0.23232	156	0.02595	TNFSF12
ENSG00000102970	0.232325	117	0.03175	CCL17
ENSG00000171953	0.232341	122	0.07224	ATPAF2
ENSG00000170633	0.232345	197	0.0682	RNF34
ENSG00000198911	0.232369	198	0.01133	SREBF2
ENSG00000060140	0.232374	259	0.05103	STYK1
ENSG00000114480	0.232379	340	0.02945	GBE1
ENSG00000235109	0.232503	150	0.03539	ZSCAN31
ENSG00000187730	0.232596	135	0.03473	GABRD
ENSG00000135185	0.232642	103	0.009139	TMEM243
ENSG00000189013	0.23268	32	0.006156	KIR2DL4
ENSG00000107938	0.23269	105	0.01642	EDRF1
ENSG00000092108	0.232749	184	0.02809	SCFD1
ENSG00000181408	0.232847	139	0.01223	UTS2R
ENSG00000172197	0.232905	401	0.006107	MBOAT1
ENSG00000181616	0.232965	302	0.03472	OR52H1
ENSG00000155970	0.232991	438	0.005059	MICU3
ENSG00000283654	0.232992	110	0.0557	LMLN2
ENSG00000112902	0.233021	1382	0.0002763	SEMA5A
ENSG00000227059	0.233022	178	0.03812	ANHX
ENSG00000196289	0.233126	247	0.00152	BECN2
ENSG00000100206	0.233189	59	0.009558	DMC1
ENSG00000180574	0.233266	251	0.01697	EIF2S3B
ENSG00000106638	0.233332	98	0.03297	TBL2
ENSG00000163519	0.233376	220	0.06319	TRAT1
ENSG00000196873	0.23339	20	0.06278	CBWD3
ENSG00000285245	0.233395	288	0.006136	AL162417.1
ENSG00000136732	0.233408	277	0.0004623	GYPC
ENSG00000165507	0.23346	105	0.006045	DEPP1
ENSG00000163710	0.233461	287	0.01065	PCOLCE2
ENSG00000114107	0.23348	157	0.04612	CEP70
ENSG00000159596	0.233491	87	0.004445	TMEM69
ENSG00000162688	0.233527	232	0.03645	AGL
ENSG00000167371	0.233581	36	0.029	PRRT2
ENSG00000177291	0.233623	90	0.01861	GJD4
ENSG00000204701	0.233695	114	0.002154	OR2J3
ENSG00000100897	0.233702	59	0.08436	DCAF11
ENSG00000184056	0.233774	220	0.01174	VPS33B
ENSG00000072134	0.233788	79	0.04395	EPN2
ENSG00000167081	0.233893	247	0.0609	PBX3
ENSG00000178467	0.233902	29	0.01394	P4HTM
ENSG00000143786	0.23393	648	0.01042	CNIH3
ENSG00000198298	0.233952	135	0.008893	ZNF485
ENSG00000077782	0.234016	149	0.02815	FGFR1
ENSG00000189375	0.234029	141	0.0148	TBC1D28
ENSG00000121716	0.234051	86	0.003822	PILRB
ENSG00000167619	0.234073	46	0.002043	TMEM145
ENSG00000283199	0.234099	103	0.003884	C13orf46
ENSG00000133884	0.23413	53	0.003284	DPF2
ENSG00000176142	0.234196	210	0.04089	TMEM39A
ENSG00000180537	0.234269	205	0.007421	RNF182
ENSG00000196900	0.234299	135	0.008168	TEX43
ENSG00000168453	0.234325	111	0.03192	HR
ENSG00000162641	0.234332	311	0.004202	AKNAD1
ENSG00000131037	0.234345	232	0.01062	EPS8L1
ENSG00000089101	0.23435	673	0.01021	CFAP61
ENSG00000175489	0.234366	132	0.02402	LRRC25
ENSG00000103742	0.234459	168	0.002725	IGDCC4
ENSG00000204614	0.234482	262	0.007268	TRIM40
ENSG00000090612	0.234505	205	0.03526	ZNF268
ENSG00000185158	0.234535	122	0.04353	LRRC37B
ENSG00000006210	0.23454	134	0.03175	CX3CL1
ENSG00000145216	0.234552	225	0.02105	FIP1L1
ENSG00000176022	0.234636	140	0.01108	B3GALT6
ENSG00000169981	0.234675	46	0.05676	ZNF35
ENSG00000186265	0.234702	100	0.01095	BTLA
ENSG00000004777	0.234879	139	0.001509	ARHGAP33
ENSG00000051596	0.2349	58	0.003289	THOC3
ENSG00000257950	0.234917	260	0.02241	P2RX5-TAX1BP3
ENSG00000186470	0.234942	272	0.005862	BTN3A2
ENSG00000006059	0.234972	34	0.02376	KRT33A
ENSG00000187766	0.234973	163	0.0308	KRTAP10-8
ENSG00000118689	0.235017	205	0.026	FOXO3
ENSG00000100053	0.235028	205	0.006654	CRYBB3
ENSG00000244474	0.23504	268	0.01182	UGT1A4
ENSG00000103023	0.235063	226	0.004249	PRSS54
ENSG00000285978	0.235118	298	0.008358	AC113348.2
ENSG00000148090	0.235181	314	0.03007	AUH
ENSG00000272162	0.235266	402	0.001209	AL024498.2
ENSG00000155096	0.235293	264	0.02565	AZIN1
ENSG00000248871	0.235308	157	0.02595	TNFSF12-TNFSF13
ENSG00000197213	0.235325	194	0.02403	ZSCAN5B
ENSG00000160190	0.235344	471	0.0005949	SLC37A1
ENSG00000119421	0.235373	166	0.04033	NDUFA8
ENSG00000183036	0.235439	404	0.007129	PCP4
ENSG00000126107	0.235459	127	0.01624	HECTD3
ENSG00000183421	0.235476	283	0.002774	RIPK4
ENSG00000117906	0.235503	78	0.01744	RCN2
ENSG00000144677	0.235515	218	0.04462	CTDSPL
ENSG00000140332	0.23561	177	0.0156	TLE3
ENSG00000188559	0.235611	148	0.0122	RALGAPA2
ENSG00000164902	0.235689	177	0.008168	PHAX
ENSG00000175514	0.235717	40	0.02135	GPR152
ENSG00000164066	0.235731	126	0.01596	INTU
ENSG00000276950	0.235762	72	0.01763	GSTT4
ENSG00000125944	0.235764	89	0.006061	HNRNPR
ENSG00000196407	0.23581	101	1.86e-07	THEM5
ENSG00000274322	0.235826	393	0.008859	AL136531.2
ENSG00000120160	0.235854	203	0.02535	EQTN
ENSG00000162494	0.235873	305	0.0003645	LRRC38
ENSG00000168830	0.235909	257	0.01199	HTR1E
ENSG00000015171	0.235913	172	0.01249	ZMYND11
ENSG00000160271	0.235925	250	0.006136	RALGDS
ENSG00000253117	0.235932	212	0.006552	OC90
ENSG00000221890	0.235963	114	0.0008007	NPTXR
ENSG00000132329	0.236227	287	0.007315	RAMP1
ENSG00000268797	0.236275	466	0.003448	AC008537.1
ENSG00000065989	0.236292	190	0.002191	PDE4A
ENSG00000177453	0.236415	245	0.00964	NIM1K
ENSG00000154359	0.236519	203	0.00308	LONRF1
ENSG00000197471	0.236521	84	4.72e-05	SPN
ENSG00000140030	0.236577	210	0.08191	GPR65
ENSG00000077420	0.23667	554	0.00636	APBB1IP
ENSG00000168297	0.236693	533	0.01485	PXK
ENSG00000272896	0.236755	176	0.02357	AL355987.3
ENSG00000170262	0.236772	111	0.05894	MRAP
ENSG00000154217	0.236842	694	0.001148	PITPNC1
ENSG00000198742	0.23691	268	0.008576	SMURF1
ENSG00000197808	0.237183	137	0.003863	ZNF461
ENSG00000244476	0.23728	156	0.01077	ERVFRD-1
ENSG00000135363	0.237323	128	0.0167	LMO2
ENSG00000205726	0.237358	410	0.005466	ITSN1
ENSG00000152049	0.237413	701	0.01069	KCNE4
ENSG00000253729	0.237438	110	0.0013	PRKDC
ENSG00000167107	0.237532	205	0.006444	ACSF2
ENSG00000115523	0.237534	146	0.04008	GNLY
ENSG00000091513	0.237545	245	0.0161	TF
ENSG00000049247	0.237633	212	0.0101	UTS2
ENSG00000153093	0.237679	701	0.0002995	ACOXL
ENSG00000152620	0.237743	121	0.001865	NADK2
ENSG00000069206	0.237754	321	0.02545	ADAM7
ENSG00000196456	0.237779	159	0.003396	ZNF775
ENSG00000151702	0.237801	429	0.004606	FLI1
ENSG00000140319	0.237804	81	0.01942	SRP14
ENSG00000261609	0.237822	349	0.01824	GAN
ENSG00000131042	0.237823	176	0.04074	LILRB2
ENSG00000214941	0.237936	76	0.09415	ZSWIM7
ENSG00000172428	0.237945	194	0.004133	COPS9
ENSG00000172769	0.238028	216	0.05248	OR5B3
ENSG00000155034	0.238054	378	0.0005579	FBXL18
ENSG00000133488	0.238084	174	0.008879	SEC14L4
ENSG00000131437	0.238133	147	0.0522	KIF3A
ENSG00000183696	0.238133	78	0.01259	UPP1
ENSG00000196787	0.23819	43	0.02889	HIST1H2AG
ENSG00000142789	0.238236	306	0.00412	CELA3A
ENSG00000168502	0.238261	516	0.006194	MTCL1
ENSG00000159527	0.238276	147	0.01743	PGLYRP3
ENSG00000111291	0.238301	139	0.01894	GPRC5D
ENSG00000276180	0.238348	42	0.02889	HIST1H4I
ENSG00000100591	0.238376	158	0.05813	AHSA1
ENSG00000154978	0.238421	321	0.003275	VOPP1
ENSG00000181449	0.238438	43	0.01847	SOX2
ENSG00000029559	0.238478	182	0.005897	IBSP
ENSG00000083097	0.238498	129	0.005161	DOP1A
ENSG00000111269	0.238691	132	0.002527	CREBL2
ENSG00000189298	0.238757	138	0.03539	ZKSCAN3
ENSG00000029725	0.238866	392	0.01024	RABEP1
ENSG00000126581	0.238908	11	0.0539	BECN1
ENSG00000167543	0.239056	61	0.01285	TP53I13
ENSG00000197037	0.239069	27	0.007618	ZSCAN25
ENSG00000081800	0.239082	210	0.008078	SLC13A1
ENSG00000186642	0.239212	362	0.0008259	PDE2A
ENSG00000131477	0.239228	17	0.08628	RAMP2
ENSG00000183020	0.239292	339	0.0002933	AP2A2
ENSG00000158292	0.239312	90	0.02875	GPR153
ENSG00000168778	0.239376	201	0.08613	TCTN2
ENSG00000244187	0.239434	170	0.02357	TMEM141
ENSG00000124772	0.239464	428	0.005734	CPNE5
ENSG00000159398	0.239648	353	0.0006359	CES5A
ENSG00000167968	0.239676	93	0.006677	DNASE1L2
ENSG00000172432	0.239744	30	0.01934	GTPBP2
ENSG00000105723	0.239778	58	0.0001487	GSK3A
ENSG00000225556	0.239804	94	1.86e-07	C2CD4D
ENSG00000148429	0.239834	410	0.03002	USP6NL
ENSG00000073792	0.239911	249	0.001705	IGF2BP2
ENSG00000154269	0.239965	207	0.007865	ENPP3
ENSG00000106991	0.239994	122	0.007482	ENG
ENSG00000189167	0.240083	129	0.01414	ZAR1L
ENSG00000197299	0.240107	335	0.004525	BLM
ENSG00000184451	0.240151	50	0.007234	CCR10
ENSG00000178401	0.240195	51	0.04935	DNAJC22
ENSG00000284041	0.240273	190	0.003396	AC073111.3
ENSG00000033800	0.240281	165	0.02542	PIAS1
ENSG00000135636	0.240286	608	0.003487	DYSF
ENSG00000213064	0.240309	144	0.0006308	SFT2D2
ENSG00000214265	0.240329	118	0.032	AC124312.1
ENSG00000080822	0.240333	142	0.006284	CLDND1
ENSG00000153707	0.240428	7775	0.0003971	PTPRD
ENSG00000100889	0.240431	67	0.08436	PCK2
ENSG00000274211	0.240475	177	0.001709	SOCS7
ENSG00000127528	0.240499	175	0.01121	KLF2
ENSG00000146221	0.240549	113	0.01358	TCTE1
ENSG00000105821	0.240553	50	0.01952	DNAJC2
ENSG00000151360	0.240589	280	0.002994	ALLC
ENSG00000255150	0.240614	82	0.03854	EID3
ENSG00000149177	0.24064	355	0.004113	PTPRJ
ENSG00000168806	0.24067	86	0.03764	LCMT2
ENSG00000143324	0.240679	385	0.05758	XPR1
ENSG00000063241	0.240764	98	0.0311	ISOC2
ENSG00000136933	0.24079	133	0.01123	RABEPK
ENSG00000129028	0.240825	80	0.01942	THAP10
ENSG00000168878	0.240846	74	0.01961	SFTPB
ENSG00000127399	0.240923	127	0.09169	LRRC61
ENSG00000143479	0.241096	175	0.02589	DYRK3
ENSG00000108021	0.241101	262	0.01013	FAM208B
ENSG00000042062	0.241132	358	0.016	RIPOR3
ENSG00000167969	0.24116	93	0.006677	ECI1
ENSG00000161955	0.241247	126	0.02595	TNFSF13
ENSG00000169252	0.241355	119	0.03168	ADRB2
ENSG00000141068	0.241509	390	0.01614	KSR1
ENSG00000117425	0.24154	126	0.01754	PTCH2
ENSG00000182545	0.241552	153	0.01889	RNASE10
ENSG00000174151	0.241588	120	0.0297	CYB561D1
ENSG00000172269	0.241677	127	0.05554	DPAGT1
ENSG00000170231	0.24172	377	0.01635	FABP6
ENSG00000212933	0.241736	268	0.01999	KRTAP12-4
ENSG00000176171	0.241741	177	0.01784	BNIP3
ENSG00000175664	0.241772	201	0.007982	TEX26
ENSG00000232196	0.241798	168	0.01438	MTRNR2L4
ENSG00000087495	0.241798	620	0.002249	PHACTR3
ENSG00000135457	0.241909	263	0.009181	TFCP2
ENSG00000284546	0.241972	157	0.002257	SSU72P3
ENSG00000204624	0.241983	232	0.002266	DISP3
ENSG00000104976	0.242008	128	0.04228	SNAPC2
ENSG00000072135	0.242196	46	0.04888	PTPN18
ENSG00000173950	0.242242	595	0.001424	XXYLT1
ENSG00000173175	0.242296	347	0.00616	ADCY5
ENSG00000189060	0.242346	107	0.04666	H1F0
ENSG00000160216	0.242374	335	0.01708	AGPAT3
ENSG00000111816	0.242399	245	0.05588	FRK
ENSG00000197177	0.242578	312	0.02519	ADGRA1
ENSG00000149428	0.242599	125	0.04859	HYOU1
ENSG00000102554	0.242624	184	0.003835	KLF5
ENSG00000071575	0.24269	152	0.00672	TRIB2
ENSG00000108771	0.242696	98	0.004454	DHX58
ENSG00000159685	0.242825	326	0.002735	CHCHD6
ENSG00000186205	0.242866	178	0.006148	MARC1
ENSG00000173915	0.24291	47	0.05262	ATP5MD
ENSG00000153721	0.242925	499	0.005733	CNKSR3
ENSG00000104164	0.242962	93	0.03113	BLOC1S6
ENSG00000120159	0.242974	230	0.03479	CAAP1
ENSG00000078808	0.243004	188	0.01108	SDF4
ENSG00000139826	0.243071	113	0.005595	ABHD13
ENSG00000013275	0.243273	31	0.02624	PSMC4
ENSG00000186442	0.243359	156	0.0008027	KRT3
ENSG00000232040	0.243372	127	0.01392	ZBED9
ENSG00000101605	0.243376	665	0.002271	MYOM1
ENSG00000121361	0.243388	23	0.1185	KCNJ8
ENSG00000272031	0.2435	1	0.2435	ANKRD34A
ENSG00000265972	0.2435	1	0.2435	TXNIP
ENSG00000271601	0.2435	1	0.2435	LIX1L
ENSG00000280778	0.2435	1	0.2435	AC243547.3
ENSG00000121851	0.2435	1	0.2435	POLR3GL
ENSG00000142784	0.243602	109	0.09168	WDTC1
ENSG00000274736	0.243607	140	0.03511	CCL23
ENSG00000187187	0.243609	44	0.02176	ZNF546
ENSG00000141349	0.243626	57	0.05632	G6PC3
ENSG00000166575	0.243708	1397	0.001084	TMEM135
ENSG00000136997	0.24371	76	0.0294	MYC
ENSG00000171772	0.243777	258	0.01178	SYCE1
ENSG00000117472	0.243884	61	0.05269	TSPAN1
ENSG00000119392	0.243936	71	0.01175	GLE1
ENSG00000145730	0.24416	449	0.0237	PAM
ENSG00000183709	0.244299	74	0.007624	IFNL2
ENSG00000068078	0.244343	75	0.02137	FGFR3
ENSG00000162664	0.244746	65	0.05133	ZNF326
ENSG00000181638	0.244772	189	0.01531	ZFP41
ENSG00000205693	0.244839	141	0.06274	MANSC4
ENSG00000131737	0.244851	49	0.0168	KRT34
ENSG00000139438	0.244857	190	0.006556	FAM222A
ENSG00000130045	0.244883	175	0.005401	NXNL2
ENSG00000241635	0.244925	149	0.01182	UGT1A1
ENSG00000120738	0.24503	88	0.004388	EGR1
ENSG00000164405	0.245058	100	0.001879	UQCRQ
ENSG00000155629	0.245087	345	0.01463	PIK3AP1
ENSG00000178718	0.245114	88	0.0294	RPP25
ENSG00000111530	0.245149	233	0.04849	CAND1
ENSG00000127922	0.245217	504	0.01312	SEM1
ENSG00000060982	0.245234	672	0.00742	BCAT1
ENSG00000131738	0.245274	40	0.0168	KRT33B
ENSG00000113716	0.245316	194	0.01247	HMGXB3
ENSG00000175538	0.245352	157	0.0006639	KCNE3
ENSG00000277957	0.245388	130	0.02595	SENP3-EIF4A1
ENSG00000089009	0.245403	35	0.05915	RPL6
ENSG00000196666	0.245436	43	0.01196	FAM180B
ENSG00000129159	0.245444	281	0.01006	KCNC1
ENSG00000213578	0.245585	62	0.01806	CPLX3
ENSG00000285437	0.2456	1	0.2456	POLR2J3
ENSG00000014216	0.245625	142	0.0006595	CAPN1
ENSG00000102547	0.245795	361	0.01342	CAB39L
ENSG00000165424	0.245835	295	0.0002142	ZCCHC24
ENSG00000100211	0.246006	141	0.01154	CBY1
ENSG00000087116	0.246096	878	0.0007116	ADAMTS2
ENSG00000082516	0.246178	127	0.02659	GEMIN5
ENSG00000117632	0.246293	59	0.001707	STMN1
ENSG00000168350	0.246403	103	0.04873	DEGS2
ENSG00000148180	0.246419	232	0.008015	GSN
ENSG00000123104	0.246432	1460	0.005036	ITPR2
ENSG00000163864	0.246539	338	0.00713	NMNAT3
ENSG00000123977	0.246584	365	0.004166	DAW1
ENSG00000197674	0.246585	182	0.009331	OR51C1P
ENSG00000163463	0.246675	68	0.03076	KRTCAP2
ENSG00000105447	0.246676	77	0.00331	GRWD1
ENSG00000173389	0.246697	75	0.02232	IQCF1
ENSG00000143486	0.246745	229	0.01616	EIF2D
ENSG00000062282	0.2468	139	0.02217	DGAT2
ENSG00000143515	0.246904	205	0.03024	ATP8B2
ENSG00000074219	0.246946	161	0.007053	TEAD2
ENSG00000186281	0.247132	34	0.05835	GPAT2
ENSG00000172421	0.247223	208	0.01172	EFCAB3
ENSG00000166012	0.247305	156	0.01393	TAF1D
ENSG00000042429	0.247334	140	0.03502	MED17
ENSG00000154165	0.247421	89	0.01916	GPR15
ENSG00000100450	0.247519	149	0.02048	GZMH
ENSG00000158985	0.24755	156	0.003388	CDC42SE2
ENSG00000175087	0.247651	109	0.01113	PDIK1L
ENSG00000185219	0.247659	99	0.01703	ZNF445
ENSG00000167131	0.24773	134	0.02698	CCDC103
ENSG00000214447	0.24773	134	0.02698	FAM187A
ENSG00000172247	0.247777	45	0.01196	C1QTNF4
ENSG00000158006	0.247813	169	0.01182	PAFAH2
ENSG00000159256	0.247869	181	0.0001825	MORC3
ENSG00000183530	0.247877	158	0.01387	PRR14L
ENSG00000151092	0.247878	115	0.09763	NGLY1
ENSG00000221838	0.247898	79	0.005333	AP4M1
ENSG00000213523	0.247902	57	0.00245	SRA1
ENSG00000280670	0.247903	104	0.02993	CCDC163
ENSG00000174957	0.248063	125	0.0535	OR5J2
ENSG00000188707	0.248181	112	0.09169	ZBED6CL
ENSG00000183921	0.248336	89	0.05124	SDR42E2
ENSG00000076554	0.248337	503	0.0451	TPD52
ENSG00000179817	0.248482	245	0.02873	MRGPRX4
ENSG00000277632	0.248523	168	0.005474	CCL3
ENSG00000096746	0.248623	77	0.01486	HNRNPH3
ENSG00000087237	0.248684	227	0.0038	CETP
ENSG00000088256	0.248702	311	0.0004695	GNA11
ENSG00000124279	0.248702	150	0.002647	FASTKD3
ENSG00000100557	0.248857	134	0.1226	CCDC198
ENSG00000243335	0.249054	159	0.01647	KCTD7
ENSG00000166704	0.24909	254	0.04319	ZNF606
ENSG00000230667	0.249127	20	0.1487	SETSIP
ENSG00000146233	0.24919	206	0.001149	CYP39A1
ENSG00000178586	0.249276	138	0.003516	OR6B3
ENSG00000121897	0.249292	235	0.008084	LIAS
ENSG00000187848	0.249293	161	0.002881	P2RX2
ENSG00000198604	0.249302	467	0.02862	BAZ1A
ENSG00000151693	0.24935	433	0.0004835	ASAP2
ENSG00000067057	0.249392	667	0.0007225	PFKP
ENSG00000239998	0.249403	216	0.0152	LILRA2
ENSG00000108666	0.249448	94	0.00183	C17orf75
ENSG00000059804	0.249458	153	0.01341	SLC2A3
ENSG00000285130	0.249475	850	0.002429	AL358113.1
ENSG00000145002	0.249537	30	0.03863	FAM86B2
ENSG00000159495	0.24957	97	0.02447	TGM7
ENSG00000171798	0.249641	369	0.02428	KNDC1
ENSG00000107738	0.249666	190	0.003053	VSIR
ENSG00000179902	0.249752	131	0.005908	C1orf194
ENSG00000215454	0.249795	354	0.02511	KRTAP10-4
ENSG00000146574	0.249867	172	0.02209	CCZ1B
ENSG00000155465	0.249902	400	0.0001333	SLC7A7
ENSG00000026950	0.249915	238	0.005862	BTN3A1
ENSG00000071994	0.24996	95	0.04762	PDCD2
ENSG00000115548	0.249982	170	0.04943	KDM3A
ENSG00000134644	0.250008	328	0.01399	PUM1
ENSG00000136444	0.250072	94	0.006444	RSAD1
ENSG00000230301	0.250085	270	0.01299	OR5H6
ENSG00000139540	0.250176	41	0.0429	SLC39A5
ENSG00000144120	0.250182	87	0.009821	TMEM177
ENSG00000215183	0.250185	46	0.04591	MSMP
ENSG00000204642	0.250193	631	0.0001786	HLA-F
ENSG00000177301	0.250228	365	0.0119	KCNA2
ENSG00000159713	0.250262	19	0.02518	TPPP3
ENSG00000182168	0.250272	1050	0.004771	UNC5C
ENSG00000153551	0.250301	408	0.009145	CMTM7
ENSG00000123610	0.250366	163	0.02103	TNFAIP6
ENSG00000106305	0.250402	189	0.03729	AIMP2
ENSG00000164379	0.250406	160	0.008634	FOXQ1
ENSG00000165724	0.25054	71	0.01811	ZMYND19
ENSG00000167670	0.250542	175	0.06888	CHAF1A
ENSG00000019186	0.250546	299	0.0003068	CYP24A1
ENSG00000108773	0.250625	100	0.004454	KAT2A
ENSG00000175691	0.250629	171	0.01049	ZNF77
ENSG00000267710	0.250709	184	0.0196	EDDM13
ENSG00000164406	0.250716	91	0.001879	LEAP2
ENSG00000133111	0.250816	88	0.04133	RFXAP
ENSG00000164162	0.250833	222	0.02955	ANAPC10
ENSG00000187612	0.250926	381	0.158	OR5W2
ENSG00000164649	0.250987	235	0.008627	CDCA7L
ENSG00000136813	0.251085	228	0.006277	ECPAS
ENSG00000135334	0.251101	160	0.003674	AKIRIN2
ENSG00000261739	0.251153	32	0.05998	GOLGA8S
ENSG00000165644	0.251166	71	0.0003591	COMTD1
ENSG00000145779	0.251188	398	0.0044	TNFAIP8
ENSG00000116701	0.251246	181	0.01687	NCF2
ENSG00000087365	0.251264	99	0.01323	SF3B2
ENSG00000130270	0.251379	171	0.005655	ATP8B3
ENSG00000141371	0.251408	15	0.1215	C17orf64
ENSG00000242485	0.251466	103	0.003802	MRPL20
ENSG00000161956	0.251685	120	0.02595	SENP3
ENSG00000261857	0.251725	85	0.01592	MIA
ENSG00000169683	0.251736	106	0.011	LRRC45
ENSG00000137880	0.251769	57	0.01779	GCHFR
ENSG00000110955	0.251804	53	0.008923	ATP5F1B
ENSG00000139329	0.251822	90	0.1085	LUM
ENSG00000112033	0.251877	127	0.006562	PPARD
ENSG00000105879	0.251964	116	0.009218	CBLL1
ENSG00000283239	0.251975	923	0.001429	KBTBD11-OT1
ENSG00000111412	0.252015	130	0.004034	C12orf49
ENSG00000166398	0.252054	175	0.006057	KIAA0355
ENSG00000105668	0.252084	166	0.02251	UPK1A
ENSG00000067606	0.252119	397	0.00232	PRKCZ
ENSG00000188368	0.252129	36	0.002043	PRR19
ENSG00000066827	0.25229	801	0.002987	ZFAT
ENSG00000168291	0.252319	219	0.01541	PDHB
ENSG00000116120	0.252345	225	0.01886	FARSB
ENSG00000111300	0.252502	108	0.03565	NAA25
ENSG00000108479	0.252542	92	0.02651	GALK1
ENSG00000111602	0.252549	121	0.04083	TIMELESS
ENSG00000077984	0.252653	294	0.02121	CST7
ENSG00000159958	0.252675	115	0.01298	TNFRSF13C
ENSG00000238227	0.252685	125	0.007688	TMEM250
ENSG00000138382	0.252708	159	0.019	METTL5
ENSG00000164967	0.252799	76	0.02335	RPP25L
ENSG00000105429	0.252829	97	0.002043	MEGF8
ENSG00000004846	0.252831	615	8.819e-05	ABCB5
ENSG00000115008	0.252835	123	0.03412	IL1A
ENSG00000268643	0.252897	63	0.0001487	AC006486.1
ENSG00000138039	0.252999	397	0.01308	LHCGR
ENSG00000138160	0.253157	159	0.02585	KIF11
ENSG00000276085	0.253258	21	0.03119	CCL3L1
ENSG00000020181	0.25335	91	0.01283	ADGRA2
ENSG00000143033	0.253367	164	0.01292	MTF2
ENSG00000105722	0.253386	57	0.0001487	ERF
ENSG00000119630	0.253472	89	0.127	PGF
ENSG00000166924	0.253532	63	0.0007348	NYAP1
ENSG00000112115	0.253583	163	0.002534	IL17A
ENSG00000179912	0.253602	204	0.04368	R3HDM2
ENSG00000124383	0.253652	209	0.01279	MPHOSPH10
ENSG00000095585	0.253807	239	0.001196	BLNK
ENSG00000108312	0.253854	61	0.07236	UBTF
ENSG00000258830	0.253949	75	0.05597	AC137834.1
ENSG00000273559	0.253949	143	0.007883	CWC25
ENSG00000170122	0.254112	93	0.00142	FOXD4
ENSG00000126247	0.254124	149	0.009091	CAPNS1
ENSG00000166886	0.254223	70	0.009181	NAB2
ENSG00000105281	0.254294	171	0.01785	SLC1A5
ENSG00000281938	0.254307	221	0.002277	AC026398.1
ENSG00000152782	0.254339	324	0.009615	PANK1
ENSG00000205111	0.254344	117	0.0181	CDKL4
ENSG00000284057	0.254374	178	0.01393	AP001273.2
ENSG00000135119	0.254381	232	0.004034	RNFT2
ENSG00000065000	0.254383	230	0.01906	AP3D1
ENSG00000180332	0.254435	55	0.03728	KCTD4
ENSG00000276119	0.254565	259	0.05811	OR13C2
ENSG00000172059	0.254582	175	0.01007	KLF11
ENSG00000284906	0.254584	139	0.02076	AC091057.6
ENSG00000186399	0.2546	1	0.2546	GOLGA8R
ENSG00000187242	0.254621	125	0.01285	KRT12
ENSG00000178149	0.254662	30	0.01139	DALRD3
ENSG00000204613	0.254745	233	0.006933	TRIM10
ENSG00000133110	0.254817	283	0.00628	POSTN
ENSG00000273173	0.254861	95	0.032	SNURF
ENSG00000133985	0.25488	213	0.002212	TTC9
ENSG00000137055	0.254938	237	0.03479	PLAA
ENSG00000100246	0.25501	94	0.01331	DNAL4
ENSG00000100116	0.255036	104	0.04666	GCAT
ENSG00000160202	0.255153	25	0.01138	CRYAA
ENSG00000125872	0.255319	168	0.01261	LRRN4
ENSG00000145246	0.255331	466	0.002025	ATP10D
ENSG00000198286	0.255466	624	0.001351	CARD11
ENSG00000170085	0.255474	258	0.02852	SIMC1
ENSG00000172273	0.255489	131	0.05554	HINFP
ENSG00000113161	0.255637	105	0.03105	HMGCR
ENSG00000244020	0.255708	114	0.08792	MT1HL1
ENSG00000107447	0.255748	162	0.004004	DNTT
ENSG00000152642	0.255803	347	0.01532	GPD1L
ENSG00000164924	0.255816	156	0.04998	YWHAZ
ENSG00000186854	0.255987	329	0.0324	TRABD2A
ENSG00000076053	0.256036	137	0.03934	RBM7
ENSG00000166532	0.256123	144	0.03802	RIMKLB
ENSG00000050730	0.256226	245	0.03841	TNIP3
ENSG00000085491	0.256318	369	0.02147	SLC25A24
ENSG00000106631	0.256325	94	0.09959	MYL7
ENSG00000180329	0.256363	78	0.02502	CCDC43
ENSG00000144591	0.256394	86	0.02383	GMPPA
ENSG00000132952	0.256464	142	0.05195	USPL1
ENSG00000256566	0.25657	159	0.005631	AL049650.1
ENSG00000163320	0.256607	286	0.01191	CGGBP1
ENSG00000242550	0.256645	263	0.03464	SERPINB10
ENSG00000181785	0.256648	468	0.01715	OR5AS1
ENSG00000214026	0.256703	51	0.06572	MRPL23
ENSG00000177191	0.256744	98	0.0168	B3GNT8
ENSG00000186943	0.256748	121	0.008418	OR13C8
ENSG00000112562	0.25678	723	0.002121	SMOC2
ENSG00000132646	0.25696	120	0.0004549	PCNA
ENSG00000198393	0.25711	80	0.01295	ZNF26
ENSG00000186314	0.257115	637	0.02337	PRELID2
ENSG00000285476	0.257145	91	0.03307	AC139491.7
ENSG00000067064	0.257162	134	0.03037	IDI1
ENSG00000178057	0.25719	28	0.01139	NDUFAF3
ENSG00000264668	0.25719	247	0.01531	AC138696.1
ENSG00000149133	0.257278	422	0.01592	OR5F1
ENSG00000156795	0.25728	321	0.004629	WDYHV1
ENSG00000151715	0.257508	235	0.004107	TMEM45B
ENSG00000092850	0.257508	50	0.04557	TEKT2
ENSG00000109854	0.257625	234	0.01175	HTATIP2
ENSG00000163682	0.257804	180	0.008084	RPL9
ENSG00000164404	0.257906	104	0.001879	GDF9
ENSG00000186976	0.257963	775	0.01227	EFCAB6
ENSG00000163564	0.25797	232	0.02284	PYHIN1
ENSG00000150510	0.257999	200	0.02288	FAM124A
ENSG00000137561	0.258001	222	0.05106	TTPA
ENSG00000197579	0.258038	102	0.03043	TOPORS
ENSG00000175105	0.258144	265	0.01191	ZNF654
ENSG00000130584	0.258224	518	0.003143	ZBTB46
ENSG00000160193	0.258253	385	0.05221	WDR4
ENSG00000187855	0.258561	129	0.0221	ASCL4
ENSG00000177752	0.258585	291	0.01698	YIPF7
ENSG00000161714	0.258589	143	0.02197	PLCD3
ENSG00000184949	0.258695	200	0.01154	FAM227A
ENSG00000111049	0.258738	89	0.04495	MYF5
ENSG00000028839	0.258823	147	0.009668	TBPL1
ENSG00000107551	0.2589	194	0.006045	RASSF4
ENSG00000179295	0.258904	96	0.03918	PTPN11
ENSG00000231738	0.258992	72	0.01457	TSPAN19
ENSG00000171495	0.259006	442	0.02405	MROH2B
ENSG00000151729	0.259033	130	0.009002	SLC25A4
ENSG00000138744	0.259064	192	0.04079	NAAA
ENSG00000284969	0.259106	168	0.001235	AL049629.2
ENSG00000141971	0.259121	172	0.006369	MVB12A
ENSG00000130598	0.259163	166	0.0009284	TNNI2
ENSG00000170412	0.259233	144	0.01259	GPRC5C
ENSG00000031691	0.25931	157	0.02876	CENPQ
ENSG00000008196	0.25934	167	0.03726	TFAP2B
ENSG00000183150	0.259357	142	0.002527	GPR19
ENSG00000188779	0.259407	180	0.03117	SKOR1
ENSG00000204839	0.259527	223	0.005756	MROH6
ENSG00000139330	0.259532	115	0.03208	KERA
ENSG00000103264	0.259564	203	0.004441	FBXO31
ENSG00000087299	0.259567	256	0.001775	L2HGDH
ENSG00000081052	0.259695	464	0.0154	COL4A4
ENSG00000179873	0.259714	350	0.001019	NLRP11
ENSG00000132881	0.259716	97	0.0253	CPLANE2
ENSG00000134007	0.259871	121	0.05267	ADAM20
ENSG00000172375	0.259876	135	0.05554	C2CD2L
ENSG00000111615	0.25999	159	0.0197	KRR1
ENSG00000095932	0.260022	85	0.0229	SMIM24
ENSG00000110900	0.260085	324	0.01151	TSPAN11
ENSG00000105819	0.260095	55	0.01952	PMPCB
ENSG00000174332	0.26013	525	0.01998	GLIS1
ENSG00000100288	0.260177	221	0.002734	CHKB
ENSG00000204130	0.260188	158	0.01486	RUFY2
ENSG00000169347	0.260212	86	0.01303	GP2
ENSG00000091592	0.260217	595	0.01051	NLRP1
ENSG00000100216	0.260291	110	0.01154	TOMM22
ENSG00000183814	0.260451	148	0.0009988	LIN9
ENSG00000256861	0.260481	161	0.001283	AC048338.1
ENSG00000106477	0.260519	132	0.03305	CEP41
ENSG00000110400	0.260588	288	0.009951	NECTIN1
ENSG00000013364	0.260598	57	0.029	MVP
ENSG00000248712	0.260664	61	0.07409	CCDC153
ENSG00000134970	0.260759	184	0.02	TMED7
ENSG00000127527	0.260803	248	0.005221	EPS15L1
ENSG00000178031	0.260892	3048	0.0007702	ADAMTSL1
ENSG00000163788	0.260915	148	0.0221	SNRK
ENSG00000131446	0.260933	247	0.008147	MGAT1
ENSG00000186297	0.26094	276	0.00203	GABRA5
ENSG00000257207	0.260978	3	0.1864	AC112229.3
ENSG00000256671	0.260978	3	0.1864	LIMS4
ENSG00000250719	0.260982	54	0.05762	AL672043.1
ENSG00000135373	0.260996	193	0.02443	EHF
ENSG00000116885	0.260997	307	0.05257	OSCP1
ENSG00000214694	0.261009	187	0.02435	ARHGEF33
ENSG00000106009	0.261017	186	0.004734	BRAT1
ENSG00000197329	0.261071	195	0.01084	PELI1
ENSG00000259040	0.261195	767	0.005343	BLOC1S5-TXNDC5
ENSG00000149516	0.261245	161	0.002032	MS4A3
ENSG00000186326	0.261287	124	0.0795	RGS9BP
ENSG00000215277	0.261367	337	0.006213	RNF212B
ENSG00000144362	0.261445	209	0.0122	PHOSPHO2
ENSG00000179262	0.26146	59	0.001567	RAD23A
ENSG00000178562	0.261625	136	0.000212	CD28
ENSG00000169564	0.261638	79	0.0009657	PCBP1
ENSG00000163534	0.26164	101	0.04636	FCRL1
ENSG00000176248	0.261677	90	0.07143	ANAPC2
ENSG00000198125	0.261765	184	0.01212	MB
ENSG00000285558	0.261777	236	0.01075	AC112504.2
ENSG00000104064	0.261801	274	0.01384	GABPB1
ENSG00000084453	0.261828	659	0.01752	SLCO1A2
ENSG00000156959	0.261962	212	0.006468	LHFPL4
ENSG00000197056	0.26207	56	0.05199	ZMYM1
ENSG00000154122	0.262082	435	0.01108	ANKH
ENSG00000107185	0.262112	51	0.04591	RGP1
ENSG00000149507	0.262125	123	0.002032	OOSP2
ENSG00000108830	0.262172	79	0.01277	RND2
ENSG00000272047	0.262183	245	0.02465	GTF2H5
ENSG00000180257	0.262192	226	0.008185	ZNF816
ENSG00000115306	0.262282	578	0.007103	SPTBN1
ENSG00000120054	0.262296	125	0.02941	CPN1
ENSG00000067167	0.262369	184	0.01023	TRAM1
ENSG00000050130	0.262433	211	0.03589	JKAMP
ENSG00000185567	0.262545	175	0.02017	AHNAK2
ENSG00000170255	0.262556	146	0.01239	MRGPRX1
ENSG00000171163	0.262635	86	0.003793	ZNF692
ENSG00000196961	0.262664	130	0.002593	AP2A1
ENSG00000141367	0.262741	145	0.006226	CLTC
ENSG00000196405	0.262742	343	0.003562	EVL
ENSG00000020577	0.262744	496	0.0172	SAMD4A
ENSG00000178342	0.262765	208	0.03277	KCNG2
ENSG00000155508	0.262776	74	0.02659	CNOT8
ENSG00000124875	0.26286	95	0.02354	CXCL6
ENSG00000130595	0.26287	84	0.01742	TNNT3
ENSG00000128886	0.262903	59	0.0876	ELL3
ENSG00000254647	0.262923	140	0.002566	INS
ENSG00000107341	0.262979	333	0.04873	UBE2R2
ENSG00000268870	0.263062	396	0.01278	AC008758.5
ENSG00000104320	0.263085	159	0.003467	NBN
ENSG00000175792	0.263087	256	0.07234	RUVBL1
ENSG00000119714	0.263136	128	0.02336	GPR68
ENSG00000285077	0.263159	72	0.02076	ARHGAP11B
ENSG00000186806	0.263294	171	0.002758	VSIG10L
ENSG00000075884	0.263303	1292	0.001434	ARHGAP15
ENSG00000171815	0.263342	59	0.02272	PCDHB1
ENSG00000183751	0.26347	227	0.009843	TBL3
ENSG00000166946	0.26351	30	0.05378	CCNDBP1
ENSG00000131467	0.263553	9	0.0539	PSME3
ENSG00000165475	0.26357	436	0.01349	CRYL1
ENSG00000132470	0.263574	103	0.02651	ITGB4
ENSG00000188167	0.263603	123	0.04284	TMPPE
ENSG00000114302	0.263605	93	0.003599	PRKAR2A
ENSG00000196408	0.263625	212	0.009843	NOXO1
ENSG00000136877	0.263659	71	0.09245	FPGS
ENSG00000116044	0.263691	324	0.03193	NFE2L2
ENSG00000100528	0.263719	92	0.02058	CNIH1
ENSG00000261678	0.263767	62	0.00528	SCRT1
ENSG00000284701	0.263857	104	0.1079	TMEM247
ENSG00000147642	0.263895	298	0.02642	SYBU
ENSG00000108883	0.263903	229	0.02698	EFTUD2
ENSG00000284989	0.26393	568	0.005425	AL451062.3
ENSG00000198169	0.263958	83	0.009269	ZNF251
ENSG00000143520	0.263993	81	1.184e-05	FLG2
ENSG00000185069	0.264002	128	0.002853	KRT76
ENSG00000285396	0.264014	156	0.009876	AC012476.1
ENSG00000284874	0.264015	119	0.0006776	SEPT5-GP1BB
ENSG00000133226	0.264033	86	0.03175	SRRM1
ENSG00000188984	0.26413	133	0.01527	AADACL3
ENSG00000171595	0.264183	288	0.03554	DNAI2
ENSG00000172613	0.264188	66	0.01836	RAD9A
ENSG00000128791	0.264263	295	0.01061	TWSG1
ENSG00000088854	0.264285	530	0.007233	C20orf194
ENSG00000135378	0.264299	222	0.03047	PRRG4
ENSG00000132964	0.264303	262	0.01002	CDK8
ENSG00000173673	0.264324	78	0.04863	HES3
ENSG00000078140	0.264327	361	0.01501	UBE2K
ENSG00000163517	0.264412	166	0.002303	HDAC11
ENSG00000160318	0.264476	196	0.002758	CLDND2
ENSG00000198754	0.264522	129	0.02188	OXCT2
ENSG00000186881	0.264539	129	0.02693	OR13F1
ENSG00000163646	0.264552	208	0.0005747	CLRN1
ENSG00000103495	0.264626	33	0.09352	MAZ
ENSG00000269741	0.264632	203	0.01701	AC011473.4
ENSG00000073861	0.264663	125	0.008788	TBX21
ENSG00000120008	0.26468	351	0.02788	WDR11
ENSG00000260001	0.264753	128	0.04228	TGFBR3L
ENSG00000261408	0.26476	191	0.004811	TEN1-CDK3
ENSG00000116745	0.264764	200	0.04458	RPE65
ENSG00000270188	0.264847	167	0.02885	MTRNR2L11
ENSG00000196937	0.264981	133	0.01098	FAM3C
ENSG00000103148	0.264989	166	0.007697	NPRL3
ENSG00000111358	0.264994	153	0.08828	GTF2H3
ENSG00000128266	0.265177	157	0.01188	GNAZ
ENSG00000144040	0.265192	242	0.002506	SFXN5
ENSG00000213402	0.265203	49	0.02135	PTPRCAP
ENSG00000085514	0.265234	95	0.003822	PILRA
ENSG00000187871	0.265355	451	0.01201	GFRAL
ENSG00000142731	0.265355	27	0.008844	PLK4
ENSG00000155052	0.265358	2327	0.0001195	CNTNAP5
ENSG00000149262	0.265365	382	0.01306	INTS4
ENSG00000092140	0.265615	102	0.05875	G2E3
ENSG00000179008	0.26564	290	0.02457	C14orf39
ENSG00000105568	0.265659	307	0.01861	PPP2R1A
ENSG00000184672	0.265735	1071	0.01379	RALYL
ENSG00000197969	0.265769	674	0.02843	VPS13A
ENSG00000187801	0.265793	99	0.02507	ZFP69B
ENSG00000100592	0.265934	587	0.02848	DAAM1
ENSG00000145335	0.265938	462	0.01928	SNCA
ENSG00000276430	0.26595	9	0.1336	FAM25C
ENSG00000122877	0.265954	387	0.004663	EGR2
ENSG00000111700	0.266025	643	0.004435	SLCO1B3
ENSG00000189430	0.266159	320	0.002303	NCR1
ENSG00000196372	0.266168	285	0.01013	ASB13
ENSG00000165271	0.266211	151	0.01368	NOL6
ENSG00000106608	0.266263	226	0.01574	URGCP
ENSG00000243135	0.266432	249	0.01182	UGT1A3
ENSG00000181090	0.266523	550	0.004129	EHMT1
ENSG00000074317	0.266708	74	0.04348	SNCB
ENSG00000113248	0.266714	106	0.001112	PCDHB15
ENSG00000140471	0.26673	337	0.005163	LINS1
ENSG00000143315	0.266742	141	0.00459	PIGM
ENSG00000065413	0.266775	748	0.002266	ANKRD44
ENSG00000151748	0.266809	212	0.01328	SAV1
ENSG00000132109	0.266832	257	0.008231	TRIM21
ENSG00000122952	0.266902	53	0.05982	ZWINT
ENSG00000102760	0.266948	152	0.002932	RGCC
ENSG00000059378	0.266993	155	0.01253	PARP12
ENSG00000184428	0.267028	312	0.02456	TOP1MT
ENSG00000134461	0.267034	252	0.03715	ANKRD16
ENSG00000179456	0.267035	105	0.02893	ZBTB18
ENSG00000267699	0.267047	111	0.04111	AC091551.1
ENSG00000267748	0.267103	134	0.003394	AC011479.1
ENSG00000203907	0.267112	101	0.04213	OOEP
ENSG00000114923	0.267119	35	0.02371	SLC4A3
ENSG00000064042	0.267169	792	0.00733	LIMCH1
ENSG00000284638	0.267193	76	0.0229	AC005551.1
ENSG00000166796	0.267275	303	0.002546	LDHC
ENSG00000180787	0.267306	181	0.008583	ZFP3
ENSG00000215375	0.267314	100	0.01574	MYL5
ENSG00000172725	0.267322	51	0.02135	CORO1B
ENSG00000198865	0.267371	225	0.0004666	CCDC152
ENSG00000121104	0.267423	73	0.03495	FAM117A
ENSG00000165923	0.267531	137	0.005238	AGBL2
ENSG00000135914	0.267555	55	0.03285	HTR2B
ENSG00000150471	0.267614	1426	0.0009422	ADGRL3
ENSG00000164023	0.267646	196	0.01429	SGMS2
ENSG00000124491	0.267661	729	0.001247	F13A1
ENSG00000155115	0.267772	200	0.09998	GTF3C6
ENSG00000174775	0.26781	225	0.002075	HRAS
ENSG00000124160	0.267822	125	0.06415	NCOA5
ENSG00000108511	0.267842	107	0.01956	HOXB6
ENSG00000153310	0.267881	426	0.003255	FAM49B
ENSG00000101442	0.267883	258	0.01464	ACTR5
ENSG00000067248	0.267896	112	0.1166	DHX29
ENSG00000283567	0.267963	98	0.0311	C19orf85
ENSG00000165264	0.268027	99	0.03043	NDUFB6
ENSG00000164073	0.268073	30	0.005072	MFSD8
ENSG00000110218	0.268079	201	0.0136	PANX1
ENSG00000115350	0.268084	106	0.009529	POLE4
ENSG00000084710	0.268085	282	0.005685	EFR3B
ENSG00000185009	0.268099	125	0.01736	AP3M1
ENSG00000170175	0.26824	112	0.001917	CHRNB1
ENSG00000185681	0.268242	174	0.01772	MORN5
ENSG00000198929	0.268278	810	0.0366	NOS1AP
ENSG00000118965	0.26828	253	0.01662	WDR35
ENSG00000196517	0.268293	127	0.006665	SLC6A9
ENSG00000129455	0.26831	191	0.01701	KLK8
ENSG00000283247	0.268329	163	0.01576	AC096582.3
ENSG00000136100	0.268363	49	0.03793	VPS36
ENSG00000150527	0.268412	476	0.009708	MIA2
ENSG00000135175	0.268435	226	0.009177	OCM2
ENSG00000137575	0.268459	122	0.1275	SDCBP
ENSG00000214376	0.268475	180	0.005239	VSTM5
ENSG00000111011	0.26852	98	0.00985	RSRC2
ENSG00000079785	0.268629	250	0.06035	DDX1
ENSG00000135424	0.268642	121	0.01844	ITGA7
ENSG00000144460	0.268755	432	0.02188	NYAP2
ENSG00000130528	0.268787	121	0.01496	HRC
ENSG00000196730	0.268801	771	0.00479	DAPK1
ENSG00000106018	0.268867	399	0.01242	VIPR2
ENSG00000154079	0.268925	181	0.02349	SDHAF4
ENSG00000164296	0.268982	91	0.01247	TIGD6
ENSG00000151532	0.269031	610	0.001926	VTI1A
ENSG00000142634	0.269196	127	0.002644	EFHD2
ENSG00000076984	0.269215	149	0.02926	MAP2K7
ENSG00000115421	0.269494	184	0.05432	PAPOLG
ENSG00000247077	0.269513	126	0.01312	PGAM5
ENSG00000165804	0.269521	128	0.003103	ZNF219
ENSG00000089248	0.269544	68	0.05848	ERP29
ENSG00000198914	0.269651	60	0.02793	POU3F3
ENSG00000161634	0.269682	109	0.05326	DCD
ENSG00000133114	0.26974	76	0.03188	GPALPP1
ENSG00000154845	0.269829	326	0.005054	PPP4R1
ENSG00000171049	0.269832	241	0.01112	FPR2
ENSG00000175348	0.269838	141	0.06925	TMEM9B
ENSG00000123933	0.269839	95	0.004489	MXD4
ENSG00000260325	0.269866	93	0.007114	HSPB9
ENSG00000116898	0.269918	153	0.07849	MRPS15
ENSG00000100218	0.269951	229	0.01188	RSPH14
ENSG00000069943	0.270011	209	0.02355	PIGB
ENSG00000168781	0.270028	75	0.0256	PPIP5K1
ENSG00000164164	0.270046	64	0.02786	OTUD4
ENSG00000172661	0.270078	173	0.001671	WASHC2C
ENSG00000276293	0.27014	123	0.007883	PIP4K2B
ENSG00000169710	0.270228	142	0.002496	FASN
ENSG00000181752	0.270274	138	0.05046	OR8K5
ENSG00000196584	0.270284	223	0.01013	XRCC2
ENSG00000178035	0.270404	28	0.01139	IMPDH2
ENSG00000150316	0.270432	130	0.04806	CWC15
ENSG00000118369	0.270463	124	0.05568	USP35
ENSG00000119684	0.270613	92	0.08104	MLH3
ENSG00000197496	0.270618	130	0.04071	SLC2A10
ENSG00000105701	0.270664	93	0.03879	FKBP8
ENSG00000162426	0.270664	172	0.02735	SLC45A1
ENSG00000110958	0.270731	88	0.01204	PTGES3
ENSG00000135390	0.270756	226	0.04982	ATP5MC2
ENSG00000115020	0.270765	160	0.06209	PIKFYVE
ENSG00000105287	0.270839	138	0.005766	PRKD2
ENSG00000051180	0.270862	159	0.009876	RAD51
ENSG00000180818	0.270956	62	0.1465	HOXC10
ENSG00000151838	0.270998	429	0.03589	CCDC175
ENSG00000105993	0.271038	411	0.003779	DNAJB6
ENSG00000101280	0.271126	350	0.02231	ANGPT4
ENSG00000147813	0.271219	187	0.005756	NAPRT
ENSG00000282218	0.271287	755	0.00978	AL132671.2
ENSG00000185808	0.271306	191	0.006101	PIGP
ENSG00000074047	0.271346	499	0.002013	GLI2
ENSG00000135205	0.271395	695	0.006988	CCDC146
ENSG00000158555	0.271399	249	0.006261	GDPD5
ENSG00000126778	0.271411	53	0.02653	SIX1
ENSG00000091157	0.271438	651	0.01311	WDR7
ENSG00000156304	0.271497	121	0.02868	SCAF4
ENSG00000091483	0.271518	105	0.0242	FH
ENSG00000221852	0.271546	182	0.002184	KRTAP1-5
ENSG00000175324	0.271555	62	0.0002384	LSM1
ENSG00000105374	0.271634	189	0.002758	NKG7
ENSG00000162736	0.271664	99	0.04413	NCSTN
ENSG00000091128	0.271675	251	0.002787	LAMB4
ENSG00000250571	0.271832	172	0.01718	GLI4
ENSG00000116525	0.27199	118	0.08889	TRIM62
ENSG00000169218	0.272057	110	0.0004779	RSPO1
ENSG00000176890	0.27206	277	0.004029	TYMS
ENSG00000031003	0.272137	249	0.1081	FAM13B
ENSG00000110367	0.272159	210	0.03199	DDX6
ENSG00000132963	0.272161	137	0.001819	POMP
ENSG00000075420	0.272161	820	0.002342	FNDC3B
ENSG00000160563	0.272218	298	0.03737	MED27
ENSG00000118245	0.272231	102	0.01923	TNP1
ENSG00000148798	0.272235	69	0.033	INA
ENSG00000136237	0.272244	708	0.0005396	RAPGEF5
ENSG00000100056	0.272267	210	0.004039	ESS2
ENSG00000205208	0.272295	25	0.04691	C4orf46
ENSG00000168172	0.272356	76	0.02009	HOOK3
ENSG00000171970	0.272472	241	0.01049	ZNF57
ENSG00000161298	0.272551	111	0.03943	ZNF382
ENSG00000132801	0.27258	131	0.007186	ZSWIM3
ENSG00000176454	0.272621	161	0.006683	LPCAT4
ENSG00000154736	0.272685	242	0.007563	ADAMTS5
ENSG00000103522	0.272695	219	0.001976	IL21R
ENSG00000166855	0.272765	56	0.02815	CLPX
ENSG00000188488	0.272837	322	0.02833	SERPINA5
ENSG00000136514	0.272852	126	0.004063	RTP4
ENSG00000044459	0.272907	1160	0.0004505	CNTLN
ENSG00000117069	0.272955	434	0.01463	ST6GALNAC5
ENSG00000077935	0.272965	323	0.00209	SMC1B
ENSG00000126267	0.273007	146	0.02251	COX6B1
ENSG00000160180	0.273013	122	0.004605	TFF3
ENSG00000009413	0.273103	320	0.0251	REV3L
ENSG00000010165	0.273211	258	0.03121	METTL13
ENSG00000160746	0.27327	369	0.02484	ANO10
ENSG00000174695	0.27332	141	0.02076	TMEM167A
ENSG00000034152	0.273325	81	0.01074	MAP2K3
ENSG00000175634	0.27338	56	0.02135	RPS6KB2
ENSG00000284917	0.273383	118	0.01052	EEF1AKMT4-ECE2
ENSG00000219073	0.273384	323	0.005359	CELA3B
ENSG00000158691	0.273424	162	0.03539	ZSCAN12
ENSG00000188958	0.27347	387	0.001103	UTS2B
ENSG00000138600	0.273534	256	0.02639	SPPL2A
ENSG00000175318	0.273595	52	0.1373	GRAMD2A
ENSG00000124635	0.273598	46	0.02889	HIST1H2BJ
ENSG00000170549	0.27373	247	0.005899	IRX1
ENSG00000173156	0.273893	43	0.01584	RHOD
ENSG00000185926	0.274003	4	0.1936	OR4C46
ENSG00000165934	0.274027	273	0.006319	CPSF2
ENSG00000178055	0.274094	71	0.001804	PRSS42
ENSG00000136807	0.274111	64	0.04727	CDK9
ENSG00000123124	0.274111	394	0.07284	WWP1
ENSG00000146373	0.274235	314	0.003686	RNF217
ENSG00000113583	0.274251	90	0.008535	C5orf15
ENSG00000077514	0.274336	637	0.009021	POLD3
ENSG00000166503	0.274472	189	0.04568	HDGFL3
ENSG00000105379	0.274485	223	0.002758	ETFB
ENSG00000137818	0.274518	10	0.04241	RPLP1
ENSG00000173575	0.274519	421	0.04004	CHD2
ENSG00000169439	0.274538	401	0.005202	SDC2
ENSG00000138767	0.274558	162	0.02157	CNOT6L
ENSG00000070761	0.274594	91	0.01532	CFAP20
ENSG00000213626	0.274596	356	0.0002614	LBH
ENSG00000124508	0.274598	274	0.005862	BTN2A2
ENSG00000120885	0.274643	144	0.01425	CLU
ENSG00000155367	0.274656	93	0.01964	PPM1J
ENSG00000104518	0.274761	222	0.005756	GSDMD
ENSG00000176358	0.274846	45	0.01733	TAC4
ENSG00000106635	0.274876	101	0.03663	BCL7B
ENSG00000139722	0.274876	98	0.02834	VPS37B
ENSG00000214274	0.275048	203	0.02025	ANG
ENSG00000143207	0.275048	517	0.01859	COP1
ENSG00000269755	0.275091	483	0.05139	AC008758.6
ENSG00000105419	0.275114	171	0.03366	MEIS3
ENSG00000144847	0.275158	666	0.005247	IGSF11
ENSG00000169860	0.27541	58	0.1162	P2RY1
ENSG00000284672	0.275528	156	0.0224	AC109583.3
ENSG00000106012	0.275536	374	0.004461	IQCE
ENSG00000136504	0.275594	42	0.01733	KAT7
ENSG00000197353	0.275612	108	0.0125	LYPD2
ENSG00000259066	0.275637	174	0.02115	AL110118.2
ENSG00000066933	0.275644	240	0.05274	MYO9A
ENSG00000249437	0.275687	6	0.1295	NAIP
ENSG00000283706	0.275746	154	0.0003041	PRSS50
ENSG00000152689	0.275763	470	0.006024	RASGRP3
ENSG00000041353	0.275763	546	0.003372	RAB27B
ENSG00000164329	0.275827	288	0.01677	TENT2
ENSG00000113657	0.275859	142	0.01598	DPYSL3
ENSG00000120992	0.275904	61	0.003876	LYPLA1
ENSG00000185630	0.275939	746	0.002101	PBX1
ENSG00000203499	0.275968	147	0.02408	IQANK1
ENSG00000140829	0.276063	134	0.00643	DHX38
ENSG00000178602	0.276111	163	0.004133	OTOS
ENSG00000163462	0.276243	73	0.03076	TRIM46
ENSG00000169575	0.276268	262	0.003983	VPREB1
ENSG00000107175	0.276393	38	0.04591	CREB3
ENSG00000088356	0.276473	68	0.004169	PDRG1
ENSG00000255587	0.276666	298	0.005734	RAB44
ENSG00000183346	0.276707	356	0.03024	CABCOCO1
ENSG00000231924	0.27673	187	0.03833	PSG1
ENSG00000100221	0.276869	108	0.01154	JOSD1
ENSG00000248385	0.276919	183	0.004917	TARM1
ENSG00000124749	0.276952	1362	0.007846	COL21A1
ENSG00000081760	0.277025	259	0.004822	AACS
ENSG00000095752	0.277043	142	0.01219	IL11
ENSG00000114279	0.277097	1428	0.001465	FGF12
ENSG00000100852	0.277109	91	0.001528	ARHGAP5
ENSG00000178741	0.277114	92	0.0294	COX5A
ENSG00000235453	0.277142	99	0.03043	SMIM27
ENSG00000100099	0.277142	159	0.009266	HPS4
ENSG00000237247	0.277337	89	0.0126	MBD3L5
ENSG00000030066	0.27737	182	0.004627	NUP160
ENSG00000141858	0.277376	39	0.1136	SAMD1
ENSG00000185372	0.277428	183	0.02131	OR2V1
ENSG00000196872	0.27746	324	0.0155	KIAA1211L
ENSG00000121957	0.277475	287	0.03904	GPSM2
ENSG00000173226	0.277601	332	0.006526	IQCB1
ENSG00000172037	0.277606	42	0.01105	LAMB2
ENSG00000173825	0.277612	36	0.006362	TIGD3
ENSG00000171133	0.277625	75	0.009538	OR2K2
ENSG00000164818	0.277658	343	0.02891	DNAAF5
ENSG00000182230	0.277662	73	0.03307	FAM153B
ENSG00000117154	0.277737	856	0.0005833	IGSF21
ENSG00000250673	0.27775	140	0.06576	REELD1
ENSG00000106105	0.277804	106	0.009283	GARS
ENSG00000131016	0.27781	449	0.006943	AKAP12
ENSG00000145780	0.277917	119	0.01372	FEM1C
ENSG00000187260	0.278024	223	0.0183	WDR86
ENSG00000162889	0.278056	149	0.002207	MAPKAPK2
ENSG00000114982	0.278099	45	0.05279	KANSL3
ENSG00000166508	0.278102	82	0.005333	MCM7
ENSG00000111321	0.278132	130	0.009552	LTBR
ENSG00000124900	0.278173	296	0.02178	TRIM51
ENSG00000033327	0.278258	356	0.02456	GAB2
ENSG00000103528	0.278273	305	0.0009771	SYT17
ENSG00000142700	0.278313	105	0.03459	DMRTA2
ENSG00000233670	0.278403	154	0.01837	PIRT
ENSG00000178927	0.278488	124	0.06334	CYBC1
ENSG00000177511	0.278491	91	0.008338	ST8SIA3
ENSG00000170426	0.278571	134	0.008666	SDR9C7
ENSG00000004939	0.278648	86	0.03768	SLC4A1
ENSG00000137817	0.27867	45	0.1589	PARP6
ENSG00000172487	0.278689	186	0.01798	OR8J1
ENSG00000156968	0.278909	122	0.05348	MPV17L
ENSG00000135517	0.278985	111	0.0658	MIP
ENSG00000100311	0.279029	224	0.005989	PDGFB
ENSG00000139737	0.279106	177	0.01084	SLAIN1
ENSG00000119669	0.279272	103	0.01433	IRF2BPL
ENSG00000214414	0.279318	113	3.119e-10	TRIM77
ENSG00000141560	0.279338	230	0.05371	FN3KRP
ENSG00000152495	0.279489	648	3.634e-06	CAMK4
ENSG00000196267	0.27957	163	0.04103	ZNF836
ENSG00000236279	0.279577	77	0.02627	CLEC2L
ENSG00000072195	0.279638	132	0.02383	SPEG
ENSG00000137648	0.279725	281	0.004646	TMPRSS4
ENSG00000160570	0.279773	59	0.002717	DEDD2
ENSG00000084731	0.279792	197	0.0007244	KIF3C
ENSG00000183578	0.279844	152	0.0147	TNFAIP8L3
ENSG00000204442	0.279899	1909	0.001653	FAM155A
ENSG00000172671	0.279918	260	0.0004974	ZFAND4
ENSG00000112996	0.279982	90	0.001065	MRPS30
ENSG00000168734	0.280025	189	0.02235	PKIG
ENSG00000240972	0.280069	173	0.02517	MIF
ENSG00000167555	0.280168	190	0.01498	ZNF528
ENSG00000011304	0.280173	288	0.01219	PTBP1
ENSG00000259171	0.280186	205	0.02025	AL163636.2
ENSG00000131459	0.280252	357	6.393e-05	GFPT2
ENSG00000124203	0.280262	302	0.01573	ZNF831
ENSG00000175505	0.280299	18	0.2105	CLCF1
ENSG00000079432	0.280303	66	0.0001487	CIC
ENSG00000141295	0.280438	127	0.05877	SCRN2
ENSG00000204887	0.280443	163	0.002184	KRTAP1-4
ENSG00000008516	0.280527	183	0.009979	MMP25
ENSG00000182899	0.280577	136	0.03003	RPL35A
ENSG00000106261	0.280597	93	0.01398	ZKSCAN1
ENSG00000164691	0.280601	147	0.01028	TAGAP
ENSG00000047932	0.280617	174	0.0139	GOPC
ENSG00000253304	0.280694	102	0.02679	TMEM200B
ENSG00000006555	0.2807	203	0.001801	TTC22
ENSG00000129911	0.280709	120	0.06362	KLF16
ENSG00000147408	0.280712	1349	0.002688	CSGALNACT1
ENSG00000153944	0.280815	914	0.0006643	MSI2
ENSG00000168438	0.28091	200	0.02341	CDC40
ENSG00000121931	0.280963	132	0.03139	LRIF1
ENSG00000116237	0.28104	100	0.04863	ICMT
ENSG00000225973	0.281142	134	0.06498	PIGBOS1
ENSG00000273088	0.281272	79	0.03076	AL713999.1
ENSG00000169946	0.28134	2552	0.003428	ZFPM2
ENSG00000104973	0.281454	77	0.007793	MED25
ENSG00000118971	0.281454	121	0.002424	CCND2
ENSG00000235711	0.281483	86	0.02576	ANKRD34C
ENSG00000154227	0.281587	634	0.04483	CERS3
ENSG00000141576	0.281613	273	0.008491	RNF157
ENSG00000116711	0.281656	506	0.001763	PLA2G4A
ENSG00000180432	0.281662	114	0.04183	CYP8B1
ENSG00000221938	0.281721	191	0.1603	OR2A14
ENSG00000134780	0.281775	190	0.008389	DAGLA
ENSG00000119922	0.281776	130	0.03887	IFIT2
ENSG00000189350	0.281801	502	0.0005576	TOGARAM2
ENSG00000167110	0.281823	95	0.04263	GOLGA2
ENSG00000106290	0.281828	84	0.005333	TAF6
ENSG00000137073	0.282025	441	0.00296	UBAP2
ENSG00000157869	0.282179	102	0.1033	RAB28
ENSG00000151465	0.282182	189	0.03898	CDC123
ENSG00000182771	0.282187	1571	0.00201	GRID1
ENSG00000057757	0.282192	30	0.09657	PITHD1
ENSG00000185519	0.282341	292	0.005827	FAM131C
ENSG00000122223	0.282364	226	0.01432	CD244
ENSG00000142273	0.282365	81	0.000598	CBLC
ENSG00000127419	0.282451	125	0.01248	TMEM175
ENSG00000139970	0.2825	578	0.01162	RTN1
ENSG00000267680	0.282541	114	0.05007	ZNF224
ENSG00000075618	0.282575	123	0.007396	FSCN1
ENSG00000145088	0.282584	270	0.008519	EAF2
ENSG00000177551	0.282626	121	0.09519	NHLH2
ENSG00000119771	0.282678	906	0.005913	KLHL29
ENSG00000248098	0.282689	140	0.03164	BCKDHA
ENSG00000109944	0.282752	281	0.003125	JHY
ENSG00000205937	0.28285	81	0.07546	RNPS1
ENSG00000125788	0.282935	122	0.004788	DEFB126
ENSG00000258818	0.282941	210	0.02025	RNASE4
ENSG00000106565	0.282942	229	0.0001941	TMEM176B
ENSG00000285528	0.282984	125	0.0658	AC097104.1
ENSG00000100842	0.283053	98	0.01473	EFS
ENSG00000108474	0.283113	163	0.1033	PIGL
ENSG00000106034	0.283231	679	0.01261	CPED1
ENSG00000090975	0.283267	136	0.0131	PITPNM2
ENSG00000131018	0.283279	1427	0.003135	SYNE1
ENSG00000176390	0.283468	365	0.08142	CRLF3
ENSG00000167207	0.283616	102	0.01465	NOD2
ENSG00000121022	0.283634	25	0.03777	COPS5
ENSG00000176182	0.283686	201	0.004439	MYPOP
ENSG00000183644	0.283702	40	0.03359	C11orf88
ENSG00000241404	0.283722	82	0.003284	EGFL8
ENSG00000149575	0.283747	165	0.0016	SCN2B
ENSG00000260170	0.283765	372	0.0103	AC090527.2
ENSG00000164074	0.283819	48	0.005072	ABHD18
ENSG00000146701	0.283848	125	0.0638	MDH2
ENSG00000092201	0.283877	105	0.05107	SUPT16H
ENSG00000009950	0.283969	174	0.01368	MLXIPL
ENSG00000104447	0.284064	525	0.01007	TRPS1
ENSG00000145214	0.284068	173	0.009708	DGKQ
ENSG00000092931	0.284069	74	0.0327	MFSD11
ENSG00000100055	0.284085	215	0.0079	CYTH4
ENSG00000183615	0.284154	32	0.06998	FAM167B
ENSG00000167741	0.284155	137	0.003701	GGT6
ENSG00000162729	0.284187	104	0.003644	IGSF8
ENSG00000102962	0.284249	120	0.03175	CCL22
ENSG00000168476	0.284351	86	0.03555	REEP4
ENSG00000186020	0.284422	212	0.02228	ZNF529
ENSG00000163041	0.28444	79	0.0003958	H3F3A
ENSG00000143183	0.284503	259	0.02193	TMCO1
ENSG00000031823	0.284506	166	0.02433	RANBP3
ENSG00000151117	0.284618	146	0.007795	TMEM86A
ENSG00000129451	0.284633	211	0.01701	KLK10
ENSG00000182791	0.28464	56	0.0394	CCDC87
ENSG00000215271	0.284735	156	0.006213	HOMEZ
ENSG00000177398	0.284765	476	0.01625	UMODL1
ENSG00000116675	0.284771	429	0.004301	DNAJC6
ENSG00000081818	0.284771	115	0.007645	PCDHB4
ENSG00000169181	0.284809	806	0.0004815	GSG1L
ENSG00000189067	0.284812	503	0.000943	LITAF
ENSG00000169607	0.284813	152	0.0545	CKAP2L
ENSG00000173442	0.28482	81	0.001016	EHBP1L1
ENSG00000177479	0.284874	78	0.01357	ARIH2
ENSG00000137100	0.284901	79	0.02335	DCTN3
ENSG00000188162	0.284928	284	0.001371	OTOG
ENSG00000129988	0.284946	172	0.009212	LBP
ENSG00000164258	0.285058	457	0.0151	NDUFS4
ENSG00000178233	0.285106	156	0.01358	TMEM151B
ENSG00000228486	0.285106	95	0.003707	C2orf92
ENSG00000176087	0.285146	44	0.00245	SLC35A4
ENSG00000185551	0.285155	92	0.0212	NR2F2
ENSG00000184508	0.285239	128	0.03297	HDDC3
ENSG00000120156	0.285256	751	0.001162	TEK
ENSG00000142192	0.285281	572	0.001958	APP
ENSG00000198612	0.285378	59	0.1193	COPS8
ENSG00000179021	0.285385	125	0.01191	C3orf38
ENSG00000172367	0.285506	50	0.09618	PDZD3
ENSG00000179862	0.285661	169	0.009982	CITED4
ENSG00000082269	0.285676	336	0.001033	FAM135A
ENSG00000164307	0.285707	381	0.01394	ERAP1
ENSG00000186026	0.285781	131	0.1009	ZNF284
ENSG00000181585	0.285798	155	0.0003041	TMIE
ENSG00000112852	0.285822	123	0.01985	PCDHB2
ENSG00000168743	0.285831	396	0.02831	NPNT
ENSG00000164953	0.285835	91	0.05967	TMEM67
ENSG00000165244	0.285857	72	0.01644	ZNF367
ENSG00000149043	0.285991	178	0.0009284	SYT8
ENSG00000168078	0.285992	348	0.008827	PBK
ENSG00000136811	0.286004	114	0.08758	ODF2
ENSG00000139278	0.286076	177	0.0197	GLIPR1
ENSG00000167685	0.286145	146	0.04519	ZNF444
ENSG00000122543	0.286262	255	0.003258	OCM
ENSG00000109920	0.286284	146	0.00986	FNBP4
ENSG00000244414	0.286311	68	0.01793	CFHR1
ENSG00000255713	0.286323	144	0.01775	OR4D2
ENSG00000150051	0.286467	242	0.002769	MKX
ENSG00000166523	0.286525	146	0.04412	CLEC4E
ENSG00000169962	0.286541	55	0.02317	TAS1R3
ENSG00000215009	0.286567	115	0.04066	ACSM4
ENSG00000205922	0.28657	203	0.005655	ONECUT3
ENSG00000115806	0.286591	150	0.04179	GORASP2
ENSG00000188624	0.286724	53	0.03474	IGFL3
ENSG00000173578	0.286778	181	0.007522	XCR1
ENSG00000162441	0.286831	90	0.01111	LZIC
ENSG00000186818	0.286833	284	0.01561	LILRB4
ENSG00000105221	0.286964	150	0.007496	AKT2
ENSG00000074590	0.287004	201	0.04752	NUAK1
ENSG00000114113	0.287014	179	0.03748	RBP2
ENSG00000146143	0.287052	277	0.009386	PRIM2
ENSG00000131475	0.287063	15	0.08628	VPS25
ENSG00000135480	0.287169	203	0.001458	KRT7
ENSG00000132549	0.287376	830	0.0002385	VPS13B
ENSG00000168306	0.287405	94	0.006995	ACOX2
ENSG00000079931	0.287409	257	0.0002646	MOXD1
ENSG00000111880	0.287424	585	0.02235	RNGTT
ENSG00000161640	0.287507	205	0.01537	SIGLEC11
ENSG00000092421	0.287526	401	0.0001711	SEMA6A
ENSG00000189139	0.287589	205	0.000976	FSCB
ENSG00000162073	0.287604	91	0.04684	PAQR4
ENSG00000260097	0.287627	91	0.041	SPDYE6
ENSG00000111087	0.287727	79	0.04368	GLI1
ENSG00000203970	0.287759	46	0.001649	DEFB110
ENSG00000149218	0.287898	201	0.01147	ENDOD1
ENSG00000164683	0.287908	99	0.003704	HEY1
ENSG00000164251	0.287908	148	0.04873	F2RL1
ENSG00000206549	0.287928	217	0.0003041	PRSS50
ENSG00000180872	0.287929	35	0.02596	DEFB112
ENSG00000259120	0.287943	41	0.04282	SMIM6
ENSG00000130402	0.287986	299	0.005898	ACTN4
ENSG00000137563	0.288034	247	0.05106	GGH
ENSG00000151366	0.288049	205	0.09555	NDUFC2
ENSG00000146857	0.288069	134	0.04119	STRA8
ENSG00000116871	0.288145	58	0.0531	MAP7D1
ENSG00000170955	0.288206	122	0.03389	CAVIN3
ENSG00000181778	0.288284	70	0.02231	TMEM252
ENSG00000145649	0.288326	79	0.08379	GZMA
ENSG00000262560	0.288363	87	0.03213	AC018512.1
ENSG00000162869	0.288395	283	0.005202	PPP1R21
ENSG00000144744	0.288397	118	0.02652	UBA3
ENSG00000159708	0.288419	39	0.01518	LRRC36
ENSG00000285542	0.288425	405	0.01077	AC013717.1
ENSG00000213022	0.288506	182	0.01701	KLK9
ENSG00000182541	0.288521	157	0.0406	LIMK2
ENSG00000187715	0.288577	270	0.002299	KBTBD12
ENSG00000182700	0.288586	38	0.0004175	IGIP
ENSG00000137225	0.288588	195	0.007948	CAPN11
ENSG00000184588	0.288632	1186	0.002833	PDE4B
ENSG00000103035	0.288676	74	0.0299	PSMD7
ENSG00000188175	0.288691	70	0.03443	HEPACAM2
ENSG00000113108	0.28898	44	0.00245	APBB3
ENSG00000078795	0.289062	112	0.06524	PKD2L2
ENSG00000143954	0.289124	271	0.02221	REG3G
ENSG00000270099	0.289134	249	0.003528	AL365273.2
ENSG00000144681	0.289139	467	0.02164	STAC
ENSG00000175463	0.289154	42	0.02135	TBC1D10C
ENSG00000234438	0.289245	57	0.003985	KBTBD13
ENSG00000174373	0.289349	230	0.0462	RALGAPA1
ENSG00000128000	0.289379	39	0.02176	ZNF780B
ENSG00000067225	0.289391	44	0.1589	PKM
ENSG00000176769	0.289397	980	0.001755	TCERG1L
ENSG00000173120	0.289449	47	0.06232	KDM2A
ENSG00000171119	0.289465	137	0.01841	NRTN
ENSG00000214300	0.289477	58	0.005983	SPDYE3
ENSG00000134258	0.289483	246	0.0361	VTCN1
ENSG00000082515	0.289489	97	0.04954	MRPL22
ENSG00000104879	0.289498	155	0.04892	CKM
ENSG00000172296	0.289612	717	0.01334	SPTLC3
ENSG00000070610	0.289813	47	0.04591	GBA2
ENSG00000162728	0.289835	111	0.003644	KCNJ9
ENSG00000110934	0.289855	236	0.03999	BIN2
ENSG00000186952	0.289864	669	0.003818	TMEM232
ENSG00000139579	0.289873	36	0.0429	NABP2
ENSG00000101194	0.289985	151	0.006402	SLC17A9
ENSG00000113522	0.290016	139	0.04231	RAD50
ENSG00000186714	0.290017	538	0.02509	CCDC73
ENSG00000213203	0.290053	152	0.02863	GIMAP1
ENSG00000164645	0.290073	137	0.07619	TEX47
ENSG00000198218	0.290086	68	0.009601	QRICH1
ENSG00000171360	0.2901	198	0.02753	KRT38
ENSG00000099250	0.290109	592	0.02524	NRP1
ENSG00000121073	0.290124	46	0.03495	SLC35B1
ENSG00000073670	0.290175	113	0.008698	ADAM11
ENSG00000106829	0.290214	282	0.02785	TLE4
ENSG00000198597	0.29029	902	0.0005088	ZNF536
ENSG00000130226	0.290301	3015	0.000194	DPP6
ENSG00000205863	0.290319	210	0.004455	C1QTNF9B
ENSG00000136856	0.290341	102	0.002358	SLC2A8
ENSG00000122512	0.290366	178	0.01017	PMS2
ENSG00000187239	0.290374	367	0.03227	FNBP1
ENSG00000217128	0.290421	160	0.0009162	FNIP1
ENSG00000196511	0.290481	897	0.01377	TPK1
ENSG00000071243	0.290485	82	0.113	ING3
ENSG00000166192	0.29052	53	0.1431	SENP8
ENSG00000176299	0.290526	37	0.00834	OR4M1
ENSG00000091428	0.290529	658	0.004238	RAPGEF4
ENSG00000138430	0.290601	569	0.02005	OLA1
ENSG00000186648	0.290912	93	0.02546	CARMIL3
ENSG00000167595	0.290913	149	0.02355	PROSER3
ENSG00000100968	0.290916	167	0.00419	NFATC4
ENSG00000166997	0.290993	77	0.005333	CNPY4
ENSG00000148841	0.29104	68	0.06635	ITPRIP
ENSG00000100341	0.291109	223	0.001002	PNPLA5
ENSG00000173193	0.291138	366	0.0008075	PARP14
ENSG00000156735	0.291186	74	0.0002384	BAG4
ENSG00000154764	0.291238	274	0.009513	WNT7A
ENSG00000164049	0.291347	94	0.0154	FBXW12
ENSG00000169031	0.291367	621	0.01478	COL4A3
ENSG00000186103	0.291447	168	0.008332	ARGFX
ENSG00000070495	0.291449	117	0.04606	JMJD6
ENSG00000177143	0.29152	187	0.004248	CETN1
ENSG00000160703	0.291577	78	0.06054	NLRX1
ENSG00000156508	0.291594	95	0.1379	EEF1A1
ENSG00000110987	0.291646	153	0.05591	BCL7A
ENSG00000143257	0.291681	125	0.02829	NR1I3
ENSG00000136011	0.291997	672	0.001118	STAB2
ENSG00000144227	0.292045	324	0.0177	NXPH2
ENSG00000082438	0.292074	486	0.01574	COBLL1
ENSG00000170234	0.292311	156	0.02979	PWWP2A
ENSG00000005194	0.292335	114	0.05545	CIAPIN1
ENSG00000225697	0.292401	34	0.01811	SLC26A6
ENSG00000198417	0.29241	208	0.01834	MT1F
ENSG00000197782	0.292421	49	0.0353	ZNF780A
ENSG00000117791	0.292428	176	0.006586	MARC2
ENSG00000161526	0.292466	73	0.04213	SAP30BP
ENSG00000164167	0.292482	130	0.06576	LSM6
ENSG00000137133	0.292501	72	0.02754	HINT2
ENSG00000135318	0.292573	162	0.01758	NT5E
ENSG00000198265	0.292606	221	0.0189	HELZ
ENSG00000167088	0.292628	72	0.04774	SNRPD1
ENSG00000169583	0.292654	97	0.005143	CLIC3
ENSG00000100804	0.292693	105	0.007277	PSMB5
ENSG00000121542	0.292733	290	0.04729	SEC22A
ENSG00000266953	0.292755	57	0.0531	AC092073.1
ENSG00000221910	0.292963	123	0.0649	OR2F2
ENSG00000101115	0.292978	166	0.04771	SALL4
ENSG00000166272	0.293153	286	0.003609	WBP1L
ENSG00000172350	0.293179	90	0.06054	ABCG4
ENSG00000166889	0.293189	51	0.01059	PATL1
ENSG00000177275	0.293212	134	0.006678	OR2AJ1
ENSG00000153086	0.293275	163	0.1452	ACMSD
ENSG00000013583	0.293332	154	0.01545	HEBP1
ENSG00000132017	0.293346	37	0.01256	DCAF15
ENSG00000151779	0.293419	873	0.03625	NBAS
ENSG00000138942	0.293502	139	0.03068	RNF185
ENSG00000138685	0.293526	230	0.007341	FGF2
ENSG00000085563	0.293598	264	0.01378	ABCB1
ENSG00000159217	0.293609	134	0.001788	IGF2BP1
ENSG00000269403	0.293612	224	0.002758	AC008750.8
ENSG00000183765	0.293694	147	0.01474	CHEK2
ENSG00000162069	0.293904	138	0.01973	BICDL2
ENSG00000136167	0.293909	297	0.007671	LCP1
ENSG00000178445	0.293953	550	0.01579	GLDC
ENSG00000101435	0.293975	161	0.0206	CST9L
ENSG00000198121	0.294019	498	0.008197	LPAR1
ENSG00000187559	0.29404	10	0.1376	FOXD4L3
ENSG00000126353	0.294059	27	0.0402	CCR7
ENSG00000065621	0.294101	76	0.06682	GSTO2
ENSG00000158711	0.294122	216	0.006454	ELK4
ENSG00000125888	0.294182	243	0.00106	BANF2
ENSG00000081692	0.294357	84	0.01102	JMJD4
ENSG00000068137	0.294392	68	0.007234	PLEKHH3
ENSG00000146267	0.294395	374	0.02817	FAXC
ENSG00000203618	0.29443	76	0.0006776	GP1BB
ENSG00000128617	0.294449	106	0.05436	OPN1SW
ENSG00000151388	0.294458	1050	0.0004461	ADAMTS12
ENSG00000144891	0.294507	206	0.002496	AGTR1
ENSG00000120915	0.294525	264	0.04248	EPHX2
ENSG00000077044	0.294552	292	0.001219	DGKD
ENSG00000128683	0.294645	139	0.02408	GAD1
ENSG00000126775	0.294714	252	0.06182	ATG14
ENSG00000141127	0.294799	346	0.02432	PRPSAP2
ENSG00000168267	0.294857	42	0.08387	PTF1A
ENSG00000271605	0.294888	37	0.1678	MILR1
ENSG00000122375	0.294958	209	0.02318	OPN4
ENSG00000168758	0.294959	61	0.01794	SEMA4C
ENSG00000109436	0.295036	364	0.0003862	TBC1D9
ENSG00000129657	0.295108	418	0.002507	SEC14L1
ENSG00000148803	0.29518	50	0.04116	FUOM
ENSG00000150433	0.295216	225	0.03176	TMEM218
ENSG00000130511	0.295239	97	0.02402	SSBP4
ENSG00000104427	0.295247	182	0.07264	ZC2HC1A
ENSG00000137767	0.295254	382	0.0103	SQOR
ENSG00000115194	0.295256	85	0.1111	SLC30A3
ENSG00000152092	0.29529	619	0.01587	ASTN1
ENSG00000232382	0.295328	98	0.006284	OR5K1
ENSG00000180777	0.295374	406	0.005762	ANKRD30B
ENSG00000138166	0.295435	72	0.04134	DUSP5
ENSG00000267022	0.295447	210	0.08302	AC067968.1
ENSG00000165650	0.29548	287	0.004943	PDZD8
ENSG00000162227	0.295618	26	0.01273	TAF6L
ENSG00000099866	0.295746	192	0.005543	MADCAM1
ENSG00000260027	0.295763	137	0.02154	HOXB7
ENSG00000227471	0.295939	251	0.01034	AKR1B15
ENSG00000154265	0.295948	257	0.03754	ABCA5
ENSG00000139832	0.296015	333	0.01319	RAB20
ENSG00000153446	0.296052	181	0.001639	C16orf89
ENSG00000151718	0.296056	317	0.003885	WWC2
ENSG00000109047	0.296126	231	0.01594	RCVRN
ENSG00000183662	0.296212	1330	0.0001259	FAM19A1
ENSG00000163697	0.296255	1168	0.002405	APBB2
ENSG00000137752	0.296344	180	0.03323	CASP1
ENSG00000144010	0.296367	16	0.07845	TRIM43B
ENSG00000188229	0.296399	109	0.03484	TUBB4B
ENSG00000272333	0.296432	131	0.02355	KMT2B
ENSG00000197437	0.296438	271	0.04091	OR13G1
ENSG00000159063	0.296527	315	0.09555	ALG8
ENSG00000188931	0.296544	53	0.08592	CFAP126
ENSG00000184922	0.296565	125	0.02791	FMNL1
ENSG00000163394	0.296585	163	0.03637	CCKAR
ENSG00000162063	0.296585	115	0.171	CCNF
ENSG00000175265	0.296785	300	0.02869	GOLGA8A
ENSG00000266094	0.296833	260	0.01616	RASSF5
ENSG00000107372	0.296895	117	0.0504	ZFAND5
ENSG00000118523	0.29694	103	0.04328	CTGF
ENSG00000140264	0.296943	83	0.03213	SERF2
ENSG00000175928	0.29704	208	0.007685	LRRN1
ENSG00000187912	0.297042	217	0.005556	CLEC17A
ENSG00000135547	0.297054	70	0.09922	HEY2
ENSG00000188986	0.297366	125	0.02403	NELFB
ENSG00000187005	0.297403	97	0.01507	KRTAP21-1
ENSG00000168792	0.297426	63	0.01285	ABHD15
ENSG00000110324	0.297519	189	0.03499	IL10RA
ENSG00000162542	0.297571	396	0.0003324	TMCO4
ENSG00000133401	0.297611	1532	0.007865	PDZD2
ENSG00000154485	0.297617	83	0.05625	MMP21
ENSG00000102683	0.297647	1015	0.002094	SGCG
ENSG00000203485	0.29765	229	0.0115	INF2
ENSG00000104218	0.297701	45	0.03777	CSPP1
ENSG00000257949	0.297747	177	0.02054	TEN1
ENSG00000167967	0.297811	117	0.006677	E4F1
ENSG00000065978	0.297962	72	0.02255	YBX1
ENSG00000110786	0.298073	269	0.007795	PTPN5
ENSG00000037757	0.298165	149	0.02188	MRI1
ENSG00000130540	0.298219	259	0.01121	SULT4A1
ENSG00000172410	0.298276	158	0.01462	INSL5
ENSG00000226430	0.298295	3	0.2892	USP17L7
ENSG00000223443	0.298295	3	0.2892	USP17L2
ENSG00000215343	0.298295	3	0.2892	ZNF705D
ENSG00000188107	0.298345	4812	0.001613	EYS
ENSG00000166913	0.298387	160	0.01303	YWHAB
ENSG00000204703	0.298417	114	0.002154	OR2B3
ENSG00000116863	0.29844	61	0.04557	ADPRHL2
ENSG00000213923	0.298441	126	0.008173	CSNK1E
ENSG00000004059	0.298455	88	0.006942	ARF5
ENSG00000179057	0.298494	160	0.007795	IGSF22
ENSG00000005243	0.29851	118	0.07902	COPZ2
ENSG00000280236	0.298542	194	0.001117	OR12D2
ENSG00000256514	0.298627	25	0.2105	AP003419.1
ENSG00000254673	0.298642	46	0.01998	AC110275.1
ENSG00000149305	0.298748	155	0.03311	HTR3B
ENSG00000169855	0.298797	2040	0.0286	ROBO1
ENSG00000214787	0.298813	209	0.1095	MS4A4E
ENSG00000105656	0.29886	201	0.03879	ELL
ENSG00000134369	0.298919	454	0.006702	NAV1
ENSG00000101276	0.299082	345	0.002165	SLC52A3
ENSG00000007264	0.299103	171	0.005502	MATK
ENSG00000148935	0.299159	450	0.002704	GAS2
ENSG00000147724	0.299183	1090	0.0009414	FAM135B
ENSG00000188517	0.299228	1314	0.001859	COL25A1
ENSG00000184716	0.299347	64	0.03213	SERINC4
ENSG00000100101	0.299372	184	0.03883	Z83844.1
ENSG00000180592	0.299383	27	0.005639	SKIDA1
ENSG00000186051	0.299396	106	0.03071	TAL2
ENSG00000090316	0.299479	265	0.002533	MAEA
ENSG00000130413	0.299495	640	0.009977	STK33
ENSG00000138443	0.299565	118	0.09516	ABI2
ENSG00000171603	0.299569	155	0.05377	CLSTN1
ENSG00000145839	0.299571	115	0.04053	IL9
ENSG00000253958	0.299576	223	0.006364	CLDN23
ENSG00000144119	0.299714	124	0.05121	C1QL2
ENSG00000183889	0.299776	6	0.1595	PKD1P1
ENSG00000173145	0.299802	155	0.003123	NOC3L
ENSG00000196172	0.299819	98	0.04953	ZNF681
ENSG00000141098	0.299832	40	0.05466	GFOD2
ENSG00000058063	0.299849	300	0.01848	ATP11B
ENSG00000127074	0.300089	158	0.05355	RGS13
ENSG00000118491	0.300158	158	0.03287	ZC2HC1B
ENSG00000167004	0.300191	88	0.0876	PDIA3
ENSG00000283039	0.300322	83	0.04766	KLF18
ENSG00000116791	0.300358	167	0.01625	CRYZ
ENSG00000170271	0.300463	96	0.03471	FAXDC2
ENSG00000245680	0.300466	95	0.03143	ZNF585B
ENSG00000186660	0.300579	129	0.04339	ZFP91
ENSG00000100346	0.300615	300	0.008147	CACNA1I
ENSG00000254726	0.300658	44	0.04599	MEX3A
ENSG00000157557	0.300771	204	0.02561	ETS2
ENSG00000173421	0.300896	101	0.03143	CCDC36
ENSG00000072954	0.300961	161	0.002767	TMEM38A
ENSG00000248713	0.300998	104	0.01868	C4orf54
ENSG00000188086	0.301012	125	0.1134	PRSS45
ENSG00000115946	0.301076	107	0.01335	PNO1
ENSG00000130313	0.301122	139	0.05536	PGLS
ENSG00000121270	0.301129	266	0.05202	ABCC11
ENSG00000180855	0.301154	344	0.05139	ZNF443
ENSG00000188163	0.301166	107	0.03484	FAM166A
ENSG00000104408	0.301307	709	0.002762	EIF3E
ENSG00000010270	0.301325	322	0.01474	STARD3NL
ENSG00000124571	0.30134	59	0.01751	XPO5
ENSG00000171159	0.301378	55	0.01195	C9orf16
ENSG00000141446	0.301446	101	0.05604	ESCO1
ENSG00000115084	0.301494	301	0.006027	SLC35F5
ENSG00000187987	0.301602	116	0.0588	ZSCAN23
ENSG00000100105	0.301608	68	0.02628	PATZ1
ENSG00000170190	0.301683	138	0.04123	SLC16A5
ENSG00000087152	0.301744	55	0.07761	ATXN7L3
ENSG00000165269	0.301758	180	0.01856	AQP7
ENSG00000177990	0.301799	591	0.003723	DPY19L2
ENSG00000165914	0.301842	934	0.001131	TTC7B
ENSG00000134398	0.301874	90	0.02351	ERN2
ENSG00000198919	0.301973	160	0.06904	DZIP3
ENSG00000154438	0.302017	92	0.0467	ASZ1
ENSG00000102539	0.302143	34	0.05191	MLNR
ENSG00000089876	0.302209	111	0.02688	DHX32
ENSG00000178252	0.302247	28	0.01394	WDR6
ENSG00000198053	0.302271	345	0.0006779	SIRPA
ENSG00000198967	0.302389	145	0.01979	OR10Z1
ENSG00000164106	0.302391	38	0.07073	SCRG1
ENSG00000249861	0.302396	130	0.04347	LGALS16
ENSG00000113722	0.302466	158	0.04752	CDX1
ENSG00000159267	0.30268	677	0.001581	HLCS
ENSG00000212725	0.302701	154	0.0002308	KRTAP2-1
ENSG00000284024	0.302744	61	0.07315	HSPA14
ENSG00000013306	0.30289	78	0.05213	SLC25A39
ENSG00000197238	0.302984	85	0.05809	HIST1H4J
ENSG00000237521	0.303005	112	0.005701	OR7E24
ENSG00000052723	0.303059	58	0.05126	SIKE1
ENSG00000119760	0.303113	45	0.0003832	SUPT7L
ENSG00000188581	0.303155	161	0.0002308	KRTAP1-1
ENSG00000033867	0.303207	391	0.007964	SLC4A7
ENSG00000185112	0.303259	173	0.01485	FAM43A
ENSG00000169026	0.30326	98	0.01574	SLC49A3
ENSG00000065268	0.303402	312	0.0004471	WDR18
ENSG00000261210	0.303422	251	0.03014	CLEC19A
ENSG00000188690	0.303445	127	0.02688	UROS
ENSG00000204704	0.303459	137	0.002306	OR2W1
ENSG00000204688	0.303492	43	0.0248	OR2H1
ENSG00000176281	0.303525	20	0.06037	OR4K5
ENSG00000165672	0.303545	128	0.005279	PRDX3
ENSG00000118777	0.303545	427	0.02164	ABCG2
ENSG00000173064	0.303554	174	0.05261	HECTD4
ENSG00000119919	0.303559	156	0.02313	NKX2-3
ENSG00000143252	0.303599	143	0.0629	SDHC
ENSG00000127870	0.303706	371	0.004255	RNF6
ENSG00000167123	0.303757	123	0.08758	CERCAM
ENSG00000169926	0.30381	305	0.0374	KLF13
ENSG00000254996	0.304002	119	0.003285	ANKHD1-EIF4EBP3
ENSG00000179813	0.304024	136	0.05525	FAM216B
ENSG00000149527	0.304028	297	0.0196	PLCH2
ENSG00000275052	0.304052	278	0.01175	PPP4R3B
ENSG00000160229	0.30411	504	0.003014	ZNF66
ENSG00000160392	0.304114	133	0.0546	C19orf47
ENSG00000161513	0.304124	93	0.08881	FDXR
ENSG00000063854	0.304129	572	0.009475	HAGH
ENSG00000144218	0.304314	1002	0.004531	AFF3
ENSG00000118526	0.304336	121	0.05346	TCF21
ENSG00000161509	0.304391	110	0.08881	GRIN2C
ENSG00000132694	0.304487	316	0.03547	ARHGEF11
ENSG00000196166	0.304489	202	0.02151	C8orf86
ENSG00000158865	0.304753	239	0.009459	SLC5A11
ENSG00000135048	0.304776	454	0.008513	CEMIP2
ENSG00000008282	0.304834	183	0.03455	SYPL1
ENSG00000120279	0.304919	214	0.05636	MYCT1
ENSG00000175820	0.304929	138	0.02442	CCDC168
ENSG00000213145	0.304954	51	0.01931	CRIP1
ENSG00000134326	0.304988	58	0.04713	CMPK2
ENSG00000122870	0.305001	723	0.004584	BICC1
ENSG00000163584	0.305079	101	0.07525	RPL22L1
ENSG00000082175	0.305081	435	0.01527	PGR
ENSG00000176623	0.305116	223	0.03255	RMDN1
ENSG00000260916	0.305198	325	0.02355	CCPG1
ENSG00000239810	0.305209	107	0.008066	PRAMEF11
ENSG00000023191	0.305269	211	0.002075	RNH1
ENSG00000171960	0.305273	95	0.0107	PPIH
ENSG00000119547	0.305282	264	0.03039	ONECUT2
ENSG00000120725	0.305299	395	0.004583	SIL1
ENSG00000163389	0.305454	166	0.01183	POGLUT1
ENSG00000137942	0.305471	136	0.01903	FNBP1L
ENSG00000149418	0.305473	168	0.009287	ST14
ENSG00000104325	0.305556	100	0.0471	DECR1
ENSG00000215217	0.305569	137	0.002647	C5orf49
ENSG00000075336	0.305579	122	0.01885	TIMM21
ENSG00000126821	0.305701	22	0.02839	SGPP1
ENSG00000118242	0.305791	417	0.01964	MREG
ENSG00000221970	0.305824	3	0.2365	OR2A1
ENSG00000132334	0.305833	702	0.006195	PTPRE
ENSG00000196754	0.305937	69	0.05234	S100A2
ENSG00000105131	0.30601	47	0.05728	EPHX3
ENSG00000127083	0.306081	65	0.1211	OMD
ENSG00000198700	0.306128	127	0.02176	IPO9
ENSG00000153317	0.306182	906	0.01837	ASAP1
ENSG00000164219	0.306201	173	0.03734	PGGT1B
ENSG00000168612	0.306205	108	0.007186	ZSWIM1
ENSG00000113758	0.30623	68	0.03911	DBN1
ENSG00000185594	0.306273	143	0.0282	SPATA8
ENSG00000251537	0.3063	245	0.01438	AC005324.3
ENSG00000100321	0.306305	206	0.006105	SYNGR1
ENSG00000145075	0.306306	549	0.02274	CCDC39
ENSG00000140497	0.306372	88	0.02924	SCAMP2
ENSG00000117020	0.306416	414	0.004509	AKT3
ENSG00000112559	0.306416	189	0.0247	MDFI
ENSG00000079691	0.306427	1281	0.002064	CARMIL1
ENSG00000136682	0.306569	139	0.00638	CBWD2
ENSG00000174485	0.30657	301	0.04282	DENND4A
ENSG00000182919	0.306576	126	0.01393	C11orf54
ENSG00000157927	0.30665	337	0.009729	RADIL
ENSG00000267001	0.306684	184	0.007331	AC006538.2
ENSG00000111249	0.306733	267	0.009294	CUX2
ENSG00000184838	0.306812	747	0.01194	PRR16
ENSG00000143546	0.306873	102	0.1793	S100A8
ENSG00000166710	0.306879	68	0.02365	B2M
ENSG00000168411	0.306962	242	0.01002	RFWD3
ENSG00000196350	0.307074	85	0.09278	ZNF729
ENSG00000162975	0.307074	100	0.01478	KCNF1
ENSG00000242028	0.307104	63	0.03213	HYPK
ENSG00000065833	0.30714	420	0.01221	ME1
ENSG00000177352	0.307147	50	0.0626	CCDC71
ENSG00000131503	0.307181	106	0.003285	ANKHD1
ENSG00000105875	0.307223	168	0.01157	WDR91
ENSG00000124374	0.307252	294	0.01279	PAIP2B
ENSG00000135932	0.307274	239	0.011	CAB39
ENSG00000090013	0.307316	165	0.01921	BLVRB
ENSG00000184445	0.307341	225	0.01241	KNTC1
ENSG00000163499	0.307345	26	0.002249	CRYBA2
ENSG00000169340	0.307388	189	0.01303	PDILT
ENSG00000163218	0.307415	217	0.01947	PGLYRP4
ENSG00000122741	0.307431	252	0.006819	DCAF10
ENSG00000268465	0.307549	57	0.003426	AC008403.1
ENSG00000197057	0.307615	251	0.01824	DTHD1
ENSG00000127955	0.307619	976	0.0005526	GNAI1
ENSG00000118004	0.307719	330	0.001192	COLEC11
ENSG00000163581	0.307801	155	0.08852	SLC2A2
ENSG00000175697	0.307926	373	0.04314	GPR156
ENSG00000156253	0.307935	88	0.02123	RWDD2B
ENSG00000079616	0.308033	28	0.1078	KIF22
ENSG00000172508	0.308063	55	0.02135	CARNS1
ENSG00000239642	0.308112	157	0.002277	MEIKIN
ENSG00000157103	0.308126	214	0.0217	SLC6A1
ENSG00000179058	0.30815	125	0.009164	C9orf50
ENSG00000233927	0.308172	159	0.003926	RPS28
ENSG00000079462	0.308199	39	0.002917	PAFAH1B3
ENSG00000153495	0.308214	252	0.002681	TEX29
ENSG00000284730	0.308214	78	0.01788	AC068987.5
ENSG00000170468	0.308285	94	0.03238	RIOX1
ENSG00000152078	0.308301	309	0.006084	TMEM56
ENSG00000188064	0.308335	326	0.009196	WNT7B
ENSG00000212993	0.308338	541	0.01719	POU5F1B
ENSG00000137869	0.308347	426	0.01611	CYP19A1
ENSG00000139044	0.308436	497	0.002042	B4GALNT3
ENSG00000169035	0.308442	155	0.04926	KLK7
ENSG00000153956	0.308462	1328	0.00762	CACNA2D1
ENSG00000144504	0.308491	399	0.02001	ANKMY1
ENSG00000143036	0.308537	347	0.01341	SLC44A3
ENSG00000165406	0.30862	485	0.001655	MARCH8
ENSG00000168675	0.308663	1007	0.002327	LDLRAD4
ENSG00000204930	0.308673	81	0.02754	FAM221B
ENSG00000278889	0.308686	187	0.03151	OR2S2
ENSG00000285645	0.308716	87	0.02754	AL133410.3
ENSG00000092200	0.308792	223	0.03785	RPGRIP1
ENSG00000149100	0.308842	171	0.02509	EIF3M
ENSG00000134755	0.308858	197	0.02806	DSC2
ENSG00000256525	0.309074	59	0.03085	POLG2
ENSG00000135931	0.309186	314	0.003809	ARMC9
ENSG00000106809	0.309191	68	0.1111	OGN
ENSG00000273398	0.309224	282	0.01258	AC017083.3
ENSG00000178950	0.309245	334	0.005218	GAK
ENSG00000247595	0.309266	120	0.03822	SPTY2D1OS
ENSG00000120068	0.309291	99	0.02154	HOXB8
ENSG00000183963	0.30934	214	0.003323	SMTN
ENSG00000184357	0.309356	76	0.05375	HIST1H1B
ENSG00000179941	0.30939	71	0.022	BBS10
ENSG00000119431	0.309512	219	0.0001577	HDHD3
ENSG00000087076	0.309662	196	0.0223	HSD17B14
ENSG00000111641	0.309677	83	0.003617	NOP2
ENSG00000180176	0.30972	175	0.002566	TH
ENSG00000079257	0.309765	237	0.03231	LXN
ENSG00000281593	0.30993	67	0.08364	AC006978.2
ENSG00000159082	0.30997	162	0.03971	SYNJ1
ENSG00000151704	0.310099	212	0.02287	KCNJ1
ENSG00000160055	0.310156	50	0.04132	TMEM234
ENSG00000128965	0.310209	76	0.03822	CHAC1
ENSG00000130950	0.310214	85	0.03683	NUTM2F
ENSG00000111186	0.310257	522	0.005736	WNT5B
ENSG00000188295	0.310314	181	0.02324	ZNF669
ENSG00000023287	0.310442	145	0.007708	RB1CC1
ENSG00000162695	0.310445	135	0.0001377	SLC30A7
ENSG00000133858	0.310484	127	0.04594	ZFC3H1
ENSG00000129691	0.310507	28	0.03547	ASH2L
ENSG00000163362	0.310532	169	0.0151	INAVA
ENSG00000205867	0.310559	196	0.001942	KRTAP5-2
ENSG00000167105	0.310623	161	0.01497	TMEM92
ENSG00000108840	0.310673	105	0.05632	HDAC5
ENSG00000132510	0.310693	78	0.01047	KDM6B
ENSG00000137098	0.310695	71	0.02754	SPAG8
ENSG00000158560	0.310703	785	0.005605	DYNC1I1
ENSG00000163689	0.310716	192	0.009677	C3orf67
ENSG00000146755	0.310727	57	0.004884	TRIM50
ENSG00000186086	0.310836	78	0.07508	NBPF6
ENSG00000196531	0.310868	57	0.0009506	NACA
ENSG00000112499	0.310913	527	0.01348	SLC22A2
ENSG00000110090	0.310918	230	0.02408	CPT1A
ENSG00000061918	0.310953	229	0.01649	GUCY1B1
ENSG00000129480	0.311014	107	0.09324	DTD2
ENSG00000100100	0.31117	90	0.07674	PIK3IP1
ENSG00000172007	0.311193	111	0.001022	RAB33B
ENSG00000165102	0.311206	58	0.09439	HGSNAT
ENSG00000148773	0.311246	317	0.01673	MKI67
ENSG00000106537	0.311298	335	0.01447	TSPAN13
ENSG00000169313	0.311465	211	0.0367	P2RY12
ENSG00000137824	0.311466	98	0.01779	RMDN3
ENSG00000187258	0.311485	785	0.007642	NPSR1
ENSG00000171492	0.311488	182	0.01915	LRRC8D
ENSG00000145569	0.311529	113	0.01591	OTULINL
ENSG00000106799	0.311587	129	0.03361	TGFBR1
ENSG00000156711	0.311728	86	0.0159	MAPK13
ENSG00000113615	0.311817	55	0.02174	SEC24A
ENSG00000109182	0.311824	169	0.006987	CWH43
ENSG00000147434	0.311886	95	0.02934	CHRNA6
ENSG00000181803	0.311916	195	0.01928	OR6S1
ENSG00000139151	0.311928	264	0.03428	PLCZ1
ENSG00000188529	0.311942	117	0.02654	SRSF10
ENSG00000276903	0.312125	76	0.05809	HIST1H2AL
ENSG00000164070	0.312146	49	0.01231	HSPA4L
ENSG00000140474	0.312146	60	0.02924	ULK3
ENSG00000162062	0.312216	58	0.2237	TEDC2
ENSG00000168229	0.312224	150	0.02353	PTGDR
ENSG00000063761	0.312268	581	0.006712	ADCK1
ENSG00000259305	0.312277	19	0.04891	ZHX1-C8orf76
ENSG00000145736	0.312297	6	0.1295	GTF2H2
ENSG00000152404	0.312651	485	0.03606	CWF19L2
ENSG00000205795	0.312812	206	0.01017	CYS1
ENSG00000184492	0.312834	66	0.009217	FOXD4L1
ENSG00000180347	0.312862	540	0.007233	ITPRID1
ENSG00000273217	0.312951	325	0.0009162	AC008695.1
ENSG00000063127	0.31304	130	0.01558	SLC6A16
ENSG00000114854	0.313091	68	0.02702	TNNC1
ENSG00000126070	0.313149	99	0.03001	AGO3
ENSG00000121067	0.313209	110	0.007461	SPOP
ENSG00000103034	0.313292	175	0.002146	NDRG4
ENSG00000100299	0.313303	159	0.001491	ARSA
ENSG00000129219	0.313475	144	0.04435	PLD2
ENSG00000260234	0.313522	230	0.0005747	AC020636.2
ENSG00000285946	0.313604	9	0.1193	AL162596.1
ENSG00000197768	0.313629	108	0.03484	STPG3
ENSG00000172531	0.31376	51	0.02135	PPP1CA
ENSG00000088205	0.313845	192	0.003739	DDX18
ENSG00000166881	0.31389	103	0.009181	NEMP1
ENSG00000159423	0.314071	242	0.005867	ALDH4A1
ENSG00000169410	0.314076	173	0.03924	PTPN9
ENSG00000083799	0.314103	143	0.03745	CYLD
ENSG00000138592	0.314139	281	0.03254	USP8
ENSG00000204595	0.314155	166	0.0003195	DPRX
ENSG00000205143	0.314184	72	0.06677	ARID3C
ENSG00000164916	0.314203	249	0.01903	FOXK1
ENSG00000163527	0.314275	196	0.01781	STT3B
ENSG00000084072	0.314339	346	0.0003732	PPIE
ENSG00000186635	0.314426	346	0.0008259	ARAP1
ENSG00000133661	0.314436	377	0.01092	SFTPD
ENSG00000175084	0.314643	45	0.05449	DES
ENSG00000176971	0.31467	119	0.005979	FIBIN
ENSG00000070388	0.314684	199	0.02894	FGF22
ENSG00000168827	0.314738	299	0.03231	GFM1
ENSG00000135341	0.314787	341	0.04811	MAP3K7
ENSG00000055208	0.314873	642	0.0008878	TAB2
ENSG00000126091	0.314942	455	0.005425	ST3GAL3
ENSG00000170369	0.314949	291	0.01642	CST2
ENSG00000124140	0.31499	124	0.0134	SLC12A5
ENSG00000011009	0.314997	27	0.09657	LYPLA2
ENSG00000006659	0.31504	176	0.05901	LGALS14
ENSG00000274997	0.315046	40	0.02889	HIST1H2AH
ENSG00000100023	0.315046	209	0.02436	PPIL2
ENSG00000130758	0.315199	129	0.06679	MAP3K10
ENSG00000157110	0.315302	344	0.005065	RBPMS
ENSG00000070526	0.315322	299	0.009361	ST6GALNAC1
ENSG00000165076	0.315351	120	0.08327	PRSS37
ENSG00000150401	0.315361	269	0.04938	DCUN1D2
ENSG00000106701	0.315398	234	0.02065	FSD1L
ENSG00000085872	0.315408	111	0.01499	CHERP
ENSG00000212123	0.315478	113	0.01841	PRR22
ENSG00000145703	0.31549	871	0.002398	IQGAP2
ENSG00000131236	0.31564	249	0.04979	CAP1
ENSG00000156284	0.315681	101	0.002505	CLDN8
ENSG00000124743	0.315689	270	0.03027	KLHL31
ENSG00000163001	0.315709	179	0.02897	CFAP36
ENSG00000011566	0.315769	270	0.03196	MAP4K3
ENSG00000077152	0.315769	87	0.07325	UBE2T
ENSG00000107077	0.315798	1887	0.001594	KDM4C
ENSG00000172348	0.3158	437	0.001651	RCAN2
ENSG00000119986	0.3159	123	0.0263	AVPI1
ENSG00000117228	0.315901	133	0.08016	GBP1
ENSG00000119801	0.316007	74	0.01833	YPEL5
ENSG00000147614	0.316066	563	0.01177	ATP6V0D2
ENSG00000158882	0.316076	111	0.02829	TOMM40L
ENSG00000165434	0.316164	240	0.1051	PGM2L1
ENSG00000285901	0.316194	349	0.002424	AC008012.1
ENSG00000163704	0.31621	98	0.09194	PRRT3
ENSG00000268744	0.316318	192	0.01278	AC008758.4
ENSG00000104885	0.316353	173	0.0195	DOT1L
ENSG00000157873	0.316359	92	0.1164	TNFRSF14
ENSG00000226490	0.316398	188	0.008594	AC138647.1
ENSG00000156256	0.316431	86	0.02123	USP16
ENSG00000163577	0.31646	114	0.00196	EIF5A2
ENSG00000039139	0.316527	847	0.01109	DNAH5
ENSG00000189320	0.316583	154	0.01395	FAM180A
ENSG00000142556	0.316641	158	0.02158	ZNF614
ENSG00000141542	0.316851	322	0.001108	RAB40B
ENSG00000105672	0.316852	98	0.04959	ETV2
ENSG00000136404	0.31686	101	0.04568	TM6SF1
ENSG00000135604	0.316893	99	0.01757	STX11
ENSG00000008382	0.317038	134	0.0001984	MPND
ENSG00000084623	0.317089	46	0.04132	EIF3I
ENSG00000104687	0.317118	197	0.003479	GSR
ENSG00000113205	0.31713	120	0.01985	PCDHB3
ENSG00000141994	0.317168	121	0.01841	DUS3L
ENSG00000167785	0.317283	181	0.04857	ZNF558
ENSG00000163645	0.317345	233	0.005653	ERICH6
ENSG00000115665	0.317345	129	0.01453	SLC5A7
ENSG00000184432	0.317536	189	0.009431	COPB2
ENSG00000105974	0.317591	196	0.01769	CAV1
ENSG00000167384	0.317601	306	0.007611	ZNF180
ENSG00000140488	0.317623	27	0.1713	CELF6
ENSG00000124357	0.317642	289	0.0004398	NAGK
ENSG00000181788	0.317643	52	0.0132	SIAH2
ENSG00000134160	0.317669	561	0.001588	TRPM1
ENSG00000180263	0.317674	494	0.03194	FGD6
ENSG00000165502	0.317734	134	0.04929	RPL36AL
ENSG00000104415	0.317796	238	0.02461	WISP1
ENSG00000275688	0.317839	178	0.03511	CCL15-CCL14
ENSG00000284844	0.318132	57	0.03734	AP000812.4
ENSG00000165506	0.318153	146	0.04929	DNAAF2
ENSG00000176208	0.318158	231	0.08287	ATAD5
ENSG00000127952	0.318198	164	0.03521	STYXL1
ENSG00000167874	0.318252	59	0.03358	TMEM88
ENSG00000143469	0.318321	406	0.001425	SYT14
ENSG00000173557	0.318353	135	0.002136	C2orf70
ENSG00000206203	0.31836	157	0.004039	TSSK2
ENSG00000198077	0.318403	223	0.003448	CYP2A7
ENSG00000128519	0.318454	134	0.01204	TAS2R16
ENSG00000166971	0.318516	114	0.0675	AKTIP
ENSG00000106328	0.31853	92	0.006942	FSCN3
ENSG00000189120	0.318569	142	0.05877	SP6
ENSG00000151365	0.318572	178	0.07826	THRSP
ENSG00000135828	0.318578	142	0.03471	RNASEL
ENSG00000152669	0.318636	99	0.1051	CCNO
ENSG00000126246	0.318729	97	0.02355	IGFLR1
ENSG00000110484	0.318842	137	0.002105	SCGB2A2
ENSG00000162600	0.318859	562	0.005953	OMA1
ENSG00000130813	0.319	101	0.004096	C19orf66
ENSG00000116455	0.319044	93	0.1107	WDR77
ENSG00000149124	0.319087	320	0.01483	GLYAT
ENSG00000145391	0.319123	316	0.001022	SETD7
ENSG00000129295	0.319223	222	0.002531	LRRC6
ENSG00000141580	0.319294	255	0.001108	WDR45B
ENSG00000133216	0.319394	466	0.0206	EPHB2
ENSG00000083520	0.319481	112	0.02822	DIS3
ENSG00000096872	0.319484	284	0.03972	IFT74
ENSG00000156467	0.319527	92	0.07045	UQCRB
ENSG00000090520	0.319556	145	0.009136	DNAJB11
ENSG00000147457	0.31958	188	0.03116	CHMP7
ENSG00000188993	0.3196	68	0.09656	LRRC66
ENSG00000198721	0.319618	192	0.007294	ECI2
ENSG00000188676	0.319641	537	0.01029	IDO2
ENSG00000139899	0.319662	199	0.004138	CBLN3
ENSG00000167554	0.319675	268	0.02884	ZNF610
ENSG00000013297	0.31972	150	0.01528	CLDN11
ENSG00000165661	0.319749	177	0.01044	QSOX2
ENSG00000205155	0.319768	105	0.02355	PSENEN
ENSG00000130787	0.319807	128	0.02834	HIP1R
ENSG00000168522	0.319851	42	0.01998	FNTA
ENSG00000249709	0.319902	158	0.08671	ZNF564
ENSG00000164188	0.319955	138	0.04954	RANBP3L
ENSG00000115839	0.319992	199	0.1132	RAB3GAP1
ENSG00000117335	0.320012	181	0.02155	CD46
ENSG00000186188	0.320078	210	0.01478	FFAR4
ENSG00000184060	0.320229	101	0.05194	ADAP2
ENSG00000169184	0.320337	182	0.004899	MN1
ENSG00000167615	0.320399	169	0.007832	LENG8
ENSG00000162408	0.320604	202	0.0009913	NOL9
ENSG00000215193	0.320632	227	0.0152	PEX26
ENSG00000122484	0.320633	125	0.1339	RPAP2
ENSG00000106819	0.320638	92	0.05019	ASPN
ENSG00000187446	0.320645	254	0.03578	CHP1
ENSG00000100711	0.320773	107	0.01111	ZFYVE21
ENSG00000133863	0.320774	194	0.1052	TEX15
ENSG00000090470	0.320788	25	0.03403	PDCD7
ENSG00000072694	0.32079	126	0.01499	FCGR2B
ENSG00000257341	0.320791	58	0.01931	AL928654.3
ENSG00000132000	0.320833	49	0.01256	PODNL1
ENSG00000069966	0.320913	238	0.04912	GNB5
ENSG00000178928	0.320919	297	0.00485	TPRX1
ENSG00000125319	0.320926	70	0.09786	C17orf53
ENSG00000162571	0.320945	210	0.02017	TTLL10
ENSG00000164754	0.321001	122	0.01915	RAD21
ENSG00000188906	0.321112	628	0.007717	LRRK2
ENSG00000214688	0.321193	142	0.006089	C10orf105
ENSG00000168314	0.32126	347	0.03136	MOBP
ENSG00000179331	0.32126	205	0.0103	RAB39A
ENSG00000182973	0.321306	201	0.007601	CNOT10
ENSG00000146070	0.32134	97	0.03615	PLA2G7
ENSG00000139719	0.32136	124	0.04716	VPS33A
ENSG00000105198	0.321372	179	0.003001	LGALS13
ENSG00000214309	0.32138	64	0.005333	MBLAC1
ENSG00000103043	0.321399	227	0.02244	VAC14
ENSG00000141294	0.321439	144	0.06318	LRRC46
ENSG00000105245	0.32148	156	0.009476	NUMBL
ENSG00000159650	0.321493	229	0.006502	UROC1
ENSG00000273025	0.321506	36	0.1713	AC009690.3
ENSG00000136986	0.321542	168	0.03916	DERL1
ENSG00000184719	0.321572	597	0.02258	RNLS
ENSG00000166526	0.321747	87	0.005333	ZNF3
ENSG00000081148	0.32175	258	0.01429	IMPG2
ENSG00000275379	0.321763	72	0.05375	HIST1H3I
ENSG00000267157	0.321793	114	0.01841	AC011499.1
ENSG00000184507	0.321881	232	0.006683	NUTM1
ENSG00000131650	0.321894	129	0.0403	KREMEN2
ENSG00000117308	0.321961	33	0.09657	GALE
ENSG00000104327	0.322147	84	0.0471	CALB1
ENSG00000168434	0.322206	117	0.01567	COG7
ENSG00000162670	0.32226	703	0.007879	BRINP3
ENSG00000111817	0.322316	407	0.01979	DSE
ENSG00000153896	0.322358	84	0.04043	ZNF599
ENSG00000141030	0.322419	201	0.07045	COPS3
ENSG00000169288	0.322457	187	0.01554	MRPL1
ENSG00000164651	0.32248	60	0.003901	SP8
ENSG00000077684	0.322481	128	0.05141	JADE1
ENSG00000135446	0.322567	44	0.05108	CDK4
ENSG00000170017	0.322604	616	0.009054	ALCAM
ENSG00000181222	0.322611	235	0.00843	POLR2A
ENSG00000162976	0.322629	162	0.02154	PQLC3
ENSG00000261652	0.322667	194	0.04178	C15orf65
ENSG00000178386	0.322721	121	0.08302	ZNF223
ENSG00000159714	0.322804	30	0.02518	ZDHHC1
ENSG00000269891	0.322851	440	0.003573	ARHGAP19-SLIT1
ENSG00000174842	0.322872	79	0.1339	GLMN
ENSG00000170558	0.322926	398	0.007879	CDH2
ENSG00000115590	0.32306	219	0.07546	IL1R2
ENSG00000100014	0.323061	151	0.007434	SPECC1L
ENSG00000124159	0.323282	140	0.008961	MATN4
ENSG00000154803	0.323356	141	0.07045	FLCN
ENSG00000101307	0.323358	200	0.02382	SIRPB1
ENSG00000106692	0.323394	222	0.02065	FKTN
ENSG00000187566	0.323432	128	0.0401	NHLRC1
ENSG00000187616	0.323474	267	0.009665	MYMK
ENSG00000168246	0.323505	327	0.002562	UBTD2
ENSG00000135250	0.32353	496	0.0002854	SRPK2
ENSG00000196747	0.323542	65	0.06345	HIST1H2AI
ENSG00000114554	0.32357	175	0.03287	PLXNA1
ENSG00000255073	0.32363	146	0.04339	ZFP91-CNTF
ENSG00000169976	0.323699	106	0.02524	SF3B5
ENSG00000131097	0.323726	109	0.06129	HIGD1B
ENSG00000204120	0.323733	387	0.02317	GIGYF2
ENSG00000285625	0.323733	62	0.0009506	AC117378.1
ENSG00000197818	0.323832	364	0.009355	SLC9A8
ENSG00000213563	0.323852	37	0.07477	C8orf82
ENSG00000160188	0.323884	200	0.0005949	RSPH1
ENSG00000170293	0.323955	512	0.005594	CMTM8
ENSG00000166833	0.324042	1973	0.002005	NAV2
ENSG00000163013	0.324055	97	0.03968	FBXO41
ENSG00000141873	0.324055	166	0.007331	SLC39A3
ENSG00000175029	0.324097	647	0.002442	CTBP2
ENSG00000068781	0.324116	881	0.01308	STON1-GTF2A1L
ENSG00000198142	0.32415	124	0.03355	SOWAHC
ENSG00000084628	0.324209	281	0.07054	NKAIN1
ENSG00000187980	0.324333	93	0.04932	PLA2G2C
ENSG00000198892	0.324336	78	0.02176	SHISA4
ENSG00000131095	0.324346	149	0.02698	GFAP
ENSG00000102780	0.324352	745	0.009145	DGKH
ENSG00000169689	0.324359	92	0.02687	CENPX
ENSG00000173020	0.324472	18	0.1058	GRK2
ENSG00000116698	0.324539	286	0.01687	SMG7
ENSG00000147955	0.32462	59	0.06677	SIGMAR1
ENSG00000110975	0.324753	264	0.01376	SYT10
ENSG00000114988	0.324768	75	0.05691	LMAN2L
ENSG00000243678	0.324776	133	0.081	NME2
ENSG00000072110	0.324831	470	0.003569	ACTN1
ENSG00000152591	0.324836	131	0.02233	DSPP
ENSG00000130812	0.324892	105	0.01367	ANGPTL6
ENSG00000064835	0.324923	131	0.06171	POU1F1
ENSG00000156463	0.325033	408	0.01068	SH3RF2
ENSG00000204702	0.325045	110	0.002154	OR2J1
ENSG00000138413	0.325052	92	0.06209	IDH1
ENSG00000170054	0.325072	263	0.0424	SERPINA9
ENSG00000254402	0.325198	38	0.07477	LRRC24
ENSG00000131470	0.325202	82	0.01414	PSMC3IP
ENSG00000278828	0.325262	66	0.06345	HIST1H3H
ENSG00000104972	0.325278	299	0.01561	LILRB1
ENSG00000149534	0.325291	134	0.03184	MS4A2
ENSG00000122218	0.325331	113	0.06969	COPA
ENSG00000137497	0.325365	121	0.04755	NUMA1
ENSG00000213516	0.325481	96	0.03235	RBMXL1
ENSG00000066813	0.32558	184	0.05311	ACSM2B
ENSG00000137463	0.325607	120	0.005502	MGARP
ENSG00000115648	0.325669	427	0.02158	MLPH
ENSG00000142178	0.3257	1	0.3257	SIK1
ENSG00000185130	0.325754	66	0.06345	HIST1H2BL
ENSG00000178105	0.325842	510	0.008954	DDX10
ENSG00000163497	0.325924	34	0.002249	FEV
ENSG00000145782	0.325943	56	0.0742	ATG12
ENSG00000157404	0.325944	263	0.01278	KIT
ENSG00000168772	0.326044	70	0.008651	CXXC4
ENSG00000138795	0.326065	267	0.01696	LEF1
ENSG00000101004	0.326175	290	0.003297	NINL
ENSG00000178996	0.326244	305	0.02847	SNX18
ENSG00000185909	0.326261	55	0.0626	KLHDC8B
ENSG00000100242	0.32635	144	0.01331	SUN2
ENSG00000145824	0.32646	97	0.09733	CXCL14
ENSG00000198105	0.326488	392	0.07046	ZNF248
ENSG00000005001	0.326568	153	0.003768	PRSS22
ENSG00000197712	0.326586	407	0.002284	FAM114A1
ENSG00000256294	0.32664	113	0.05007	ZNF225
ENSG00000112977	0.326679	358	0.009933	DAP
ENSG00000111875	0.326706	89	0.002822	ASF1A
ENSG00000185480	0.326803	145	0.116	PARPBP
ENSG00000170248	0.326868	259	0.02572	PDCD6IP
ENSG00000131153	0.326881	139	0.04136	GINS2
ENSG00000121764	0.326892	98	0.03294	HCRTR1
ENSG00000175445	0.326911	250	0.02197	LPL
ENSG00000063515	0.326931	163	0.004039	GSC2
ENSG00000142669	0.326952	152	0.1189	SH3BGRL3
ENSG00000037042	0.32698	74	0.007234	TUBG2
ENSG00000227868	0.326983	64	0.05398	TEX46
ENSG00000185523	0.326986	190	0.02449	SPATA45
ENSG00000101292	0.326988	346	0.0001942	PROKR2
ENSG00000236980	0.327014	62	0.0626	C3orf84
ENSG00000154723	0.32704	94	0.007598	ATP5PF
ENSG00000112305	0.327057	307	0.002435	SMAP1
ENSG00000124614	0.327064	64	0.06361	RPS10
ENSG00000213793	0.327201	300	0.004425	ZNF888
ENSG00000120341	0.327277	325	0.00447	SEC16B
ENSG00000105519	0.327344	107	0.02433	CAPS
ENSG00000161265	0.327357	102	0.02355	U2AF1L4
ENSG00000157060	0.32736	108	0.06239	SHCBP1L
ENSG00000144468	0.32749	327	0.05744	RHBDD1
ENSG00000166260	0.327571	183	0.08284	COX11
ENSG00000147799	0.327576	66	0.05774	ARHGAP39
ENSG00000144583	0.32759	334	0.03292	MARCH4
ENSG00000255012	0.327596	160	0.07071	OR5M1
ENSG00000273703	0.327602	70	0.06345	HIST1H2BM
ENSG00000204021	0.327615	294	0.03808	LIPK
ENSG00000077348	0.327624	112	0.1707	EXOSC5
ENSG00000169871	0.327629	186	0.02961	TRIM56
ENSG00000072080	0.327674	233	0.003023	SPP2
ENSG00000128310	0.32781	72	0.03806	GALR3
ENSG00000080166	0.327815	260	0.01947	DCT
ENSG00000174238	0.327842	295	0.009685	PITPNA
ENSG00000163737	0.327946	80	0.03304	PF4
ENSG00000106628	0.327964	109	0.09959	POLD2
ENSG00000124003	0.328083	165	0.02958	MOGAT1
ENSG00000171509	0.328084	843	0.001341	RXFP1
ENSG00000168282	0.328346	144	0.04929	MGAT2
ENSG00000225828	0.328376	3	0.1325	FAM229A
ENSG00000162526	0.328376	3	0.1325	TSSK3
ENSG00000128408	0.328468	175	0.00209	RIBC2
ENSG00000246922	0.328474	40	0.03162	UBAP1L
ENSG00000230601	0.32856	158	0.02769	TEX48
ENSG00000138615	0.328572	67	0.02815	CILP
ENSG00000135744	0.328764	223	0.00804	AGT
ENSG00000119979	0.328766	180	0.01625	FAM45A
ENSG00000173077	0.328768	1519	0.001404	DEC1
ENSG00000100344	0.328795	311	0.008823	PNPLA3
ENSG00000166562	0.328823	204	0.03108	SEC11C
ENSG00000284922	0.328923	90	0.03734	AP000812.5
ENSG00000184154	0.328923	90	0.03734	LRTOMT
ENSG00000181396	0.329078	191	0.01223	OGFOD3
ENSG00000141699	0.329108	108	0.006054	RETREG3
ENSG00000119535	0.329123	139	0.07849	CSF3R
ENSG00000011007	0.32927	48	0.1141	ELOA
ENSG00000169758	0.329323	382	0.01209	TMEM266
ENSG00000171566	0.329337	178	0.05617	PLRG1
ENSG00000196466	0.32937	187	0.01278	ZNF799
ENSG00000140386	0.329407	976	0.03511	SCAPER
ENSG00000110200	0.329432	58	0.03734	ANAPC15
ENSG00000124467	0.329448	434	0.007176	PSG8
ENSG00000168016	0.329539	251	0.0368	TRANK1
ENSG00000197903	0.329642	42	0.02889	HIST1H2BK
ENSG00000107949	0.32965	94	0.02688	BCCIP
ENSG00000185414	0.329742	86	0.04845	MRPL30
ENSG00000168924	0.329902	52	0.01492	LETM1
ENSG00000050165	0.329911	247	0.0008947	DKK3
ENSG00000167759	0.329968	195	0.009683	KLK13
ENSG00000158987	0.330012	198	0.01831	RAPGEF6
ENSG00000203667	0.330036	120	0.1233	COX20
ENSG00000163840	0.33008	228	0.003278	DTX3L
ENSG00000196209	0.33011	204	0.01784	SIRPB2
ENSG00000103021	0.330129	368	0.004249	CCDC113
ENSG00000111046	0.330147	84	0.04518	MYF6
ENSG00000134917	0.330179	153	0.01064	ADAMTS8
ENSG00000126524	0.33018	104	0.012	SBDS
ENSG00000095627	0.330194	221	0.06838	TDRD1
ENSG00000100526	0.330221	134	0.02058	CDKN3
ENSG00000104529	0.330279	225	0.005756	EEF1D
ENSG00000113387	0.330338	230	0.01658	SUB1
ENSG00000116132	0.330372	247	0.01059	PRRX1
ENSG00000169087	0.33049	328	0.0008075	HSPBAP1
ENSG00000101152	0.330533	169	0.03384	DNAJC5
ENSG00000124688	0.330556	35	0.01242	MAD2L1BP
ENSG00000160111	0.330561	480	0.0004349	CPAMD8
ENSG00000173894	0.330569	76	0.01213	CBX2
ENSG00000198113	0.33064	93	0.02403	TOR4A
ENSG00000111142	0.330689	307	0.0491	METAP2
ENSG00000276368	0.330727	70	0.06345	HIST1H2AJ
ENSG00000134193	0.330761	147	0.04744	REG4
ENSG00000103502	0.33077	38	0.029	CDIPT
ENSG00000169442	0.330998	147	0.105	CD52
ENSG00000169660	0.331044	155	0.03446	HEXDC
ENSG00000137522	0.331198	69	0.04553	RNF121
ENSG00000145817	0.331309	139	0.06596	YIPF5
ENSG00000204843	0.331311	59	0.1814	DCTN1
ENSG00000138375	0.33139	266	0.01213	SMARCAL1
ENSG00000144645	0.331518	1085	0.0008448	OSBPL10
ENSG00000139515	0.331543	187	0.06135	PDX1
ENSG00000205336	0.331636	302	0.02584	ADGRG1
ENSG00000244067	0.33183	178	0.03183	GSTA2
ENSG00000173744	0.331867	296	0.01162	AGFG1
ENSG00000222046	0.331868	53	0.04132	DCDC2B
ENSG00000242689	0.331931	112	0.04339	CNTF
ENSG00000126233	0.331977	106	0.03421	SLURP1
ENSG00000114124	0.33198	174	0.01797	GRK7
ENSG00000049249	0.332017	111	0.007149	TNFRSF9
ENSG00000164879	0.332123	102	0.04207	CA3
ENSG00000102531	0.33217	240	0.004415	FNDC3A
ENSG00000168158	0.332251	188	0.04275	OR2C1
ENSG00000080608	0.332262	351	0.003867	PUM3
ENSG00000088053	0.332362	435	0.01062	GP6
ENSG00000177663	0.33244	193	0.02683	IL17RA
ENSG00000187522	0.332475	78	0.07315	HSPA14
ENSG00000010610	0.33255	171	0.03184	CD4
ENSG00000105427	0.33259	50	0.007142	CNFN
ENSG00000112282	0.332673	92	0.09681	MED23
ENSG00000113048	0.332687	97	0.04361	MRPS27
ENSG00000139921	0.332837	147	0.01385	TMX1
ENSG00000188315	0.332857	54	0.03143	C3orf62
ENSG00000163491	0.332859	644	0.006864	NEK10
ENSG00000174137	0.332863	314	0.01868	FAM53A
ENSG00000214285	0.332899	231	0.0118	NPS
ENSG00000177380	0.333042	150	0.006668	PPFIA3
ENSG00000010244	0.333166	70	0.00183	ZNF207
ENSG00000100523	0.333211	232	0.03692	DDHD1
ENSG00000120833	0.333227	130	0.04366	SOCS2
ENSG00000154611	0.333238	90	0.02181	PSMA8
ENSG00000083535	0.333257	481	0.02519	PIBF1
ENSG00000159761	0.333262	29	0.07835	C16orf86
ENSG00000118514	0.333262	122	0.09403	ALDH8A1
ENSG00000112096	0.333326	277	0.003074	SOD2
ENSG00000214253	0.333386	113	0.06882	FIS1
ENSG00000188807	0.333394	90	0.03366	TMEM201
ENSG00000162733	0.333478	310	0.00243	DDR2
ENSG00000106089	0.333492	122	0.007777	STX1A
ENSG00000204278	0.333515	234	0.006214	TMEM235
ENSG00000267855	0.333614	149	0.003926	NDUFA7
ENSG00000167774	0.333614	149	0.003926	AC010323.1
ENSG00000101438	0.333808	169	0.01464	SLC32A1
ENSG00000232423	0.333825	2	0.3281	PRAMEF6
ENSG00000157064	0.333865	435	0.03269	NMNAT2
ENSG00000183324	0.333917	192	0.007945	REC114
ENSG00000169020	0.33394	82	0.01574	ATP5ME
ENSG00000154144	0.333956	20	0.03768	TBRG1
ENSG00000140545	0.334006	198	0.03478	MFGE8
ENSG00000054803	0.334016	50	0.06913	CBLN4
ENSG00000149357	0.334107	74	0.04755	LAMTOR1
ENSG00000187026	0.334132	134	0.01492	KRTAP21-2
ENSG00000132016	0.334159	112	0.001588	C19orf57
ENSG00000186479	0.334237	307	0.01687	RGS7BP
ENSG00000104859	0.334272	161	0.0122	CLASRP
ENSG00000085662	0.33435	91	0.001632	AKR1B1
ENSG00000107611	0.334386	1017	0.007439	CUBN
ENSG00000171735	0.334488	2183	0.00196	CAMTA1
ENSG00000184108	0.334634	268	0.006019	TRIML1
ENSG00000157870	0.33466	124	0.1537	PRXL2B
ENSG00000092148	0.334728	158	0.04844	HECTD1
ENSG00000166959	0.334779	53	0.1627	MS4A8
ENSG00000073849	0.33482	632	0.0003326	ST6GAL1
ENSG00000183828	0.334833	95	0.02644	NUDT14
ENSG00000178028	0.334894	41	0.04362	DMAP1
ENSG00000171608	0.334904	177	0.03366	PIK3CD
ENSG00000069702	0.335138	780	0.001743	TGFBR3
ENSG00000142686	0.335177	51	0.1156	C1orf216
ENSG00000233087	0.335192	127	0.01025	RAB6D
ENSG00000129187	0.3352	300	0.03335	DCTD
ENSG00000151502	0.33529	77	0.007852	VPS26B
ENSG00000148154	0.335311	285	0.009225	UGCG
ENSG00000214652	0.335348	243	0.103	ZNF727
ENSG00000123384	0.335371	127	0.01639	LRP1
ENSG00000086570	0.335522	311	0.002047	FAT2
ENSG00000160051	0.335573	46	0.04132	IQCC
ENSG00000027869	0.335594	115	0.02538	SH2D2A
ENSG00000187144	0.335671	193	0.03274	SPATA21
ENSG00000135951	0.335695	297	0.04315	TSGA10
ENSG00000105851	0.335767	162	0.03728	PIK3CG
ENSG00000139117	0.335807	516	0.02052	CPNE8
ENSG00000133997	0.335833	182	0.05267	MED6
ENSG00000114850	0.335945	186	0.01519	SSR3
ENSG00000166173	0.335952	146	0.02133	LARP6
ENSG00000273542	0.335965	73	0.05809	HIST1H4K
ENSG00000145388	0.336059	120	0.1488	METTL14
ENSG00000163960	0.336127	224	0.01509	UBXN7
ENSG00000101463	0.336238	490	0.0168	SYNDIG1
ENSG00000152822	0.336249	493	0.02932	GRM1
ENSG00000167011	0.336253	142	0.01765	NAT16
ENSG00000105464	0.336311	165	0.00331	GRIN2D
ENSG00000122386	0.336347	87	0.007868	ZNF205
ENSG00000092067	0.336351	102	0.02669	CEBPE
ENSG00000239590	0.336399	159	0.02538	OR1J4
ENSG00000105443	0.336439	60	0.003426	CYTH2
ENSG00000099814	0.336488	204	0.01842	CEP170B
ENSG00000156687	0.336521	812	0.02207	UNC5D
ENSG00000131233	0.336554	128	0.06546	GJA9
ENSG00000111224	0.336592	283	0.02664	PARP11
ENSG00000180336	0.336616	127	0.02502	MEIOC
ENSG00000143294	0.336635	169	0.02538	PRCC
ENSG00000174371	0.3367	319	0.01128	EXO1
ENSG00000163431	0.336705	172	0.01318	LMOD1
ENSG00000041802	0.336903	304	0.02297	LSG1
ENSG00000243414	0.337102	127	0.02	TICAM2
ENSG00000103145	0.337124	105	0.01973	HCFC1R1
ENSG00000167757	0.337141	203	0.01672	KLK11
ENSG00000254469	0.337178	163	0.01072	AP002495.1
ENSG00000198520	0.337351	143	0.03059	ARMH1
ENSG00000060138	0.337367	157	0.01135	YBX3
ENSG00000169246	0.33738	11	0.1168	NPIPB3
ENSG00000108654	0.337406	52	0.03085	DDX5
ENSG00000188895	0.337492	36	0.02396	MSL1
ENSG00000100239	0.337539	360	7.211e-05	PPP6R2
ENSG00000275126	0.337554	71	0.05375	HIST1H4L
ENSG00000176399	0.337574	151	0.04135	DMRTA1
ENSG00000142871	0.337649	108	0.02033	CYR61
ENSG00000100767	0.337678	171	0.03747	PAPLN
ENSG00000213921	0.337683	186	0.005076	LEUTX
ENSG00000119913	0.337747	193	0.007682	TECTB
ENSG00000112234	0.337844	225	0.05646	FBXL4
ENSG00000117859	0.337847	148	0.005093	OSBPL9
ENSG00000118495	0.337855	342	0.009979	PLAGL1
ENSG00000089847	0.337864	234	0.003438	ANKRD24
ENSG00000173757	0.338134	98	0.008878	STAT5B
ENSG00000159899	0.33814	91	0.02754	NPR2
ENSG00000167633	0.338167	33	0.02222	KIR3DL1
ENSG00000160050	0.338179	44	0.04132	CCDC28B
ENSG00000152214	0.338332	738	0.03018	RIT2
ENSG00000134324	0.338343	461	0.0001207	LPIN1
ENSG00000214891	0.338403	166	0.07681	TRIM64C
ENSG00000169375	0.338415	106	0.03924	SIN3A
ENSG00000183560	0.338416	84	0.1192	IZUMO1R
ENSG00000141933	0.33844	228	0.005543	TPGS1
ENSG00000149798	0.338461	43	0.003034	CDC42EP2
ENSG00000134551	0.33852	74	0.1221	PRH2
ENSG00000111642	0.338612	102	0.003617	CHD4
ENSG00000108788	0.338644	81	0.01414	MLX
ENSG00000167536	0.338645	44	0.03412	DHRS13
ENSG00000113396	0.338779	1924	0.001346	SLC27A6
ENSG00000115592	0.338796	60	0.0743	PRKAG3
ENSG00000248329	0.339074	204	0.002658	APELA
ENSG00000179029	0.339149	91	0.04942	TMEM107
ENSG00000145685	0.339182	648	0.01459	LHFPL2
ENSG00000182117	0.339243	171	0.006683	NOP10
ENSG00000100987	0.339246	120	0.02524	VSX1
ENSG00000161981	0.339286	141	0.007697	SNRNP25
ENSG00000141646	0.339382	72	0.08716	SMAD4
ENSG00000077238	0.339531	235	0.001976	IL4R
ENSG00000112139	0.339536	389	0.007461	MDGA1
ENSG00000172171	0.339612	101	0.08706	TEFM
ENSG00000183715	0.339629	2713	0.001613	OPCML
ENSG00000172733	0.339631	131	0.03639	PURG
ENSG00000130347	0.339707	363	0.006001	RTN4IP1
ENSG00000176407	0.339833	141	0.009133	KCMF1
ENSG00000136155	0.339858	286	0.01383	SCEL
ENSG00000164142	0.339965	568	0.02084	FAM160A1
ENSG00000007384	0.340089	169	0.007697	RHBDF1
ENSG00000158874	0.340271	99	0.02829	APOA2
ENSG00000243056	0.340293	39	0.004217	EIF4EBP3
ENSG00000169994	0.3403	349	0.001043	MYO7B
ENSG00000262655	0.340359	801	0.04633	SPON1
ENSG00000122692	0.340361	237	0.005281	SMU1
ENSG00000106404	0.340384	114	0.06882	CLDN15
ENSG00000125037	0.340424	223	0.1711	EMC3
ENSG00000176894	0.340443	133	0.01312	PXMP2
ENSG00000068120	0.340489	76	0.01414	COASY
ENSG00000284308	0.34053	38	0.1814	C2orf81
ENSG00000154229	0.340542	1498	0.0007823	PRKCA
ENSG00000134802	0.340575	88	0.01767	SLC43A3
ENSG00000116783	0.340625	423	0.004914	TNNI3K
ENSG00000181904	0.340657	27	0.04703	C5orf24
ENSG00000285238	0.340666	121	0.003617	AC006064.6
ENSG00000243725	0.34072	281	0.0004294	TTC4
ENSG00000042753	0.340739	79	0.01042	AP2S1
ENSG00000159885	0.340792	104	0.08302	ZNF222
ENSG00000107020	0.34092	355	0.01917	PLGRKT
ENSG00000183087	0.340933	328	0.008318	GAS6
ENSG00000115468	0.341059	273	0.00102	EFHD1
ENSG00000181371	0.341101	165	0.05651	OR5M8
ENSG00000184347	0.341197	1659	0.001508	SLIT3
ENSG00000117543	0.341235	96	0.03612	DPH5
ENSG00000004487	0.341361	125	0.03774	KDM1A
ENSG00000149634	0.341422	103	0.007186	SPATA25
ENSG00000069974	0.341433	465	0.02908	RAB27A
ENSG00000145864	0.341534	539	0.007023	GABRB2
ENSG00000164430	0.341624	106	0.02797	CGAS
ENSG00000167461	0.341688	162	0.0609	RAB8A
ENSG00000233822	0.341701	123	0.05809	HIST1H2BN
ENSG00000198755	0.341738	49	0.03807	RPL10A
ENSG00000143185	0.341842	124	0.008434	XCL2
ENSG00000198879	0.341891	656	0.003792	SFMBT2
ENSG00000070367	0.341895	145	0.09902	EXOC5
ENSG00000189195	0.34193	142	0.1056	BTBD8
ENSG00000105397	0.342001	167	0.01361	TYK2
ENSG00000197694	0.342003	129	0.01175	SPTAN1
ENSG00000153201	0.342004	165	0.006808	RANBP2
ENSG00000178776	0.342092	259	0.01119	C5orf46
ENSG00000108309	0.34213	85	0.05213	RUNDC3A
ENSG00000140259	0.342232	83	0.03213	MFAP1
ENSG00000138162	0.342372	950	0.006475	TACC2
ENSG00000177082	0.342539	123	0.04931	WDR73
ENSG00000175267	0.342623	89	0.05647	VWA3A
ENSG00000156110	0.342656	725	0.004999	ADK
ENSG00000110048	0.342712	65	0.008	OSBP
ENSG00000275183	0.342857	142	0.007832	LENG9
ENSG00000163743	0.342886	127	0.005184	RCHY1
ENSG00000275832	0.342979	375	0.001709	ARHGAP23
ENSG00000137941	0.343055	237	0.02115	TTLL7
ENSG00000162771	0.343105	72	0.002477	FAM71A
ENSG00000198363	0.343183	537	0.01251	ASPH
ENSG00000011260	0.343227	153	0.123	UTP18
ENSG00000187231	0.343281	422	0.005999	SESTD1
ENSG00000077800	0.343335	98	0.003639	FKBP6
ENSG00000153234	0.343401	66	0.02331	NR4A2
ENSG00000164756	0.343496	403	0.01671	SLC30A8
ENSG00000116459	0.343512	108	0.08748	ATP5PB
ENSG00000116991	0.343555	452	0.0004862	SIPA1L2
ENSG00000243207	0.343657	84	0.03737	PPAN-P2RY11
ENSG00000131652	0.343661	115	0.01973	THOC6
ENSG00000115884	0.343676	188	0.005293	SDC1
ENSG00000185730	0.343786	220	0.01879	ZNF696
ENSG00000174405	0.343961	110	0.05032	LIG4
ENSG00000185028	0.344048	199	0.000708	LRRC14B
ENSG00000166265	0.344098	341	0.02385	CYYR1
ENSG00000134318	0.344175	428	0.005626	ROCK2
ENSG00000102981	0.344259	26	0.1219	PARD6A
ENSG00000161664	0.344295	57	0.0786	ASB16
ENSG00000124783	0.344303	451	0.02935	SSR1
ENSG00000137496	0.344461	33	0.06925	IL18BP
ENSG00000155304	0.344466	137	0.02461	HSPA13
ENSG00000119121	0.344481	359	0.005086	TRPM6
ENSG00000135577	0.344499	157	0.02345	NMBR
ENSG00000108239	0.344584	250	0.05098	TBC1D12
ENSG00000127774	0.344598	115	0.02241	EMC6
ENSG00000108231	0.344627	151	0.04267	LGI1
ENSG00000104679	0.344645	252	0.03116	R3HCC1
ENSG00000180708	0.344645	215	0.01256	OR10K2
ENSG00000166926	0.344726	325	0.008361	MS4A6E
ENSG00000185621	0.344749	268	0.03003	LMLN
ENSG00000163507	0.344756	106	0.07596	CIP2A
ENSG00000092208	0.344854	179	0.02472	GEMIN2
ENSG00000135298	0.344871	1748	0.01649	ADGRB3
ENSG00000169989	0.34488	81	0.1146	TIGD4
ENSG00000088812	0.344895	570	0.001231	ATRN
ENSG00000196378	0.34491	107	0.009269	ZNF34
ENSG00000255974	0.344913	153	0.003448	CYP2A6
ENSG00000198039	0.344963	274	0.07121	ZNF273
ENSG00000170684	0.345051	133	0.05183	ZNF296
ENSG00000104131	0.345061	16	0.04234	EIF3J
ENSG00000162849	0.345139	1706	0.001305	KIF26B
ENSG00000020633	0.345252	248	0.002827	RUNX3
ENSG00000167664	0.345308	176	0.002794	TMIGD2
ENSG00000090020	0.345334	168	0.09294	SLC9A1
ENSG00000163798	0.34537	44	0.01496	SLC4A1AP
ENSG00000137842	0.345646	73	0.05378	TMEM62
ENSG00000104093	0.345707	343	0.05449	DMXL2
ENSG00000221823	0.345708	200	0.01546	PPP3R1
ENSG00000007174	0.345731	819	0.005779	DNAH9
ENSG00000267120	0.345873	107	0.02355	AD000671.2
ENSG00000011052	0.34601	159	0.081	NME1-NME2
ENSG00000164904	0.346064	290	0.0001428	ALDH7A1
ENSG00000271723	0.346136	474	0.0004294	MROH7-TTC4
ENSG00000091129	0.346243	813	0.01985	NRCAM
ENSG00000113971	0.346246	113	0.02136	NPHP3
ENSG00000275221	0.346317	74	0.05809	HIST1H2AK
ENSG00000163081	0.346367	101	0.03016	CCDC140
ENSG00000143631	0.346443	163	1.184e-05	FLG
ENSG00000126254	0.346793	93	0.04959	RBM42
ENSG00000167195	0.34681	7	0.09649	GOLGA6C
ENSG00000160505	0.346889	356	0.00197	NLRP4
ENSG00000182400	0.34689	182	0.02472	TRAPPC6B
ENSG00000136694	0.346891	97	0.07039	IL36A
ENSG00000162517	0.347022	106	0.04301	PEF1
ENSG00000106366	0.347046	167	0.02961	SERPINE1
ENSG00000123159	0.347234	211	0.01538	GIPC1
ENSG00000142549	0.347272	149	0.002758	IGLON5
ENSG00000160094	0.347294	118	0.02603	ZNF362
ENSG00000130338	0.347307	1044	0.01407	TULP4
ENSG00000084652	0.347339	56	0.04132	TXLNA
ENSG00000173826	0.347368	97	0.07003	KCNH6
ENSG00000168676	0.347525	37	0.01518	KCTD19
ENSG00000171903	0.347579	324	0.04723	CYP4F11
ENSG00000175455	0.347586	171	0.05091	CCDC14
ENSG00000205571	0.3478	1	0.3478	SMN2
ENSG00000081014	0.347899	271	0.08689	AP4E1
ENSG00000131355	0.348172	331	0.02744	ADGRE3
ENSG00000074054	0.348184	472	0.005563	CLASP1
ENSG00000025800	0.348323	95	0.01986	KPNA6
ENSG00000134245	0.348357	189	0.0473	WNT2B
ENSG00000172464	0.348459	125	0.1003	OR5AP2
ENSG00000264187	0.348489	156	0.07045	AC055811.2
ENSG00000239961	0.348493	172	0.008054	LILRA4
ENSG00000156958	0.348506	423	0.03041	GALK2
ENSG00000162040	0.348518	199	0.02512	HS3ST6
ENSG00000132185	0.348538	161	0.06852	FCRLA
ENSG00000145721	0.348589	155	0.01971	LIX1
ENSG00000063245	0.348603	148	0.005698	EPN1
ENSG00000179399	0.348655	3253	0.002244	GPC5
ENSG00000124198	0.348737	386	0.04466	ARFGEF2
ENSG00000285444	0.348746	180	0.008349	AL162377.3
ENSG00000184916	0.348767	161	0.02644	JAG2
ENSG00000162365	0.348981	180	0.01048	CYP4A22
ENSG00000006327	0.349059	101	0.01973	TNFRSF12A
ENSG00000146090	0.349091	542	0.006642	RASGEF1C
ENSG00000120875	0.349148	207	0.03169	DUSP4
ENSG00000267261	0.349285	122	0.007114	AC099811.2
ENSG00000171161	0.349306	94	0.003793	ZNF672
ENSG00000124257	0.349364	103	0.007186	NEURL2
ENSG00000164087	0.349404	132	0.01248	POC1A
ENSG00000181991	0.349411	50	0.1239	MRPS11
ENSG00000009954	0.34948	143	0.0255	BAZ1B
ENSG00000185262	0.349517	124	0.0408	UBALD2
ENSG00000271949	0.349615	488	0.01915	AC093423.3
ENSG00000242220	0.349637	174	0.03971	TCP10L
ENSG00000136783	0.349642	142	0.03408	NIPSNAP3A
ENSG00000080618	0.349647	274	0.04514	CPB2
ENSG00000188732	0.349651	174	0.02038	FAM221A
ENSG00000120645	0.349671	339	0.01613	IQSEC3
ENSG00000158485	0.34984	87	0.03857	CD1B
ENSG00000198001	0.349876	123	0.04837	IRAK4
ENSG00000149150	0.350002	90	0.03141	SLC43A1
ENSG00000142168	0.350137	61	0.06874	SOD1
ENSG00000106772	0.350148	824	0.007198	PRUNE2
ENSG00000239672	0.350275	148	0.081	NME1
ENSG00000188396	0.350296	70	0.1073	TCTEX1D4
ENSG00000272442	0.350317	233	0.01358	AL353588.1
ENSG00000140943	0.350461	413	0.002969	MBTPS1
ENSG00000174132	0.350496	192	0.08174	FAM174A
ENSG00000103160	0.350538	177	0.04053	HSDL1
ENSG00000153187	0.350566	132	0.03067	HNRNPU
ENSG00000163947	0.350579	1047	0.001313	ARHGEF3
ENSG00000149635	0.35063	135	0.02565	OCSTAMP
ENSG00000178125	0.35065	21	0.06648	PPP1R42
ENSG00000138315	0.350715	42	0.006211	OIT3
ENSG00000145536	0.350799	805	0.00179	ADAMTS16
ENSG00000275074	0.350843	101	0.03192	NUDT18
ENSG00000189253	0.350912	6	0.09469	TRIM64B
ENSG00000148965	0.350916	137	0.004612	SAA4
ENSG00000100479	0.351014	141	0.04929	POLE2
ENSG00000274944	0.351029	154	0.06546	GJA9-MYCBP
ENSG00000170035	0.351062	381	0.02031	UBE2E3
ENSG00000171467	0.351192	143	0.002144	ZNF318
ENSG00000133104	0.35126	289	0.04301	SPART
ENSG00000186994	0.351326	193	0.003926	KANK3
ENSG00000124116	0.35137	321	0.003403	WFDC3
ENSG00000176101	0.351401	73	0.09216	SSNA1
ENSG00000179914	0.351529	171	0.01432	ITLN1
ENSG00000151572	0.351561	1152	0.002493	ANO4
ENSG00000127804	0.351593	259	0.013	METTL16
ENSG00000261115	0.351649	708	0.003129	TMEM178B
ENSG00000160255	0.351672	343	0.00276	ITGB2
ENSG00000234602	0.351674	136	0.08334	MCIDAS
ENSG00000183621	0.351696	739	0.0009599	ZNF438
ENSG00000162825	0.35182	2	0.4783	NBPF20
ENSG00000171612	0.351835	89	0.04531	SLC25A33
ENSG00000111554	0.351887	219	0.00998	MDM1
ENSG00000158062	0.351906	250	0.105	UBXN11
ENSG00000159239	0.351913	47	0.1814	AC005041.1
ENSG00000146904	0.351923	134	0.0004485	EPHA1
ENSG00000170820	0.351924	730	0.006891	FSHR
ENSG00000137204	0.352053	100	0.002144	SLC22A7
ENSG00000114805	0.352129	862	0.006965	PLCH1
ENSG00000205328	0.352224	117	0.09814	OR6C65
ENSG00000160959	0.352227	43	0.07477	LRRC14
ENSG00000167080	0.352234	291	0.005043	B4GALNT2
ENSG00000102935	0.352295	957	0.0008289	ZNF423
ENSG00000106853	0.352298	251	0.004618	PTGR1
ENSG00000159086	0.352323	109	0.1104	PAXBP1
ENSG00000134443	0.352328	173	0.01654	GRP
ENSG00000120659	0.352432	168	0.06156	TNFSF11
ENSG00000180424	0.352492	146	0.04771	DEFB123
ENSG00000196600	0.352499	273	0.009462	SLC22A25
ENSG00000115138	0.352525	97	0.02975	POMC
ENSG00000263620	0.352544	109	0.04942	AC129492.3
ENSG00000134030	0.352617	856	0.0008746	CTIF
ENSG00000276087	0.352622	283	0.0141	AC008073.3
ENSG00000119414	0.352665	165	0.06791	PPP6C
ENSG00000221986	0.352725	105	0.06719	MYBPHL
ENSG00000164266	0.352759	110	0.009396	SPINK1
ENSG00000172478	0.352814	291	0.0532	MAB21L4
ENSG00000130811	0.352878	87	0.03737	EIF3G
ENSG00000099795	0.352944	117	0.005556	NDUFB7
ENSG00000185823	0.353023	169	0.004151	NPAP1
ENSG00000197223	0.353047	180	0.01258	C1D
ENSG00000051825	0.353113	276	0.0131	MPHOSPH9
ENSG00000130810	0.353154	82	0.03737	PPAN
ENSG00000182687	0.353178	77	0.06413	GALR2
ENSG00000214290	0.353181	162	0.05342	COLCA2
ENSG00000172572	0.353188	932	0.007708	PDE3A
ENSG00000143321	0.353213	121	0.06031	HDGF
ENSG00000164265	0.353275	224	0.02982	SCGB3A2
ENSG00000148362	0.353316	104	0.005143	PAXX
ENSG00000180828	0.353335	72	0.008019	BHLHE22
ENSG00000145934	0.353372	1844	0.001243	TENM2
ENSG00000257921	0.353407	51	0.01871	AC025165.3
ENSG00000162927	0.353413	144	0.007398	PUS10
ENSG00000261456	0.353434	118	0.002958	TUBB8
ENSG00000148153	0.353441	141	0.03753	INIP
ENSG00000133112	0.353443	137	0.0003839	TPT1
ENSG00000184009	0.35347	198	0.00243	ACTG1
ENSG00000188015	0.353513	82	0.08972	S100A3
ENSG00000139292	0.353531	514	0.0003994	LGR5
ENSG00000188782	0.353586	196	0.03044	CATSPER4
ENSG00000166897	0.353625	310	0.00368	ELFN2
ENSG00000167850	0.353629	168	0.009226	CD300C
ENSG00000160472	0.353637	149	0.0129	TMEM190
ENSG00000184708	0.353645	144	0.066	EIF4ENIF1
ENSG00000197953	0.35365	267	0.03246	AADACL2
ENSG00000105205	0.353807	214	0.06356	CLC
ENSG00000197756	0.353809	201	0.01213	RPL37A
ENSG00000164796	0.353821	2293	0.001056	CSMD3
ENSG00000213160	0.353913	490	0.01093	KLHL23
ENSG00000114405	0.353967	54	0.00113	C3orf14
ENSG00000171227	0.354026	108	0.00973	TMEM37
ENSG00000204217	0.354109	324	0.02296	BMPR2
ENSG00000279983	0.354279	145	0.001112	AC244517.10
ENSG00000122068	0.354316	130	0.03998	FYTTD1
ENSG00000152465	0.354403	268	0.02347	NMT2
ENSG00000270394	0.354501	91	0.1348	MTRNR2L13
ENSG00000197506	0.354591	271	0.02125	SLC28A3
ENSG00000146276	0.354665	316	0.004353	GABRR1
ENSG00000173692	0.354683	220	0.03285	PSMD1
ENSG00000212128	0.35491	106	0.1221	TAS2R13
ENSG00000143105	0.355028	116	0.07407	KCNA10
ENSG00000140199	0.355045	418	0.006683	SLC12A6
ENSG00000102974	0.355214	65	0.09306	CTCF
ENSG00000107951	0.355272	325	0.005254	MTPAP
ENSG00000213937	0.355346	87	0.01973	CLDN9
ENSG00000254834	0.35544	200	0.04149	OR5M10
ENSG00000160932	0.355647	139	0.06197	LY6E
ENSG00000164304	0.355673	354	0.03955	CAGE1
ENSG00000204147	0.355685	288	0.005279	ASAH2B
ENSG00000150893	0.355779	530	0.0117	FREM2
ENSG00000189152	0.3558	1	0.3558	GRAPL
ENSG00000196154	0.355881	87	0.08972	S100A4
ENSG00000165325	0.355907	352	0.08274	DEUP1
ENSG00000163518	0.355919	222	0.05602	FCRL4
ENSG00000102978	0.355966	102	0.09056	POLR2C
ENSG00000119977	0.355979	190	0.07479	TCTN3
ENSG00000105852	0.355994	114	0.1196	PON3
ENSG00000164163	0.356017	48	0.03594	ABCE1
ENSG00000164758	0.356026	108	0.05049	MED30
ENSG00000168135	0.356144	134	0.05808	KCNJ4
ENSG00000129315	0.356157	116	0.03614	CCNT1
ENSG00000104974	0.356163	197	0.04557	LILRA1
ENSG00000143196	0.356201	281	0.002227	DPT
ENSG00000174579	0.356203	78	0.009814	MSL2
ENSG00000179119	0.356242	164	0.03822	SPTY2D1
ENSG00000124196	0.356252	66	0.01506	GTSF1L
ENSG00000131462	0.356258	71	0.006054	TUBG1
ENSG00000136352	0.356323	67	0.03316	NKX2-1
ENSG00000135452	0.356356	47	0.05108	TSPAN31
ENSG00000186583	0.35671	67	0.01705	SPATC1
ENSG00000162989	0.356717	475	0.004812	KCNJ3
ENSG00000188730	0.356748	345	0.01506	VWC2
ENSG00000156299	0.356829	1040	0.003318	TIAM1
ENSG00000087086	0.356917	94	0.01052	FTL
ENSG00000203908	0.356945	78	0.04213	KHDC3L
ENSG00000111605	0.357069	141	0.00946	CPSF6
ENSG00000165953	0.357133	244	0.02646	SERPINA12
ENSG00000152409	0.357214	183	0.02395	JMY
ENSG00000183722	0.357292	1059	0.009753	LHFPL6
ENSG00000107018	0.357344	126	0.02838	RLN1
ENSG00000153789	0.357358	282	0.01548	FAM92B
ENSG00000180113	0.357416	56	0.03615	TDRD6
ENSG00000198853	0.357452	148	0.009353	RUSC2
ENSG00000149488	0.357566	553	0.002653	TMC2
ENSG00000197938	0.357637	239	0.01299	OR5H2
ENSG00000220205	0.357662	93	0.04942	VAMP2
ENSG00000275163	0.357734	1253	0.00143	AC117457.1
ENSG00000178802	0.357761	62	0.04223	MPI
ENSG00000099840	0.357761	114	0.08003	IZUMO4
ENSG00000179094	0.357848	119	0.05537	PER1
ENSG00000249715	0.357876	70	0.05691	FER1L5
ENSG00000196365	0.35789	102	0.005966	LONP1
ENSG00000092054	0.357942	144	0.006862	MYH7
ENSG00000180104	0.357946	340	0.03083	EXOC3
ENSG00000196247	0.357957	169	0.05485	ZNF107
ENSG00000131149	0.357977	1488	0.0001238	GSE1
ENSG00000034971	0.357988	204	0.001138	MYOC
ENSG00000128482	0.358006	28	0.06553	RNF112
ENSG00000162735	0.358008	53	0.09219	PEX19
ENSG00000148634	0.358019	270	0.02325	HERC4
ENSG00000115053	0.358159	238	0.0003359	NCL
ENSG00000120071	0.358169	1168	0.02789	KANSL1
ENSG00000165643	0.358188	141	0.07161	SOHLH1
ENSG00000152192	0.358189	81	0.1108	POU4F1
ENSG00000170448	0.358192	217	0.09433	NFXL1
ENSG00000250722	0.358237	333	0.0004666	SELENOP
ENSG00000071564	0.358306	125	0.01598	TCF3
ENSG00000148219	0.358369	2448	0.003664	ASTN2
ENSG00000127318	0.358403	174	0.01351	IL22
ENSG00000183269	0.358463	282	0.05886	OR52E8
ENSG00000124209	0.35847	223	0.008077	RAB22A
ENSG00000188542	0.358646	128	0.07237	DUSP28
ENSG00000164144	0.358663	186	0.01713	ARFIP1
ENSG00000092847	0.358685	64	0.07963	AGO1
ENSG00000256762	0.358709	262	0.02789	STH
ENSG00000183570	0.358737	722	0.01276	PCBP3
ENSG00000141198	0.358768	306	0.01128	TOM1L1
ENSG00000104522	0.358979	129	0.02562	TSTA3
ENSG00000131238	0.359004	206	0.04979	PPT1
ENSG00000109390	0.359049	160	0.005502	NDUFC1
ENSG00000118113	0.359052	251	0.02455	MMP8
ENSG00000081803	0.359316	1051	0.005497	CADPS2
ENSG00000142606	0.359602	168	0.1537	MMEL1
ENSG00000224578	0.359618	306	0.004381	HNRNPA1P48
ENSG00000011258	0.359724	251	0.081	MBTD1
ENSG00000137628	0.359778	330	0.005959	DDX60
ENSG00000256980	0.3599	162	0.01059	KHDC1L
ENSG00000172831	0.359958	34	0.08191	CES2
ENSG00000153339	0.35997	466	0.01375	TRAPPC8
ENSG00000197915	0.360017	151	0.009594	HRNR
ENSG00000121774	0.360046	26	0.02574	KHDRBS1
ENSG00000215114	0.360186	175	0.02305	UBXN2B
ENSG00000185347	0.360315	61	0.0574	TEDC1
ENSG00000049192	0.360434	763	0.004329	ADAMTS6
ENSG00000145016	0.360568	170	0.02904	RUBCN
ENSG00000188747	0.360573	94	0.01063	NOXA1
ENSG00000177409	0.360579	83	0.03443	SAMD9L
ENSG00000186501	0.360607	63	0.1331	TMEM222
ENSG00000133773	0.360698	329	0.07545	CCDC59
ENSG00000123454	0.360708	232	0.01653	DBH
ENSG00000178761	0.36071	66	0.04223	FAM219B
ENSG00000136122	0.360731	91	0.02822	BORA
ENSG00000102977	0.360736	28	0.1219	ACD
ENSG00000112116	0.360814	122	0.006144	IL17F
ENSG00000124074	0.360973	28	0.1702	ENKD1
ENSG00000235118	0.361007	132	0.02982	FAM237A
ENSG00000149243	0.361105	87	0.003312	KLHL35
ENSG00000132950	0.361145	250	0.0618	ZMYM5
ENSG00000127080	0.361201	124	0.08886	IPPK
ENSG00000128346	0.361251	48	0.004896	C22orf23
ENSG00000141232	0.361288	78	0.09023	TOB1
ENSG00000137960	0.361306	340	0.001891	GIPC2
ENSG00000242221	0.361401	291	0.005557	PSG2
ENSG00000103351	0.361419	138	0.05823	CLUAP1
ENSG00000167656	0.361478	178	0.0125	LY6D
ENSG00000185149	0.361632	185	0.1064	NPY2R
ENSG00000116748	0.361687	98	0.01591	AMPD1
ENSG00000260729	0.361801	33	0.1713	AC009690.1
ENSG00000086065	0.361813	77	0.1167	CHMP5
ENSG00000198794	0.361839	219	0.0294	SCAMP5
ENSG00000088888	0.362006	145	0.001609	MAVS
ENSG00000183313	0.362146	143	0.008553	OR52L1
ENSG00000093072	0.362307	449	0.002892	ADA2
ENSG00000171453	0.362325	59	0.01751	POLR1C
ENSG00000205364	0.362374	204	0.04542	MT1M
ENSG00000215717	0.362403	116	0.09253	TMEM167B
ENSG00000150672	0.362407	4243	0.006814	DLG2
ENSG00000166821	0.362503	156	0.003579	PEX11A
ENSG00000115875	0.362606	98	0.02176	SRSF7
ENSG00000167562	0.362639	362	0.004106	ZNF701
ENSG00000166068	0.362676	440	0.05973	SPRED1
ENSG00000197275	0.362684	243	0.03515	RAD54B
ENSG00000078579	0.362821	360	0.01899	FGF20
ENSG00000237651	0.362848	148	0.03934	C2orf74
ENSG00000173230	0.362929	269	0.00478	GOLGB1
ENSG00000132604	0.363033	134	0.01022	TERF2
ENSG00000179673	0.363097	180	0.002599	RPRML
ENSG00000198771	0.36314	348	0.01247	RCSD1
ENSG00000182208	0.36317	234	0.03052	MOB2
ENSG00000125166	0.363225	233	0.01044	GOT2
ENSG00000171303	0.363245	115	0.004564	KCNK3
ENSG00000251380	0.363278	144	0.09603	DCANP1
ENSG00000177414	0.363292	323	0.00346	UBE2U
ENSG00000170473	0.363338	59	0.03832	PYM1
ENSG00000131686	0.363373	220	0.0005493	CA6
ENSG00000139352	0.363392	111	0.005197	ASCL1
ENSG00000133256	0.363394	122	0.08226	PDE6B
ENSG00000122679	0.363451	358	0.0001868	RAMP3
ENSG00000163558	0.363463	158	0.05331	PRKCI
ENSG00000174456	0.36347	100	0.02352	C12orf76
ENSG00000185880	0.36361	175	0.05196	TRIM69
ENSG00000028116	0.363634	479	0.01813	VRK2
ENSG00000104825	0.363685	117	0.04762	NFKBIB
ENSG00000163736	0.363942	74	0.03304	PPBP
ENSG00000030419	0.363966	426	0.0002441	IKZF2
ENSG00000256061	0.363979	390	0.03973	DNAAF4
ENSG00000166716	0.364054	192	0.02374	ZNF592
ENSG00000132639	0.364062	255	0.02523	SNAP25
ENSG00000085382	0.364076	378	0.04641	HACE1
ENSG00000196589	0.364132	121	0.0126	MBD3L2B
ENSG00000147419	0.36422	254	0.02743	CCDC25
ENSG00000197857	0.364275	231	0.05825	ZNF44
ENSG00000141503	0.364392	278	0.02743	MINK1
ENSG00000174482	0.364429	2124	0.003299	LINGO2
ENSG00000099994	0.364486	83	0.00957	SUSD2
ENSG00000066405	0.364504	145	0.03253	CLDN18
ENSG00000172594	0.364555	155	0.001761	SMPDL3A
ENSG00000068024	0.364598	1102	0.00958	HDAC4
ENSG00000163376	0.364602	92	0.1029	KBTBD8
ENSG00000164934	0.364624	198	0.01452	DCAF13
ENSG00000134186	0.36468	56	0.07863	PRPF38B
ENSG00000139626	0.36485	45	0.0095	ITGB7
ENSG00000127663	0.364874	554	0.004337	KDM4B
ENSG00000283992	0.364875	162	0.0125	SLURP2
ENSG00000139496	0.364894	73	0.04624	NUP58
ENSG00000166206	0.364923	1131	0.0009129	GABRB3
ENSG00000118096	0.365009	114	0.07442	IFT46
ENSG00000186788	0.365056	15	0.1783	SPATA31D3
ENSG00000101096	0.365105	509	0.002451	NFATC2
ENSG00000188223	0.365123	136	0.02355	AD000671.1
ENSG00000146281	0.365179	151	0.01007	PM20D2
ENSG00000013375	0.365235	81	0.005161	PGM3
ENSG00000174705	0.365246	458	0.0007091	SH3PXD2B
ENSG00000198719	0.365264	173	0.08269	DLL1
ENSG00000233493	0.365309	153	0.0129	TMEM238
ENSG00000242612	0.365423	171	0.0305	DECR2
ENSG00000181903	0.365457	15	0.1316	OR4C6
ENSG00000221874	0.365481	338	0.008185	ZNF816-ZNF321P
ENSG00000181038	0.365516	83	0.0327	METTL23
ENSG00000147481	0.365517	2000	0.001657	SNTG1
ENSG00000112039	0.365521	68	0.03807	FANCE
ENSG00000256812	0.36554	85	0.09054	CAPNS2
ENSG00000103365	0.365587	121	0.02924	GGA2
ENSG00000183423	0.365589	170	0.0194	LRIT3
ENSG00000244165	0.365615	79	0.03737	P2RY11
ENSG00000185721	0.365642	219	0.066	DRG1
ENSG00000186919	0.365708	88	0.06413	ZACN
ENSG00000143742	0.365747	213	0.01917	SRP9
ENSG00000188312	0.365769	376	0.05019	CENPP
ENSG00000185591	0.365798	123	0.06519	SP1
ENSG00000124207	0.365899	207	0.1008	CSE1L
ENSG00000117226	0.365915	112	0.0606	GBP3
ENSG00000273706	0.365944	66	0.008271	LHX1
ENSG00000260428	0.365948	61	0.09371	SCX
ENSG00000150873	0.365971	187	0.02434	C2orf50
ENSG00000174021	0.366004	135	0.05855	GNG5
ENSG00000117115	0.366111	361	0.01197	PADI2
ENSG00000267796	0.366125	134	0.02355	LIN37
ENSG00000184697	0.366152	97	0.01973	CLDN6
ENSG00000088682	0.366187	108	0.07793	COQ9
ENSG00000188817	0.366277	275	0.01561	SNTN
ENSG00000123066	0.366332	363	0.008685	MED13L
ENSG00000214114	0.366428	131	0.06546	MYCBP
ENSG00000105127	0.366477	75	0.08057	AKAP8
ENSG00000186907	0.366517	61	0.01767	RTN4RL2
ENSG00000162521	0.366549	26	0.1334	RBBP4
ENSG00000101298	0.36658	233	0.01688	SNPH
ENSG00000130749	0.36662	135	0.04599	ZC3H4
ENSG00000109919	0.366635	67	0.009652	MTCH2
ENSG00000160951	0.36667	161	0.01538	PTGER1
ENSG00000165501	0.36672	152	0.04929	LRR1
ENSG00000197498	0.366745	395	0.004129	RPF2
ENSG00000099875	0.366762	144	0.02455	MKNK2
ENSG00000085415	0.366791	203	0.04093	SEH1L
ENSG00000134940	0.366806	149	0.05632	ACRV1
ENSG00000145734	0.366892	287	0.04715	BDP1
ENSG00000071205	0.367004	488	0.01616	ARHGAP10
ENSG00000132517	0.367039	180	0.008583	SLC52A1
ENSG00000104332	0.367061	181	0.02115	SFRP1
ENSG00000166046	0.367092	178	0.074	TCP11L2
ENSG00000187151	0.367131	93	0.01764	ANGPTL5
ENSG00000185482	0.367142	36	0.08141	STAC3
ENSG00000089916	0.367185	368	0.006344	GPATCH2L
ENSG00000240583	0.367215	114	0.03078	AQP1
ENSG00000181924	0.367239	177	0.09195	COA4
ENSG00000116161	0.367318	73	0.03743	CACYBP
ENSG00000166510	0.367355	236	0.003372	CCDC68
ENSG00000166529	0.367405	69	0.02122	ZSCAN21
ENSG00000269547	0.367551	194	0.04762	AC011455.2
ENSG00000177108	0.367564	150	0.01495	ZDHHC22
ENSG00000196946	0.36762	167	0.02923	ZNF705A
ENSG00000164893	0.367634	350	0.04958	SLC7A13
ENSG00000131409	0.367645	249	0.006334	LRRC4B
ENSG00000105894	0.367676	326	0.005509	PTN
ENSG00000178222	0.367704	352	0.001254	RNF212
ENSG00000142319	0.367888	204	0.003279	SLC6A3
ENSG00000250305	0.367923	558	0.0007119	TRMT9B
ENSG00000197497	0.367961	270	0.004834	ZNF665
ENSG00000152402	0.367992	814	0.001211	GUCY1A2
ENSG00000145107	0.368097	169	0.04077	TM4SF19
ENSG00000148344	0.368274	170	0.02249	PTGES
ENSG00000058085	0.368417	230	0.02228	LAMC2
ENSG00000168066	0.368576	48	0.003185	SF1
ENSG00000183066	0.368585	179	0.04836	WBP2NL
ENSG00000255223	0.36861	214	0.04149	OR5M11
ENSG00000146618	0.368638	82	0.09744	FERD3L
ENSG00000100726	0.368647	266	0.009375	TELO2
ENSG00000198056	0.368725	55	0.0009506	PRIM1
ENSG00000198816	0.368786	111	0.006819	ZNF358
ENSG00000160957	0.368794	49	0.07477	RECQL4
ENSG00000108786	0.368846	85	0.01414	HSD17B1
ENSG00000108813	0.369002	138	0.008081	DLX4
ENSG00000197746	0.369085	210	0.003053	PSAP
ENSG00000142507	0.369167	120	0.04435	PSMB6
ENSG00000161980	0.369191	137	0.007697	POLR3K
ENSG00000137757	0.36925	211	0.03323	CASP5
ENSG00000108094	0.369365	255	0.04978	CUL2
ENSG00000145819	0.369442	720	0.0005479	ARHGAP26
ENSG00000262543	0.369598	92	0.07738	SMIM28
ENSG00000142484	0.369713	158	0.04119	TM4SF5
ENSG00000135083	0.369752	336	0.02508	CCNJL
ENSG00000172380	0.369758	336	0.007758	GNG12
ENSG00000186522	0.369767	218	0.03355	SEPT10
ENSG00000185900	0.369821	42	0.04734	POMK
ENSG00000177468	0.369829	141	0.03863	OLIG3
ENSG00000035403	0.369867	197	0.01736	VCL
ENSG00000140299	0.370038	211	0.01872	BNIP2
ENSG00000112339	0.370094	339	0.1015	HBS1L
ENSG00000181744	0.370112	296	0.01955	C3orf58
ENSG00000078487	0.370131	79	0.003822	ZCWPW1
ENSG00000135643	0.370278	341	0.006132	KCNMB4
ENSG00000183186	0.370297	170	0.00213	C2CD4C
ENSG00000135111	0.37031	100	0.01114	TBX3
ENSG00000151151	0.370318	388	0.09315	IPMK
ENSG00000255833	0.370392	153	0.09603	TIFAB
ENSG00000164054	0.370432	43	0.03267	SHISA5
ENSG00000108852	0.370432	186	0.06476	MPP2
ENSG00000116157	0.37049	115	0.003863	GPX7
ENSG00000182944	0.370548	125	0.02092	EWSR1
ENSG00000112130	0.370556	134	0.03117	RNF8
ENSG00000273331	0.370599	174	0.04077	TM4SF19-TCTEX1D2
ENSG00000166326	0.370621	203	0.01435	TRIM44
ENSG00000170525	0.370651	501	0.001327	PFKFB3
ENSG00000183395	0.370674	58	0.1451	PMCH
ENSG00000229637	0.370689	87	0.06742	PRAC2
ENSG00000155100	0.370701	70	0.2194	OTUD6B
ENSG00000221923	0.370752	195	0.01972	ZNF880
ENSG00000186452	0.37081	205	0.004434	TMPRSS12
ENSG00000051620	0.370869	109	0.07738	HEBP2
ENSG00000114473	0.370894	284	0.01233	IQCG
ENSG00000068976	0.370912	53	0.003185	PYGM
ENSG00000283755	0.370942	103	0.06533	CPHXL
ENSG00000037897	0.371013	42	0.2261	METTL1
ENSG00000188766	0.371042	67	0.03767	SPRED3
ENSG00000185792	0.371112	181	0.005698	NLRP9
ENSG00000221883	0.371117	40	0.08336	ARIH2OS
ENSG00000262165	0.371136	130	0.04435	AC233723.1
ENSG00000188959	0.371148	218	0.009717	C9orf152
ENSG00000115525	0.371164	355	0.06008	ST3GAL5
ENSG00000163082	0.371222	313	0.007147	SGPP2
ENSG00000203546	0.371299	212	0.05009	AL139353.1
ENSG00000158863	0.371315	132	0.03192	FAM160B2
ENSG00000112280	0.371368	423	0.02217	COL9A1
ENSG00000197724	0.371443	430	0.01071	PHF2
ENSG00000168214	0.371566	485	0.003819	RBPJ
ENSG00000177084	0.371604	278	0.01229	POLE
ENSG00000148288	0.371647	167	0.006136	GBGT1
ENSG00000116183	0.371668	746	0.005401	PAPPA2
ENSG00000174500	0.371718	88	0.05603	GCSAM
ENSG00000187605	0.37173	301	0.01415	TET3
ENSG00000131381	0.371786	81	0.006755	RBSN
ENSG00000088992	0.371806	219	0.02306	TESC
ENSG00000162928	0.371811	95	0.01848	PEX13
ENSG00000187021	0.371965	188	0.001463	PNLIPRP1
ENSG00000107201	0.372076	225	0.09992	DDX58
ENSG00000136104	0.372088	312	0.002185	RNASEH2B
ENSG00000167925	0.372115	16	0.04896	GHDC
ENSG00000152766	0.372118	120	0.02632	ANKRD22
ENSG00000152193	0.37219	155	0.08982	RNF219
ENSG00000251357	0.372273	299	0.02517	AP000350.4
ENSG00000095485	0.372293	83	0.08664	CWF19L1
ENSG00000062650	0.372327	199	0.0611	WAPL
ENSG00000008735	0.37233	198	0.001491	MAPK8IP2
ENSG00000100593	0.372382	207	0.05813	ISM2
ENSG00000127152	0.372622	280	0.003664	BCL11B
ENSG00000161091	0.372635	185	0.0006875	MFSD12
ENSG00000164434	0.37269	139	0.001761	FABP7
ENSG00000159182	0.37278	90	0.06742	PRAC1
ENSG00000004776	0.372895	128	0.02355	HSPB6
ENSG00000189068	0.372976	269	0.004917	VSTM1
ENSG00000270601	0.372997	13	0.05639	PRAMEF5
ENSG00000186868	0.373027	958	0.002179	MAPT
ENSG00000244405	0.373066	131	0.002002	ETV5
ENSG00000119718	0.373104	56	0.09082	EIF2B2
ENSG00000122696	0.373216	94	0.006819	SLC25A51
ENSG00000164105	0.373293	19	0.224	SAP30
ENSG00000005238	0.373301	104	0.01846	FAM214B
ENSG00000173451	0.373301	79	0.1089	THAP2
ENSG00000163032	0.37332	270	0.02409	VSNL1
ENSG00000196526	0.373358	969	0.01755	AFAP1
ENSG00000100583	0.373375	120	0.1037	SAMD15
ENSG00000163812	0.37349	165	0.04165	ZDHHC3
ENSG00000205362	0.373505	215	0.04542	MT1A
ENSG00000148737	0.373525	385	0.01003	TCF7L2
ENSG00000137776	0.373551	146	0.01493	SLTM
ENSG00000172086	0.37363	149	0.00317	KRCC1
ENSG00000121775	0.373641	58	0.01986	TMEM39B
ENSG00000185842	0.373798	1102	0.007174	DNAH14
ENSG00000171488	0.373864	304	0.02288	LRRC8C
ENSG00000229676	0.374016	417	0.07855	ZNF492
ENSG00000263956	0.374033	47	0.005823	NBPF11
ENSG00000119862	0.374051	127	0.02094	LGALSL
ENSG00000128253	0.374195	209	0.001457	RFPL2
ENSG00000125954	0.37432	392	0.05093	CHURC1-FNTB
ENSG00000086619	0.374324	347	0.03901	ERO1B
ENSG00000215252	0.37434	199	0.01302	GOLGA8B
ENSG00000152503	0.374344	167	0.006072	TRIM36
ENSG00000147548	0.374405	133	0.0003677	NSD3
ENSG00000187905	0.374433	180	0.008254	LRRC74B
ENSG00000181031	0.374462	614	0.000401	RPH3AL
ENSG00000265590	0.37454	201	0.03971	AP000275.2
ENSG00000170323	0.374631	120	0.04074	FABP4
ENSG00000129646	0.374713	184	0.01112	QRICH2
ENSG00000185989	0.374817	557	0.003138	RASA3
ENSG00000150403	0.374893	403	0.04938	TMCO3
ENSG00000260220	0.375039	146	0.01044	CCDC187
ENSG00000136206	0.37517	138	0.03519	SPDYE1
ENSG00000169155	0.375218	77	0.02741	ZBTB43
ENSG00000188833	0.375289	70	0.01063	ENTPD8
ENSG00000125337	0.375376	334	0.01006	KIF25
ENSG00000151240	0.375448	545	0.002546	DIP2C
ENSG00000116221	0.375526	166	0.01415	MRPL37
ENSG00000042832	0.375563	919	0.007683	TG
ENSG00000169019	0.37558	104	0.04683	COMMD8
ENSG00000227345	0.375673	130	0.01504	PARG
ENSG00000130529	0.375704	226	0.009256	TRPM4
ENSG00000186575	0.375715	246	0.04457	NF2
ENSG00000064726	0.375821	152	0.03884	BTBD1
ENSG00000080511	0.376038	222	0.01333	RDH8
ENSG00000167700	0.376052	51	0.07477	MFSD3
ENSG00000166902	0.376067	46	0.00659	MRPL16
ENSG00000240654	0.376102	217	0.001071	C1QTNF9
ENSG00000230062	0.376138	82	0.05551	ANKRD66
ENSG00000180745	0.376257	220	0.006195	CLRN3
ENSG00000145912	0.376306	94	0.04008	NHP2
ENSG00000128563	0.376307	190	0.03089	PRKRIP1
ENSG00000173846	0.376314	78	0.1073	PLK3
ENSG00000072864	0.376315	144	0.04311	NDE1
ENSG00000283496	0.376344	98	0.01946	ZNF511-PRAP1
ENSG00000085465	0.376347	109	0.1107	OVGP1
ENSG00000168591	0.376381	51	0.0786	TMUB2
ENSG00000197372	0.376491	427	0.02519	ZNF675
ENSG00000267314	0.376553	131	0.02433	AC104532.1
ENSG00000133794	0.376601	298	0.00634	ARNTL
ENSG00000010017	0.376615	163	0.03742	RANBP9
ENSG00000162434	0.376657	294	0.01195	JAK1
ENSG00000285976	0.376744	32	0.1224	AL135905.2
ENSG00000204849	0.376766	5	0.05161	SPATA31A1
ENSG00000284779	0.376767	201	0.002566	IGF2
ENSG00000185875	0.376811	99	0.1166	THNSL1
ENSG00000214518	0.376844	151	0.0002308	KRTAP2-2
ENSG00000054598	0.376891	131	0.01345	FOXC1
ENSG00000182774	0.376923	47	0.01576	RPS17
ENSG00000137251	0.377115	239	0.01853	TINAG
ENSG00000144589	0.377224	41	0.01603	STK11IP
ENSG00000221989	0.377263	154	0.1603	OR2A2
ENSG00000067066	0.377303	663	0.007052	SP100
ENSG00000176422	0.377312	69	0.0658	SPRYD4
ENSG00000149633	0.377318	154	0.02372	KIAA1755
ENSG00000036549	0.377343	164	0.04908	AC118549.1
ENSG00000105219	0.3774	59	0.0765	CNTD2
ENSG00000183605	0.377504	145	0.01625	SFXN4
ENSG00000177283	0.377514	63	0.03658	FZD8
ENSG00000100485	0.377557	359	0.01001	SOS2
ENSG00000196371	0.377629	104	0.04879	FUT4
ENSG00000166148	0.377687	151	0.04725	AVPR1A
ENSG00000262304	0.377704	318	0.00166	AC027796.3
ENSG00000165028	0.377713	155	0.001994	NIPSNAP3B
ENSG00000136770	0.377752	145	0.01336	DNAJC1
ENSG00000127564	0.377872	122	0.0403	PKMYT1
ENSG00000228570	0.377972	104	0.02534	NUTM2E
ENSG00000278677	0.377992	78	0.05375	HIST1H2AM
ENSG00000111536	0.37803	215	0.01351	IL26
ENSG00000091262	0.378095	221	0.005566	ABCC6
ENSG00000132141	0.378286	91	0.05904	CCT6B
ENSG00000157601	0.378332	275	0.004532	MX1
ENSG00000111319	0.378343	149	0.009552	SCNN1A
ENSG00000115761	0.378404	551	0.007743	NOL10
ENSG00000182870	0.378411	509	0.01771	GALNT9
ENSG00000265817	0.378512	169	0.06222	FSBP
ENSG00000165879	0.378639	134	0.09915	FRAT1
ENSG00000130193	0.378656	115	0.08729	THEM6
ENSG00000108433	0.378699	264	0.002599	GOSR2
ENSG00000169071	0.378775	1072	0.01215	ROR2
ENSG00000077458	0.37886	128	0.01193	FAM76B
ENSG00000162836	0.378863	147	0.05961	ACP6
ENSG00000116198	0.378964	389	0.001482	CEP104
ENSG00000164082	0.378983	29	0.08261	GRM2
ENSG00000075914	0.379014	182	0.05354	EXOSC7
ENSG00000175182	0.379031	87	0.01052	FAM131A
ENSG00000176601	0.379055	253	0.02792	MAP3K19
ENSG00000197532	0.379097	232	0.04132	OR6Y1
ENSG00000262874	0.379106	195	0.02022	C19orf84
ENSG00000082213	0.379122	164	0.1034	C5orf22
ENSG00000251201	0.379174	195	0.02	TMED7-TICAM2
ENSG00000174514	0.379175	178	0.006454	MFSD4A
ENSG00000188763	0.379299	54	0.0255	FZD9
ENSG00000111012	0.379327	41	0.2261	CYP27B1
ENSG00000109943	0.379344	209	0.02172	CRTAM
ENSG00000115307	0.37939	22	0.01151	AUP1
ENSG00000100749	0.379392	401	0.0003273	VRK1
ENSG00000134470	0.379453	228	0.01481	IL15RA
ENSG00000166377	0.379583	901	0.004284	ATP9B
ENSG00000197162	0.379674	19	0.1213	ZNF785
ENSG00000134115	0.379724	1375	0.001745	CNTN6
ENSG00000185220	0.379778	13	0.02564	PGBD2
ENSG00000122035	0.379844	95	0.04569	RASL11A
ENSG00000148690	0.379861	244	0.05905	FRA10AC1
ENSG00000166851	0.37989	65	0.07072	PLK1
ENSG00000187595	0.379891	165	0.004454	ZNF385C
ENSG00000106113	0.379896	157	0.01166	CRHR2
ENSG00000156469	0.379968	89	0.09937	MTERF3
ENSG00000093217	0.379982	258	0.01735	XYLB
ENSG00000225940	0.380029	396	0.002146	C5orf67
ENSG00000206432	0.380033	137	0.011	TMEM200C
ENSG00000197584	0.380158	1444	0.00143	KCNMB2
ENSG00000198569	0.380171	105	0.052	SLC34A3
ENSG00000178537	0.380196	63	0.004463	SLC25A20
ENSG00000007866	0.38021	99	0.03503	TEAD3
ENSG00000174502	0.380233	179	0.02467	SLC26A9
ENSG00000203685	0.38028	208	0.02831	STUM
ENSG00000125375	0.38049	152	0.01085	ATP5S
ENSG00000106038	0.380658	65	0.04789	EVX1
ENSG00000128283	0.38066	139	0.001001	CDC42EP1
ENSG00000150281	0.380678	50	0.108	CTF1
ENSG00000128564	0.380808	139	0.01765	VGF
ENSG00000213096	0.380808	407	0.01548	ZNF254
ENSG00000129965	0.380867	209	0.002566	INS-IGF2
ENSG00000159111	0.380878	147	0.06699	MRPL10
ENSG00000161610	0.380903	18	0.04896	HCRT
ENSG00000072657	0.380949	913	0.0003443	TRHDE
ENSG00000101216	0.381035	262	0.0001092	GMEB2
ENSG00000119969	0.381048	253	0.03307	HELLS
ENSG00000184454	0.381109	302	0.0001114	NCMAP
ENSG00000131669	0.381202	131	0.001186	NINJ1
ENSG00000163945	0.381251	239	0.002533	UVSSA
ENSG00000120925	0.381296	39	0.2357	RNF170
ENSG00000126705	0.381338	59	0.05475	AHDC1
ENSG00000100697	0.38134	165	0.008384	DICER1
ENSG00000100941	0.381402	133	0.02472	PNN
ENSG00000197045	0.381419	70	0.208	GMFB
ENSG00000100934	0.381482	304	0.02623	SEC23A
ENSG00000101144	0.381574	267	0.0003318	BMP7
ENSG00000082397	0.381607	566	0.00914	EPB41L3
ENSG00000180929	0.381746	12	0.07781	GPR62
ENSG00000141551	0.38184	77	0.07173	CSNK1D
ENSG00000144283	0.38186	769	0.037	PKP4
ENSG00000136750	0.381903	385	0.0429	GAD2
ENSG00000228278	0.382066	107	0.0005301	ORM2
ENSG00000102908	0.38208	353	0.01109	NFAT5
ENSG00000049618	0.382089	686	0.01318	ARID1B
ENSG00000113845	0.382356	190	0.01183	TIMMDC1
ENSG00000163815	0.38247	160	0.06029	CLEC3B
ENSG00000262484	0.382475	110	0.04762	CCER2
ENSG00000174325	0.382478	211	0.04699	DIRC1
ENSG00000274641	0.382583	78	0.05375	HIST1H2BO
ENSG00000116668	0.382586	168	0.1084	SWT1
ENSG00000070423	0.382606	221	0.02982	RNF126
ENSG00000064961	0.382619	144	0.0006875	HMG20B
ENSG00000154080	0.382691	732	0.0004647	CHST9
ENSG00000113249	0.382694	228	0.004405	HAVCR1
ENSG00000087111	0.382696	43	0.08995	PIGS
ENSG00000185518	0.382717	624	0.01386	SV2B
ENSG00000185344	0.382722	213	0.08613	ATP6V0A2
ENSG00000079385	0.38275	70	0.004636	CEACAM1
ENSG00000117016	0.382857	185	0.03235	RIMS3
ENSG00000165966	0.38291	1135	0.01599	PDZRN4
ENSG00000155975	0.382983	319	0.006587	VPS37A
ENSG00000183397	0.383017	111	0.0006875	C19orf71
ENSG00000117481	0.38304	275	0.003572	NSUN4
ENSG00000164751	0.383042	97	0.01712	PEX2
ENSG00000255302	0.383096	81	0.04193	EID1
ENSG00000162341	0.383118	436	0.002317	TPCN2
ENSG00000157326	0.383133	231	0.08689	DHRS4
ENSG00000107957	0.383204	612	0.001482	SH3PXD2A
ENSG00000174898	0.38321	198	0.005966	CATSPERD
ENSG00000135040	0.383221	100	0.03821	NAA35
ENSG00000175470	0.383226	148	0.0226	PPP2R2D
ENSG00000135297	0.383298	140	0.07433	MTO1
ENSG00000005448	0.38331	33	0.1814	WDR54
ENSG00000079215	0.38333	288	0.01466	SLC1A3
ENSG00000205856	0.383387	178	0.00446	C22orf42
ENSG00000159251	0.383438	180	0.02342	ACTC1
ENSG00000136868	0.383451	261	0.005329	SLC31A1
ENSG00000187642	0.38369	118	0.0203	PERM1
ENSG00000165996	0.383732	200	0.01448	HACD1
ENSG00000251322	0.383733	218	0.00434	SHANK3
ENSG00000284505	0.383798	193	0.0125	LYNX1-SLURP2
ENSG00000085377	0.383839	369	0.004837	PREP
ENSG00000064601	0.38388	115	0.007186	CTSA
ENSG00000188566	0.383925	102	0.07474	NDOR1
ENSG00000112695	0.384021	44	0.1141	COX7A2
ENSG00000164687	0.384093	65	0.1238	FABP5
ENSG00000173302	0.384095	12	0.1724	GPR148
ENSG00000115386	0.384115	149	0.0119	REG1A
ENSG00000137841	0.384139	167	0.0003052	PLCB2
ENSG00000107959	0.384151	458	0.00694	PITRM1
ENSG00000089053	0.384188	238	0.07468	ANAPC5
ENSG00000148572	0.384474	112	0.02035	NRBF2
ENSG00000123427	0.384508	48	0.2261	EEF1AKMT3
ENSG00000175198	0.384643	798	0.00346	PCCA
ENSG00000176058	0.384655	95	0.07474	TPRN
ENSG00000125821	0.384663	641	0.01267	DTD1
ENSG00000054983	0.384794	713	0.02556	GALC
ENSG00000119965	0.384808	109	0.01791	C10orf88
ENSG00000184599	0.384834	103	0.01964	FAM19A3
ENSG00000085719	0.384863	234	0.03255	CPNE3
ENSG00000111639	0.384991	182	0.06646	MRPL51
ENSG00000148110	0.385089	345	0.06608	MFSD14B
ENSG00000255730	0.385121	215	0.03164	AC011462.1
ENSG00000101200	0.385139	150	0.007558	AVP
ENSG00000187650	0.38515	128	0.02433	VMAC
ENSG00000102738	0.385265	99	0.006032	MRPS31
ENSG00000158748	0.385412	179	0.04367	HTR6
ENSG00000196427	0.385416	74	0.09693	NBPF4
ENSG00000187094	0.385431	149	0.0004083	CCK
ENSG00000117133	0.385495	171	0.05855	RPF1
ENSG00000147571	0.385507	64	0.00591	CRH
ENSG00000129128	0.385507	276	0.005258	SPCS3
ENSG00000232859	0.385551	75	0.01166	LYRM9
ENSG00000158321	0.385571	1539	0.003503	AUTS2
ENSG00000127329	0.385592	460	0.006194	PTPRB
ENSG00000139631	0.385632	54	0.156	CSAD
ENSG00000183734	0.385743	188	0.0323	ASCL2
ENSG00000080839	0.385776	156	1.787e-06	RBL1
ENSG00000101198	0.385793	270	0.01643	NKAIN4
ENSG00000124164	0.385845	283	0.02173	VAPB
ENSG00000197153	0.385936	87	0.05375	HIST1H3J
ENSG00000011451	0.385939	71	0.02608	WIZ
ENSG00000111196	0.385985	187	0.05588	MAGOHB
ENSG00000082293	0.385989	769	0.02089	COL19A1
ENSG00000196878	0.38599	205	0.004671	LAMB3
ENSG00000196420	0.385992	95	0.08972	S100A5
ENSG00000118418	0.386054	164	0.04456	HMGN3
ENSG00000143228	0.386055	455	0.02973	NUF2
ENSG00000125875	0.386103	138	0.02975	TBC1D20
ENSG00000054938	0.386196	176	0.0208	CHRDL2
ENSG00000111058	0.386197	909	0.001705	ACSS3
ENSG00000172459	0.386399	150	0.1003	OR5AR1
ENSG00000099256	0.386506	393	0.03942	PRTFDC1
ENSG00000182853	0.386525	125	0.04435	VMO1
ENSG00000129951	0.386629	243	0.01355	PLPPR3
ENSG00000104918	0.386658	242	0.01392	RETN
ENSG00000138755	0.386731	128	0.06217	CXCL9
ENSG00000254415	0.38674	193	0.02468	SIGLEC14
ENSG00000101558	0.386803	187	0.01926	VAPA
ENSG00000198283	0.386885	39	0.06587	OR5B21
ENSG00000025039	0.38722	170	0.02416	RRAGD
ENSG00000116874	0.387393	362	0.01265	WARS2
ENSG00000154016	0.387472	28	0.07533	GRAP
ENSG00000259030	0.387481	488	0.004914	FPGT-TNNI3K
ENSG00000155026	0.387562	112	0.01017	RSPH10B
ENSG00000100629	0.387578	1237	0.003842	CEP128
ENSG00000161533	0.38763	183	0.0486	ACOX1
ENSG00000176797	0.387631	2	0.2498	DEFB103A
ENSG00000163823	0.387683	127	3.524e-05	CCR1
ENSG00000099956	0.387697	383	0.008125	SMARCB1
ENSG00000164318	0.387737	573	0.005403	EGFLAM
ENSG00000196155	0.387801	25	0.1045	PLEKHG4
ENSG00000105220	0.387937	99	0.0531	GPI
ENSG00000161016	0.387966	85	0.009269	RPL8
ENSG00000185869	0.387988	155	0.001709	ZNF829
ENSG00000168826	0.388114	295	0.001796	ZBTB49
ENSG00000164933	0.388139	193	0.05842	SLC25A32
ENSG00000144455	0.388275	2419	0.0006292	SUMF1
ENSG00000132275	0.388411	93	0.07217	RRP8
ENSG00000228716	0.388487	331	0.06862	DHFR
ENSG00000244752	0.388583	244	0.008314	CRYBB2
ENSG00000103657	0.388583	495	0.01907	HERC1
ENSG00000171298	0.388589	262	0.001733	GAA
ENSG00000166845	0.388663	242	0.001735	C18orf54
ENSG00000139266	0.388707	41	0.1947	MARCH9
ENSG00000188290	0.388787	116	0.0203	HES4
ENSG00000100985	0.388796	95	0.0134	MMP9
ENSG00000174982	0.388854	10	0.1316	OR4S2
ENSG00000213853	0.388855	350	0.001224	EMP2
ENSG00000184752	0.388927	602	0.001639	NDUFA12
ENSG00000112299	0.388984	218	0.01092	VNN1
ENSG00000171872	0.388991	180	0.02729	KLF17
ENSG00000096264	0.388995	248	0.034	NCR2
ENSG00000103202	0.389025	191	0.009249	NME4
ENSG00000187033	0.389127	188	0.05301	SAMD7
ENSG00000140326	0.389212	69	0.1133	CDAN1
ENSG00000188042	0.389246	142	0.01301	ARL4C
ENSG00000222009	0.389275	89	0.09185	BTBD19
ENSG00000160633	0.389286	64	0.03466	SAFB
ENSG00000285854	0.389477	366	0.01618	AC010197.2
ENSG00000065357	0.389538	55	0.0115	DGKA
ENSG00000060762	0.389547	99	0.02229	MPC1
ENSG00000172399	0.389602	209	0.05007	MYOZ2
ENSG00000187140	0.389674	106	0.006188	FOXD3
ENSG00000128463	0.38969	172	0.0673	EMC4
ENSG00000196684	0.38972	194	0.0609	HSH2D
ENSG00000102805	0.389737	96	0.03914	CLN5
ENSG00000152147	0.389737	137	0.02176	GEMIN6
ENSG00000026508	0.389748	351	0.002511	CD44
ENSG00000175854	0.389813	91	0.04263	SWI5
ENSG00000114416	0.389828	224	0.02401	FXR1
ENSG00000159459	0.389831	166	0.03959	UBR1
ENSG00000167799	0.389879	137	0.06302	NUDT8
ENSG00000144130	0.389917	139	0.05337	NT5DC4
ENSG00000151789	0.389918	3869	0.0007278	ZNF385D
ENSG00000073614	0.390043	223	0.0289	KDM5A
ENSG00000128699	0.390234	54	0.02817	ORMDL1
ENSG00000013561	0.390281	204	0.01975	RNF14
ENSG00000124608	0.390284	119	0.01358	AARS2
ENSG00000177971	0.390337	91	0.02078	IMP3
ENSG00000111879	0.390407	486	0.008717	FAM184A
ENSG00000168077	0.39047	267	0.01425	SCARA3
ENSG00000205359	0.390486	462	0.0221	SLCO6A1
ENSG00000197696	0.390523	97	0.04931	NMB
ENSG00000168813	0.39056	158	0.01676	ZNF507
ENSG00000125772	0.390652	256	0.009357	GPCPD1
ENSG00000122691	0.390657	122	0.03426	TWIST1
ENSG00000165633	0.390828	458	0.004652	VSTM4
ENSG00000171180	0.39093	92	0.06794	OR2M4
ENSG00000215421	0.390967	828	0.01072	ZNF407
ENSG00000114942	0.390985	108	0.005577	EEF1B2
ENSG00000181631	0.391075	97	0.04682	P2RY13
ENSG00000244588	0.391095	326	0.01688	RAD21L1
ENSG00000166037	0.391192	160	0.01193	CEP57
ENSG00000281028	0.391724	292	0.06488	AC104662.2
ENSG00000156282	0.391783	74	0.01306	CLDN17
ENSG00000167701	0.391898	56	0.07477	GPT
ENSG00000124126	0.392225	721	0.00632	PREX1
ENSG00000131398	0.392231	161	0.01851	KCNC3
ENSG00000169688	0.392327	204	0.07288	MT1B
ENSG00000026025	0.392378	86	0.1002	VIM
ENSG00000158869	0.392401	100	0.02956	FCER1G
ENSG00000138964	0.39243	380	0.01149	PARVG
ENSG00000100028	0.392461	141	0.03639	SNRPD3
ENSG00000092470	0.392476	98	0.03213	WDR76
ENSG00000172482	0.392546	302	0.04248	AGXT
ENSG00000133121	0.392553	681	0.0076	STARD13
ENSG00000137770	0.392589	37	0.04008	CTDSPL2
ENSG00000101126	0.392652	136	0.0474	ADNP
ENSG00000167772	0.39266	163	0.003926	ANGPTL4
ENSG00000110777	0.392684	364	0.0298	POU2AF1
ENSG00000151806	0.392768	177	0.04701	GUF1
ENSG00000131068	0.392909	86	0.00658	DEFB118
ENSG00000179071	0.392928	50	0.07065	CCDC89
ENSG00000179600	0.393048	94	0.004607	GPHB5
ENSG00000105223	0.393073	129	0.0546	PLD3
ENSG00000064886	0.393138	285	0.000251	CHI3L2
ENSG00000204928	0.393214	217	0.01194	GRXCR2
ENSG00000130935	0.393231	179	0.06408	NOL11
ENSG00000121898	0.39324	902	0.005296	CPXM2
ENSG00000213977	0.393313	141	0.02241	TAX1BP3
ENSG00000111110	0.393331	773	0.002353	PPM1H
ENSG00000128607	0.393419	217	0.0007748	KLHDC10
ENSG00000138758	0.393438	221	0.003018	SEPT11
ENSG00000165935	0.393519	147	0.01027	SMCO2
ENSG00000086205	0.393541	347	0.02087	FOLH1
ENSG00000108395	0.393613	153	0.02875	TRIM37
ENSG00000162624	0.393627	158	0.07682	LHX8
ENSG00000139323	0.393633	306	0.02552	POC1B
ENSG00000174599	0.393697	98	0.001214	TRAM1L1
ENSG00000162618	0.393762	590	0.01268	ADGRL4
ENSG00000170689	0.39397	104	0.03641	HOXB9
ENSG00000112118	0.39411	162	0.03598	MCM3
ENSG00000157240	0.394149	90	0.04777	FZD1
ENSG00000088726	0.3942	200	0.08747	TMEM40
ENSG00000197614	0.394253	122	0.05668	MFAP5
ENSG00000206384	0.394314	239	0.0355	COL6A6
ENSG00000163626	0.39438	40	0.07767	COX18
ENSG00000101282	0.394392	309	0.02055	RSPO4
ENSG00000070759	0.394496	243	0.0342	TESK2
ENSG00000188909	0.394518	114	0.003125	BSX
ENSG00000082258	0.394581	138	0.1347	CCNT2
ENSG00000100146	0.394593	44	0.01884	SOX10
ENSG00000105887	0.394597	275	0.04651	MTPN
ENSG00000180155	0.394783	181	0.0125	LYNX1
ENSG00000141577	0.394783	186	0.04544	CEP131
ENSG00000196782	0.394803	918	0.004461	MAML3
ENSG00000133101	0.394989	113	0.0244	CCNA1
ENSG00000187105	0.394995	221	0.02988	HEATR4
ENSG00000158683	0.395006	912	0.00393	PKD1L1
ENSG00000182551	0.395048	237	0.04116	ADI1
ENSG00000075624	0.395078	245	0.007396	ACTB
ENSG00000258890	0.39514	47	0.03085	CEP95
ENSG00000105479	0.395141	182	0.04117	CCDC114
ENSG00000177932	0.395154	147	0.05756	ZNF354C
ENSG00000173705	0.395343	308	0.01207	SUSD5
ENSG00000154589	0.39536	179	0.01371	LY96
ENSG00000257093	0.395396	93	0.02816	KIAA1147
ENSG00000185100	0.39561	181	0.005451	ADSSL1
ENSG00000120860	0.395643	98	0.005664	WASHC3
ENSG00000259112	0.395709	376	0.03335	NDUFC2-KCTD14
ENSG00000198040	0.39573	54	0.01295	ZNF84
ENSG00000184302	0.395791	85	0.06369	SIX6
ENSG00000251247	0.395992	192	0.001709	ZNF345
ENSG00000263761	0.396	1	0.396	GDF2
ENSG00000266524	0.396	1	0.396	GDF10
ENSG00000101134	0.396018	479	0.01037	DOK5
ENSG00000160299	0.396184	476	0.01643	PCNT
ENSG00000115484	0.396292	122	0.09331	CCT4
ENSG00000072786	0.396362	608	0.007129	STK10
ENSG00000104835	0.396472	151	0.04762	SARS2
ENSG00000110031	0.396501	91	0.0762	LPXN
ENSG00000092853	0.396529	85	0.1156	CLSPN
ENSG00000213390	0.396739	290	0.09709	ARHGAP19
ENSG00000187479	0.396761	165	0.007838	C11orf96
ENSG00000149435	0.396974	142	0.09343	GGTLC1
ENSG00000121940	0.396977	209	0.06638	CLCC1
ENSG00000125257	0.397013	1120	0.003474	ABCC4
ENSG00000137713	0.397374	56	0.04522	PPP2R1B
ENSG00000174721	0.397379	121	0.03981	FGFBP3
ENSG00000237440	0.39739	473	0.0665	ZNF737
ENSG00000163006	0.397454	255	0.008867	CCDC138
ENSG00000187091	0.397507	128	0.07173	PLCD1
ENSG00000147588	0.397533	153	0.07385	PMP2
ENSG00000111701	0.39768	190	0.02809	APOBEC1
ENSG00000182224	0.39772	65	0.03358	CYB5D1
ENSG00000197991	0.397817	190	0.05983	AL592490.1
ENSG00000009709	0.398002	362	0.005197	PAX7
ENSG00000167100	0.39801	114	0.06305	SAMD14
ENSG00000261794	0.398024	38	0.04531	GOLGA8H
ENSG00000041357	0.398176	140	0.0622	PSMA4
ENSG00000136859	0.398305	65	0.04734	ANGPTL2
ENSG00000113719	0.398309	394	0.008551	ERGIC1
ENSG00000164093	0.39836	93	0.04733	PITX2
ENSG00000105655	0.398544	77	0.1565	ISYNA1
ENSG00000166783	0.398554	98	0.08704	MARF1
ENSG00000171502	0.398664	1378	0.006598	COL24A1
ENSG00000014138	0.398672	88	0.003034	POLA2
[truncated: 395,427 more chars]
