## Supplemental Table 4 for "Co-expression in tissue-specific gene networks links genes in cancer-susceptibility loci to known somatic driver genes" (part 1 of 3)

### Sheet: README
Downstreamer results of All GWAS x all gene network combinations
Gene set	Ensembl gene ID
Gene.symbol	Symbol
Chr	Chromosome
Band	Genomic Band
Start	Gene start
End	Gene end
Enrichment Z-score	Downstreamer key gene prioritization Z-score
Enrichment.P.value	Downstreamer key gene prioritization P-value
Enrichment.Q.value	Downstreamer key gene prioritization Q-value
Bonferroni.significant	Gene is bonferroni significant among all protein coding genes
FDR.5..significant	Gene in set with 5% FDR among protein coding genes
Considered GWAS
Name in sheet	Cancer
GCST006085	Prostate
GCST010098	Breast
GCST90018921	Skin
GCST90102485	Colorectal
Considered networks
Name in sheet	Co-regulation network
Adipose.Breast	Non-cancer adipose breast
Colon	Non-cancer colon
Prostate	Non-cancer prostate
Skin	Non-cancer skin
TCGA_Breast	Breast cancer
TCGA_Colorectal	Colorectal cancer
TCGA_Prostate	Prostate cancer
TCGA_Skin	Skin cancer
combinedHealthy	Multi-tissue non-cancer
tcgaCancer	Multi-tissue cancer

### Sheet: GCST010098_meta_Colon
	Gene set	Gene.symbol	Chr	Band	Start	End	Enrichment Z-score	Enrichment.P.value	Enrichment.Q.value	Bonferroni.significant	FDR.5..significant
0	ENSG00000167522	ANKRD11	16	q24.3	89267619	89490561	5.33659	9.47098e-08	0.00151848	TRUE	TRUE
1	ENSG00000065526	SPEN	1	p36.21	15847864	15940460	4.90975	9.11908e-07	0.00731031	TRUE	TRUE
2	ENSG00000070047	PHRF1	11	p15.5	576486	612222	4.61766	3.8809e-06	0.0117119	FALSE	TRUE
3	ENSG00000076826	CAMSAP3	19	p13.2	7595902	7618304	4.59615	4.30359e-06	0.0117119	FALSE	TRUE
4	ENSG00000105063	PPP6R1	19	q13.42	55229780	55258995	4.56008	5.11341e-06	0.0117119	FALSE	TRUE
5	ENSG00000111319	SCNN1A	12	p13.31	6346843	6377730	4.50108	6.761e-06	0.0129778	FALSE	TRUE
6	ENSG00000145113	MUC4	3	q29	195746765	195812277	4.46267	8.09445e-06	0.0129778	FALSE	TRUE
7	ENSG00000143375	CGN	1	q21.3	151510510	151538692	4.40352	1.06507e-05	0.0133102	FALSE	TRUE
8	ENSG00000182095	TNRC18	7	p22.1	5306790	5425414	4.40034	1.08081e-05	0.0133102	FALSE	TRUE
9	ENSG00000198788	MUC2	11	p15.5	1074875	1110511	4.37595	1.20907e-05	0.0133102	FALSE	TRUE
10	ENSG00000065000	AP3D1	19	p13.3	2100988	2164468	4.36951	1.24526e-05	0.0133102	FALSE	TRUE
11	ENSG00000130382	MLLT1	19	p13.3	6210379	6279948	4.29004	1.78639e-05	0.0133383	FALSE	TRUE
12	ENSG00000189143	CLDN4	7	q11.23	73799542	73832693	4.28286	1.84506e-05	0.0133383	FALSE	TRUE
13	ENSG00000167716	WDR81	17	p13.3	1716523	1738599	4.27586	1.90397e-05	0.0133383	FALSE	TRUE
14	ENSG00000048471	SNX29	16	p13.13	11976737	12574289	4.26587	1.99126e-05	0.0133383	FALSE	TRUE
15	ENSG00000171219	CDC42BPG	11	q13.1	64823387	64844569	4.25201	2.11857e-05	0.0133383	FALSE	TRUE
16	ENSG00000170776	AKAP13	15	q25.3	85380571	85749358	4.2428	2.20746e-05	0.0133383	FALSE	TRUE
17	ENSG00000110046	ATG2A	11	q13.1	64894546	64917248	4.18329	2.87318e-05	0.0139684	FALSE	TRUE
18	ENSG00000072518	MARK2	11	q13.1	63838928	63911019	4.18057	2.90778e-05	0.0139684	FALSE	TRUE
19	ENSG00000259224	SLC35G6	17	p13.1	7481332	7483496	4.14753	3.36087e-05	0.0139684	FALSE	TRUE
20	ENSG00000073350	LLGL2	17	q25.1	75525080	75575208	4.14471	3.40244e-05	0.0139684	FALSE	TRUE
21	ENSG00000130723	PRRC2B	9	q34.13	131373636	131500197	4.14282	3.43066e-05	0.0139684	FALSE	TRUE
22	ENSG00000164880	INTS1	7	p22.3	1470277	1504367	4.13922	3.48492e-05	0.0139684	FALSE	TRUE
23	ENSG00000196576	PLXNB2	22	q13.33	50274979	50307627	4.09439	4.23273e-05	0.0151685	FALSE	TRUE
24	ENSG00000105289	TJP3	19	p13.3	3708109	3750813	4.09231	4.271e-05	0.0151685	FALSE	TRUE
25	ENSG00000163362	INAVA	1	q32.1	200891048	200915735	4.09195	4.2776e-05	0.0151685	FALSE	TRUE
26	ENSG00000162069	BICDL2	16	p13.3	3027682	3036926	4.07588	4.58412e-05	0.0151685	FALSE	TRUE
27	ENSG00000132024	CC2D1A	19	p13.12	13906201	13930879	4.0597	4.91358e-05	0.0151685	FALSE	TRUE
28	ENSG00000124942	AHNAK	11	q12.3	62433542	62556235	4.05584	4.99554e-05	0.0151685	FALSE	TRUE
29	ENSG00000180921	FAM83H	8	q24.3	143723933	143733801	4.04325	5.27147e-05	0.0151685	FALSE	TRUE
30	ENSG00000149418	ST14	11	q24.3	130159562	130210376	4.04167	5.30718e-05	0.0151685	FALSE	TRUE
31	ENSG00000156413	FUT6	19	p13.3	5830610	5839731	4.04094	5.32372e-05	0.0151685	FALSE	TRUE
32	ENSG00000085552	IGSF9	1	q23.2	159927039	159945604	4.03421	5.47874e-05	0.0151685	FALSE	TRUE
33	ENSG00000005007	UPF1	19	p13.11	18831938	18868236	4.03345	5.49643e-05	0.0151685	FALSE	TRUE
34	ENSG00000117983	MUC5B	11	p15.5	1223066	1262172	4.02982	5.58189e-05	0.0151685	FALSE	TRUE
35	ENSG00000105357	MYH14	19	q13.33	50188186	50310544	4.00936	6.08846e-05	0.0155944	FALSE	TRUE
36	ENSG00000169435	RASSF6	4	q13.3	73571550	73620631	4.00784	6.12765e-05	0.0155944	FALSE	TRUE
37	ENSG00000178209	PLEC	8	q24.3	143915147	143976734	4.00369	6.23625e-05	0.0156228	FALSE	TRUE
38	ENSG00000102554	KLF5	13	q22.1	73054976	73077542	3.98868	6.64414e-05	0.0156803	FALSE	TRUE
39	ENSG00000196498	NCOR2	12	q24.31	124324415	124567589	3.9836	6.7878e-05	0.0156803	FALSE	TRUE
40	ENSG00000105523	FAM83E	19	q13.33	48600810	48614854	3.98024	6.88444e-05	0.0156803	FALSE	TRUE
41	ENSG00000060491	OGFR	20	q13.33	62804835	62814000	3.96799	7.24828e-05	0.0159852	FALSE	TRUE
42	ENSG00000133477	FAM83F	22	q13.1	39994949	40043529	3.96481	7.34558e-05	0.0159852	FALSE	TRUE
43	ENSG00000105229	PIAS4	19	p13.3	4007646	4039386	3.9476	7.89397e-05	0.0159852	FALSE	TRUE
44	ENSG00000126562	WNK4	17	q21.2	42780678	42796936	3.92864	8.54287e-05	0.0159852	FALSE	TRUE
45	ENSG00000079432	CIC	19	q13.2	42268537	42295797	3.92743	8.58575e-05	0.0159852	FALSE	TRUE
46	ENSG00000181090	EHMT1	9	q34.3	137618963	137870016	3.92637	8.62372e-05	0.0159852	FALSE	TRUE
47	ENSG00000130559	CAMSAP1	9	q34.3	135808487	135907228	3.92598	8.63757e-05	0.0159852	FALSE	TRUE
48	ENSG00000180900	SCRIB	8	q24.3	143790920	143815379	3.92568	8.64833e-05	0.0159852	FALSE	TRUE
49	ENSG00000087274	ADD1	4	p16.3	2843857	2930076	3.92518	8.66662e-05	0.0159852	FALSE	TRUE
50	ENSG00000103067	ESRP2	16	q22.1	68229111	68238102	3.92357	8.72448e-05	0.0159852	FALSE	TRUE
51	ENSG00000008323	PLEKHG6	12	p13.31	6310436	6328506	3.91949	8.87348e-05	0.0159852	FALSE	TRUE
52	ENSG00000171813	PWWP2B	10	q26.3	132397168	132417863	3.91216	9.14751e-05	0.0160609	FALSE	TRUE
53	ENSG00000184363	PKP3	11	p15.5	392614	404908	3.90456	9.43954e-05	0.0160609	FALSE	TRUE
54	ENSG00000167962	ZNF598	16	p13.3	1997654	2009823	3.90353	9.47986e-05	0.0160609	FALSE	TRUE
55	ENSG00000163898	LIPH	3	q27.2	185506262	185552613	3.89551	9.79938e-05	0.0160609	FALSE	TRUE
56	ENSG00000163694	RBM47	4	p14	40423267	40630875	3.89508	9.81652e-05	0.0160609	FALSE	TRUE
57	ENSG00000100092	SH3BP1	22	q13.1	37634654	37656119	3.8929	9.90536e-05	0.0160609	FALSE	TRUE
58	ENSG00000126561	STAT5A	17	q21.2	42287547	42311943	3.89054	0.00010002	0.0160609	FALSE	TRUE
59	ENSG00000205356	TECPR1	7	q21.3	98214624	98252251	3.89013	0.000100191	0.0160609	FALSE	TRUE
60	ENSG00000178950	GAK	4	p16.3	849276	932373	3.88776	0.000101175	0.0160609	FALSE	TRUE
61	ENSG00000064270	ATP2C2	16	q24.1	84368527	84464187	3.88384	0.000102818	0.0161616	FALSE	TRUE
62	ENSG00000099812	MISP	19	p13.3	751126	764318	3.86945	0.00010908	0.0163446	FALSE	TRUE
63	ENSG00000162413	KLHL21	1	p36.31	6590724	6614607	3.86444	0.000111344	0.0163778	FALSE	TRUE
64	ENSG00000134398	ERN2	16	p12.2	23690326	23713500	3.85461	0.000115915	0.0164404	FALSE	TRUE
65	ENSG00000126461	SCAF1	19	q13.33	49642125	49658642	3.84172	0.000122174	0.0164616	FALSE	TRUE
66	ENSG00000173366	AC097637.1	3	p21.2	52221081	52231190	3.84171	0.000122181	0.0164616	FALSE	TRUE
67	ENSG00000204843	DCTN1	2	p13.1	74361154	74392087	3.83531	0.000125406	0.0164656	FALSE	TRUE
68	ENSG00000146205	ANO7	2	q37.3	241188509	241225377	3.82619	0.000130143	0.0164656	FALSE	TRUE
69	ENSG00000139044	B4GALNT3	12	p13.33	460364	563509	3.8255	0.000130508	0.0164656	FALSE	TRUE
70	ENSG00000170608	FOXA3	19	q13.32	45863989	45873797	3.81662	0.000135292	0.0164656	FALSE	TRUE
71	ENSG00000100241	SBF1	22	q13.33	50445000	50475024	3.81239	0.000137632	0.0164656	FALSE	TRUE
72	ENSG00000131446	MGAT1	5	q35.3	180784782	180815652	3.8102	0.000138856	0.0164656	FALSE	TRUE
73	ENSG00000089154	GCN1	12	q24.23	120127203	120194710	3.80832	0.000139912	0.0164656	FALSE	TRUE
74	ENSG00000022567	SLC45A4	8	q24.3	141207166	141308305	3.80566	0.000141426	0.0164656	FALSE	TRUE
75	ENSG00000105738	SIPA1L3	19	q13.13	37907228	38208372	3.80545	0.000141545	0.0164656	FALSE	TRUE
76	ENSG00000145016	RUBCN	3	q29	197671393	197749727	3.80385	0.000142464	0.0164656	FALSE	TRUE
77	ENSG00000107263	RAPGEF1	9	q34.13	131576770	131740074	3.79988	0.000144767	0.0164656	FALSE	TRUE
78	ENSG00000077235	GTF3C1	16	p12.1	27459555	27549913	3.78852	0.000151547	0.0164656	FALSE	TRUE
79	ENSG00000179674	ARL14	3	q25.33	160677159	160678452	3.786	0.000153091	0.0164656	FALSE	TRUE
80	ENSG00000141503	MINK1	17	p13.2	4833388	4898061	3.78452	0.000154008	0.0164656	FALSE	TRUE
81	ENSG00000165215	CLDN3	7	q11.23	73768997	73770270	3.78381	0.000154446	0.0164656	FALSE	TRUE
82	ENSG00000074276	CDHR2	5	q35.2	176542511	176595974	3.78077	0.000156345	0.0164656	FALSE	TRUE
83	ENSG00000164251	F2RL1	5	q13.3	76818933	76835315	3.77952	0.000157128	0.0164656	FALSE	TRUE
84	ENSG00000132437	DDC	7	p12.1	50458436	50565457	3.77139	0.000162339	0.0166265	FALSE	TRUE
85	ENSG00000070814	TCOF1	5	q32	150357629	150400308	3.76869	0.000164106	0.0166265	FALSE	TRUE
86	ENSG00000130940	CASZ1	1	p36.22	10636604	10796650	3.76831	0.000164354	0.0166265	FALSE	TRUE
87	ENSG00000148396	SEC16A	9	q34.3	136440096	136483759	3.76058	0.00016952	0.0169869	FALSE	TRUE
88	ENSG00000082805	ERC1	12	p13.33	990509	1495933	3.75571	0.00017285	0.0170484	FALSE	TRUE
89	ENSG00000114248	LRRC31	3	q26.2	169839179	169869930	3.75312	0.000174648	0.0170484	FALSE	TRUE
90	ENSG00000165105	RASEF	9	q21.32	82979585	83063177	3.75197	0.000175449	0.0170484	FALSE	TRUE
91	ENSG00000118046	STK11	19	p13.3	1177558	1228435	3.74653	0.0001793	0.0170967	FALSE	TRUE
92	ENSG00000185436	IFNLR1	1	p36.11	24154157	24187959	3.74302	0.000181824	0.0170967	FALSE	TRUE
93	ENSG00000153443	UBALD1	16	p13.3	4608883	4615027	3.73754	0.00018583	0.0170967	FALSE	TRUE
94	ENSG00000160445	ZER1	9	q34.11	128729786	128772414	3.7344	0.000188161	0.0170967	FALSE	TRUE
95	ENSG00000111344	RASAL1	12	q24.13	113098819	113136239	3.73408	0.000188403	0.0170967	FALSE	TRUE
96	ENSG00000103534	TMC5	16	p12.3	19410496	19499113	3.73337	0.000188932	0.0170967	FALSE	TRUE
97	ENSG00000142677	IL22RA1	1	p36.11	24119771	24143121	3.73142	0.000190407	0.0170967	FALSE	TRUE
98	ENSG00000102921	N4BP1	16	q12.1	48538726	48620148	3.72998	0.000191497	0.0170967	FALSE	TRUE
99	ENSG00000172081	MOB3A	19	p13.3	2071038	2096673	3.72857	0.000192568	0.0170967	FALSE	TRUE
100	ENSG00000130726	TRIM28	19	q13.43	58544091	58550722	3.72664	0.000194051	0.0170967	FALSE	TRUE
101	ENSG00000142273	CBLC	19	q13.32	44777869	44800652	3.72613	0.000194441	0.0170967	FALSE	TRUE
102	ENSG00000116786	PLEKHM2	1	p36.21	15684332	15734769	3.72471	0.000195537	0.0170967	FALSE	TRUE
103	ENSG00000064787	BCAS1	20	q13.2	53936777	54070594	3.72341	0.000196553	0.0170967	FALSE	TRUE
104	ENSG00000049283	EPN3	17	q21.33	50532543	50543750	3.72248	0.000197274	0.0170967	FALSE	TRUE
105	ENSG00000109111	SUPT6H	17	q11.2	28662091	28702684	3.71805	0.000200764	0.0173056	FALSE	TRUE
106	ENSG00000178078	STAP2	19	p13.3	4324043	4342786	3.71471	0.00020344	0.0174425	FALSE	TRUE
107	ENSG00000136379	ABHD17C	15	q25.1	80679684	80755621	3.70128	0.000214512	0.0178615	FALSE	TRUE
108	ENSG00000170604	IRF2BP1	19	q13.32	45883607	45886170	3.70091	0.000214829	0.0178615	FALSE	TRUE
109	ENSG00000099381	SETD1A	16	p11.2	30957294	30984664	3.70069	0.000215011	0.0178615	FALSE	TRUE
110	ENSG00000131196	NFATC1	18	q23	79395856	79529325	3.69673	0.000218393	0.0178659	FALSE	TRUE
111	ENSG00000243709	LEFTY1	1	q42.12	225886282	225911382	3.69562	0.000219355	0.0178659	FALSE	TRUE
112	ENSG00000137497	NUMA1	11	q13.4	72002864	72080693	3.6946	0.000220233	0.0178659	FALSE	TRUE
113	ENSG00000188833	ENTPD8	9	q34.3	137434364	137441816	3.69199	0.000222503	0.0178659	FALSE	TRUE
114	ENSG00000009954	BAZ1B	7	q11.23	73440398	73522278	3.69069	0.00022365	0.0178659	FALSE	TRUE
115	ENSG00000168907	PLA2G4F	15	q15.1	42139034	42156636	3.69067	0.00022366	0.0178659	FALSE	TRUE
116	ENSG00000075539	FRYL	4	p11	48497361	48780322	3.69031	0.000223979	0.0178659	FALSE	TRUE
117	ENSG00000083307	GRHL2	8	q22.3	101492432	101669726	3.68809	0.000225946	0.0179336	FALSE	TRUE
118	ENSG00000169221	TBC1D10B	16	p11.2	30357102	30370264	3.68578	0.000228003	0.0180077	FALSE	TRUE
119	ENSG00000115616	SLC9A2	2	q12.1	102619707	102711318	3.68363	0.000229934	0.0180712	FALSE	TRUE
120	ENSG00000078674	PCM1	8	p22	17922840	18029944	3.67686	0.000236126	0.0184148	FALSE	TRUE
121	ENSG00000164078	MST1R	3	p21.31	49887002	49903873	3.67634	0.000236603	0.0184148	FALSE	TRUE
122	ENSG00000148584	A1CF	10	q11.23	50799409	50885675	3.67355	0.000239204	0.018518	FALSE	TRUE
123	ENSG00000117595	IRF6	1	q32.2	209785623	209806175	3.67181	0.000240839	0.018518	FALSE	TRUE
124	ENSG00000105388	CEACAM5	19	q13.2	41708585	41729798	3.67018	0.000242383	0.018518	FALSE	TRUE
125	ENSG00000162896	PIGR	1	q32.1	206928518	206946466	3.66741	0.000245022	0.018518	FALSE	TRUE
126	ENSG00000167741	GGT6	17	p13.2	4556927	4560818	3.66661	0.000245784	0.018518	FALSE	TRUE
127	ENSG00000196878	LAMB3	1	q32.2	209614870	209652466	3.66263	0.00024964	0.018518	FALSE	TRUE
128	ENSG00000153207	AHCTF1	1	q44	246839098	246931967	3.66004	0.000252176	0.018518	FALSE	TRUE
129	ENSG00000123384	LRP1	12	q13.3	57128493	57213351	3.65625	0.000255929	0.018518	FALSE	TRUE
130	ENSG00000156463	SH3RF2	5	q32	145936579	146081791	3.65601	0.000256176	0.018518	FALSE	TRUE
131	ENSG00000171124	FUT3	19	p13.3	5842888	5851474	3.65417	0.000258011	0.018518	FALSE	TRUE
132	ENSG00000164749	HNF4G	8	q21.13	75407914	75566843	3.65163	0.000260581	0.018518	FALSE	TRUE
133	ENSG00000166145	SPINT1	15	q15.1	40844018	40858207	3.65158	0.000260633	0.018518	FALSE	TRUE
134	ENSG00000106346	USP42	7	p22.1	6104884	6161564	3.65011	0.000262125	0.018518	FALSE	TRUE
135	ENSG00000203697	CAPN8	1	q41	223538007	223665734	3.65006	0.000262183	0.018518	FALSE	TRUE
136	ENSG00000103653	CSK	15	q24.1	74782057	74803198	3.64465	0.000267758	0.0185993	FALSE	TRUE
137	ENSG00000163435	ELF3	1	q32.1	202007945	202017188	3.64323	0.000269241	0.0185993	FALSE	TRUE
138	ENSG00000070019	GUCY2C	12	p12.3	14612632	14696585	3.64298	0.000269505	0.0185993	FALSE	TRUE
139	ENSG00000031823	RANBP3	19	p13.3	5916139	5978142	3.64222	0.000270294	0.0185993	FALSE	TRUE
140	ENSG00000177303	CASKIN2	17	q25.1	75500261	75515583	3.63251	0.00028068	0.0189879	FALSE	TRUE
141	ENSG00000184012	TMPRSS2	21	q22.3	41464551	41531116	3.62832	0.000285275	0.0191373	FALSE	TRUE
142	ENSG00000076108	BAZ2A	12	q13.3	56595596	56636816	3.62614	0.000287689	0.0191507	FALSE	TRUE
143	ENSG00000166866	MYO1A	12	q13.3	57028517	57051198	3.62598	0.000287864	0.0191507	FALSE	TRUE
144	ENSG00000128298	BAIAP2L2	22	q13.1	38084889	38110670	3.62484	0.000289135	0.0191558	FALSE	TRUE
145	ENSG00000125731	SH2D3A	19	p13.3	6752160	6767588	3.61748	0.000297481	0.0192731	FALSE	TRUE
146	ENSG00000125755	SYMPK	19	q13.32	45815410	45863290	3.61693	0.000298119	0.0192731	FALSE	TRUE
147	ENSG00000126464	PRR12	19	q13.33	49591643	49626439	3.61183	0.000304038	0.0195324	FALSE	TRUE
148	ENSG00000135373	EHF	11	p13	34621093	34661057	3.61138	0.000304566	0.0195324	FALSE	TRUE
149	ENSG00000167748	KLK1	19	q13.33	50819148	50823787	3.60596	0.000310997	0.0198558	FALSE	TRUE
150	ENSG00000167080	B4GALNT2	17	q21.32	49132460	49176840	3.59883	0.000319647	0.0199542	FALSE	TRUE
151	ENSG00000107290	SETX	9	q34.13	132261356	132354985	3.5987	0.000319811	0.0199542	FALSE	TRUE
152	ENSG00000134709	HOOK1	1	p32.1	59814786	59876378	3.59781	0.000320902	0.0199542	FALSE	TRUE
153	ENSG00000132698	RAB25	1	q22	156061160	156070514	3.5965	0.000322529	0.0199542	FALSE	TRUE
154	ENSG00000155506	LARP1	5	q33.2	154712902	154817607	3.5957	0.000323519	0.0199542	FALSE	TRUE
155	ENSG00000105227	PRX	19	q13.2	40393768	40413366	3.59564	0.000323589	0.0199542	FALSE	TRUE
156	ENSG00000110799	VWF	12	p13.31	5948874	6124770	3.59236	0.000327692	0.0200516	FALSE	TRUE
157	ENSG00000149115	TNKS1BP1	11	q12.1	57299638	57324952	3.59139	0.00032892	0.0200516	FALSE	TRUE
158	ENSG00000125844	RRBP1	20	p12.1	17613678	17682295	3.58445	0.000337788	0.0204227	FALSE	TRUE
159	ENSG00000139540	SLC39A5	12	q13.3	56230049	56237846	3.58186	0.000341159	0.0204227	FALSE	TRUE
160	ENSG00000117676	RPS6KA1	1	p36.11	26529761	26575030	3.57963	0.000344076	0.0204227	FALSE	TRUE
161	ENSG00000167106	FAM102A	9	q34.11	127940579	127980513	3.57878	0.000345198	0.0204227	FALSE	TRUE
162	ENSG00000188976	NOC2L	1	p36.33	944204	959309	3.57717	0.000347331	0.0204689	FALSE	TRUE
163	ENSG00000187555	USP7	16	p13.2	8892094	8964514	3.5761	0.000348756	0.0204689	FALSE	TRUE
164	ENSG00000147526	TACC1	8	p11.22	38728186	38853028	3.57531	0.000349809	0.0204689	FALSE	TRUE
165	ENSG00000100888	CHD8	14	q11.2	21385194	21456126	3.57233	0.000353817	0.0205136	FALSE	TRUE
166	ENSG00000107581	EIF3A	10	q26.11	119033670	119080823	3.57135	0.000355152	0.0205136	FALSE	TRUE
167	ENSG00000110047	EHD1	11	q13.1	64851642	64888296	3.56388	0.000365414	0.0205628	FALSE	TRUE
168	ENSG00000100226	GTPBP1	22	q13.1	38705723	38738299	3.56363	0.000365758	0.0205628	FALSE	TRUE
169	ENSG00000179913	B3GNT3	19	p13.11	17794828	17813082	3.55493	0.000378081	0.0209027	FALSE	TRUE
170	ENSG00000181555	SETD2	3	p21.31	47016429	47163967	3.5515	0.000383039	0.0209987	FALSE	TRUE
171	ENSG00000103197	TSC2	16	p13.3	2047465	2089487	3.55042	0.000384623	0.0209987	FALSE	TRUE
172	ENSG00000104969	SGTA	19	p13.3	2754714	2783371	3.54891	0.000386824	0.0209987	FALSE	TRUE
173	ENSG00000141867	BRD4	19	p13.12	15235519	15332545	3.54744	0.000388992	0.0209987	FALSE	TRUE
174	ENSG00000205277	MUC12	7	q22.1	100969623	101018949	3.54707	0.000389541	0.0209987	FALSE	TRUE
175	ENSG00000101076	HNF4A	20	q13.12	44355700	44434596	3.54656	0.000390293	0.0209987	FALSE	TRUE
176	ENSG00000157637	SLC38A10	17	q25.3	81245000	81295547	3.5463	0.000390685	0.0209987	FALSE	TRUE
177	ENSG00000160838	LRRC71	1	q23.1	156920650	156933094	3.54563	0.000391677	0.0209987	FALSE	TRUE
178	ENSG00000137496	IL18BP	11	q13.4	71998541	72005715	3.54442	0.000393482	0.0209987	FALSE	TRUE
179	ENSG00000150907	FOXO1	13	q14.11	40469953	40666597	3.54392	0.000394225	0.0209987	FALSE	TRUE
180	ENSG00000079112	CDH17	8	q22.1	94127171	94217303	3.5385	0.000402413	0.0212233	FALSE	TRUE
181	ENSG00000074370	ATP2A3	17	p13.2	3923870	3964464	3.5365	0.000405461	0.0213139	FALSE	TRUE
182	ENSG00000104413	ESRP1	8	q22.1	94641074	94707466	3.53404	0.000409255	0.0213961	FALSE	TRUE
183	ENSG00000099821	POLRMT	19	p13.3	617224	633604	3.53376	0.000409693	0.0213961	FALSE	TRUE
184	ENSG00000130545	CRB3	19	p13.3	6463777	6467221	3.53113	0.000413786	0.0214555	FALSE	TRUE
185	ENSG00000177202	SPACA4	19	q13.33	48606743	48607714	3.5311	0.000413842	0.0214555	FALSE	TRUE
186	ENSG00000116871	MAP7D1	1	p34.3	36155579	36180849	3.53046	0.000414845	0.0214555	FALSE	TRUE
187	ENSG00000112561	TFEB	6	p21.1	41683978	41736259	3.52859	0.000417777	0.0215377	FALSE	TRUE
188	ENSG00000140044	JDP2	14	q24.3	75427716	75474111	3.52364	0.000425668	0.0218024	FALSE	TRUE
189	ENSG00000143167	GPA33	1	q24.1	167052836	167166479	3.52245	0.000427579	0.0218024	FALSE	TRUE
190	ENSG00000127666	TICAM1	19	p13.3	4815932	4831704	3.52197	0.000428351	0.0218024	FALSE	TRUE
191	ENSG00000183495	EP400	12	q24.33	131949920	132081102	3.51507	0.000439631	0.0222353	FALSE	TRUE
192	ENSG00000069764	PLA2G10	16	p13.12	14672545	14694669	3.51304	0.000443005	0.0223355	FALSE	TRUE
193	ENSG00000100304	TTLL12	22	q13.2	43166622	43187133	3.5092	0.00044945	0.022426	FALSE	TRUE
194	ENSG00000039068	CDH1	16	q22.1	68737225	68835548	3.50791	0.000451635	0.022426	FALSE	TRUE
195	ENSG00000119888	EPCAM	2	p21	47345158	47387601	3.50765	0.000452081	0.022426	FALSE	TRUE
196	ENSG00000272333	KMT2B	19	q13.12	35718019	35738878	3.50735	0.0004526	0.022426	FALSE	TRUE
197	ENSG00000172828	CES3	16	q22.1	66961237	66975148	3.50642	0.00045417	0.022426	FALSE	TRUE
198	ENSG00000035928	RFC1	4	p14	39287456	39366375	3.50566	0.000455469	0.022426	FALSE	TRUE
199	ENSG00000132361	CLUH	17	p13.3	2689386	2712663	3.49864	0.000467631	0.0226676	FALSE	TRUE
200	ENSG00000105939	ZC3HAV1	7	q34	139043520	139109719	3.49845	0.000467971	0.0226676	FALSE	TRUE
201	ENSG00000105287	PRKD2	19	q13.32	46674275	46717127	3.48686	0.000488733	0.0230466	FALSE	TRUE
202	ENSG00000171443	ZNF524	19	q13.42	55600022	55603138	3.48532	0.000491544	0.0231112	FALSE	TRUE
203	ENSG00000198643	FAM3D	3	p14.2	58633946	58666848	3.48392	0.000494134	0.0231264	FALSE	TRUE
204	ENSG00000184281	TSSC4	11	p15.5	2400488	2403878	3.47932	0.00050269	0.0232937	FALSE	TRUE
205	ENSG00000186642	PDE2A	11	q13.4	72576141	72674591	3.47698	0.0005071	0.0233105	FALSE	TRUE
206	ENSG00000130764	LRRC47	1	p36.32	3778558	3796504	3.47508	0.000510693	0.0233275	FALSE	TRUE
207	ENSG00000132819	RBM38	20	q13.31	57391407	57409333	3.47315	0.000514378	0.0234291	FALSE	TRUE
208	ENSG00000159733	ZFYVE28	4	p16.3	2269582	2418663	3.47208	0.000516433	0.023456	FALSE	TRUE
209	ENSG00000052344	PRSS8	16	p11.2	31131433	31135762	3.4656	0.000529042	0.0238933	FALSE	TRUE
210	ENSG00000198758	EPS8L3	1	p13.3	109750080	109764027	3.45905	0.000542092	0.0244139	FALSE	TRUE
211	ENSG00000080603	SRCAP	16	p11.2	30698209	30741409	3.45562	0.000549032	0.0245412	FALSE	TRUE
212	ENSG00000171345	KRT19	17	q21.2	41523617	41528308	3.45319	0.000554007	0.0245412	FALSE	TRUE
213	ENSG00000198399	ITSN2	2	p23.3	24202864	24360714	3.45309	0.000554205	0.0245412	FALSE	TRUE
214	ENSG00000196781	TLE1	9	q21.32	81583683	81689305	3.45308	0.000554224	0.0245412	FALSE	TRUE
215	ENSG00000176387	HSD11B2	16	q22.1	67430652	67437553	3.4524	0.000555631	0.0245412	FALSE	TRUE
216	ENSG00000197892	KIF13B	8	p12	29067279	29263124	3.4475	0.000565791	0.0246129	FALSE	TRUE
217	ENSG00000129347	KRI1	19	p13.2	10553078	10566037	3.44713	0.000566578	0.0246129	FALSE	TRUE
218	ENSG00000181885	CLDN7	17	p13.1	7259903	7263983	3.44673	0.000567423	0.0246129	FALSE	TRUE
219	ENSG00000105701	FKBP8	19	p13.11	18531751	18544077	3.44579	0.000569392	0.0246129	FALSE	TRUE
220	ENSG00000002726	AOC1	7	q36.1	150824627	150861504	3.44541	0.000570194	0.0246129	FALSE	TRUE
221	ENSG00000105072	C19orf44	19	p13.11	16496311	16521352	3.4441	0.000572973	0.0246129	FALSE	TRUE
222	ENSG00000160767	FAM189B	1	q22	155247205	155255483	3.44354	0.000574142	0.0246129	FALSE	TRUE
223	ENSG00000196544	BORCS6	17	p13.1	8188333	8190907	3.44207	0.000577278	0.0246813	FALSE	TRUE
224	ENSG00000132744	ACY3	11	q13.2	67642555	67650659	3.43883	0.000584245	0.0249128	FALSE	TRUE
225	ENSG00000085872	CHERP	19	p13.11	16517889	16542530	3.43524	0.000592037	0.0249558	FALSE	TRUE
226	ENSG00000163050	COQ8A	1	q42.13	226897536	226987545	3.43491	0.000592745	0.0249558	FALSE	TRUE
227	ENSG00000176532	PRR15	7	p14.3	29563811	29567295	3.43426	0.000594174	0.0249558	FALSE	TRUE
228	ENSG00000188522	FAM83G	17	p11.2	18968789	19004804	3.43101	0.000601338	0.025173	FALSE	TRUE
229	ENSG00000181467	RAP2B	3	q25.2	153162270	153170620	3.42429	0.000616407	0.0256803	FALSE	TRUE
230	ENSG00000169876	MUC17	7	q22.1	101020072	101058745	3.42181	0.000622048	0.0257708	FALSE	TRUE
231	ENSG00000066739	ATG2B	14	q32.2	96279202	96363870	3.41945	0.000627476	0.0257769	FALSE	TRUE
232	ENSG00000175727	MLXIP	12	q24.31	122078722	122147347	3.41649	0.00063434	0.0258081	FALSE	TRUE
233	ENSG00000180745	CLRN3	10	q26.2	127877841	127892947	3.41389	0.000640414	0.0258157	FALSE	TRUE
234	ENSG00000005339	CREBBP	16	p13.3	3725054	3880726	3.41337	0.000641639	0.0258157	FALSE	TRUE
235	ENSG00000197386	HTT	4	p16.3	3041422	3243960	3.41278	0.000643046	0.0258157	FALSE	TRUE
236	ENSG00000167306	MYO5B	18	q21.1	49822813	50195093	3.41195	0.000645006	0.0258157	FALSE	TRUE
237	ENSG00000150782	IL18	11	q23.1	112143251	112164117	3.40985	0.000649993	0.0259237	FALSE	TRUE
238	ENSG00000175467	SART1	11	q13.1	65961689	65979828	3.40597	0.00065929	0.0260062	FALSE	TRUE
239	ENSG00000096696	DSP	6	p24.3	7541575	7586717	3.40489	0.000661904	0.0260062	FALSE	TRUE
240	ENSG00000196961	AP2A1	19	q13.33	49766968	49807113	3.4035	0.000665278	0.0260062	FALSE	TRUE
241	ENSG00000141854	MISP3	19	p13.12	14072536	14075062	3.40332	0.000665713	0.0260062	FALSE	TRUE
242	ENSG00000186174	BCL9L	11	q23.3	118893875	118925608	3.40257	0.000667549	0.0260062	FALSE	TRUE
243	ENSG00000162191	UBXN1	11	q12.3	62676498	62679117	3.40138	0.000670468	0.0260062	FALSE	TRUE
244	ENSG00000088247	KHSRP	19	p13.3	6413348	6424794	3.40131	0.000670636	0.0260062	FALSE	TRUE
245	ENSG00000137076	TLN1	9	p13.3	35696948	35732395	3.39827	0.000678144	0.0261992	FALSE	TRUE
246	ENSG00000001626	CFTR	7	q31.2	117465784	117715971	3.39733	0.000680463	0.0262256	FALSE	TRUE
247	ENSG00000181788	SIAH2	3	q25.1	150741127	150763477	3.39015	0.000698541	0.026783	FALSE	TRUE
248	ENSG00000165171	METTL27	7	q11.23	73834590	73842535	3.3896	0.000699936	0.026783	FALSE	TRUE
249	ENSG00000137648	TMPRSS4	11	q23.3	118077012	118121890	3.38701	0.000706588	0.0269049	FALSE	TRUE
250	ENSG00000181274	FRAT2	10	q24.1	97332497	97334709	3.38539	0.000710769	0.0269049	FALSE	TRUE
251	ENSG00000175793	SFN	1	p36.11	26863138	26864457	3.38493	0.000711958	0.0269049	FALSE	TRUE
252	ENSG00000106077	ABHD11	7	q11.23	73736094	73738867	3.3842	0.000713856	0.0269049	FALSE	TRUE
253	ENSG00000108175	ZMIZ1	10	q22.3	79069035	79316528	3.38003	0.00072479	0.0270875	FALSE	TRUE
254	ENSG00000173702	MUC13	3	q21.2	124905442	124953819	3.37544	0.000736984	0.0272888	FALSE	TRUE
255	ENSG00000054611	TBC1D22A	22	q13.31	46762617	47175699	3.37091	0.000749197	0.0276135	FALSE	TRUE
256	ENSG00000123143	PKN1	19	p13.12	14433053	14471867	3.36755	0.000758385	0.0278258	FALSE	TRUE
257	ENSG00000130762	ARHGEF16	1	p36.32	3454426	3481113	3.36538	0.000764384	0.0279365	FALSE	TRUE
258	ENSG00000099991	CABIN1	22	q11.23	24011192	24178628	3.36373	0.000768962	0.0279365	FALSE	TRUE
259	ENSG00000188175	HEPACAM2	7	q21.2	93188586	93226524	3.36199	0.000773836	0.0279365	FALSE	TRUE
260	ENSG00000198373	WWP2	16	q22.1	69762306	69941741	3.36168	0.000774695	0.0279365	FALSE	TRUE
261	ENSG00000066248	NGEF	2	q37.1	232878686	233013272	3.35999	0.000779456	0.0279575	FALSE	TRUE
262	ENSG00000167548	KMT2D	12	q13.12	49018975	49059774	3.35683	0.000788405	0.0282154	FALSE	TRUE
263	ENSG00000116299	KIAA1324	1	p13.3	109113679	109206781	3.35306	0.000799238	0.0283051	FALSE	TRUE
264	ENSG00000159166	LAD1	1	q32.1	201373244	201399915	3.35191	0.000802562	0.0283051	FALSE	TRUE
265	ENSG00000106541	AGR2	7	p21.1	16791811	16833433	3.35074	0.000805965	0.0283105	FALSE	TRUE
266	ENSG00000100290	BIK	22	q13.2	43110748	43129712	3.3463	0.000818967	0.0285822	FALSE	TRUE
267	ENSG00000016490	CLCA1	1	p22.3	86468368	86500289	3.34542	0.000821576	0.0285822	FALSE	TRUE
268	ENSG00000102890	ELMO3	16	q22.1	67199111	67204029	3.34448	0.000824378	0.0285822	FALSE	TRUE
269	ENSG00000123146	ADGRE5	19	p13.12	14380501	14408725	3.34412	0.000825445	0.0285822	FALSE	TRUE
270	ENSG00000087087	SRRT	7	q22.1	100875111	100888664	3.34351	0.000827259	0.0285822	FALSE	TRUE
271	ENSG00000108819	PPP1R9B	17	q21.33	50133735	50150630	3.34294	0.00082896	0.0285822	FALSE	TRUE
272	ENSG00000115112	TFCP2L1	2	q14.2	121216587	121285207	3.34159	0.000833	0.0286598	FALSE	TRUE
273	ENSG00000196535	MYO18A	17	q11.2	29071124	29180412	3.33542	0.000851696	0.0291241	FALSE	TRUE
274	ENSG00000108846	ABCC3	17	q21.33	50634777	50692252	3.32923	0.000870873	0.0293952	FALSE	TRUE
275	ENSG00000054654	SYNE2	14	q23.2	63852983	64226433	3.32815	0.000874249	0.0294471	FALSE	TRUE
276	ENSG00000165632	TAF3	10	p14	7818504	8016627	3.32438	0.000886144	0.0296549	FALSE	TRUE
277	ENSG00000172238	ATOH1	4	q22.2	93828753	93830964	3.32422	0.000886651	0.0296549	FALSE	TRUE
278	ENSG00000110723	EXPH5	11	q22.3	108505431	108593738	3.32238	0.000892533	0.0296669	FALSE	TRUE
279	ENSG00000179886	TIGD5	8	q24.3	143597835	143603224	3.32129	0.000896018	0.0296669	FALSE	TRUE
280	ENSG00000162104	ADCY9	16	p13.3	3953387	4116185	3.3211	0.000896628	0.0296669	FALSE	TRUE
281	ENSG00000179833	SERTAD2	2	p14	64631621	64751005	3.31998	0.000900253	0.0296669	FALSE	TRUE
282	ENSG00000133612	AGAP3	7	q36.1	151085831	151144436	3.3197	0.000901129	0.0296669	FALSE	TRUE
283	ENSG00000197136	PCNX3	11	q13.1	65615773	65637439	3.31889	0.000903773	0.029693	FALSE	TRUE
284	ENSG00000168297	PXK	3	p14.3	58332880	58426126	3.31574	0.000914022	0.0298325	FALSE	TRUE
285	ENSG00000173801	JUP	17	q21.2	41754604	41786931	3.31519	0.00091582	0.0298325	FALSE	TRUE
286	ENSG00000087269	NOP14	4	p16.3	2937933	2963385	3.31494	0.00091663	0.0298325	FALSE	TRUE
287	ENSG00000127616	SMARCA4	19	p13.2	10960825	11079426	3.31473	0.000917321	0.0298325	FALSE	TRUE
288	ENSG00000169375	SIN3A	15	q24.2	75369379	75455842	3.31412	0.000919315	0.0298368	FALSE	TRUE
289	ENSG00000126001	CEP250	20	q11.22	35455164	35519280	3.31033	0.000931852	0.0298699	FALSE	TRUE
290	ENSG00000108669	CYTH1	17	q25.3	78674048	78782297	3.30842	0.00093823	0.0298699	FALSE	TRUE
291	ENSG00000179604	CDC42EP4	17	q25.1	73283624	73312175	3.30737	0.000941751	0.0298699	FALSE	TRUE
292	ENSG00000118900	UBN1	16	p13.3	4846665	4882360	3.30573	0.000947288	0.0298699	FALSE	TRUE
293	ENSG00000264324	AC006030.1	2	p13.1	74211604	74363377	3.30268	0.000957664	0.0298699	FALSE	TRUE
294	ENSG00000171425	ZNF581	19	q13.42	55635459	55645622	3.30169	0.000961057	0.0298699	FALSE	TRUE
295	ENSG00000183020	AP2A2	11	p15.5	924894	1012245	3.30161	0.000961321	0.0298699	FALSE	TRUE
296	ENSG00000156860	FBRS	16	p11.2	30658431	30670814	3.29982	0.000967468	0.0299448	FALSE	TRUE
297	ENSG00000070526	ST6GALNAC1	17	q25.1	76624761	76643838	3.29691	0.000977536	0.0299577	FALSE	TRUE
298	ENSG00000160633	SAFB	19	p13.3	5623035	5668478	3.29653	0.000978874	0.0299577	FALSE	TRUE
299	ENSG00000189334	S100A14	1	q21.3	153614255	153616986	3.29645	0.000979135	0.0299577	FALSE	TRUE
300	ENSG00000140553	UNC45A	15	q26.1	90930180	90954093	3.29624	0.000979876	0.0299577	FALSE	TRUE
301	ENSG00000167674	HDGFL2	19	p13.3	4472287	4502211	3.29593	0.000980965	0.0299577	FALSE	TRUE
302	ENSG00000130383	FUT5	19	p13.3	5865826	5870540	3.29409	0.000987397	0.0299828	FALSE	TRUE
303	ENSG00000101152	DNAJC5	20	q13.33	63895182	63936031	3.29026	0.00100095	0.0302797	FALSE	TRUE
304	ENSG00000069812	HES2	1	p36.31	6412418	6424670	3.28927	0.00100449	0.0303296	FALSE	TRUE
305	ENSG00000140691	ARMC5	16	p11.2	31458080	31467166	3.28833	0.00100784	0.0303736	FALSE	TRUE
306	ENSG00000173467	AGR3	7	p21.1	16859405	16881987	3.28533	0.00101865	0.0305185	FALSE	TRUE
307	ENSG00000099804	CDC34	19	p13.3	531712	542092	3.28437	0.00102212	0.0305185	FALSE	TRUE
308	ENSG00000174500	GCSAM	3	q13.2	112120841	112133305	3.28155	0.00103236	0.0307656	FALSE	TRUE
309	ENSG00000099875	MKNK2	19	p13.3	2037465	2051244	3.27745	0.00104749	0.0309002	FALSE	TRUE
310	ENSG00000206203	TSSK2	22	q11.21	19130808	19132623	3.27705	0.00104898	0.0309002	FALSE	TRUE
311	ENSG00000108352	RAPGEFL1	17	q21.1	40177010	40195656	3.27648	0.00105109	0.0309002	FALSE	TRUE
312	ENSG00000008130	NADK	1	p36.33	1751232	1780457	3.27637	0.0010515	0.0309002	FALSE	TRUE
313	ENSG00000103549	RNF40	16	p11.2	30761745	30776307	3.27633	0.00105164	0.0309002	FALSE	TRUE
314	ENSG00000197077	KIAA1671	22	q11.23	24952730	25197448	3.27569	0.00105402	0.0309002	FALSE	TRUE
315	ENSG00000103657	HERC1	15	q22.31	63608618	63833942	3.26563	0.00109222	0.0318393	FALSE	TRUE
316	ENSG00000113522	RAD50	5	q31.1	132556019	132646344	3.25899	0.00111809	0.032171	FALSE	TRUE
317	ENSG00000076604	TRAF4	17	q11.2	28743984	28750958	3.2586	0.00111965	0.032171	FALSE	TRUE
318	ENSG00000197872	FAM49A	2	p24.2	16549459	16666331	3.25693	0.00112625	0.0322819	FALSE	TRUE
319	ENSG00000185340	GAS2L1	22	q12.2	29306582	29312785	3.25576	0.00113091	0.0323206	FALSE	TRUE
320	ENSG00000187535	IFT140	16	p13.3	1510427	1612110	3.25405	0.00113773	0.0324	FALSE	TRUE
321	ENSG00000103994	ZNF106	15	q15.1	42412823	42491141	3.25234	0.00114457	0.0324684	FALSE	TRUE
322	ENSG00000178951	ZBTB7A	19	p13.3	4044364	4066945	3.25194	0.0011462	0.0324684	FALSE	TRUE
323	ENSG00000047579	DTNBP1	6	p22.3	15522801	15663058	3.24998	0.00115413	0.0325501	FALSE	TRUE
324	ENSG00000103264	FBXO31	16	q24.2	87326987	87392142	3.24957	0.00115579	0.0325501	FALSE	TRUE
325	ENSG00000132792	CTNNBL1	20	q11.23	37693955	37872129	3.24888	0.00115862	0.0325501	FALSE	TRUE
326	ENSG00000129514	FOXA1	14	q21.1	37589984	37596059	3.24823	0.00116127	0.0325501	FALSE	TRUE
327	ENSG00000052749	RRP12	10	q24.1	97356358	97426076	3.24676	0.00116726	0.032566	FALSE	TRUE
328	ENSG00000113722	CDX1	5	q32	150166795	150184558	3.24611	0.00116994	0.032566	FALSE	TRUE
329	ENSG00000170298	LGALS9B	17	p11.2	20449395	20467539	3.2461	0.00116996	0.032566	FALSE	TRUE
330	ENSG00000115053	NCL	2	q37.1	231453531	231483641	3.24505	0.00117431	0.0325978	FALSE	TRUE
331	ENSG00000129354	AP1M2	19	p13.2	10572671	10587315	3.24313	0.00118225	0.032619	FALSE	TRUE
332	ENSG00000047578	KIAA0556	16	p12.1	27550133	27780369	3.24269	0.00118407	0.032619	FALSE	TRUE
333	ENSG00000174276	ZNHIT2	11	q13.1	65116403	65117708	3.24058	0.00119285	0.0326436	FALSE	TRUE
334	ENSG00000105698	USF2	19	q13.12	35268978	35279821	3.24052	0.00119311	0.0326436	FALSE	TRUE
335	ENSG00000165879	FRAT1	10	q24.1	97319267	97321915	3.23772	0.00120491	0.0328163	FALSE	TRUE
336	ENSG00000099834	CDHR5	11	p15.5	616565	626078	3.23763	0.00120526	0.0328163	FALSE	TRUE
337	ENSG00000197312	DDI2	1	p36.21	15617500	15669044	3.23476	0.00121747	0.0330461	FALSE	TRUE
338	ENSG00000133789	SWAP70	11	p15.4	9664077	9752991	3.23387	0.00122127	0.0330461	FALSE	TRUE
339	ENSG00000110497	AMBRA1	11	p11.2	46396414	46594125	3.2326	0.0012267	0.033055	FALSE	TRUE
340	ENSG00000172613	RAD9A	11	q13.2	67317871	67398410	3.2271	0.0012505	0.0334884	FALSE	TRUE
341	ENSG00000149823	VPS51	11	q13.1	65089324	65111860	3.22658	0.00125277	0.0334884	FALSE	TRUE
342	ENSG00000185963	BICD2	9	q22.31	92711363	92764812	3.22505	0.00125952	0.0335446	FALSE	TRUE
343	ENSG00000159842	ABR	17	p13.3	1003518	1229738	3.22438	0.00126244	0.0335668	FALSE	TRUE
344	ENSG00000127124	HIVEP3	1	p34.2	41506365	42035925	3.22271	0.00126983	0.0336516	FALSE	TRUE
345	ENSG00000105732	ZNF574	19	q13.2	42068477	42081549	3.22181	0.00127385	0.0336592	FALSE	TRUE
346	ENSG00000184731	FAM110C	2	p25.3	38814	46870	3.21966	0.00128342	0.0336592	FALSE	TRUE
347	ENSG00000196235	SUPT5H	19	q13.2	39436156	39476670	3.21921	0.00128546	0.0336592	FALSE	TRUE
348	ENSG00000172818	OVOL1	11	q13.1	65787022	65797219	3.21768	0.00129233	0.0336592	FALSE	TRUE
349	ENSG00000144749	LRIG1	3	p14.1	66378797	66501263	3.21736	0.00129375	0.0336592	FALSE	TRUE
350	ENSG00000182795	C1orf116	1	q32.1	207018521	207032756	3.21599	0.00129997	0.0336592	FALSE	TRUE
351	ENSG00000158258	CLSTN2	3	q23	139935185	140577397	3.21556	0.0013019	0.0336592	FALSE	TRUE
352	ENSG00000074410	CA12	15	q22.2	63321378	63382161	3.21444	0.00130699	0.0336592	FALSE	TRUE
353	ENSG00000010361	FUZ	19	q13.33	49806869	49817376	3.2137	0.00131036	0.0336592	FALSE	TRUE
354	ENSG00000185085	INTS5	11	q12.3	62646848	62653302	3.21319	0.0013127	0.0336592	FALSE	TRUE
355	ENSG00000133243	BTBD2	19	p13.3	1985438	2034881	3.21201	0.00131809	0.0336592	FALSE	TRUE
356	ENSG00000136861	CDK5RAP2	9	q33.2	120388869	120580170	3.21194	0.0013184	0.0336592	FALSE	TRUE
357	ENSG00000143344	RGL1	1	q25.3	183636085	183928531	3.2103	0.00132597	0.0337337	FALSE	TRUE
358	ENSG00000166123	GPT2	16	q11.2	46884378	46931297	3.2081	0.00133617	0.0338433	FALSE	TRUE
359	ENSG00000171747	LGALS4	19	q13.2	38801671	38813364	3.20444	0.00135324	0.034007	FALSE	TRUE
360	ENSG00000224051	CPTP	1	p36.33	1324756	1328897	3.20058	0.00137152	0.0343587	FALSE	TRUE
361	ENSG00000182580	EPHB3	3	q27.1	184561784	184582409	3.19856	0.00138114	0.0344919	FALSE	TRUE
362	ENSG00000072736	NFATC3	16	q22.1	68084751	68229259	3.19807	0.00138349	0.0344969	FALSE	TRUE
363	ENSG00000154237	LRRK1	15	q26.3	100919215	101078254	3.19625	0.00139224	0.0346612	FALSE	TRUE
364	ENSG00000163814	CDCP1	3	p21.31	45082278	45146422	3.19544	0.00139616	0.0347048	FALSE	TRUE
365	ENSG00000116604	MEF2D	1	q22	156463727	156500828	3.19266	0.00140967	0.0348248	FALSE	TRUE
366	ENSG00000124659	TBCC	6	p21.1	42744481	42746096	3.18953	0.00142504	0.0349888	FALSE	TRUE
367	ENSG00000142484	TM4SF5	17	p13.2	4771884	4783213	3.18799	0.00143266	0.0350898	FALSE	TRUE
368	ENSG00000125798	FOXA2	20	p11.21	22581005	22585455	3.18781	0.00143353	0.0350898	FALSE	TRUE
369	ENSG00000141564	RPTOR	17	q25.3	80544819	80966371	3.18678	0.00143867	0.035162	FALSE	TRUE
370	ENSG00000053254	FOXN3	14	q32.11	89124871	89619149	3.18564	0.00144436	0.0352472	FALSE	TRUE
371	ENSG00000104067	TJP1	15	q13.1	29699367	29968865	3.18357	0.0014547	0.0353381	FALSE	TRUE
372	ENSG00000074755	ZZEF1	17	p13.2	4004445	4143020	3.18173	0.001464	0.035418	FALSE	TRUE
373	ENSG00000103126	AXIN1	16	p13.3	287440	352673	3.18094	0.001468	0.035418	FALSE	TRUE
374	ENSG00000198488	B3GNT6	11	q13.5	77034398	77041973	3.18081	0.00146863	0.035418	FALSE	TRUE
375	ENSG00000041988	THAP3	1	p36.31	6624866	6635586	3.18015	0.00147201	0.035418	FALSE	TRUE
376	ENSG00000180089	TMEM86B	19	q13.42	55226639	55229264	3.17986	0.00147345	0.035418	FALSE	TRUE
377	ENSG00000150995	ITPR1	3	p26.1	4493345	4847840	3.17349	0.00150619	0.0360036	FALSE	TRUE
378	ENSG00000182446	NPLOC4	17	q25.3	81556887	81648465	3.17136	0.00151726	0.036146	FALSE	TRUE
379	ENSG00000164362	TERT	5	p15.33	1253147	1295069	3.17006	0.0015241	0.0362154	FALSE	TRUE
380	ENSG00000002822	MAD1L1	7	p22.3	1815793	2233243	3.16982	0.00152534	0.0362154	FALSE	TRUE
381	ENSG00000173020	GRK2	11	q13.2	67266410	67286556	3.16951	0.00152695	0.0362154	FALSE	TRUE
382	ENSG00000173473	SMARCC1	3	p21.31	47585272	47782106	3.16784	0.00153578	0.0363174	FALSE	TRUE
383	ENSG00000038219	BOD1L1	4	p15.33	13568738	13627723	3.16452	0.00155338	0.0366732	FALSE	TRUE
384	ENSG00000164190	NIPBL	5	p13.2	36876759	37066413	3.16414	0.0015554	0.0366732	FALSE	TRUE
385	ENSG00000114353	GNAI2	3	p21.31	50226292	50259355	3.16122	0.00157107	0.0368589	FALSE	TRUE
386	ENSG00000225190	PLEKHM1	17	q21.31	45435900	45490749	3.15995	0.00157795	0.0368589	FALSE	TRUE
387	ENSG00000148300	REXO4	9	q34.2	133406059	133418096	3.15974	0.00157909	0.0368589	FALSE	TRUE
388	ENSG00000007062	PROM1	4	p15.32	15963076	16084378	3.15969	0.00157937	0.0368589	FALSE	TRUE
389	ENSG00000100280	AP1B1	22	q12.2	29327680	29423179	3.15885	0.00158391	0.0368698	FALSE	TRUE
390	ENSG00000105321	CCDC9	19	q13.32	47255980	47273701	3.15821	0.00158741	0.0368854	FALSE	TRUE
391	ENSG00000130203	APOE	19	q13.32	44905754	44909393	3.15547	0.00160242	0.0371527	FALSE	TRUE
392	ENSG00000138162	TACC2	10	q26.13	121989174	122254545	3.154	0.0016105	0.0371527	FALSE	TRUE
393	ENSG00000142798	HSPG2	1	p36.12	21822245	21937297	3.15296	0.00161624	0.0372317	FALSE	TRUE
394	ENSG00000125733	TRIP10	19	p13.3	6737925	6751526	3.14788	0.00164459	0.0377681	FALSE	TRUE
395	ENSG00000170684	ZNF296	19	q13.32	45071500	45076588	3.14646	0.0016526	0.0377681	FALSE	TRUE
396	ENSG00000197579	TOPORS	9	p21.1	32540544	32552553	3.1457	0.00165688	0.0377681	FALSE	TRUE
397	ENSG00000123136	DDX39A	19	p13.12	14408819	14419383	3.1449	0.00166143	0.0377839	FALSE	TRUE
398	ENSG00000267881	AC243967.1	19	q13.2	41708612	41761282	3.14164	0.00168006	0.0380159	FALSE	TRUE
399	ENSG00000187735	TCEA1	8	q11.23	53966552	54022529	3.14004	0.00168923	0.0380159	FALSE	TRUE
400	ENSG00000152766	ANKRD22	10	q23.31	88822132	88851818	3.13997	0.00168965	0.0380159	FALSE	TRUE
401	ENSG00000188986	NELFB	9	q34.3	137255173	137273546	3.13989	0.00169012	0.0380159	FALSE	TRUE
402	ENSG00000087365	SF3B2	11	q13.1	66050729	66069308	3.13886	0.00169604	0.0380159	FALSE	TRUE
403	ENSG00000125650	PSPN	19	p13.3	6375148	6379058	3.13828	0.00169943	0.0380159	FALSE	TRUE
404	ENSG00000241635	UGT1A1	2	q37.1	233760248	233773299	3.13735	0.00170482	0.0380159	FALSE	TRUE
405	ENSG00000104973	MED25	19	q13.33	49818279	49840383	3.13282	0.00173135	0.0384264	FALSE	TRUE
406	ENSG00000099849	RASSF7	11	p15.5	560404	564021	3.13257	0.00173282	0.0384264	FALSE	TRUE
407	ENSG00000167165	UGT1A6	2	q37.1	233691607	233773300	3.12595	0.00177232	0.0390861	FALSE	TRUE
408	ENSG00000167880	EVPL	17	q25.1	76004502	76027452	3.12505	0.00177775	0.0391521	FALSE	TRUE
409	ENSG00000157216	SSBP3	1	p32.3	54225432	54413479	3.12436	0.00178191	0.0391898	FALSE	TRUE
410	ENSG00000244122	UGT1A7	2	q37.1	233681938	233773299	3.12186	0.00179711	0.0393902	FALSE	TRUE
411	ENSG00000177685	CRACR2B	11	p15.5	826144	831991	3.12165	0.00179839	0.0393902	FALSE	TRUE
412	ENSG00000166272	WBP1L	10	q24.32	102743901	102834516	3.12019	0.00180737	0.0395253	FALSE	TRUE
413	ENSG00000126217	MCF2L	13	q34	112894378	113099739	3.11984	0.00180949	0.0395253	FALSE	TRUE
414	ENSG00000090924	PLEKHG2	19	q13.2	39412585	39428415	3.11815	0.00181989	0.0396984	FALSE	TRUE
415	ENSG00000105556	MIER2	19	p13.3	301444	344815	3.11641	0.00183068	0.0397715	FALSE	TRUE
416	ENSG00000105325	FZR1	19	p13.3	3506273	3538330	3.11567	0.00183529	0.0397892	FALSE	TRUE
417	ENSG00000163293	NIPAL1	4	p12	47914142	48040173	3.11467	0.00184152	0.0397892	FALSE	TRUE
418	ENSG00000105373	NOP53	19	q13.33	47745522	47757058	3.11463	0.00184179	0.0397892	FALSE	TRUE
419	ENSG00000130939	UBE4B	1	p36.22	10032832	10181239	3.11403	0.00184552	0.0397892	FALSE	TRUE
420	ENSG00000005810	MYCBP2	13	q22.3	77044655	77327050	3.11311	0.00185129	0.0397892	FALSE	TRUE
421	ENSG00000187017	ESPN	1	p36.31	6424776	6461367	3.11304	0.00185168	0.0397892	FALSE	TRUE
422	ENSG00000181284	TMEM102	17	p13.1	7435443	7437679	3.11298	0.00185211	0.0397892	FALSE	TRUE
423	ENSG00000170265	ZNF282	7	q36.1	149195485	149226248	3.11248	0.00185523	0.0397892	FALSE	TRUE
424	ENSG00000183048	SLC25A10	17	q25.3	81712236	81721016	3.11181	0.00185941	0.0397892	FALSE	TRUE
425	ENSG00000198113	TOR4A	9	q34.3	137277749	137282641	3.11136	0.00186225	0.0397892	FALSE	TRUE
426	ENSG00000240224	UGT1A5	2	q37.1	233712992	233773299	3.11097	0.00186476	0.0397892	FALSE	TRUE
427	ENSG00000162460	TMEM82	1	p36.21	15742422	15747982	3.11082	0.00186571	0.0397892	FALSE	TRUE
428	ENSG00000180035	ZNF48	16	p11.2	30378106	30400108	3.11034	0.00186873	0.0397892	FALSE	TRUE
429	ENSG00000172183	ISG20	15	q26.1	88636153	88656483	3.10828	0.00188181	0.0400147	FALSE	TRUE
430	ENSG00000148296	SURF6	9	q34.2	133328774	133336398	3.10648	0.00189326	0.0402048	FALSE	TRUE
431	ENSG00000099337	KCNK6	19	q13.2	38319844	38332076	3.10493	0.00190327	0.0402574	FALSE	TRUE
432	ENSG00000173548	SNX33	15	q24.2	75647906	75662301	3.10297	0.00191591	0.0404	FALSE	TRUE
433	ENSG00000213024	NUP62	19	q13.33	49906825	49929763	3.10142	0.00192593	0.0404	FALSE	TRUE
434	ENSG00000006611	USH1C	11	p15.1	17493895	17544416	3.10073	0.00193043	0.0404	FALSE	TRUE
435	ENSG00000124782	RREB1	6	p24.3	7107597	7251980	3.10043	0.00193239	0.0404	FALSE	TRUE
436	ENSG00000183317	EPHA10	1	p34.3	37713880	37765133	3.0992	0.00194043	0.0404125	FALSE	TRUE
437	ENSG00000119042	SATB2	2	q33.1	199269500	199471266	3.09914	0.00194085	0.0404125	FALSE	TRUE
438	ENSG00000106290	TAF6	7	q22.1	100107070	100119841	3.09717	0.00195376	0.0405752	FALSE	TRUE
439	ENSG00000243135	UGT1A3	2	q37.1	233729108	233773299	3.09679	0.00195626	0.0405752	FALSE	TRUE
440	ENSG00000170836	PPM1D	17	q23.2	60600183	60666280	3.0954	0.00196551	0.0406004	FALSE	TRUE
441	ENSG00000175707	KDF1	1	p36.11	26949562	26960406	3.0951	0.00196748	0.0406004	FALSE	TRUE
442	ENSG00000063180	CA11	19	q13.33	48637942	48646312	3.09508	0.0019676	0.0406004	FALSE	TRUE
443	ENSG00000185262	UBALD2	17	q25.1	76265202	76271299	3.09329	0.00197951	0.0407413	FALSE	TRUE
444	ENSG00000182606	TRAK1	3	p22.1	42013802	42225889	3.0929	0.00198212	0.0407427	FALSE	TRUE
445	ENSG00000174080	CTSF	11	q13.2	66563463	66568841	3.09146	0.00199177	0.0408886	FALSE	TRUE
446	ENSG00000162543	UBXN10	1	p36.12	20186085	20196048	3.08951	0.00200487	0.0410455	FALSE	TRUE
447	ENSG00000244474	UGT1A4	2	q37.1	233718778	233773299	3.0875	0.00201849	0.0410966	FALSE	TRUE
448	ENSG00000223572	CKMT1A	15	q15.3	43692886	43699222	3.08631	0.00202655	0.0410966	FALSE	TRUE
449	ENSG00000197102	DYNC1H1	14	q32.31	101964510	102056443	3.08604	0.00202841	0.0410966	FALSE	TRUE
450	ENSG00000112659	CUL9	6	p21.1	43182175	43224587	3.08499	0.00203558	0.0411557	FALSE	TRUE
451	ENSG00000142675	CNKSR1	1	p36.11	26177403	26189886	3.08405	0.00204204	0.0412071	FALSE	TRUE
452	ENSG00000130165	ELOF1	19	p13.2	11551147	11559236	3.08387	0.00204327	0.0412071	FALSE	TRUE
453	ENSG00000164690	SHH	7	q36.3	155799986	155812273	3.08236	0.0020537	0.0413655	FALSE	TRUE
454	ENSG00000127324	TSPAN8	12	q21.1	71125085	71441898	3.08072	0.00206501	0.0415412	FALSE	TRUE
455	ENSG00000241119	UGT1A9	2	q37.1	233671853	233773300	3.08011	0.00206928	0.0415748	FALSE	TRUE
456	ENSG00000104884	ERCC2	19	q13.32	45349837	45370918	3.07753	0.00208727	0.0416502	FALSE	TRUE
457	ENSG00000057294	PKP2	12	p11.21	32790745	32896840	3.07655	0.00209409	0.0417076	FALSE	TRUE
458	ENSG00000066468	FGFR2	10	q26.13	121478334	121598458	3.07618	0.00209672	0.041708	FALSE	TRUE
459	ENSG00000048707	VPS13D	1	p36.22	12230030	12512047	3.07306	0.00211879	0.0420949	FALSE	TRUE
460	ENSG00000242366	UGT1A8	2	q37.1	233617645	233773310	3.07259	0.00212206	0.0420985	FALSE	TRUE
461	ENSG00000111057	KRT18	12	q13.13	52948871	52952901	3.06963	0.00214324	0.0423707	FALSE	TRUE
462	ENSG00000058453	CROCC	1	p36.13	16740273	16972979	3.06758	0.00215799	0.0426097	FALSE	TRUE
463	ENSG00000068078	FGFR3	4	p16.3	1793293	1808872	3.06715	0.00216108	0.0426182	FALSE	TRUE
464	ENSG00000198355	PIM3	22	q13.33	49960513	49964080	3.06507	0.00217616	0.0426776	FALSE	TRUE
465	ENSG00000140832	MARVELD3	16	q22.2	71626161	71642114	3.06409	0.00218335	0.0426776	FALSE	TRUE
466	ENSG00000099331	MYO9B	19	p13.11	17075781	17214537	3.06398	0.00218416	0.0426776	FALSE	TRUE
467	ENSG00000010292	NCAPD2	12	p13.31	6493356	6531955	3.06359	0.00218698	0.0426776	FALSE	TRUE
468	ENSG00000160683	CXCR5	11	q23.3	118883766	118897799	3.06275	0.00219312	0.0426776	FALSE	TRUE
469	ENSG00000048828	FAM120A	9	q22.31	93451722	93566107	3.06206	0.00219819	0.0426776	FALSE	TRUE
470	ENSG00000174236	REP15	12	p11.22	27696519	27697596	3.06176	0.00220038	0.0426776	FALSE	TRUE
471	ENSG00000055208	TAB2	6	q25.1	149218641	149411613	3.06061	0.00220888	0.0426776	FALSE	TRUE
472	ENSG00000083168	KAT6A	8	p11.21	41929479	42052026	3.06032	0.00221101	0.0426776	FALSE	TRUE
473	ENSG00000175213	ZNF408	11	p11.2	46700818	46705912	3.05783	0.0022295	0.0428206	FALSE	TRUE
474	ENSG00000123066	MED13L	12	q24.21	115953872	116277719	3.05769	0.00223053	0.0428206	FALSE	TRUE
475	ENSG00000242515	UGT1A10	2	q37.1	233636454	233773305	3.05706	0.00223522	0.0428206	FALSE	TRUE
476	ENSG00000221838	AP4M1	7	q22.1	100101549	100110345	3.05658	0.00223874	0.0428206	FALSE	TRUE
477	ENSG00000169894	MUC3A	7	q22.1	100949555	100968346	3.05576	0.00224491	0.0428206	FALSE	TRUE
478	ENSG00000105329	TGFB1	19	q13.2	41301587	41353911	3.05408	0.00225749	0.0428843	FALSE	TRUE
479	ENSG00000165684	SNAPC4	9	q34.3	136375577	136400168	3.04877	0.00229778	0.0434546	FALSE	TRUE
480	ENSG00000170689	HOXB9	17	q21.32	48621159	48626356	3.04618	0.00231771	0.0437175	FALSE	TRUE
481	ENSG00000156804	FBXO32	8	q24.13	123497889	123541206	3.04376	0.00233642	0.0438639	FALSE	TRUE
482	ENSG00000165556	CDX2	13	q12.2	27962137	27971139	3.0433	0.00233997	0.0438792	FALSE	TRUE
483	ENSG00000198909	MAP3K3	17	q23.3	63622415	63696303	3.04166	0.00235281	0.044017	FALSE	TRUE
484	ENSG00000040633	PHF23	17	p13.1	7235028	7239722	3.04118	0.00235652	0.044035	FALSE	TRUE
485	ENSG00000179115	FARSA	19	p13.13	12922479	12934037	3.03826	0.00237945	0.0442946	FALSE	TRUE
486	ENSG00000112159	MDN1	6	q15	89642499	89819723	3.03812	0.00238061	0.0442946	FALSE	TRUE
487	ENSG00000244165	P2RY11	19	p13.2	10111538	10115372	3.03706	0.00238898	0.0443478	FALSE	TRUE
488	ENSG00000233041	PHGR1	15	q15.1	40351033	40356434	3.03652	0.0023933	0.0443604	FALSE	TRUE
489	ENSG00000100083	GGA1	22	q13.1	37608475	37633564	3.03517	0.00240402	0.0445077	FALSE	TRUE
490	ENSG00000095110	NXPE1	11	q23.2	114521645	114559895	3.03271	0.0024237	0.0448203	FALSE	TRUE
491	ENSG00000125637	PSD4	2	q14.1	113157325	113209396	3.0318	0.00243104	0.0448765	FALSE	TRUE
492	ENSG00000060069	CTDP1	18	q23	79679801	79756623	3.03163	0.00243234	0.0448765	FALSE	TRUE
493	ENSG00000142599	RERE	1	p36.23	8352397	8817643	3.03088	0.00243843	0.0449372	FALSE	TRUE
494	ENSG00000203485	INF2	14	q32.33	104689606	104722535	3.03007	0.00244495	0.0449565	FALSE	TRUE
495	ENSG00000107362	ABHD17B	9	q21.13	71862452	71910931	3.03006	0.00244509	0.0449565	FALSE	TRUE
496	ENSG00000175221	MED16	19	p13.3	867630	893218	3.02953	0.00244931	0.0449634	FALSE	TRUE
497	ENSG00000103148	NPRL3	16	p13.3	84271	138860	3.02932	0.00245107	0.0449634	FALSE	TRUE
498	ENSG00000174306	ZHX3	20	q12	41178448	41317672	3.02714	0.00246882	0.0452373	FALSE	TRUE
499	ENSG00000076356	PLXNA2	1	q32.2	208022242	208244320	3.02548	0.00248242	0.0452794	FALSE	TRUE
500	ENSG00000171368	TPPP	5	p15.33	659862	693395	3.01992	0.00252843	0.0459619	FALSE	TRUE
501	ENSG00000177045	SIX5	19	q13.32	45764785	45769226	3.01873	0.00253841	0.0460388	FALSE	TRUE
502	ENSG00000185950	IRS2	13	q34	109752698	109786568	3.01776	0.00254649	0.0461332	FALSE	TRUE
503	ENSG00000140836	ZFHX3	16	q22.3	72782885	73891871	3.01578	0.0025632	0.0462462	FALSE	TRUE
504	ENSG00000133895	MEN1	11	q13.1	64803510	64811294	3.01565	0.00256427	0.0462462	FALSE	TRUE
505	ENSG00000039987	BEST2	19	p13.13	12751702	12758458	3.01498	0.00256998	0.0462971	FALSE	TRUE
506	ENSG00000115970	THADA	2	p21	43230836	43596046	3.01425	0.00257614	0.0463027	FALSE	TRUE
507	ENSG00000065809	FAM107B	10	p13	14518557	14774897	3.01382	0.00257981	0.0463027	FALSE	TRUE
508	ENSG00000117472	TSPAN1	1	p34.1	46175073	46185958	3.01255	0.0025906	0.0463044	FALSE	TRUE
509	ENSG00000011007	ELOA	1	p36.11	23743155	23762059	3.01169	0.00259795	0.046375	FALSE	TRUE
510	ENSG00000111961	SASH1	6	q24.3	148272304	148552050	3.01142	0.00260033	0.046375	FALSE	TRUE
511	ENSG00000138375	SMARCAL1	2	q35	216412414	216483053	3.00909	0.00262029	0.0465371	FALSE	TRUE
512	ENSG00000113504	SLC12A7	5	p15.33	1050376	1112035	3.0088	0.00262281	0.0465371	FALSE	TRUE
513	ENSG00000107738	VSIR	10	q22.1	71747559	71773498	3.0074	0.00263489	0.0465371	FALSE	TRUE
514	ENSG00000116584	ARHGEF2	1	q22	155946851	156007070	3.00733	0.00263555	0.0465371	FALSE	TRUE
515	ENSG00000204991	SPIRE2	16	q24.3	89818179	89871319	3.00682	0.00263992	0.046563	FALSE	TRUE
516	ENSG00000015133	CCDC88C	14	q32.12	91271323	91417844	3.00237	0.00267883	0.0468882	FALSE	TRUE
517	ENSG00000130479	MAP1S	19	p13.11	17719242	17734516	2.99991	0.00270062	0.0471154	FALSE	TRUE
518	ENSG00000075568	TMEM131	2	q11.2	97756333	97995891	2.99564	0.00273873	0.0475067	FALSE	TRUE
519	ENSG00000150867	PIP4K2A	10	p12.2	22534849	22714555	2.9954	0.00274083	0.0475067	FALSE	TRUE
520	ENSG00000007968	E2F2	1	p36.12	23506430	23531220	2.99506	0.00274391	0.0475087	FALSE	TRUE
521	ENSG00000125651	GTF2F1	19	p13.3	6379569	6393981	2.99406	0.0027529	0.047613	FALSE	TRUE
522	ENSG00000164330	EBF1	5	q33.3	158695916	159099761	2.99182	0.00277317	0.0477785	FALSE	TRUE
523	ENSG00000130038	CRACR2A	12	p13.32	3606633	3764819	2.99159	0.00277525	0.0477785	FALSE	TRUE
524	ENSG00000255730	AC011462.1	19	q13.2	41350853	41425001	2.98981	0.00279149	0.0479549	FALSE	TRUE
525	ENSG00000133020	MYH8	17	p13.1	10390322	10421950	2.98958	0.00279361	0.0479549	FALSE	TRUE
526	ENSG00000169925	BRD3	9	q34.2	134030305	134068535	2.98746	0.00281307	0.0481635	FALSE	TRUE
527	ENSG00000070366	SMG6	17	p13.3	2059839	2303771	2.98537	0.00283235	0.0484126	FALSE	TRUE
528	ENSG00000112699	GMDS	6	p25.3	1623806	2245692	2.98475	0.00283813	0.0484153	FALSE	TRUE
529	ENSG00000119801	YPEL5	2	p23.1	30146941	30160533	2.98438	0.00284156	0.0484153	FALSE	TRUE
530	ENSG00000144674	GOLGA4	3	p22.2	37243177	37366751	2.984	0.00284504	0.048423	FALSE	TRUE
531	ENSG00000101213	PTK6	20	q13.33	63528001	63537370	2.98285	0.00285582	0.0484892	FALSE	TRUE
532	ENSG00000106384	MOGAT3	7	q22.1	101195007	101201038	2.9827	0.00285715	0.0484892	FALSE	TRUE
533	ENSG00000159217	IGF2BP1	17	q21.32	48997412	49055650	2.98229	0.00286103	0.0484892	FALSE	TRUE
534	ENSG00000160214	RRP1	21	q22.3	43789513	43805293	2.98149	0.00286845	0.0485403	FALSE	TRUE
535	ENSG00000100726	TELO2	16	p13.3	1493344	1510457	2.98132	0.00287009	0.0485403	FALSE	TRUE
536	ENSG00000095585	BLNK	10	q24.1	96191702	96271587	2.98077	0.00287521	0.0485501	FALSE	TRUE
537	ENSG00000145945	FAM50B	6	p25.2	3849373	3851320	2.98042	0.00287857	0.0485501	FALSE	TRUE
538	ENSG00000196367	TRRAP	7	q22.1	98877933	99050831	2.97885	0.00289335	0.0486259	FALSE	TRUE
539	ENSG00000179361	ARID3B	15	q24.1	74541177	74598131	2.97333	0.00294587	0.0492325	FALSE	TRUE
540	ENSG00000124171	PARD6B	20	q13.13	50731544	50756795	2.97309	0.00294817	0.0492325	FALSE	TRUE
541	ENSG00000160007	ARHGAP35	19	q13.32	46918676	47005077	2.97085	0.0029698	0.0493929	FALSE	TRUE
542	ENSG00000198142	SOWAHC	2	q13	109614334	109618990	2.97044	0.00297376	0.0494075	FALSE	TRUE
543	ENSG00000150990	DHX37	12	q24.31	124946825	124989122	2.96669	0.00301027	0.0498592	FALSE	TRUE
544	ENSG00000114541	FRMD4B	3	p14.1	69169990	69542583	2.96548	0.00302215	0.0500042	FALSE	FALSE
545	ENSG00000214530	STARD10	11	q13.4	72754729	72793681	2.96411	0.0030356	0.0501234	FALSE	FALSE
546	ENSG00000163590	PPM1L	3	q25.33	160755602	161078907	2.95903	0.00308613	0.0506447	FALSE	FALSE
547	ENSG00000032219	ARID4A	14	q23.1	58298385	58373887	2.95819	0.00309456	0.0506917	FALSE	FALSE
548	ENSG00000067900	ROCK1	18	q11.1	20946906	21111851	2.95715	0.00310495	0.0507668	FALSE	FALSE
549	ENSG00000086548	CEACAM6	19	q13.2	41750977	41772208	2.95545	0.00312211	0.0509743	FALSE	FALSE
550	ENSG00000135773	CAPN9	1	q42.2	230747384	230802003	2.95342	0.00314276	0.0512553	FALSE	FALSE
551	ENSG00000125912	NCLN	19	p13.3	3185563	3209575	2.95273	0.00314976	0.0512553	FALSE	FALSE
552	ENSG00000126705	AHDC1	1	p35.3	27534035	27604431	2.95063	0.00317126	0.0513656	FALSE	FALSE
553	ENSG00000151461	UPF2	10	p14	11920022	12043170	2.95005	0.0031772	0.0513656	FALSE	FALSE
554	ENSG00000179820	MYADM	19	q13.42	53866223	53876437	2.94891	0.00318901	0.051438	FALSE	FALSE
555	ENSG00000088053	GP6	19	q13.42	55013705	55038264	2.9476	0.00320255	0.0514774	FALSE	FALSE
556	ENSG00000107954	NEURL1	10	q24.33	103493979	103592552	2.94701	0.00320864	0.0514956	FALSE	FALSE
557	ENSG00000173230	GOLGB1	3	q13.33	121663199	121749767	2.94639	0.00321503	0.0515465	FALSE	FALSE
558	ENSG00000006712	PAF1	19	q13.2	39385852	39391195	2.94586	0.00322058	0.0515685	FALSE	FALSE
559	ENSG00000106263	EIF3B	7	p22.3	2354086	2380745	2.94564	0.00322283	0.0515685	FALSE	FALSE
560	ENSG00000135750	KCNK1	1	q42.2	233614004	233672512	2.94436	0.00323628	0.0516945	FALSE	FALSE
561	ENSG00000177106	EPS8L2	11	p15.5	694438	727727	2.94333	0.00324702	0.0518005	FALSE	FALSE
562	ENSG00000140284	SLC27A2	15	q21.2	50182196	50236395	2.9418	0.00326309	0.0519534	FALSE	FALSE
563	ENSG00000013016	EHD3	2	p23.1	31234337	31269447	2.94109	0.0032706	0.0520214	FALSE	FALSE
564	ENSG00000163515	RETNLB	3	q13.13	108743424	108757384	2.93882	0.00329465	0.0521785	FALSE	FALSE
565	ENSG00000131941	RHPN2	19	q13.11	32978593	33064888	2.93598	0.00332492	0.0524173	FALSE	FALSE
566	ENSG00000247596	TWF2	3	p21.2	52228610	52239260	2.93253	0.00336209	0.052744	FALSE	FALSE
567	ENSG00000125878	TCF15	20	p13	603797	610398	2.9309	0.00337985	0.0529709	FALSE	FALSE
568	ENSG00000104081	BMF	15	q15.1	40087890	40108892	2.92912	0.00339925	0.0531709	FALSE	FALSE
569	ENSG00000183773	AIFM3	22	q11.21	20965108	20981360	2.92821	0.00340915	0.053222	FALSE	FALSE
570	ENSG00000103249	CLCN7	16	p13.3	1444934	1475580	2.92761	0.00341582	0.0532224	FALSE	FALSE
571	ENSG00000196408	NOXO1	16	p13.3	1978917	1984192	2.92593	0.00343425	0.0533481	FALSE	FALSE
572	ENSG00000077097	TOP2B	3	p24.2	25597905	25664907	2.9253	0.00344124	0.0533481	FALSE	FALSE
573	ENSG00000160294	MCM3AP	21	q22.3	46235126	46286297	2.92506	0.00344385	0.0533481	FALSE	FALSE
574	ENSG00000165312	OTUD1	10	p12.2	23439458	23442390	2.92453	0.00344979	0.0533886	FALSE	FALSE
575	ENSG00000121486	TRMT1L	1	q25.3	185118098	185157072	2.92226	0.00347505	0.0536643	FALSE	FALSE
576	ENSG00000172493	AFF1	4	q21.3	86935002	87141054	2.92165	0.00348185	0.0536775	FALSE	FALSE
577	ENSG00000128311	TST	22	q12.3	37010859	37020183	2.91809	0.00352184	0.0541378	FALSE	FALSE
578	ENSG00000167701	GPT	8	q24.3	144502973	144507174	2.91602	0.00354526	0.0543414	FALSE	FALSE
579	ENSG00000142864	SERBP1	1	p31.3	67407810	67430415	2.9136	0.00357292	0.0546609	FALSE	FALSE
580	ENSG00000095787	WAC	10	p12.1	28532493	28623112	2.91316	0.00357788	0.0546847	FALSE	FALSE
581	ENSG00000168286	THAP11	16	q22.1	67842082	67844195	2.91262	0.00358406	0.0546873	FALSE	FALSE
582	ENSG00000126460	PRRG2	19	q13.33	49580646	49591015	2.91255	0.00358488	0.0546873	FALSE	FALSE
583	ENSG00000124839	RAB17	2	q37.3	237574322	237601614	2.91221	0.00358881	0.0546953	FALSE	FALSE
584	ENSG00000115464	USP34	2	p15	61187463	61470769	2.9115	0.00359701	0.0547681	FALSE	FALSE
585	ENSG00000163513	TGFBR2	3	p24.1	30606502	30694142	2.91007	0.00361346	0.0548539	FALSE	FALSE
586	ENSG00000104524	PYCR3	8	q24.3	143603913	143609773	2.90929	0.00362253	0.0548539	FALSE	FALSE
587	ENSG00000140948	ZCCHC14	16	q24.2	87406246	87492045	2.90789	0.00363874	0.0549858	FALSE	FALSE
588	ENSG00000014164	ZC3H3	8	q24.3	143437655	143541453	2.90654	0.00365446	0.0551194	FALSE	FALSE
589	ENSG00000166391	MOGAT2	11	q13.5	75717819	75732958	2.90599	0.00366091	0.0551649	FALSE	FALSE
590	ENSG00000124831	LRRFIP1	2	q37.3	237627576	237813682	2.90495	0.00367317	0.0552346	FALSE	FALSE
591	ENSG00000130653	PNPLA7	9	q34.3	137459953	137550534	2.90472	0.00367587	0.0552346	FALSE	FALSE
592	ENSG00000114812	VIPR1	3	p22.1	42489299	42537573	2.90326	0.003693	0.0553499	FALSE	FALSE
593	ENSG00000128731	HERC2	15	q13.1	28111040	28322152	2.90314	0.00369446	0.0553499	FALSE	FALSE
594	ENSG00000160256	FAM207A	21	q22.3	44940010	44976989	2.90289	0.00369736	0.0553499	FALSE	FALSE
595	ENSG00000185101	ANO9	11	p15.5	417933	442011	2.90212	0.00370649	0.0554196	FALSE	FALSE
596	ENSG00000167608	TMC4	19	q13.42	54160108	54173250	2.90086	0.00372143	0.0554213	FALSE	FALSE
597	ENSG00000120063	GNA13	17	q24.1	65010715	65056839	2.90064	0.00372398	0.0554213	FALSE	FALSE
598	ENSG00000142627	EPHA2	1	p36.13	16124337	16156087	2.90045	0.00372633	0.0554213	FALSE	FALSE
599	ENSG00000154832	CXXC1	18	q21.1	50282343	50288304	2.90014	0.00372995	0.0554239	FALSE	FALSE
600	ENSG00000010017	RANBP9	6	p23	13621498	13711564	2.89954	0.00373713	0.0554791	FALSE	FALSE
601	ENSG00000102606	ARHGEF7	13	q34	111114559	111305737	2.89905	0.00374295	0.055514	FALSE	FALSE
602	ENSG00000071894	CPSF1	8	q24.3	144393229	144409349	2.89837	0.00375106	0.055583	FALSE	FALSE
603	ENSG00000144354	CDCA7	2	q31.1	173354820	173368997	2.89789	0.00375681	0.0556167	FALSE	FALSE
604	ENSG00000143373	ZNF687	1	q21.3	151281618	151292180	2.89632	0.00377562	0.0557299	FALSE	FALSE
605	ENSG00000149260	CAPN5	11	q13.5	77066941	77126155	2.8961	0.00377836	0.0557299	FALSE	FALSE
606	ENSG00000044012	GUCA2B	1	p34.2	42153421	42155824	2.89427	0.0038004	0.0559707	FALSE	FALSE
607	ENSG00000237289	CKMT1B	15	q15.3	43593054	43604901	2.89409	0.00380264	0.0559707	FALSE	FALSE
608	ENSG00000179178	TMEM125	1	p34.2	43269994	43274002	2.89388	0.00380516	0.0559707	FALSE	FALSE
609	ENSG00000167658	EEF2	19	p13.3	3976056	3985469	2.89237	0.00382342	0.0561878	FALSE	FALSE
610	ENSG00000197694	SPTAN1	9	q34.11	128552558	128633662	2.88849	0.00387097	0.0565639	FALSE	FALSE
611	ENSG00000100393	EP300	22	q13.2	41091786	41180079	2.88838	0.00387236	0.0565639	FALSE	FALSE
612	ENSG00000114867	EIF4G1	3	q27.1	184314495	184335358	2.88827	0.00387371	0.0565639	FALSE	FALSE
613	ENSG00000158615	PPP1R15B	1	q32.1	204403387	204411791	2.88677	0.00389215	0.056701	FALSE	FALSE
614	ENSG00000174992	ZG16	16	p11.2	29778240	29782973	2.88643	0.00389638	0.056701	FALSE	FALSE
615	ENSG00000196730	DAPK1	9	q21.33	87497228	87708633	2.88288	0.00394057	0.0570724	FALSE	FALSE
616	ENSG00000114626	ABTB1	3	q21.3	127672935	127680920	2.88182	0.0039539	0.0571622	FALSE	FALSE
617	ENSG00000160570	DEDD2	19	q13.2	42198598	42220140	2.88034	0.00397244	0.0572753	FALSE	FALSE
618	ENSG00000160741	CRTC2	1	q21.3	153947669	153958625	2.87846	0.00399621	0.0575145	FALSE	FALSE
619	ENSG00000103266	STUB1	16	p13.3	680224	682870	2.87731	0.00401082	0.0575646	FALSE	FALSE
620	ENSG00000214814	FER1L6	8	q24.13	123851987	124120061	2.87662	0.00401958	0.0575646	FALSE	FALSE
621	ENSG00000221995	TIAF1	17	q11.2	29073521	29078857	2.87646	0.00402162	0.0575646	FALSE	FALSE
622	ENSG00000115266	APC2	19	p13.3	1446302	1473244	2.87636	0.00402287	0.0575646	FALSE	FALSE
623	ENSG00000110075	PPP6R3	11	q13.2	68460731	68615334	2.8763	0.00402363	0.0575646	FALSE	FALSE
624	ENSG00000112658	SRF	6	p21.1	43171299	43181507	2.87511	0.00403888	0.0575646	FALSE	FALSE
625	ENSG00000175311	ANKS4B	16	p12.2	21233665	21253845	2.8676	0.00413592	0.0584755	FALSE	FALSE
626	ENSG00000066933	MYO9A	15	q23	71822289	72118577	2.86722	0.004141	0.0584813	FALSE	FALSE
627	ENSG00000160208	RRP1B	21	q22.3	43659548	43696079	2.8667	0.00414782	0.058489	FALSE	FALSE
628	ENSG00000161328	LRRC56	11	p15.5	537527	554916	2.86427	0.00417978	0.0587704	FALSE	FALSE
629	ENSG00000120756	PLS1	3	q23	142596387	142713664	2.86355	0.00418921	0.058814	FALSE	FALSE
630	ENSG00000142549	IGLON5	19	q13.41	51311848	51330354	2.86216	0.00420769	0.0589937	FALSE	FALSE
631	ENSG00000118482	PHF3	6	q12	63635820	63779336	2.86203	0.00420937	0.0589937	FALSE	FALSE
632	ENSG00000116017	ARID3A	19	p13.3	925781	975934	2.86083	0.00422529	0.0591134	FALSE	FALSE
633	ENSG00000197405	C5AR1	19	q13.32	47290023	47322066	2.85831	0.004259	0.0593098	FALSE	FALSE
634	ENSG00000126883	NUP214	9	q34.13	131125561	131234670	2.85597	0.00429052	0.05961	FALSE	FALSE
635	ENSG00000158195	WASF2	1	p36.11	27404226	27490158	2.85518	0.00430123	0.0596737	FALSE	FALSE
636	ENSG00000132382	MYBBP1A	17	p13.2	4538897	4555631	2.8546	0.0043091	0.0596737	FALSE	FALSE
637	ENSG00000188807	TMEM201	1	p36.22	9588922	9614873	2.85426	0.00431372	0.0596737	FALSE	FALSE
638	ENSG00000141738	GRB7	17	q12	39737927	39747291	2.85387	0.00431895	0.0596947	FALSE	FALSE
639	ENSG00000167644	C19orf33	19	q13.2	38304161	38305009	2.85222	0.00434145	0.0597415	FALSE	FALSE
640	ENSG00000143631	FLG	1	q21.3	152302175	152325203	2.84948	0.00437902	0.0601103	FALSE	FALSE
641	ENSG00000171823	FBXL14	12	p13.33	1565993	1594165	2.8474	0.00440773	0.0602896	FALSE	FALSE
642	ENSG00000024048	UBR2	6	p21.1	42564062	42693504	2.84691	0.00441465	0.0602896	FALSE	FALSE
643	ENSG00000100299	ARSA	22	q13.33	50622754	50628173	2.84412	0.00445348	0.0607165	FALSE	FALSE
644	ENSG00000015676	NUDCD3	7	p13	44379121	44490880	2.84192	0.00448432	0.0609334	FALSE	FALSE
645	ENSG00000007080	CCDC124	19	p13.11	17933016	17943991	2.84085	0.00449931	0.0609334	FALSE	FALSE
646	ENSG00000143384	MCL1	1	q21.2	150574551	150579738	2.83988	0.00451311	0.0609334	FALSE	FALSE
647	ENSG00000160972	PPP1R16A	8	q24.3	144477969	144502121	2.83964	0.00451643	0.0609334	FALSE	FALSE
648	ENSG00000134294	SLC38A2	12	q13.11	46358189	46372867	2.83947	0.00451879	0.0609334	FALSE	FALSE
649	ENSG00000197785	ATAD3A	1	p36.33	1512151	1534687	2.83421	0.00459392	0.0615839	FALSE	FALSE
650	ENSG00000118058	KMT2A	11	q23.3	118436464	118526832	2.83276	0.00461474	0.0617338	FALSE	FALSE
651	ENSG00000196365	LONP1	19	p13.3	5691834	5720572	2.83263	0.00461665	0.0617338	FALSE	FALSE
652	ENSG00000178075	GRAMD1C	3	q13.31	113828182	113947174	2.83206	0.00462499	0.0617666	FALSE	FALSE
653	ENSG00000145391	SETD7	4	q31.1	139495941	139606699	2.82731	0.00469411	0.0623888	FALSE	FALSE
654	ENSG00000132589	FLOT2	17	q11.2	28879335	28897679	2.82724	0.00469515	0.0623888	FALSE	FALSE
655	ENSG00000228570	NUTM2E	10	q22.3	79841358	79850878	2.82646	0.00470652	0.0624665	FALSE	FALSE
656	ENSG00000241484	ARHGAP8	22	q13.31	44752558	44862788	2.82366	0.00474781	0.0628584	FALSE	FALSE
657	ENSG00000166925	TSC22D4	7	q22.1	100463359	100479279	2.82233	0.00476755	0.0630678	FALSE	FALSE
658	ENSG00000092964	DPYSL2	8	p21.2	26514022	26658178	2.82168	0.00477725	0.0631439	FALSE	FALSE
659	ENSG00000132394	EEFSEC	3	q21.3	128153454	128408646	2.8182	0.00482937	0.0633988	FALSE	FALSE
660	ENSG00000119596	YLPM1	14	q24.3	74763366	74859435	2.81646	0.00485565	0.0636555	FALSE	FALSE
661	ENSG00000132510	KDM6B	17	p13.1	7839904	7854796	2.81255	0.004915	0.0642235	FALSE	FALSE
662	ENSG00000173821	RNF213	17	q25.3	80260866	80398786	2.81061	0.00494479	0.0645076	FALSE	FALSE
663	ENSG00000214753	HNRNPUL2	11	q12.3	62712630	62727472	2.80893	0.00497061	0.064759	FALSE	FALSE
664	ENSG00000130675	MNX1	7	q36.3	156994051	157010651	2.80801	0.00498491	0.0648726	FALSE	FALSE
665	ENSG00000175931	UBE2O	17	q25.1	76389451	76453206	2.80768	0.00498993	0.0648823	FALSE	FALSE
666	ENSG00000136802	LRRC8A	9	q34.11	128882112	128918039	2.80736	0.00499496	0.0648823	FALSE	FALSE
667	ENSG00000159761	C16orf86	16	q22.1	67666816	67668758	2.80718	0.00499779	0.0648823	FALSE	FALSE
668	ENSG00000137198	GMPR	6	p22.3	16238580	16295549	2.80674	0.00500463	0.0648896	FALSE	FALSE
669	ENSG00000143126	CELSR2	1	p13.3	109250019	109275750	2.80636	0.0050105	0.0648896	FALSE	FALSE
670	ENSG00000063322	MED29	19	q13.2	39391303	39400637	2.8059	0.00501767	0.0649301	FALSE	FALSE
671	ENSG00000135362	PRR5L	11	p13	36296288	36465204	2.80413	0.00504525	0.0650245	FALSE	FALSE
672	ENSG00000153201	RANBP2	2	q13	108719481	108785811	2.80262	0.00506899	0.0651925	FALSE	FALSE
673	ENSG00000104976	SNAPC2	19	p13.2	7920316	7923250	2.80256	0.00506983	0.0651925	FALSE	FALSE
674	ENSG00000061938	TNK2	3	q29	195863364	195911945	2.80252	0.00507048	0.0651925	FALSE	FALSE
675	ENSG00000167566	NCKAP5L	12	q13.12	49791146	49828750	2.79658	0.00516474	0.0661449	FALSE	FALSE
676	ENSG00000115884	SDC1	2	p24.1	20200797	20225433	2.79655	0.00516519	0.0661449	FALSE	FALSE
677	ENSG00000065613	SLK	10	q24.33	103967201	104029233	2.79523	0.00518627	0.066309	FALSE	FALSE
678	ENSG00000158545	ZC3H18	16	q24.2	88570381	88631966	2.79342	0.00521547	0.0665686	FALSE	FALSE
679	ENSG00000143514	TP53BP2	1	q41	223779899	223845972	2.79319	0.00521903	0.0665686	FALSE	FALSE
680	ENSG00000062822	POLD1	19	q13.33	50384204	50418016	2.79124	0.00525059	0.0668647	FALSE	FALSE
681	ENSG00000241973	PI4KA	22	q11.21	20707691	20859417	2.78995	0.00527158	0.0670787	FALSE	FALSE
682	ENSG00000234857	HNRNPUL2-BSCL2	11	q12.3	62690275	62727384	2.78893	0.00528824	0.0671841	FALSE	FALSE
683	ENSG00000169258	GPRIN1	5	q35.2	176595802	176610133	2.78733	0.00531445	0.0674636	FALSE	FALSE
684	ENSG00000130304	SLC27A1	19	p13.11	17468769	17506168	2.78689	0.00532168	0.067502	FALSE	FALSE
685	ENSG00000183421	RIPK4	21	q22.3	41739369	41767106	2.78612	0.00533423	0.0676077	FALSE	FALSE
686	ENSG00000185049	NELFA	4	p16.3	1982714	2041903	2.78583	0.00533906	0.0676154	FALSE	FALSE
687	ENSG00000101189	MRGBP	20	q13.33	62796453	62801738	2.7847	0.00535769	0.0676909	FALSE	FALSE
688	ENSG00000179094	PER1	17	p13.1	8140472	8156506	2.78363	0.00537551	0.0677148	FALSE	FALSE
689	ENSG00000078618	NRDC	1	p32.3	51789191	51878937	2.78357	0.00537647	0.0677148	FALSE	FALSE
690	ENSG00000178568	ERBB4	2	q34	211375717	212538841	2.78329	0.00538106	0.0677194	FALSE	FALSE
691	ENSG00000180957	PITPNB	22	q12.1	27851669	27920134	2.78291	0.00538737	0.0677457	FALSE	FALSE
692	ENSG00000072134	EPN2	17	p11.2	19215615	19336715	2.78184	0.00540516	0.067768	FALSE	FALSE
693	ENSG00000011304	PTBP1	19	p13.3	797075	812327	2.78171	0.00540728	0.067768	FALSE	FALSE
694	ENSG00000104537	ANXA13	8	q24.13	123680794	123737407	2.78162	0.00540891	0.067768	FALSE	FALSE
695	ENSG00000198646	NCOA6	20	q11.22	34689097	34825649	2.77938	0.0054463	0.0681128	FALSE	FALSE
696	ENSG00000119537	KDSR	18	q21.33	63327726	63367510	2.77403	0.00553658	0.0688124	FALSE	FALSE
697	ENSG00000183742	MACC1	7	p21.1	20134655	20217404	2.7723	0.00556617	0.0689025	FALSE	FALSE
698	ENSG00000109956	B3GAT1	11	q25	134378504	134411918	2.77036	0.00559938	0.0691395	FALSE	FALSE
699	ENSG00000103043	VAC14	16	q22.2	70687439	70801161	2.76983	0.0056086	0.0691713	FALSE	FALSE
700	ENSG00000105993	DNAJB6	7	q36.3	157335381	157417439	2.76944	0.00561527	0.0692003	FALSE	FALSE
701	ENSG00000090020	SLC9A1	1	p36.11	27098815	27166981	2.76845	0.00563237	0.0692871	FALSE	FALSE
702	ENSG00000077935	SMC1B	22	q13.31	45344063	45413619	2.76813	0.00563783	0.0692871	FALSE	FALSE
703	ENSG00000172382	PRSS27	16	p13.3	2712418	2720551	2.76791	0.00564166	0.0692871	FALSE	FALSE
704	ENSG00000117713	ARID1A	1	p36.11	26693236	26782110	2.76668	0.00566301	0.0693597	FALSE	FALSE
705	ENSG00000078902	TOLLIP	11	p15.5	1274371	1309654	2.76658	0.00566482	0.0693597	FALSE	FALSE
706	ENSG00000151715	TMEM45B	11	q24.3	129815819	129860003	2.76644	0.00566713	0.0693597	FALSE	FALSE
707	ENSG00000100580	TMED8	14	q24.3	77335021	77377109	2.76449	0.00570121	0.0696173	FALSE	FALSE
708	ENSG00000137101	CD72	9	p13.3	35609533	35646810	2.76247	0.00573655	0.0698306	FALSE	FALSE
709	ENSG00000125398	SOX9	17	q24.3	72121020	72126420	2.76231	0.00573945	0.0698306	FALSE	FALSE
710	ENSG00000176658	MYO1D	17	q11.2	32492522	32877177	2.76225	0.00574046	0.0698306	FALSE	FALSE
711	ENSG00000169564	PCBP1	2	p13.3	70087454	70089203	2.76131	0.00575691	0.0699348	FALSE	FALSE
712	ENSG00000176946	THAP4	2	q37.3	241584405	241637449	2.76127	0.00575774	0.0699348	FALSE	FALSE
713	ENSG00000100056	ESS2	22	q11.21	19130279	19144684	2.75861	0.00580481	0.0702934	FALSE	FALSE
714	ENSG00000171431	KRT20	17	q21.2	40875941	40885227	2.75816	0.00581284	0.070309	FALSE	FALSE
715	ENSG00000011451	WIZ	19	p13.12	15419980	15449951	2.75804	0.00581486	0.070309	FALSE	FALSE
716	ENSG00000182472	CAPN12	19	q13.2	38730187	38769904	2.75651	0.00584212	0.0705854	FALSE	FALSE
717	ENSG00000100170	SLC5A1	22	q12.3	32043032	32113029	2.75626	0.00584657	0.0705858	FALSE	FALSE
718	ENSG00000148773	MKI67	10	q26.2	128096659	128126385	2.75491	0.00587079	0.0707718	FALSE	FALSE
719	ENSG00000104885	DOT1L	19	p13.3	2164149	2232578	2.75396	0.00588788	0.0708121	FALSE	FALSE
720	ENSG00000100239	PPP6R2	22	q13.33	50343304	50445090	2.75149	0.0059324	0.07114	FALSE	FALSE
721	ENSG00000110514	MADD	11	p11.2	47269161	47330031	2.75109	0.00593975	0.0711661	FALSE	FALSE
722	ENSG00000253313	C1orf210	1	p34.2	43281883	43285617	2.75037	0.00595278	0.0711661	FALSE	FALSE
723	ENSG00000178750	STX19	3	q11.2	94014369	94028610	2.74991	0.00596121	0.0711661	FALSE	FALSE
724	ENSG00000128272	ATF4	22	q13.1	39519695	39522685	2.74961	0.00596671	0.0711788	FALSE	FALSE
725	ENSG00000125386	FAM193A	4	p16.3	2536631	2732565	2.74923	0.0059736	0.071208	FALSE	FALSE
726	ENSG00000197081	IGF2R	6	q25.3	159969099	160113507	2.74856	0.00598582	0.0712767	FALSE	FALSE
727	ENSG00000135549	PKIB	6	q22.31	122471917	122726373	2.74754	0.00600447	0.071375	FALSE	FALSE
728	ENSG00000253729	PRKDC	8	q11.21	47773108	47960183	2.74695	0.00601531	0.071375	FALSE	FALSE
729	ENSG00000130208	APOC1	19	q13.32	44914247	44919349	2.7468	0.00601795	0.071375	FALSE	FALSE
730	ENSG00000121274	TENT4B	16	q12.1	50152918	50235310	2.74645	0.00602449	0.07139	FALSE	FALSE
731	ENSG00000169683	LRRC45	17	q25.3	82023302	82031151	2.74589	0.00603474	0.0714586	FALSE	FALSE
732	ENSG00000131379	C3orf20	3	p25.1	14675099	14773034	2.74471	0.00605636	0.0715561	FALSE	FALSE
733	ENSG00000179409	GEMIN4	17	p13.3	744414	753999	2.74419	0.00606596	0.0716168	FALSE	FALSE
734	ENSG00000173239	LIPM	10	q23.31	88802730	88820546	2.74303	0.00608751	0.0717655	FALSE	FALSE
735	ENSG00000048649	RSF1	11	q14.1	77659996	77821017	2.74175	0.00611129	0.07194	FALSE	FALSE
736	ENSG00000196642	RABL6	9	q34.3	136807943	136841187	2.74106	0.00612421	0.0719614	FALSE	FALSE
737	ENSG00000144741	SLC25A26	3	p14.1	66133610	66388116	2.74093	0.00612657	0.0719614	FALSE	FALSE
738	ENSG00000174839	DENND6A	3	p14.3	57625457	57693089	2.74063	0.00613216	0.0719743	FALSE	FALSE
739	ENSG00000063176	SPHK2	19	q13.33	48619291	48630717	2.74029	0.00613852	0.0719963	FALSE	FALSE
740	ENSG00000205937	RNPS1	16	p13.3	2253116	2268412	2.73895	0.00616352	0.0722293	FALSE	FALSE
741	ENSG00000108557	RAI1	17	p11.2	17681473	17811453	2.73713	0.00619778	0.0722596	FALSE	FALSE
742	ENSG00000148841	ITPRIP	10	q25.1	104309698	104338448	2.7371	0.00619831	0.0722596	FALSE	FALSE
743	ENSG00000152409	JMY	5	q14.1	79236189	79327215	2.73685	0.00620306	0.0722596	FALSE	FALSE
744	ENSG00000168016	TRANK1	3	p22.2	36826820	36945098	2.73473	0.00624305	0.0724017	FALSE	FALSE
745	ENSG00000204033	LRIT2	10	q23.1	84220495	84225589	2.73457	0.00624616	0.0724017	FALSE	FALSE
746	ENSG00000147676	MAL2	8	q24.12	119165034	119245673	2.73447	0.00624815	0.0724017	FALSE	FALSE
747	ENSG00000198324	PHETA1	12	q24.12	111360651	111369121	2.73438	0.00624985	0.0724017	FALSE	FALSE
748	ENSG00000117724	CENPF	1	q41	214603195	214664588	2.73286	0.00627878	0.0726311	FALSE	FALSE
749	ENSG00000132470	ITGB4	17	q25.1	75721328	75757818	2.73262	0.00628325	0.0726311	FALSE	FALSE
750	ENSG00000178401	DNAJC22	12	q13.12	49346917	49357546	2.73209	0.00629333	0.0726952	FALSE	FALSE
751	ENSG00000013374	NUB1	7	q36.1	151341699	151378449	2.73175	0.00629981	0.0727176	FALSE	FALSE
752	ENSG00000103150	MLYCD	16	q23.3	83899126	83927026	2.72763	0.00637904	0.0733428	FALSE	FALSE
753	ENSG00000100599	RIN3	14	q32.12	92513774	92688994	2.72602	0.00641025	0.0734635	FALSE	FALSE
754	ENSG00000071655	MBD3	19	p13.3	1573596	1592801	2.72562	0.00641816	0.073495	FALSE	FALSE
755	ENSG00000163645	ERICH6	3	q25.1	150659885	150703971	2.72517	0.00642675	0.073495	FALSE	FALSE
756	ENSG00000186834	HEXIM1	17	q21.31	45148502	45152101	2.7249	0.00643206	0.0735033	FALSE	FALSE
757	ENSG00000151136	BTBD11	12	q23.3	107318413	107659642	2.72418	0.00644617	0.0736121	FALSE	FALSE
758	ENSG00000118322	ATP10B	5	q34	160563120	160852214	2.72275	0.00647416	0.0737929	FALSE	FALSE
759	ENSG00000160271	RALGDS	9	q34.2	133097720	133149334	2.72266	0.0064758	0.0737929	FALSE	FALSE
760	ENSG00000137776	SLTM	15	q22.1	58879045	58933653	2.72188	0.00649109	0.0739145	FALSE	FALSE
761	ENSG00000085982	USP40	2	q37.1	233475520	233566782	2.72101	0.00650831	0.074058	FALSE	FALSE
762	ENSG00000128284	APOL3	22	q12.3	36140330	36166177	2.72059	0.00651652	0.0740989	FALSE	FALSE
763	ENSG00000060140	STYK1	12	p13.2	10618939	10674318	2.71975	0.00653315	0.0741973	FALSE	FALSE
764	ENSG00000072071	ADGRL1	19	p13.12	14147743	14206187	2.71955	0.00653705	0.0741973	FALSE	FALSE
765	ENSG00000090621	PABPC4	1	p34.3	39560816	39576790	2.71914	0.00654527	0.0741973	FALSE	FALSE
766	ENSG00000141456	PELP1	17	p13.2	4669774	4704337	2.71912	0.00654558	0.0741973	FALSE	FALSE
767	ENSG00000174607	UGT8	4	q26	114598455	114678224	2.7188	0.00655192	0.0741973	FALSE	FALSE
768	ENSG00000188112	C6orf132	6	p21.1	42101118	42142619	2.71851	0.00655758	0.0741973	FALSE	FALSE
769	ENSG00000133454	MYO18B	22	q12.1	25742144	26031041	2.71723	0.006583	0.0743017	FALSE	FALSE
770	ENSG00000092201	SUPT16H	14	q11.2	21351472	21384266	2.71712	0.00658534	0.0743017	FALSE	FALSE
771	ENSG00000134240	HMGCS2	1	p12	119747996	119768905	2.71566	0.00661443	0.0744729	FALSE	FALSE
772	ENSG00000103642	LACTB	15	q22.2	63121800	63142061	2.71566	0.00661445	0.0744729	FALSE	FALSE
773	ENSG00000166920	C15orf48	15	q21.1	45430529	45448761	2.71463	0.00663494	0.0745466	FALSE	FALSE
774	ENSG00000140297	GCNT3	15	q22.2	59594875	59640239	2.71251	0.00667767	0.0747162	FALSE	FALSE
775	ENSG00000176153	GPX2	14	q23.3	64939152	64942905	2.7114	0.00670002	0.0747162	FALSE	FALSE
776	ENSG00000079313	REXO1	19	p13.3	1815246	1848463	2.711	0.00670808	0.0747162	FALSE	FALSE
777	ENSG00000101347	SAMHD1	20	q11.23	36889773	36951901	2.70695	0.00679041	0.0754997	FALSE	FALSE
778	ENSG00000138767	CNOT6L	4	q21.1	77713387	77819615	2.70661	0.0067974	0.0755251	FALSE	FALSE
779	ENSG00000162337	LRP5	11	q13.2	68312609	68449275	2.70575	0.00681501	0.0756683	FALSE	FALSE
780	ENSG00000164889	SLC4A2	7	q36.1	151057210	151076527	2.70544	0.00682142	0.0756871	FALSE	FALSE
781	ENSG00000167778	SPRYD3	12	q13.13	53064316	53079420	2.70376	0.00685601	0.0758619	FALSE	FALSE
782	ENSG00000180694	TMEM64	8	q21.3	90621995	90791632	2.70375	0.0068561	0.0758619	FALSE	FALSE
783	ENSG00000152217	SETBP1	18	q12.3	44680173	45068510	2.70304	0.00687094	0.0759736	FALSE	FALSE
784	ENSG00000171522	PTGER4	5	p13.1	40679498	40693735	2.70233	0.00688551	0.0760823	FALSE	FALSE
785	ENSG00000139718	SETD1B	12	q24.31	121804180	121832584	2.70046	0.00692433	0.0763679	FALSE	FALSE
786	ENSG00000111077	TNS2	12	q13.13	53046969	53064372	2.7004	0.00692565	0.0763679	FALSE	FALSE
787	ENSG00000141971	MVB12A	19	p13.11	17405722	17433724	2.6973	0.00699035	0.0765944	FALSE	FALSE
788	ENSG00000110108	TMEM109	11	q12.2	60913874	60923443	2.69463	0.00704678	0.0769102	FALSE	FALSE
789	ENSG00000204347	BTBD17	17	q25.1	74356416	74361946	2.69302	0.00708086	0.0770726	FALSE	FALSE
790	ENSG00000198730	CTR9	11	p15.4	10750987	10801625	2.69302	0.00708089	0.0770726	FALSE	FALSE
791	ENSG00000166689	PLEKHA7	11	p15.1	16777317	17014443	2.69269	0.00708771	0.0770945	FALSE	FALSE
792	ENSG00000105327	BBC3	19	q13.32	47220822	47232766	2.69229	0.0070964	0.0771336	FALSE	FALSE
793	ENSG00000215421	ZNF407	18	q22.3	74597870	75065671	2.69162	0.00711057	0.0771336	FALSE	FALSE
794	ENSG00000180901	KCTD2	17	q25.1	75032575	75065889	2.69118	0.00711993	0.0771336	FALSE	FALSE
795	ENSG00000188199	NUTM2B	10	q22.3	79703227	79714681	2.69091	0.00712572	0.0771336	FALSE	FALSE
796	ENSG00000157927	RADIL	7	p22.1	4797055	4883719	2.69072	0.00712979	0.0771336	FALSE	FALSE
797	ENSG00000160087	UBE2J2	1	p36.33	1253909	1273885	2.69003	0.00714464	0.0772421	FALSE	FALSE
798	ENSG00000135736	CCDC102A	16	q21	57512178	57536599	2.68911	0.00716421	0.0773493	FALSE	FALSE
799	ENSG00000121064	SCPEP1	17	q22	56978105	57006768	2.68464	0.0072608	0.0781428	FALSE	FALSE
800	ENSG00000186976	EFCAB6	22	q13.31	43528744	43812337	2.68462	0.00726133	0.0781428	FALSE	FALSE
801	ENSG00000083812	ZNF324	19	q13.43	58467045	58475436	2.68458	0.00726207	0.0781428	FALSE	FALSE
802	ENSG00000157933	SKI	1	p36.33	2228695	2310119	2.68303	0.00729578	0.0782998	FALSE	FALSE
803	ENSG00000103460	TOX3	16	q12.1	52438005	52547802	2.68297	0.0072972	0.0782998	FALSE	FALSE
804	ENSG00000131152	AC010531.1	16	q24.2	87302876	87334273	2.6797	0.00736871	0.0786927	FALSE	FALSE
805	ENSG00000164916	FOXK1	7	p22.1	4682309	4771443	2.67898	0.00738468	0.0786927	FALSE	FALSE
806	ENSG00000198793	MTOR	1	p36.22	11106535	11262507	2.67895	0.00738529	0.0786927	FALSE	FALSE
807	ENSG00000156304	SCAF4	21	q22.11	31671033	31732075	2.67607	0.00744918	0.0792309	FALSE	FALSE
808	ENSG00000145901	TNIP1	5	q33.1	151029945	151093577	2.67556	0.00746043	0.0792309	FALSE	FALSE
809	ENSG00000125454	SLC25A19	17	q25.1	75272981	75289510	2.67543	0.0074634	0.0792309	FALSE	FALSE
810	ENSG00000091527	CDV3	3	q22.1	133573730	133590261	2.67455	0.00748296	0.0792309	FALSE	FALSE
811	ENSG00000136457	CHAD	17	q21.33	50464496	50468966	2.67422	0.00749039	0.0792309	FALSE	FALSE
812	ENSG00000153094	BCL2L11	2	q13	111119378	111168447	2.6737	0.00750189	0.0792309	FALSE	FALSE
813	ENSG00000133265	HSPBP1	19	q13.42	55262231	55280381	2.67264	0.0075256	0.0792378	FALSE	FALSE
814	ENSG00000135709	KIAA0513	16	q24.1	85027751	85094230	2.6722	0.00753555	0.0792378	FALSE	FALSE
815	ENSG00000105223	PLD3	19	q13.2	40348456	40380439	2.67192	0.00754179	0.0792378	FALSE	FALSE
816	ENSG00000186635	ARAP1	11	q13.4	72685069	72793599	2.67169	0.00754698	0.0792378	FALSE	FALSE
817	ENSG00000197483	ZNF628	19	q13.42	55476332	55484487	2.67161	0.00754888	0.0792378	FALSE	FALSE
818	ENSG00000021762	OSBPL5	11	p15.4	3087116	3166739	2.67081	0.00756682	0.0793452	FALSE	FALSE
819	ENSG00000141956	PRDM15	21	q22.3	41798225	41879482	2.66859	0.00761712	0.0797683	FALSE	FALSE
820	ENSG00000140750	ARHGAP17	16	p12.1	24919385	25015666	2.66747	0.00764246	0.0798911	FALSE	FALSE
821	ENSG00000169871	TRIM56	7	q22.1	101085439	101097967	2.66731	0.00764602	0.0798911	FALSE	FALSE
822	ENSG00000179921	GPBAR1	2	q35	218259496	218263859	2.66719	0.00764877	0.0798911	FALSE	FALSE
823	ENSG00000156030	ELMSAN1	14	q24.3	73715122	73790285	2.66596	0.00767691	0.0800285	FALSE	FALSE
824	ENSG00000128886	ELL3	15	q15.3	43772600	43777543	2.6655	0.00768749	0.0800761	FALSE	FALSE
825	ENSG00000267795	SMIM22	16	p13.3	4788397	4796491	2.66451	0.00771004	0.0802175	FALSE	FALSE
826	ENSG00000145214	DGKQ	4	p16.3	958887	986895	2.6628	0.00774928	0.0805211	FALSE	FALSE
827	ENSG00000104825	NFKBIB	19	q13.2	38899700	38908893	2.66237	0.00775934	0.0805213	FALSE	FALSE
828	ENSG00000214063	TSPAN4	11	p15.5	842808	867116	2.66058	0.00780059	0.0807925	FALSE	FALSE
829	ENSG00000164776	PHKG1	7	p11.2	56080283	56092996	2.65931	0.00783013	0.0809156	FALSE	FALSE
830	ENSG00000143520	FLG2	1	q21.3	152348735	152360006	2.65891	0.00783946	0.0809156	FALSE	FALSE
831	ENSG00000133422	MORC2	22	q12.2	30925130	30968298	2.65886	0.00784049	0.0809156	FALSE	FALSE
832	ENSG00000047457	CP	3	q25.1	149162410	149222055	2.65766	0.00786861	0.0810781	FALSE	FALSE
833	ENSG00000128849	CGNL1	15	q21.3	57375967	57550727	2.65624	0.00790178	0.0812632	FALSE	FALSE
834	ENSG00000127054	INTS11	1	p36.33	1311585	1324691	2.65448	0.00794297	0.0815299	FALSE	FALSE
835	ENSG00000249222	ATP5MGL	22	q13.2	42639803	42640601	2.65336	0.00796952	0.0816455	FALSE	FALSE
836	ENSG00000188786	MTF1	1	p34.3	37809567	37859620	2.6526	0.00798734	0.0817759	FALSE	FALSE
837	ENSG00000101161	PRPF6	20	q13.33	63981135	64033100	2.65081	0.00802981	0.0820535	FALSE	FALSE
838	ENSG00000144045	DQX1	2	p13.1	74518131	74526336	2.64893	0.00807475	0.0824231	FALSE	FALSE
839	ENSG00000166959	MS4A8	11	q12.2	60699574	60715811	2.64886	0.00807626	0.0824231	FALSE	FALSE
840	ENSG00000253304	TMEM200B	1	p35.3	29119428	29123935	2.6485	0.00808492	0.082459	FALSE	FALSE
841	ENSG00000198624	CCDC69	5	q33.1	151181052	151224145	2.64485	0.0081726	0.0828787	FALSE	FALSE
842	ENSG00000130768	SMPDL3B	1	p35.3	27934993	27959157	2.64301	0.00821736	0.0832273	FALSE	FALSE
843	ENSG00000121749	TBC1D15	12	q21.1	71839707	71927248	2.64143	0.00825569	0.0833458	FALSE	FALSE
844	ENSG00000106829	TLE4	9	q21.31	79571773	79726882	2.6411	0.00826362	0.0833458	FALSE	FALSE
845	ENSG00000108370	RGS9	17	q24.1	65100812	65227703	2.64103	0.00826543	0.0833458	FALSE	FALSE
846	ENSG00000159625	DRC7	16	q21	57694793	57731805	2.63946	0.00830374	0.0836391	FALSE	FALSE
847	ENSG00000005882	PDK2	17	q21.33	50094737	50112152	2.6382	0.00833481	0.0837171	FALSE	FALSE
848	ENSG00000213445	SIPA1	11	q13.1	65638097	65650930	2.63802	0.00833924	0.0837171	FALSE	FALSE
849	ENSG00000064489	BORCS8-MEF2B	19	p13.11	19145567	19192158	2.63782	0.00834403	0.0837171	FALSE	FALSE
850	ENSG00000163932	PRKCD	3	p21.1	53156009	53192717	2.63757	0.0083503	0.0837275	FALSE	FALSE
851	ENSG00000162402	USP24	1	p32.3	55066359	55215113	2.63668	0.00837206	0.0838933	FALSE	FALSE
852	ENSG00000141027	NCOR1	17	p11.2	16029157	16218185	2.63565	0.00839771	0.0840977	FALSE	FALSE
853	ENSG00000177885	GRB2	17	q25.1	75318076	75405709	2.63428	0.00843153	0.08429	FALSE	FALSE
854	ENSG00000063169	BICRA	19	q13.33	47608196	47703277	2.63203	0.00848752	0.0846798	FALSE	FALSE
855	ENSG00000105618	PRPF31	19	q13.42	54115410	54131719	2.63159	0.00849862	0.0847378	FALSE	FALSE
856	ENSG00000205090	TMEM240	1	p36.33	1535174	1540453	2.62906	0.00856201	0.0850638	FALSE	FALSE
857	ENSG00000103257	SLC7A5	16	q24.2	87830023	87869488	2.62905	0.00856246	0.0850638	FALSE	FALSE
858	ENSG00000153147	SMARCA5	4	q31.21	143513463	143557486	2.62895	0.00856485	0.0850638	FALSE	FALSE
859	ENSG00000090447	TFAP4	16	p13.3	4257186	4273075	2.62864	0.00857277	0.0850638	FALSE	FALSE
860	ENSG00000141985	SH3GL1	19	p13.3	4360370	4400547	2.6286	0.00857376	0.0850638	FALSE	FALSE
861	ENSG00000099260	PALMD	1	p21.2	99645943	99694541	2.6277	0.00859632	0.0852349	FALSE	FALSE
862	ENSG00000198589	LRBA	4	q31.3	150264531	151015727	2.62673	0.00862096	0.0853603	FALSE	FALSE
863	ENSG00000091157	WDR7	18	q21.31	56651343	57036606	2.62592	0.00864163	0.0854727	FALSE	FALSE
864	ENSG00000174231	PRPF8	17	p13.3	1650629	1684882	2.62254	0.00872768	0.0860054	FALSE	FALSE
865	ENSG00000176783	RUFY1	5	q35.3	179550558	179610026	2.62186	0.00874521	0.0860724	FALSE	FALSE
866	ENSG00000090674	MCOLN1	19	p13.2	7522626	7534009	2.62067	0.00877569	0.0862341	FALSE	FALSE
867	ENSG00000213999	MEF2B	19	p13.11	19145568	19170289	2.62059	0.00877777	0.0862341	FALSE	FALSE
868	ENSG00000109501	WFS1	4	p16.1	6269849	6303265	2.61978	0.00879871	0.0863869	FALSE	FALSE
869	ENSG00000248098	BCKDHA	19	q13.2	41397460	41425005	2.61921	0.00881332	0.0864155	FALSE	FALSE
870	ENSG00000136141	LRCH1	13	q14.13	46553168	46753040	2.61913	0.00881549	0.0864155	FALSE	FALSE
871	ENSG00000215910	C1orf167	1	p36.22	11761787	11789585	2.61902	0.00881835	0.0864155	FALSE	FALSE
872	ENSG00000167925	GHDC	17	q21.2	42188799	42194532	2.61836	0.00883531	0.0864814	FALSE	FALSE
873	ENSG00000108786	HSD17B1	17	q21.2	42549214	42555213	2.61567	0.0089053	0.0869712	FALSE	FALSE
874	ENSG00000113946	CLDN16	3	q28	190322541	190412143	2.61454	0.00893472	0.0870294	FALSE	FALSE
875	ENSG00000165671	NSD1	5	q35.3	177133025	177300215	2.61454	0.00893473	0.0870294	FALSE	FALSE
876	ENSG00000121210	TMEM131L	4	q31.3	153466346	153636711	2.61243	0.00899	0.0873555	FALSE	FALSE
877	ENSG00000116539	ASH1L	1	q22	155335268	155562807	2.61074	0.00903477	0.0876313	FALSE	FALSE
878	ENSG00000177731	FLII	17	p11.2	18244836	18258916	2.61048	0.00904154	0.0876439	FALSE	FALSE
879	ENSG00000141905	NFIC	19	p13.3	3314403	3469217	2.60976	0.00906055	0.0877221	FALSE	FALSE
880	ENSG00000164849	GPR146	7	p22.3	1044576	1059261	2.60866	0.00908973	0.0878984	FALSE	FALSE
881	ENSG00000076924	XAB2	19	p13.2	7619525	7629565	2.60577	0.00916681	0.088537	FALSE	FALSE
882	ENSG00000160299	PCNT	21	q22.3	46324122	46445769	2.60477	0.00919347	0.0887123	FALSE	FALSE
883	ENSG00000122711	SPINK4	9	p13.3	33218365	33248567	2.60435	0.00920489	0.0887123	FALSE	FALSE
884	ENSG00000100345	MYH9	22	q12.3	36281277	36388067	2.60418	0.00920946	0.0887123	FALSE	FALSE
885	ENSG00000105699	LSR	19	q13.12	35248330	35267964	2.60365	0.00922368	0.0887123	FALSE	FALSE
886	ENSG00000158480	SPATA2	20	q13.13	49903391	49915508	2.60305	0.00923998	0.0887516	FALSE	FALSE
887	ENSG00000103342	GSPT1	16	p13.13	11868128	11916082	2.60212	0.009265	0.0888432	FALSE	FALSE
888	ENSG00000136918	WDR38	9	q33.3	124853417	124857890	2.6012	0.0092897	0.0890268	FALSE	FALSE
889	ENSG00000118513	MYB	6	q23.3	135181315	135219173	2.60015	0.00931838	0.0892483	FALSE	FALSE
890	ENSG00000104518	GSDMD	8	q24.3	143553207	143563062	2.59896	0.00935062	0.0894382	FALSE	FALSE
891	ENSG00000167680	SEMA6B	19	p13.3	4542593	4559808	2.59857	0.00936122	0.0894382	FALSE	FALSE
892	ENSG00000171634	BPTF	17	q24.2	67825524	67984378	2.59854	0.00936204	0.0894382	FALSE	FALSE
893	ENSG00000142949	PTPRF	1	p34.2	43525187	43623666	2.59787	0.00938048	0.0895222	FALSE	FALSE
894	ENSG00000101220	C20orf27	20	p13	3753508	3768387	2.59636	0.00942181	0.089703	FALSE	FALSE
895	ENSG00000163820	FYCO1	3	p21.31	45917899	45995824	2.59512	0.00945584	0.08991	FALSE	FALSE
896	ENSG00000100242	SUN2	22	q13.1	38734725	38794143	2.59495	0.00946037	0.08991	FALSE	FALSE
897	ENSG00000141934	PLPP2	19	p13.3	281040	291504	2.59437	0.00947653	0.0900062	FALSE	FALSE
898	ENSG00000161999	JMJD8	16	p13.3	681671	684528	2.59403	0.00948577	0.0900062	FALSE	FALSE
899	ENSG00000103222	ABCC1	16	p13.11	15949577	16143074	2.59393	0.00948854	0.0900062	FALSE	FALSE
900	ENSG00000170421	KRT8	12	q13.13	52897187	52949954	2.59214	0.00953799	0.0901785	FALSE	FALSE
901	ENSG00000142002	DPP9	19	p13.3	4675224	4724673	2.59155	0.00955444	0.0901785	FALSE	FALSE
902	ENSG00000110987	BCL7A	12	q24.31	122019422	122062044	2.59137	0.00955955	0.0901785	FALSE	FALSE
903	ENSG00000132383	RPA1	17	p13.3	1829702	1900082	2.59119	0.00956459	0.0901785	FALSE	FALSE
904	ENSG00000011083	SLC6A7	5	q32	150189957	150222788	2.59108	0.00956742	0.0901785	FALSE	FALSE
905	ENSG00000008083	JARID2	6	p22.3	15246296	15522040	2.59103	0.00956894	0.0901785	FALSE	FALSE
906	ENSG00000163322	ABRAXAS1	4	q21.23	83459517	83523348	2.59088	0.009573	0.0901785	FALSE	FALSE
907	ENSG00000085831	TTC39A	1	p32.3	51287258	51345116	2.59003	0.00959668	0.0901918	FALSE	FALSE
908	ENSG00000116668	SWT1	1	q25.3	185157080	185291765	2.58928	0.00961764	0.0902808	FALSE	FALSE
909	ENSG00000012232	EXTL3	8	p21.1	28600469	28755599	2.58899	0.00962579	0.0903044	FALSE	FALSE
910	ENSG00000162366	PDZK1IP1	1	p33	47183593	47191044	2.58814	0.00964968	0.0904756	FALSE	FALSE
911	ENSG00000164007	CLDN19	1	p34.2	42733093	42740254	2.58731	0.00967275	0.0906389	FALSE	FALSE
912	ENSG00000169635	HIC2	22	q11.21	21417404	21451463	2.58711	0.0096785	0.0906398	FALSE	FALSE
913	ENSG00000085832	EPS15	1	p32.3	51354263	51519328	2.58588	0.00971318	0.0907179	FALSE	FALSE
914	ENSG00000243207	PPAN-P2RY11	19	p13.2	10106223	10114780	2.58581	0.00971513	0.0907179	FALSE	FALSE
915	ENSG00000111737	RAB35	12	q24.23	120095095	120117502	2.58458	0.00974968	0.0908405	FALSE	FALSE
916	ENSG00000104529	EEF1D	8	q24.3	143579697	143599541	2.58415	0.00976181	0.0908405	FALSE	FALSE
917	ENSG00000128283	CDC42EP1	22	q13.1	37560447	37569405	2.58404	0.0097651	0.0908405	FALSE	FALSE
918	ENSG00000090863	GLG1	16	q23.1	74447427	74607144	2.58392	0.00976848	0.0908405	FALSE	FALSE
919	ENSG00000083642	PDS5B	13	q13.1	32586427	32778019	2.58374	0.00977359	0.0908405	FALSE	FALSE
920	ENSG00000143674	MAP3K21	1	q42.2	233327768	233385148	2.58332	0.00978558	0.0908993	FALSE	FALSE
921	ENSG00000198707	CEP290	12	q21.32	88049014	88142216	2.58197	0.00982395	0.0911501	FALSE	FALSE
922	ENSG00000114861	FOXP1	3	p13	70952817	71583993	2.58019	0.00987452	0.0913756	FALSE	FALSE
923	ENSG00000183396	TMEM89	3	p21.31	48620759	48621855	2.5789	0.00991169	0.0913756	FALSE	FALSE
924	ENSG00000172367	PDZD3	11	q23.3	119185457	119190223	2.57793	0.0099395	0.0915336	FALSE	FALSE
925	ENSG00000205076	LGALS7	19	q13.2	38770971	38773492	2.57762	0.00994826	0.0915617	FALSE	FALSE
926	ENSG00000069702	TGFBR3	1	p22.1	91680343	91906335	2.57687	0.00997	0.0916566	FALSE	FALSE
927	ENSG00000122390	NAA60	16	p13.3	3443611	3486963	2.57572	0.0100032	0.0918049	FALSE	FALSE
928	ENSG00000123200	ZC3H13	13	q14.13	45954465	46052759	2.57527	0.0100162	0.0918049	FALSE	FALSE
929	ENSG00000173039	RELA	11	q13.1	65653596	65663094	2.57519	0.0100184	0.0918049	FALSE	FALSE
930	ENSG00000184602	SNN	16	p13.13	11668414	11679159	2.57512	0.0100205	0.0918049	FALSE	FALSE
931	ENSG00000134755	DSC2	18	q12.1	31058840	31102522	2.57413	0.0100494	0.0919849	FALSE	FALSE
932	ENSG00000135870	RC3H1	1	q25.1	173931214	174022297	2.57405	0.0100516	0.0919849	FALSE	FALSE
933	ENSG00000032444	PNPLA6	19	p13.2	7534004	7561764	2.57261	0.0100935	0.092275	FALSE	FALSE
934	ENSG00000164897	TMUB1	7	q36.1	151081080	151083546	2.57225	0.010104	0.092275	FALSE	FALSE
935	ENSG00000080345	RIF1	2	q23.3	151409883	151508013	2.57215	0.0101069	0.092275	FALSE	FALSE
936	ENSG00000142453	CARM1	19	p13.2	10871513	10923070	2.57211	0.0101081	0.092275	FALSE	FALSE
937	ENSG00000067066	SP100	2	q37.1	230415942	230544090	2.57197	0.0101121	0.092275	FALSE	FALSE
938	ENSG00000084774	CAD	2	p23.3	27217390	27243943	2.57086	0.0101446	0.0925191	FALSE	FALSE
939	ENSG00000165506	DNAAF2	14	q21.3	49625174	49635230	2.56809	0.0102259	0.0929962	FALSE	FALSE
940	ENSG00000100122	CRYBB1	22	q12.1	26599278	26618088	2.56646	0.0102743	0.0931922	FALSE	FALSE
941	ENSG00000107404	DVL1	1	p36.33	1335276	1349350	2.56599	0.0102882	0.0931922	FALSE	FALSE
942	ENSG00000162645	GBP2	1	p22.2	89106132	89150456	2.56423	0.0103404	0.0934029	FALSE	FALSE
943	ENSG00000156515	HK1	10	q22.1	69269984	69401884	2.56403	0.0103464	0.0934029	FALSE	FALSE
944	ENSG00000186919	ZACN	17	q25.1	76071961	76083666	2.56322	0.0103707	0.0935694	FALSE	FALSE
945	ENSG00000130640	TUBGCP2	10	q26.3	133278630	133312337	2.56252	0.0103916	0.0937059	FALSE	FALSE
946	ENSG00000184956	MUC6	11	p15.5	1012821	1036706	2.56136	0.0104263	0.0939632	FALSE	FALSE
947	ENSG00000158941	CCAR2	8	p21.3	22604632	22621514	2.56082	0.0104427	0.0940074	FALSE	FALSE
948	ENSG00000180667	YOD1	1	q32.1	207043849	207052980	2.56061	0.0104489	0.0940111	FALSE	FALSE
949	ENSG00000135315	CEP162	6	q14.3	84124241	84227635	2.55963	0.0104783	0.0942229	FALSE	FALSE
950	ENSG00000243056	EIF4EBP3	5	q31.3	140547666	140549578	2.55897	0.0104983	0.0943489	FALSE	FALSE
951	ENSG00000153827	TRIP12	2	q36.3	229763838	229923239	2.55832	0.010518	0.094473	FALSE	FALSE
952	ENSG00000095203	EPB41L4B	9	q31.3	109171975	109320964	2.55803	0.0105266	0.094475	FALSE	FALSE
953	ENSG00000175220	ARHGAP1	11	p11.2	46677080	46700615	2.55611	0.010585	0.0948096	FALSE	FALSE
954	ENSG00000157483	MYO1E	15	q22.2	59132434	59372900	2.55442	0.0106364	0.095058	FALSE	FALSE
955	ENSG00000100425	BRD1	22	q13.33	49773283	49827512	2.55293	0.010682	0.0952148	FALSE	FALSE
956	ENSG00000076650	GPATCH1	19	q13.11	33080880	33130542	2.55268	0.0106896	0.0952148	FALSE	FALSE
957	ENSG00000126391	FRMD8	11	q13.1	65386599	65413525	2.55119	0.0107355	0.0955175	FALSE	FALSE
958	ENSG00000053524	MCF2L2	3	q27.1	183178043	183428778	2.55087	0.0107454	0.0955526	FALSE	FALSE
959	ENSG00000124151	NCOA3	20	q13.12	47501902	47656877	2.54978	0.0107792	0.0956941	FALSE	FALSE
960	ENSG00000171045	TSNARE1	8	q24.3	142212080	142403240	2.54943	0.0107898	0.0956948	FALSE	FALSE
961	ENSG00000116698	SMG7	1	q25.3	183472216	183598246	2.54873	0.0108117	0.0958167	FALSE	FALSE
962	ENSG00000016602	CLCA4	1	p22.3	86547078	86580754	2.54836	0.0108229	0.0958167	FALSE	FALSE
963	ENSG00000124201	ZNFX1	20	q13.13	49237946	49278426	2.54803	0.0108332	0.0958547	FALSE	FALSE
964	ENSG00000054267	ARID4B	1	q42.3	235131634	235328219	2.54713	0.0108614	0.09587	FALSE	FALSE
965	ENSG00000109062	SLC9A3R1	17	q25.1	74748652	74769353	2.54711	0.0108619	0.09587	FALSE	FALSE
966	ENSG00000112773	TENT5A	6	q14.1	81491439	81752774	2.54562	0.0109084	0.0960346	FALSE	FALSE
967	ENSG00000005238	FAM214B	9	p13.3	35104112	35116341	2.54558	0.0109096	0.0960346	FALSE	FALSE
968	ENSG00000124253	PCK1	20	q13.31	57561080	57568112	2.5451	0.0109245	0.0960642	FALSE	FALSE
969	ENSG00000175920	DOK7	4	p16.3	3463311	3501473	2.54497	0.0109288	0.0960642	FALSE	FALSE
970	ENSG00000165219	GAPVD1	9	q33.3	125261794	125367207	2.54278	0.0109975	0.0964039	FALSE	FALSE
971	ENSG00000163125	RPRD2	1	q21.2	150363091	150476566	2.54114	0.011049	0.096697	FALSE	FALSE
972	ENSG00000158023	WDR66	12	q24.31	121917862	122003927	2.54015	0.0110805	0.096867	FALSE	FALSE
973	ENSG00000196233	LCOR	10	q24.1	96832282	96995959	2.53949	0.0111014	0.0969438	FALSE	FALSE
974	ENSG00000143217	NECTIN4	1	q23.3	161070995	161089599	2.53866	0.0111277	0.096989	FALSE	FALSE
975	ENSG00000071564	TCF3	19	p13.3	1609290	1652605	2.53823	0.0111415	0.096989	FALSE	FALSE
976	ENSG00000104897	SF3A2	19	p13.3	2236504	2248679	2.53744	0.0111667	0.096989	FALSE	FALSE
977	ENSG00000105656	ELL	19	p13.11	18442663	18522127	2.53731	0.0111707	0.096989	FALSE	FALSE
978	ENSG00000043039	BARX2	11	q24.3	129375940	129452279	2.53698	0.0111812	0.0970069	FALSE	FALSE
979	ENSG00000135604	STX11	6	q24.2	144150526	144188370	2.53653	0.0111957	0.0970798	FALSE	FALSE
980	ENSG00000137634	NXPE4	11	q23.2	114570591	114595762	2.53569	0.0112226	0.0972609	FALSE	FALSE
981	ENSG00000168491	CCDC110	4	q35.1	185445182	185471759	2.53502	0.011244	0.097391	FALSE	FALSE
982	ENSG00000153930	ANKFN1	17	q22	55882301	56511659	2.53484	0.0112498	0.097391	FALSE	FALSE
983	ENSG00000105643	ARRDC2	19	p13.11	18001132	18014102	2.53115	0.011369	0.098158	FALSE	FALSE
984	ENSG00000108055	SMC3	10	q25.2	110567691	110604636	2.53026	0.0113979	0.098249	FALSE	FALSE
985	ENSG00000160908	ZNF394	7	q22.1	99486519	99500324	2.52804	0.0114702	0.0986226	FALSE	FALSE
986	ENSG00000125779	PANK2	20	p13	3888839	3929882	2.52771	0.0114808	0.0986226	FALSE	FALSE
987	ENSG00000127481	UBR4	1	p36.13	19074506	19210276	2.5267	0.0115139	0.0987329	FALSE	FALSE
988	ENSG00000198752	CDC42BPB	14	q32.32	102932379	103057462	2.52644	0.0115225	0.0987391	FALSE	FALSE
989	ENSG00000175073	VCPIP1	8	q13.1	66628487	66667217	2.52549	0.0115538	0.0988483	FALSE	FALSE
990	ENSG00000160111	CPAMD8	19	p13.11	16892947	17026815	2.52482	0.0115758	0.0989838	FALSE	FALSE
991	ENSG00000118257	NRP2	2	q33.3	205681990	205798133	2.52438	0.0115904	0.099003	FALSE	FALSE
992	ENSG00000111731	C2CD5	12	p12.1	22448583	22544546	2.52317	0.0116301	0.0992449	FALSE	FALSE
993	ENSG00000174173	TRMT10C	3	q12.3	101561862	101566446	2.52261	0.0116487	0.0992449	FALSE	FALSE
994	ENSG00000109182	CWH43	4	p11	48986247	49062081	2.52247	0.0116533	0.0992449	FALSE	FALSE
995	ENSG00000108556	CHRNE	17	p13.2	4897774	4934438	2.52242	0.0116551	0.0992449	FALSE	FALSE
996	ENSG00000116273	PHF13	1	p36.31	6613685	6624033	2.5224	0.0116558	0.0992449	FALSE	FALSE
997	ENSG00000116954	RRAGC	1	p34.3	38838198	38859823	2.52157	0.0116833	0.0992968	FALSE	FALSE
998	ENSG00000109991	P2RX3	11	q12.1	57338374	57370600	2.52137	0.0116898	0.0992968	FALSE	FALSE
999	ENSG00000110719	TCIRG1	11	q13.2	68039016	68050895	2.52128	0.0116929	0.0992968	FALSE	FALSE
1000	ENSG00000107262	BAG1	9	p13.3	33247820	33264720	2.52078	0.0117094	0.0992975	FALSE	FALSE
1001	ENSG00000169733	RFNG	17	q25.3	82047902	82051831	2.52072	0.0117116	0.0992975	FALSE	FALSE
1002	ENSG00000167978	SRRM2	16	p13.3	2752329	2772538	2.51995	0.0117373	0.099362	FALSE	FALSE
1003	ENSG00000170638	TRABD	22	q13.33	50185915	50199598	2.51975	0.011744	0.099362	FALSE	FALSE
1004	ENSG00000171853	TRAPPC12	2	p25.3	3379675	3485094	2.51924	0.0117609	0.0993969	FALSE	FALSE
1005	ENSG00000108312	UBTF	17	q21.31	44205033	44221626	2.51869	0.0117791	0.0993969	FALSE	FALSE
1006	ENSG00000241945	PWP2	21	q22.3	44107290	44131181	2.5179	0.0118058	0.0995698	FALSE	FALSE
1007	ENSG00000114650	SCAP	3	p21.31	47413694	47477126	2.51771	0.011812	0.0995698	FALSE	FALSE
1008	ENSG00000142207	URB1	21	q22.11	32311018	32393026	2.51714	0.0118311	0.0996257	FALSE	FALSE
1009	ENSG00000128203	ASPHD2	22	q12.1	26429273	26445015	2.51677	0.0118436	0.0996792	FALSE	FALSE
1010	ENSG00000157765	SLC34A2	4	p15.2	25648011	25678748	2.5159	0.0118729	0.0998731	FALSE	FALSE
1011	ENSG00000177000	MTHFR	1	p36.22	11785723	11806920	2.51434	0.0119254	0.100209	FALSE	FALSE
1012	ENSG00000198719	DLL1	6	q27	170282206	170306565	2.51295	0.0119725	0.100351	FALSE	FALSE
1013	ENSG00000100029	PES1	22	q12.2	30576625	30607083	2.51292	0.0119735	0.100351	FALSE	FALSE
1014	ENSG00000139832	RAB20	13	q34	110523066	110561733	2.51244	0.0119901	0.100412	FALSE	FALSE
1015	ENSG00000155827	RNF20	9	q31.1	101533851	101563344	2.51211	0.0120012	0.100412	FALSE	FALSE
1016	ENSG00000157992	KRTCAP3	2	p23.3	27442366	27446481	2.51207	0.0120026	0.100412	FALSE	FALSE
1017	ENSG00000155066	PROM2	2	q11.1	95274453	95291308	2.51163	0.0120176	0.100412	FALSE	FALSE
1018	ENSG00000164164	OTUD4	4	q31.21	145110838	145180161	2.5116	0.0120184	0.100412	FALSE	FALSE
1019	ENSG00000185100	ADSSL1	14	q32.33	104724186	104747325	2.51103	0.0120378	0.100495	FALSE	FALSE
1020	ENSG00000171988	JMJD1C	10	q21.3	63167221	63521850	2.50754	0.0121574	0.101253	FALSE	FALSE
1021	ENSG00000163939	PBRM1	3	p21.1	52545352	52685917	2.50745	0.0121605	0.101253	FALSE	FALSE
1022	ENSG00000079805	DNM2	19	p13.2	10718079	10833488	2.50732	0.012165	0.101253	FALSE	FALSE
1023	ENSG00000114378	HYAL1	3	p21.31	50299889	50312381	2.50719	0.0121695	0.101253	FALSE	FALSE
1024	ENSG00000023287	RB1CC1	8	q11.23	52622456	52745843	2.50696	0.0121774	0.101266	FALSE	FALSE
1025	ENSG00000123933	MXD4	4	p16.3	2247432	2262294	2.5063	0.0122003	0.101351	FALSE	FALSE
1026	ENSG00000153187	HNRNPU	1	q44	244840638	244864560	2.50345	0.0122989	0.101801	FALSE	FALSE
1027	ENSG00000168309	FAM107A	3	p14.2	58564117	58627610	2.50242	0.0123347	0.101992	FALSE	FALSE
1028	ENSG00000151779	NBAS	2	p24.3	15166909	15561330	2.50177	0.0123575	0.102096	FALSE	FALSE
1029	ENSG00000076944	STXBP2	19	p13.2	7636881	7647873	2.49744	0.0125093	0.10296	FALSE	FALSE
1030	ENSG00000168884	TNIP2	4	p16.3	2741648	2756376	2.49734	0.0125128	0.10296	FALSE	FALSE
1031	ENSG00000183751	TBL3	16	p13.3	1972037	1982933	2.49691	0.0125281	0.10296	FALSE	FALSE
1032	ENSG00000185347	TEDC1	14	q32.33	105489855	105499575	2.49686	0.0125297	0.10296	FALSE	FALSE
1033	ENSG00000174669	SLC29A2	11	q13.2	66362521	66372214	2.49664	0.0125376	0.10296	FALSE	FALSE
1034	ENSG00000050820	BCAR1	16	q23.1	75228187	75268053	2.49634	0.0125481	0.10296	FALSE	FALSE
1035	ENSG00000095906	NUBP2	16	p13.3	1782901	1789191	2.49563	0.0125732	0.103052	FALSE	FALSE
1036	ENSG00000176095	IP6K1	3	p21.31	49724294	49786542	2.49465	0.0126083	0.103154	FALSE	FALSE
1037	ENSG00000166783	MARF1	16	p13.11	15594386	15643166	2.49459	0.0126103	0.103154	FALSE	FALSE
1038	ENSG00000184730	APOBR	16	p12.1	28494649	28498970	2.4942	0.012624	0.103213	FALSE	FALSE
1039	ENSG00000131771	PPP1R1B	17	q12	39626740	39636626	2.49364	0.0126442	0.103325	FALSE	FALSE
1040	ENSG00000106665	CLIP2	7	q11.23	74289475	74405943	2.49338	0.0126532	0.103345	FALSE	FALSE
1041	ENSG00000149136	SSRP1	11	q12.1	57325985	57335877	2.49321	0.0126594	0.103345	FALSE	FALSE
1042	ENSG00000164077	MON1A	3	p21.31	49907160	49930173	2.49212	0.0126982	0.103503	FALSE	FALSE
1043	ENSG00000184208	C22orf46	22	q13.2	41688939	41698136	2.49178	0.0127106	0.103551	FALSE	FALSE
1044	ENSG00000132326	PER2	2	q37.3	238244038	238290102	2.49138	0.0127246	0.103613	FALSE	FALSE
1045	ENSG00000181449	SOX2	3	q26.33	181711924	181714436	2.491	0.0127383	0.103647	FALSE	FALSE
1046	ENSG00000168461	RAB31	18	p11.22	9708165	9862551	2.48992	0.0127772	0.103815	FALSE	FALSE
1047	ENSG00000187098	MITF	3	p13	69739435	69968337	2.48979	0.0127818	0.103815	FALSE	FALSE
1048	ENSG00000127831	VIL1	2	q35	218419092	218453295	2.48619	0.0129118	0.104712	FALSE	FALSE
1049	ENSG00000163349	HIPK1	1	p13.2	113929192	113977869	2.48585	0.0129241	0.104758	FALSE	FALSE
1050	ENSG00000013364	MVP	16	p11.2	29820394	29848039	2.48464	0.0129684	0.104905	FALSE	FALSE
1051	ENSG00000139946	PELI2	14	q22.3	56117814	56301526	2.4841	0.012988	0.105011	FALSE	FALSE
1052	ENSG00000159714	ZDHHC1	16	q22.1	67394152	67416833	2.48371	0.013002	0.105015	FALSE	FALSE
1053	ENSG00000188959	C9orf152	9	q31.3	110190048	110208189	2.4832	0.013021	0.105029	FALSE	FALSE
1054	ENSG00000116062	MSH6	2	p16.3	47695530	47810101	2.4827	0.0130392	0.105107	FALSE	FALSE
1055	ENSG00000124466	LYPD3	19	q13.31	43460787	43465660	2.48055	0.0131178	0.105688	FALSE	FALSE
1056	ENSG00000118557	PMFBP1	16	q22.2	72112157	72176878	2.47979	0.0131461	0.105766	FALSE	FALSE
1057	ENSG00000105447	GRWD1	19	q13.33	48445773	48457022	2.47975	0.0131473	0.105766	FALSE	FALSE
1058	ENSG00000183475	ASB7	15	q26.3	100602534	100651705	2.4776	0.0132271	0.106247	FALSE	FALSE
1059	ENSG00000137815	RTF1	15	q15.1	41408408	41483563	2.47704	0.0132478	0.106261	FALSE	FALSE
1060	ENSG00000170927	PKHD1	6	p12.2	51615300	52087625	2.47701	0.0132487	0.106261	FALSE	FALSE
1061	ENSG00000168268	NT5DC2	3	p21.1	52524385	52535054	2.47584	0.0132922	0.106434	FALSE	FALSE
1062	ENSG00000186111	PIP5K1C	19	p13.3	3630183	3700479	2.47583	0.0132926	0.106434	FALSE	FALSE
1063	ENSG00000163501	IHH	2	q35	219054420	219060467	2.47472	0.0133342	0.106574	FALSE	FALSE
1064	ENSG00000129194	SOX15	17	p13.1	7588178	7590170	2.47136	0.0134599	0.107258	FALSE	FALSE
1065	ENSG00000088280	ASAP3	1	p36.12	23428563	23484568	2.47089	0.0134776	0.107335	FALSE	FALSE
1066	ENSG00000047410	TPR	1	q31.1	186311652	186375693	2.47075	0.013483	0.107335	FALSE	FALSE
1067	ENSG00000185467	KPNA7	7	q22.1	99173574	99207506	2.47022	0.0135029	0.10744	FALSE	FALSE
1068	ENSG00000186212	SOWAHB	4	q21.1	76894928	76898147	2.46963	0.0135253	0.107565	FALSE	FALSE
1069	ENSG00000160410	SHKBP1	19	q13.2	40576851	40591399	2.46919	0.0135418	0.1076	FALSE	FALSE
1070	ENSG00000179832	MROH1	8	q24.3	144148016	144261940	2.46916	0.0135431	0.1076	FALSE	FALSE
1071	ENSG00000177096	PHETA2	22	q13.2	42074251	42079441	2.46865	0.0135622	0.107694	FALSE	FALSE
1072	ENSG00000163624	CDS1	4	q21.23	84582979	84651338	2.46849	0.0135683	0.107694	FALSE	FALSE
1073	ENSG00000173848	NET1	10	p15.1	5412551	5458463	2.46736	0.0136115	0.107909	FALSE	FALSE
1074	ENSG00000136883	KIF12	9	q32	114086126	114099291	2.46716	0.013619	0.107909	FALSE	FALSE
1075	ENSG00000105726	ATP13A1	19	p13.11	19645198	19663693	2.46707	0.0136224	0.107909	FALSE	FALSE
1076	ENSG00000244405	ETV5	3	q27.2	186046308	186110318	2.46037	0.0138792	0.109565	FALSE	FALSE
1077	ENSG00000171105	INSR	19	p13.2	7112255	7294034	2.45916	0.0139263	0.109637	FALSE	FALSE
1078	ENSG00000176020	AMIGO3	3	p21.31	49716834	49719695	2.45859	0.0139485	0.109645	FALSE	FALSE
1079	ENSG00000197019	SERTAD1	19	q13.2	40421592	40426025	2.4584	0.0139558	0.109645	FALSE	FALSE
1080	ENSG00000176160	HSF5	17	q22	58420167	58488384	2.45835	0.0139577	0.109645	FALSE	FALSE
1081	ENSG00000131242	RAB11FIP4	17	q11.2	31391624	31538217	2.45812	0.0139668	0.109662	FALSE	FALSE
1082	ENSG00000177169	ULK1	12	q24.33	131894651	131923167	2.45742	0.0139937	0.109765	FALSE	FALSE
1083	ENSG00000160190	SLC37A1	21	q22.3	42496008	42581440	2.45741	0.0139943	0.109765	FALSE	FALSE
1084	ENSG00000134871	COL4A2	13	q34	110305812	110513209	2.45725	0.0140005	0.109765	FALSE	FALSE
1085	ENSG00000105996	HOXA2	7	p15.2	27100354	27102811	2.45646	0.0140315	0.109892	FALSE	FALSE
1086	ENSG00000165238	WNK2	9	q22.31	93184916	93320572	2.45488	0.014093	0.110212	FALSE	FALSE
1087	ENSG00000143799	PARP1	1	q42.12	226360691	226408079	2.45435	0.0141141	0.110221	FALSE	FALSE
1088	ENSG00000154370	TRIM11	1	q42.13	228393673	228406840	2.45412	0.0141228	0.110221	FALSE	FALSE
1089	ENSG00000156273	BACH1	21	q21.3	29194071	29630751	2.45391	0.0141312	0.110221	FALSE	FALSE
1090	ENSG00000101384	JAG1	20	p12.2	10637684	10673999	2.45335	0.0141532	0.110315	FALSE	FALSE
1091	ENSG00000099364	FBXL19	16	p11.2	30923055	30948783	2.45256	0.0141843	0.11045	FALSE	FALSE
1092	ENSG00000165029	ABCA1	9	q31.1	104781002	104928237	2.45181	0.0142141	0.110575	FALSE	FALSE
1093	ENSG00000124102	PI3	20	q13.12	45174876	45176544	2.44878	0.0143341	0.111181	FALSE	FALSE
1094	ENSG00000074054	CLASP1	2	q14.3	121337776	121649587	2.44857	0.0143424	0.111181	FALSE	FALSE
1095	ENSG00000241233	KRTAP5-8	11	q13.4	71538025	71539207	2.44846	0.0143469	0.111181	FALSE	FALSE
1096	ENSG00000126062	TMEM115	3	p21.31	50354749	50359610	2.44814	0.0143597	0.111181	FALSE	FALSE
1097	ENSG00000151240	DIP2C	10	p15.3	274190	689668	2.44798	0.0143658	0.111181	FALSE	FALSE
1098	ENSG00000158792	SPATA2L	16	q24.3	89696343	89701705	2.44792	0.0143683	0.111181	FALSE	FALSE
1099	ENSG00000126254	RBM42	19	q13.12	35629030	35637686	2.44757	0.0143823	0.111214	FALSE	FALSE
1100	ENSG00000168310	IRF2	4	q35.1	184387713	184474580	2.44741	0.0143887	0.111214	FALSE	FALSE
1101	ENSG00000106443	PHF14	7	p21.3	10973336	11169630	2.44694	0.0144073	0.111214	FALSE	FALSE
1102	ENSG00000099917	MED15	22	q11.21	20495913	20587632	2.44619	0.0144374	0.111339	FALSE	FALSE
1103	ENSG00000161849	KRT84	12	q13.13	52377812	52385652	2.44575	0.0144552	0.111399	FALSE	FALSE
1104	ENSG00000100084	HIRA	22	q11.21	19330698	19447450	2.4454	0.014469	0.111399	FALSE	FALSE
1105	ENSG00000181220	ZNF746	7	q36.1	149472696	149497817	2.44532	0.0144725	0.111399	FALSE	FALSE
1106	ENSG00000091073	DTX2	7	q11.23	76461676	76505995	2.44531	0.0144728	0.111399	FALSE	FALSE
1107	ENSG00000121380	BCL2L14	12	p13.2	12049844	12211084	2.44385	0.0145313	0.11172	FALSE	FALSE
1108	ENSG00000115339	GALNT3	2	q24.3	165747591	165794682	2.44375	0.0145355	0.11172	FALSE	FALSE
1109	ENSG00000114529	C3orf52	3	q13.2	112086335	112131004	2.4433	0.0145537	0.111752	FALSE	FALSE
1110	ENSG00000148843	PDCD11	10	q24.33	103396626	103446292	2.44251	0.0145853	0.11187	FALSE	FALSE
1111	ENSG00000019102	VSIG2	11	q24.2	124747472	124752238	2.44223	0.0145969	0.11187	FALSE	FALSE
1112	ENSG00000070985	TRPM5	11	p15.5	2404515	2423045	2.43904	0.0147262	0.112699	FALSE	FALSE
1113	ENSG00000138768	USO1	4	q21.1	75724593	75814286	2.43826	0.0147583	0.112891	FALSE	FALSE
1114	ENSG00000132681	ATP1A4	1	q23.2	160151570	160186977	2.43777	0.0147783	0.112916	FALSE	FALSE
1115	ENSG00000176485	PLA2G16	11	q13.1	63573195	63616883	2.43766	0.0147827	0.112916	FALSE	FALSE
1116	ENSG00000186188	FFAR4	10	q23.33	93566665	93604480	2.43508	0.0148886	0.113446	FALSE	FALSE
1117	ENSG00000177051	FBXO46	19	q13.32	45710629	45730904	2.43493	0.0148945	0.113446	FALSE	FALSE
1118	ENSG00000116218	NPHS2	1	q25.2	179550539	179575952	2.42973	0.0151103	0.114816	FALSE	FALSE
1119	ENSG00000149503	INCENP	11	q12.3	62123973	62153163	2.4294	0.0151239	0.114866	FALSE	FALSE
1120	ENSG00000164985	PSIP1	9	p22.3	15464066	15511019	2.42874	0.0151513	0.114987	FALSE	FALSE
1121	ENSG00000167861	HID1	17	q25.1	74950743	74973166	2.42864	0.0151556	0.114987	FALSE	FALSE
1122	ENSG00000138246	DNAJC13	3	q22.1	132417526	132539032	2.42816	0.0151757	0.114987	FALSE	FALSE
1123	ENSG00000112406	HECA	6	q24.1	139135112	139180802	2.42665	0.0152388	0.115356	FALSE	FALSE
1124	ENSG00000131386	GALNT15	3	p25.1	16174649	16231992	2.42618	0.0152588	0.115398	FALSE	FALSE
1125	ENSG00000183844	FAM3B	21	q22.3	41304212	41357431	2.42397	0.0153519	0.115884	FALSE	FALSE
1126	ENSG00000131061	ZNF341	20	q11.22	33731657	33792269	2.42303	0.0153916	0.116067	FALSE	FALSE
1127	ENSG00000104983	CCDC61	19	q13.32	45995461	46021318	2.42288	0.0153979	0.116067	FALSE	FALSE
1128	ENSG00000134193	REG4	1	p12	119794018	119811660	2.42156	0.0154539	0.116162	FALSE	FALSE
1129	ENSG00000100796	PPP4R3A	14	q32.12	91457611	91510554	2.42149	0.0154571	0.116162	FALSE	FALSE
1130	ENSG00000150712	MTMR12	5	p13.3	32226994	32313009	2.42143	0.0154595	0.116162	FALSE	FALSE
1131	ENSG00000108242	CYP2C18	10	q23.33	94683621	94736190	2.42135	0.015463	0.116162	FALSE	FALSE
1132	ENSG00000111816	FRK	6	q22.1	115931149	116060758	2.42088	0.0154829	0.116162	FALSE	FALSE
1133	ENSG00000120068	HOXB8	17	q21.32	48611377	48614939	2.42041	0.0155029	0.116257	FALSE	FALSE
1134	ENSG00000137441	FGFBP2	4	p15.32	15960243	15969309	2.41884	0.0155699	0.116631	FALSE	FALSE
1135	ENSG00000113721	PDGFRB	5	q32	150113837	150155872	2.41874	0.0155746	0.116631	FALSE	FALSE
1136	ENSG00000143382	ADAMTSL4	1	q21.2	150549369	150560937	2.41755	0.0156255	0.116903	FALSE	FALSE
1137	ENSG00000149131	SERPING1	11	q12.1	57597387	57614853	2.4171	0.0156447	0.116978	FALSE	FALSE
1138	ENSG00000127580	WDR24	16	p13.3	684622	690444	2.41482	0.0157431	0.117336	FALSE	FALSE
1139	ENSG00000162542	TMCO4	1	p36.13	19682213	19799945	2.41468	0.0157492	0.117336	FALSE	FALSE
1140	ENSG00000092098	RNF31	14	q12	24146683	24160661	2.41434	0.0157638	0.11739	FALSE	FALSE
1141	ENSG00000106682	EIF4H	7	q11.23	74174245	74197101	2.41351	0.0157998	0.117493	FALSE	FALSE
1142	ENSG00000212123	PRR22	19	p13.3	5782960	5784765	2.41338	0.0158052	0.117493	FALSE	FALSE
1143	ENSG00000150977	RILPL2	12	q24.31	123410683	123436717	2.4133	0.0158089	0.117493	FALSE	FALSE
1144	ENSG00000160949	TONSL	8	q24.3	144428775	144444444	2.41294	0.0158244	0.117493	FALSE	FALSE
1145	ENSG00000116771	AGMAT	1	p36.21	15572353	15585110	2.41284	0.0158289	0.117493	FALSE	FALSE
1146	ENSG00000156675	RAB11FIP1	8	p11.23	37858618	37899467	2.41207	0.0158624	0.117585	FALSE	FALSE
1147	ENSG00000161618	ALDH16A1	19	q13.33	49453169	49471048	2.41154	0.0158853	0.117585	FALSE	FALSE
1148	ENSG00000174951	FUT1	19	q13.33	48748011	48755390	2.41141	0.0158908	0.117585	FALSE	FALSE
1149	ENSG00000149922	TBX6	16	p11.2	30085793	30091887	2.4106	0.0159264	0.117662	FALSE	FALSE
1150	ENSG00000070444	MNT	17	p13.3	2384060	2401118	2.41041	0.0159346	0.117662	FALSE	FALSE
1151	ENSG00000006788	MYH13	17	p13.1	10300865	10373130	2.41029	0.0159397	0.117662	FALSE	FALSE
1152	ENSG00000065618	COL17A1	10	q25.1	104031286	104085957	2.41007	0.0159495	0.11768	FALSE	FALSE
1153	ENSG00000121879	PIK3CA	3	q26.32	179148114	179240093	2.40846	0.0160202	0.118117	FALSE	FALSE
1154	ENSG00000138347	MYPN	10	q21.3	68106117	68212017	2.4059	0.0161328	0.118588	FALSE	FALSE
1155	ENSG00000173040	EVC2	4	p16.2	5542772	5709548	2.40575	0.0161391	0.118588	FALSE	FALSE
1156	ENSG00000143365	RORC	1	q21.3	151806071	151831872	2.40436	0.0162007	0.118725	FALSE	FALSE
1157	ENSG00000196588	MRTFA	22	q13.2	40410281	40636702	2.40435	0.0162014	0.118725	FALSE	FALSE
1158	ENSG00000171298	GAA	17	q25.3	80101556	80119879	2.40433	0.0162022	0.118725	FALSE	FALSE
1159	ENSG00000099864	PALM	19	p13.3	708939	748329	2.40384	0.016224	0.11883	FALSE	FALSE
1160	ENSG00000055917	PUM2	2	p24.1	20248691	20352234	2.40328	0.0162488	0.118958	FALSE	FALSE
1161	ENSG00000113441	LNPEP	5	q15	96935394	97037515	2.40234	0.0162904	0.11911	FALSE	FALSE
1162	ENSG00000167671	UBXN6	19	p13.3	4444999	4457822	2.40037	0.0163784	0.119327	FALSE	FALSE
1163	ENSG00000137975	CLCA2	1	p22.3	86424086	86456558	2.40035	0.0163793	0.119327	FALSE	FALSE
1164	ENSG00000161956	SENP3	17	p13.1	7561875	7571969	2.39955	0.0164151	0.119327	FALSE	FALSE
1165	ENSG00000155792	DEPTOR	8	q24.12	119873717	120050913	2.39788	0.0164901	0.11974	FALSE	FALSE
1166	ENSG00000030419	IKZF2	2	q34	212999691	213152427	2.39763	0.0165017	0.11977	FALSE	FALSE
1167	ENSG00000133275	CSNK1G2	19	p13.3	1941149	1981338	2.39629	0.016562	0.1199	FALSE	FALSE
1168	ENSG00000172247	C1QTNF4	11	p11.2	47589664	47594659	2.39597	0.0165764	0.1199	FALSE	FALSE
1169	ENSG00000136153	LMO7	13	q22.2	75620434	75859870	2.39571	0.0165884	0.1199	FALSE	FALSE
1170	ENSG00000105668	UPK1A	19	q13.12	35666516	35678483	2.39504	0.0166184	0.1199	FALSE	FALSE
1171	ENSG00000135702	CHST5	16	q23.1	75528535	75535247	2.39478	0.0166303	0.1199	FALSE	FALSE
1172	ENSG00000148737	TCF7L2	10	q25.2	112950250	113167678	2.39463	0.0166371	0.1199	FALSE	FALSE
1173	ENSG00000087152	ATXN7L3	17	q21.31	44191805	44200113	2.39349	0.0166888	0.120041	FALSE	FALSE
1174	ENSG00000049618	ARID1B	6	q25.3	156776020	157210779	2.39316	0.0167041	0.120097	FALSE	FALSE
1175	ENSG00000151553	FAM160B1	10	q25.3	114821744	114899832	2.39259	0.0167299	0.120228	FALSE	FALSE
1176	ENSG00000160180	TFF3	21	q22.3	42311667	42315651	2.39109	0.0167983	0.120558	FALSE	FALSE
1177	ENSG00000130749	ZC3H4	19	q13.32	47064187	47113752	2.39017	0.0168407	0.120701	FALSE	FALSE
1178	ENSG00000179041	RRS1	8	q13.1	66429028	66430733	2.38822	0.0169301	0.120909	FALSE	FALSE
1179	ENSG00000163682	RPL9	4	p14	39452521	39458949	2.38799	0.0169406	0.120912	FALSE	FALSE
1180	ENSG00000103056	SMPD3	16	q22.1	68358325	68448688	2.38766	0.0169562	0.120934	FALSE	FALSE
1181	ENSG00000137266	SLC22A23	6	p25.2	3268962	3457022	2.38664	0.017003	0.121106	FALSE	FALSE
1182	ENSG00000111817	DSE	6	q22.1	116254173	116444860	2.38613	0.0170267	0.12122	FALSE	FALSE
1183	ENSG00000165644	COMTD1	10	q22.2	75233969	75236030	2.38501	0.0170788	0.121362	FALSE	FALSE
1184	ENSG00000178623	GPR35	2	q37.3	240605431	240631259	2.38489	0.0170844	0.121362	FALSE	FALSE
1185	ENSG00000119138	KLF9	9	q21.12	70384597	70414624	2.38408	0.017122	0.121536	FALSE	FALSE
1186	ENSG00000143199	ADCY10	1	q24.2	167809388	167914215	2.38321	0.0171622	0.121645	FALSE	FALSE
1187	ENSG00000117523	PRRC2C	1	q24.3	171485551	171593511	2.38205	0.0172167	0.121978	FALSE	FALSE
1188	ENSG00000132005	RFX1	19	p13.12	13961538	14007039	2.38032	0.0172976	0.122442	FALSE	FALSE
1189	ENSG00000051341	POLQ	3	q13.33	121431427	121546641	2.37926	0.0173474	0.122579	FALSE	FALSE
1190	ENSG00000165355	FBXO33	14	q21.1	39397669	39432500	2.37841	0.0173873	0.122673	FALSE	FALSE
1191	ENSG00000136059	VILL	3	p22.2	37988059	38007188	2.37833	0.0173914	0.122673	FALSE	FALSE
1192	ENSG00000196182	STK40	1	p34.3	36339624	36385896	2.37771	0.0174204	0.122824	FALSE	FALSE
1193	ENSG00000127603	MACF1	1	p34.3	39081316	39487177	2.37563	0.0175189	0.123193	FALSE	FALSE
1194	ENSG00000103540	CCP110	16	p12.3	19523811	19553408	2.37385	0.0176035	0.123626	FALSE	FALSE
1195	ENSG00000101199	ARFGAP1	20	q13.33	63272785	63289793	2.3729	0.0176491	0.123853	FALSE	FALSE
1196	ENSG00000198841	KTI12	1	p32.3	52032103	52033816	2.37236	0.0176749	0.123924	FALSE	FALSE
1197	ENSG00000043143	JADE2	5	q31.1	134524312	134583230	2.37193	0.0176955	0.123924	FALSE	FALSE
1198	ENSG00000100354	TNRC6B	22	q13.1	40044817	40335808	2.37174	0.0177047	0.123924	FALSE	FALSE
1199	ENSG00000121552	CSTA	3	q21.1	122325244	122341972	2.3717	0.0177064	0.123924	FALSE	FALSE
1200	ENSG00000154914	USP43	17	p13.1	9644698	9729691	2.3717	0.0177066	0.123924	FALSE	FALSE
1201	ENSG00000115648	MLPH	2	q37.3	237485428	237555318	2.37167	0.0177079	0.123924	FALSE	FALSE
1202	ENSG00000117601	SERPINC1	1	q25.1	173903804	173917378	2.37111	0.0177347	0.123938	FALSE	FALSE
1203	ENSG00000055609	KMT2C	7	q36.1	152134922	152436005	2.37018	0.0177793	0.124103	FALSE	FALSE
1204	ENSG00000156650	KAT6B	10	q22.2	74824927	75032624	2.37014	0.0177811	0.124103	FALSE	FALSE
1205	ENSG00000176563	CNTD1	17	q21.2	42798792	42811587	2.36888	0.017842	0.124266	FALSE	FALSE
1206	ENSG00000131408	NR1H2	19	q13.33	50329653	50382982	2.36678	0.0179434	0.124668	FALSE	FALSE
1207	ENSG00000267748	AC011479.1	19	q13.2	38289151	38304910	2.36672	0.0179463	0.124668	FALSE	FALSE
1208	ENSG00000158125	XDH	2	p23.1	31334321	31414715	2.36629	0.0179674	0.124759	FALSE	FALSE
1209	ENSG00000120733	KDM3B	5	q31.2	138352596	138437028	2.36526	0.0180177	0.124893	FALSE	FALSE
1210	ENSG00000017797	RALBP1	18	p11.22	9475009	9538116	2.36376	0.0180905	0.12513	FALSE	FALSE
1211	ENSG00000076984	MAP2K7	19	p13.2	7903843	7914478	2.36336	0.0181099	0.125175	FALSE	FALSE
1212	ENSG00000060138	YBX3	12	p13.2	10699089	10723312	2.3633	0.018113	0.125175	FALSE	FALSE
1213	ENSG00000197555	SIPA1L1	14	q24.2	71320449	71741229	2.36248	0.018153	0.125343	FALSE	FALSE
1214	ENSG00000007520	TSR3	16	p13.3	1349240	1351911	2.36048	0.0182511	0.12575	FALSE	FALSE
1215	ENSG00000131910	NR0B2	1	p36.11	26911489	26913966	2.36	0.0182751	0.125807	FALSE	FALSE
1216	ENSG00000123815	COQ8B	19	q13.2	40691529	40718207	2.35976	0.018287	0.125835	FALSE	FALSE
1217	ENSG00000211445	GPX3	5	q33.1	151020438	151028993	2.35897	0.0183258	0.125941	FALSE	FALSE
1218	ENSG00000136634	IL10	1	q32.1	206767602	206772494	2.3582	0.0183639	0.126094	FALSE	FALSE
1219	ENSG00000213699	SLC35F6	2	p23.3	26764284	26781231	2.35798	0.0183745	0.126112	FALSE	FALSE
1220	ENSG00000134644	PUM1	1	p35.2	30931506	31065991	2.35777	0.0183852	0.126132	FALSE	FALSE
1221	ENSG00000196684	HSH2D	19	p13.11	16134028	16158575	2.35739	0.0184041	0.126207	FALSE	FALSE
1222	ENSG00000106635	BCL7B	7	q11.23	73536356	73558002	2.35687	0.0184295	0.126218	FALSE	FALSE
1223	ENSG00000116151	MORN1	1	p36.32	2321253	2391707	2.35687	0.0184298	0.126218	FALSE	FALSE
1224	ENSG00000162522	KIAA1522	1	p35.1	32741885	32774970	2.3565	0.0184483	0.126218	FALSE	FALSE
1225	ENSG00000066405	CLDN18	3	q22.3	137998735	138033655	2.35607	0.0184694	0.126277	FALSE	FALSE
1226	ENSG00000185122	HSF1	8	q24.3	144291591	144314722	2.35503	0.0185214	0.126497	FALSE	FALSE
1227	ENSG00000163874	ZC3H12A	1	p34.3	37474552	37484379	2.35494	0.0185256	0.126497	FALSE	FALSE
1228	ENSG00000086015	MAST2	1	p34.1	45786987	46036124	2.35479	0.0185331	0.126497	FALSE	FALSE
1229	ENSG00000130528	HRC	19	q13.33	49151198	49155424	2.35461	0.0185422	0.126505	FALSE	FALSE
1230	ENSG00000008277	ADAM22	7	q21.12	87934143	88202889	2.3541	0.0185675	0.12657	FALSE	FALSE
1231	ENSG00000111405	ENDOU	12	q13.11	47709734	47725567	2.35207	0.0186691	0.127208	FALSE	FALSE
1232	ENSG00000180263	FGD6	12	q22	95076749	95217482	2.35167	0.0186891	0.127291	FALSE	FALSE
1233	ENSG00000108924	HLF	17	q22	55265012	55325065	2.35128	0.018709	0.127318	FALSE	FALSE
1234	ENSG00000174775	HRAS	11	p15.5	532242	537287	2.35105	0.0187206	0.127343	FALSE	FALSE
1235	ENSG00000142186	SCYL1	11	q13.1	65525077	65538704	2.35075	0.0187357	0.127392	FALSE	FALSE
1236	ENSG00000125484	GTF3C4	9	q34.13	132670035	132694955	2.35026	0.0187603	0.127505	FALSE	FALSE
1237	ENSG00000182108	DEXI	16	p13.13	10928891	10942460	2.34803	0.0188732	0.128112	FALSE	FALSE
1238	ENSG00000156052	GNAQ	9	q21.2	77716087	78031458	2.34586	0.0189833	0.12853	FALSE	FALSE
1239	ENSG00000110400	NECTIN1	11	q23.3	119623408	119729084	2.3454	0.0190069	0.128581	FALSE	FALSE
1240	ENSG00000174292	TNK1	17	p13.1	7380534	7389774	2.34507	0.0190233	0.128638	FALSE	FALSE
1241	ENSG00000168903	BTNL3	5	q35.3	180988845	181006727	2.34417	0.0190695	0.128723	FALSE	FALSE
1242	ENSG00000125503	PPP1R12C	19	q13.42	55090913	55117559	2.34388	0.0190841	0.128723	FALSE	FALSE
1243	ENSG00000171148	TADA3	3	p25.3	9779860	9793011	2.34244	0.0191581	0.129059	FALSE	FALSE
1244	ENSG00000167173	C15orf39	15	q24.2	75195643	75212169	2.34181	0.0191903	0.129114	FALSE	FALSE
1245	ENSG00000132481	TRIM47	17	q25.1	75874161	75878575	2.34133	0.019215	0.129171	FALSE	FALSE
1246	ENSG00000105221	AKT2	19	q13.2	40230317	40285536	2.34023	0.0192721	0.129393	FALSE	FALSE
1247	ENSG00000185033	SEMA4B	15	q26.1	90160604	90229679	2.34022	0.0192722	0.129393	FALSE	FALSE
1248	ENSG00000165406	MARCH8	10	q11.22	45454585	45594906	2.33969	0.0192996	0.129469	FALSE	FALSE
1249	ENSG00000107862	GBF1	10	q24.32	102245532	102382899	2.33888	0.0193416	0.12953	FALSE	FALSE
1250	ENSG00000132881	CPLANE2	1	p36.13	16231700	16237162	2.33834	0.0193697	0.12953	FALSE	FALSE
1251	ENSG00000142197	DOP1B	21	q22.12	36156782	36294274	2.33818	0.0193781	0.12953	FALSE	FALSE
1252	ENSG00000100359	SGSM3	22	q13.1	40370591	40410289	2.33808	0.0193832	0.12953	FALSE	FALSE
1253	ENSG00000130810	PPAN	19	p13.2	10106289	10111634	2.33715	0.0194316	0.129541	FALSE	FALSE
1254	ENSG00000205476	CCDC85C	14	q32.2	99500180	99604026	2.33638	0.0194712	0.129697	FALSE	FALSE
1255	ENSG00000167700	MFSD3	8	q24.3	144509074	144511213	2.33511	0.0195378	0.130033	FALSE	FALSE
1256	ENSG00000177105	RHOG	11	p15.4	3826978	3840983	2.33377	0.0196079	0.130229	FALSE	FALSE
1257	ENSG00000172725	CORO1B	11	q13.2	67435510	67443821	2.33193	0.0197045	0.130773	FALSE	FALSE
1258	ENSG00000184828	ZBTB7C	18	q21.1	48026673	48410752	2.33183	0.0197097	0.130773	FALSE	FALSE
1259	ENSG00000187942	LDLRAD2	1	p36.12	21812265	21825221	2.33155	0.0197242	0.130773	FALSE	FALSE
1260	ENSG00000157954	WIPI2	7	p22.1	5190188	5233826	2.33153	0.0197253	0.130773	FALSE	FALSE
1261	ENSG00000166869	CHP2	16	p12.2	23754627	23758951	2.33143	0.0197306	0.130773	FALSE	FALSE
1262	ENSG00000144747	TMF1	3	p14.1	69019827	69052339	2.33035	0.0197876	0.131043	FALSE	FALSE
1263	ENSG00000196199	MPHOSPH8	13	q12.11	19633681	19673459	2.32932	0.0198423	0.131248	FALSE	FALSE
1264	ENSG00000187758	ADH1A	4	q23	99276367	99291028	2.3293	0.0198431	0.131248	FALSE	FALSE
1265	ENSG00000188827	SLX4	16	p13.3	3581181	3611598	2.3291	0.0198536	0.131263	FALSE	FALSE
1266	ENSG00000115649	CNPPD1	2	q35	219171897	219178106	2.32786	0.0199193	0.131643	FALSE	FALSE
1267	ENSG00000131126	TEX101	19	q13.31	43401496	43418597	2.32729	0.0199497	0.131755	FALSE	FALSE
1268	ENSG00000165322	ARHGAP12	10	p11.22	31805404	31928876	2.32697	0.0199667	0.131755	FALSE	FALSE
1269	ENSG00000148377	IDI2	10	p15.3	1018907	1025859	2.32682	0.0199747	0.131755	FALSE	FALSE
1270	ENSG00000185722	ANKFY1	17	p13.2	4163907	4263995	2.32677	0.0199774	0.131755	FALSE	FALSE
1271	ENSG00000197273	GUCA2A	1	p34.2	42162691	42164718	2.32613	0.0200116	0.131832	FALSE	FALSE
1272	ENSG00000141965	FEM1A	19	p13.3	4791681	4801273	2.32548	0.0200465	0.131832	FALSE	FALSE
1273	ENSG00000008710	PKD1	16	p13.3	2088710	2135898	2.32544	0.0200482	0.131832	FALSE	FALSE
1274	ENSG00000139865	TTC6	14	q21.1	37595847	38041442	2.32543	0.0200492	0.131832	FALSE	FALSE
1275	ENSG00000137507	LRRC32	11	q13.5	76657524	76670747	2.32536	0.0200529	0.131832	FALSE	FALSE
1276	ENSG00000146676	PURB	7	p13	44876293	44885361	2.32457	0.0200948	0.131842	FALSE	FALSE
1277	ENSG00000181638	ZFP41	8	q24.3	143246821	143262705	2.32452	0.0200974	0.131842	FALSE	FALSE
1278	ENSG00000144711	IQSEC1	3	p25.1	12897220	13283281	2.32371	0.0201411	0.132021	FALSE	FALSE
1279	ENSG00000163701	IL17RE	3	p25.3	9902612	9916402	2.32337	0.0201591	0.132084	FALSE	FALSE
1280	ENSG00000177947	ODF3	11	p15.5	196738	200261	2.32106	0.0202839	0.132685	FALSE	FALSE
1281	ENSG00000124406	ATP8A1	4	p13	42408373	42657105	2.31772	0.0204647	0.133487	FALSE	FALSE
1282	ENSG00000168143	FAM83B	6	p12.1	54846771	54942022	2.31686	0.0205116	0.133684	FALSE	FALSE
1283	ENSG00000181649	PHLDA2	11	p15.4	2928273	2929455	2.31634	0.0205398	0.133795	FALSE	FALSE
1284	ENSG00000198160	MIER1	1	p31.3	66924895	66988619	2.31624	0.0205453	0.133795	FALSE	FALSE
1285	ENSG00000038532	CLEC16A	16	p13.13	10944488	11182189	2.3153	0.0205967	0.134021	FALSE	FALSE
1286	ENSG00000153395	LPCAT1	5	p15.33	1456480	1523977	2.31443	0.0206443	0.13424	FALSE	FALSE
1287	ENSG00000039650	PNKP	19	q13.33	49859882	49878351	2.31407	0.020664	0.13424	FALSE	FALSE
1288	ENSG00000197746	PSAP	10	q22.1	71816298	71851375	2.31277	0.0207353	0.134573	FALSE	FALSE
1289	ENSG00000185442	FAM174B	15	q26.1	92617443	92809884	2.31196	0.0207796	0.134605	FALSE	FALSE
1290	ENSG00000116741	RGS2	1	q31.2	192809039	192812283	2.31185	0.0207861	0.134605	FALSE	FALSE
1291	ENSG00000157227	MMP14	14	q11.2	22836557	22849027	2.31183	0.0207872	0.134605	FALSE	FALSE
1292	ENSG00000160710	ADAR	1	q21.3	154582057	154628013	2.31085	0.0208412	0.134851	FALSE	FALSE
1293	ENSG00000196839	ADA	20	q13.12	44619522	44652233	2.31002	0.0208872	0.134891	FALSE	FALSE
1294	ENSG00000035664	DAPK2	15	q22.31	63907036	64072033	2.30849	0.0209717	0.135253	FALSE	FALSE
1295	ENSG00000239732	TLR9	3	p21.2	52221080	52226163	2.30753	0.021025	0.135434	FALSE	FALSE
1296	ENSG00000099814	CEP170B	14	q32.33	104865280	104896770	2.30724	0.0210415	0.135476	FALSE	FALSE
1297	ENSG00000168899	VAMP5	2	p11.2	85584408	85593412	2.30709	0.0210499	0.135476	FALSE	FALSE
1298	ENSG00000179262	RAD23A	19	p13.13	12945855	12953642	2.30696	0.021057	0.135476	FALSE	FALSE
1299	ENSG00000112818	MEP1A	6	p12.3	46793390	46839782	2.30633	0.0210921	0.135647	FALSE	FALSE
1300	ENSG00000099308	MAST3	19	p13.11	18097793	18151692	2.30475	0.0211806	0.136014	FALSE	FALSE
1301	ENSG00000104783	KCNN4	19	q13.31	43766533	43781261	2.30471	0.021183	0.136014	FALSE	FALSE
1302	ENSG00000105323	HNRNPUL1	19	q13.2	41262496	41307598	2.30307	0.0212749	0.136495	FALSE	FALSE
1303	ENSG00000166143	PPP1R14D	15	q15.1	40815445	40828709	2.30132	0.0213734	0.136963	FALSE	FALSE
1304	ENSG00000167183	PRR15L	17	q21.32	47951967	47957878	2.30056	0.0214165	0.137184	FALSE	FALSE
1305	ENSG00000120875	DUSP4	8	p12	29333064	29350668	2.29995	0.0214511	0.137208	FALSE	FALSE
1306	ENSG00000103326	CAPN15	16	p13.3	527717	554636	2.29971	0.0214648	0.137208	FALSE	FALSE
1307	ENSG00000267426	AC087289.3	17	q25.1	75898645	75930129	2.29965	0.0214681	0.137208	FALSE	FALSE
1308	ENSG00000170099	SERPINA6	14	q32.13	94304248	94323394	2.29959	0.0214713	0.137208	FALSE	FALSE
1309	ENSG00000130706	ADRM1	20	q13.33	62302093	62308862	2.29935	0.0214849	0.137208	FALSE	FALSE
1310	ENSG00000111641	NOP2	12	p13.31	6556863	6568691	2.29928	0.0214888	0.137208	FALSE	FALSE
1311	ENSG00000204262	COL5A2	2	q32.2	189031896	189225312	2.29813	0.0215547	0.137574	FALSE	FALSE
1312	ENSG00000160712	IL6R	1	q21.3	154405193	154469450	2.29784	0.0215711	0.137617	FALSE	FALSE
1313	ENSG00000110628	SLC22A18	11	p15.4	2899721	2925246	2.29756	0.021587	0.137617	FALSE	FALSE
1314	ENSG00000130766	SESN2	1	p35.3	28259527	28282491	2.29756	0.0215871	0.137617	FALSE	FALSE
1315	ENSG00000146834	MEPCE	7	q22.1	100428790	100434126	2.29701	0.0216185	0.137728	FALSE	FALSE
1316	ENSG00000164949	GEM	8	q22.1	94249253	94262350	2.2968	0.0216304	0.137728	FALSE	FALSE
1317	ENSG00000108509	CAMTA2	17	p13.2	4967992	4987652	2.29659	0.0216424	0.13775	FALSE	FALSE
1318	ENSG00000132604	TERF2	16	q22.1	69355561	69408571	2.29615	0.0216671	0.137853	FALSE	FALSE
1319	ENSG00000100324	TAB1	22	q13.1	39399741	39437060	2.29559	0.0216993	0.137936	FALSE	FALSE
1320	ENSG00000140564	FURIN	15	q26.1	90868592	90883458	2.29547	0.021706	0.137936	FALSE	FALSE
1321	ENSG00000178685	PARP10	8	q24.3	143977153	144012772	2.29521	0.0217211	0.137977	FALSE	FALSE
1322	ENSG00000205138	SDHAF1	19	q13.12	35995199	35996315	2.29506	0.0217299	0.137978	FALSE	FALSE
1323	ENSG00000169071	ROR2	9	q22.31	91563091	91950162	2.29249	0.0218774	0.13875	FALSE	FALSE
1324	ENSG00000065268	WDR18	19	p13.3	984271	998438	2.29131	0.0219457	0.139018	FALSE	FALSE
1325	ENSG00000170423	KRT78	12	q13.13	52837804	52849092	2.29112	0.0219567	0.139033	FALSE	FALSE
1326	ENSG00000186350	RXRA	9	q34.2	134317098	134440585	2.2907	0.021981	0.139132	FALSE	FALSE
1327	ENSG00000130270	ATP8B3	19	p13.3	1782075	1812276	2.28974	0.0220366	0.139319	FALSE	FALSE
1328	ENSG00000137501	SYTL2	11	q14.1	85694224	85811159	2.28885	0.0220883	0.139442	FALSE	FALSE
1329	ENSG00000090615	GOLGA3	12	q24.33	132768909	132828858	2.28852	0.0221072	0.139442	FALSE	FALSE
1330	ENSG00000248333	CDK11B	1	p36.33	1635227	1659012	2.28843	0.0221126	0.139442	FALSE	FALSE
1331	ENSG00000183111	ARHGEF37	5	q32	149551947	149634968	2.28835	0.0221169	0.139442	FALSE	FALSE
1332	ENSG00000204120	GIGYF2	2	q37.1	232697299	232860575	2.28684	0.0222053	0.139842	FALSE	FALSE
1333	ENSG00000196497	IPO4	14	q12	24180219	24188964	2.28572	0.0222708	0.140191	FALSE	FALSE
1334	ENSG00000074181	NOTCH3	19	p13.12	15159038	15200981	2.2848	0.0223245	0.140364	FALSE	FALSE
1335	ENSG00000105364	MRPL4	19	p13.2	10251901	10260045	2.28463	0.0223346	0.140373	FALSE	FALSE
1336	ENSG00000168658	VWA3B	2	q11.2	98087116	98313299	2.28345	0.022404	0.140617	FALSE	FALSE
1337	ENSG00000160221	GATD3A	21	q22.3	44133605	44210114	2.28322	0.0224171	0.140617	FALSE	FALSE
1338	ENSG00000129009	ISLR	15	q24.1	74173671	74176872	2.28281	0.0224417	0.140617	FALSE	FALSE
1339	ENSG00000215182	MUC5AC	11	p15.5	1157953	1201138	2.28233	0.0224701	0.140728	FALSE	FALSE
1340	ENSG00000106948	AKNA	9	q32	114334156	114394405	2.28066	0.0225683	0.141288	FALSE	FALSE
1341	ENSG00000174485	DENND4A	15	q22.31	65658046	65792293	2.27996	0.0226099	0.141493	FALSE	FALSE
1342	ENSG00000125170	DOK4	16	q21	57471922	57487327	2.2791	0.0226611	0.141754	FALSE	FALSE
1343	ENSG00000198604	BAZ1A	14	q13.2	34752731	34875647	2.27881	0.0226782	0.141754	FALSE	FALSE
1344	ENSG00000185432	METTL7A	12	q13.12	50923472	50932517	2.27772	0.022743	0.141951	FALSE	FALSE
1345	ENSG00000050767	COL23A1	5	q35.3	178237618	178590555	2.27769	0.0227451	0.141951	FALSE	FALSE
1346	ENSG00000023191	RNH1	11	p15.5	494512	507300	2.27718	0.0227757	0.141999	FALSE	FALSE
1347	ENSG00000104517	UBR5	8	q22.3	102253012	102412841	2.27712	0.0227793	0.141999	FALSE	FALSE
1348	ENSG00000182923	CEP63	3	q22.2	134485721	134575017	2.27611	0.0228392	0.142119	FALSE	FALSE
1349	ENSG00000187531	SIRT7	17	q25.3	81911939	81921323	2.27609	0.0228405	0.142119	FALSE	FALSE
1350	ENSG00000104774	MAN2B1	19	p13.13	12646511	12666742	2.276	0.0228459	0.142119	FALSE	FALSE
1351	ENSG00000168961	LGALS9	17	q11.2	27629798	27649560	2.27435	0.0229447	0.142365	FALSE	FALSE
1352	ENSG00000179526	SHARPIN	8	q24.3	144098633	144108124	2.27329	0.0230088	0.142599	FALSE	FALSE
1353	ENSG00000144820	ADGRG7	3	q12.2	100609589	100695479	2.27329	0.023009	0.142599	FALSE	FALSE
1354	ENSG00000103502	CDIPT	16	p11.2	29858357	29863736	2.27259	0.023051	0.142762	FALSE	FALSE
1355	ENSG00000107864	CPEB3	10	q23.32	92046692	92291087	2.27242	0.0230611	0.142762	FALSE	FALSE
1356	ENSG00000177791	MYOZ1	10	q22.2	73631654	73641757	2.27183	0.0230965	0.14292	FALSE	FALSE
1357	ENSG00000158292	GPR153	1	p36.31	6247346	6260975	2.27159	0.0231112	0.142956	FALSE	FALSE
1358	ENSG00000120802	TMPO	12	q23.1	98515512	98550379	2.27114	0.0231384	0.143068	FALSE	FALSE
1359	ENSG00000180785	OR51E1	11	p15.4	4643420	4655488	2.27046	0.0231797	0.143214	FALSE	FALSE
1360	ENSG00000254827	SLC22A18AS	11	p15.4	2887780	2903740	2.27004	0.0232052	0.143227	FALSE	FALSE
1361	ENSG00000081692	JMJD4	1	q42.13	227730425	227735411	2.26812	0.0233222	0.143651	FALSE	FALSE
1362	ENSG00000135625	EGR4	2	p13.2	73290929	73293705	2.2656	0.0234757	0.144375	FALSE	FALSE
1363	ENSG00000160789	LMNA	1	q22	156082573	156140089	2.26515	0.0235038	0.144437	FALSE	FALSE
1364	ENSG00000065308	TRAM2	6	p12.2	52497402	52576915	2.26387	0.0235821	0.144599	FALSE	FALSE
1365	ENSG00000139977	NAA30	14	q22.3	57390544	57415917	2.26356	0.023601	0.144599	FALSE	FALSE
1366	ENSG00000140057	AK7	14	q32.2	96392111	96489427	2.26326	0.0236194	0.144599	FALSE	FALSE
1367	ENSG00000166341	DCHS1	11	p15.4	6621323	6655854	2.2626	0.0236602	0.14475	FALSE	FALSE
1368	ENSG00000068654	POLR1A	2	p11.2	86020216	86106155	2.26256	0.023663	0.14475	FALSE	FALSE
1369	ENSG00000168610	STAT3	17	q21.2	42313324	42388568	2.2616	0.0237219	0.144796	FALSE	FALSE
1370	ENSG00000219073	CELA3B	1	p36.12	21977021	21998642	2.26148	0.0237293	0.144796	FALSE	FALSE
1371	ENSG00000162434	JAK1	1	p31.3	64833229	64966504	2.26005	0.0238181	0.144796	FALSE	FALSE
1372	ENSG00000140323	DISP2	15	q15.1	40358235	40378639	2.26001	0.0238209	0.144796	FALSE	FALSE
1373	ENSG00000104312	RIPK2	8	q21.3	89757747	89791063	2.25973	0.023838	0.144796	FALSE	FALSE
1374	ENSG00000090534	THPO	3	q27.1	184371935	184381968	2.25952	0.0238512	0.144796	FALSE	FALSE
1375	ENSG00000140600	SH3GL3	15	q25.2	83447228	83618743	2.25923	0.0238692	0.144798	FALSE	FALSE
1376	ENSG00000267303	AC011511.4	19	p13.2	10315471	10320678	2.25908	0.0238786	0.144798	FALSE	FALSE
1377	ENSG00000179271	GADD45GIP1	19	p13.13	12953119	12957236	2.25873	0.0239004	0.144875	FALSE	FALSE
1378	ENSG00000169118	CSNK1G1	15	q22.31	64165517	64356259	2.25719	0.023996	0.145235	FALSE	FALSE
1379	ENSG00000160796	NBEAL2	3	p21.31	46979683	47009703	2.25684	0.0240179	0.145313	FALSE	FALSE
1380	ENSG00000183463	URAD	13	q12.2	27977714	27988654	2.25576	0.0240854	0.145538	FALSE	FALSE
1381	ENSG00000182107	TMEM30B	14	q23.1	61277370	61281840	2.25526	0.0241167	0.145538	FALSE	FALSE
1382	ENSG00000173120	KDM2A	11	q13.2	67119269	67258087	2.25525	0.0241177	0.145538	FALSE	FALSE
1383	ENSG00000214655	ZSWIM8	10	q22.2	73785582	73801797	2.25512	0.0241261	0.145538	FALSE	FALSE
1384	ENSG00000116128	BCL9	1	q21.2	147541412	147626216	2.25501	0.024133	0.145538	FALSE	FALSE
1385	ENSG00000198873	GRK5	10	q26.11	119207589	119459742	2.25494	0.0241368	0.145538	FALSE	FALSE
1386	ENSG00000256235	SMIM3	5	q33.1	150777946	150796734	2.25455	0.0241617	0.145579	FALSE	FALSE
1387	ENSG00000166716	ZNF592	15	q25.3	84748635	84806432	2.25416	0.0241862	0.145672	FALSE	FALSE
1388	ENSG00000119686	FLVCR2	14	q24.3	75578617	75663214	2.25277	0.0242736	0.145933	FALSE	FALSE
1389	ENSG00000254996	ANKHD1-EIF4EBP3	5	q31.3	140401908	140549569	2.2526	0.0242845	0.145934	FALSE	FALSE
1390	ENSG00000079999	KEAP1	19	p13.2	10486120	10503741	2.25244	0.0242942	0.145938	FALSE	FALSE
1391	ENSG00000172046	USP19	3	p21.31	49108046	49120938	2.25152	0.0243524	0.146178	FALSE	FALSE
1392	ENSG00000141376	BCAS3	17	q23.2	60677453	61392838	2.25126	0.024369	0.146223	FALSE	FALSE
1393	ENSG00000168924	LETM1	4	p16.3	1811479	1856247	2.25066	0.0244071	0.146397	FALSE	FALSE
1394	ENSG00000138593	SECISBP2L	15	q21.1	48988476	49046563	2.25029	0.0244303	0.146481	FALSE	FALSE
1395	ENSG00000163961	RNF168	3	q29	196468783	196503768	2.24973	0.0244663	0.146587	FALSE	FALSE
1396	ENSG00000204099	NEU4	2	q37.3	241808825	241817413	2.2494	0.0244868	0.146656	FALSE	FALSE
1397	ENSG00000118503	TNFAIP3	6	q23.3	137867188	137883312	2.249	0.0245128	0.146676	FALSE	FALSE
1398	ENSG00000162302	RPS6KA4	11	q13.1	64359148	64372215	2.24896	0.0245151	0.146676	FALSE	FALSE
1399	ENSG00000144815	NXPE3	3	q12.3	101779202	101827392	2.24877	0.0245268	0.146676	FALSE	FALSE
1400	ENSG00000189091	SF3B3	16	q22.1	70523788	70577670	2.24851	0.0245436	0.146688	FALSE	FALSE
1401	ENSG00000066279	ASPM	1	q31.3	197084128	197146694	2.24798	0.0245772	0.146729	FALSE	FALSE
1402	ENSG00000196569	LAMA2	6	q22.33	128883141	129516569	2.24777	0.0245906	0.146729	FALSE	FALSE
1403	ENSG00000131899	LLGL1	17	p11.2	18225587	18244875	2.247	0.0246398	0.146968	FALSE	FALSE
1404	ENSG00000164944	VIRMA	8	q22.1	94487693	94553529	2.2467	0.0246595	0.147031	FALSE	FALSE
1405	ENSG00000171992	SYNPO	5	q33.1	150601080	150659220	2.24645	0.0246753	0.147071	FALSE	FALSE
1406	ENSG00000173064	HECTD4	12	q24.13	112160188	112382439	2.24544	0.0247396	0.147344	FALSE	FALSE
1407	ENSG00000020129	NCDN	1	p34.3	35557473	35567274	2.2439	0.024839	0.147826	FALSE	FALSE
1408	ENSG00000125656	CLPP	19	p13.3	6361452	6368910	2.24191	0.0249674	0.148425	FALSE	FALSE
1409	ENSG00000147862	NFIB	9	p22.3	14081843	14398983	2.2404	0.0250649	0.148707	FALSE	FALSE
1410	ENSG00000100154	TTC28	22	q12.1	27978014	28679865	2.2402	0.0250781	0.148707	FALSE	FALSE
1411	ENSG00000166828	SCNN1G	16	p12.2	23182715	23216883	2.23983	0.0251018	0.148707	FALSE	FALSE
1412	ENSG00000153317	ASAP1	8	q24.22	130052104	130443660	2.23929	0.0251373	0.148707	FALSE	FALSE
1413	ENSG00000134982	APC	5	q22.2	112707498	112846239	2.23924	0.02514	0.148707	FALSE	FALSE
1414	ENSG00000009413	REV3L	6	q21	111299028	111483715	2.23843	0.0251932	0.148707	FALSE	FALSE
1415	ENSG00000151914	DST	6	p12.1	56457987	56954628	2.23829	0.0252024	0.148707	FALSE	FALSE
1416	ENSG00000110697	PITPNM1	11	q13.2	67491768	67506263	2.23812	0.0252133	0.148707	FALSE	FALSE
1417	ENSG00000112297	CRYBG1	6	q21	106360808	106571978	2.23789	0.0252282	0.148707	FALSE	FALSE
1418	ENSG00000204839	MROH6	8	q24.3	143566187	143572971	2.23767	0.0252425	0.148732	FALSE	FALSE
1419	ENSG00000163877	SNIP1	1	p34.3	37534449	37554344	2.2374	0.0252603	0.148732	FALSE	FALSE
1420	ENSG00000100060	MFNG	22	q13.1	37469063	37486401	2.23712	0.0252787	0.148786	FALSE	FALSE
1421	ENSG00000188508	KRTDAP	19	q13.12	35487324	35495558	2.23652	0.0253177	0.148867	FALSE	FALSE
1422	ENSG00000010282	HHATL	3	p22.1	42692663	42702827	2.23648	0.0253202	0.148867	FALSE	FALSE
1423	ENSG00000100095	SEZ6L	22	q12.1	26169474	26383597	2.23601	0.0253509	0.148992	FALSE	FALSE
1424	ENSG00000116852	KIF21B	1	q32.1	200969390	201023700	2.23468	0.0254385	0.14932	FALSE	FALSE
1425	ENSG00000119844	AFTPH	2	p14	64524305	64593005	2.23385	0.0254929	0.149553	FALSE	FALSE
1426	ENSG00000099139	PCSK5	9	q21.13	75890644	76362339	2.2336	0.0255091	0.149593	FALSE	FALSE
1427	ENSG00000122140	MRPS2	9	q34.3	135499984	135504673	2.23276	0.0255647	0.14981	FALSE	FALSE
1428	ENSG00000126368	NR1D1	17	q21.1	40092787	40100725	2.23013	0.0257387	0.15028	FALSE	FALSE
1429	ENSG00000171490	RSL1D1	16	p13.13	11833850	11851585	2.22939	0.0257877	0.150302	FALSE	FALSE
1430	ENSG00000248405	PRR5-ARHGAP8	22	q13.31	44702233	44862706	2.22938	0.0257885	0.150302	FALSE	FALSE
1431	ENSG00000185345	PRKN	6	q26	161347420	162727771	2.22923	0.0257987	0.150302	FALSE	FALSE
1432	ENSG00000142459	EVI5L	19	p13.2	7830233	7864976	2.22923	0.0257987	0.150302	FALSE	FALSE
1433	ENSG00000169660	HEXDC	17	q25.3	82418318	82442645	2.22774	0.0258977	0.15066	FALSE	FALSE
1434	ENSG00000111142	METAP2	12	q22	95473520	95515839	2.22759	0.0259078	0.150664	FALSE	FALSE
1435	ENSG00000184923	NUTM2A	10	q23.2	87225448	87236908	2.22592	0.0260193	0.151105	FALSE	FALSE
1436	ENSG00000132376	INPP5K	17	p13.3	1494571	1516888	2.22575	0.0260308	0.151105	FALSE	FALSE
1437	ENSG00000124882	EREG	4	q13.3	74365143	74388751	2.22555	0.0260444	0.151107	FALSE	FALSE
1438	ENSG00000130816	DNMT1	19	p13.2	10133345	10231286	2.22547	0.0260499	0.151107	FALSE	FALSE
1439	ENSG00000108821	COL1A1	17	q21.33	50183289	50201632	2.22426	0.0261309	0.15151	FALSE	FALSE
1440	ENSG00000081189	MEF2C	5	q14.3	88717117	88904257	2.22415	0.0261385	0.15151	FALSE	FALSE
1441	ENSG00000013810	TACC3	4	p16.3	1721490	1745176	2.22394	0.0261525	0.151537	FALSE	FALSE
1442	ENSG00000154611	PSMA8	18	q11.2	26133852	26193355	2.22279	0.0262302	0.151877	FALSE	FALSE
1443	ENSG00000100297	MCM5	22	q12.3	35400063	35425430	2.22229	0.0262638	0.152017	FALSE	FALSE
1444	ENSG00000158517	NCF1	7	q11.23	74773962	74789315	2.22068	0.0263729	0.152417	FALSE	FALSE
1445	ENSG00000188042	ARL4C	2	q37.1	234493041	234497053	2.22052	0.0263834	0.152417	FALSE	FALSE
1446	ENSG00000181374	CCL13	17	q12	34356452	34358610	2.22042	0.02639	0.152417	FALSE	FALSE
1447	ENSG00000072958	AP1M1	19	p13.11	16197578	16245907	2.2191	0.0264799	0.152542	FALSE	FALSE
1448	ENSG00000162585	FAAP20	1	p36.33	2184461	2212720	2.21882	0.0264987	0.152542	FALSE	FALSE
1449	ENSG00000178691	SUZ12	17	q11.2	31937018	32001045	2.21876	0.026503	0.152542	FALSE	FALSE
1450	ENSG00000188997	KCTD21	11	q14.1	78171249	78188822	2.21857	0.0265158	0.152542	FALSE	FALSE
1451	ENSG00000065621	GSTO2	10	q25.1	104268873	104304945	2.21788	0.0265631	0.152542	FALSE	FALSE
1452	ENSG00000090238	YPEL3	16	p11.2	30092314	30096915	2.21775	0.0265721	0.152542	FALSE	FALSE
1453	ENSG00000111912	NCOA7	6	q22.31	125781161	125932030	2.21765	0.0265785	0.152542	FALSE	FALSE
1454	ENSG00000104731	KLHDC4	16	q24.2	87696485	87765992	2.2176	0.0265818	0.152542	FALSE	FALSE
1455	ENSG00000160179	ABCG1	21	q22.3	42199689	42297244	2.21696	0.0266258	0.152702	FALSE	FALSE
1456	ENSG00000257704	INAFM1	19	q13.32	47274453	47275707	2.2168	0.0266368	0.152702	FALSE	FALSE
1457	ENSG00000005001	PRSS22	16	p13.3	2852727	2858170	2.21676	0.0266393	0.152702	FALSE	FALSE
1458	ENSG00000171316	CHD7	8	q12.2	60678778	60868028	2.21514	0.0267505	0.153227	FALSE	FALSE
1459	ENSG00000120800	UTP20	12	q23.2	101280109	101386616	2.21313	0.0268885	0.153591	FALSE	FALSE
1460	ENSG00000160957	RECQL4	8	q24.3	144511288	144517845	2.21283	0.0269094	0.153646	FALSE	FALSE
1461	ENSG00000229314	ORM1	9	q32	114323056	114326475	2.21265	0.0269219	0.153663	FALSE	FALSE
1462	ENSG00000196352	CD55	1	q32.2	207321376	207386804	2.2112	0.0270219	0.154069	FALSE	FALSE
1463	ENSG00000130529	TRPM4	19	q13.33	49157741	49211836	2.21055	0.0270667	0.1541	FALSE	FALSE
1464	ENSG00000139613	SMARCC2	12	q13.2	56162983	56189567	2.21055	0.0270668	0.1541	FALSE	FALSE
1465	ENSG00000187605	TET3	2	p13.1	73986404	74108176	2.21054	0.0270675	0.1541	FALSE	FALSE
1466	ENSG00000136542	GALNT5	2	q24.1	157257598	157314211	2.21019	0.0270919	0.1541	FALSE	FALSE
1467	ENSG00000141068	KSR1	17	q11.2	27456470	27626438	2.21015	0.0270946	0.1541	FALSE	FALSE
1468	ENSG00000167378	IRGQ	19	q13.31	43584369	43596135	2.20972	0.0271245	0.154215	FALSE	FALSE
1469	ENSG00000186081	KRT5	12	q13.13	52514575	52520687	2.20954	0.0271373	0.154234	FALSE	FALSE
1470	ENSG00000125965	GDF5	20	q11.22	35433347	35454746	2.2086	0.0272024	0.154485	FALSE	FALSE
1471	ENSG00000153303	FRMD1	6	q27	168053166	168101511	2.208	0.0272443	0.154569	FALSE	FALSE
1472	ENSG00000151503	NCAPD3	11	q25	134150119	134225454	2.20628	0.0273644	0.154974	FALSE	FALSE
1473	ENSG00000136826	KLF4	9	q31.2	107484852	107490482	2.20605	0.0273808	0.155013	FALSE	FALSE
1474	ENSG00000148337	CIZ1	9	q34.11	128166064	128204383	2.20443	0.0274938	0.155543	FALSE	FALSE
1475	ENSG00000127249	ATP13A4	3	q29	193402077	193593111	2.20306	0.0275906	0.155925	FALSE	FALSE
1476	ENSG00000168066	SF1	11	q13.1	64764606	64778786	2.20199	0.0276658	0.156171	FALSE	FALSE
1477	ENSG00000117115	PADI2	1	p36.13	17066761	17119435	2.20167	0.0276888	0.156171	FALSE	FALSE
1478	ENSG00000066422	ZBTB11	3	q12.3	101648889	101677495	2.20148	0.0277023	0.156171	FALSE	FALSE
1479	ENSG00000124383	MPHOSPH10	2	p13.3	71130314	71150101	2.20039	0.0277789	0.156423	FALSE	FALSE
1480	ENSG00000127220	ABHD8	19	p13.11	17292131	17310236	2.20029	0.0277861	0.156423	FALSE	FALSE
1481	ENSG00000134070	IRAK2	3	p25.3	10164865	10243743	2.19994	0.0278108	0.156508	FALSE	FALSE
1482	ENSG00000130037	KCNA5	12	p13.32	5043989	5046788	2.1987	0.0278993	0.156858	FALSE	FALSE
1483	ENSG00000171121	KCNMB3	3	q26.32	179236691	179267002	2.19854	0.0279107	0.156858	FALSE	FALSE
1484	ENSG00000143552	NUP210L	1	q21.3	153992685	154155116	2.19853	0.0279112	0.156858	FALSE	FALSE
1485	ENSG00000198729	PPP1R14C	6	q25.1	150143076	150250357	2.19832	0.027926	0.156881	FALSE	FALSE
1486	ENSG00000129596	CDO1	5	q22.3	115804733	115816954	2.198	0.0279491	0.156888	FALSE	FALSE
1487	ENSG00000127663	KDM4B	19	p13.3	4969113	5153595	2.19755	0.0279815	0.156917	FALSE	FALSE
1488	ENSG00000167642	SPINT2	19	q13.2	38244035	38292614	2.19637	0.0280652	0.157293	FALSE	FALSE
1489	ENSG00000137726	FXYD6	11	q23.3	117836976	117877486	2.19633	0.0280681	0.157293	FALSE	FALSE
1490	ENSG00000092847	AGO1	1	p34.3	35869808	35930528	2.19581	0.0281059	0.157384	FALSE	FALSE
1491	ENSG00000131620	ANO1	11	q13.3	70078302	70189528	2.1956	0.0281203	0.157384	FALSE	FALSE
1492	ENSG00000183018	SPNS2	17	p13.2	4498838	4539035	2.19527	0.0281446	0.157392	FALSE	FALSE
1493	ENSG00000145990	GFOD1	6	p23	13357830	13487662	2.19491	0.0281704	0.157481	FALSE	FALSE
1494	ENSG00000019995	ZRANB1	10	q26.13	124942123	124988189	2.19445	0.028203	0.157602	FALSE	FALSE
1495	ENSG00000171206	TRIM8	10	q24.32	102642310	102660680	2.19433	0.0282118	0.157602	FALSE	FALSE
1496	ENSG00000065882	TBC1D1	4	p14	37891087	38139175	2.19363	0.0282623	0.15783	FALSE	FALSE
1497	ENSG00000175538	KCNE3	11	q13.4	74454841	74467729	2.1923	0.0283582	0.1582	FALSE	FALSE
1498	ENSG00000161798	AQP5	12	q13.12	49961870	49965681	2.19214	0.0283692	0.158206	FALSE	FALSE
1499	ENSG00000185863	TMEM210	9	q34.3	137170858	137172409	2.1914	0.0284226	0.158342	FALSE	FALSE
1500	ENSG00000156006	NAT2	8	p22	18391245	18401218	2.19139	0.0284232	0.158342	FALSE	FALSE
1501	ENSG00000173917	HOXB2	17	q21.32	48540894	48544989	2.19117	0.0284393	0.158377	FALSE	FALSE
1502	ENSG00000198742	SMURF1	7	q22.1	99027438	99144100	2.18944	0.0285646	0.158854	FALSE	FALSE
1503	ENSG00000101193	GID8	20	q13.33	62938119	62948475	2.1861	0.0288084	0.159933	FALSE	FALSE
1504	ENSG00000149489	ROM1	11	q12.3	62611722	62615120	2.18593	0.0288209	0.159947	FALSE	FALSE
1505	ENSG00000185112	FAM43A	3	q29	194686544	194689037	2.18526	0.02887	0.160163	FALSE	FALSE
1506	ENSG00000164649	CDCA7L	7	p15.3	21900900	21946084	2.18398	0.0289638	0.160462	FALSE	FALSE
1507	ENSG00000171611	PTCRA	6	p21.1	42915989	42925835	2.18321	0.0290202	0.160608	FALSE	FALSE
1508	ENSG00000188373	C10orf99	10	q23.1	84173738	84185294	2.1816	0.0291388	0.160986	FALSE	FALSE
1509	ENSG00000119862	LGALSL	2	p14	64453969	64461381	2.17985	0.0292689	0.161538	FALSE	FALSE
1510	ENSG00000070423	RNF126	19	p13.3	647526	663277	2.17891	0.0293386	0.161788	FALSE	FALSE
1511	ENSG00000134352	IL6ST	5	q11.2	55935095	55994993	2.17863	0.0293589	0.161788	FALSE	FALSE
1512	ENSG00000164266	SPINK1	5	q32	147824568	147831786	2.17839	0.0293772	0.161788	FALSE	FALSE
1513	ENSG00000137502	RAB30	11	q14.1	82973133	83071923	2.17828	0.0293848	0.161788	FALSE	FALSE
1514	ENSG00000116350	SRSF4	1	p35.3	29147743	29181987	2.17788	0.0294152	0.161844	FALSE	FALSE
1515	ENSG00000178718	RPP25	15	q24.2	74954416	74957464	2.17635	0.0295289	0.162192	FALSE	FALSE
1516	ENSG00000172780	RAB43	3	q21.3	129087569	129122801	2.17596	0.0295583	0.162297	FALSE	FALSE
1517	ENSG00000130733	YIPF2	19	p13.2	10922185	10928681	2.17463	0.0296576	0.16269	FALSE	FALSE
1518	ENSG00000076201	PTPN23	3	p21.31	47381011	47413441	2.1741	0.0296976	0.16269	FALSE	FALSE
1519	ENSG00000009765	IYD	6	q25.1	150368892	150405969	2.17401	0.0297043	0.16269	FALSE	FALSE
1520	ENSG00000174749	FAM241A	4	q25	112145397	112195256	2.17343	0.0297477	0.162835	FALSE	FALSE
1521	ENSG00000196189	SEMA4A	1	q22	156147366	156177752	2.17292	0.029786	0.162934	FALSE	FALSE
1522	ENSG00000099783	HNRNPM	19	p13.2	8444767	8489114	2.17266	0.029806	0.162945	FALSE	FALSE
1523	ENSG00000090273	NUDC	1	p36.11	26900238	26946862	2.17036	0.0299794	0.163657	FALSE	FALSE
1524	ENSG00000065883	CDK13	7	p14.1	39949646	40099580	2.16861	0.0301122	0.164235	FALSE	FALSE
1525	ENSG00000149930	TAOK2	16	p11.2	29973641	29992261	2.16856	0.0301162	0.164235	FALSE	FALSE
1526	ENSG00000117280	RAB29	1	q32.1	205767986	205775460	2.16674	0.0302549	0.164894	FALSE	FALSE
1527	ENSG00000105085	MED26	19	p13.11	16574907	16629062	2.1667	0.0302574	0.164894	FALSE	FALSE
1528	ENSG00000104904	OAZ1	19	p13.3	2269509	2273490	2.1663	0.0302884	0.164963	FALSE	FALSE
1529	ENSG00000134802	SLC43A3	11	q12.1	57406954	57427580	2.16526	0.0303681	0.165059	FALSE	FALSE
1530	ENSG00000162607	USP1	1	p31.3	62436297	62451804	2.1651	0.0303804	0.165059	FALSE	FALSE
1531	ENSG00000163960	UBXN7	3	q29	196347662	196432474	2.1644	0.0304336	0.165218	FALSE	FALSE
1532	ENSG00000184113	CLDN5	22	q11.21	19523024	19527545	2.16389	0.0304728	0.165225	FALSE	FALSE
1533	ENSG00000154358	OBSCN	1	q42.13	228208130	228378874	2.16104	0.0306921	0.165909	FALSE	FALSE
1534	ENSG00000181915	ADO	10	q21.3	62804857	62808483	2.16027	0.0307521	0.166121	FALSE	FALSE
1535	ENSG00000183508	TENT5C	1	p12	117605934	117628372	2.15837	0.030899	0.166522	FALSE	FALSE
1536	ENSG00000172270	BSG	19	p13.3	571277	583493	2.15824	0.0309096	0.166523	FALSE	FALSE
1537	ENSG00000146648	EGFR	7	p11.2	55019021	55211628	2.15762	0.0309575	0.166613	FALSE	FALSE
1538	ENSG00000189051	RNF222	17	p13.1	8390704	8397826	2.15736	0.0309779	0.166667	FALSE	FALSE
1539	ENSG00000104055	TGM5	15	q15.2	43232595	43266857	2.15671	0.0310284	0.166827	FALSE	FALSE
1540	ENSG00000171302	CANT1	17	q25.3	78991717	79009867	2.15552	0.0311212	0.16715	FALSE	FALSE
1541	ENSG00000198846	TOX	8	q12.1	58805418	59119208	2.15532	0.0311372	0.16715	FALSE	FALSE
1542	ENSG00000115138	POMC	2	p23.3	25160853	25168903	2.15492	0.0311685	0.167193	FALSE	FALSE
1543	ENSG00000010310	GIPR	19	q13.32	45668244	45683724	2.15388	0.0312494	0.167502	FALSE	FALSE
1544	ENSG00000119522	DENND1A	9	q33.3	123379654	123930152	2.15377	0.0312585	0.167502	FALSE	FALSE
1545	ENSG00000158158	CNNM4	2	q11.2	96760902	96811891	2.15347	0.0312817	0.167571	FALSE	FALSE
1546	ENSG00000108479	GALK1	17	q25.1	75751594	75765711	2.15287	0.0313291	0.167712	FALSE	FALSE
1547	ENSG00000156486	KCNS2	8	q22.2	98427022	98432848	2.15219	0.0313826	0.167887	FALSE	FALSE
1548	ENSG00000164818	DNAAF5	7	p22.3	726701	786475	2.15166	0.0314239	0.168052	FALSE	FALSE
1549	ENSG00000176619	LMNB2	19	p13.3	2427638	2456996	2.15084	0.031489	0.168227	FALSE	FALSE
1550	ENSG00000101752	MIB1	18	q11.2	21704957	21870957	2.15081	0.0314915	0.168227	FALSE	FALSE
1551	ENSG00000131037	EPS8L1	19	q13.42	55072020	55087923	2.15076	0.0314951	0.168227	FALSE	FALSE
1552	ENSG00000171115	GIMAP8	7	q36.1	150450630	150479392	2.1506	0.0315081	0.168227	FALSE	FALSE
1553	ENSG00000072364	AFF4	5	q31.1	132875379	132963634	2.14937	0.0316051	0.168601	FALSE	FALSE
1554	ENSG00000182473	EXOC7	17	q25.1	76081017	76121576	2.14862	0.0316648	0.168665	FALSE	FALSE
1555	ENSG00000196557	CACNA1H	16	p13.3	1153121	1221772	2.14823	0.0316958	0.168718	FALSE	FALSE
1556	ENSG00000159263	SIM2	21	q22.13	36699133	36749917	2.14768	0.0317393	0.16888	FALSE	FALSE
1557	ENSG00000114062	UBE3A	15	q11.2	25333728	25439056	2.14758	0.0317473	0.16888	FALSE	FALSE
1558	ENSG00000154930	ACSS1	20	p11.21	25006230	25058980	2.1473	0.0317698	0.168944	FALSE	FALSE
1559	ENSG00000132554	RGS22	8	q22.2	99960936	100131268	2.14663	0.0318224	0.169167	FALSE	FALSE
1560	ENSG00000117505	DR1	1	p22.1	93345888	93369498	2.14561	0.0319041	0.169433	FALSE	FALSE
1561	ENSG00000183207	RUVBL2	19	q13.33	48993448	49015995	2.14535	0.0319246	0.169486	FALSE	FALSE
1562	ENSG00000107758	PPP3CB	10	q22.2	73436428	73496024	2.14495	0.0319566	0.169535	FALSE	FALSE
1563	ENSG00000179134	SAMD4B	19	q13.2	39342396	39385710	2.14486	0.0319644	0.169535	FALSE	FALSE
1564	ENSG00000198198	SZT2	1	p34.2	43389882	43454247	2.14446	0.0319964	0.169586	FALSE	FALSE
1565	ENSG00000175029	CTBP2	10	q26.13	124984317	125161170	2.14405	0.032029	0.169703	FALSE	FALSE
1566	ENSG00000068120	COASY	17	q21.2	42561467	42566277	2.14373	0.0320542	0.16978	FALSE	FALSE
1567	ENSG00000138757	G3BP2	4	q21.1	75642782	75724525	2.14332	0.0320876	0.169804	FALSE	FALSE
1568	ENSG00000198863	RUNDC1	17	q21.31	42980565	42993690	2.14301	0.0321127	0.169804	FALSE	FALSE
1569	ENSG00000135837	CEP350	1	q25.2	179954738	180114880	2.14295	0.0321173	0.169804	FALSE	FALSE
1570	ENSG00000197879	MYO1C	17	p13.3	1464186	1492812	2.14285	0.032125	0.169804	FALSE	FALSE
1571	ENSG00000168038	ULK4	3	p22.1	41246599	41962430	2.14274	0.0321342	0.169804	FALSE	FALSE
1572	ENSG00000074317	SNCB	5	q35.2	176620084	176630556	2.14272	0.0321356	0.169804	FALSE	FALSE
1573	ENSG00000135842	FAM129A	1	q25.3	184790724	184974550	2.14243	0.0321589	0.169804	FALSE	FALSE
1574	ENSG00000109787	KLF3	4	p14	38664196	38701042	2.14108	0.0322676	0.170056	FALSE	FALSE
1575	ENSG00000197381	ADARB1	21	q22.3	45073853	45226560	2.14087	0.0322848	0.170056	FALSE	FALSE
1576	ENSG00000088387	DOCK9	13	q32.3	98793429	99086625	2.14051	0.0323139	0.170144	FALSE	FALSE
1577	ENSG00000003400	CASP10	2	q33.1	201182881	201229406	2.14031	0.0323301	0.17017	FALSE	FALSE
1578	ENSG00000137204	SLC22A7	6	p21.1	43295694	43305538	2.14005	0.0323506	0.17017	FALSE	FALSE
1579	ENSG00000133247	KMT5C	19	q13.42	55339853	55348120	2.13978	0.0323726	0.170229	FALSE	FALSE
1580	ENSG00000139445	FOXN4	12	q24.11	109277979	109309220	2.13947	0.0323979	0.170251	FALSE	FALSE
1581	ENSG00000161642	ZNF385A	12	q13.13	54369133	54391298	2.13848	0.0324781	0.170319	FALSE	FALSE
1582	ENSG00000156049	GNA14	9	q21.2	77423079	77648307	2.13741	0.0325644	0.170572	FALSE	FALSE
1583	ENSG00000142156	COL6A1	21	q22.3	45981737	46005050	2.13571	0.0327031	0.17107	FALSE	FALSE
1584	ENSG00000007376	RPUSD1	16	p13.3	784974	788397	2.1346	0.0327933	0.171477	FALSE	FALSE
1585	ENSG00000139874	SSTR1	14	q21.1	38207999	38213067	2.13434	0.0328149	0.171487	FALSE	FALSE
1586	ENSG00000044459	CNTLN	9	p22.2	17134982	17503923	2.13326	0.0329035	0.171838	FALSE	FALSE
1587	ENSG00000133121	STARD13	13	q13.1	33103135	33350630	2.13258	0.0329596	0.171899	FALSE	FALSE
1588	ENSG00000178996	SNX18	5	q11.2	54517759	54546585	2.13232	0.0329806	0.171899	FALSE	FALSE
1589	ENSG00000141568	FOXK2	17	q25.3	82519713	82644662	2.13229	0.0329834	0.171899	FALSE	FALSE
1590	ENSG00000105613	MAST1	19	p13.13	12833951	12874951	2.1322	0.0329903	0.171899	FALSE	FALSE
1591	ENSG00000106991	ENG	9	q34.11	127815012	127854756	2.1318	0.033023	0.171916	FALSE	FALSE
1592	ENSG00000135334	AKIRIN2	6	q15	87675072	87702209	2.13174	0.0330286	0.171916	FALSE	FALSE
1593	ENSG00000109320	NFKB1	4	q24	102501329	102617302	2.13134	0.0330616	0.171916	FALSE	FALSE
1594	ENSG00000141101	NOB1	16	q22.1	69741867	69754940	2.13017	0.0331577	0.172162	FALSE	FALSE
1595	ENSG00000138080	EMILIN1	2	p23.3	27078567	27086408	2.13013	0.0331609	0.172162	FALSE	FALSE
1596	ENSG00000173757	STAT5B	17	q21.2	42199168	42276707	2.12978	0.0331901	0.172162	FALSE	FALSE
1597	ENSG00000116809	ZBTB17	1	p36.13	15941869	15976132	2.12963	0.0332019	0.172162	FALSE	FALSE
1598	ENSG00000121900	TMEM54	1	p35.1	32894594	32901438	2.12879	0.0332717	0.172469	FALSE	FALSE
1599	ENSG00000101577	LPIN2	18	p11.31	2916994	3013315	2.12831	0.0333113	0.172562	FALSE	FALSE
1600	ENSG00000187658	C5orf52	5	q33.3	157671553	157680143	2.12815	0.0333248	0.172576	FALSE	FALSE
1601	ENSG00000196453	ZNF777	7	q36.1	149431363	149461123	2.12783	0.0333509	0.172591	FALSE	FALSE
1602	ENSG00000184428	TOP1MT	8	q24.3	143304384	143359979	2.12666	0.0334482	0.17288	FALSE	FALSE
1603	ENSG00000073536	NLE1	17	q12	35128753	35142315	2.12547	0.0335475	0.173112	FALSE	FALSE
1604	ENSG00000108828	VAT1	17	q21.31	43014605	43025123	2.12543	0.033551	0.173112	FALSE	FALSE
1605	ENSG00000076555	ACACB	12	q24.11	109116595	109268226	2.12509	0.0335793	0.173112	FALSE	FALSE
1606	ENSG00000148346	LCN2	9	q34.11	128149071	128153455	2.12489	0.0335955	0.17314	FALSE	FALSE
1607	ENSG00000100982	PCIF1	20	q13.12	45934628	45948023	2.12475	0.0336078	0.173147	FALSE	FALSE
1608	ENSG00000116127	ALMS1	2	p13.1	73385758	73610793	2.12414	0.0336585	0.173311	FALSE	FALSE
1609	ENSG00000163817	SLC6A20	3	p21.31	45755450	45796535	2.12411	0.0336612	0.173311	FALSE	FALSE
1610	ENSG00000175215	CTDSP2	12	q14.1	57819927	57846739	2.12383	0.0336847	0.173346	FALSE	FALSE
1611	ENSG00000148400	NOTCH1	9	q34.3	136494433	136545786	2.12329	0.0337293	0.173494	FALSE	FALSE
1612	ENSG00000184640	SEPT9	17	q25.3	77280569	77500596	2.12255	0.0337914	0.173668	FALSE	FALSE
1613	ENSG00000198929	NOS1AP	1	q23.3	162069774	162370475	2.1225	0.0337956	0.173668	FALSE	FALSE
1614	ENSG00000182950	ODF3L1	15	q24.2	75723977	75727688	2.12166	0.0338662	0.173975	FALSE	FALSE
1615	ENSG00000104447	TRPS1	8	q23.3	115408496	115809673	2.12148	0.0338817	0.173992	FALSE	FALSE
1616	ENSG00000156858	PRR14	16	p11.2	30650717	30656440	2.12137	0.0338911	0.173992	FALSE	FALSE
1617	ENSG00000187492	CDHR4	3	p21.31	49790732	49799835	2.12093	0.0339278	0.174009	FALSE	FALSE
1618	ENSG00000156453	PCDH1	5	q31.3	141853111	141879246	2.12089	0.0339308	0.174009	FALSE	FALSE
1619	ENSG00000174405	LIG4	13	q33.3	108207439	108218368	2.12081	0.033938	0.174009	FALSE	FALSE
1620	ENSG00000124702	KLHDC3	6	p21.1	43014103	43021298	2.12062	0.0339542	0.174037	FALSE	FALSE
1621	ENSG00000164855	TMEM184A	7	p22.3	1542235	1560821	2.12018	0.0339912	0.174171	FALSE	FALSE
1622	ENSG00000129351	ILF3	19	p13.2	10654261	10692417	2.11917	0.0340764	0.174503	FALSE	FALSE
1623	ENSG00000130702	LAMA5	20	q13.33	62307955	62367312	2.11861	0.0341237	0.174532	FALSE	FALSE
1624	ENSG00000104490	NCALD	8	q22.3	101686543	102124907	2.118	0.0341749	0.174721	FALSE	FALSE
1625	ENSG00000178896	EXOSC4	8	q24.3	144078626	144080647	2.11758	0.0342109	0.174794	FALSE	FALSE
1626	ENSG00000213889	PPM1N	19	q13.32	45488777	45502510	2.11706	0.0342545	0.174961	FALSE	FALSE
1627	ENSG00000198074	AKR1B10	7	q33	134527592	134541408	2.11689	0.0342688	0.174978	FALSE	FALSE
1628	ENSG00000197724	PHF2	9	q22.31	93576407	93679587	2.11588	0.0343554	0.17527	FALSE	FALSE
1629	ENSG00000085644	ZNF213	16	p13.3	3129777	3142805	2.11553	0.0343847	0.175289	FALSE	FALSE
1630	ENSG00000083857	FAT1	4	q35.2	186587783	186726722	2.11541	0.0343952	0.175289	FALSE	FALSE
1631	ENSG00000165689	ENTR1	9	q34.3	136401922	136410609	2.11527	0.0344066	0.175291	FALSE	FALSE
1632	ENSG00000175866	BAIAP2	17	q25.3	81035122	81117432	2.11493	0.034436	0.175324	FALSE	FALSE
1633	ENSG00000181585	TMIE	3	p21.31	46694528	46710886	2.1145	0.0344727	0.175349	FALSE	FALSE
1634	ENSG00000102572	STK24	13	q32.2	98445185	98577940	2.11342	0.034565	0.175483	FALSE	FALSE
1635	ENSG00000159873	CCDC117	22	q12.1	28772674	28789301	2.11303	0.0345979	0.175483	FALSE	FALSE
1636	ENSG00000169967	MAP3K2	2	q14.3	127298730	127388465	2.11298	0.0346026	0.175483	FALSE	FALSE
1637	ENSG00000243660	ZNF487	10	q11.21	43436841	43483179	2.11291	0.0346084	0.175483	FALSE	FALSE
1638	ENSG00000128274	A4GALT	22	q13.2	42692112	42721298	2.11218	0.0346713	0.175635	FALSE	FALSE
1639	ENSG00000101236	RNF24	20	p13	3927309	4015582	2.11123	0.0347526	0.175825	FALSE	FALSE
1640	ENSG00000069020	MAST4	5	q12.3	66596361	67169595	2.11089	0.0347815	0.175916	FALSE	FALSE
1641	ENSG00000137700	SLC37A4	11	q23.3	119024114	119030906	2.1103	0.0348328	0.176064	FALSE	FALSE
1642	ENSG00000102974	CTCF	16	q22.1	67562407	67639185	2.10969	0.0348853	0.176096	FALSE	FALSE
1643	ENSG00000178821	TMEM52	1	p36.33	1917590	1919273	2.10965	0.0348885	0.176096	FALSE	FALSE
1644	ENSG00000130303	BST2	19	p13.11	17402939	17405648	2.1062	0.0351867	0.177273	FALSE	FALSE
1645	ENSG00000080493	SLC4A4	4	q13.3	71062667	71572087	2.10542	0.0352549	0.17747	FALSE	FALSE
1646	ENSG00000140694	PARN	16	p13.12	14435701	14632728	2.10505	0.0352873	0.177577	FALSE	FALSE
1647	ENSG00000197324	LRP10	14	q11.2	22871613	22881580	2.1044	0.0353433	0.177747	FALSE	FALSE
1648	ENSG00000154305	MIA3	1	q41	222618086	222668012	2.10412	0.035368	0.17776	FALSE	FALSE
1649	ENSG00000101311	FERMT1	20	p12.3	6074845	6123544	2.10361	0.0354123	0.177871	FALSE	FALSE
1650	ENSG00000132122	SPATA6	1	p33	48295372	48472208	2.10318	0.0354503	0.178002	FALSE	FALSE
1651	ENSG00000054118	THRAP3	1	p34.3	36224416	36305357	2.10306	0.0354606	0.178002	FALSE	FALSE
1652	ENSG00000129657	SEC14L1	17	q25.2	77088749	77217101	2.10268	0.0354941	0.178115	FALSE	FALSE
1653	ENSG00000159256	MORC3	21	q22.12	36320189	36386148	2.10202	0.0355518	0.178349	FALSE	FALSE
1654	ENSG00000131558	EXOC4	7	q33	133253073	134066589	2.10128	0.0356162	0.178616	FALSE	FALSE
1655	ENSG00000175315	CST6	11	q13.1	66011841	66013505	2.10111	0.0356313	0.178635	FALSE	FALSE
1656	ENSG00000185453	ZSWIM9	19	q13.33	48170692	48197620	2.10068	0.0356689	0.178722	FALSE	FALSE
1657	ENSG00000158786	PLA2G2F	1	p36.12	20139326	20150386	2.09996	0.0357322	0.178862	FALSE	FALSE
1658	ENSG00000154945	ANKRD40	17	q21.33	50693190	50707924	2.09929	0.0357914	0.179035	FALSE	FALSE
1659	ENSG00000172059	KLF11	2	p25.1	10042849	10054836	2.09919	0.0358004	0.179035	FALSE	FALSE
1660	ENSG00000087903	RFX2	19	p13.3	5993164	6199572	2.09885	0.0358301	0.17908	FALSE	FALSE
1661	ENSG00000128271	ADORA2A	22	q11.23	24417879	24442360	2.09883	0.0358317	0.17908	FALSE	FALSE
1662	ENSG00000091542	ALKBH5	17	p11.2	18183078	18209954	2.098	0.0359048	0.179222	FALSE	FALSE
1663	ENSG00000129993	CBFA2T3	16	q24.3	88874858	88977204	2.09769	0.0359328	0.17924	FALSE	FALSE
1664	ENSG00000176058	TPRN	9	q34.3	137191617	137204193	2.0976	0.0359408	0.17924	FALSE	FALSE
1665	ENSG00000082516	GEMIN5	5	q33.2	154887416	154938209	2.09712	0.0359832	0.179334	FALSE	FALSE
1666	ENSG00000105705	SUGP1	19	p13.11	19276018	19320844	2.09635	0.0360512	0.179477	FALSE	FALSE
1667	ENSG00000185800	DMWD	19	q13.32	45782947	45792802	2.09629	0.0360567	0.179477	FALSE	FALSE
1668	ENSG00000124299	PEPD	19	q13.11	33386950	33521794	2.0952	0.0361529	0.17968	FALSE	FALSE
1669	ENSG00000102858	MGRN1	16	p13.3	4616493	4690974	2.09492	0.036178	0.179693	FALSE	FALSE
1670	ENSG00000185787	MORF4L1	15	q25.1	78810487	78898133	2.09492	0.0361785	0.179693	FALSE	FALSE
1671	ENSG00000060982	BCAT1	12	p12.1	24810022	24949459	2.09437	0.0362275	0.179881	FALSE	FALSE
1672	ENSG00000167107	ACSF2	17	q21.33	50426158	50474845	2.09273	0.0363737	0.180439	FALSE	FALSE
1673	ENSG00000120896	SORBS3	8	p21.3	22544986	22575788	2.09039	0.0365829	0.181029	FALSE	FALSE
1674	ENSG00000161609	CCDC155	19	q13.33	49388218	49417994	2.0899	0.0366267	0.181134	FALSE	FALSE
1675	ENSG00000156983	BRPF1	3	p25.3	9731729	9748018	2.08976	0.0366397	0.181142	FALSE	FALSE
1676	ENSG00000167470	MIDN	19	p13.3	1248553	1259140	2.08941	0.0366707	0.18115	FALSE	FALSE
1677	ENSG00000171132	PRKCE	2	p21	45651345	46187990	2.08895	0.0367122	0.18115	FALSE	FALSE
1678	ENSG00000187510	PLEKHG7	12	q22	92702843	92772455	2.08861	0.0367429	0.18115	FALSE	FALSE
1679	ENSG00000198734	F5	1	q24.2	169514166	169586588	2.08799	0.0367984	0.181312	FALSE	FALSE
1680	ENSG00000079385	CEACAM1	19	q13.2	42507304	42561234	2.08713	0.0368767	0.181586	FALSE	FALSE
1681	ENSG00000169885	CALML6	1	p36.33	1914827	1917296	2.08657	0.0369269	0.181777	FALSE	FALSE
1682	ENSG00000162775	RBM15	1	p13.3	110338506	110346681	2.08629	0.0369524	0.181821	FALSE	FALSE
1683	ENSG00000008853	RHOBTB2	8	p21.3	22987417	23020199	2.08622	0.0369584	0.181821	FALSE	FALSE
1684	ENSG00000111432	FZD10	12	q24.33	130162459	130165740	2.08609	0.0369703	0.181823	FALSE	FALSE
1685	ENSG00000073331	ALPK1	4	q25	112285509	112442620	2.08515	0.0370559	0.18191	FALSE	FALSE
1686	ENSG00000104866	PPP1R37	19	q13.32	45091396	45148077	2.08489	0.0370796	0.18197	FALSE	FALSE
1687	ENSG00000005884	ITGA3	17	q21.33	50055968	50090481	2.08476	0.0370913	0.181972	FALSE	FALSE
1688	ENSG00000132549	VPS13B	8	q22.2	99013266	99877580	2.08458	0.0371078	0.181997	FALSE	FALSE
1689	ENSG00000197063	MAFG	17	q25.3	81918270	81927714	2.08429	0.0371342	0.182071	FALSE	FALSE
1690	ENSG00000168476	REEP4	8	p21.3	22138020	22141951	2.08335	0.0372195	0.182353	FALSE	FALSE
1691	ENSG00000063046	EIF4B	12	q13.13	53006158	53042209	2.08328	0.0372258	0.182353	FALSE	FALSE
1692	ENSG00000029725	RABEP1	17	p13.2	5282265	5385812	2.08247	0.0372994	0.182658	FALSE	FALSE
1693	ENSG00000162998	FRZB	2	q32.1	182833275	182867162	2.08193	0.0373489	0.182788	FALSE	FALSE
1694	ENSG00000197885	NKIRAS1	3	p24.2	23891660	23946591	2.08123	0.0374133	0.182937	FALSE	FALSE
1695	ENSG00000206418	RAB12	18	p11.22	8609437	8639382	2.08122	0.0374134	0.182937	FALSE	FALSE
1696	ENSG00000100401	RANGAP1	22	q13.2	41245611	41286251	2.08105	0.0374292	0.182958	FALSE	FALSE
1697	ENSG00000127914	AKAP9	7	q21.2	91940867	92110673	2.07956	0.0375657	0.18327	FALSE	FALSE
1698	ENSG00000176973	FAM89B	11	q13.1	65572349	65574198	2.07948	0.0375731	0.18327	FALSE	FALSE
1699	ENSG00000166848	TERF2IP	16	q23.1	75647786	75761872	2.07883	0.0376331	0.183397	FALSE	FALSE
1700	ENSG00000149476	TKFC	11	q12.2	61333210	61353295	2.0788	0.0376361	0.183397	FALSE	FALSE
1701	ENSG00000173706	HEG1	3	q21.2	124965710	125055958	2.07872	0.0376429	0.183397	FALSE	FALSE
1702	ENSG00000145675	PIK3R1	5	q13.1	68215720	68301821	2.07858	0.0376562	0.183397	FALSE	FALSE
1703	ENSG00000167964	RAB26	16	p13.3	2140803	2154165	2.07839	0.0376733	0.183424	FALSE	FALSE
1704	ENSG00000187908	DMBT1	10	q26.13	122560665	122643736	2.07815	0.0376955	0.183476	FALSE	FALSE
1705	ENSG00000054282	SDCCAG8	1	q43	243256034	243500092	2.07493	0.0379931	0.184701	FALSE	FALSE
1706	ENSG00000188191	PRKAR1B	7	p22.3	549197	727650	2.07446	0.0380364	0.184855	FALSE	FALSE
1707	ENSG00000119574	ZBTB45	19	q13.43	58513530	58538911	2.0738	0.0380977	0.184975	FALSE	FALSE
1708	ENSG00000136717	BIN1	2	q14.3	127048027	127107355	2.07358	0.0381187	0.184975	FALSE	FALSE
1709	ENSG00000133704	IPO8	12	p11.21	30628988	30695986	2.07327	0.038147	0.185031	FALSE	FALSE
1710	ENSG00000162779	AXDND1	1	q25.2	179365720	179554735	2.0732	0.0381532	0.185031	FALSE	FALSE
1711	ENSG00000107021	TBC1D13	9	q34.11	128787204	128810432	2.0729	0.0381813	0.185037	FALSE	FALSE
1712	ENSG00000167685	ZNF444	19	q13.43	56132599	56160893	2.0719	0.0382749	0.18534	FALSE	FALSE
1713	ENSG00000179051	RCC2	1	p36.13	17406760	17439724	2.07156	0.0383065	0.18542	FALSE	FALSE
1714	ENSG00000149328	GLB1L2	11	q25	134331874	134378341	2.07123	0.0383377	0.18542	FALSE	FALSE
1715	ENSG00000196411	EPHB4	7	q22.1	100802565	100827521	2.07095	0.0383635	0.185456	FALSE	FALSE
1716	ENSG00000080503	SMARCA2	9	p24.3	1980290	2193624	2.07088	0.0383698	0.185456	FALSE	FALSE
1717	ENSG00000148175	STOM	9	q33.2	121338988	121370304	2.07069	0.0383874	0.185456	FALSE	FALSE
1718	ENSG00000167625	ZNF526	19	q13.2	42220271	42228201	2.07058	0.0383985	0.185456	FALSE	FALSE
1719	ENSG00000100802	C14orf93	14	q11.2	22985908	23010166	2.07012	0.0384408	0.18557	FALSE	FALSE
1720	ENSG00000147548	NSD3	8	p11.23	38269697	38382272	2.06978	0.0384733	0.185572	FALSE	FALSE
1721	ENSG00000147804	SLC39A4	8	q24.3	144409742	144416895	2.06915	0.0385323	0.185637	FALSE	FALSE
1722	ENSG00000134716	CYP2J2	1	p32.1	59893308	59926790	2.06895	0.0385509	0.185667	FALSE	FALSE
1723	ENSG00000142541	RPL13A	19	q13.33	49487554	49492308	2.06863	0.0385808	0.1857	FALSE	FALSE
1724	ENSG00000269404	SPIB	19	q13.33	50418938	50431313	2.06775	0.0386633	0.185985	FALSE	FALSE
1725	ENSG00000203618	GP1BB	22	q11.21	19722945	19724771	2.06754	0.0386831	0.186002	FALSE	FALSE
1726	ENSG00000174197	MGA	15	q15.1	41621224	41773081	2.06747	0.0386899	0.186002	FALSE	FALSE
1727	ENSG00000166349	RAG1	11	p12	36510709	36593156	2.06593	0.0388351	0.186465	FALSE	FALSE
1728	ENSG00000197170	PSMD12	17	q24.2	67337916	67366627	2.06583	0.0388444	0.186465	FALSE	FALSE
1729	ENSG00000125998	FAM83C	20	q11.22	35285731	35292401	2.06548	0.0388779	0.186561	FALSE	FALSE
1730	ENSG00000178105	DDX10	11	q22.3	108665025	108940930	2.06525	0.0388994	0.186561	FALSE	FALSE
1731	ENSG00000183347	GBP6	1	p22.2	89364058	89386461	2.06467	0.038954	0.186582	FALSE	FALSE
1732	ENSG00000105339	DENND3	8	q24.3	141117278	141195808	2.06448	0.0389725	0.186582	FALSE	FALSE
1733	ENSG00000137166	FOXP4	6	p21.1	41546426	41602384	2.06445	0.0389748	0.186582	FALSE	FALSE
1734	ENSG00000073737	DHRS9	2	q31.1	169064789	169096167	2.06429	0.0389905	0.186582	FALSE	FALSE
1735	ENSG00000101224	CDC25B	20	p13	3786772	3806121	2.06395	0.0390223	0.186625	FALSE	FALSE
1736	ENSG00000062194	GPBP1	5	q11.2	57173948	57264679	2.06323	0.0390911	0.186751	FALSE	FALSE
1737	ENSG00000141384	TAF4B	18	q11.2	26225936	26391685	2.06276	0.0391352	0.186751	FALSE	FALSE
1738	ENSG00000123843	C4BPB	1	q32.1	207088842	207099993	2.06194	0.0392133	0.186948	FALSE	FALSE
1739	ENSG00000119125	GDA	9	q21.13	72114595	72257193	2.06083	0.0393188	0.187173	FALSE	FALSE
1740	ENSG00000141699	RETREG3	17	q21.2	42579513	42610623	2.06025	0.0393747	0.187279	FALSE	FALSE
1741	ENSG00000114638	UPK1B	3	q13.32	119173517	119205153	2.06021	0.0393784	0.187279	FALSE	FALSE
1742	ENSG00000101445	PPP1R16B	20	q11.23	38805705	38923024	2.06011	0.0393878	0.187279	FALSE	FALSE
1743	ENSG00000261796	ISY1-RAB43	3	q21.3	129087575	129161036	2.05899	0.039495	0.187566	FALSE	FALSE
1744	ENSG00000121440	PDZRN3	3	p13	73382433	73624940	2.05798	0.0395919	0.187804	FALSE	FALSE
1745	ENSG00000103047	TANGO6	16	q22.1	68843604	69085180	2.0559	0.039792	0.188363	FALSE	FALSE
1746	ENSG00000106348	IMPDH1	7	q32.1	128392277	128410252	2.05526	0.0398536	0.188571	FALSE	FALSE
1747	ENSG00000178927	CYBC1	17	q25.3	82442589	82450829	2.05482	0.039896	0.188688	FALSE	FALSE
1748	ENSG00000142327	RNPEPL1	2	q37.3	240565804	240581372	2.0539	0.0399858	0.188773	FALSE	FALSE
1749	ENSG00000250565	ATP6V1E2	2	p21	46490750	46542557	2.05372	0.0400026	0.188773	FALSE	FALSE
1750	ENSG00000168743	NPNT	4	q24	105894775	106004027	2.05367	0.0400081	0.188773	FALSE	FALSE
1751	ENSG00000143401	ANP32E	1	q21.2	150218417	150236156	2.05339	0.0400345	0.188786	FALSE	FALSE
1752	ENSG00000197408	CYP2B6	19	q13.2	40991250	41018398	2.05284	0.0400879	0.188909	FALSE	FALSE
1753	ENSG00000173597	SULT1B1	4	q13.3	69721162	69787961	2.05271	0.0401009	0.188909	FALSE	FALSE
1754	ENSG00000101057	MYBL2	20	q13.12	43667019	43716496	2.05226	0.0401441	0.188909	FALSE	FALSE
1755	ENSG00000244617	ASPRV1	2	p13.3	69960089	69962265	2.05208	0.0401622	0.188909	FALSE	FALSE
1756	ENSG00000188779	SKOR1	15	q23	67819704	67834561	2.05203	0.0401667	0.188909	FALSE	FALSE
1757	ENSG00000117036	ETV3	1	q23.1	157121191	157138474	2.05127	0.0402406	0.189091	FALSE	FALSE
1758	ENSG00000143614	GATAD2B	1	q21.3	153789030	153923360	2.05083	0.0402839	0.189142	FALSE	FALSE
1759	ENSG00000141577	CEP131	17	q25.3	81189593	81222999	2.05055	0.0403105	0.189142	FALSE	FALSE
1760	ENSG00000068137	PLEKHH3	17	q21.2	42667914	42676994	2.05002	0.0403624	0.189237	FALSE	FALSE
1761	ENSG00000170881	RNF139	8	q24.13	124474738	124487914	2.04936	0.040427	0.189411	FALSE	FALSE
1762	ENSG00000145103	ILDR1	3	q13.33	121987323	122022258	2.04872	0.0404891	0.189559	FALSE	FALSE
1763	ENSG00000225663	MCRIP1	17	q25.3	81822361	81833302	2.04765	0.0405945	0.189955	FALSE	FALSE
1764	ENSG00000075413	MARK3	14	q32.32	103385392	103503831	2.04757	0.0406023	0.189955	FALSE	FALSE
1765	ENSG00000132669	RIN2	20	p11.23	19757606	20002459	2.04664	0.0406936	0.190216	FALSE	FALSE
1766	ENSG00000105516	DBP	19	q13.33	48630030	48637438	2.04568	0.0407877	0.190545	FALSE	FALSE
1767	ENSG00000135932	CAB39	2	q37.1	230712845	230821075	2.04516	0.0408394	0.190731	FALSE	FALSE
1768	ENSG00000104804	TULP2	19	q13.33	48880965	48898733	2.04392	0.0409618	0.19109	FALSE	FALSE
1769	ENSG00000148840	PPRC1	10	q24.32	102132994	102150331	2.04389	0.040964	0.19109	FALSE	FALSE
1770	ENSG00000197226	TBC1D9B	5	q35.3	179862066	179907859	2.04337	0.0410155	0.191275	FALSE	FALSE
1771	ENSG00000130338	TULP4	6	q25.3	158232236	158511828	2.04284	0.0410679	0.191463	FALSE	FALSE
1772	ENSG00000160991	ORAI2	7	q22.1	102433106	102456821	2.04242	0.04111	0.19158	FALSE	FALSE
1773	ENSG00000142039	CCDC97	19	q13.2	41310189	41324883	2.04072	0.0412784	0.192277	FALSE	FALSE
1774	ENSG00000101444	AHCY	20	q11.22	34280268	34311802	2.04023	0.0413278	0.192451	FALSE	FALSE
1775	ENSG00000167202	TBC1D2B	15	q25.1	77984036	78077724	2.03903	0.0414468	0.192949	FALSE	FALSE
1776	ENSG00000205413	SAMD9	7	q21.2	93099513	93118023	2.03801	0.0415492	0.193201	FALSE	FALSE
1777	ENSG00000119242	CCDC92	12	q24.31	123918660	123972831	2.03759	0.0415911	0.19334	FALSE	FALSE
1778	ENSG00000143793	C1orf35	1	q42.13	228100726	228105411	2.03598	0.041752	0.19393	FALSE	FALSE
1779	ENSG00000116962	NID1	1	q42.3	235975830	236065162	2.03572	0.041778	0.19393	FALSE	FALSE
1780	ENSG00000055483	USP36	17	q25.3	78787381	78841441	2.03554	0.0417969	0.19393	FALSE	FALSE
1781	ENSG00000164120	HPGD	4	q34.1	174490177	174523154	2.03546	0.0418046	0.19393	FALSE	FALSE
1782	ENSG00000221955	SLC12A8	3	q21.2	125082636	125212864	2.03516	0.0418353	0.19393	FALSE	FALSE
1783	ENSG00000057593	F7	13	q34	113105788	113120681	2.03512	0.041839	0.19393	FALSE	FALSE
1784	ENSG00000100979	PLTP	20	q13.12	45898621	45912155	2.03463	0.0418878	0.194013	FALSE	FALSE
1785	ENSG00000132471	WBP2	17	q25.1	75845699	75856507	2.03454	0.0418976	0.194013	FALSE	FALSE
1786	ENSG00000004399	PLXND1	3	q22.1	129555175	129606818	2.03409	0.0419424	0.19402	FALSE	FALSE
1787	ENSG00000253831	ETV3L	1	q23.1	157092044	157099808	2.03399	0.041953	0.19402	FALSE	FALSE
1788	ENSG00000159140	SON	21	q22.11	33542618	33577481	2.03353	0.0419994	0.194149	FALSE	FALSE
1789	ENSG00000155545	MIER3	5	q11.2	56919602	56971675	2.03317	0.0420352	0.194222	FALSE	FALSE
1790	ENSG00000157500	APPL1	3	p14.3	57227726	57278105	2.03254	0.0420986	0.194442	FALSE	FALSE
1791	ENSG00000109756	RAPGEF2	4	q32.1	159103013	159360174	2.0321	0.0421435	0.194442	FALSE	FALSE
1792	ENSG00000153406	NMRAL1	16	p13.3	4461680	4495763	2.03167	0.0421875	0.194533	FALSE	FALSE
1793	ENSG00000099617	EFNA2	19	p13.3	1286154	1300237	2.03125	0.0422297	0.194672	FALSE	FALSE
1794	ENSG00000149926	FAM57B	16	p11.2	30024427	30052978	2.03045	0.0423107	0.194877	FALSE	FALSE
1795	ENSG00000182871	COL18A1	21	q22.3	45405137	45513720	2.03003	0.0423536	0.195019	FALSE	FALSE
1796	ENSG00000106608	URGCP	7	p13	43875894	43926411	2.02983	0.0423742	0.195029	FALSE	FALSE
1797	ENSG00000185838	GNB1L	22	q11.21	19783224	19854939	2.0294	0.0424176	0.195145	FALSE	FALSE
1798	ENSG00000136867	SLC31A2	9	q32	113150942	113164137	2.02844	0.0425158	0.195429	FALSE	FALSE
1799	ENSG00000203747	FCGR3A	1	q23.3	161541759	161550737	2.02812	0.0425476	0.195494	FALSE	FALSE
1800	ENSG00000170915	PAQR8	6	p12.2	52361421	52407777	2.02778	0.0425828	0.195569	FALSE	FALSE
1801	ENSG00000171475	WIPF2	17	q21.2	40219304	40284136	2.027	0.0426629	0.195818	FALSE	FALSE
1802	ENSG00000166233	ARIH1	15	q24.1	72474326	72602985	2.02646	0.0427173	0.195818	FALSE	FALSE
1803	ENSG00000144331	ZNF385B	2	q31.3	179441982	179861505	2.02629	0.0427348	0.195818	FALSE	FALSE
1804	ENSG00000076864	RAP1GAP	1	p36.12	21596215	21669363	2.0256	0.0428058	0.195975	FALSE	FALSE
1805	ENSG00000172296	SPTLC3	20	p12.1	13008979	13169103	2.02475	0.0428934	0.196187	FALSE	FALSE
1806	ENSG00000006555	TTC22	1	p32.3	54779712	54801267	2.02459	0.0429098	0.196187	FALSE	FALSE
1807	ENSG00000167874	TMEM88	17	p13.1	7855065	7856099	2.02455	0.0429132	0.196187	FALSE	FALSE
1808	ENSG00000141556	TBCD	17	q25.3	82752064	82945922	2.02419	0.0429506	0.196281	FALSE	FALSE
1809	ENSG00000115325	DOK1	2	p13.1	74549026	74557554	2.02339	0.0430325	0.196505	FALSE	FALSE
1810	ENSG00000132182	NUP210	3	p25.1	13316235	13420309	2.02309	0.0430644	0.196535	FALSE	FALSE
1811	ENSG00000196663	TECPR2	14	q32.31	102362963	102502481	2.02286	0.0430875	0.196535	FALSE	FALSE
1812	ENSG00000064205	WISP2	20	q13.12	44714844	44728509	2.02204	0.0431722	0.196812	FALSE	FALSE
1813	ENSG00000234465	PINLYP	19	q13.31	43576800	43583964	2.02192	0.043185	0.196812	FALSE	FALSE
1814	ENSG00000158748	HTR6	1	p36.13	19665287	19679562	2.02018	0.0433649	0.197296	FALSE	FALSE
1815	ENSG00000159871	LYPD5	19	q13.31	43795929	43827206	2.01971	0.0434138	0.197462	FALSE	FALSE
1816	ENSG00000118898	PPL	16	p13.3	4882507	4960741	2.01809	0.0435824	0.197758	FALSE	FALSE
1817	ENSG00000163833	FBXO40	3	q13.33	121593119	121630295	2.01766	0.043627	0.19787	FALSE	FALSE
1818	ENSG00000119411	BSPRY	9	q32	113349541	113371233	2.01719	0.0436757	0.198009	FALSE	FALSE
1819	ENSG00000124701	APOBEC2	6	p21.1	41053304	41064511	2.01622	0.0437765	0.198212	FALSE	FALSE
1820	ENSG00000147813	NAPRT	8	q24.3	143574785	143578649	2.01559	0.0438424	0.198399	FALSE	FALSE
1821	ENSG00000114450	GNB4	3	q26.33	179396089	179451590	2.01469	0.0439375	0.198549	FALSE	FALSE
1822	ENSG00000167100	SAMD14	17	q21.33	50110040	50129882	2.01434	0.0439739	0.198657	FALSE	FALSE
1823	ENSG00000188051	TMEM221	19	p13.11	17435509	17448567	2.01389	0.0440206	0.198812	FALSE	FALSE
1824	ENSG00000146535	GNA12	7	p22.2	2728112	2844324	2.0136	0.0440519	0.198897	FALSE	FALSE
1825	ENSG00000087085	ACHE	7	q22.1	100889994	100896974	2.01297	0.0441175	0.19902	FALSE	FALSE
1826	ENSG00000163913	IFT122	3	q21.3	129440036	129520507	2.01287	0.0441288	0.19902	FALSE	FALSE
1827	ENSG00000149289	ZC3H12C	11	q22.3	110093361	110171841	2.01213	0.0442061	0.199201	FALSE	FALSE
1828	ENSG00000148735	PLEKHS1	10	q25.3	113751454	113783429	2.01167	0.0442553	0.19931	FALSE	FALSE
1829	ENSG00000124587	PEX6	6	p21.1	42963870	42979220	2.01054	0.0443743	0.19979	FALSE	FALSE
1830	ENSG00000159399	HK2	2	p12	74833981	74893359	2.01035	0.0443939	0.199822	FALSE	FALSE
1831	ENSG00000163788	SNRK	3	p22.1	43286512	43424764	2.01002	0.0444293	0.199874	FALSE	FALSE
1832	ENSG00000127954	STEAP4	7	q21.12	88270892	88306891	2.01001	0.0444304	0.199874	FALSE	FALSE
1833	ENSG00000068024	HDAC4	2	q37.3	239048168	239401654	2.00904	0.0445328	0.200167	FALSE	FALSE
1834	ENSG00000166483	WEE1	11	p15.4	9573681	9593457	2.00788	0.0446557	0.200431	FALSE	FALSE
1835	ENSG00000248905	FMN1	15	q13.3	32765545	33194733	2.0078	0.0446646	0.200431	FALSE	FALSE
1836	ENSG00000179119	SPTY2D1	11	p15.1	18606401	18634791	2.00778	0.0446667	0.200431	FALSE	FALSE
1837	ENSG00000214128	TMEM213	7	q34	138797952	138838101	2.00735	0.0447119	0.200578	FALSE	FALSE
1838	ENSG00000125871	MGME1	20	p11.23	17968913	17991122	2.00712	0.0447373	0.200636	FALSE	FALSE
1839	ENSG00000121774	KHDRBS1	1	p35.2	32013829	32060850	2.00599	0.0448576	0.200995	FALSE	FALSE
1840	ENSG00000006747	SCIN	7	p21.3	12570577	12660179	2.00594	0.0448622	0.200995	FALSE	FALSE
1841	ENSG00000164161	HHIP	4	q31.21	144646021	144745271	2.00555	0.0449046	0.201062	FALSE	FALSE
1842	ENSG00000175329	ISX	22	q12.3	35066136	35087387	2.00549	0.0449108	0.201062	FALSE	FALSE
1843	ENSG00000138629	UBL7	15	q24.1	74445977	74461182	2.00519	0.0449432	0.201062	FALSE	FALSE
1844	ENSG00000165733	BMS1	10	q11.21	42782801	42834937	2.00517	0.0449451	0.201062	FALSE	FALSE
1845	ENSG00000172548	NIPAL4	5	q33.3	157460019	157474717	2.0043	0.0450379	0.201363	FALSE	FALSE
1846	ENSG00000072135	PTPN18	2	q21.1	130356007	130375409	2.00357	0.0451166	0.201491	FALSE	FALSE
1847	ENSG00000268614	AC008878.2	19	p13.2	7533595	7540059	2.00226	0.045257	0.20195	FALSE	FALSE
1848	ENSG00000189233	NUGGC	8	p21.1	28021964	28083871	2.002	0.0452844	0.202016	FALSE	FALSE
1849	ENSG00000183091	NEB	2	q23.3	151485336	151734487	2.00149	0.0453401	0.202203	FALSE	FALSE
1850	ENSG00000119953	SMNDC1	10	q25.2	110290730	110304951	2.00138	0.0453516	0.202203	FALSE	FALSE
1851	ENSG00000006453	BAIAP2L1	7	q22.1	98291651	98401068	2.00109	0.045383	0.202287	FALSE	FALSE
1852	ENSG00000089356	FXYD3	19	q13.12	35115879	35124324	2.0006	0.0454357	0.202465	FALSE	FALSE
1853	ENSG00000135114	OASL	12	q24.31	121019111	121039242	1.9996	0.0455435	0.202782	FALSE	FALSE
1854	ENSG00000184708	EIF4ENIF1	22	q12.2	31436977	31496108	1.99959	0.0455446	0.202782	FALSE	FALSE
1855	ENSG00000107341	UBE2R2	9	p13.3	33817567	33920404	1.99796	0.0457214	0.20326	FALSE	FALSE
1856	ENSG00000182585	EPGN	4	q13.3	74308473	74315307	1.99785	0.045733	0.20326	FALSE	FALSE
1857	ENSG00000141579	ZNF750	17	q25.3	82829435	82840578	1.99702	0.0458232	0.20357	FALSE	FALSE
1858	ENSG00000057657	PRDM1	6	q21	106086320	106109939	1.99596	0.0459378	0.203966	FALSE	FALSE
1859	ENSG00000175602	CCDC85B	11	q13.1	65890112	65891635	1.99528	0.0460119	0.204238	FALSE	FALSE
1860	ENSG00000186298	PPP1CC	12	q24.11	110719680	110742939	1.99317	0.046243	0.205037	FALSE	FALSE
1861	ENSG00000114166	KAT2B	3	p24.3	20040023	20154404	1.99286	0.0462769	0.205041	FALSE	FALSE
1862	ENSG00000060237	WNK1	12	p13.33	752593	911452	1.99271	0.0462929	0.205041	FALSE	FALSE
1863	ENSG00000187260	WDR86	7	q36.1	151375909	151410727	1.9921	0.0463596	0.205157	FALSE	FALSE
1864	ENSG00000136449	MYCBPAP	17	q21.33	50508384	50531501	1.99139	0.0464376	0.205389	FALSE	FALSE
1865	ENSG00000136231	IGF2BP3	7	p15.3	23310209	23470467	1.99024	0.0465641	0.205816	FALSE	FALSE
1866	ENSG00000185022	MAFF	22	q13.1	38200767	38216511	1.98963	0.0466315	0.205996	FALSE	FALSE
1867	ENSG00000129932	DOHH	19	p13.3	3490822	3500940	1.98938	0.0466595	0.206029	FALSE	FALSE
1868	ENSG00000185359	HGS	17	q25.3	81683326	81703138	1.98686	0.0469383	0.206783	FALSE	FALSE
1869	ENSG00000089177	KIF16B	20	p12.1	16272104	16573434	1.98678	0.0469464	0.206783	FALSE	FALSE
1870	ENSG00000179562	GCC1	7	q32.1	127580618	127593611	1.98635	0.0469945	0.206938	FALSE	FALSE
1871	ENSG00000005381	MPO	17	q22	58269856	58280935	1.98577	0.0470593	0.20711	FALSE	FALSE
1872	ENSG00000142046	TMEM91	19	q13.2	41350911	41384083	1.98577	0.0470594	0.20711	FALSE	FALSE
1873	ENSG00000113209	PCDHB5	5	q31.3	141135218	141138625	1.98437	0.0472142	0.207507	FALSE	FALSE
1874	ENSG00000107815	TWNK	10	q24.31	100987367	100994401	1.98418	0.0472359	0.207545	FALSE	FALSE
1875	ENSG00000167193	CRK	17	p13.3	1420689	1463162	1.98356	0.0473053	0.207794	FALSE	FALSE
1876	ENSG00000180398	MCFD2	2	p21	46901870	46941855	1.98343	0.04732	0.207801	FALSE	FALSE
1877	ENSG00000111276	CDKN1B	12	p13.1	12715058	12722371	1.98272	0.0473982	0.208087	FALSE	FALSE
1878	ENSG00000130811	EIF3G	19	p13.2	10115017	10119918	1.98254	0.0474187	0.20812	FALSE	FALSE
1879	ENSG00000097007	ABL1	9	q34.12	130713946	130887675	1.9823	0.0474459	0.208183	FALSE	FALSE
1880	ENSG00000182827	ACBD3	1	q42.12	226144679	226186730	1.98145	0.0475411	0.208383	FALSE	FALSE
1881	ENSG00000107372	ZFAND5	9	q21.13	72351425	72365235	1.98082	0.0476114	0.208624	FALSE	FALSE
1882	ENSG00000189001	SBSN	19	q13.12	35523367	35528351	1.97856	0.0478656	0.209285	FALSE	FALSE
1883	ENSG00000125744	RTN2	19	q13.32	45485289	45497061	1.97847	0.0478758	0.209285	FALSE	FALSE
1884	ENSG00000262246	CORO7	16	p13.3	4354542	4425705	1.97769	0.0479633	0.20946	FALSE	FALSE
1885	ENSG00000122547	EEPD1	7	p14.2	36153149	36301543	1.97751	0.0479839	0.20946	FALSE	FALSE
1886	ENSG00000086696	HSD17B2	16	q23.3	82035004	82098534	1.9775	0.0479852	0.20946	FALSE	FALSE
1887	ENSG00000167394	ZNF668	16	p11.2	31060843	31074320	1.977	0.0480418	0.209526	FALSE	FALSE
1888	ENSG00000143669	LYST	1	q42.3	235661041	235883640	1.9769	0.0480525	0.209526	FALSE	FALSE
1889	ENSG00000163359	COL6A3	2	q37.3	237324003	237414375	1.97675	0.0480694	0.209543	FALSE	FALSE
1890	ENSG00000125817	CENPB	20	p13	3783851	3786690	1.97658	0.0480887	0.20957	FALSE	FALSE
1891	ENSG00000115355	CCDC88A	2	p16.1	55287842	55419895	1.97617	0.0481359	0.209684	FALSE	FALSE
1892	ENSG00000163083	INHBB	2	q14.2	120346143	120351808	1.97602	0.0481525	0.209684	FALSE	FALSE
1893	ENSG00000182450	KCNK4	11	q13.1	64291302	64300031	1.97589	0.0481672	0.209684	FALSE	FALSE
1894	ENSG00000165861	ZFYVE1	14	q24.2	72969451	73027212	1.97387	0.0483965	0.210307	FALSE	FALSE
1895	ENSG00000128512	DOCK4	7	q31.1	111726110	112206411	1.97303	0.0484925	0.210399	FALSE	FALSE
1896	ENSG00000188747	NOXA1	9	q34.3	137423350	137434406	1.973	0.0484952	0.210399	FALSE	FALSE
1897	ENSG00000141569	TRIM65	17	q25.1	75880335	75897003	1.97294	0.0485021	0.210399	FALSE	FALSE
1898	ENSG00000119392	GLE1	9	q34.11	128504700	128542288	1.97251	0.048551	0.210497	FALSE	FALSE
1899	ENSG00000176884	GRIN1	9	q34.3	137138390	137168762	1.9723	0.0485754	0.210546	FALSE	FALSE
1900	ENSG00000093000	NUP50	22	q13.31	45163841	45188015	1.97188	0.0486235	0.210698	FALSE	FALSE
1901	ENSG00000104133	SPG11	15	q21.1	44562696	44663678	1.97125	0.0486957	0.210798	FALSE	FALSE
1902	ENSG00000132874	SLC14A2	18	q12.3	45212995	45683686	1.97121	0.0486994	0.210798	FALSE	FALSE
1903	ENSG00000138496	PARP9	3	q21.1	122527924	122564577	1.97077	0.0487505	0.210963	FALSE	FALSE
1904	ENSG00000148356	LRSAM1	9	q33.3	127451486	127503501	1.96932	0.0489164	0.211509	FALSE	FALSE
1905	ENSG00000170426	SDR9C7	12	q13.3	56923154	56934405	1.96852	0.0490077	0.211812	FALSE	FALSE
1906	ENSG00000166170	BAG5	14	q32.33	103556544	103562831	1.96799	0.0490692	0.211812	FALSE	FALSE
1907	ENSG00000028137	TNFRSF1B	1	p36.22	12167003	12209228	1.96724	0.049156	0.212031	FALSE	FALSE
1908	ENSG00000180198	RCC1	1	p35.3	28505943	28539300	1.96682	0.0492034	0.212044	FALSE	FALSE
1909	ENSG00000101343	CRNKL1	20	p11.23	20034368	20056046	1.96665	0.049223	0.212044	FALSE	FALSE
1910	ENSG00000083838	ZNF446	19	q13.43	58474017	58481230	1.96655	0.0492356	0.212044	FALSE	FALSE
1911	ENSG00000135821	GLUL	1	q25.3	182381704	182392206	1.96652	0.0492384	0.212044	FALSE	FALSE
1912	ENSG00000135899	SP110	2	q37.1	230167293	230225729	1.96591	0.0493088	0.212187	FALSE	FALSE
1913	ENSG00000127527	EPS15L1	19	p13.11	16355239	16472085	1.96589	0.0493114	0.212187	FALSE	FALSE
1914	ENSG00000007306	CEACAM7	19	q13.2	41673307	41706976	1.96578	0.0493239	0.212187	FALSE	FALSE
1915	ENSG00000185630	PBX1	1	q23.3	164555584	164899296	1.96577	0.0493247	0.212187	FALSE	FALSE
1916	ENSG00000213380	COG8	16	q22.1	69320140	69339667	1.96529	0.0493806	0.212371	FALSE	FALSE
1917	ENSG00000100336	APOL4	22	q12.3	36189124	36204840	1.96458	0.0494624	0.212553	FALSE	FALSE
1918	ENSG00000128908	INO80	15	q15.1	40978880	41116354	1.96441	0.0494831	0.212584	FALSE	FALSE
1919	ENSG00000187840	EIF4EBP1	8	p11.23	38030341	38060365	1.964	0.04953	0.212728	FALSE	FALSE
1920	ENSG00000160471	COX6B2	19	q13.42	55349306	55354814	1.96336	0.049604	0.212989	FALSE	FALSE
1921	ENSG00000171570	RAB4B-EGLN2	19	q13.2	40778242	40808418	1.96296	0.0496509	0.213133	FALSE	FALSE
1922	ENSG00000133246	PRAM1	19	p13.2	8490056	8503112	1.96229	0.0497285	0.213285	FALSE	FALSE
1923	ENSG00000172216	CEBPB	20	q13.13	50190734	50192689	1.96208	0.0497528	0.213285	FALSE	FALSE
1924	ENSG00000185989	RASA3	13	q34	113977783	114132611	1.96194	0.0497692	0.213298	FALSE	FALSE
1925	ENSG00000133328	HRASLS2	11	q12.3	63552770	63563383	1.96163	0.0498058	0.213354	FALSE	FALSE
1926	ENSG00000059122	FLYWCH1	16	p13.3	2911937	2951208	1.96005	0.0499904	0.213871	FALSE	FALSE
1927	ENSG00000204178	MACO1	1	p36.11	25430858	25500209	1.96	0.0499962	0.213871	FALSE	FALSE
1928	ENSG00000188738	FSIP2	2	q32.1	185738895	185833290	1.95968	0.050033	0.213972	FALSE	FALSE
1929	ENSG00000166126	AMN	14	q32.32	102922656	102933596	1.95931	0.0500761	0.214045	FALSE	FALSE
1930	ENSG00000149016	TUT1	11	q12.3	62575045	62592177	1.95931	0.0500769	0.214045	FALSE	FALSE
1931	ENSG00000181418	DDN	12	q13.12	48995149	48999309	1.95909	0.0501021	0.214096	FALSE	FALSE
1932	ENSG00000168517	HEXIM2	17	q21.31	45160700	45170040	1.95875	0.0501416	0.214174	FALSE	FALSE
1933	ENSG00000184897	H1FX	3	q21.3	129314771	129316277	1.95859	0.0501605	0.214174	FALSE	FALSE
1934	ENSG00000167693	NXN	17	p13.3	799313	979770	1.95802	0.0502273	0.214345	FALSE	FALSE
1935	ENSG00000183762	KREMEN1	22	q12.1	29073078	29168333	1.95647	0.0504096	0.215006	FALSE	FALSE
1936	ENSG00000172939	OXSR1	3	p22.2	38165089	38255488	1.95643	0.0504143	0.215006	FALSE	FALSE
1937	ENSG00000125266	EFNB2	13	q33.3	106489731	106535662	1.95603	0.0504621	0.215029	FALSE	FALSE
1938	ENSG00000134909	ARHGAP32	11	q24.3	128965060	129279324	1.95597	0.0504684	0.215029	FALSE	FALSE
1939	ENSG00000075240	GRAMD4	22	q13.31	46576012	46679790	1.95594	0.0504728	0.215029	FALSE	FALSE
1940	ENSG00000212864	RNF208	9	q34.3	137220247	137221581	1.9555	0.050524	0.215127	FALSE	FALSE
1941	ENSG00000168056	LTBP3	11	q13.1	65538805	65558930	1.95522	0.0505566	0.215178	FALSE	FALSE
1942	ENSG00000186716	BCR	22	q11.23	23179704	23318037	1.95487	0.0505978	0.215239	FALSE	FALSE
1943	ENSG00000170871	KIAA0232	4	p16.1	6781375	6884170	1.95443	0.0506506	0.215406	FALSE	FALSE
1944	ENSG00000131697	NPHP4	1	p36.31	5862811	5992473	1.95359	0.0507502	0.215709	FALSE	FALSE
1945	ENSG00000083807	SLC27A5	19	q13.43	58479512	58512413	1.95326	0.0507892	0.215709	FALSE	FALSE
1946	ENSG00000182584	ACTL10	20	q11.22	33666498	33668525	1.95289	0.0508323	0.21582	FALSE	FALSE
1947	ENSG00000166317	SYNPO2L	10	q22.2	73644881	73663803	1.95269	0.0508566	0.21582	FALSE	FALSE
1948	ENSG00000121579	NAA50	3	q13.31	113716460	113746300	1.9525	0.0508793	0.21582	FALSE	FALSE
1949	ENSG00000197168	NEK5	13	q14.3	52033611	52129078	1.95238	0.0508926	0.21582	FALSE	FALSE
1950	ENSG00000166508	MCM7	7	q22.1	100092728	100101940	1.95212	0.0509236	0.21582	FALSE	FALSE
1951	ENSG00000244482	LILRA6	19	q13.42	54236592	54242791	1.95203	0.0509351	0.21582	FALSE	FALSE
1952	ENSG00000124788	ATXN1	6	p22.3	16299112	16761491	1.95187	0.0509535	0.215836	FALSE	FALSE
1953	ENSG00000103426	CORO7-PAM16	16	p13.3	4340251	4420494	1.95127	0.0510254	0.215969	FALSE	FALSE
1954	ENSG00000127528	KLF2	19	p13.11	16324817	16327874	1.95086	0.0510734	0.216115	FALSE	FALSE
1955	ENSG00000112787	FBRSL1	12	q24.33	132489551	132585188	1.95013	0.051161	0.216279	FALSE	FALSE
1956	ENSG00000166863	TAC3	12	q13.3	57010000	57028883	1.94901	0.0512945	0.216629	FALSE	FALSE
1957	ENSG00000184524	CEND1	11	p15.5	787104	790123	1.94873	0.0513271	0.216674	FALSE	FALSE
1958	ENSG00000175040	CHST2	3	q24	143119331	143124014	1.94781	0.051438	0.216971	FALSE	FALSE
1959	ENSG00000164134	NAA15	4	q31.1	139301455	139420033	1.94757	0.0514663	0.217011	FALSE	FALSE
1960	ENSG00000127191	TRAF2	9	q34.3	136881912	136926607	1.9475	0.0514747	0.217011	FALSE	FALSE
1961	ENSG00000196628	TCF4	18	q21.2	55222331	55664787	1.94694	0.0515424	0.217039	FALSE	FALSE
1962	ENSG00000100505	TRIM9	14	q22.1	50975262	51096061	1.94688	0.051549	0.217039	FALSE	FALSE
1963	ENSG00000120709	FAM53C	5	q31.2	138331935	138349729	1.94666	0.0515753	0.217093	FALSE	FALSE
1964	ENSG00000197157	SND1	7	q32.1	127652180	128092609	1.94614	0.0516375	0.217298	FALSE	FALSE
1965	ENSG00000176920	FUT2	19	q13.33	48695971	48705950	1.94581	0.0516775	0.217409	FALSE	FALSE
1966	ENSG00000121060	TRIM25	17	q22	56836387	56914080	1.94546	0.0517192	0.217413	FALSE	FALSE
1967	ENSG00000204316	MRPL38	17	q25.1	75898643	75905413	1.94418	0.0518737	0.217836	FALSE	FALSE
1968	ENSG00000167491	GATAD2A	19	p13.11	19385826	19508931	1.9441	0.0518832	0.217836	FALSE	FALSE
1969	ENSG00000196396	PTPN1	20	q13.13	50510321	50585241	1.9433	0.0519804	0.217836	FALSE	FALSE
1970	ENSG00000259522	AL136295.4	14	q12	24180395	24190416	1.94324	0.051987	0.217836	FALSE	FALSE
1971	ENSG00000163755	HPS3	3	q24	149129584	149173732	1.9432	0.051992	0.217836	FALSE	FALSE
1972	ENSG00000106546	AHR	7	p21.1	16916359	17346152	1.94315	0.0519985	0.217836	FALSE	FALSE
1973	ENSG00000084112	SSH1	12	q24.11	108778192	108857590	1.94305	0.0520099	0.217836	FALSE	FALSE
1974	ENSG00000100227	POLDIP3	22	q13.2	42583721	42614962	1.94289	0.0520292	0.217859	FALSE	FALSE
1975	ENSG00000166025	AMOTL1	11	q21	94706431	94876753	1.94213	0.0521219	0.21802	FALSE	FALSE
1976	ENSG00000004487	KDM1A	1	p36.12	23019443	23083689	1.94126	0.0522262	0.218253	FALSE	FALSE
1977	ENSG00000136807	CDK9	9	q34.11	127785679	127790787	1.93988	0.0523947	0.218762	FALSE	FALSE
1978	ENSG00000171786	NHLH1	1	q23.2	160367067	160372848	1.9389	0.0525133	0.218926	FALSE	FALSE
1979	ENSG00000122068	FYTTD1	3	q29	197737179	197787596	1.93878	0.0525284	0.218926	FALSE	FALSE
1980	ENSG00000115705	TPO	2	p25.3	1374066	1543711	1.93734	0.0527037	0.219396	FALSE	FALSE
1981	ENSG00000154783	FGD5	3	p25.1	14810853	14934565	1.93718	0.0527235	0.219396	FALSE	FALSE
1982	ENSG00000160685	ZBTB7B	1	q21.3	155002630	155018522	1.93653	0.0528025	0.219492	FALSE	FALSE
1983	ENSG00000169696	ASPSCR1	17	q25.3	81976807	82017406	1.93599	0.0528683	0.219709	FALSE	FALSE
1984	ENSG00000168067	MAP4K2	11	q13.1	64784914	64803241	1.93513	0.0529747	0.220034	FALSE	FALSE
1985	ENSG00000082996	RNF13	3	q25.1	149812708	149962139	1.93501	0.0529894	0.220034	FALSE	FALSE
1986	ENSG00000173890	GPR160	3	q26.2	170037929	170085403	1.93465	0.0530333	0.220034	FALSE	FALSE
1987	ENSG00000054965	FAM168A	11	q13.4	73400487	73598189	1.93439	0.0530649	0.220034	FALSE	FALSE
1988	ENSG00000204661	C5orf60	5	q35.3	179641544	179645046	1.93436	0.0530693	0.220034	FALSE	FALSE
1989	ENSG00000152422	XRCC4	5	q14.2	83077498	83353787	1.93267	0.0532773	0.22027	FALSE	FALSE
1990	ENSG00000261221	ZNF865	19	q13.42	55605405	55617269	1.93249	0.0532987	0.22027	FALSE	FALSE
1991	ENSG00000041353	RAB27B	18	q21.2	54717860	54895516	1.93241	0.0533086	0.22027	FALSE	FALSE
1992	ENSG00000086062	B4GALT1	9	p21.1	33104082	33167356	1.9324	0.0533099	0.22027	FALSE	FALSE
1993	ENSG00000173546	CSPG4	15	q24.2	75674322	75712848	1.93051	0.0535431	0.221024	FALSE	FALSE
1994	ENSG00000242802	AP5Z1	7	p22.1	4775615	4794395	1.92968	0.0536466	0.221337	FALSE	FALSE
1995	ENSG00000182831	C16orf72	16	p13.2	9091648	9121640	1.9293	0.0536931	0.22144	FALSE	FALSE
1996	ENSG00000096717	SIRT1	10	q21.3	67884669	67918390	1.92926	0.0536992	0.22144	FALSE	FALSE
1997	ENSG00000143001	TMEM61	1	p32.3	54980792	54992293	1.92891	0.0537418	0.221539	FALSE	FALSE
1998	ENSG00000179583	CIITA	16	p13.13	10866222	10943021	1.92884	0.0537509	0.221539	FALSE	FALSE
1999	ENSG00000137393	RNF144B	6	p22.3	18387350	18468874	1.92776	0.0538847	0.22192	FALSE	FALSE
2000	ENSG00000092820	EZR	6	q25.3	158765741	158819412	1.92701	0.053978	0.222059	FALSE	FALSE
2001	ENSG00000136859	ANGPTL2	9	q33.3	127087332	127122883	1.92683	0.0540013	0.222059	FALSE	FALSE
2002	ENSG00000131381	RBSN	3	p25.1	15070073	15099163	1.92679	0.0540057	0.222059	FALSE	FALSE
2003	ENSG00000162458	FBLIM1	1	p36.21	15756607	15786594	1.92671	0.0540154	0.222059	FALSE	FALSE
2004	ENSG00000214595	EML6	2	p16.1	54723499	54972025	1.92513	0.0542126	0.222641	FALSE	FALSE
2005	ENSG00000182504	CEP97	3	q12.3	101723925	101770562	1.92447	0.054296	0.222812	FALSE	FALSE
2006	ENSG00000106624	AEBP1	7	p13	44104361	44114562	1.92428	0.0543192	0.222851	FALSE	FALSE
2007	ENSG00000146678	IGFBP1	7	p12.3	45888357	45893668	1.92407	0.0543454	0.222901	FALSE	FALSE
2008	ENSG00000119333	WDR34	9	q34.11	128633661	128656787	1.9233	0.0544421	0.223236	FALSE	FALSE
2009	ENSG00000259132	AL132780.3	14	q11.2	22946270	22982258	1.92219	0.0545825	0.22353	FALSE	FALSE
2010	ENSG00000148690	FRA10AC1	10	q23.33	93667883	93702572	1.92189	0.0546198	0.223626	FALSE	FALSE
2011	ENSG00000175906	ARL4D	17	q21.31	43398959	43401137	1.92159	0.0546572	0.223722	FALSE	FALSE
2012	ENSG00000163884	KLF15	3	q21.3	126342635	126357442	1.92145	0.0546749	0.223737	FALSE	FALSE
2013	ENSG00000135968	GCC2	2	q12.3	108448561	108509415	1.92119	0.0547074	0.223743	FALSE	FALSE
2014	ENSG00000107077	KDM4C	9	p24.1	6720863	7175648	1.9211	0.0547196	0.223743	FALSE	FALSE
2015	ENSG00000162378	ZYG11B	1	p32.3	52726467	52827342	1.92085	0.0547505	0.223743	FALSE	FALSE
2016	ENSG00000177971	IMP3	15	q24.2	75639085	75648706	1.92074	0.0547647	0.223743	FALSE	FALSE
2017	ENSG00000100207	TCF20	22	q13.2	42160013	42343616	1.92066	0.054774	0.223743	FALSE	FALSE
2018	ENSG00000118242	MREG	2	q35	215942805	216034096	1.91929	0.0549473	0.224222	FALSE	FALSE
2019	ENSG00000135838	NPL	1	q25.3	182789293	182830384	1.91852	0.0550448	0.224449	FALSE	FALSE
2020	ENSG00000160953	MUM1	19	p13.3	1354711	1378431	1.91808	0.0551014	0.2245	FALSE	FALSE
2021	ENSG00000018408	WWTR1	3	q25.1	149517235	149736714	1.91807	0.0551017	0.2245	FALSE	FALSE
2022	ENSG00000120913	PDLIM2	8	p21.3	22578279	22598025	1.91661	0.055288	0.224983	FALSE	FALSE
2023	ENSG00000119541	VPS4B	18	q21.33	63389190	63422483	1.91641	0.0553124	0.225025	FALSE	FALSE
2024	ENSG00000105514	RAB3D	19	p13.2	11322046	11346270	1.91607	0.055356	0.225035	FALSE	FALSE
2025	ENSG00000188486	H2AFX	11	q23.3	119093854	119095467	1.91606	0.0553569	0.225035	FALSE	FALSE
2026	ENSG00000140443	IGF1R	15	q26.3	98648539	98964530	1.91476	0.0555226	0.225499	FALSE	FALSE
2027	ENSG00000242612	DECR2	16	p13.3	401826	412487	1.91465	0.0555373	0.225499	FALSE	FALSE
2028	ENSG00000155330	C16orf87	16	q11.2	46796607	46831411	1.91461	0.0555417	0.225499	FALSE	FALSE
2029	ENSG00000074964	ARHGEF10L	1	p36.13	17539835	17697874	1.91451	0.0555556	0.225499	FALSE	FALSE
2030	ENSG00000049246	PER3	1	p36.23	7784320	7845177	1.91404	0.0556149	0.225661	FALSE	FALSE
2031	ENSG00000185658	BRWD1	21	q22.2	39184176	39321559	1.91347	0.0556885	0.225753	FALSE	FALSE
2032	ENSG00000085276	MECOM	3	q26.2	169083499	169663618	1.91316	0.055728	0.225856	FALSE	FALSE
2033	ENSG00000121742	GJB6	13	q12.11	20221962	20232395	1.91301	0.055747	0.225876	FALSE	FALSE
2034	ENSG00000196422	PPP1R26	9	q34.3	135479079	135488893	1.91286	0.0557658	0.225895	FALSE	FALSE
2035	ENSG00000100906	NFKBIA	14	q13.2	35401511	35404749	1.91155	0.0559336	0.226346	FALSE	FALSE
2036	ENSG00000221869	CEBPD	8	q11.21	47736909	47739086	1.91121	0.0559778	0.226468	FALSE	FALSE
2037	ENSG00000169972	PUSL1	1	p36.33	1308567	1311677	1.91048	0.0560711	0.226597	FALSE	FALSE
2038	ENSG00000165757	JCAD	10	p11.23	30012800	30115494	1.91018	0.0561102	0.226597	FALSE	FALSE
2039	ENSG00000168389	MFSD2A	1	p34.2	39955112	39969968	1.91008	0.0561227	0.226597	FALSE	FALSE
2040	ENSG00000106772	PRUNE2	9	q21.2	76611376	76906087	1.90979	0.05616	0.22669	FALSE	FALSE
2041	ENSG00000155849	ELMO1	7	p14.1	36854361	37449249	1.90936	0.056216	0.226859	FALSE	FALSE
2042	ENSG00000130635	COL5A1	9	q34.3	134641774	134844843	1.90901	0.0562612	0.226927	FALSE	FALSE
2043	ENSG00000122691	TWIST1	7	p21.1	19020991	19117672	1.90833	0.0563482	0.227164	FALSE	FALSE
2044	ENSG00000188818	ZDHHC11	5	p15.33	795606	850986	1.90782	0.056414	0.227315	FALSE	FALSE
2045	ENSG00000198829	SUCNR1	3	q25.1	151873643	151884619	1.90771	0.0564293	0.227316	FALSE	FALSE
2046	ENSG00000168528	SERINC2	1	p35.2	31409565	31434680	1.90747	0.0564598	0.227316	FALSE	FALSE
2047	ENSG00000100600	LGMN	14	q32.12	92703807	92748702	1.9072	0.0564941	0.227316	FALSE	FALSE
2048	ENSG00000169282	KCNAB1	3	q25.31	156037701	156539138	1.90704	0.0565158	0.227325	FALSE	FALSE
2049	ENSG00000182810	DDX28	16	q22.1	68021274	68023442	1.90655	0.0565793	0.227523	FALSE	FALSE
2050	ENSG00000186854	TRABD2A	2	p11.2	84821650	84907008	1.90581	0.0566746	0.227735	FALSE	FALSE
2051	ENSG00000140575	IQGAP1	15	q26.1	90388218	90502243	1.90494	0.0567882	0.228135	FALSE	FALSE
2052	ENSG00000137267	TUBB2A	6	p25.2	3153669	3157526	1.90454	0.0568405	0.228287	FALSE	FALSE
2053	ENSG00000181016	LSMEM1	7	q31.1	112480853	112491062	1.90191	0.0571835	0.22932	FALSE	FALSE
2054	ENSG00000182809	CRIP2	14	q32.33	105472962	105480170	1.90119	0.0572771	0.229581	FALSE	FALSE
2055	ENSG00000170801	HTRA3	4	p16.1	8269765	8307111	1.90007	0.0574237	0.229939	FALSE	FALSE
2056	ENSG00000167103	PIP5KL1	9	q34.11	127920879	127930797	1.89946	0.0575047	0.230205	FALSE	FALSE
2057	ENSG00000147912	FBXO10	9	p13.2	37510892	37576349	1.8992	0.0575378	0.23028	FALSE	FALSE
2058	ENSG00000130254	SAFB2	19	p13.3	5586999	5624046	1.89893	0.0575739	0.230368	FALSE	FALSE
2059	ENSG00000198517	MAFK	7	p22.3	1530714	1543043	1.89866	0.0576098	0.230406	FALSE	FALSE
2060	ENSG00000130158	DOCK6	19	p13.2	11199295	11262481	1.89863	0.0576134	0.230406	FALSE	FALSE
2061	ENSG00000167889	MGAT5B	17	q25.2	76868456	76950393	1.89837	0.0576478	0.230406	FALSE	FALSE
2062	ENSG00000146453	PNLDC1	6	q25.3	159800249	159820704	1.89831	0.0576555	0.230406	FALSE	FALSE
2063	ENSG00000198077	CYP2A7	19	q13.2	40875439	40882752	1.89808	0.0576859	0.23047	FALSE	FALSE
2064	ENSG00000185652	NTF3	12	p13.31	5432112	5521536	1.89753	0.0577582	0.230702	FALSE	FALSE
2065	ENSG00000186918	ZNF395	8	p21.1	28345585	28402701	1.89664	0.0578757	0.231056	FALSE	FALSE
2066	ENSG00000047849	MAP4	3	p21.31	47850690	48089272	1.89644	0.0579019	0.231103	FALSE	FALSE
2067	ENSG00000121101	TEX14	17	q22	58556678	58692055	1.89515	0.0580728	0.231625	FALSE	FALSE
2068	ENSG00000176597	B3GNT5	3	q27.1	183253244	183298504	1.89512	0.058076	0.231625	FALSE	FALSE
2069	ENSG00000106571	GLI3	7	p14.1	41960950	42237870	1.89451	0.0581579	0.231735	FALSE	FALSE
2070	ENSG00000119986	AVPI1	10	q24.2	97677424	97687323	1.89442	0.0581688	0.231735	FALSE	FALSE
2071	ENSG00000168092	PAFAH1B2	11	q23.3	117144267	117176894	1.89416	0.0582035	0.231735	FALSE	FALSE
2072	ENSG00000162144	CYB561A3	11	q12.2	61348745	61362299	1.89413	0.0582076	0.231735	FALSE	FALSE
2073	ENSG00000185155	MIXL1	1	q42.12	226223618	226227054	1.89272	0.0583957	0.232207	FALSE	FALSE
2074	ENSG00000196431	CRYBA4	22	q12.1	26621964	26630672	1.89235	0.0584441	0.232342	FALSE	FALSE
2075	ENSG00000142173	COL6A2	21	q22.3	46098097	46132849	1.89157	0.0585487	0.232653	FALSE	FALSE
2076	ENSG00000164733	CTSB	8	p23.1	11842524	11869448	1.89155	0.0585514	0.232653	FALSE	FALSE
2077	ENSG00000137731	FXYD2	11	q23.3	117800844	117828698	1.89143	0.0585672	0.232658	FALSE	FALSE
2078	ENSG00000025770	NCAPH2	22	q13.33	50508216	50523472	1.8898	0.0587846	0.233348	FALSE	FALSE
2079	ENSG00000144028	SNRNP200	2	q11.2	96274336	96305515	1.88909	0.05888	0.233553	FALSE	FALSE
2080	ENSG00000145287	PLAC8	4	q21.22	83090048	83137075	1.88873	0.0589278	0.233685	FALSE	FALSE
2081	ENSG00000241360	PDXP	22	q13.1	37658727	37666934	1.88792	0.0590367	0.234059	FALSE	FALSE
2082	ENSG00000183087	GAS6	13	q34	113820549	113864067	1.88679	0.0591879	0.234485	FALSE	FALSE
2083	ENSG00000170748	RBMXL2	11	p15.4	7089027	7090900	1.88664	0.0592093	0.234512	FALSE	FALSE
2084	ENSG00000146859	TMEM140	7	q33	135148072	135166215	1.88653	0.0592242	0.234513	FALSE	FALSE
2085	ENSG00000101440	ASIP	20	q11.22	34194569	34269344	1.88604	0.0592899	0.234599	FALSE	FALSE
2086	ENSG00000164741	DLC1	8	p22	13083361	13604610	1.88485	0.0594498	0.235116	FALSE	FALSE
2087	ENSG00000175792	RUVBL1	3	q21.3	128064778	128153914	1.88433	0.0595204	0.235337	FALSE	FALSE
2088	ENSG00000154274	C4orf19	4	p14	37453941	37623495	1.88387	0.0595824	0.235425	FALSE	FALSE
2089	ENSG00000183621	ZNF438	10	p11.23	30820207	31031937	1.88384	0.0595867	0.235425	FALSE	FALSE
2090	ENSG00000180822	PSMG4	6	p25.2	3231403	3303373	1.88295	0.0597067	0.235724	FALSE	FALSE
2091	ENSG00000102886	GDPD3	16	p11.2	30104810	30113856	1.88259	0.0597558	0.23586	FALSE	FALSE
2092	ENSG00000173327	MAP3K11	11	q13.1	65597755	65615382	1.8821	0.0598222	0.236064	FALSE	FALSE
2093	ENSG00000108100	CCNY	10	p11.21	35247025	35572669	1.88179	0.059864	0.236074	FALSE	FALSE
2094	ENSG00000169676	DRD5	4	p16.1	9781680	9784009	1.8815	0.0599035	0.236074	FALSE	FALSE
2095	ENSG00000161016	RPL8	8	q24.3	144789765	144792587	1.88147	0.0599079	0.236074	FALSE	FALSE
2096	ENSG00000188011	RTP5	2	q37.3	241869600	241873823	1.88143	0.0599129	0.236074	FALSE	FALSE
2097	ENSG00000054523	KIF1B	1	p36.22	10210805	10381603	1.88071	0.0600116	0.236291	FALSE	FALSE
2098	ENSG00000154227	CERS3	15	q26.3	100400395	100544995	1.87868	0.0602884	0.236913	FALSE	FALSE
2099	ENSG00000131096	PYY	17	q21.31	43952738	44004469	1.87801	0.0603802	0.237055	FALSE	FALSE
2100	ENSG00000143772	ITPKB	1	q42.12	226631690	226739323	1.87798	0.0603837	0.237055	FALSE	FALSE
2101	ENSG00000136213	CHST12	7	p22.3	2403560	2448483	1.87726	0.0604819	0.237324	FALSE	FALSE
2102	ENSG00000091138	SLC26A3	7	q31.1	107765467	107803225	1.87635	0.0606074	0.237584	FALSE	FALSE
2103	ENSG00000123908	AGO2	8	q24.3	140520156	140635619	1.87547	0.0607285	0.237682	FALSE	FALSE
2104	ENSG00000167972	ABCA3	16	p13.3	2275881	2340746	1.87543	0.060733	0.237682	FALSE	FALSE
2105	ENSG00000100815	TRIP11	14	q32.12	91965991	92040896	1.8754	0.0607374	0.237682	FALSE	FALSE
2106	ENSG00000112096	SOD2	6	q25.3	159669057	159745186	1.87527	0.0607557	0.237682	FALSE	FALSE
2107	ENSG00000254979	AP000781.2	11	q12.1	57387365	57424059	1.87509	0.0607807	0.237682	FALSE	FALSE
2108	ENSG00000240849	TMEM189	20	q13.13	50118254	50153734	1.87463	0.0608433	0.237811	FALSE	FALSE
2109	ENSG00000205436	EXOC3L4	14	q32.32	103100144	103110559	1.8741	0.0609161	0.237892	FALSE	FALSE
2110	ENSG00000081913	PHLPP1	18	q21.33	62715450	62980433	1.87405	0.0609235	0.237892	FALSE	FALSE
2111	ENSG00000122257	RBBP6	16	p12.1	24537693	24572863	1.8727	0.0611104	0.238448	FALSE	FALSE
2112	ENSG00000168159	RNF187	1	q42.13	228487061	228495766	1.87216	0.061185	0.238565	FALSE	FALSE
2113	ENSG00000087245	MMP2	16	q12.2	55389700	55506691	1.87134	0.0612982	0.238851	FALSE	FALSE
2114	ENSG00000154864	PIEZO2	18	p11.21	10666483	11148762	1.87123	0.0613134	0.238851	FALSE	FALSE
2115	ENSG00000115221	ITGB6	2	q24.2	160099666	160200313	1.87119	0.0613181	0.238851	FALSE	FALSE
2116	ENSG00000158417	EIF5B	2	q11.2	99337353	99401326	1.86877	0.0616554	0.239932	FALSE	FALSE
2117	ENSG00000077009	NMRK2	19	p13.3	3933103	3942416	1.86818	0.0617366	0.24019	FALSE	FALSE
2118	ENSG00000185532	PRKG1	10	q11.23	50990891	52298350	1.86734	0.0618536	0.240528	FALSE	FALSE
2119	ENSG00000130699	TAF4	20	q13.33	61953469	62065810	1.86699	0.0619026	0.240602	FALSE	FALSE
2120	ENSG00000185519	FAM131C	1	p36.13	16057769	16073632	1.86654	0.0619661	0.240791	FALSE	FALSE
2121	ENSG00000142515	KLK3	19	q13.33	50854915	50860764	1.86597	0.062045	0.24098	FALSE	FALSE
2122	ENSG00000148411	NACC2	9	q34.3	136006537	136095285	1.86199	0.0626042	0.242448	FALSE	FALSE
2123	ENSG00000251184	AL672142.1	9	q34.11	128941478	128957021	1.86133	0.0626977	0.242751	FALSE	FALSE
2124	ENSG00000188846	RPL14	3	p22.1	40457292	40468587	1.86066	0.062792	0.243057	FALSE	FALSE
2125	ENSG00000179862	CITED4	1	p34.2	40861051	40862366	1.86016	0.0628629	0.243143	FALSE	FALSE
2126	ENSG00000132016	C19orf57	19	p13.12	13882348	13906452	1.85978	0.0629168	0.243143	FALSE	FALSE
2127	ENSG00000141522	ARHGDIA	17	q25.3	81867721	81871406	1.8596	0.0629418	0.243152	FALSE	FALSE
2128	ENSG00000141551	CSNK1D	17	q25.3	82239023	82273731	1.85897	0.063032	0.243245	FALSE	FALSE
2129	ENSG00000087077	TRIP6	7	q22.1	100867138	100873454	1.85875	0.0630632	0.243245	FALSE	FALSE
2130	ENSG00000170525	PFKFB3	10	p15.1	6144934	6254644	1.85873	0.0630652	0.243245	FALSE	FALSE
2131	ENSG00000108639	SYNGR2	17	q25.3	78168558	78173527	1.85871	0.063068	0.243245	FALSE	FALSE
2132	ENSG00000100307	CBX7	22	q13.1	39120167	39152674	1.85809	0.0631562	0.243478	FALSE	FALSE
2133	ENSG00000169499	PLEKHA2	8	p11.22	38901235	38973909	1.85776	0.0632027	0.243589	FALSE	FALSE
2134	ENSG00000119669	IRF2BPL	14	q24.3	77024543	77028699	1.85754	0.0632346	0.243603	FALSE	FALSE
2135	ENSG00000129911	KLF16	19	p13.3	1852399	1863568	1.85704	0.0633055	0.243634	FALSE	FALSE
2136	ENSG00000124217	MOCS3	20	q13.13	50958826	50963931	1.85534	0.0635477	0.244155	FALSE	FALSE
2137	ENSG00000125952	MAX	14	q23.3	65006174	65102695	1.85467	0.0636433	0.244347	FALSE	FALSE
2138	ENSG00000068079	IFI35	17	q21.31	43006725	43014456	1.85394	0.0637471	0.244437	FALSE	FALSE
2139	ENSG00000185361	TNFAIP8L1	19	p13.3	4639518	4655568	1.85392	0.0637501	0.244437	FALSE	FALSE
2140	ENSG00000119321	FKBP15	9	q32	113161006	113221361	1.85346	0.0638168	0.24455	FALSE	FALSE
2141	ENSG00000196860	TOMM20L	14	q23.1	58395916	58408701	1.85345	0.0638182	0.24455	FALSE	FALSE
2142	ENSG00000135697	BCO1	16	q23.2	81238448	81291142	1.85308	0.0638707	0.244693	FALSE	FALSE
2143	ENSG00000187866	FAM122A	9	q21.11	68780034	68784608	1.85221	0.063996	0.245056	FALSE	FALSE
2144	ENSG00000167986	DDB1	11	q12.2	61299451	61342596	1.84991	0.0643263	0.245968	FALSE	FALSE
2145	ENSG00000163220	S100A9	1	q21.3	153357854	153361027	1.84917	0.0644329	0.246112	FALSE	FALSE
2146	ENSG00000063245	EPN1	19	q13.42	55675226	55709858	1.84893	0.0644677	0.246157	FALSE	FALSE
2147	ENSG00000168564	CDKN2AIP	4	q35.1	183444591	183448198	1.84831	0.0645569	0.246263	FALSE	FALSE
2148	ENSG00000116285	ERRFI1	1	p36.23	8004404	8026308	1.84815	0.0645802	0.246292	FALSE	FALSE
2149	ENSG00000070495	JMJD6	17	q25.1	76712832	76726799	1.8474	0.0646898	0.246476	FALSE	FALSE
2150	ENSG00000144228	SPOPL	2	q22.1	138501801	138573547	1.84604	0.0648869	0.246934	FALSE	FALSE
2151	ENSG00000160801	PTH1R	3	p21.31	46877746	46903799	1.8456	0.0649498	0.247031	FALSE	FALSE
2152	ENSG00000121680	PEX16	11	p11.2	45909669	45918812	1.84516	0.0650138	0.247092	FALSE	FALSE
2153	ENSG00000014257	ACPP	3	q22.1	132317367	132368298	1.84511	0.065021	0.247092	FALSE	FALSE
2154	ENSG00000184434	LRRC19	9	p21.2	26993136	27005693	1.84489	0.0650532	0.247128	FALSE	FALSE
2155	ENSG00000203872	C6orf163	6	q15	87344849	87365463	1.84484	0.0650612	0.247128	FALSE	FALSE
2156	ENSG00000141314	RHBDL3	17	q11.2	32266176	32324661	1.84425	0.0651462	0.247333	FALSE	FALSE
2157	ENSG00000108244	KRT23	17	q21.2	40922696	40937634	1.8439	0.0651974	0.247411	FALSE	FALSE
2158	ENSG00000186765	FSCN2	17	q25.3	81528396	81537130	1.84326	0.0652907	0.247647	FALSE	FALSE
2159	ENSG00000049656	CLPTM1L	5	p15.33	1317744	1345099	1.84237	0.0654213	0.247897	FALSE	FALSE
2160	ENSG00000112144	ICK	6	p12.1	53001279	53061802	1.8423	0.0654309	0.247897	FALSE	FALSE
2161	ENSG00000167536	DHRS13	17	q11.2	28897781	28903071	1.8417	0.0655189	0.248102	FALSE	FALSE
2162	ENSG00000146576	C7orf26	7	p22.1	6590017	6608726	1.84144	0.065557	0.248142	FALSE	FALSE
2163	ENSG00000105642	KCNN1	19	p13.11	17951293	18000080	1.84142	0.0655604	0.248142	FALSE	FALSE
2164	ENSG00000062650	WAPL	10	q23.2	86435256	86521815	1.84049	0.0656964	0.248539	FALSE	FALSE
2165	ENSG00000130300	PLVAP	19	p13.11	17351448	17377350	1.8403	0.0657246	0.24854	FALSE	FALSE
2166	ENSG00000168137	SETD5	3	p25.3	9397615	9479240	1.84023	0.0657337	0.24854	FALSE	FALSE
2167	ENSG00000165795	NDRG2	14	q11.2	21016763	21070872	1.83924	0.0658792	0.248839	FALSE	FALSE
2168	ENSG00000154099	DNAAF1	16	q24.1	84145287	84178767	1.83921	0.0658842	0.248839	FALSE	FALSE
2169	ENSG00000140450	ARRDC4	15	q26.2	97960698	97973838	1.83801	0.0660614	0.24929	FALSE	FALSE
2170	ENSG00000182963	GJC1	17	q21.31	44798448	44830816	1.838	0.0660628	0.24929	FALSE	FALSE
2171	ENSG00000113555	PCDH12	5	q31.3	141943585	141969741	1.83791	0.0660759	0.24929	FALSE	FALSE
2172	ENSG00000257923	CUX1	7	q22.1	101815904	102283958	1.83787	0.0660813	0.24929	FALSE	FALSE
2173	ENSG00000183134	PTGDR2	11	q12.2	60850940	60855971	1.83767	0.0661112	0.249343	FALSE	FALSE
2174	ENSG00000160803	UBQLN4	1	q22	156035301	156053794	1.83756	0.0661265	0.249343	FALSE	FALSE
2175	ENSG00000166851	PLK1	16	p12.2	23677656	23690367	1.83739	0.0661524	0.249382	FALSE	FALSE
2176	ENSG00000099203	TMED1	19	p13.2	10832438	10836318	1.83655	0.0662759	0.249789	FALSE	FALSE
2177	ENSG00000180447	GAS1	9	q21.33	86944363	86947189	1.83589	0.0663742	0.249919	FALSE	FALSE
2178	ENSG00000174915	PTDSS2	11	p15.5	448268	491399	1.83582	0.0663836	0.249919	FALSE	FALSE
2179	ENSG00000173846	PLK3	1	p34.1	44800225	44805990	1.83573	0.0663979	0.249919	FALSE	FALSE
2180	ENSG00000175662	TOM1L2	17	p11.2	17843511	17972422	1.83547	0.0664355	0.249919	FALSE	FALSE
2181	ENSG00000176182	MYPOP	19	q13.32	45890020	45902604	1.83541	0.0664443	0.249919	FALSE	FALSE
2182	ENSG00000197442	MAP3K5	6	q23.3	136557047	136792518	1.83537	0.0664508	0.249919	FALSE	FALSE
2183	ENSG00000152291	TGOLN2	2	p11.2	85318020	85328425	1.83484	0.0665292	0.250147	FALSE	FALSE
2184	ENSG00000077348	EXOSC5	19	q13.2	41386374	41397479	1.83475	0.0665425	0.250147	FALSE	FALSE
2185	ENSG00000196814	MVB12B	9	q33.3	126326849	126507041	1.83438	0.0665973	0.250228	FALSE	FALSE
2186	ENSG00000173838	MARCH10	17	q23.2	62701314	62808344	1.83429	0.066611	0.250228	FALSE	FALSE
2187	ENSG00000114554	PLXNA1	3	q21.3	126988594	127037392	1.83358	0.0667167	0.250567	FALSE	FALSE
2188	ENSG00000169495	HTRA4	8	p11.22	38974164	38988662	1.83327	0.0667625	0.250621	FALSE	FALSE
2189	ENSG00000148803	FUOM	10	q26.3	133355154	133358035	1.83309	0.0667892	0.250663	FALSE	FALSE
2190	ENSG00000126653	NSRP1	17	q11.2	30115521	30186475	1.83245	0.0668843	0.250921	FALSE	FALSE
2191	ENSG00000163214	DHX57	2	p22.1	38797729	38875934	1.8319	0.0669658	0.251149	FALSE	FALSE
2192	ENSG00000175643	RMI2	16	p13.13	11249619	11381662	1.83057	0.0671649	0.2517	FALSE	FALSE
2193	ENSG00000165474	GJB2	13	q12.11	20187463	20193010	1.83032	0.067202	0.2517	FALSE	FALSE
2194	ENSG00000101191	DIDO1	20	q13.33	62877738	62937952	1.83018	0.0672225	0.2517	FALSE	FALSE
2195	ENSG00000137876	RSL24D1	15	q21.3	55180806	55197067	1.82942	0.0673367	0.251915	FALSE	FALSE
2196	ENSG00000148180	GSN	9	q33.2	121207794	121332843	1.82903	0.0673957	0.251915	FALSE	FALSE
2197	ENSG00000198900	TOP1	20	q12	41028818	41124487	1.82873	0.0674406	0.251915	FALSE	FALSE
2198	ENSG00000005469	CROT	7	q21.12	87345681	87399795	1.82844	0.0674836	0.251915	FALSE	FALSE
2199	ENSG00000167178	ISLR2	15	q24.1	74100311	74138540	1.82829	0.067506	0.251937	FALSE	FALSE
2200	ENSG00000117480	FAAH	1	p33	46394265	46413848	1.8273	0.0676545	0.252374	FALSE	FALSE
2201	ENSG00000198055	GRK6	5	q35.3	177403204	177442901	1.8272	0.0676704	0.252375	FALSE	FALSE
2202	ENSG00000109511	ANXA10	4	q32.3	168092515	168187690	1.82681	0.0677288	0.252517	FALSE	FALSE
2203	ENSG00000118007	STAG1	3	q22.3	136336233	136752403	1.82673	0.0677401	0.252517	FALSE	FALSE
2204	ENSG00000260092	AC009163.2	16	q23.1	75528532	75545428	1.82644	0.0677839	0.252622	FALSE	FALSE
2205	ENSG00000143578	CREB3L4	1	q21.3	153967534	153974363	1.82619	0.0678218	0.252663	FALSE	FALSE
2206	ENSG00000162482	AKR7A3	1	p36.13	19282558	19289250	1.82582	0.0678772	0.252735	FALSE	FALSE
2207	ENSG00000262874	C19orf84	19	q13.41	51388289	51390574	1.82512	0.0679834	0.253031	FALSE	FALSE
2208	ENSG00000154252	GAL3ST2	2	q37.3	241776825	241804208	1.82508	0.0679885	0.253031	FALSE	FALSE
2209	ENSG00000113924	HGD	3	q13.33	120628173	120682571	1.82346	0.0682341	0.253696	FALSE	FALSE
2210	ENSG00000186575	NF2	22	q12.2	29603556	29698598	1.82345	0.0682355	0.253696	FALSE	FALSE
2211	ENSG00000107731	UNC5B	10	q22.1	71212570	71302864	1.82338	0.0682461	0.253696	FALSE	FALSE
2212	ENSG00000111863	ADTRP	6	p24.1	11712054	11807046	1.82254	0.0683725	0.254018	FALSE	FALSE
2213	ENSG00000109171	SLAIN2	4	p11	48341322	48426212	1.82247	0.0683832	0.254018	FALSE	FALSE
2214	ENSG00000165887	ANKRD2	10	q24.2	97572499	97583884	1.82177	0.0684893	0.254163	FALSE	FALSE
2215	ENSG00000101745	ANKRD12	18	p11.22	9136228	9285985	1.82102	0.0686042	0.254425	FALSE	FALSE
2216	ENSG00000164284	GRPEL2	5	q32	149345430	149354583	1.82094	0.0686167	0.254425	FALSE	FALSE
2217	ENSG00000163632	C3orf49	3	p14.1	63819362	63848636	1.82083	0.0686327	0.254425	FALSE	FALSE
2218	ENSG00000138386	NAB1	2	q32.2	190646746	190692766	1.82071	0.0686502	0.254431	FALSE	FALSE
2219	ENSG00000103089	FA2H	16	q23.1	74712955	74774831	1.82061	0.0686661	0.254431	FALSE	FALSE
2220	ENSG00000165006	UBAP1	9	p13.3	34179005	34252523	1.82045	0.0686898	0.25446	FALSE	FALSE
2221	ENSG00000139990	DCAF5	14	q24.1	69050881	69153150	1.82017	0.0687338	0.254505	FALSE	FALSE
2222	ENSG00000131374	TBC1D5	3	p24.3	17157162	18444817	1.81948	0.0688379	0.254714	FALSE	FALSE
2223	ENSG00000213023	SYT3	19	q13.33	50621307	50639827	1.81911	0.0688947	0.254825	FALSE	FALSE
2224	ENSG00000169962	TAS1R3	1	p36.33	1331314	1335306	1.81868	0.0689596	0.254924	FALSE	FALSE
2225	ENSG00000172037	LAMB2	3	p21.31	49121114	49133118	1.81811	0.0690481	0.25508	FALSE	FALSE
2226	ENSG00000126934	MAP2K2	19	p13.3	4090321	4124129	1.8179	0.0690787	0.25509	FALSE	FALSE
2227	ENSG00000149499	EML3	11	q12.3	62602218	62612765	1.81788	0.0690825	0.25509	FALSE	FALSE
2228	ENSG00000111249	CUX2	12	q24.11	111034024	111350554	1.81686	0.0692379	0.255605	FALSE	FALSE
2229	ENSG00000174282	ZBTB4	17	p13.1	7459366	7484263	1.81662	0.0692755	0.255683	FALSE	FALSE
2230	ENSG00000179981	TSHZ1	18	q22.3	75210755	75289950	1.81652	0.0692909	0.255683	FALSE	FALSE
2231	ENSG00000180113	TDRD6	6	p12.3	46687875	46704319	1.81594	0.0693794	0.255834	FALSE	FALSE
2232	ENSG00000095397	WHRN	9	q32	114402080	114505450	1.81594	0.0693797	0.255834	FALSE	FALSE
2233	ENSG00000123243	ITIH5	10	p14	7559270	7666998	1.81557	0.0694363	0.255901	FALSE	FALSE
2234	ENSG00000087116	ADAMTS2	5	q35.3	179110851	179345430	1.81551	0.069446	0.255901	FALSE	FALSE
2235	ENSG00000151276	MAGI1	3	p14.1	65353525	66038834	1.81501	0.0695224	0.256007	FALSE	FALSE
2236	ENSG00000127824	TUBA4A	2	q35	219249711	219278170	1.81427	0.0696356	0.256218	FALSE	FALSE
2237	ENSG00000124784	RIOK1	6	p24.3	7389496	7418037	1.81311	0.0698151	0.256567	FALSE	FALSE
2238	ENSG00000105298	CACTIN	19	p13.3	3610641	3626815	1.81311	0.0698153	0.256567	FALSE	FALSE
2239	ENSG00000104522	TSTA3	8	q24.3	143612618	143618048	1.81288	0.0698506	0.256567	FALSE	FALSE
2240	ENSG00000140577	CRTC3	15	q26.1	90529925	90645345	1.81181	0.0700151	0.257021	FALSE	FALSE
2241	ENSG00000221963	APOL6	22	q12.3	35648395	35668409	1.81017	0.0702701	0.257821	FALSE	FALSE
2242	ENSG00000149781	FERMT3	11	q13.1	64206678	64223886	1.81008	0.0702829	0.257821	FALSE	FALSE
2243	ENSG00000125812	GZF1	20	p11.21	23362182	23373063	1.80937	0.0703931	0.258086	FALSE	FALSE
2244	ENSG00000051108	HERPUD1	16	q13	56932048	56944863	1.80838	0.0705473	0.258534	FALSE	FALSE
2245	ENSG00000167114	SLC27A4	9	q34.11	128340646	128361470	1.80806	0.0705972	0.258576	FALSE	FALSE
2246	ENSG00000109047	RCVRN	17	p13.1	9896320	9905621	1.80805	0.0705993	0.258576	FALSE	FALSE
2247	ENSG00000166579	NDEL1	17	p13.1	8413131	8490411	1.80788	0.0706258	0.258585	FALSE	FALSE
2248	ENSG00000136051	WASHC4	12	q23.3	105107324	105169134	1.80733	0.0707103	0.258835	FALSE	FALSE
2249	ENSG00000148229	POLE3	9	q32	113407235	113410672	1.80385	0.0712542	0.260529	FALSE	FALSE
2250	ENSG00000148826	NKX6-2	10	q26.3	132783179	132786052	1.80348	0.0713126	0.260623	FALSE	FALSE
2251	ENSG00000161036	LRWD1	7	q22.1	102464929	102473168	1.80301	0.0713871	0.260777	FALSE	FALSE
2252	ENSG00000068724	TTC7A	2	p21	46916157	47076137	1.8028	0.0714193	0.260811	FALSE	FALSE
2253	ENSG00000139725	RHOF	12	q24.31	121777754	121803403	1.8025	0.0714661	0.260828	FALSE	FALSE
2254	ENSG00000173465	SSSCA1	11	q13.1	65570430	65573942	1.80172	0.0715892	0.261039	FALSE	FALSE
2255	ENSG00000257103	LSM14A	19	q13.11	34172504	34229515	1.80143	0.0716346	0.261145	FALSE	FALSE
2256	ENSG00000090905	TNRC6A	16	p12.1	24610209	24827632	1.8006	0.0717667	0.261477	FALSE	FALSE
2257	ENSG00000141441	GAREM1	18	q12.1	32124877	32470484	1.80046	0.0717876	0.261477	FALSE	FALSE
2258	ENSG00000044090	CUL7	6	p21.1	43037617	43053945	1.80041	0.0717957	0.261477	FALSE	FALSE
2259	ENSG00000179627	ZBTB42	14	q32.33	104800596	104804712	1.80034	0.071807	0.261477	FALSE	FALSE
2260	ENSG00000169403	PTAFR	1	p35.3	28147166	28193936	1.80009	0.0718461	0.26156	FALSE	FALSE
2261	ENSG00000185803	SLC52A2	8	q24.3	144354135	144361286	1.79871	0.0720649	0.262139	FALSE	FALSE
2262	ENSG00000132740	IGHMBP2	11	q13.3	68903842	68940602	1.79859	0.0720834	0.262139	FALSE	FALSE
2263	ENSG00000120915	EPHX2	8	p21.2	27490779	27545564	1.79857	0.0720871	0.262139	FALSE	FALSE
2264	ENSG00000090861	AARS	16	q22.1	70252295	70289543	1.79753	0.0722511	0.262498	FALSE	FALSE
2265	ENSG00000110651	CD81	11	p15.5	2376177	2397419	1.79711	0.0723179	0.262533	FALSE	FALSE
2266	ENSG00000187242	KRT12	17	q21.2	40860943	40867224	1.79707	0.0723238	0.262533	FALSE	FALSE
2267	ENSG00000101040	ZMYND8	20	q13.12	47209214	47356889	1.79706	0.0723263	0.262533	FALSE	FALSE
2268	ENSG00000164099	PRSS12	4	q26	118280038	118353003	1.79671	0.072381	0.262569	FALSE	FALSE
2269	ENSG00000141582	CBX4	17	q25.3	79833156	79839429	1.79669	0.0723854	0.262569	FALSE	FALSE
2270	ENSG00000108443	RPS6KB1	17	q23.1	59893046	59950564	1.79594	0.0725039	0.262939	FALSE	FALSE
2271	ENSG00000073614	KDM5A	12	p13.33	280129	389454	1.79523	0.0726163	0.263228	FALSE	FALSE
2272	ENSG00000117984	CTSD	11	p15.5	1752752	1764573	1.79491	0.0726676	0.263243	FALSE	FALSE
2273	ENSG00000160551	TAOK1	17	q11.2	29390464	29551904	1.79469	0.0727025	0.263243	FALSE	FALSE
2274	ENSG00000143416	SELENBP1	1	q21.3	151364302	151372733	1.79317	0.0729463	0.263887	FALSE	FALSE
2275	ENSG00000136731	UGGT1	2	q14.3	128091200	128195677	1.7928	0.0730044	0.263935	FALSE	FALSE
2276	ENSG00000166033	HTRA1	10	q26.13	122458551	122514908	1.79278	0.0730088	0.263935	FALSE	FALSE
2277	ENSG00000135862	LAMC1	1	q25.3	183023460	183145592	1.79197	0.0731376	0.264204	FALSE	FALSE
2278	ENSG00000053918	KCNQ1	11	p15.5	2444684	2849110	1.79194	0.0731427	0.264204	FALSE	FALSE
2279	ENSG00000161847	RAVER1	19	p13.2	10316212	10333640	1.79124	0.0732544	0.264385	FALSE	FALSE
2280	ENSG00000175305	CCNE2	8	q22.1	94879770	94896678	1.79118	0.0732652	0.264385	FALSE	FALSE
2281	ENSG00000030582	GRN	17	q21.31	44345086	44353102	1.79087	0.0733141	0.264502	FALSE	FALSE
2282	ENSG00000112118	MCM3	6	p12.2	52264009	52284881	1.79052	0.0733697	0.264583	FALSE	FALSE
2283	ENSG00000066027	PPP2R5A	1	q32.3	212285537	212361863	1.78991	0.0734687	0.264826	FALSE	FALSE
2284	ENSG00000181396	OGFOD3	17	q25.3	82389223	82418637	1.7899	0.0734701	0.264826	FALSE	FALSE
2285	ENSG00000134028	ADAMDEC1	8	p21.2	24384285	24406013	1.78927	0.0735717	0.265073	FALSE	FALSE
2286	ENSG00000166183	ASPG	14	q32.33	104085679	104115581	1.78818	0.0737462	0.265583	FALSE	FALSE
2287	ENSG00000154978	VOPP1	7	p11.2	55436056	55572988	1.78781	0.0738061	0.265636	FALSE	FALSE
2288	ENSG00000198771	RCSD1	1	q24.2	167630093	167706249	1.78779	0.07381	0.265636	FALSE	FALSE
2289	ENSG00000106804	C5	9	q33.2	120952335	121050276	1.78765	0.0738325	0.265636	FALSE	FALSE
2290	ENSG00000174738	NR1D2	3	p24.2	23945260	23980618	1.78748	0.0738604	0.265636	FALSE	FALSE
2291	ENSG00000173269	MMRN2	10	q23.2	86935540	86969481	1.7871	0.0739206	0.265793	FALSE	FALSE
2292	ENSG00000182247	UBE2E2	3	p24.3	23203020	23591793	1.78602	0.0740956	0.266362	FALSE	FALSE
2293	ENSG00000105877	DNAH11	7	p15.3	21543215	21901839	1.78583	0.0741262	0.266412	FALSE	FALSE
2294	ENSG00000113916	BCL6	3	q27.3	187721377	187745727	1.78512	0.0742417	0.266654	FALSE	FALSE
2295	ENSG00000170606	HSPA4	5	q31.1	133051962	133106449	1.78511	0.0742433	0.266654	FALSE	FALSE
2296	ENSG00000154479	CCDC173	2	q31.1	169645425	169694433	1.78479	0.0742955	0.266724	FALSE	FALSE
2297	ENSG00000112624	BICRAL	6	p21.1	42746958	42868560	1.7845	0.0743418	0.266724	FALSE	FALSE
2298	ENSG00000198650	TAT	16	q22.2	71565660	71577130	1.78412	0.0744035	0.266724	FALSE	FALSE
2299	ENSG00000160188	RSPH1	21	q22.3	42472486	42496354	1.78407	0.0744127	0.266724	FALSE	FALSE
2300	ENSG00000131400	NAPSA	19	q13.33	50358477	50365830	1.7837	0.0744716	0.266869	FALSE	FALSE
2301	ENSG00000170242	USP47	11	p15.3	11841423	11959323	1.78355	0.0744969	0.266869	FALSE	FALSE
2302	ENSG00000168675	LDLRAD4	18	p11.21	13217498	13652755	1.78293	0.0745973	0.267022	FALSE	FALSE
2303	ENSG00000128567	PODXL	7	q32.3	131500262	131558217	1.78233	0.0746955	0.267022	FALSE	FALSE
2304	ENSG00000129245	FXR2	17	p13.1	7591230	7614871	1.78202	0.0747456	0.267022	FALSE	FALSE
2305	ENSG00000171295	ZNF440	19	p13.2	11814284	11835201	1.78116	0.0748857	0.267344	FALSE	FALSE
2306	ENSG00000149231	CCDC82	11	q21	96352769	96389956	1.78059	0.0749793	0.267591	FALSE	FALSE
2307	ENSG00000135372	NAT10	11	p13	34105602	34147670	1.78034	0.07502	0.267591	FALSE	FALSE
2308	ENSG00000197329	PELI1	2	p14	64092652	64144454	1.78007	0.0750644	0.267591	FALSE	FALSE
2309	ENSG00000099624	ATP5F1D	19	p13.3	1241746	1244826	1.77989	0.0750939	0.267591	FALSE	FALSE
2310	ENSG00000185561	TLCD2	17	p13.3	1702790	1710438	1.77964	0.0751354	0.267591	FALSE	FALSE
2311	ENSG00000143702	CEP170	1	q43	243124428	243255348	1.77941	0.0751719	0.267591	FALSE	FALSE
2312	ENSG00000174672	BRSK2	11	p15.5	1389899	1462689	1.77927	0.0751954	0.267616	FALSE	FALSE
2313	ENSG00000137285	TUBB2B	6	p25.2	3224261	3231730	1.77822	0.075367	0.268107	FALSE	FALSE
2314	ENSG00000229809	ZNF688	16	p11.2	30569346	30572734	1.77753	0.0754808	0.268393	FALSE	FALSE
2315	ENSG00000197024	ZNF398	7	q36.1	149126416	149182802	1.77681	0.0755998	0.26868	FALSE	FALSE
2316	ENSG00000171346	KRT15	17	q21.2	41513743	41522529	1.77675	0.0756091	0.26868	FALSE	FALSE
2317	ENSG00000177994	C2orf73	2	p16.2	54330034	54383742	1.77603	0.0757285	0.268884	FALSE	FALSE
2318	ENSG00000186115	CYP4F2	19	p13.12	15878023	15898120	1.77598	0.0757363	0.268884	FALSE	FALSE
2319	ENSG00000171989	LDHAL6B	15	q22.2	59206823	59208515	1.77582	0.0757629	0.268919	FALSE	FALSE
2320	ENSG00000183023	SLC8A1	2	p22.1	40097270	40611053	1.7753	0.0758476	0.269041	FALSE	FALSE
2321	ENSG00000174600	CMKLR1	12	q23.3	108288044	108339341	1.77487	0.0759189	0.269056	FALSE	FALSE
2322	ENSG00000140992	PDPK1	16	p13.3	2537964	2603188	1.77467	0.0759524	0.269115	FALSE	FALSE
2323	ENSG00000187498	COL4A1	13	q34	110148963	110307233	1.77416	0.0760372	0.269237	FALSE	FALSE
2324	ENSG00000136238	RAC1	7	p22.1	6374523	6403977	1.77401	0.0760622	0.269266	FALSE	FALSE
2325	ENSG00000075618	FSCN1	7	p22.1	5592823	5606655	1.7739	0.0760805	0.269271	FALSE	FALSE
2326	ENSG00000162733	DDR2	1	q23.3	162631373	162787400	1.77346	0.076152	0.269355	FALSE	FALSE
2327	ENSG00000100014	SPECC1L	22	q11.23	24270817	24417740	1.77337	0.0761674	0.269355	FALSE	FALSE
2328	ENSG00000109685	NSD2	4	p16.3	1871424	1982207	1.77335	0.0761713	0.269355	FALSE	FALSE
2329	ENSG00000167670	CHAF1A	19	p13.3	4402662	4445018	1.77324	0.0761897	0.26936	FALSE	FALSE
2330	ENSG00000164938	TP53INP1	8	q22.1	94925972	94949411	1.77285	0.0762539	0.269409	FALSE	FALSE
2331	ENSG00000186439	TRDN	6	q22.31	123216339	123637093	1.77251	0.0763098	0.269547	FALSE	FALSE
2332	ENSG00000168734	PKIG	20	q13.12	44531785	44624247	1.77217	0.076367	0.269616	FALSE	FALSE
2333	ENSG00000090539	CHRD	3	q27.1	184380073	184390736	1.77193	0.0764064	0.269616	FALSE	FALSE
2334	ENSG00000129226	CD68	17	p13.1	7579467	7582113	1.7718	0.076428	0.269616	FALSE	FALSE
2335	ENSG00000163946	FAM208A	3	p14.3	56620133	56683237	1.77179	0.0764302	0.269616	FALSE	FALSE
2336	ENSG00000064393	HIPK2	7	q34	139561570	139777778	1.77155	0.0764695	0.269636	FALSE	FALSE
2337	ENSG00000166793	YPEL4	11	q12.1	57645087	57649944	1.7702	0.0766931	0.270171	FALSE	FALSE
2338	ENSG00000078814	MYH7B	20	q11.22	34975403	35002437	1.77013	0.0767055	0.270171	FALSE	FALSE
2339	ENSG00000262560	AC018512.1	15	q15.3	43772617	43799133	1.76973	0.0767713	0.270225	FALSE	FALSE
2340	ENSG00000179364	PACS2	14	q32.33	105300563	105398147	1.76948	0.0768143	0.270225	FALSE	FALSE
2341	ENSG00000160999	SH2B2	7	q22.1	102285091	102321711	1.76943	0.0768229	0.270225	FALSE	FALSE
2342	ENSG00000143740	SNAP47	1	q42.13	227728539	227781231	1.76938	0.0768306	0.270225	FALSE	FALSE
2343	ENSG00000183034	OTOP2	17	q25.1	74924275	74933912	1.76934	0.0768375	0.270225	FALSE	FALSE
2344	ENSG00000186231	KLHL32	6	q16.1	96924620	97140754	1.76933	0.0768394	0.270225	FALSE	FALSE
2345	ENSG00000268797	AC008537.1	19	q13.2	40801297	40898282	1.76923	0.0768555	0.270225	FALSE	FALSE
2346	ENSG00000129422	MTUS1	8	p22	17643795	17800917	1.76902	0.0768899	0.270286	FALSE	FALSE
2347	ENSG00000133030	MPRIP	17	p11.2	17042545	17217679	1.76854	0.0769708	0.270409	FALSE	FALSE
2348	ENSG00000090006	LTBP4	19	q13.2	40592883	40629818	1.76825	0.0770196	0.270505	FALSE	FALSE
2349	ENSG00000185024	BRF1	14	q32.33	105209286	105315589	1.76767	0.0771158	0.270635	FALSE	FALSE
2350	ENSG00000060558	GNA15	19	p13.3	3136193	3163769	1.76596	0.077402	0.271076	FALSE	FALSE
2351	ENSG00000090530	P3H2	3	q28	189956728	190122437	1.76509	0.0775484	0.271341	FALSE	FALSE
2352	ENSG00000116117	PARD3B	2	q33.3	204545793	205620162	1.76502	0.0775603	0.271341	FALSE	FALSE
2353	ENSG00000125734	GPR108	19	p13.3	6729914	6737603	1.76501	0.0775624	0.271341	FALSE	FALSE
2354	ENSG00000172375	C2CD2L	11	q23.3	119102198	119118544	1.76471	0.0776118	0.271408	FALSE	FALSE
2355	ENSG00000141447	OSBPL1A	18	q11.2	24162044	24397880	1.76469	0.0776153	0.271408	FALSE	FALSE
2356	ENSG00000100811	YY1	14	q32.2	100238298	100282792	1.76433	0.0776757	0.271501	FALSE	FALSE
2357	ENSG00000178999	AURKB	17	p13.1	8204733	8210600	1.76347	0.0778211	0.271789	FALSE	FALSE
2358	ENSG00000141013	GAS8	16	q24.3	90019629	90044975	1.76344	0.077826	0.271789	FALSE	FALSE
2359	ENSG00000153250	RBMS1	2	q24.2	160272151	160493794	1.76271	0.0779492	0.272145	FALSE	FALSE
2360	ENSG00000187109	NAP1L1	12	q21.2	76036587	76085033	1.76255	0.0779765	0.272145	FALSE	FALSE
2361	ENSG00000167799	NUDT8	11	q13.2	67627938	67629930	1.76224	0.0780288	0.272201	FALSE	FALSE
2362	ENSG00000126107	HECTD3	1	p34.1	45002540	45011329	1.76176	0.0781102	0.2723	FALSE	FALSE
2363	ENSG00000148291	SURF2	9	q34.2	133356552	133361169	1.76134	0.0781813	0.2723	FALSE	FALSE
2364	ENSG00000177030	DEAF1	11	p15.5	644233	706715	1.76122	0.0782004	0.2723	FALSE	FALSE
2365	ENSG00000133574	GIMAP4	7	q36.1	150567277	150573955	1.76084	0.0782661	0.2723	FALSE	FALSE
2366	ENSG00000254709	IGLL5	22	q11.22	22887780	22896107	1.76079	0.0782748	0.2723	FALSE	FALSE
2367	ENSG00000253368	TRNP1	1	p36.11	26993707	27000898	1.76071	0.0782876	0.2723	FALSE	FALSE
2368	ENSG00000184530	C6orf58	6	q22.33	127519455	127591817	1.76067	0.0782948	0.2723	FALSE	FALSE
2369	ENSG00000095539	SEMA4G	10	q24.31	100969518	100985871	1.76051	0.0783215	0.272304	FALSE	FALSE
2370	ENSG00000176978	DPP7	9	q34.3	137110542	137115177	1.76046	0.07833	0.272304	FALSE	FALSE
2371	ENSG00000104915	STX10	19	p13.13	13144058	13150383	1.76034	0.0783501	0.272311	FALSE	FALSE
2372	ENSG00000197562	RAB40C	16	p13.3	589357	629272	1.76022	0.0783708	0.272311	FALSE	FALSE
2373	ENSG00000120160	EQTN	9	p21.2	27284659	27297139	1.75996	0.0784147	0.272311	FALSE	FALSE
2374	ENSG00000157601	MX1	21	q22.3	41420304	41459214	1.75991	0.0784235	0.272311	FALSE	FALSE
2375	ENSG00000132388	UBE2G1	17	p13.2	4269259	4366628	1.75975	0.0784501	0.272311	FALSE	FALSE
2376	ENSG00000086544	ITPKC	19	q13.2	40717103	40740860	1.75973	0.0784538	0.272311	FALSE	FALSE
2377	ENSG00000167601	AXL	19	q13.2	41219203	41261766	1.75851	0.0786602	0.272683	FALSE	FALSE
2378	ENSG00000144579	CTDSP1	2	q35	218398256	218405941	1.75702	0.0789149	0.27327	FALSE	FALSE
2379	ENSG00000116580	GON4L	1	q22	155749662	155859400	1.75692	0.0789319	0.27327	FALSE	FALSE
2380	ENSG00000167513	CDT1	16	q24.3	88803213	88809258	1.7567	0.0789682	0.273337	FALSE	FALSE
2381	ENSG00000113303	BTNL8	5	q35.3	180899077	180950906	1.75638	0.0790236	0.273423	FALSE	FALSE
2382	ENSG00000142867	BCL10	1	p22.3	85265776	85276904	1.756	0.0790891	0.273423	FALSE	FALSE
2383	ENSG00000259288	BUB1B-PAK6	15	q15.1	40217428	40276396	1.75592	0.0791016	0.273423	FALSE	FALSE
2384	ENSG00000115568	ZNF142	2	q35	218637916	218659655	1.75576	0.0791287	0.273423	FALSE	FALSE
2385	ENSG00000153531	ADPRHL1	13	q34	113399610	113453524	1.75564	0.0791498	0.273423	FALSE	FALSE
2386	ENSG00000188086	PRSS45	3	p21.31	46742092	46744755	1.75516	0.0792324	0.273525	FALSE	FALSE
2387	ENSG00000115761	NOL10	2	p25.1	10570766	10689987	1.75298	0.0796052	0.274475	FALSE	FALSE
2388	ENSG00000204219	TCEA3	1	p36.12	23381061	23424740	1.75239	0.0797073	0.274731	FALSE	FALSE
2389	ENSG00000085511	MAP3K4	6	q26	160991727	161117385	1.75235	0.0797135	0.274731	FALSE	FALSE
2390	ENSG00000269858	EGLN2	19	q13.2	40798996	40808433	1.75163	0.0798371	0.27505	FALSE	FALSE
2391	ENSG00000156535	CD109	6	q13	73695785	73828316	1.75151	0.0798574	0.27505	FALSE	FALSE
2392	ENSG00000118017	A4GNT	3	q22.3	138123718	138132387	1.75147	0.0798656	0.27505	FALSE	FALSE
2393	ENSG00000159618	ADGRG5	16	q21	57542421	57591681	1.75111	0.0799268	0.275057	FALSE	FALSE
2394	ENSG00000198746	GPATCH3	1	p36.11	26890488	26900466	1.75079	0.0799824	0.275184	FALSE	FALSE
2395	ENSG00000108840	HDAC5	17	q21.31	44076746	44123702	1.75007	0.0801054	0.27543	FALSE	FALSE
2396	ENSG00000166211	SPIC	12	q23.2	101475421	101486997	1.74996	0.0801248	0.275438	FALSE	FALSE
2397	ENSG00000071242	RPS6KA2	6	q27	166409364	166906451	1.74929	0.0802414	0.27559	FALSE	FALSE
2398	ENSG00000005483	KMT2E	7	q22.3	105014179	105114361	1.74912	0.0802701	0.27559	FALSE	FALSE
2399	ENSG00000157211	CDCP2	1	p32.3	54132968	54153770	1.749	0.0802913	0.27559	FALSE	FALSE
2400	ENSG00000130159	ECSIT	19	p13.2	11505916	11529174	1.74836	0.0804012	0.275737	FALSE	FALSE
2401	ENSG00000168928	CTRB2	16	q23.1	75204096	75207185	1.74783	0.0804937	0.275995	FALSE	FALSE
2402	ENSG00000186603	HPDL	1	p34.1	45326905	45328533	1.74725	0.0805947	0.276254	FALSE	FALSE
2403	ENSG00000076248	UNG	12	q24.11	109097574	109110992	1.74709	0.0806218	0.276254	FALSE	FALSE
2404	ENSG00000081277	PKP1	1	q32.1	201283452	201332993	1.74704	0.0806312	0.276254	FALSE	FALSE
2405	ENSG00000151014	NOCT	4	q31.1	139015789	139045939	1.747	0.0806381	0.276254	FALSE	FALSE
2406	ENSG00000135316	SYNCRIP	6	q14.3	85607785	85643792	1.74658	0.0807109	0.276445	FALSE	FALSE
2407	ENSG00000071205	ARHGAP10	4	q31.23	147732063	148072780	1.74578	0.0808495	0.27686	FALSE	FALSE
2408	ENSG00000100364	KIAA0930	22	q13.31	45190338	45240769	1.74519	0.0809517	0.277092	FALSE	FALSE
2409	ENSG00000166501	PRKCB	16	p12.2	23835946	24220611	1.74482	0.081016	0.277138	FALSE	FALSE
2410	ENSG00000105355	PLIN3	19	p13.3	4838341	4867768	1.74481	0.0810171	0.277138	FALSE	FALSE
2411	ENSG00000127526	SLC35E1	19	p13.11	16549831	16572382	1.7442	0.0811238	0.277326	FALSE	FALSE
2412	ENSG00000163285	GABRG1	4	p12	46035769	46124081	1.74365	0.0812197	0.277515	FALSE	FALSE
2413	ENSG00000205220	PSMB10	16	q22.1	67934502	67937087	1.74359	0.081231	0.277515	FALSE	FALSE
2414	ENSG00000149798	CDC42EP2	11	q13.1	65314818	65322429	1.74312	0.0813122	0.277733	FALSE	FALSE
2415	ENSG00000170190	SLC16A5	17	q25.1	75087727	75106162	1.74297	0.081339	0.277765	FALSE	FALSE
2416	ENSG00000138439	FAM117B	2	q33.2	202635188	202769757	1.74273	0.0813808	0.27779	FALSE	FALSE
2417	ENSG00000117228	GBP1	1	p22.2	89052319	89065360	1.74154	0.0815897	0.278325	FALSE	FALSE
2418	ENSG00000175550	DRAP1	11	q13.1	65919257	65921561	1.74124	0.0816408	0.27844	FALSE	FALSE
2419	ENSG00000149929	HIRIP3	16	p11.2	29992321	29996436	1.74107	0.0816717	0.278486	FALSE	FALSE
2420	ENSG00000143546	S100A8	1	q21.3	153390032	153391188	1.74042	0.0817857	0.278638	FALSE	FALSE
2421	ENSG00000204175	GPRIN2	10	q11.22	46549044	46555530	1.74025	0.0818143	0.278676	FALSE	FALSE
2422	ENSG00000173918	C1QTNF1	17	q25.3	79022814	79049788	1.73946	0.0819536	0.278916	FALSE	FALSE
2423	ENSG00000141627	DYM	18	q21.1	49041474	49461347	1.73924	0.0819922	0.278916	FALSE	FALSE
2424	ENSG00000248235	AC037459.1	8	p21.3	22589274	22602084	1.73873	0.0820826	0.279048	FALSE	FALSE
2425	ENSG00000131669	NINJ1	9	q22.31	93121489	93134288	1.73863	0.0821007	0.279048	FALSE	FALSE
2426	ENSG00000117139	KDM5B	1	q32.1	202724495	202809470	1.7386	0.082105	0.279048	FALSE	FALSE
2427	ENSG00000108784	NAGLU	17	q21.2	42536172	42544449	1.73854	0.082115	0.279048	FALSE	FALSE
2428	ENSG00000168454	TXNDC2	18	p11.22	9885726	9889275	1.73747	0.0823038	0.279297	FALSE	FALSE
2429	ENSG00000106638	TBL2	7	q11.23	73567533	73578791	1.73741	0.0823149	0.279297	FALSE	FALSE
2430	ENSG00000152767	FARP1	13	q32.2	98142562	98455176	1.73734	0.0823274	0.279297	FALSE	FALSE
2431	ENSG00000146540	C7orf50	7	p22.3	996986	1138260	1.73661	0.0824566	0.279557	FALSE	FALSE
2432	ENSG00000164129	NPY5R	4	q32.2	163343939	163351934	1.73577	0.082604	0.279918	FALSE	FALSE
2433	ENSG00000100034	PPM1F	22	q11.22	21919420	21952837	1.73571	0.0826154	0.279918	FALSE	FALSE
2434	ENSG00000104267	CA2	8	q21.2	85463852	85481493	1.73551	0.0826511	0.27998	FALSE	FALSE
2435	ENSG00000135677	GNS	12	q14.3	64713445	64759447	1.73468	0.0827972	0.280356	FALSE	FALSE
2436	ENSG00000171385	KCND3	1	p13.2	111770662	111989155	1.7345	0.0828288	0.280404	FALSE	FALSE
2437	ENSG00000082781	ITGB5	3	q21.2	124761948	124901418	1.73412	0.0828966	0.280574	FALSE	FALSE
2438	ENSG00000142765	SYTL1	1	p36.11	27342020	27353937	1.73338	0.0830274	0.28071	FALSE	FALSE
2439	ENSG00000109906	ZBTB16	11	q23.2	114059593	114250676	1.73337	0.0830308	0.28071	FALSE	FALSE
2440	ENSG00000101665	SMAD7	18	q21.1	48919853	48952052	1.7328	0.0831315	0.280836	FALSE	FALSE
2441	ENSG00000168878	SFTPB	2	p11.2	85657314	85668741	1.73231	0.0832186	0.281071	FALSE	FALSE
2442	ENSG00000165698	SPACA9	9	q34.13	132878027	132890201	1.73143	0.083375	0.281478	FALSE	FALSE
2443	ENSG00000166796	LDHC	11	p15.1	18412307	18452058	1.73134	0.0833917	0.281478	FALSE	FALSE
2444	ENSG00000088881	EBF4	20	p13	2692878	2760108	1.73037	0.0835647	0.281874	FALSE	FALSE
2445	ENSG00000196517	SLC6A9	1	p34.1	43991500	44031467	1.73019	0.083597	0.281874	FALSE	FALSE
2446	ENSG00000011485	PPP5C	19	q13.32	46346994	46392981	1.72963	0.0836959	0.281975	FALSE	FALSE
2447	ENSG00000165806	CASP7	10	q25.3	113679162	113730907	1.72962	0.0836975	0.281975	FALSE	FALSE
2448	ENSG00000160339	FCN2	9	q34.3	134880812	134887520	1.72945	0.0837292	0.282023	FALSE	FALSE
2449	ENSG00000173137	ADCK5	8	q24.3	144373101	144393242	1.72847	0.0839033	0.282292	FALSE	FALSE
2450	ENSG00000152939	MARVELD2	5	q13.2	69415065	69444330	1.7283	0.083935	0.282292	FALSE	FALSE
2451	ENSG00000149782	PLCB3	11	q13.1	64251523	64269150	1.72825	0.0839432	0.282292	FALSE	FALSE
2452	ENSG00000129673	AANAT	17	q25.1	76453351	76470117	1.72821	0.0839515	0.282292	FALSE	FALSE
2453	ENSG00000204052	LRRC73	6	p21.1	43506969	43510686	1.72805	0.0839792	0.282292	FALSE	FALSE
2454	ENSG00000084070	SMAP2	1	p34.2	40344850	40423326	1.72802	0.0839852	0.282292	FALSE	FALSE
2455	ENSG00000087338	GMCL1	2	p13.3	69829642	69881396	1.72788	0.0840105	0.282318	FALSE	FALSE
2456	ENSG00000187764	SEMA4D	9	q22.2	89360787	89498130	1.72769	0.0840431	0.282339	FALSE	FALSE
2457	ENSG00000081026	MAGI3	1	p13.2	113390749	113685923	1.72764	0.084052	0.282339	FALSE	FALSE
2458	ENSG00000173575	CHD2	15	q26.1	92900189	93028005	1.72735	0.0841046	0.282339	FALSE	FALSE
2459	ENSG00000187051	RPS19BP1	22	q13.1	39529093	39532855	1.72722	0.0841283	0.282353	FALSE	FALSE
2460	ENSG00000088038	CNOT3	19	q13.42	54137717	54155708	1.72671	0.08422	0.282456	FALSE	FALSE
2461	ENSG00000181982	CCDC149	4	p15.2	24806117	24980204	1.72586	0.0843733	0.282826	FALSE	FALSE
2462	ENSG00000177374	HIC1	17	p13.3	2054154	2063241	1.72536	0.0844633	0.282947	FALSE	FALSE
2463	ENSG00000227471	AKR1B15	7	q33	134549136	134579875	1.72435	0.0846438	0.283289	FALSE	FALSE
2464	ENSG00000134690	CDCA8	1	p34.3	37692418	37709719	1.7243	0.0846529	0.283289	FALSE	FALSE
2465	ENSG00000169418	NPR1	1	q21.3	153678637	153693992	1.72372	0.0847583	0.283465	FALSE	FALSE
2466	ENSG00000163297	ANTXR2	4	q21.21	79901149	80125454	1.72298	0.0848916	0.283657	FALSE	FALSE
2467	ENSG00000091262	ABCC6	16	p13.11	16148928	16223522	1.72294	0.0849	0.283657	FALSE	FALSE
2468	ENSG00000134686	PHC2	1	p35.1	33323623	33431052	1.72291	0.0849042	0.283657	FALSE	FALSE
2469	ENSG00000163808	KIF15	3	p21.31	44761717	44873376	1.72287	0.0849123	0.283657	FALSE	FALSE
2470	ENSG00000064961	HMG20B	19	p13.3	3572777	3579088	1.72213	0.0850459	0.284012	FALSE	FALSE
2471	ENSG00000164070	HSPA4L	4	q28.1	127781821	127840733	1.7215	0.0851609	0.284218	FALSE	FALSE
2472	ENSG00000168061	SAC3D1	11	q13.1	65040901	65044828	1.72115	0.085223	0.284248	FALSE	FALSE
2473	ENSG00000181722	ZBTB20	3	q13.31	114314501	115147271	1.72075	0.0852959	0.284292	FALSE	FALSE
2474	ENSG00000197122	SRC	20	q11.23	37344685	37406050	1.72074	0.0852982	0.284292	FALSE	FALSE
2475	ENSG00000137474	MYO7A	11	q13.5	77128264	77215241	1.72069	0.0853072	0.284292	FALSE	FALSE
2476	ENSG00000177733	HNRNPA0	5	q31.2	137745651	137754376	1.72025	0.0853863	0.28437	FALSE	FALSE
2477	ENSG00000110436	SLC1A2	11	p13	35251205	35420063	1.72022	0.0853932	0.28437	FALSE	FALSE
2478	ENSG00000007545	CRAMP1	16	p13.3	1612325	1677908	1.72011	0.0854116	0.28437	FALSE	FALSE
2479	ENSG00000090372	STRN4	19	q13.32	46719507	46746994	1.71895	0.0856231	0.284931	FALSE	FALSE
2480	ENSG00000237330	RNF223	1	p36.33	1070966	1074307	1.71759	0.0858716	0.28552	FALSE	FALSE
2481	ENSG00000004799	PDK4	7	q21.3	95583499	95596491	1.71744	0.085899	0.285552	FALSE	FALSE
2482	ENSG00000142178	SIK1	21	q22.3	43414483	43427189	1.71723	0.0859371	0.285581	FALSE	FALSE
2483	ENSG00000153714	LURAP1L	9	p23	12775021	12822131	1.7172	0.0859433	0.285581	FALSE	FALSE
2484	ENSG00000169047	IRS1	2	q36.3	226731317	226799759	1.71673	0.0860286	0.285805	FALSE	FALSE
2485	ENSG00000158458	NRG2	5	q31.2	139846779	140043299	1.71619	0.0861265	0.285931	FALSE	FALSE
2486	ENSG00000151893	CACUL1	10	q26.11	118674167	118755249	1.71604	0.0861555	0.285931	FALSE	FALSE
2487	ENSG00000186453	FAM228A	2	p23.3	24175069	24200849	1.71488	0.0863667	0.286394	FALSE	FALSE
2488	ENSG00000135090	TAOK3	12	q24.23	118149801	118372945	1.71422	0.086489	0.286681	FALSE	FALSE
2489	ENSG00000184709	LRRC26	9	q34.3	137168758	137170051	1.71256	0.0867944	0.28719	FALSE	FALSE
2490	ENSG00000058668	ATP2B4	1	q32.1	203626561	203744081	1.71251	0.0868036	0.28719	FALSE	FALSE
2491	ENSG00000102837	OLFM4	13	q14.3	53028759	53052057	1.71181	0.0869323	0.287461	FALSE	FALSE
2492	ENSG00000255245	FXYD6-FXYD2	11	q23.3	117820163	117876667	1.71161	0.0869689	0.287476	FALSE	FALSE
2493	ENSG00000124571	XPO5	6	p21.1	43522330	43576075	1.71155	0.0869796	0.287476	FALSE	FALSE
2494	ENSG00000140829	DHX38	16	q22.2	72093562	72112912	1.71139	0.0870098	0.287516	FALSE	FALSE
2495	ENSG00000132478	UNK	17	q25.1	75784771	75825799	1.7112	0.0870444	0.287571	FALSE	FALSE
2496	ENSG00000140464	PML	15	q24.1	73994673	74047812	1.71062	0.0871521	0.287808	FALSE	FALSE
2497	ENSG00000173124	ACSM6	10	q23.33	95194200	95228928	1.71025	0.0872204	0.287837	FALSE	FALSE
2498	ENSG00000170852	KBTBD2	7	p14.3	32868172	32894131	1.71012	0.0872434	0.287837	FALSE	FALSE
2499	ENSG00000106004	HOXA5	7	p15.2	27141052	27143668	1.71008	0.0872504	0.287837	FALSE	FALSE
2500	ENSG00000159713	TPPP3	16	q22.1	67389809	67393535	1.70929	0.0873979	0.288145	FALSE	FALSE
2501	ENSG00000154920	EME1	17	q21.33	50373220	50381483	1.70854	0.0875366	0.288484	FALSE	FALSE
2502	ENSG00000141664	ZCCHC2	18	q21.33	62523007	62587709	1.70831	0.0875782	0.288502	FALSE	FALSE
2503	ENSG00000084093	REST	4	q12	56907876	56966678	1.70809	0.0876203	0.288582	FALSE	FALSE
2504	ENSG00000180448	ARHGAP45	19	p13.3	1065923	1086628	1.70722	0.0877815	0.288956	FALSE	FALSE
2505	ENSG00000134042	MRO	18	q21.2	50795120	50825402	1.70656	0.0879046	0.289068	FALSE	FALSE
2506	ENSG00000100162	CENPM	22	q13.2	41938721	41947164	1.70636	0.0879415	0.289068	FALSE	FALSE
2507	ENSG00000092054	MYH7	14	q11.2	23412738	23435718	1.70634	0.0879447	0.289068	FALSE	FALSE
2508	ENSG00000117020	AKT3	1	q44	243488233	243851079	1.70613	0.0879837	0.289125	FALSE	FALSE
2509	ENSG00000178199	ZC3H12D	6	q25.1	149446795	149485061	1.70601	0.0880055	0.289138	FALSE	FALSE
2510	ENSG00000159840	ZYX	7	q34	143381080	143391111	1.70509	0.0881781	0.289586	FALSE	FALSE
2511	ENSG00000179632	MAF1	8	q24.3	144104499	144107611	1.70443	0.0883009	0.289871	FALSE	FALSE
2512	ENSG00000213145	CRIP1	14	q32.33	105486317	105488947	1.70209	0.0887377	0.291007	FALSE	FALSE
2513	ENSG00000163931	TKT	3	p21.1	53224707	53256052	1.7013	0.0888869	0.291315	FALSE	FALSE
2514	ENSG00000241978	AKAP2	9	q31.3	110048598	110172512	1.70113	0.0889179	0.291315	FALSE	FALSE
2515	ENSG00000182902	SLC25A18	22	q11.21	17563439	17590994	1.70089	0.088963	0.291388	FALSE	FALSE
2516	ENSG00000130775	THEMIS2	1	p35.3	27872543	27886685	1.69981	0.0891664	0.291756	FALSE	FALSE
2517	ENSG00000185668	POU3F1	1	p34.3	38044611	38046794	1.69959	0.0892073	0.291789	FALSE	FALSE
2518	ENSG00000130950	NUTM2F	9	q22.32	94318196	94328644	1.69956	0.089214	0.291789	FALSE	FALSE
2519	ENSG00000214706	IFRD2	3	p21.31	50287732	50292918	1.69947	0.089231	0.291789	FALSE	FALSE
2520	ENSG00000185736	ADARB2	10	p15.3	1177318	1737476	1.69916	0.0892881	0.291916	FALSE	FALSE
2521	ENSG00000011523	CEP68	2	p14	65056366	65087004	1.69891	0.0893362	0.291954	FALSE	FALSE
2522	ENSG00000100652	SLC10A1	14	q24.1	69775417	69797289	1.69853	0.0894076	0.292128	FALSE	FALSE
2523	ENSG00000117643	MAN1C1	1	p36.11	25617468	25786207	1.69831	0.0894499	0.292207	FALSE	FALSE
2524	ENSG00000100219	XBP1	22	q12.1	28794555	28800597	1.69803	0.0895017	0.292316	FALSE	FALSE
2525	ENSG00000146223	RPL7L1	6	p21.1	42879618	42889925	1.69734	0.0896321	0.292461	FALSE	FALSE
2526	ENSG00000136718	IMP4	2	q21.1	130342225	130347810	1.69723	0.0896535	0.292461	FALSE	FALSE
2527	ENSG00000132746	ALDH3B2	11	q13.2	67662162	67681200	1.69712	0.0896736	0.292461	FALSE	FALSE
2528	ENSG00000101188	NTSR1	20	q13.33	62708837	62762771	1.6968	0.0897351	0.292574	FALSE	FALSE
2529	ENSG00000141994	DUS3L	19	p13.3	5784832	5791238	1.69661	0.0897705	0.292574	FALSE	FALSE
2530	ENSG00000129991	TNNI3	19	q13.42	55151767	55157773	1.69656	0.0897803	0.292574	FALSE	FALSE
2531	ENSG00000123159	GIPC1	19	p13.12	14477760	14496149	1.69655	0.089782	0.292574	FALSE	FALSE
2532	ENSG00000170807	LMOD2	7	q31.32	123655807	123664290	1.69612	0.0898628	0.292683	FALSE	FALSE
2533	ENSG00000088888	MAVS	20	p13	3846799	3876123	1.69609	0.0898694	0.292683	FALSE	FALSE
2534	ENSG00000171401	KRT13	17	q21.2	41500981	41505705	1.69543	0.0899939	0.293028	FALSE	FALSE
2535	ENSG00000181523	SGSH	17	q25.3	80206716	80220923	1.69515	0.0900463	0.29314	FALSE	FALSE
2536	ENSG00000162924	REL	2	p16.1	60881521	60931610	1.69461	0.0901493	0.293237	FALSE	FALSE
2537	ENSG00000150991	UBC	12	q24.31	124911604	124917368	1.69406	0.0902539	0.293458	FALSE	FALSE
2538	ENSG00000038382	TRIO	5	p15.2	14143702	14532128	1.6938	0.0903038	0.293504	FALSE	FALSE
2539	ENSG00000132294	EFR3A	8	q24.22	131904088	132013642	1.69354	0.0903531	0.293519	FALSE	FALSE
2540	ENSG00000168758	SEMA4C	2	q11.2	96859716	96870757	1.69287	0.0904799	0.293835	FALSE	FALSE
2541	ENSG00000011454	RABGAP1	9	q33.2	122940833	123104866	1.69262	0.0905278	0.293931	FALSE	FALSE
2542	ENSG00000179776	CDH5	16	q21	66366622	66404786	1.69241	0.0905672	0.293941	FALSE	FALSE
2543	ENSG00000182327	GLTPD2	17	p13.2	4788959	4790390	1.69241	0.0905675	0.293941	FALSE	FALSE
2544	ENSG00000112320	SOBP	6	q21	107489958	107660167	1.69192	0.0906617	0.294187	FALSE	FALSE
2545	ENSG00000047365	ARAP2	4	p14	35948221	36244509	1.69181	0.0906823	0.294194	FALSE	FALSE
2546	ENSG00000127329	PTPRB	12	q15	70515866	70637440	1.69133	0.0907731	0.29437	FALSE	FALSE
2547	ENSG00000197183	NOL4L	20	q11.21	32443059	32585074	1.69118	0.0908021	0.294404	FALSE	FALSE
2548	ENSG00000267157	AC011499.1	19	p13.3	5784005	5785619	1.69078	0.0908796	0.294522	FALSE	FALSE
2549	ENSG00000130703	OSBPL2	20	q13.33	62231922	62296213	1.6907	0.0908936	0.294522	FALSE	FALSE
2550	ENSG00000061273	HDAC7	12	q13.11	47782722	47833132	1.6885	0.0913144	0.295349	FALSE	FALSE
2551	ENSG00000171812	COL8A2	1	p34.3	36095236	36125220	1.68809	0.0913936	0.295514	FALSE	FALSE
2552	ENSG00000081923	ATP8B1	18	q21.31	57646426	57803315	1.68772	0.0914646	0.295596	FALSE	FALSE
2553	ENSG00000104960	PTOV1	19	q13.33	49850735	49860744	1.6865	0.0916997	0.295998	FALSE	FALSE
2554	ENSG00000140254	DUOXA1	15	q21.1	45117367	45129938	1.68571	0.091852	0.29643	FALSE	FALSE
2555	ENSG00000103066	PLA2G15	16	q22.1	68245304	68261062	1.68559	0.0918741	0.296441	FALSE	FALSE
2556	ENSG00000179954	SSC5D	19	q13.42	55488404	55519098	1.68453	0.0920802	0.296927	FALSE	FALSE
2557	ENSG00000179914	ITLN1	1	q23.3	160876539	160885170	1.68425	0.0921336	0.296958	FALSE	FALSE
2558	ENSG00000033100	CHPF2	7	q36.1	151232489	151238827	1.68419	0.0921452	0.296958	FALSE	FALSE
2559	ENSG00000138115	CYP2C8	10	q23.33	95036772	95069497	1.68383	0.0922153	0.296996	FALSE	FALSE
2560	ENSG00000025039	RRAGD	6	q15	89364636	89412270	1.68354	0.0922707	0.296996	FALSE	FALSE
2561	ENSG00000126351	THRA	17	q21.1	40058290	40093867	1.68321	0.0923335	0.296996	FALSE	FALSE
2562	ENSG00000075043	KCNQ2	20	q13.33	63400210	63472677	1.68319	0.0923379	0.296996	FALSE	FALSE
2563	ENSG00000069974	RAB27A	15	q21.3	55202966	55319113	1.68308	0.0923594	0.296996	FALSE	FALSE
2564	ENSG00000135723	FHOD1	16	q22.1	67229387	67247658	1.68272	0.0924284	0.297094	FALSE	FALSE
2565	ENSG00000015520	NPC1L1	7	p13	44512535	44541315	1.68243	0.0924858	0.297167	FALSE	FALSE
2566	ENSG00000159314	ARHGAP27	17	q21.31	45393902	45434421	1.68234	0.0925029	0.297167	FALSE	FALSE
2567	ENSG00000100578	KIAA0586	14	q23.1	58427385	58551289	1.68215	0.0925396	0.297167	FALSE	FALSE
2568	ENSG00000168703	WFDC12	20	q13.12	45123425	45124465	1.6819	0.0925874	0.297167	FALSE	FALSE
2569	ENSG00000196116	TDRD7	9	q22.33	97411950	97496125	1.68189	0.0925905	0.297167	FALSE	FALSE
2570	ENSG00000132612	VPS4A	16	q22.1	69311356	69326939	1.68187	0.0925944	0.297167	FALSE	FALSE
2571	ENSG00000028310	BRD9	5	p15.33	850291	892824	1.68184	0.0925993	0.297167	FALSE	FALSE
2572	ENSG00000105193	RPS16	19	q13.2	39433207	39435948	1.68164	0.0926387	0.297225	FALSE	FALSE
2573	ENSG00000126456	IRF3	19	q13.33	49659569	49665875	1.68156	0.0926544	0.297225	FALSE	FALSE
2574	ENSG00000141002	TCF25	16	q24.3	89873570	89913627	1.6813	0.0927044	0.29725	FALSE	FALSE
2575	ENSG00000140854	KATNB1	16	q21	57735730	57757250	1.68113	0.0927384	0.29725	FALSE	FALSE
2576	ENSG00000134532	SOX5	12	p12.1	23529500	24562544	1.68096	0.0927707	0.29725	FALSE	FALSE
2577	ENSG00000181817	LSM10	1	p34.3	36391238	36397892	1.68077	0.0928084	0.29725	FALSE	FALSE
2578	ENSG00000130734	ATG4D	19	p13.2	10543895	10553418	1.68018	0.0929232	0.297551	FALSE	FALSE
2579	ENSG00000189319	FAM53B	10	q26.13	124619292	124744269	1.67984	0.0929893	0.297703	FALSE	FALSE
2580	ENSG00000183955	KMT5A	12	q24.31	123383773	123409358	1.67955	0.093045	0.297822	FALSE	FALSE
2581	ENSG00000163605	PPP4R2	3	p13	72996785	73069199	1.67857	0.0932349	0.298157	FALSE	FALSE
2582	ENSG00000106006	HOXA6	7	p15.2	27145396	27150603	1.67825	0.0932985	0.298157	FALSE	FALSE
2583	ENSG00000113141	IK	5	q31.3	140647058	140662479	1.67772	0.0934023	0.298429	FALSE	FALSE
2584	ENSG00000138095	LRPPRC	2	p21	43886508	43996005	1.67759	0.0934263	0.298447	FALSE	FALSE
2585	ENSG00000122386	ZNF205	16	p13.3	3112560	3120517	1.67724	0.0934961	0.298551	FALSE	FALSE
2586	ENSG00000124104	SNX21	20	q13.12	45833810	45843275	1.67665	0.0936106	0.298857	FALSE	FALSE
2587	ENSG00000165521	EML5	14	q31.3	88612431	88792752	1.67643	0.0936534	0.298934	FALSE	FALSE
2588	ENSG00000156587	UBE2L6	11	q12.1	57551656	57568284	1.67588	0.0937621	0.299206	FALSE	FALSE
2589	ENSG00000144852	NR1I2	3	q13.33	119780484	119818485	1.67573	0.0937912	0.299206	FALSE	FALSE
2590	ENSG00000169905	TOR1AIP2	1	q25.2	179839967	179877803	1.67557	0.0938225	0.299236	FALSE	FALSE
2591	ENSG00000173193	PARP14	3	q21.1	122680618	122730840	1.67502	0.0939306	0.299388	FALSE	FALSE
2592	ENSG00000081019	RSBN1	1	p13.2	113761832	113812476	1.67495	0.093945	0.299388	FALSE	FALSE
2593	ENSG00000132153	DHX30	3	p21.31	47802909	47850195	1.67447	0.0940377	0.299624	FALSE	FALSE
2594	ENSG00000127533	F2RL3	19	p13.11	16888860	16892606	1.67113	0.094697	0.301006	FALSE	FALSE
2595	ENSG00000108262	GIT1	17	q11.2	29573469	29594054	1.6709	0.0947419	0.30109	FALSE	FALSE
2596	ENSG00000130511	SSBP4	19	p13.11	18418864	18434562	1.6702	0.0948802	0.30141	FALSE	FALSE
2597	ENSG00000139437	TCHP	12	q24.11	109900264	109983841	1.6692	0.0950785	0.301713	FALSE	FALSE
2598	ENSG00000100918	REC8	14	q12	24171853	24180257	1.66882	0.095154	0.301741	FALSE	FALSE
2599	ENSG00000142961	MOB3C	1	p33	46607715	46616891	1.66856	0.0952049	0.301843	FALSE	FALSE
2600	ENSG00000138109	CYP2C9	10	q23.33	94938658	94989391	1.66837	0.0952426	0.301877	FALSE	FALSE
2601	ENSG00000122592	HOXA7	7	p15.2	27153716	27157936	1.66783	0.0953486	0.302	FALSE	FALSE
2602	ENSG00000188375	H3F3C	12	p11.21	31791185	31792241	1.66629	0.0956553	0.302852	FALSE	FALSE
2603	ENSG00000074071	MRPS34	16	p13.3	1771890	1773155	1.66611	0.0956913	0.302906	FALSE	FALSE
2604	ENSG00000157654	PALM2-AKAP2	9	q31.3	109780309	110172512	1.66582	0.0957492	0.30297	FALSE	FALSE
2605	ENSG00000148832	PAOX	10	q26.3	133379234	133391694	1.66538	0.0958367	0.30316	FALSE	FALSE
2606	ENSG00000140968	IRF8	16	q24.1	85898803	85922609	1.66513	0.095887	0.30316	FALSE	FALSE
2607	ENSG00000125775	SDCBP2	20	p13	1309909	1329239	1.66511	0.0958905	0.30316	FALSE	FALSE
2608	ENSG00000166592	RRAD	16	q22.1	66921679	66925644	1.66481	0.095951	0.303207	FALSE	FALSE
2609	ENSG00000253958	CLDN23	8	p23.1	8701938	8704106	1.66478	0.0959565	0.303207	FALSE	FALSE
2610	ENSG00000115268	RPS15	19	p13.3	1438358	1440494	1.66404	0.096104	0.303493	FALSE	FALSE
2611	ENSG00000077684	JADE1	4	q28.2	128809623	128875224	1.66347	0.0962175	0.303732	FALSE	FALSE
2612	ENSG00000047617	ANO2	12	p13.31	5531869	5946232	1.66277	0.0963575	0.303985	FALSE	FALSE
2613	ENSG00000116691	MIIP	1	p36.22	12019466	12032045	1.66242	0.0964289	0.303985	FALSE	FALSE
2614	ENSG00000107147	KCNT1	9	q34.3	135702185	135795508	1.66241	0.0964304	0.303985	FALSE	FALSE
2615	ENSG00000011009	LYPLA2	1	p36.11	23790970	23795539	1.66219	0.0964748	0.304065	FALSE	FALSE
2616	ENSG00000158186	MRAS	3	q22.3	138347648	138405534	1.66099	0.0967157	0.304585	FALSE	FALSE
2617	ENSG00000110104	CCDC86	11	q12.2	60842071	60851081	1.66063	0.0967878	0.304664	FALSE	FALSE
2618	ENSG00000158246	TENT5B	1	p36.11	27005020	27012836	1.66058	0.0967978	0.304664	FALSE	FALSE
2619	ENSG00000197822	OCLN	5	q13.2	69492292	69558104	1.6584	0.0972373	0.305627	FALSE	FALSE
2620	ENSG00000165072	MAMDC2	9	q21.12	70043581	70226970	1.65754	0.0974095	0.305974	FALSE	FALSE
2621	ENSG00000167632	TRAPPC9	8	q24.3	139727725	140458579	1.65738	0.0974429	0.305974	FALSE	FALSE
2622	ENSG00000182687	GALR2	17	q25.1	76074794	76077541	1.65722	0.0974758	0.306013	FALSE	FALSE
2623	ENSG00000099817	POLR2E	19	p13.3	1086579	1095380	1.65695	0.0975287	0.306013	FALSE	FALSE
2624	ENSG00000170476	MZB1	5	q31.2	139387480	139390081	1.65694	0.0975317	0.306013	FALSE	FALSE
2625	ENSG00000174562	KLK15	19	q13.33	50825289	50837213	1.65661	0.0975983	0.306102	FALSE	FALSE
2626	ENSG00000172987	HPSE2	10	q24.2	98457077	99235862	1.65634	0.0976522	0.306203	FALSE	FALSE
2627	ENSG00000240682	ISY1	3	q21.3	129127415	129161293	1.65438	0.098051	0.306953	FALSE	FALSE
2628	ENSG00000104044	OCA2	15	q13.1	27754875	28099358	1.65431	0.0980646	0.306953	FALSE	FALSE
2629	ENSG00000100124	ANKRD54	22	q13.1	37830855	37849327	1.65425	0.0980763	0.306953	FALSE	FALSE
2630	ENSG00000142789	CELA3A	1	p36.12	22001656	22012539	1.65379	0.0981698	0.307114	FALSE	FALSE
2631	ENSG00000188315	C3orf62	3	p21.31	49268602	49277909	1.65366	0.098197	0.307139	FALSE	FALSE
2632	ENSG00000228300	C19orf24	19	p13.3	1275438	1279249	1.6529	0.0983517	0.307252	FALSE	FALSE
2633	ENSG00000186442	KRT3	12	q13.13	52789685	52796117	1.65286	0.0983586	0.307252	FALSE	FALSE
2634	ENSG00000152503	TRIM36	5	q22.3	115124762	115180546	1.65286	0.0983594	0.307252	FALSE	FALSE
2635	ENSG00000100453	GZMB	14	q12	24630954	24634267	1.65265	0.0984015	0.307252	FALSE	FALSE
2636	ENSG00000099995	SF3A1	22	q12.2	30331988	30356947	1.6525	0.098432	0.307252	FALSE	FALSE
2637	ENSG00000025434	NR1H3	11	p11.2	47248300	47269032	1.65198	0.0985378	0.307485	FALSE	FALSE
2638	ENSG00000157554	ERG	21	q22.2	38380027	38661780	1.6513	0.0986773	0.307751	FALSE	FALSE
2639	ENSG00000198382	UVRAG	11	q13.5	75815167	76143195	1.65126	0.098685	0.307751	FALSE	FALSE
2640	ENSG00000173369	C1QB	1	p36.12	22652762	22661538	1.65119	0.0986998	0.307751	FALSE	FALSE
2641	ENSG00000197520	FAM177B	1	q41	222737207	222750805	1.65106	0.0987263	0.307773	FALSE	FALSE
2642	ENSG00000111885	MAN1A1	6	q22.31	119177209	119349761	1.65025	0.0988924	0.308054	FALSE	FALSE
2643	ENSG00000186193	SAPCD2	9	q34.3	137062124	137070588	1.64964	0.0990156	0.308376	FALSE	FALSE
2644	ENSG00000176473	WDR25	14	q32.2	100376418	100530303	1.6495	0.0990462	0.308395	FALSE	FALSE
2645	ENSG00000242265	PEG10	7	q21.3	94656325	94669695	1.64933	0.0990794	0.308395	FALSE	FALSE
2646	ENSG00000119397	CNTRL	9	q33.2	121074863	121177610	1.64759	0.0994372	0.309088	FALSE	FALSE
2647	ENSG00000114841	DNAH1	3	p21.1	52316319	52400491	1.6468	0.099599	0.30937	FALSE	FALSE
2648	ENSG00000186862	PDZD7	10	q24.31	101007683	101032295	1.64666	0.0996284	0.30937	FALSE	FALSE
2649	ENSG00000169704	GP9	3	q21.3	129060767	129062406	1.6463	0.0997029	0.30937	FALSE	FALSE
2650	ENSG00000057935	MTA3	2	p21	42494569	42756947	1.64615	0.0997338	0.30937	FALSE	FALSE
2651	ENSG00000099992	TBC1D10A	22	q12.2	30291990	30327046	1.64535	0.099897	0.309693	FALSE	FALSE
2652	ENSG00000091009	RBM27	5	q32	146203600	146289132	1.64533	0.0999023	0.309693	FALSE	FALSE
2653	ENSG00000131503	ANKHD1	5	q31.3	140401814	140539856	1.64493	0.0999844	0.309848	FALSE	FALSE
2654	ENSG00000206177	HBM	16	p13.3	153892	166768	1.64485	0.0999998	0.309848	FALSE	FALSE
2655	ENSG00000112531	QKI	6	q26	163414000	163578596	1.64411	0.100154	0.310133	FALSE	FALSE
2656	ENSG00000077044	DGKD	2	q37.1	233354507	233472104	1.64401	0.100175	0.310133	FALSE	FALSE
2657	ENSG00000159640	ACE	17	q23.3	63477061	63498380	1.64386	0.100205	0.310153	FALSE	FALSE
2658	ENSG00000164136	IL15	4	q31.21	141636599	141733987	1.64371	0.100236	0.310187	FALSE	FALSE
2659	ENSG00000075218	GTSE1	22	q13.31	46296741	46330810	1.64298	0.100388	0.310538	FALSE	FALSE
2660	ENSG00000130701	RBBP8NL	20	q13.33	62410237	62427533	1.64229	0.100531	0.31092	FALSE	FALSE
2661	ENSG00000198835	GJC2	1	q42.13	228149852	228159826	1.64115	0.100767	0.311253	FALSE	FALSE
2662	ENSG00000143479	DYRK3	1	q32.1	206635536	206684419	1.64105	0.100786	0.311253	FALSE	FALSE
2663	ENSG00000144357	UBR3	2	q31.1	169827458	170084131	1.64099	0.100799	0.311253	FALSE	FALSE
2664	ENSG00000262302	AC003688.1	17	p13.1	7246829	7262089	1.64092	0.100813	0.311253	FALSE	FALSE
2665	ENSG00000239697	TNFSF12	17	p13.1	7548891	7557890	1.64079	0.100841	0.31128	FALSE	FALSE
2666	ENSG00000203782	LOR	1	q21.3	153259700	153262122	1.64017	0.10097	0.311515	FALSE	FALSE
2667	ENSG00000257341	AL928654.3	14	q32.33	105487199	105492267	1.63974	0.101058	0.31159	FALSE	FALSE
2668	ENSG00000182732	RGS6	14	q24.2	71932439	72566529	1.63964	0.10108	0.311592	FALSE	FALSE
2669	ENSG00000165124	SVEP1	9	q31.3	110365251	110579880	1.63894	0.101226	0.311926	FALSE	FALSE
2670	ENSG00000073169	SELENOO	22	q13.33	50200979	50217616	1.63823	0.101373	0.31232	FALSE	FALSE
2671	ENSG00000174640	SLCO2A1	3	q22.2	133928145	134052184	1.63813	0.101395	0.312327	FALSE	FALSE
2672	ENSG00000105248	YJU2	19	p13.3	4247079	4269090	1.63779	0.101465	0.312454	FALSE	FALSE
2673	ENSG00000083223	TUT7	9	q21.33	86287733	86354454	1.63765	0.101495	0.312454	FALSE	FALSE
2674	ENSG00000101230	ISM1	20	p12.1	13221771	13300651	1.63732	0.101563	0.312511	FALSE	FALSE
2675	ENSG00000100065	CARD10	22	q13.1	37490362	37519542	1.6371	0.101609	0.312511	FALSE	FALSE
2676	ENSG00000138193	PLCE1	10	q23.33	94030812	94332823	1.63707	0.101617	0.312511	FALSE	FALSE
2677	ENSG00000188735	TMEM120B	12	q24.31	121712752	121783001	1.6368	0.101671	0.312578	FALSE	FALSE
2678	ENSG00000188312	CENPP	9	q22.31	92325484	92620533	1.63604	0.101831	0.312948	FALSE	FALSE
2679	ENSG00000167526	RPL13	16	q24.3	89560657	89566828	1.63548	0.101948	0.313129	FALSE	FALSE
2680	ENSG00000110318	CEP126	11	q22.1	101915015	102001058	1.63377	0.102307	0.313975	FALSE	FALSE
2681	ENSG00000159023	EPB41	1	p35.3	28887091	29120046	1.63361	0.102341	0.313975	FALSE	FALSE
2682	ENSG00000152818	UTRN	6	q24.2	144285701	144853034	1.63322	0.102422	0.314163	FALSE	FALSE
2683	ENSG00000131747	TOP2A	17	q21.2	40388516	40417950	1.63305	0.102458	0.314188	FALSE	FALSE
2684	ENSG00000141736	ERBB2	17	q12	39687914	39730426	1.63295	0.102479	0.314188	FALSE	FALSE
2685	ENSG00000143013	LMO4	1	p22.3	87328468	87348923	1.63291	0.102489	0.314188	FALSE	FALSE
2686	ENSG00000131149	GSE1	16	q24.1	85169525	85676204	1.6328	0.102512	0.314199	FALSE	FALSE
2687	ENSG00000125107	CNOT1	16	q21	58519951	58629886	1.6324	0.102594	0.314392	FALSE	FALSE
2688	ENSG00000173065	FAM222B	17	q11.2	28755978	28855232	1.63212	0.102655	0.314456	FALSE	FALSE
2689	ENSG00000115306	SPTBN1	2	p16.2	54456285	54671445	1.63132	0.102822	0.314658	FALSE	FALSE
2690	ENSG00000166046	TCP11L2	12	q23.3	106301929	106347015	1.63125	0.102838	0.314658	FALSE	FALSE
2691	ENSG00000103365	GGA2	16	p12.2	23463542	23521995	1.63091	0.102909	0.314658	FALSE	FALSE
2692	ENSG00000188906	LRRK2	12	q12	40196744	40369285	1.6308	0.102932	0.314658	FALSE	FALSE
2693	ENSG00000141401	IMPA2	18	p11.21	11981025	12030883	1.63075	0.102943	0.314658	FALSE	FALSE
2694	ENSG00000168748	CA7	16	q22.1	66844379	66854153	1.63001	0.1031	0.314977	FALSE	FALSE
2695	ENSG00000122971	ACADS	12	q24.31	120725735	120740008	1.62888	0.103339	0.315527	FALSE	FALSE
2696	ENSG00000164142	FAM160A1	4	q31.3	151409216	151663632	1.62729	0.103676	0.316316	FALSE	FALSE
2697	ENSG00000092295	TGM1	14	q12	24249114	24264432	1.62695	0.103748	0.316474	FALSE	FALSE
2698	ENSG00000125449	ARMC7	17	q25.1	75109952	75130265	1.62678	0.103784	0.316484	FALSE	FALSE
2699	ENSG00000139737	SLAIN1	13	q22.3	77697854	77764242	1.62652	0.10384	0.316489	FALSE	FALSE
2700	ENSG00000050327	ARHGEF5	7	q35	144355288	144380632	1.62646	0.103852	0.316489	FALSE	FALSE
2701	ENSG00000159069	FBXW5	9	q34.3	136940435	136944696	1.62532	0.104094	0.316931	FALSE	FALSE
2702	ENSG00000176454	LPCAT4	15	q14	34358618	34367278	1.62532	0.104095	0.316931	FALSE	FALSE
2703	ENSG00000077463	SIRT6	19	p13.3	4174109	4182604	1.62472	0.104222	0.317196	FALSE	FALSE
2704	ENSG00000138385	SSB	2	q31.1	169791933	169812064	1.62406	0.104363	0.31754	FALSE	FALSE
2705	ENSG00000141655	TNFRSF11A	18	q21.33	62325287	62391292	1.62401	0.104375	0.31754	FALSE	FALSE
2706	ENSG00000014216	CAPN1	11	q13.1	65180566	65212006	1.62339	0.104505	0.317757	FALSE	FALSE
2707	ENSG00000183741	CBX6	22	q13.1	38861450	38872314	1.6223	0.10474	0.318179	FALSE	FALSE
2708	ENSG00000090402	SI	3	q26.1	164978898	165078495	1.62228	0.104743	0.318179	FALSE	FALSE
2709	ENSG00000160094	ZNF362	1	p35.1	33256545	33300719	1.62168	0.104873	0.318511	FALSE	FALSE
2710	ENSG00000198722	UNC13B	9	p13.3	35161992	35405338	1.62075	0.105072	0.318922	FALSE	FALSE
2711	ENSG00000111602	TIMELESS	12	q13.3	56416373	56449403	1.62072	0.105078	0.318922	FALSE	FALSE
2712	ENSG00000147421	HMBOX1	8	p21.1	28890394	29064764	1.62068	0.105087	0.318922	FALSE	FALSE
2713	ENSG00000197852	INKA2	1	p13.2	111680630	111739424	1.61992	0.105249	0.319283	FALSE	FALSE
2714	ENSG00000150337	FCGR1A	1	q21.2	149782671	149792518	1.61983	0.105269	0.319283	FALSE	FALSE
2715	ENSG00000197646	PDCD1LG2	9	p24.1	5510570	5571254	1.61874	0.105502	0.319758	FALSE	FALSE
2716	ENSG00000117419	ERI3	1	p34.1	44221070	44355260	1.61779	0.105708	0.32026	FALSE	FALSE
2717	ENSG00000133742	CA1	8	q21.2	85327608	85379014	1.61708	0.10586	0.320539	FALSE	FALSE
2718	ENSG00000153922	CHD1	5	q21.1	98853985	98928957	1.61689	0.105902	0.320596	FALSE	FALSE
2719	ENSG00000173638	SLC19A1	21	q22.3	45493572	45544411	1.61681	0.105919	0.320596	FALSE	FALSE
2720	ENSG00000165572	KBTBD6	13	q14.11	41127569	41132746	1.61606	0.106081	0.320899	FALSE	FALSE
2721	ENSG00000105048	TNNT1	19	q13.42	55132794	55149354	1.61598	0.106099	0.320899	FALSE	FALSE
2722	ENSG00000115257	PCSK4	19	p13.3	1481428	1490752	1.61585	0.106126	0.320922	FALSE	FALSE
2723	ENSG00000116194	ANGPTL1	1	q25.2	178849705	178871052	1.61511	0.106287	0.32113	FALSE	FALSE
2724	ENSG00000170260	ZNF212	7	q36.1	149239651	149255609	1.61466	0.106385	0.32128	FALSE	FALSE
2725	ENSG00000167968	DNASE1L2	16	p13.3	2235816	2238711	1.61435	0.106452	0.321373	FALSE	FALSE
2726	ENSG00000112759	SLC29A1	6	p21.1	44219505	44234151	1.61398	0.106532	0.321373	FALSE	FALSE
2727	ENSG00000073605	GSDMB	17	q21.1	39904595	39919854	1.6134	0.106658	0.32147	FALSE	FALSE
2728	ENSG00000130957	FBP2	9	q22.32	94558720	94593793	1.61339	0.106661	0.32147	FALSE	FALSE
2729	ENSG00000166974	MAPRE2	18	q12.1	34976928	35143470	1.61297	0.106751	0.321596	FALSE	FALSE
2730	ENSG00000135451	TROAP	12	q13.12	49323236	49331731	1.61247	0.10686	0.321737	FALSE	FALSE
2731	ENSG00000166987	MBD6	12	q13.3	57520710	57530148	1.6123	0.106897	0.321737	FALSE	FALSE
2732	ENSG00000103335	PIEZO1	16	q24.3	88715338	88785220	1.61223	0.106911	0.321737	FALSE	FALSE
2733	ENSG00000175445	LPL	8	p21.3	19901717	19967259	1.61204	0.106953	0.321781	FALSE	FALSE
2734	ENSG00000143842	SOX13	1	q32.1	204073115	204127743	1.61181	0.107003	0.321873	FALSE	FALSE
2735	ENSG00000142583	SLC2A5	1	p36.23	9035107	9088478	1.6116	0.107049	0.321889	FALSE	FALSE
2736	ENSG00000185955	C7orf61	7	q22.1	100456615	100464271	1.61128	0.10712	0.322035	FALSE	FALSE
2737	ENSG00000167257	RNF214	11	q23.3	117232625	117286445	1.61119	0.107137	0.322035	FALSE	FALSE
2738	ENSG00000107874	CUEDC2	10	q24.32	102423245	102432661	1.60983	0.107435	0.322627	FALSE	FALSE
2739	ENSG00000124074	ENKD1	16	q22.1	67662945	67667265	1.60931	0.107549	0.322908	FALSE	FALSE
2740	ENSG00000082438	COBLL1	2	q24.3	164653624	164843679	1.60833	0.107763	0.323369	FALSE	FALSE
2741	ENSG00000204335	SP5	2	q31.1	170715351	170718078	1.60763	0.107915	0.323584	FALSE	FALSE
2742	ENSG00000133561	GIMAP6	7	q36.1	150625375	150632648	1.60731	0.107987	0.323678	FALSE	FALSE
2743	ENSG00000135100	HNF1A	12	q24.31	120978543	121002512	1.60559	0.108363	0.324442	FALSE	FALSE
2744	ENSG00000126878	AIF1L	9	q34.12	131096476	131123152	1.60528	0.108431	0.324454	FALSE	FALSE
2745	ENSG00000100604	CHGA	14	q32.12	92923080	92935293	1.60527	0.108434	0.324454	FALSE	FALSE
2746	ENSG00000048342	CC2D2A	4	p15.32	15469865	15601557	1.60521	0.108448	0.324454	FALSE	FALSE
2747	ENSG00000157111	TMEM171	5	q13.2	73120292	73131817	1.6045	0.108604	0.324661	FALSE	FALSE
2748	ENSG00000185551	NR2F2	15	q26.2	96325938	96340263	1.60447	0.108612	0.324661	FALSE	FALSE
2749	ENSG00000122490	PQLC1	18	q23	79902420	79951664	1.60433	0.108642	0.324661	FALSE	FALSE
2750	ENSG00000100302	RASD2	22	q12.3	35540868	35554001	1.60425	0.108659	0.324661	FALSE	FALSE
2751	ENSG00000065717	TLE2	19	p13.3	2997638	3047635	1.60373	0.108775	0.32486	FALSE	FALSE
2752	ENSG00000107929	LARP4B	10	p15.3	806914	931705	1.60357	0.10881	0.32486	FALSE	FALSE
2753	ENSG00000174705	SH3PXD2B	5	q35.1	172325000	172454523	1.60345	0.108836	0.32486	FALSE	FALSE
2754	ENSG00000101421	CHMP4B	20	q11.22	33811304	33854366	1.60329	0.108871	0.32486	FALSE	FALSE
2755	ENSG00000170890	PLA2G1B	12	q24.31	120322111	120327789	1.60322	0.108886	0.32486	FALSE	FALSE
2756	ENSG00000104064	GABPB1	15	q21.2	50275392	50355408	1.60321	0.108888	0.32486	FALSE	FALSE
2757	ENSG00000157911	PEX10	1	p36.32	2403964	2413797	1.60204	0.109148	0.325393	FALSE	FALSE
2758	ENSG00000264813	AC113554.1	17	q23.3	63484823	63521848	1.60175	0.109211	0.32546	FALSE	FALSE
2759	ENSG00000115386	REG1A	2	p12	79120362	79123419	1.6016	0.109243	0.325497	FALSE	FALSE
2760	ENSG00000177076	ACER2	9	p22.1	19409059	19452020	1.60123	0.109325	0.325665	FALSE	FALSE
2761	ENSG00000072786	STK10	5	q35.1	172042073	172188386	1.60079	0.109423	0.32579	FALSE	FALSE
2762	ENSG00000173442	EHBP1L1	11	q13.1	65576038	65592650	1.60014	0.109568	0.32616	FALSE	FALSE
2763	ENSG00000164754	RAD21	8	q24.11	116845935	116874866	1.60003	0.109592	0.326171	FALSE	FALSE
2764	ENSG00000154359	LONRF1	8	p23.1	12721894	12756073	1.59976	0.109651	0.326287	FALSE	FALSE
2765	ENSG00000153113	CAST	5	q15	96525267	96779595	1.59864	0.1099	0.326821	FALSE	FALSE
2766	ENSG00000106123	EPHB6	7	q34	142855061	142871094	1.59859	0.109912	0.326821	FALSE	FALSE
2767	ENSG00000160813	PPP1R35	7	q22.1	100435282	100436565	1.59825	0.109987	0.326984	FALSE	FALSE
2768	ENSG00000161929	SCIMP	17	p13.2	5208961	5234860	1.59811	0.110018	0.327016	FALSE	FALSE
2769	ENSG00000189362	NEMP2	2	q32.2	190504342	190534722	1.59791	0.110064	0.32709	FALSE	FALSE
2770	ENSG00000188396	TCTEX1D4	1	p34.1	44805913	44806675	1.59684	0.110301	0.327329	FALSE	FALSE
2771	ENSG00000131055	COX4I2	20	q11.21	31637888	31645006	1.59681	0.110307	0.327329	FALSE	FALSE
2772	ENSG00000203734	ECT2L	6	q24.1	138795926	138904070	1.5965	0.110377	0.327474	FALSE	FALSE
2773	ENSG00000197774	EME2	16	p13.3	1773207	1781708	1.59638	0.110403	0.327491	FALSE	FALSE
2774	ENSG00000166147	FBN1	15	q21.1	48408306	48645849	1.59617	0.110451	0.327558	FALSE	FALSE
2775	ENSG00000198858	R3HDM4	19	p13.3	896503	913245	1.5961	0.110466	0.327558	FALSE	FALSE
2776	ENSG00000142185	TRPM2	21	q22.3	44350163	44443081	1.59589	0.110512	0.327634	FALSE	FALSE
2777	ENSG00000174804	FZD4	11	q14.2	86945679	86955391	1.5951	0.110689	0.327917	FALSE	FALSE
2778	ENSG00000170667	RASA4B	7	q22.1	102482445	102517781	1.59489	0.110738	0.327939	FALSE	FALSE
2779	ENSG00000090686	USP48	1	p36.12	21678298	21783606	1.59461	0.110799	0.32805	FALSE	FALSE
2780	ENSG00000130299	GTPBP3	19	p13.11	17334920	17342735	1.59361	0.111024	0.328544	FALSE	FALSE
2781	ENSG00000125347	IRF1	5	q31.1	132481609	132490798	1.59256	0.111259	0.329052	FALSE	FALSE
2782	ENSG00000272636	DOC2B	17	p13.3	142789	181636	1.59244	0.111286	0.329052	FALSE	FALSE
2783	ENSG00000099330	OCEL1	19	p13.11	17226204	17229219	1.59238	0.111298	0.329052	FALSE	FALSE
2784	ENSG00000175782	SLC35E3	12	q15	68746106	68793964	1.59159	0.111477	0.329459	FALSE	FALSE
2785	ENSG00000149577	SIDT2	11	q23.3	117178733	117197445	1.59146	0.111506	0.329482	FALSE	FALSE
2786	ENSG00000181222	POLR2A	17	p13.1	7484366	7514616	1.59049	0.111725	0.329947	FALSE	FALSE
2787	ENSG00000129988	LBP	20	q11.23	38346356	38377023	1.59013	0.111804	0.330121	FALSE	FALSE
2788	ENSG00000046604	DSG2	18	q12.1	31498043	31549008	1.58914	0.112029	0.330664	FALSE	FALSE
2789	ENSG00000129003	VPS13C	15	q22.2	61852389	62060473	1.58872	0.112123	0.330831	FALSE	FALSE
2790	ENSG00000178934	LGALS7B	19	q13.2	38789211	38791749	1.58855	0.112162	0.330873	FALSE	FALSE
2791	ENSG00000196361	ELAVL3	19	p13.2	11451326	11481046	1.58819	0.112243	0.331011	FALSE	FALSE
2792	ENSG00000107890	ANKRD26	10	p12.1	26991914	27100498	1.58816	0.11225	0.331011	FALSE	FALSE
2793	ENSG00000100403	ZC3H7B	22	q13.2	41301522	41360147	1.58772	0.112349	0.331242	FALSE	FALSE
2794	ENSG00000066056	TIE1	1	p34.2	43300993	43323108	1.58578	0.112789	0.332265	FALSE	FALSE
2795	ENSG00000116198	CEP104	1	p36.32	3812081	3857214	1.58573	0.1128	0.332265	FALSE	FALSE
2796	ENSG00000121851	POLR3GL	1	q21.1	145964702	145978848	1.58544	0.112866	0.3324	FALSE	FALSE
2797	ENSG00000183785	TUBA8	22	q11.21	18110331	18146554	1.58492	0.112985	0.332567	FALSE	FALSE
2798	ENSG00000173218	VANGL1	1	p13.1	115641953	115698224	1.58407	0.113178	0.332976	FALSE	FALSE
2799	ENSG00000184292	TACSTD2	1	p32.1	58575423	58577773	1.58403	0.113186	0.332976	FALSE	FALSE
2800	ENSG00000150457	LATS2	13	q12.11	20973032	21061547	1.58241	0.113556	0.333635	FALSE	FALSE
2801	ENSG00000055130	CUL1	7	q36.1	148697914	148801036	1.58188	0.113676	0.33387	FALSE	FALSE
2802	ENSG00000166510	CCDC68	18	q21.2	54901509	54959508	1.5817	0.113719	0.33387	FALSE	FALSE
2803	ENSG00000164151	ICE1	5	p15.32	5420664	5490234	1.58167	0.113725	0.33387	FALSE	FALSE
2804	ENSG00000124249	KCNK15	20	q13.12	44745780	44752313	1.5816	0.11374	0.33387	FALSE	FALSE
2805	ENSG00000166188	ZNF319	16	q21	57994668	58000453	1.58132	0.113805	0.333878	FALSE	FALSE
2806	ENSG00000179598	PLD6	17	p11.2	17200995	17206315	1.58093	0.113893	0.334075	FALSE	FALSE
2807	ENSG00000101216	GMEB2	20	q13.33	63587602	63627041	1.57953	0.114214	0.334951	FALSE	FALSE
2808	ENSG00000035499	DEPDC1B	5	q12.1	60596912	60700190	1.57945	0.114234	0.334951	FALSE	FALSE
2809	ENSG00000127241	MASP1	3	q27.3	187217285	187292022	1.57911	0.11431	0.335085	FALSE	FALSE
2810	ENSG00000114656	KIAA1257	3	q21.3	128909866	129002690	1.57898	0.114341	0.335085	FALSE	FALSE
2811	ENSG00000007168	PAFAH1B1	17	p13.3	2593210	2685615	1.57884	0.114372	0.335085	FALSE	FALSE
2812	ENSG00000006432	MAP3K9	14	q24.2	70722526	70809534	1.57866	0.114414	0.335085	FALSE	FALSE
2813	ENSG00000148341	SH3GLB2	9	q34.11	129007036	129028303	1.57844	0.114464	0.335131	FALSE	FALSE
2814	ENSG00000197860	SGTB	5	q12.3	65665928	65723035	1.57836	0.114483	0.335131	FALSE	FALSE
2815	ENSG00000067221	STOML1	15	q24.1	73978923	73994622	1.57771	0.114632	0.335313	FALSE	FALSE
2816	ENSG00000138160	KIF11	10	q23.33	92593286	92655395	1.57766	0.114643	0.335313	FALSE	FALSE
2817	ENSG00000172717	FAM71D	14	q23.3	67189393	67228550	1.57714	0.114762	0.335579	FALSE	FALSE
2818	ENSG00000154025	SLC5A10	17	p11.2	18950345	19022595	1.57602	0.115022	0.336156	FALSE	FALSE
2819	ENSG00000178719	GRINA	8	q24.3	143990058	143993415	1.57556	0.115128	0.336404	FALSE	FALSE
2820	ENSG00000137478	FCHSD2	11	q13.4	72836745	73142261	1.57517	0.115217	0.336541	FALSE	FALSE
2821	ENSG00000149527	PLCH2	1	p36.32	2425980	2505530	1.57459	0.115352	0.336869	FALSE	FALSE
2822	ENSG00000102755	FLT1	13	q12.3	28300344	28495145	1.57278	0.115771	0.337441	FALSE	FALSE
2823	ENSG00000213203	GIMAP1	7	q36.1	150716557	150724284	1.57276	0.115775	0.337441	FALSE	FALSE
2824	ENSG00000169217	CD2BP2	16	p11.2	30350766	30355361	1.57263	0.115805	0.337441	FALSE	FALSE
2825	ENSG00000085514	PILRA	7	q22.1	100367530	100400099	1.57256	0.11582	0.337441	FALSE	FALSE
2826	ENSG00000130309	COLGALT1	19	p13.11	17555594	17583162	1.57247	0.115841	0.337441	FALSE	FALSE
2827	ENSG00000244414	CFHR1	1	q31.3	196819757	196832189	1.5723	0.115882	0.3375	FALSE	FALSE
2828	ENSG00000165417	GTF2A1	14	q31.1	81175452	81221377	1.57186	0.115982	0.337579	FALSE	FALSE
2829	ENSG00000134899	ERCC5	13	q33.1	102807146	102876001	1.57183	0.115989	0.337579	FALSE	FALSE
2830	ENSG00000197992	CLEC9A	12	p13.2	10030677	10066027	1.57181	0.115993	0.337579	FALSE	FALSE
2831	ENSG00000034152	MAP2K3	17	p11.2	21284672	21315240	1.57158	0.116048	0.337677	FALSE	FALSE
2832	ENSG00000185069	KRT76	12	q13.13	52768155	52777345	1.5712	0.116137	0.337813	FALSE	FALSE
2833	ENSG00000165496	RPL10L	14	q21.2	46651010	46651821	1.57085	0.116218	0.33791	FALSE	FALSE
2834	ENSG00000099290	WASHC2A	10	q11.23	50067888	50133506	1.5704	0.116322	0.33794	FALSE	FALSE
2835	ENSG00000112851	ERBIN	5	q12.3	65926475	66082549	1.57038	0.116326	0.33794	FALSE	FALSE
2836	ENSG00000123505	AMD1	6	q21	110874770	110895713	1.57037	0.116328	0.33794	FALSE	FALSE
2837	ENSG00000104980	TIMM44	19	p13.2	7926718	7943920	1.5694	0.116554	0.33844	FALSE	FALSE
2838	ENSG00000103966	EHD4	15	q15.1	41895939	41972578	1.56934	0.11657	0.33844	FALSE	FALSE
2839	ENSG00000267697	LUZP6	7	q33	135927274	135927450	1.56918	0.116606	0.33844	FALSE	FALSE
2840	ENSG00000117399	CDC20	1	p34.2	43358955	43363203	1.56824	0.116825	0.338903	FALSE	FALSE
2841	ENSG00000130340	SNX9	6	q25.3	157700387	157945077	1.56822	0.116829	0.338903	FALSE	FALSE
2842	ENSG00000260456	C16orf95	16	q24.2	87083562	87317420	1.56812	0.116854	0.338913	FALSE	FALSE
2843	ENSG00000198435	NRARP	9	q34.3	137300482	137302251	1.5677	0.116951	0.339126	FALSE	FALSE
2844	ENSG00000146147	MLIP	6	p12.1	53929982	54266280	1.56762	0.116969	0.339126	FALSE	FALSE
2845	ENSG00000178363	CALML3	10	p15.1	5524009	5526771	1.56735	0.117033	0.339189	FALSE	FALSE
2846	ENSG00000067182	TNFRSF1A	12	p13.31	6328757	6342114	1.5671	0.11709	0.339232	FALSE	FALSE
2847	ENSG00000165813	CCDC186	10	q25.3	114120862	114174232	1.56626	0.117287	0.339561	FALSE	FALSE
2848	ENSG00000064655	EYA2	20	q13.12	46894624	47188844	1.56616	0.117312	0.339561	FALSE	FALSE
2849	ENSG00000149292	TTC12	11	q23.2	113314529	113383544	1.56598	0.117352	0.339561	FALSE	FALSE
2850	ENSG00000181215	C4orf50	4	p16.1	5897373	6200555	1.5657	0.117419	0.339632	FALSE	FALSE
2851	ENSG00000213694	S1PR3	9	q22.1	88990863	89005010	1.56538	0.117493	0.339724	FALSE	FALSE
2852	ENSG00000255835	AL117348.2	1	q42.12	225886696	225924278	1.56525	0.117524	0.339753	FALSE	FALSE
2853	ENSG00000107957	SH3PXD2A	10	q24.33	103594027	103855543	1.56467	0.11766	0.340083	FALSE	FALSE
2854	ENSG00000172752	COL6A5	3	q22.1	130345516	130484844	1.56413	0.117788	0.340393	FALSE	FALSE
2855	ENSG00000234776	C11orf94	11	p11.2	45906513	45907282	1.56342	0.117955	0.340751	FALSE	FALSE
2856	ENSG00000154556	SORBS2	4	q35.1	185585444	185956652	1.56331	0.117979	0.34076	FALSE	FALSE
2857	ENSG00000170412	GPRC5C	17	q25.1	74424851	74451653	1.5629	0.118075	0.340944	FALSE	FALSE
2858	ENSG00000269469	AC010619.1	19	q13.33	49462752	49486231	1.56217	0.118249	0.341232	FALSE	FALSE
2859	ENSG00000163472	TMEM79	1	q22	156282935	156293185	1.56146	0.118415	0.341412	FALSE	FALSE
2860	ENSG00000061987	MON2	12	q14.1	62466817	62600479	1.56138	0.118434	0.341412	FALSE	FALSE
2861	ENSG00000145349	CAMK2D	4	q26	113451032	113761927	1.56138	0.118435	0.341412	FALSE	FALSE
2862	ENSG00000105991	HOXA1	7	p15.2	27092993	27095996	1.56105	0.118512	0.341412	FALSE	FALSE
2863	ENSG00000197943	PLCG2	16	q23.3	81739097	81962693	1.56024	0.118703	0.341412	FALSE	FALSE
2864	ENSG00000119946	CNNM1	10	q24.2	99329099	99394330	1.56011	0.118735	0.341412	FALSE	FALSE
2865	ENSG00000254706	AL512785.2	1	q23.3	162365407	162383531	1.56	0.11876	0.341412	FALSE	FALSE
2866	ENSG00000175137	SH3BP5L	1	q44	248810446	248826633	1.55993	0.118777	0.341412	FALSE	FALSE
2867	ENSG00000164746	C7orf57	7	p12.3	48035511	48061304	1.55992	0.118779	0.341412	FALSE	FALSE
2868	ENSG00000162571	TTLL10	1	p36.33	1173884	1197935	1.55985	0.118796	0.341412	FALSE	FALSE
2869	ENSG00000109118	PHF12	17	q11.2	28905250	28951771	1.55984	0.118798	0.341412	FALSE	FALSE
2870	ENSG00000177842	ZNF620	3	p22.1	40477131	40518736	1.55983	0.118801	0.341412	FALSE	FALSE
2871	ENSG00000102189	EEA1	12	q22	92770637	92929331	1.55936	0.118911	0.341605	FALSE	FALSE
2872	ENSG00000185499	MUC1	1	q22	155185824	155192916	1.55902	0.118991	0.341713	FALSE	FALSE
2873	ENSG00000157388	CACNA1D	3	p21.1	53328963	53813733	1.55818	0.119189	0.34216	FALSE	FALSE
2874	ENSG00000189184	PCDH18	4	q28.3	137518918	137532494	1.55794	0.119248	0.342266	FALSE	FALSE
2875	ENSG00000139988	RDH12	14	q24.1	67701886	67734452	1.55771	0.119302	0.342293	FALSE	FALSE
2876	ENSG00000112941	TENT4A	5	p15.31	6713007	6757048	1.55752	0.119347	0.342293	FALSE	FALSE
2877	ENSG00000173338	KCNK7	11	q13.1	65592855	65595996	1.55743	0.119369	0.342293	FALSE	FALSE
2878	ENSG00000136279	DBNL	7	p13	44044640	44069456	1.55736	0.119384	0.342293	FALSE	FALSE
2879	ENSG00000177383	MAGEF1	3	q27.1	184710367	184712002	1.55651	0.119586	0.342564	FALSE	FALSE
2880	ENSG00000262660	AC139530.2	17	q25.3	81703371	81720539	1.55604	0.119699	0.342817	FALSE	FALSE
2881	ENSG00000126804	ZBTB1	14	q23.3	64503712	64533690	1.55575	0.119769	0.34284	FALSE	FALSE
2882	ENSG00000153561	RMND5A	2	p11.2	86720173	86778041	1.55558	0.119807	0.342874	FALSE	FALSE
2883	ENSG00000101493	ZNF516	18	q23	76358190	76495190	1.55552	0.119823	0.342874	FALSE	FALSE
2884	ENSG00000204950	LRRC10B	11	q12.2	61508800	61511018	1.55531	0.119871	0.342913	FALSE	FALSE
2885	ENSG00000139192	TAPBPL	12	p13.31	6451690	6466517	1.55522	0.119895	0.342913	FALSE	FALSE
2886	ENSG00000133597	ADCK2	7	q34	140673153	140696261	1.55519	0.119901	0.342913	FALSE	FALSE
2887	ENSG00000129151	BBOX1	11	p14.2	27040725	27127809	1.55463	0.120033	0.34317	FALSE	FALSE
2888	ENSG00000239282	CASTOR1	22	q12.2	30285117	30289627	1.55423	0.120129	0.343349	FALSE	FALSE
2889	ENSG00000183864	TOB2	22	q13.2	41433492	41447023	1.55409	0.120164	0.343349	FALSE	FALSE
2890	ENSG00000127080	IPPK	9	q22.31	92613184	92670265	1.55396	0.120193	0.343349	FALSE	FALSE
2891	ENSG00000106789	CORO2A	9	q22.33	98120975	98192640	1.5539	0.120208	0.343349	FALSE	FALSE
2892	ENSG00000140259	MFAP1	15	q15.3	43804492	43824802	1.55382	0.120228	0.343349	FALSE	FALSE
2893	ENSG00000173662	TAS1R1	1	p36.31	6555181	6579757	1.55366	0.120265	0.343349	FALSE	FALSE
2894	ENSG00000171227	TMEM37	2	q14.2	119429901	119438520	1.55265	0.120508	0.343747	FALSE	FALSE
2895	ENSG00000196159	FAT4	4	q28.1	125316399	125492932	1.55226	0.1206	0.343747	FALSE	FALSE
2896	ENSG00000137251	TINAG	6	p12.1	54307859	54390152	1.5519	0.120685	0.343757	FALSE	FALSE
2897	ENSG00000128165	ADM2	22	q13.33	50481556	50486440	1.55189	0.120689	0.343757	FALSE	FALSE
2898	ENSG00000130669	PAK4	19	q13.2	39125770	39182816	1.55156	0.120769	0.343838	FALSE	FALSE
2899	ENSG00000204352	C9orf129	9	q22.31	93318199	93346414	1.55132	0.120825	0.343838	FALSE	FALSE
2900	ENSG00000076554	TPD52	8	q21.13	80034745	80231232	1.55121	0.120852	0.343854	FALSE	FALSE
2901	ENSG00000164684	ZNF704	8	q21.13	80628451	80874781	1.55052	0.121016	0.344198	FALSE	FALSE
2902	ENSG00000113119	TMCO6	5	q31.3	140639427	140645408	1.55016	0.121103	0.344309	FALSE	FALSE
2903	ENSG00000054690	PLEKHH1	14	q24.1	67533301	67589612	1.55012	0.121113	0.344309	FALSE	FALSE
2904	ENSG00000148357	HMCN2	9	q34.11	130265882	130434123	1.55009	0.121119	0.344309	FALSE	FALSE
2905	ENSG00000163697	APBB2	4	p13	40810027	41216714	1.54976	0.121199	0.344468	FALSE	FALSE
2906	ENSG00000197705	KLHL14	18	q12.1	32672671	32773062	1.54968	0.121218	0.344468	FALSE	FALSE
2907	ENSG00000132911	NMUR2	5	q33.1	152391532	152433368	1.54957	0.121245	0.344483	FALSE	FALSE
2908	ENSG00000104953	TLE6	19	p13.3	2977446	2995184	1.54874	0.121444	0.344865	FALSE	FALSE
2909	ENSG00000164576	SAP30L	5	q33.2	154445957	154461054	1.54829	0.121553	0.345053	FALSE	FALSE
2910	ENSG00000135365	PHF21A	11	p11.2	45929323	46121178	1.54755	0.121731	0.345266	FALSE	FALSE
2911	ENSG00000168497	CAVIN2	2	q32.3	191834302	191847255	1.54738	0.121772	0.345266	FALSE	FALSE
2912	ENSG00000170677	SOCS6	18	q22.2	70288901	70330200	1.54717	0.121823	0.345266	FALSE	FALSE
2913	ENSG00000198535	C2CD4A	15	q22.2	62066977	62070917	1.54686	0.121896	0.345355	FALSE	FALSE
2914	ENSG00000158055	GRHL3	1	p36.11	24319322	24364482	1.54627	0.12204	0.345639	FALSE	FALSE
2915	ENSG00000171310	CHST11	12	q23.3	104455295	104762014	1.54455	0.122456	0.346512	FALSE	FALSE
2916	ENSG00000006016	CRLF1	19	p13.11	18572220	18607741	1.544	0.122588	0.346622	FALSE	FALSE
2917	ENSG00000184220	CMSS1	3	q12.1	99817834	100181732	1.54394	0.122603	0.346622	FALSE	FALSE
2918	ENSG00000166741	NNMT	11	q23.2	114257787	114313285	1.54363	0.122677	0.34677	FALSE	FALSE
2919	ENSG00000254206	NPIPB11	16	p11.2	29381354	29404029	1.5435	0.12271	0.346801	FALSE	FALSE
2920	ENSG00000133069	TMCC2	1	q32.1	205228176	205285632	1.54305	0.12282	0.346973	FALSE	FALSE
2921	ENSG00000162599	NFIA	1	p31.3	60865259	61462793	1.54293	0.122847	0.346973	FALSE	FALSE
2922	ENSG00000224470	ATXN1L	16	q22.2	71845991	71885268	1.54278	0.122885	0.346973	FALSE	FALSE
2923	ENSG00000130518	IQCN	19	p13.11	18257097	18274509	1.54194	0.123089	0.347444	FALSE	FALSE
2924	ENSG00000167800	TBX10	11	q13.2	67631303	67639560	1.54146	0.123205	0.34771	FALSE	FALSE
2925	ENSG00000094963	FMO2	1	q24.3	171185208	171211230	1.54011	0.123534	0.348518	FALSE	FALSE
2926	ENSG00000156414	TDRD9	14	q32.33	103928462	104052667	1.53964	0.123649	0.348655	FALSE	FALSE
2927	ENSG00000155744	FAM126B	2	q33.1	200973718	201071671	1.53961	0.123655	0.348655	FALSE	FALSE
2928	ENSG00000158062	UBXN11	1	p36.11	26281328	26318363	1.53956	0.123668	0.348655	FALSE	FALSE
2929	ENSG00000205002	AARD	8	q24.11	116938199	116944487	1.53954	0.123674	0.348655	FALSE	FALSE
2930	ENSG00000130035	GALNT8	12	p13.32	4720341	4851927	1.5385	0.123927	0.349135	FALSE	FALSE
2931	ENSG00000010322	NISCH	3	p21.1	52455118	52493071	1.53824	0.12399	0.349188	FALSE	FALSE
2932	ENSG00000145832	SLC25A48	5	q31.1	135579202	135889770	1.53815	0.124013	0.349192	FALSE	FALSE
2933	ENSG00000186522	SEPT10	2	q13	109542982	109614206	1.53803	0.12404	0.349208	FALSE	FALSE
2934	ENSG00000119866	BCL11A	2	p16.1	60450520	60555154	1.53734	0.12421	0.349623	FALSE	FALSE
2935	ENSG00000165548	TMEM63C	14	q24.3	77116568	77259495	1.53688	0.124323	0.34988	FALSE	FALSE
2936	ENSG00000241839	PLEKHO2	15	q22.31	64841883	64868007	1.53672	0.124362	0.349928	FALSE	FALSE
2937	ENSG00000119285	HEATR1	1	q43	236549005	236604504	1.53606	0.124523	0.35026	FALSE	FALSE
2938	ENSG00000239857	GET4	7	p22.3	876552	896436	1.53452	0.124901	0.351137	FALSE	FALSE
2939	ENSG00000156113	KCNMA1	10	q22.3	76869601	77638369	1.53438	0.124937	0.351177	FALSE	FALSE
2940	ENSG00000069122	ADGRF5	6	p12.3	46852512	46954943	1.53302	0.12527	0.351711	FALSE	FALSE
2941	ENSG00000136720	HS6ST1	2	q14.3	128236716	128318577	1.53294	0.125291	0.351711	FALSE	FALSE
2942	ENSG00000186073	C15orf41	15	q14	36579611	36810248	1.53225	0.12546	0.351711	FALSE	FALSE
2943	ENSG00000064835	POU1F1	3	p11.2	87259404	87276587	1.53208	0.125503	0.351719	FALSE	FALSE
2944	ENSG00000168781	PPIP5K1	15	q15.3	43533462	43590253	1.53149	0.125647	0.352062	FALSE	FALSE
2945	ENSG00000164379	FOXQ1	6	p25.3	1312440	1314748	1.53114	0.125735	0.352169	FALSE	FALSE
2946	ENSG00000108469	RECQL5	17	q25.1	75626845	75667189	1.53061	0.125865	0.352251	FALSE	FALSE
2947	ENSG00000114853	ZBTB47	3	p22.1	42653684	42665854	1.53044	0.125908	0.352288	FALSE	FALSE
2948	ENSG00000182087	TMEM259	19	p13.3	1009648	1021179	1.53037	0.125925	0.352288	FALSE	FALSE
2949	ENSG00000123080	CDKN2C	1	p32.3	50960745	50974633	1.53	0.126017	0.352422	FALSE	FALSE
2950	ENSG00000167971	CASKIN1	16	p13.3	2177180	2196525	1.52903	0.126256	0.352905	FALSE	FALSE
2951	ENSG00000148835	TAF5	10	q24.33	103367967	103389065	1.52877	0.126321	0.353026	FALSE	FALSE
2952	ENSG00000105486	LIG1	19	q13.33	48115445	48170603	1.52825	0.126452	0.353098	FALSE	FALSE
2953	ENSG00000233232	NPIPB7	16	p12.1	28456372	28471175	1.52733	0.126679	0.353627	FALSE	FALSE
2954	ENSG00000134962	KLB	4	p14	39406853	39451536	1.5272	0.126712	0.353627	FALSE	FALSE
2955	ENSG00000132026	RTBDN	19	p13.13	12825478	12835428	1.52719	0.126713	0.353627	FALSE	FALSE
2956	ENSG00000197265	GTF2E2	8	p12	30578318	30658251	1.52674	0.126825	0.353833	FALSE	FALSE
2957	ENSG00000096968	JAK2	9	p24.1	4984390	5128183	1.52644	0.126901	0.353893	FALSE	FALSE
2958	ENSG00000240694	PNMA2	8	p21.2	26504686	26514092	1.52637	0.126918	0.353893	FALSE	FALSE
2959	ENSG00000174137	FAM53A	4	p16.3	1617915	1684302	1.52597	0.127018	0.354108	FALSE	FALSE
2960	ENSG00000257184	AC004080.3	7	p15.2	27163535	27180013	1.52564	0.127101	0.354217	FALSE	FALSE
2961	ENSG00000188910	GJB3	1	p34.3	34781189	34786369	1.52509	0.127236	0.354428	FALSE	FALSE
2962	ENSG00000177494	ZBED2	3	q13.13	111592900	111595443	1.52506	0.127243	0.354428	FALSE	FALSE
2963	ENSG00000180155	LYNX1	8	q24.3	142771197	142777810	1.52493	0.127276	0.354458	FALSE	FALSE
2964	ENSG00000127947	PTPN12	7	q11.23	77537275	77640071	1.52459	0.127362	0.354636	FALSE	FALSE
2965	ENSG00000185482	STAC3	12	q13.3	57243453	57251193	1.52396	0.127518	0.354947	FALSE	FALSE
2966	ENSG00000140320	BAHD1	15	q15.1	40439721	40468242	1.52375	0.127571	0.354996	FALSE	FALSE
2967	ENSG00000240654	C1QTNF9	13	q12.12	24307166	24322535	1.52244	0.127899	0.355699	FALSE	FALSE
2968	ENSG00000174564	IL20RB	3	q22.3	136946230	137011085	1.52187	0.128042	0.356024	FALSE	FALSE
2969	ENSG00000171051	FPR1	19	q13.41	51745172	51804110	1.52062	0.128355	0.356355	FALSE	FALSE
2970	ENSG00000153487	ING1	13	q34	110712736	110723339	1.52055	0.128372	0.356355	FALSE	FALSE
2971	ENSG00000100558	PLEK2	14	q24.1	67386983	67412200	1.52055	0.128373	0.356355	FALSE	FALSE
2972	ENSG00000188992	LIPI	21	q11.2	14108813	14210891	1.5204	0.128411	0.356355	FALSE	FALSE
2973	ENSG00000063177	RPL18	19	q13.33	48615328	48619536	1.52021	0.128459	0.356355	FALSE	FALSE
2974	ENSG00000144535	DIS3L2	2	q37.1	231961245	232344350	1.52018	0.128466	0.356355	FALSE	FALSE
2975	ENSG00000165716	FAM69B	9	q34.3	136712570	136724050	1.52017	0.128468	0.356355	FALSE	FALSE
2976	ENSG00000169991	IFFO2	1	p36.13	18904281	18956686	1.51853	0.12888	0.357245	FALSE	FALSE
2977	ENSG00000143437	ARNT	1	q21.3	150809705	150876768	1.51848	0.128893	0.357245	FALSE	FALSE
2978	ENSG00000006652	IFRD1	7	q31.1	112422968	112481017	1.51845	0.1289	0.357245	FALSE	FALSE
2979	ENSG00000175279	CENPS	1	p36.22	10430443	10442809	1.51815	0.128976	0.357393	FALSE	FALSE
2980	ENSG00000174013	FBXO45	3	q29	196568611	196589059	1.51772	0.129084	0.35758	FALSE	FALSE
2981	ENSG00000180370	PAK2	3	q29	196739857	196832647	1.51744	0.129156	0.357665	FALSE	FALSE
2982	ENSG00000159261	CLDN14	21	q22.13	36460621	36576569	1.51675	0.129329	0.358014	FALSE	FALSE
2983	ENSG00000175489	LRRC25	19	p13.11	18391144	18397617	1.51673	0.129334	0.358014	FALSE	FALSE
2984	ENSG00000133398	MED10	5	p15.31	6371881	6378594	1.51658	0.129372	0.358055	FALSE	FALSE
2985	ENSG00000133226	SRRM1	1	p36.11	24631716	24673267	1.51638	0.129424	0.358139	FALSE	FALSE
2986	ENSG00000177570	SAMD12	8	q24.12	118189455	118622112	1.516	0.129519	0.358283	FALSE	FALSE
2987	ENSG00000139433	GLTP	12	q24.11	109850943	109880488	1.51599	0.129521	0.358283	FALSE	FALSE
2988	ENSG00000100218	RSPH14	22	q11.23	23059415	23145021	1.51545	0.129659	0.358513	FALSE	FALSE
2989	ENSG00000225556	C2CD4D	1	q21.3	151837819	151840557	1.51511	0.129746	0.358657	FALSE	FALSE
2990	ENSG00000227500	SCAMP4	19	p13.3	1905214	1926013	1.51486	0.129807	0.358703	FALSE	FALSE
2991	ENSG00000176845	METRNL	17	q25.3	83079691	83095119	1.51411	0.129997	0.359146	FALSE	FALSE
2992	ENSG00000099204	ABLIM1	10	q25.3	114431113	114685003	1.51375	0.13009	0.359301	FALSE	FALSE
2993	ENSG00000136280	CCM2	7	p13	44999475	45076469	1.51335	0.130192	0.359347	FALSE	FALSE
2994	ENSG00000164574	GALNT10	5	q33.2	154190730	154420984	1.5132	0.130229	0.359347	FALSE	FALSE
2995	ENSG00000117877	CD3EAP	19	q13.32	45406209	45410766	1.51254	0.130396	0.3597	FALSE	FALSE
2996	ENSG00000169241	SLC50A1	1	q22	155135344	155138857	1.51226	0.130468	0.359756	FALSE	FALSE
2997	ENSG00000108984	MAP2K6	17	q24.3	69414698	69553861	1.51221	0.13048	0.359756	FALSE	FALSE
2998	ENSG00000165025	SYK	9	q22.2	90801787	90898549	1.51152	0.130656	0.360056	FALSE	FALSE
2999	ENSG00000115415	STAT1	2	q32.2	190964358	191020960	1.51117	0.130745	0.360144	FALSE	FALSE
3000	ENSG00000121671	CRY2	11	p11.2	45847118	45883248	1.51116	0.130747	0.360144	FALSE	FALSE
3001	ENSG00000100342	APOL1	22	q12.3	36253010	36267530	1.51046	0.130926	0.360489	FALSE	FALSE
3002	ENSG00000141959	PFKL	21	q22.3	44300051	44327376	1.5102	0.130992	0.360489	FALSE	FALSE
3003	ENSG00000205978	NYNRIN	14	q12	24398786	24419288	1.5102	0.130993	0.360489	FALSE	FALSE
3004	ENSG00000088256	GNA11	19	p13.3	3094410	3124004	1.50981	0.131091	0.360636	FALSE	FALSE
3005	ENSG00000116885	OSCP1	1	p34.3	36415827	36450451	1.5094	0.131196	0.360786	FALSE	FALSE
3006	ENSG00000011422	PLAUR	19	q13.31	43646095	43670547	1.5089	0.131324	0.360958	FALSE	FALSE
3007	ENSG00000164080	RAD54L2	3	p21.2	51541144	51668667	1.5083	0.131477	0.360958	FALSE	FALSE
3008	ENSG00000010327	STAB1	3	p21.1	52495338	52524495	1.50823	0.131495	0.360958	FALSE	FALSE
3009	ENSG00000154319	FAM167A	8	p23.1	11421463	11475908	1.50821	0.131501	0.360958	FALSE	FALSE
3010	ENSG00000142634	EFHD2	1	p36.21	15409895	15430343	1.50775	0.131619	0.361178	FALSE	FALSE
3011	ENSG00000126602	TRAP1	16	p13.3	3651639	3717597	1.50741	0.131706	0.361264	FALSE	FALSE
3012	ENSG00000151148	UBE3B	12	q24.11	109477402	109536705	1.50694	0.131826	0.361416	FALSE	FALSE
3013	ENSG00000166189	HPS6	10	q24.32	102065390	102068038	1.50654	0.131928	0.361572	FALSE	FALSE
3014	ENSG00000171862	PTEN	10	q23.31	87863113	87971930	1.50607	0.13205	0.361722	FALSE	FALSE
3015	ENSG00000005175	RPAP3	12	q13.11	47661249	47706061	1.50577	0.132126	0.361868	FALSE	FALSE
3016	ENSG00000178607	ERN1	17	q23.3	64039142	64130819	1.50547	0.132203	0.361954	FALSE	FALSE
3017	ENSG00000116984	MTR	1	q43	236795281	236903981	1.5051	0.132297	0.36209	FALSE	FALSE
3018	ENSG00000153815	CMIP	16	q23.2	81445170	81711762	1.50441	0.132475	0.362337	FALSE	FALSE
3019	ENSG00000082641	NFE2L1	17	q21.32	48048329	48061487	1.5044	0.132478	0.362337	FALSE	FALSE
3020	ENSG00000166106	ADAMTS15	11	q24.3	130448974	130476641	1.50403	0.132575	0.362458	FALSE	FALSE
3021	ENSG00000182511	FES	15	q26.1	90883695	90895776	1.50397	0.13259	0.362458	FALSE	FALSE
3022	ENSG00000132600	PRMT7	16	q22.1	68310974	68358563	1.50285	0.132878	0.363007	FALSE	FALSE
3023	ENSG00000158636	EMSY	11	q13.5	76444923	76553025	1.50284	0.132881	0.363007	FALSE	FALSE
3024	ENSG00000139218	SCAF11	12	q12	45919131	45992120	1.50224	0.133035	0.363136	FALSE	FALSE
3025	ENSG00000106462	EZH2	7	q36.1	148807383	148884321	1.50181	0.133145	0.363356	FALSE	FALSE
3026	ENSG00000157657	ZNF618	9	q32	113876282	114056591	1.50116	0.133314	0.363632	FALSE	FALSE
3027	ENSG00000162949	CAPN13	2	p23.1	30722771	30820542	1.50082	0.133401	0.363717	FALSE	FALSE
3028	ENSG00000114439	BBX	3	q13.12	107522936	107811324	1.50078	0.133414	0.363717	FALSE	FALSE
3029	ENSG00000212993	POU5F1B	8	q24.21	127322183	127420066	1.50038	0.133517	0.363866	FALSE	FALSE
3030	ENSG00000164086	DUSP7	3	p21.2	52048919	52056550	1.5003	0.133536	0.363866	FALSE	FALSE
3031	ENSG00000118689	FOXO3	6	q21	108559835	108684774	1.4998	0.133666	0.364049	FALSE	FALSE
3032	ENSG00000166292	TMEM100	17	q22	55719627	55732121	1.49932	0.13379	0.364185	FALSE	FALSE
3033	ENSG00000168140	VASN	16	p13.3	4371848	4383528	1.49897	0.133881	0.364371	FALSE	FALSE
3034	ENSG00000186806	VSIG10L	19	q13.41	51331536	51342124	1.49871	0.133948	0.364493	FALSE	FALSE
3035	ENSG00000172016	REG3A	2	p12	79157003	79159753	1.49861	0.133974	0.364502	FALSE	FALSE
3036	ENSG00000138668	HNRNPD	4	q21.22	82352498	82374503	1.49782	0.134181	0.364817	FALSE	FALSE
3037	ENSG00000136938	ANP32B	9	q22.33	97983361	98015943	1.49706	0.134378	0.36529	FALSE	FALSE
3038	ENSG00000186185	KIF18B	17	q21.31	44924709	44947711	1.49623	0.134594	0.365629	FALSE	FALSE
3039	ENSG00000204104	TRAF3IP1	2	q37.3	238320441	238400900	1.49586	0.13469	0.365766	FALSE	FALSE
3040	ENSG00000010818	HIVEP2	6	q24.2	142751467	142956698	1.49552	0.134778	0.365856	FALSE	FALSE
3041	ENSG00000154258	ABCA9	17	q24.2	68974488	69061064	1.49547	0.134791	0.365856	FALSE	FALSE
3042	ENSG00000196704	AMZ2	17	q24.2	68247574	68257164	1.49526	0.134848	0.365947	FALSE	FALSE
3043	ENSG00000133193	FAM104A	17	q25.1	73207353	73236753	1.49503	0.134907	0.365992	FALSE	FALSE
3044	ENSG00000076928	ARHGEF1	19	q13.2	41883161	41930150	1.49438	0.135077	0.366114	FALSE	FALSE
3045	ENSG00000118894	EEF2KMT	16	p13.3	5084304	5097808	1.49438	0.135077	0.366114	FALSE	FALSE
3046	ENSG00000110324	IL10RA	11	q23.3	117986348	118003037	1.49409	0.135153	0.366114	FALSE	FALSE
3047	ENSG00000120899	PTK2B	8	p21.2	27311482	27459391	1.49402	0.135171	0.366114	FALSE	FALSE
3048	ENSG00000174243	DDX23	12	q13.12	48829764	48852842	1.49401	0.135173	0.366114	FALSE	FALSE
3049	ENSG00000243414	TICAM2	5	q22.3	115578650	115602479	1.494	0.135177	0.366114	FALSE	FALSE
3050	ENSG00000165828	PRAP1	10	q26.3	133347146	133352683	1.49369	0.135256	0.36625	FALSE	FALSE
3051	ENSG00000118407	FILIP1	6	q14.1	75291859	75493738	1.49358	0.135286	0.366268	FALSE	FALSE
3052	ENSG00000166855	CLPX	15	q22.31	65148219	65185342	1.4931	0.135411	0.366401	FALSE	FALSE
3053	ENSG00000197548	ATG7	3	p25.3	11272309	11557665	1.49304	0.135427	0.366401	FALSE	FALSE
3054	ENSG00000148482	SLC39A12	10	p12.33	17951839	18043292	1.49187	0.135733	0.366816	FALSE	FALSE
3055	ENSG00000109881	CCDC34	11	p14.1	27330827	27363868	1.49184	0.13574	0.366816	FALSE	FALSE
3056	ENSG00000124067	SLC12A4	16	q22.1	67943474	67969601	1.49144	0.135845	0.366926	FALSE	FALSE
3057	ENSG00000107242	PIP5K1B	9	q21.11	68705414	69009176	1.4914	0.135857	0.366926	FALSE	FALSE
3058	ENSG00000113594	LIFR	5	p13.1	38474963	38608354	1.49088	0.135992	0.367188	FALSE	FALSE
3059	ENSG00000134760	DSG1	18	q12.1	31318089	31357029	1.49061	0.136063	0.367289	FALSE	FALSE
3060	ENSG00000115275	MOGS	2	p13.1	74461057	74465410	1.49038	0.136124	0.367297	FALSE	FALSE
3061	ENSG00000136158	SPRY2	13	q31.1	80335976	80340951	1.48962	0.136325	0.367391	FALSE	FALSE
3062	ENSG00000169727	GPS1	17	q25.3	82050691	82057470	1.48958	0.136334	0.367391	FALSE	FALSE
3063	ENSG00000006210	CX3CL1	16	q21	57372458	57385048	1.48956	0.136341	0.367391	FALSE	FALSE
3064	ENSG00000069966	GNB5	15	q21.2	52115105	52191369	1.48946	0.136365	0.367391	FALSE	FALSE
3065	ENSG00000100284	TOM1	22	q12.3	35299275	35347994	1.48673	0.137086	0.368712	FALSE	FALSE
3066	ENSG00000166246	C16orf71	16	p13.3	4734272	4749396	1.48655	0.137135	0.368772	FALSE	FALSE
3067	ENSG00000256349	AP002748.4	11	q13.2	66509079	66533613	1.48647	0.137154	0.368772	FALSE	FALSE
3068	ENSG00000176170	SPHK1	17	q25.1	76376584	76387860	1.48568	0.137363	0.369199	FALSE	FALSE
3069	ENSG00000146872	TLK2	17	q23.2	62458658	62615481	1.48544	0.137427	0.369199	FALSE	FALSE
3070	ENSG00000177294	FBXO39	17	p13.1	6776223	6797101	1.48537	0.137447	0.369199	FALSE	FALSE
3071	ENSG00000172530	BANP	16	q24.2	87949244	88077318	1.48532	0.137459	0.369199	FALSE	FALSE
3072	ENSG00000124134	KCNS1	20	q13.12	45092310	45101112	1.48526	0.137474	0.369199	FALSE	FALSE
3073	ENSG00000162032	SPSB3	16	p13.3	1776712	1793700	1.48406	0.137792	0.369676	FALSE	FALSE
3074	ENSG00000129667	RHBDF2	17	q25.1	76470891	76501790	1.484	0.137808	0.369676	FALSE	FALSE
3075	ENSG00000167468	GPX4	19	p13.3	1103926	1106791	1.48357	0.137922	0.369908	FALSE	FALSE
3076	ENSG00000182185	RAD51B	14	q24.1	67819779	68730218	1.48328	0.138	0.37005	FALSE	FALSE
3077	ENSG00000130772	MED18	1	p35.3	28329002	28335967	1.48311	0.138045	0.37005	FALSE	FALSE
3078	ENSG00000151882	CCL28	5	p12	43376645	43412391	1.48294	0.138089	0.370073	FALSE	FALSE
3079	ENSG00000170236	USP50	15	q21.2	50500562	50546708	1.4826	0.13818	0.370073	FALSE	FALSE
3080	ENSG00000261884	AC040162.1	16	q22.1	67929614	67936017	1.48255	0.138194	0.370073	FALSE	FALSE
3081	ENSG00000173011	TADA2B	4	p16.1	7041899	7057952	1.48253	0.138199	0.370073	FALSE	FALSE
3082	ENSG00000040531	CTNS	17	p13.2	3636468	3661542	1.48219	0.13829	0.370151	FALSE	FALSE
3083	ENSG00000165480	SKA3	13	q12.11	21153595	21176602	1.4816	0.138446	0.370321	FALSE	FALSE
3084	ENSG00000161958	FGF11	17	p13.1	7438273	7444937	1.48085	0.138646	0.37067	FALSE	FALSE
3085	ENSG00000115641	FHL2	2	q12.2	105357712	105438513	1.48076	0.138669	0.370671	FALSE	FALSE
3086	ENSG00000136881	BAAT	9	q31.1	101360417	101383519	1.48027	0.138801	0.370899	FALSE	FALSE
3087	ENSG00000197530	MIB2	1	p36.33	1615415	1630610	1.47967	0.13896	0.371201	FALSE	FALSE
3088	ENSG00000183530	PRR14L	22	q12.2	31676256	31750140	1.47952	0.139002	0.371252	FALSE	FALSE
3089	ENSG00000035862	TIMP2	17	q25.3	78852977	78925387	1.47879	0.139195	0.371669	FALSE	FALSE
3090	ENSG00000105404	RABAC1	19	q13.2	41956681	41959390	1.47866	0.13923	0.371675	FALSE	FALSE
3091	ENSG00000114455	HHLA2	3	q13.13	108296490	108378285	1.47826	0.139337	0.371837	FALSE	FALSE
3092	ENSG00000167987	VPS37C	11	q12.2	61130256	61161617	1.47826	0.139337	0.371837	FALSE	FALSE
3093	ENSG00000180104	EXOC3	5	p15.33	443158	471937	1.47708	0.139653	0.372387	FALSE	FALSE
3094	ENSG00000163659	TIPARP	3	q25.31	156673235	156706770	1.47698	0.139681	0.372387	FALSE	FALSE
3095	ENSG00000145375	SPATA5	4	q28.1	122923074	123319450	1.47697	0.139683	0.372387	FALSE	FALSE
3096	ENSG00000174327	SLC16A13	17	p13.1	7036075	7040121	1.47659	0.139786	0.372436	FALSE	FALSE
3097	ENSG00000235568	NFAM1	22	q13.2	42380410	42432395	1.47484	0.140256	0.37317	FALSE	FALSE
3098	ENSG00000161513	FDXR	17	q25.1	74862497	74873031	1.47458	0.140325	0.373229	FALSE	FALSE
3099	ENSG00000206190	ATP10A	15	q12	25677273	25865172	1.47402	0.140476	0.37357	FALSE	FALSE
3100	ENSG00000105723	GSK3A	19	q13.2	42230186	42242625	1.47343	0.140634	0.373867	FALSE	FALSE
3101	ENSG00000166887	VPS39	15	q15.1	42158701	42208316	1.47316	0.140707	0.373915	FALSE	FALSE
3102	ENSG00000104356	POP1	8	q22.2	98117297	98159834	1.47311	0.140722	0.373915	FALSE	FALSE
3103	ENSG00000146232	NFKBIE	6	p21.1	44258166	44265788	1.47278	0.140809	0.374036	FALSE	FALSE
3104	ENSG00000008118	CAMK1G	1	q32.2	209583717	209613938	1.47269	0.140834	0.374036	FALSE	FALSE
3105	ENSG00000183735	TBK1	12	q14.2	64451880	64502108	1.47268	0.140838	0.374036	FALSE	FALSE
3106	ENSG00000111275	ALDH2	12	q24.12	111766887	111817529	1.47233	0.140931	0.37416	FALSE	FALSE
3107	ENSG00000175895	PLEKHF2	8	q22.1	95133804	95156684	1.47053	0.141419	0.375144	FALSE	FALSE
3108	ENSG00000108387	SEPT4	17	q22	58520250	58540818	1.4702	0.141508	0.375317	FALSE	FALSE
3109	ENSG00000183060	LYSMD4	15	q26.3	99715697	99733561	1.47006	0.141544	0.375352	FALSE	FALSE
3110	ENSG00000140548	ZNF710	15	q26.1	90001392	90082206	1.46917	0.141787	0.375754	FALSE	FALSE
3111	ENSG00000127578	WFIKKN1	16	p13.3	629239	634116	1.46913	0.141798	0.375754	FALSE	FALSE
3112	ENSG00000144550	CPNE9	3	p25.3	9703807	9729908	1.46907	0.141813	0.375754	FALSE	FALSE
3113	ENSG00000080200	CRYBG3	3	q11.2	97822040	97944963	1.46852	0.141964	0.375905	FALSE	FALSE
3114	ENSG00000164715	LMTK2	7	q21.3	98106885	98209633	1.46776	0.14217	0.376327	FALSE	FALSE
3115	ENSG00000172932	ANKRD13D	11	q13.2	67288547	67302485	1.46724	0.14231	0.376552	FALSE	FALSE
3116	ENSG00000116903	EXOC8	1	q42.2	231332753	231337852	1.46709	0.142351	0.376552	FALSE	FALSE
3117	ENSG00000139436	GIT2	12	q24.11	109929792	109996389	1.46701	0.142373	0.376552	FALSE	FALSE
3118	ENSG00000109061	MYH1	17	p13.1	10492307	10518543	1.46672	0.142452	0.376638	FALSE	FALSE
3119	ENSG00000120705	ETF1	5	q31.2	138506095	138543300	1.46637	0.142546	0.376825	FALSE	FALSE
3120	ENSG00000120471	TP53AIP1	11	q24.3	128934731	128943399	1.46615	0.142607	0.376873	FALSE	FALSE
3121	ENSG00000169919	GUSB	7	q11.21	65960684	65982314	1.46614	0.142611	0.376873	FALSE	FALSE
3122	ENSG00000166200	COPS2	15	q21.1	49106068	49155661	1.46552	0.14278	0.377069	FALSE	FALSE
3123	ENSG00000119681	LTBP2	14	q24.3	74498170	74612378	1.46524	0.142856	0.377194	FALSE	FALSE
3124	ENSG00000148154	UGCG	9	q31.3	111896766	111935369	1.46517	0.142874	0.377194	FALSE	FALSE
3125	ENSG00000167123	CERCAM	9	q34.11	128411751	128437351	1.46496	0.142933	0.377199	FALSE	FALSE
3126	ENSG00000104375	STK3	8	q22.2	98371228	98942827	1.46401	0.143191	0.377404	FALSE	FALSE
3127	ENSG00000178828	RNF186	1	p36.13	19814029	19815278	1.46374	0.143265	0.377419	FALSE	FALSE
3128	ENSG00000125850	OVOL2	20	p11.23	17956979	18059188	1.46326	0.143396	0.377641	FALSE	FALSE
3129	ENSG00000197362	ZNF786	7	q36.1	149069643	149090782	1.463	0.143466	0.377762	FALSE	FALSE
3130	ENSG00000071794	HLTF	3	q24	149030127	149086554	1.46292	0.143491	0.377764	FALSE	FALSE
3131	ENSG00000183549	ACSM5	16	p12.3	20409534	20441336	1.46259	0.143579	0.377934	FALSE	FALSE
3132	ENSG00000101017	CD40	20	q13.12	46118272	46129863	1.46212	0.14371	0.378154	FALSE	FALSE
3133	ENSG00000134020	PEBP4	8	p21.3	22713251	23000000	1.4615	0.143878	0.378535	FALSE	FALSE
3134	ENSG00000104903	LYL1	19	p13.13	13099033	13103161	1.46138	0.143912	0.378539	FALSE	FALSE
3135	ENSG00000100596	SPTLC2	14	q24.3	77505997	77616773	1.46089	0.144046	0.378667	FALSE	FALSE
3136	ENSG00000159111	MRPL10	17	q21.32	47823272	47831534	1.46045	0.144165	0.378667	FALSE	FALSE
3137	ENSG00000122643	NT5C3A	7	p14.3	33014113	33062797	1.4603	0.144208	0.378667	FALSE	FALSE
3138	ENSG00000178882	RFLNA	12	q24.31	123973241	124316024	1.46021	0.144234	0.378667	FALSE	FALSE
3139	ENSG00000092850	TEKT2	1	p34.3	36084075	36088275	1.4601	0.144263	0.378667	FALSE	FALSE
3140	ENSG00000078900	TP73	1	p36.32	3652520	3736201	1.4601	0.144264	0.378667	FALSE	FALSE
3141	ENSG00000148730	EIF4EBP2	10	q22.1	70404379	70428618	1.45995	0.144303	0.378667	FALSE	FALSE
3142	ENSG00000174807	CD248	11	q13.2	66314487	66317044	1.4599	0.144318	0.378667	FALSE	FALSE
3143	ENSG00000172409	CLP1	11	q12.1	57648992	57661868	1.45973	0.144363	0.378667	FALSE	FALSE
3144	ENSG00000122359	ANXA11	10	q22.3	80150889	80205572	1.45972	0.144367	0.378667	FALSE	FALSE
3145	ENSG00000187240	DYNC2H1	11	q22.3	103109410	103479863	1.45961	0.144398	0.378667	FALSE	FALSE
3146	ENSG00000115904	SOS1	2	p22.1	38981396	39124345	1.45952	0.144421	0.378667	FALSE	FALSE
3147	ENSG00000149639	SOGA1	20	q11.23	36777442	36863686	1.45951	0.144424	0.378667	FALSE	FALSE
3148	ENSG00000007541	PIGQ	16	p13.3	566995	584136	1.45888	0.144598	0.378996	FALSE	FALSE
3149	ENSG00000134278	SPIRE1	18	p11.21	12446512	12658134	1.45866	0.144659	0.378996	FALSE	FALSE
3150	ENSG00000146670	CDCA5	11	q13.1	65066300	65084164	1.45864	0.144665	0.378996	FALSE	FALSE
3151	ENSG00000185507	IRF7	11	p15.5	612553	615999	1.45847	0.144712	0.37905	FALSE	FALSE
3152	ENSG00000185298	CCDC137	17	q25.3	81666364	81673904	1.45774	0.144912	0.379407	FALSE	FALSE
3153	ENSG00000171119	NRTN	19	p13.3	5823802	5828324	1.4572	0.145061	0.379631	FALSE	FALSE
3154	ENSG00000134109	EDEM1	3	p26.1	5187646	5219957	1.45715	0.145076	0.379631	FALSE	FALSE
3155	ENSG00000059728	MXD1	2	p13.3	69897688	69942945	1.45664	0.145217	0.379765	FALSE	FALSE
3156	ENSG00000099942	CRKL	22	q11.21	20917426	20953749	1.45654	0.145244	0.379765	FALSE	FALSE
3157	ENSG00000036257	CUL3	2	q36.2	224470150	224585397	1.4561	0.145366	0.37977	FALSE	FALSE
3158	ENSG00000168916	ZNF608	5	q23.2	124636913	124748807	1.45488	0.145703	0.380377	FALSE	FALSE
3159	ENSG00000149480	MTA2	11	q12.3	62593214	62601840	1.45474	0.14574	0.380377	FALSE	FALSE
3160	ENSG00000187726	DNAJB13	11	q13.4	73950319	73970366	1.45427	0.14587	0.380578	FALSE	FALSE
3161	ENSG00000109072	VTN	17	q11.2	28367276	28373091	1.45424	0.14588	0.380578	FALSE	FALSE
3162	ENSG00000166250	CLMP	11	q24.1	123069865	123195281	1.4542	0.145892	0.380578	FALSE	FALSE
3163	ENSG00000175592	FOSL1	11	q13.1	65892049	65900573	1.45391	0.145971	0.380607	FALSE	FALSE
3164	ENSG00000181790	ADGRB1	8	q24.3	142449430	142545009	1.45377	0.146011	0.380649	FALSE	FALSE
3165	ENSG00000078399	HOXA9	7	p15.2	27162435	27175180	1.45314	0.146186	0.38092	FALSE	FALSE
3166	ENSG00000102760	RGCC	13	q14.11	41457559	41470882	1.45253	0.146354	0.381047	FALSE	FALSE
3167	ENSG00000204930	FAM221B	9	p13.3	35816391	35828747	1.4522	0.146447	0.381111	FALSE	FALSE
3168	ENSG00000100462	PRMT5	14	q11.2	22920511	22929585	1.45216	0.146458	0.381111	FALSE	FALSE
3169	ENSG00000171560	FGA	4	q31.3	154583126	154590766	1.45202	0.146495	0.381111	FALSE	FALSE
3170	ENSG00000169398	PTK2	8	q24.3	140657900	141002216	1.452	0.1465	0.381111	FALSE	FALSE
3171	ENSG00000160049	DFFA	1	p36.22	10456522	10472526	1.45165	0.146598	0.3812	FALSE	FALSE
3172	ENSG00000248871	TNFSF12-TNFSF13	17	p13.1	7549099	7561601	1.45158	0.146618	0.3812	FALSE	FALSE
3173	ENSG00000144567	RETREG2	2	q35	219176225	219185479	1.45096	0.146791	0.381403	FALSE	FALSE
3174	ENSG00000106268	NUDT1	7	p22.3	2242222	2251146	1.45088	0.146813	0.381403	FALSE	FALSE
3175	ENSG00000158717	RNF166	16	q24.3	88696495	88706421	1.45086	0.146818	0.381403	FALSE	FALSE
3176	ENSG00000128487	SPECC1	17	p11.2	20009344	20319026	1.45078	0.14684	0.381403	FALSE	FALSE
3177	ENSG00000143303	RRNAD1	1	q23.1	156728442	156736960	1.45039	0.14695	0.381418	FALSE	FALSE
3178	ENSG00000159208	CIART	1	q21.2	150282543	150287093	1.45029	0.146978	0.381418	FALSE	FALSE
3179	ENSG00000103024	NME3	16	p13.3	1770286	1771730	1.45012	0.147025	0.381418	FALSE	FALSE
3180	ENSG00000161055	SCGB3A1	5	q35.3	180590103	180591540	1.44983	0.147107	0.381418	FALSE	FALSE
3181	ENSG00000141316	SPACA3	17	q11.2	32970376	32997877	1.4498	0.147115	0.381418	FALSE	FALSE
3182	ENSG00000119396	RAB14	9	q33.2	121178137	121223014	1.44929	0.147256	0.381722	FALSE	FALSE
3183	ENSG00000175224	ATG13	11	p11.2	46617527	46674818	1.44879	0.147396	0.382024	FALSE	FALSE
3184	ENSG00000162244	RPL29	3	p21.2	51993522	51995942	1.44857	0.147458	0.382089	FALSE	FALSE
3185	ENSG00000206077	ZDHHC11B	5	p15.33	710360	766952	1.44816	0.147572	0.38218	FALSE	FALSE
3186	ENSG00000165424	ZCCHC24	10	q22.3	79382325	79445627	1.44765	0.147716	0.38236	FALSE	FALSE
3187	ENSG00000166888	STAT6	12	q13.3	57095408	57132139	1.44748	0.147763	0.382419	FALSE	FALSE
3188	ENSG00000126231	PROZ	13	q34	113158654	113172383	1.44721	0.147837	0.382531	FALSE	FALSE
3189	ENSG00000181458	TMEM45A	3	q12.2	100492619	100577444	1.44633	0.148086	0.382867	FALSE	FALSE
3190	ENSG00000170004	CHD3	17	p13.1	7884806	7912760	1.44618	0.148127	0.382867	FALSE	FALSE
3191	ENSG00000110422	HIPK3	11	p13	33256672	33357023	1.44527	0.148382	0.383339	FALSE	FALSE
3192	ENSG00000180357	ZNF609	15	q22.31	64460742	64686068	1.44488	0.14849	0.38351	FALSE	FALSE
3193	ENSG00000172927	MYEOV	11	q13.3	69294138	69367726	1.44487	0.148496	0.38351	FALSE	FALSE
3194	ENSG00000100889	PCK2	14	q11.2	24094053	24110598	1.44461	0.148566	0.383554	FALSE	FALSE
3195	ENSG00000104613	INTS10	8	p21.3	19817140	19852083	1.44395	0.148753	0.383804	FALSE	FALSE
3196	ENSG00000080031	PTPRH	19	q13.42	55181248	55209506	1.443	0.149021	0.384309	FALSE	FALSE
3197	ENSG00000167191	GPRC5B	16	p12.3	19856691	19886167	1.44284	0.149066	0.384363	FALSE	FALSE
3198	ENSG00000168542	COL3A1	2	q32.2	188974320	189012746	1.44265	0.149119	0.384377	FALSE	FALSE
3199	ENSG00000137857	DUOX1	15	q21.1	45129933	45165576	1.44229	0.149221	0.384579	FALSE	FALSE
3200	ENSG00000129933	MAU2	19	p13.11	19320681	19358755	1.44157	0.149425	0.384985	FALSE	FALSE
3201	ENSG00000185274	GALNT17	7	q11.22	71132169	71713600	1.44156	0.149427	0.384985	FALSE	FALSE
3202	ENSG00000187514	PTMA	2	q37.1	231706895	231713541	1.44099	0.149588	0.385119	FALSE	FALSE
3203	ENSG00000104760	FGL1	8	p22	17864380	17910365	1.4409	0.149614	0.385119	FALSE	FALSE
3204	ENSG00000165449	SLC16A9	10	q21.2	59650761	59736002	1.44082	0.149636	0.385119	FALSE	FALSE
3205	ENSG00000163374	YY1AP1	1	q22	155659443	155689000	1.44078	0.149647	0.385119	FALSE	FALSE
3206	ENSG00000120949	TNFRSF8	1	p36.22	12063377	12144207	1.44057	0.149707	0.385212	FALSE	FALSE
3207	ENSG00000172795	DCP2	5	q22.2	112976702	113020970	1.44033	0.149774	0.385321	FALSE	FALSE
3208	ENSG00000184436	THAP7	22	q11.21	20999104	21002196	1.44	0.149866	0.385374	FALSE	FALSE
3209	ENSG00000163631	ALB	4	q13.3	73397114	73421412	1.43965	0.149967	0.385572	FALSE	FALSE
3210	ENSG00000254536	AL360181.3	10	q26.3	133390834	133420495	1.43934	0.150054	0.385734	FALSE	FALSE
3211	ENSG00000204217	BMPR2	2	q33.1	202376936	202567751	1.43893	0.150171	0.38587	FALSE	FALSE
3212	ENSG00000122042	UBL3	13	q12.3	29764371	29850684	1.43833	0.150339	0.386121	FALSE	FALSE
3213	ENSG00000133687	TMTC1	12	p11.22	29500840	29784759	1.438	0.150435	0.386278	FALSE	FALSE
3214	ENSG00000124198	ARFGEF2	20	q13.13	48921890	49036693	1.43788	0.150469	0.386305	FALSE	FALSE
3215	ENSG00000130589	HELZ2	20	q13.33	63558086	63574239	1.43763	0.150539	0.386359	FALSE	FALSE
3216	ENSG00000171954	CYP4F22	19	p13.12	15508493	15552317	1.43685	0.150759	0.386842	FALSE	FALSE
3217	ENSG00000165527	ARF6	14	q21.3	49893092	49897054	1.4367	0.150804	0.386842	FALSE	FALSE
3218	ENSG00000170832	USP32	17	q23.2	60179094	60422470	1.43663	0.150823	0.386842	FALSE	FALSE
3219	ENSG00000149043	SYT8	11	p15.5	1828307	1837521	1.43617	0.150954	0.387	FALSE	FALSE
3220	ENSG00000269035	AC010319.2	19	p13.11	17436611	17460804	1.43591	0.151029	0.387059	FALSE	FALSE
3221	ENSG00000135272	MDFIC	7	q31.1	114922154	115019202	1.43506	0.15127	0.38743	FALSE	FALSE
3222	ENSG00000104047	DTWD1	15	q21.2	49620980	49656232	1.43464	0.15139	0.387676	FALSE	FALSE
3223	ENSG00000125630	POLR1B	2	q14.1	112541915	112577150	1.43451	0.151426	0.387683	FALSE	FALSE
3224	ENSG00000168447	SCNN1B	16	p12.2	23278231	23381299	1.43418	0.151522	0.387683	FALSE	FALSE
3225	ENSG00000187815	ZFP69	1	p34.2	40477215	40496343	1.43412	0.151538	0.387683	FALSE	FALSE
3226	ENSG00000006607	FARP2	2	q37.3	241356243	241494841	1.43345	0.151729	0.387995	FALSE	FALSE
3227	ENSG00000173960	UBXN2A	2	p23.3	23927285	24004909	1.43344	0.151732	0.387995	FALSE	FALSE
3228	ENSG00000185187	SIGIRR	11	p15.5	405716	417455	1.43294	0.151876	0.388286	FALSE	FALSE
3229	ENSG00000119638	NEK9	14	q24.3	75079353	75127344	1.43271	0.15194	0.38832	FALSE	FALSE
3230	ENSG00000185640	KRT79	12	q13.13	52821410	52834295	1.43256	0.151983	0.38832	FALSE	FALSE
3231	ENSG00000131018	SYNE1	6	q25.2	152121684	152637801	1.4325	0.152002	0.38832	FALSE	FALSE
3232	ENSG00000170262	MRAP	21	q22.11	32291813	32314784	1.4324	0.152029	0.38832	FALSE	FALSE
3233	ENSG00000129173	E2F8	11	p15.1	19224063	19241620	1.43232	0.152054	0.38832	FALSE	FALSE
3234	ENSG00000049247	UTS2	1	p36.23	7843083	7853512	1.43153	0.152278	0.388662	FALSE	FALSE
3235	ENSG00000030304	MUSK	9	q31.3	110668771	110801620	1.43142	0.152308	0.388662	FALSE	FALSE
3236	ENSG00000137463	MGARP	4	q31.1	139266163	139280338	1.43123	0.152364	0.388705	FALSE	FALSE
3237	ENSG00000166803	PCLAF	15	q22.31	64364311	64387687	1.43108	0.152408	0.388729	FALSE	FALSE
3238	ENSG00000198515	CNGA1	4	p12	47935977	48016672	1.43084	0.152475	0.388839	FALSE	FALSE
3239	ENSG00000071626	DAZAP1	19	p13.3	1407569	1435687	1.43046	0.152585	0.38893	FALSE	FALSE
3240	ENSG00000213064	SFT2D2	1	q24.2	168225938	168253025	1.43035	0.152616	0.38893	FALSE	FALSE
3241	ENSG00000115756	HPCAL1	2	p25.1	10302889	10427617	1.43028	0.152637	0.38893	FALSE	FALSE
3242	ENSG00000108176	DNAJC12	10	q21.3	67796665	67838166	1.43018	0.152664	0.38893	FALSE	FALSE
3243	ENSG00000182173	TSEN54	17	q25.1	75516060	75524739	1.42985	0.15276	0.388959	FALSE	FALSE
3244	ENSG00000180720	CHRM4	11	p11.2	46385098	46386608	1.42983	0.152765	0.388959	FALSE	FALSE
3245	ENSG00000129250	KIF1C	17	p13.2	4997948	5028401	1.42918	0.152953	0.389252	FALSE	FALSE
3246	ENSG00000166166	TRMT61A	14	q32.33	103529184	103537073	1.42898	0.153011	0.389276	FALSE	FALSE
3247	ENSG00000122484	RPAP2	1	p22.1	92298965	92402056	1.42889	0.153037	0.389282	FALSE	FALSE
3248	ENSG00000161526	SAP30BP	17	q25.1	75667116	75708062	1.42873	0.153083	0.389289	FALSE	FALSE
3249	ENSG00000156885	COX6A2	16	p11.2	31427731	31428428	1.42844	0.153166	0.389363	FALSE	FALSE
3250	ENSG00000099800	TIMM13	19	p13.3	2425624	2427894	1.42764	0.153396	0.389781	FALSE	FALSE
3251	ENSG00000110711	AIP	11	q13.2	67483041	67491103	1.42758	0.153412	0.389781	FALSE	FALSE
3252	ENSG00000085662	AKR1B1	7	q33	134442350	134459284	1.42753	0.153428	0.389781	FALSE	FALSE
3253	ENSG00000088930	XRN2	20	p11.22	21303304	21389827	1.4272	0.153522	0.389919	FALSE	FALSE
3254	ENSG00000145431	PDGFC	4	q32.1	156760454	156971394	1.42717	0.153531	0.389919	FALSE	FALSE
3255	ENSG00000170477	KRT4	12	q13.13	52806549	52814551	1.42672	0.153662	0.39012	FALSE	FALSE
3256	ENSG00000166407	LMO1	11	p15.4	8224304	8268716	1.42664	0.153683	0.39012	FALSE	FALSE
3257	ENSG00000187678	SPRY4	5	q31.3	142310427	142326455	1.42642	0.153747	0.390222	FALSE	FALSE
3258	ENSG00000092036	HAUS4	14	q11.2	22946228	22957161	1.42531	0.154067	0.390819	FALSE	FALSE
3259	ENSG00000120093	HOXB3	17	q21.32	48548870	48604912	1.42506	0.154141	0.390882	FALSE	FALSE
3260	ENSG00000067334	DNTTIP2	1	p22.1	93866283	93879918	1.42494	0.154175	0.390882	FALSE	FALSE
3261	ENSG00000146083	RNF44	5	q35.2	176526697	176538025	1.42493	0.154178	0.390882	FALSE	FALSE
3262	ENSG00000160993	ALKBH4	7	q22.1	102456238	102464876	1.42449	0.154305	0.391143	FALSE	FALSE
3263	ENSG00000168070	MAJIN	11	q13.1	64937517	64972085	1.42435	0.154345	0.391182	FALSE	FALSE
3264	ENSG00000183010	PYCR1	17	q25.3	81932384	81942412	1.42419	0.154392	0.39124	FALSE	FALSE
3265	ENSG00000108578	BLMH	17	q11.2	30248195	30292056	1.42389	0.154477	0.391291	FALSE	FALSE
3266	ENSG00000075151	EIF4G3	1	p36.12	20806292	21176888	1.42315	0.154693	0.391754	FALSE	FALSE
3267	ENSG00000174483	BBS1	11	q13.2	66510606	66533627	1.42228	0.154945	0.392091	FALSE	FALSE
3268	ENSG00000129071	MBD4	3	q21.3	129430944	129440179	1.42195	0.155039	0.392259	FALSE	FALSE
3269	ENSG00000111424	VDR	12	q13.11	47841537	47943048	1.42187	0.155064	0.392259	FALSE	FALSE
3270	ENSG00000186818	LILRB4	19	q13.42	54643889	54670359	1.42122	0.155254	0.392615	FALSE	FALSE
3271	ENSG00000187479	C11orf96	11	p11.2	43942505	43944338	1.42077	0.155385	0.392867	FALSE	FALSE
3272	ENSG00000033800	PIAS1	15	q23	68054179	68198603	1.42071	0.155402	0.392867	FALSE	FALSE
3273	ENSG00000132405	TBC1D14	4	p16.1	6909242	7033118	1.42007	0.155586	0.393146	FALSE	FALSE
3274	ENSG00000152463	OLAH	10	p13	15032227	15073852	1.41977	0.155673	0.393305	FALSE	FALSE
3275	ENSG00000168438	CDC40	6	q21	110180141	110254275	1.41958	0.155729	0.393382	FALSE	FALSE
3276	ENSG00000170579	DLGAP1	18	p11.31	3496032	4455335	1.41905	0.155884	0.39365	FALSE	FALSE
3277	ENSG00000251322	SHANK3	22	q13.33	50674415	50733298	1.41821	0.156128	0.394081	FALSE	FALSE
3278	ENSG00000033170	FUT8	14	q23.3	65410592	65744121	1.41797	0.156198	0.39415	FALSE	FALSE
3279	ENSG00000110395	CBL	11	q23.3	119206276	119313926	1.41795	0.156205	0.39415	FALSE	FALSE
3280	ENSG00000204634	TBC1D8	2	q11.2	101007617	101252866	1.41749	0.156341	0.39437	FALSE	FALSE
3281	ENSG00000130717	UCK1	9	q34.13	131523801	131531268	1.41722	0.156418	0.394406	FALSE	FALSE
3282	ENSG00000083896	YTHDC1	4	q13.2	68310387	68350089	1.4167	0.15657	0.394512	FALSE	FALSE
3283	ENSG00000100285	NEFH	22	q12.2	29480230	29491390	1.4162	0.156716	0.394759	FALSE	FALSE
3284	ENSG00000107854	TNKS2	10	q23.32	91798312	91865276	1.41612	0.15674	0.394759	FALSE	FALSE
3285	ENSG00000100253	MIOX	22	q13.33	50486784	50490648	1.4161	0.156748	0.394759	FALSE	FALSE
3286	ENSG00000101405	OXT	20	p13	3071620	3072517	1.41598	0.15678	0.394759	FALSE	FALSE
3287	ENSG00000196782	MAML3	4	q31.1	139716753	140154184	1.41576	0.156847	0.394838	FALSE	FALSE
3288	ENSG00000164896	FASTK	7	q36.1	151076593	151080866	1.41564	0.15688	0.394859	FALSE	FALSE
3289	ENSG00000081320	STK17B	2	q32.3	196133566	196176503	1.41493	0.15709	0.395273	FALSE	FALSE
3290	ENSG00000104142	VPS18	15	q15.1	40894430	40903975	1.41407	0.157343	0.395651	FALSE	FALSE
3291	ENSG00000167900	TK1	17	q25.3	78174075	78187233	1.41378	0.157426	0.395799	FALSE	FALSE
3292	ENSG00000163840	DTX3L	3	q21.1	122564238	122575203	1.41341	0.157534	0.395954	FALSE	FALSE
3293	ENSG00000142619	PADI3	1	p36.13	17249098	17284233	1.4134	0.157537	0.395954	FALSE	FALSE
3294	ENSG00000183779	ZNF703	8	p11.23	37695751	37700021	1.41307	0.157637	0.396016	FALSE	FALSE
3295	ENSG00000155034	FBXL18	7	p22.1	5431335	5513798	1.41255	0.157789	0.396016	FALSE	FALSE
3296	ENSG00000163565	IFI16	1	q23.1	158999968	159055155	1.41252	0.157797	0.396016	FALSE	FALSE
3297	ENSG00000198265	HELZ	17	q24.2	67070438	67245989	1.41242	0.157825	0.396016	FALSE	FALSE
3298	ENSG00000205726	ITSN1	21	q22.11	33642400	33899861	1.41168	0.158043	0.396151	FALSE	FALSE
3299	ENSG00000168269	FOXI1	5	q35.1	170105897	170109725	1.41164	0.158055	0.396151	FALSE	FALSE
3300	ENSG00000166289	PLEKHF1	19	q12	29665056	29675457	1.41161	0.158064	0.396151	FALSE	FALSE
3301	ENSG00000186487	MYT1L	2	p25.3	1789113	2331664	1.41129	0.158159	0.396175	FALSE	FALSE
3302	ENSG00000105552	BCAT2	19	q13.33	48795062	48811029	1.41121	0.158182	0.396175	FALSE	FALSE
3303	ENSG00000141744	PNMT	17	q12	39667981	39670475	1.41069	0.158336	0.396418	FALSE	FALSE
3304	ENSG00000095380	NANS	9	q22.33	98056739	98083075	1.4101	0.158511	0.396723	FALSE	FALSE
3305	ENSG00000169402	RSPH10B2	7	p22.1	6754109	6799365	1.40883	0.158884	0.397347	FALSE	FALSE
3306	ENSG00000114978	MOB1A	2	p13.1	74152528	74178898	1.40812	0.159097	0.397642	FALSE	FALSE
3307	ENSG00000105997	HOXA3	7	p15.2	27106184	27152581	1.4081	0.159102	0.397642	FALSE	FALSE
3308	ENSG00000023902	PLEKHO1	1	q21.2	150149183	150164720	1.40769	0.159224	0.397823	FALSE	FALSE
3309	ENSG00000166912	MTMR10	15	q13.3	30938941	30991607	1.40721	0.159366	0.398117	FALSE	FALSE
3310	ENSG00000105697	HAMP	19	q13.12	35280716	35285143	1.40555	0.159858	0.399098	FALSE	FALSE
3311	ENSG00000213859	KCTD11	17	p13.1	7351889	7354944	1.40534	0.159921	0.399193	FALSE	FALSE
3312	ENSG00000139668	WDFY2	13	q14.3	51584455	51767707	1.40462	0.160135	0.399665	FALSE	FALSE
3313	ENSG00000198816	ZNF358	19	p13.2	7515292	7521026	1.40446	0.160182	0.39972	FALSE	FALSE
3314	ENSG00000177565	TBL1XR1	3	q26.32	177019340	177228000	1.4042	0.160259	0.399849	FALSE	FALSE
3315	ENSG00000148926	ADM	11	p15.4	10304680	10307397	1.40381	0.160374	0.400074	FALSE	FALSE
3316	ENSG00000110446	SLC15A3	11	q12.2	60937084	60952530	1.40361	0.160435	0.400164	FALSE	FALSE
3317	ENSG00000125375	ATP5S	14	q21.3	50312326	50335558	1.40167	0.161014	0.401073	FALSE	FALSE
3318	ENSG00000213689	TREX1	3	p21.31	48465811	48467645	1.40113	0.161175	0.401291	FALSE	FALSE
3319	ENSG00000214026	MRPL23	11	p15.5	1947278	1984522	1.40098	0.161219	0.401308	FALSE	FALSE
3320	ENSG00000168014	C2CD3	11	q13.4	74012714	74171210	1.39822	0.162046	0.402617	FALSE	FALSE
3321	ENSG00000136628	EPRS	1	q41	219968601	220046658	1.39806	0.162096	0.402651	FALSE	FALSE
3322	ENSG00000130508	PXDN	2	p25.3	1631887	1744852	1.39801	0.16211	0.402651	FALSE	FALSE
3323	ENSG00000175155	YPEL2	17	q22	59331689	59401729	1.3972	0.162354	0.403069	FALSE	FALSE
3324	ENSG00000140859	KIFC3	16	q21	57758217	57863053	1.39681	0.16247	0.403232	FALSE	FALSE
3325	ENSG00000166105	GLB1L3	11	q25	134274245	134319564	1.3967	0.162504	0.403254	FALSE	FALSE
3326	ENSG00000162298	SYVN1	11	q13.1	65121780	65134533	1.3965	0.162563	0.403338	FALSE	FALSE
3327	ENSG00000179593	ALOX15B	17	p13.1	8039017	8049134	1.39635	0.162609	0.403339	FALSE	FALSE
3328	ENSG00000140274	DUOXA2	15	q21.1	45114321	45118421	1.39634	0.162614	0.403339	FALSE	FALSE
3329	ENSG00000188389	PDCD1	2	q37.3	241849881	241858908	1.39602	0.162708	0.403448	FALSE	FALSE
3330	ENSG00000180834	MAP6D1	3	q27.1	183815876	183825594	1.39523	0.162947	0.403736	FALSE	FALSE
3331	ENSG00000164695	CHMP4C	8	q21.13	81732434	81759515	1.39514	0.162975	0.403736	FALSE	FALSE
3332	ENSG00000140092	FBLN5	14	q32.12	91869412	91947987	1.3949	0.163046	0.40385	FALSE	FALSE
3333	ENSG00000148600	CDHR1	10	q23.1	84194635	84219621	1.39441	0.163194	0.40409	FALSE	FALSE
3334	ENSG00000113384	GOLPH3	5	p13.3	32124704	32174350	1.39426	0.163239	0.40409	FALSE	FALSE
3335	ENSG00000130881	LRP3	19	q13.11	33177603	33208867	1.39421	0.163253	0.40409	FALSE	FALSE
3336	ENSG00000138764	CCNG2	4	q21.1	77157151	77433388	1.39416	0.163269	0.40409	FALSE	FALSE
3337	ENSG00000198053	SIRPA	20	p13	1894167	1940592	1.39333	0.16352	0.40441	FALSE	FALSE
3338	ENSG00000168490	PHYHIP	8	p21.3	22219704	22232341	1.39302	0.163614	0.40441	FALSE	FALSE
3339	ENSG00000184347	SLIT3	5	q35.1	168661733	169301129	1.39292	0.163645	0.40441	FALSE	FALSE
3340	ENSG00000128607	KLHDC10	7	q32.2	130070510	130135720	1.39241	0.163798	0.40465	FALSE	FALSE
3341	ENSG00000122783	CYREN	7	q33	135092363	135170795	1.3922	0.163863	0.404748	FALSE	FALSE
3342	ENSG00000221823	PPP3R1	2	p14	68178857	68256237	1.39169	0.164016	0.404973	FALSE	FALSE
3343	ENSG00000104964	AES	19	p13.3	3052910	3063107	1.39069	0.164319	0.405499	FALSE	FALSE
3344	ENSG00000130758	MAP3K10	19	q13.2	40191744	40215575	1.39009	0.164502	0.4057	FALSE	FALSE
3345	ENSG00000181192	DHTKD1	10	p14	12068972	12123225	1.38973	0.16461	0.405904	FALSE	FALSE
3346	ENSG00000103152	MPG	16	p13.3	77007	85853	1.38959	0.164653	0.405948	FALSE	FALSE
3347	ENSG00000132004	FBXW9	19	p13.13	12688053	12696643	1.38881	0.164891	0.406396	FALSE	FALSE
3348	ENSG00000181652	ATG9B	7	q36.1	151012209	151024499	1.38876	0.164905	0.406396	FALSE	FALSE
3349	ENSG00000254726	MEX3A	1	q22	156072013	156081998	1.38844	0.165004	0.406543	FALSE	FALSE
3350	ENSG00000142694	EVA1B	1	p34.3	36322031	36324154	1.38833	0.165038	0.406543	FALSE	FALSE
3351	ENSG00000158122	PRXL2C	9	q22.33	96639577	96655303	1.3883	0.165046	0.406543	FALSE	FALSE
3352	ENSG00000110063	DCPS	11	q24.2	126303752	126345754	1.38819	0.165079	0.40656	FALSE	FALSE
3353	ENSG00000139734	DIAPH3	13	q21.2	59665583	60163987	1.38789	0.165171	0.406613	FALSE	FALSE
3354	ENSG00000153790	C7orf31	7	p15.3	25134697	25180356	1.38787	0.165176	0.406613	FALSE	FALSE
3355	ENSG00000239887	C1orf226	1	q23.3	162366908	162386818	1.38754	0.165276	0.406796	FALSE	FALSE
3356	ENSG00000135914	HTR2B	2	q37.1	231108230	231125118	1.38739	0.165323	0.40685	FALSE	FALSE
3357	ENSG00000162419	GMEB1	1	p35.3	28668732	28719353	1.38711	0.165409	0.407	FALSE	FALSE
3358	ENSG00000064932	SBNO2	19	p13.3	1107636	1174283	1.3867	0.165533	0.40705	FALSE	FALSE
3359	ENSG00000005073	HOXA11	7	p15.2	27181510	27185223	1.38657	0.165572	0.40705	FALSE	FALSE
3360	ENSG00000141574	SECTM1	17	q25.3	82321024	82334074	1.38592	0.16577	0.407262	FALSE	FALSE
3361	ENSG00000224940	PRRT4	7	q32.1	128350325	128361685	1.38577	0.165816	0.407312	FALSE	FALSE
3362	ENSG00000012048	BRCA1	17	q21.31	43044295	43170245	1.3852	0.165992	0.407456	FALSE	FALSE
3363	ENSG00000177646	ACAD9	3	q21.3	128879596	128916067	1.38519	0.165995	0.407456	FALSE	FALSE
3364	ENSG00000196503	ARL9	4	q12	56505209	56525481	1.3849	0.166082	0.407569	FALSE	FALSE
3365	ENSG00000049323	LTBP1	2	p22.3	32946972	33399509	1.38399	0.166362	0.40801	FALSE	FALSE
3366	ENSG00000198231	DDX42	17	q23.3	63773603	63819317	1.38393	0.16638	0.40801	FALSE	FALSE
3367	ENSG00000107882	SUFU	10	q24.32	102503987	102633535	1.38382	0.166412	0.408027	FALSE	FALSE
3368	ENSG00000104213	PDGFRL	8	p22	17576433	17644071	1.3835	0.166511	0.408206	FALSE	FALSE
3369	ENSG00000140563	MCTP2	15	q26.2	94231538	94483952	1.38323	0.166594	0.408226	FALSE	FALSE
3370	ENSG00000007047	MARK4	19	q13.32	45079288	45305283	1.38308	0.166642	0.408226	FALSE	FALSE
3371	ENSG00000108604	SMARCD2	17	q23.3	63832081	63843065	1.38299	0.166669	0.408226	FALSE	FALSE
3372	ENSG00000079308	TNS1	2	q35	217799588	218033982	1.38253	0.16681	0.408439	FALSE	FALSE
3373	ENSG00000179270	PCARE	2	p23.2	29060976	29074261	1.38186	0.167014	0.408735	FALSE	FALSE
3374	ENSG00000100614	PPM1A	14	q23.1	60245752	60299087	1.3817	0.167065	0.408735	FALSE	FALSE
3375	ENSG00000110237	ARHGEF17	11	q13.4	73308289	73369388	1.38164	0.167084	0.408735	FALSE	FALSE
3376	ENSG00000145703	IQGAP2	5	q13.3	76403249	76708132	1.38133	0.167178	0.408863	FALSE	FALSE
3377	ENSG00000162438	CTRC	1	p36.21	15438439	15449242	1.3813	0.167187	0.408863	FALSE	FALSE
3378	ENSG00000260272	AC093525.2	16	p13.3	2496032	2520218	1.38099	0.167283	0.409001	FALSE	FALSE
3379	ENSG00000115267	IFIH1	2	q24.2	162267079	162318703	1.38008	0.167563	0.409515	FALSE	FALSE
3380	ENSG00000106993	CDC37L1	9	p24.1	4679559	4708398	1.38002	0.167581	0.409515	FALSE	FALSE
3381	ENSG00000136536	MARCH7	2	q24.2	159712457	159771027	1.37967	0.167689	0.409717	FALSE	FALSE
3382	ENSG00000167258	CDK12	17	q12	39461511	39564907	1.37909	0.167868	0.41009	FALSE	FALSE
3383	ENSG00000152583	SPARCL1	4	q22.1	87473335	87531061	1.37881	0.167955	0.410176	FALSE	FALSE
3384	ENSG00000166589	CDH16	16	q22.1	66908122	66918984	1.37857	0.168026	0.410176	FALSE	FALSE
3385	ENSG00000186187	ZNRF1	16	q23.1	74999030	75110994	1.37855	0.168033	0.410176	FALSE	FALSE
3386	ENSG00000254470	AP5B1	11	q13.1	65775893	65780802	1.37848	0.168056	0.410176	FALSE	FALSE
3387	ENSG00000215695	RSC1A1	1	p36.21	15659869	15661722	1.37754	0.168345	0.410631	FALSE	FALSE
3388	ENSG00000104883	PEX11G	19	p13.2	7476875	7497449	1.37686	0.168555	0.410954	FALSE	FALSE
3389	ENSG00000131759	RARA	17	q21.2	40309192	40357643	1.37657	0.168646	0.411115	FALSE	FALSE
3390	ENSG00000173457	PPP1R14B	11	q13.1	64244480	64246941	1.37607	0.1688	0.411339	FALSE	FALSE
3391	ENSG00000140545	MFGE8	15	q26.1	88898683	88913411	1.37594	0.168841	0.411339	FALSE	FALSE
3392	ENSG00000090013	BLVRB	19	q13.2	40447765	40465840	1.37575	0.168898	0.411416	FALSE	FALSE
3393	ENSG00000132522	GPS2	17	p13.1	7311324	7315564	1.37561	0.168941	0.411459	FALSE	FALSE
3394	ENSG00000160113	NR2F6	19	p13.11	17231883	17245940	1.37526	0.169049	0.411617	FALSE	FALSE
3395	ENSG00000145833	DDX46	5	q31.1	134758771	134855133	1.37516	0.169082	0.411617	FALSE	FALSE
3396	ENSG00000169851	PCDH7	4	p15.1	30720415	31146805	1.37473	0.169216	0.411816	FALSE	FALSE
3397	ENSG00000182759	MAFA	8	q24.3	143419182	143430406	1.3737	0.169535	0.412279	FALSE	FALSE
3398	ENSG00000079950	STX7	6	q23.2	132445867	132513198	1.37351	0.169594	0.412332	FALSE	FALSE
3399	ENSG00000070413	DGCR2	22	q11.21	19036282	19122454	1.37306	0.169733	0.412511	FALSE	FALSE
3400	ENSG00000233608	TWIST2	2	q37.3	238848032	238910543	1.37259	0.16988	0.412804	FALSE	FALSE
3401	ENSG00000113448	PDE4D	5	q12.1	58969038	60522120	1.37127	0.170292	0.413618	FALSE	FALSE
3402	ENSG00000178175	ZNF366	5	q13.2	72442652	72507727	1.37101	0.170371	0.413702	FALSE	FALSE
3403	ENSG00000203772	SPRN	10	q26.3	133420666	133424572	1.37099	0.170378	0.413702	FALSE	FALSE
3404	ENSG00000221926	TRIM16	17	p12	15627960	15684311	1.37071	0.170465	0.413788	FALSE	FALSE
3405	ENSG00000169855	ROBO1	3	p12.3	78597240	79767815	1.37031	0.17059	0.413841	FALSE	FALSE
3406	ENSG00000164032	H2AFZ	4	q23	99948086	99950388	1.37029	0.170596	0.413841	FALSE	FALSE
3407	ENSG00000014138	POLA2	11	q13.1	65261762	65305589	1.37029	0.170597	0.413841	FALSE	FALSE
3408	ENSG00000107140	TESK1	9	p13.3	35605305	35610041	1.37023	0.170616	0.413841	FALSE	FALSE
3409	ENSG00000095951	HIVEP1	6	p24.1	12008762	12164999	1.36949	0.170846	0.414336	FALSE	FALSE
3410	ENSG00000132259	CNGA4	11	p15.4	6234765	6244429	1.36916	0.170948	0.41452	FALSE	FALSE
3411	ENSG00000166002	SMCO4	11	q21	93478472	93543508	1.3685	0.171155	0.414897	FALSE	FALSE
3412	ENSG00000163521	GLB1L	2	q35	219236606	219245478	1.36744	0.171487	0.415444	FALSE	FALSE
3413	ENSG00000088827	SIGLEC1	20	p13	3686970	3707128	1.36736	0.171513	0.415444	FALSE	FALSE
3414	ENSG00000117266	CDK18	1	q32.1	205504595	205532793	1.36607	0.171917	0.415926	FALSE	FALSE
3415	ENSG00000135108	FBXO21	12	q24.22	117141988	117190531	1.36574	0.17202	0.415987	FALSE	FALSE
3416	ENSG00000143341	HMCN1	1	q25.3	185734551	186190949	1.36551	0.172092	0.416037	FALSE	FALSE
3417	ENSG00000172661	WASHC2C	10	q11.22	45727200	45792961	1.36411	0.172533	0.416693	FALSE	FALSE
3418	ENSG00000268173	AC007192.1	19	p13.11	18153158	18178117	1.3638	0.17263	0.416835	FALSE	FALSE
3419	ENSG00000105647	PIK3R2	19	p13.11	18153118	18170540	1.36367	0.172672	0.416873	FALSE	FALSE
3420	ENSG00000177666	PNPLA2	11	p15.5	818902	825573	1.3634	0.172756	0.416932	FALSE	FALSE
3421	ENSG00000144655	CSRNP1	3	p22.2	39141855	39154562	1.36312	0.172843	0.416932	FALSE	FALSE
3422	ENSG00000155287	SLC25A28	10	q24.2	99610522	99620609	1.36312	0.172844	0.416932	FALSE	FALSE
3423	ENSG00000187079	TEAD1	11	p15.3	12674591	12944483	1.36305	0.172866	0.416932	FALSE	FALSE
3424	ENSG00000172889	EGFL7	9	q34.3	136658856	136672678	1.36278	0.172952	0.417046	FALSE	FALSE
3425	ENSG00000105655	ISYNA1	19	p13.11	18434388	18438301	1.36249	0.173043	0.417141	FALSE	FALSE
3426	ENSG00000169508	GPR183	13	q32.3	99294530	99307405	1.36237	0.173082	0.417171	FALSE	FALSE
3427	ENSG00000076003	MCM6	2	q21.3	135839626	135876426	1.36173	0.173283	0.417531	FALSE	FALSE
3428	ENSG00000169515	CCDC8	19	q13.32	46410329	46413662	1.36088	0.173552	0.418053	FALSE	FALSE
3429	ENSG00000170989	S1PR1	1	p21.2	101236865	101243713	1.3607	0.173609	0.418065	FALSE	FALSE
3430	ENSG00000164128	NPY1R	4	q32.2	163323961	163344832	1.3603	0.173735	0.418305	FALSE	FALSE
3431	ENSG00000105137	SYDE1	19	p13.12	15107403	15114988	1.35995	0.173845	0.418444	FALSE	FALSE
3432	ENSG00000187010	RHD	1	p36.11	25272393	25330445	1.35918	0.17409	0.418783	FALSE	FALSE
3433	ENSG00000105255	FSD1	19	p13.3	4304600	4323843	1.35898	0.174152	0.418807	FALSE	FALSE
3434	ENSG00000149090	PAMR1	11	p13	35431823	35530300	1.35898	0.174152	0.418807	FALSE	FALSE
3435	ENSG00000240403	KIR3DL2	19	q13.42	54850443	54867207	1.35859	0.174277	0.419	FALSE	FALSE
3436	ENSG00000171608	PIK3CD	1	p36.22	9651732	9729114	1.35844	0.174325	0.419033	FALSE	FALSE
3437	ENSG00000105426	PTPRS	19	p13.3	5158495	5340803	1.35814	0.174418	0.419131	FALSE	FALSE
3438	ENSG00000184371	CSF1	1	p13.3	109910242	109930992	1.35814	0.174418	0.419131	FALSE	FALSE
3439	ENSG00000163431	LMOD1	1	q32.1	201896452	201946588	1.35763	0.174582	0.4194	FALSE	FALSE
3440	ENSG00000164236	ANKRD33B	5	p15.2	10564330	10657816	1.3574	0.174656	0.419514	FALSE	FALSE
3441	ENSG00000171903	CYP4F11	19	p13.12	15912367	15934867	1.35724	0.174706	0.419572	FALSE	FALSE
3442	ENSG00000134001	EIF2S1	14	q23.3	67359997	67386516	1.35707	0.17476	0.41964	FALSE	FALSE
3443	ENSG00000159692	CTBP1	4	p16.3	1211448	1249953	1.35601	0.175096	0.420185	FALSE	FALSE
3444	ENSG00000160392	C19orf47	19	q13.2	40319536	40348527	1.35594	0.175119	0.420185	FALSE	FALSE
3445	ENSG00000102786	INTS6	13	q14.3	51354077	51454264	1.3556	0.175228	0.420255	FALSE	FALSE
3446	ENSG00000240891	PLCXD2	3	q13.2	111674676	111846447	1.35511	0.175381	0.420289	FALSE	FALSE
3447	ENSG00000137440	FGFBP1	4	p15.32	15935569	15938740	1.35506	0.175398	0.420289	FALSE	FALSE
3448	ENSG00000172354	GNB2	7	q22.1	100673531	100679174	1.35464	0.175532	0.420477	FALSE	FALSE
3449	ENSG00000118193	KIF14	1	q32.1	200551497	200620734	1.35457	0.175555	0.420477	FALSE	FALSE
3450	ENSG00000188559	RALGAPA2	20	p11.23	20389552	20712488	1.35341	0.175924	0.421161	FALSE	FALSE
3451	ENSG00000161010	MRNIP	5	q35.3	179835133	179862173	1.35334	0.175946	0.421161	FALSE	FALSE
3452	ENSG00000176994	SMCR8	17	p11.2	18315310	18328055	1.35275	0.176136	0.421301	FALSE	FALSE
3453	ENSG00000174059	CD34	1	q32.2	207880972	207911402	1.35233	0.17627	0.421515	FALSE	FALSE
3454	ENSG00000087074	PPP1R15A	19	q13.33	48872392	48876057	1.35222	0.176305	0.421515	FALSE	FALSE
3455	ENSG00000047932	GOPC	6	q22.1	117560269	117602542	1.3522	0.17631	0.421515	FALSE	FALSE
3456	ENSG00000240563	L1TD1	1	p31.3	62194831	62212328	1.35209	0.176347	0.421515	FALSE	FALSE
3457	ENSG00000138778	CENPE	4	q24	103105806	103198409	1.35153	0.176524	0.421656	FALSE	FALSE
3458	ENSG00000167965	MLST8	16	p13.3	2204248	2209416	1.35152	0.176528	0.421656	FALSE	FALSE
3459	ENSG00000185198	PRSS57	19	p13.3	685546	695498	1.35098	0.176702	0.421906	FALSE	FALSE
3460	ENSG00000169439	SDC2	8	q22.1	96493351	96611780	1.35095	0.176711	0.421906	FALSE	FALSE
3461	ENSG00000166816	LDHD	16	q23.1	75111860	75116771	1.35063	0.176814	0.421906	FALSE	FALSE
3462	ENSG00000089639	GMIP	19	p13.11	19629476	19643667	1.34891	0.177366	0.42285	FALSE	FALSE
3463	ENSG00000055147	FAM114A2	5	q33.2	153990128	154038936	1.34882	0.177393	0.42285	FALSE	FALSE
3464	ENSG00000176092	CRYBG2	1	p36.11	26321698	26360080	1.34876	0.177413	0.42285	FALSE	FALSE
3465	ENSG00000079215	SLC1A3	5	p13.2	36606355	36688334	1.34875	0.177416	0.42285	FALSE	FALSE
3466	ENSG00000143632	ACTA1	1	q42.13	229431245	229434098	1.34837	0.177541	0.422994	FALSE	FALSE
3467	ENSG00000116478	HDAC1	1	p35.2	32292086	32333635	1.34802	0.177651	0.423158	FALSE	FALSE
3468	ENSG00000165507	DEPP1	10	q11.21	44970981	44978810	1.34789	0.177692	0.423194	FALSE	FALSE
3469	ENSG00000179934	CCR8	3	p22.1	39329706	39333511	1.34679	0.178049	0.423729	FALSE	FALSE
3470	ENSG00000116990	MYCL	1	p34.2	39895426	39902256	1.34659	0.178111	0.423813	FALSE	FALSE
3471	ENSG00000166750	SLFN5	17	q12	35243036	35273655	1.34643	0.178163	0.423875	FALSE	FALSE
3472	ENSG00000088320	REM1	20	q11.21	31475293	31484905	1.34494	0.178646	0.424659	FALSE	FALSE
3473	ENSG00000139687	RB1	13	q14.2	48303726	48599436	1.34493	0.178647	0.424659	FALSE	FALSE
3474	ENSG00000146463	ZMYM4	1	p34.3	35268967	35422058	1.34463	0.178746	0.42482	FALSE	FALSE
3475	ENSG00000161011	SQSTM1	5	q35.3	179806398	179838078	1.3437	0.179047	0.425346	FALSE	FALSE
3476	ENSG00000179950	PUF60	8	q24.3	143816344	143829859	1.3432	0.179207	0.425601	FALSE	FALSE
3477	ENSG00000155846	PPARGC1B	5	q32	149730298	149855022	1.34272	0.179364	0.425743	FALSE	FALSE
3478	ENSG00000137812	KNL1	15	q15.1	40594020	40664342	1.3423	0.179499	0.42576	FALSE	FALSE
3479	ENSG00000143776	CDC42BPA	1	q42.13	226989865	227318474	1.34217	0.17954	0.42576	FALSE	FALSE
3480	ENSG00000178826	TMEM139	7	q34	143279957	143288048	1.34187	0.179638	0.425931	FALSE	FALSE
3481	ENSG00000100258	LMF2	22	q13.33	50502949	50507691	1.34177	0.17967	0.425941	FALSE	FALSE
3482	ENSG00000131944	FAAP24	19	q13.11	32972209	32978222	1.3415	0.179757	0.425945	FALSE	FALSE
3483	ENSG00000164920	OSR2	8	q22.2	98944403	98952104	1.34148	0.179764	0.425945	FALSE	FALSE
3484	ENSG00000112679	DUSP22	6	p25.3	291630	351355	1.34128	0.179828	0.425955	FALSE	FALSE
3485	ENSG00000112137	PHACTR1	6	p24.1	12716805	13290484	1.34104	0.179909	0.426005	FALSE	FALSE
3486	ENSG00000198673	FAM19A2	12	q14.1	61708259	62279150	1.34083	0.179976	0.426101	FALSE	FALSE
3487	ENSG00000133316	WDR74	11	q12.3	62832342	62841809	1.34026	0.18016	0.426472	FALSE	FALSE
3488	ENSG00000133250	ZNF414	19	p13.2	8509678	8514164	1.33961	0.180371	0.42691	FALSE	FALSE
3489	ENSG00000120885	CLU	8	p21.1	27596917	27615031	1.33921	0.180501	0.427142	FALSE	FALSE
3490	ENSG00000091409	ITGA6	2	q31.1	172427354	172506282	1.3387	0.180668	0.427206	FALSE	FALSE
3491	ENSG00000137764	MAP2K5	15	q23	67542709	67807123	1.33855	0.180716	0.427206	FALSE	FALSE
3492	ENSG00000123191	ATP7B	13	q14.3	51930436	52012125	1.33849	0.180736	0.427206	FALSE	FALSE
3493	ENSG00000118997	DNAH7	2	q32.3	195737703	196068812	1.33759	0.181032	0.42743	FALSE	FALSE
3494	ENSG00000159792	PSKH1	16	q22.1	67893272	67929678	1.33755	0.181044	0.42743	FALSE	FALSE
3495	ENSG00000114904	NEK4	3	p21.1	52708449	52770949	1.33701	0.18122	0.427729	FALSE	FALSE
3496	ENSG00000165061	ZMAT4	8	p11.21	40530590	40897833	1.337	0.181224	0.427729	FALSE	FALSE
3497	ENSG00000154736	ADAMTS5	21	q21.3	26917912	26966513	1.33623	0.181473	0.428135	FALSE	FALSE
3498	ENSG00000273171	AC002094.3	17	q11.2	28364288	28368012	1.33618	0.181489	0.428135	FALSE	FALSE
3499	ENSG00000164506	STXBP5	6	q24.3	147204425	147390476	1.33614	0.181505	0.428135	FALSE	FALSE
3500	ENSG00000120907	ADRA1A	8	p21.2	26748150	26867273	1.3356	0.18168	0.428302	FALSE	FALSE
3501	ENSG00000112245	PTP4A1	6	q12	63521746	63583377	1.33519	0.181816	0.428443	FALSE	FALSE
3502	ENSG00000010438	PRSS3	9	p13.3	33750466	33799231	1.33512	0.181837	0.428443	FALSE	FALSE
3503	ENSG00000168214	RBPJ	4	p15.2	26163455	26435131	1.33509	0.181847	0.428443	FALSE	FALSE
3504	ENSG00000137860	SLC28A2	15	q21.1	45252230	45277845	1.33486	0.181923	0.428497	FALSE	FALSE
3505	ENSG00000077514	POLD3	11	q13.4	74493851	74669117	1.33466	0.181989	0.428588	FALSE	FALSE
3506	ENSG00000162782	TDRD5	1	q25.2	179591613	179691272	1.3342	0.182138	0.428813	FALSE	FALSE
3507	ENSG00000141499	WRAP53	17	p13.1	7686071	7703502	1.33402	0.182197	0.428867	FALSE	FALSE
3508	ENSG00000160233	LRRC3	21	q22.3	44455486	44462196	1.3337	0.182302	0.428947	FALSE	FALSE
3509	ENSG00000039523	RIPOR1	16	q22.1	67518418	67546788	1.33354	0.182354	0.429007	FALSE	FALSE
3510	ENSG00000129103	SUMF2	7	p11.2	56064002	56080670	1.33331	0.182431	0.429126	FALSE	FALSE
3511	ENSG00000121892	PDS5A	4	p14	39822863	39977956	1.33311	0.182496	0.429172	FALSE	FALSE
3512	ENSG00000125089	SH3TC1	4	p16.1	8182072	8241803	1.33308	0.182504	0.429172	FALSE	FALSE
3513	ENSG00000136630	HLX	1	q41	220879400	220885059	1.33255	0.182681	0.429524	FALSE	FALSE
3514	ENSG00000188152	NUTM2G	9	q22.33	96928310	96940253	1.33243	0.182718	0.429548	FALSE	FALSE
3515	ENSG00000130779	CLIP1	12	q24.31	122271432	122422632	1.33213	0.182816	0.429591	FALSE	FALSE
3516	ENSG00000101596	SMCHD1	18	p11.32	2655738	2805017	1.33179	0.182929	0.429728	FALSE	FALSE
3517	ENSG00000166086	JAM3	11	q25	134068925	134152001	1.33169	0.182963	0.429746	FALSE	FALSE
3518	ENSG00000067248	DHX29	5	q11.2	55256245	55307722	1.33119	0.183126	0.429876	FALSE	FALSE
3519	ENSG00000100749	VRK1	14	q32.2	96797304	96931722	1.33084	0.183241	0.429958	FALSE	FALSE
3520	ENSG00000175564	UCP3	11	q13.4	74000281	74009435	1.32978	0.18359	0.430539	FALSE	FALSE
3521	ENSG00000248751	AC004997.1	22	q12.2	30285238	30299482	1.32975	0.183602	0.430539	FALSE	FALSE
3522	ENSG00000198925	ATG9A	2	q35	219219380	219229717	1.32919	0.183786	0.430544	FALSE	FALSE
3523	ENSG00000164509	IL31RA	5	q11.2	55851379	55922853	1.32895	0.183865	0.430565	FALSE	FALSE
3524	ENSG00000165688	PMPCA	9	q34.3	136410570	136423761	1.32884	0.183902	0.430565	FALSE	FALSE
3525	ENSG00000091436	MAP3K20	2	q31.1	173075435	173268010	1.32884	0.183902	0.430565	FALSE	FALSE
3526	ENSG00000167614	TTYH1	19	q13.42	54415219	54436900	1.32864	0.183968	0.430591	FALSE	FALSE
3527	ENSG00000177732	SOX12	20	p13	325595	330224	1.32854	0.183999	0.430602	FALSE	FALSE
3528	ENSG00000186994	KANK3	19	p13.2	8322584	8343262	1.32829	0.184082	0.430671	FALSE	FALSE
3529	ENSG00000125482	TTF1	9	q34.13	132375548	132406851	1.32817	0.184122	0.430697	FALSE	FALSE
3530	ENSG00000158796	DEDD	1	q23.3	161120974	161132688	1.32805	0.184162	0.430697	FALSE	FALSE
3531	ENSG00000063244	U2AF2	19	q13.42	55654146	55674715	1.32801	0.184174	0.430697	FALSE	FALSE
3532	ENSG00000115468	EFHD1	2	q37.1	232606057	232682781	1.32704	0.184496	0.431225	FALSE	FALSE
3533	ENSG00000108107	RPL28	19	q13.42	55385345	55403250	1.32701	0.184507	0.431225	FALSE	FALSE
3534	ENSG00000176476	SGF29	16	p11.2	28553915	28591790	1.32554	0.184993	0.43217	FALSE	FALSE
3535	ENSG00000173557	C2orf70	2	p23.3	26562582	26579532	1.32521	0.185101	0.432224	FALSE	FALSE
3536	ENSG00000105429	MEGF8	19	q13.2	42325609	42378769	1.32518	0.185112	0.432224	FALSE	FALSE
3537	ENSG00000125970	RALY	20	q11.22	33993646	34108308	1.32514	0.185123	0.432224	FALSE	FALSE
3538	ENSG00000177963	RIC8A	11	p15.5	207511	215113	1.32488	0.185211	0.432275	FALSE	FALSE
3539	ENSG00000089159	PXN	12	q24.23	120210439	120265771	1.32447	0.185348	0.432414	FALSE	FALSE
3540	ENSG00000160305	DIP2A	21	q22.3	46458899	46569852	1.32259	0.185972	0.433329	FALSE	FALSE
3541	ENSG00000260914	AC026464.4	16	q22.1	69299682	69322700	1.32203	0.186157	0.433603	FALSE	FALSE
3542	ENSG00000166979	EVA1C	21	q22.11	32412006	32515397	1.322	0.18617	0.433603	FALSE	FALSE
3543	ENSG00000099250	NRP1	10	p11.22	33177492	33336262	1.3217	0.186268	0.433634	FALSE	FALSE
3544	ENSG00000126457	PRMT1	19	q13.33	49675786	49689029	1.32091	0.186531	0.433932	FALSE	FALSE
3545	ENSG00000158077	NLRP14	11	p15.4	7020446	7071308	1.32023	0.186758	0.434302	FALSE	FALSE
3546	ENSG00000170379	TCAF2	7	q35	143620952	143730409	1.31987	0.18688	0.434463	FALSE	FALSE
3547	ENSG00000133048	CHI3L1	1	q32.1	203178931	203186749	1.31982	0.186895	0.434463	FALSE	FALSE
3548	ENSG00000134815	DHX34	19	q13.32	47349281	47382704	1.31933	0.187059	0.434655	FALSE	FALSE
3549	ENSG00000167112	TRUB2	9	q34.11	128305161	128322742	1.3186	0.187304	0.434971	FALSE	FALSE
3550	ENSG00000170419	VSTM2A	7	p11.2	54542325	54571080	1.3178	0.187569	0.435524	FALSE	FALSE
3551	ENSG00000169813	HNRNPF	10	q11.21	43385617	43409166	1.31765	0.187621	0.435583	FALSE	FALSE
3552	ENSG00000139438	FAM222A	12	q24.11	109714228	109770507	1.31736	0.187717	0.435629	FALSE	FALSE
3553	ENSG00000258986	TMEM179	14	q32.33	104474678	104605647	1.31735	0.187721	0.435629	FALSE	FALSE
3554	ENSG00000164105	SAP30	4	q34.1	173369969	173377532	1.31707	0.187815	0.435629	FALSE	FALSE
3555	ENSG00000049239	H6PD	1	p36.22	9234775	9271337	1.31619	0.18811	0.435896	FALSE	FALSE
3556	ENSG00000139629	GALNT6	12	q13.13	51351247	51392867	1.31601	0.188171	0.435974	FALSE	FALSE
3557	ENSG00000075426	FOSL2	2	p23.2	28392448	28417312	1.31536	0.188389	0.436386	FALSE	FALSE
3558	ENSG00000115241	PPM1G	2	p23.3	27381194	27409687	1.31532	0.188403	0.436386	FALSE	FALSE
3559	ENSG00000025293	PHF20	20	q11.22	35771974	35950381	1.31475	0.188594	0.436639	FALSE	FALSE
3560	ENSG00000160460	SPTBN4	19	q13.2	40466241	40576464	1.31435	0.188729	0.436762	FALSE	FALSE
3561	ENSG00000137843	PAK6	15	q15.1	40238759	40277487	1.31407	0.188822	0.436776	FALSE	FALSE
3562	ENSG00000258973	AL096870.1	14	q12	24332310	24337382	1.31407	0.188824	0.436776	FALSE	FALSE
3563	ENSG00000106009	BRAT1	7	p22.3	2537877	2555727	1.31394	0.188866	0.436776	FALSE	FALSE
3564	ENSG00000259040	BLOC1S5-TXNDC5	6	p24.3	7881522	8064364	1.31312	0.189144	0.437281	FALSE	FALSE
3565	ENSG00000176903	PNMA1	14	q24.3	73711783	73714372	1.3127	0.189285	0.437356	FALSE	FALSE
3566	ENSG00000148288	GBGT1	9	q34.2	133152948	133163945	1.31148	0.189697	0.438053	FALSE	FALSE
3567	ENSG00000159239	AC005041.1	2	p13.1	74393836	74421662	1.31139	0.189726	0.438053	FALSE	FALSE
3568	ENSG00000008838	MED24	17	q21.1	40019097	40061215	1.31132	0.189751	0.438053	FALSE	FALSE
3569	ENSG00000142784	WDTC1	1	p36.11	27234516	27308633	1.31076	0.189938	0.438358	FALSE	FALSE
3570	ENSG00000165895	ARHGAP42	11	q22.1	100687653	100993941	1.31061	0.18999	0.438415	FALSE	FALSE
3571	ENSG00000148200	NR6A1	9	q33.3	124517275	124771310	1.31035	0.190077	0.438426	FALSE	FALSE
3572	ENSG00000181026	AEN	15	q26.1	88621296	88632282	1.30983	0.190253	0.438499	FALSE	FALSE
3573	ENSG00000151929	BAG3	10	q26.11	119651370	119677819	1.30969	0.190301	0.438499	FALSE	FALSE
3574	ENSG00000150347	ARID5B	10	q21.2	61901300	62096944	1.30942	0.190391	0.438499	FALSE	FALSE
3575	ENSG00000182979	MTA1	14	q32.33	105419820	105470729	1.30937	0.19041	0.438499	FALSE	FALSE
3576	ENSG00000149575	SCN2B	11	q23.3	118161951	118176673	1.3093	0.190434	0.438499	FALSE	FALSE
3577	ENSG00000182742	HOXB4	17	q21.32	48575513	48580111	1.30925	0.190451	0.438499	FALSE	FALSE
3578	ENSG00000188921	HACD4	9	p21.3	20999515	21031636	1.30924	0.190454	0.438499	FALSE	FALSE
3579	ENSG00000006740	ARHGAP44	17	p12	12789539	12991643	1.30885	0.190587	0.4386	FALSE	FALSE
3580	ENSG00000048028	USP28	11	q23.2	113797874	113875570	1.30868	0.190644	0.4386	FALSE	FALSE
3581	ENSG00000175756	AURKAIP1	1	p36.33	1373730	1375495	1.30839	0.19074	0.438756	FALSE	FALSE
3582	ENSG00000122859	NEUROG3	10	q22.1	69571698	69573238	1.30771	0.190972	0.439165	FALSE	FALSE
3583	ENSG00000050555	LAMC3	9	q34.12	131009082	131094473	1.30759	0.191012	0.439168	FALSE	FALSE
3584	ENSG00000105402	NAPA	19	q13.33	47487637	47515240	1.30738	0.191083	0.439168	FALSE	FALSE
3585	ENSG00000107593	PKD2L1	10	q24.31	100288154	100330486	1.30722	0.191138	0.439231	FALSE	FALSE
3586	ENSG00000111245	MYL2	12	q24.11	110910819	110920722	1.30712	0.191173	0.439247	FALSE	FALSE
3587	ENSG00000269547	AC011455.2	19	q13.2	38915404	38949855	1.30632	0.191444	0.439356	FALSE	FALSE
3588	ENSG00000160959	LRRC14	8	q24.3	144517992	144525178	1.30617	0.191494	0.439356	FALSE	FALSE
3589	ENSG00000228278	ORM2	9	q32	114329869	114333252	1.30569	0.191657	0.439605	FALSE	FALSE
3590	ENSG00000121905	HPCA	1	p35.1	32885994	32898441	1.3056	0.191687	0.439611	FALSE	FALSE
3591	ENSG00000167323	STIM1	11	p15.4	3854527	4093210	1.30535	0.191773	0.439725	FALSE	FALSE
3592	ENSG00000164615	CAMLG	5	q31.1	134738501	134752160	1.30382	0.192296	0.440399	FALSE	FALSE
3593	ENSG00000151466	SCLT1	4	q28.2	128864921	129093607	1.30363	0.192359	0.440459	FALSE	FALSE
3594	ENSG00000132842	AP3B1	5	q14.1	78000525	78294755	1.30294	0.192596	0.440856	FALSE	FALSE
3595	ENSG00000139597	N4BP2L1	13	q13.1	32400723	32428311	1.30282	0.192635	0.440856	FALSE	FALSE
3596	ENSG00000116670	MAD2L2	1	p36.22	11674480	11691650	1.3028	0.192642	0.440856	FALSE	FALSE
3597	ENSG00000164440	TXLNB	6	q24.1	139240061	139292139	1.30172	0.193011	0.441573	FALSE	FALSE
3598	ENSG00000129646	QRICH2	17	q25.1	76274049	76307998	1.30116	0.193202	0.441725	FALSE	FALSE
3599	ENSG00000018699	TTC27	2	p22.3	32628032	32821051	1.30113	0.193215	0.441725	FALSE	FALSE
3600	ENSG00000116337	AMPD2	1	p13.3	109616104	109632051	1.3004	0.193465	0.442045	FALSE	FALSE
3601	ENSG00000107521	HPS1	10	q24.2	98416198	98446947	1.29984	0.193657	0.442421	FALSE	FALSE
3602	ENSG00000116985	BMP8B	1	p34.2	39757182	39788861	1.29963	0.193729	0.442511	FALSE	FALSE
3603	ENSG00000024422	EHD2	19	q13.33	47713343	47743134	1.29944	0.193792	0.44254	FALSE	FALSE
3604	ENSG00000071203	MS4A12	11	q12.2	60492778	60507430	1.29871	0.194042	0.442863	FALSE	FALSE
3605	ENSG00000141337	ARSG	17	q24.2	68259182	68422731	1.29871	0.194044	0.442863	FALSE	FALSE
3606	ENSG00000162068	NTN3	16	p13.3	2471499	2474145	1.29835	0.194168	0.443018	FALSE	FALSE
3607	ENSG00000064300	NGFR	17	q21.33	49495293	49515017	1.29808	0.194259	0.443095	FALSE	FALSE
3608	ENSG00000174944	P2RY14	3	q25.1	151212117	151278467	1.29801	0.194284	0.443095	FALSE	FALSE
3609	ENSG00000175262	C1orf127	1	p36.22	10946471	10982037	1.29782	0.194348	0.443178	FALSE	FALSE
3610	ENSG00000182534	MXRA7	17	q25.1	76672551	76711016	1.29646	0.194818	0.443871	FALSE	FALSE
3611	ENSG00000255823	MTRNR2L8	11	p15.4	10507887	10509189	1.29607	0.194952	0.443917	FALSE	FALSE
3612	ENSG00000164053	ATRIP	3	p21.31	48446710	48467645	1.29583	0.195033	0.443917	FALSE	FALSE
3613	ENSG00000178093	TSSK6	19	p13.11	19512418	19515685	1.29467	0.195433	0.44445	FALSE	FALSE
3614	ENSG00000196616	ADH1B	4	q23	99304964	99352760	1.29432	0.195554	0.4446	FALSE	FALSE
3615	ENSG00000115677	HDLBP	2	q37.3	241227264	241317061	1.29396	0.195679	0.444822	FALSE	FALSE
3616	ENSG00000162391	FAM151A	1	p32.3	54609182	54623556	1.29367	0.195778	0.444856	FALSE	FALSE
3617	ENSG00000104872	PIH1D1	19	q13.33	49446298	49453497	1.29348	0.195845	0.444884	FALSE	FALSE
3618	ENSG00000145198	VWA5B2	3	q27.1	184230429	184242329	1.2922	0.196289	0.445706	FALSE	FALSE
3619	ENSG00000132535	DLG4	17	p13.1	7187169	7219841	1.29204	0.196344	0.445763	FALSE	FALSE
3620	ENSG00000160323	ADAMTS13	9	q34.2	133414358	133459402	1.29182	0.196421	0.445844	FALSE	FALSE
3621	ENSG00000049130	KITLG	12	q21.32	88492793	88580851	1.29071	0.196804	0.44624	FALSE	FALSE
3622	ENSG00000149435	GGTLC1	20	p11.21	23985050	23988779	1.2895	0.197224	0.447003	FALSE	FALSE
3623	ENSG00000126243	LRFN3	19	q13.12	35935358	35945767	1.28926	0.197306	0.447125	FALSE	FALSE
3624	ENSG00000127399	LRRC61	7	q36.1	150322639	150338150	1.28856	0.197552	0.447556	FALSE	FALSE
3625	ENSG00000159387	IRX6	16	q12.2	55323760	55330760	1.28764	0.197872	0.448155	FALSE	FALSE
3626	ENSG00000173905	GOLIM4	3	q26.2	168008677	168095975	1.28749	0.197925	0.44821	FALSE	FALSE
3627	ENSG00000100731	PCNX1	14	q24.2	70907405	71115382	1.28696	0.198108	0.448562	FALSE	FALSE
3628	ENSG00000124795	DEK	6	p22.3	18223868	18264823	1.28594	0.198464	0.449173	FALSE	FALSE
3629	ENSG00000119729	RHOQ	2	p21	46541806	46583121	1.28574	0.198533	0.449173	FALSE	FALSE
3630	ENSG00000133101	CCNA1	13	q13.3	36431520	36442882	1.28567	0.198559	0.449173	FALSE	FALSE
3631	ENSG00000167740	CYB5D2	17	p13.2	4143168	4187310	1.28557	0.198592	0.449173	FALSE	FALSE
3632	ENSG00000166676	TVP23A	16	p13.13	10760919	10818794	1.28535	0.19867	0.449173	FALSE	FALSE
3633	ENSG00000108592	FTSJ3	17	q23.3	63819433	63830012	1.28533	0.198676	0.449173	FALSE	FALSE
3634	ENSG00000176907	TCIM	8	p11.21	40153455	40155308	1.28506	0.19877	0.449173	FALSE	FALSE
3635	ENSG00000214842	RAD51AP2	2	p24.2	17510584	17518439	1.28456	0.198946	0.449363	FALSE	FALSE
3636	ENSG00000089060	SLC8B1	12	q24.13	113298759	113359493	1.28455	0.198949	0.449363	FALSE	FALSE
3637	ENSG00000173714	WFIKKN2	17	q21.33	50834650	50842348	1.2837	0.199246	0.449715	FALSE	FALSE
3638	ENSG00000102981	PARD6A	16	q22.1	67660946	67662778	1.28366	0.199263	0.449715	FALSE	FALSE
3639	ENSG00000167657	DAPK3	19	p13.3	3958453	3971123	1.2834	0.199353	0.449793	FALSE	FALSE
3640	ENSG00000168995	SIGLEC7	19	q13.41	51142299	51153526	1.28271	0.199594	0.450273	FALSE	FALSE
3641	ENSG00000140332	TLE3	15	q23	70047790	70098176	1.2823	0.199738	0.450535	FALSE	FALSE
3642	ENSG00000177363	LRRN4CL	11	q12.3	62686402	62689899	1.28133	0.200077	0.451057	FALSE	FALSE
3643	ENSG00000140718	FTO	16	q12.2	53701692	54158512	1.28113	0.200149	0.451145	FALSE	FALSE
3644	ENSG00000159189	C1QC	1	p36.12	22643630	22648110	1.28099	0.200198	0.451183	FALSE	FALSE
3645	ENSG00000256870	SLC5A8	12	q23.2	101155493	101210407	1.27974	0.200636	0.451624	FALSE	FALSE
3646	ENSG00000124257	NEURL2	20	q13.12	45888625	45891287	1.27955	0.200703	0.451632	FALSE	FALSE
3647	ENSG00000130307	USHBP1	19	p13.11	17249176	17282786	1.27903	0.200888	0.451983	FALSE	FALSE
3648	ENSG00000100294	MCAT	22	q13.2	43132206	43143394	1.27864	0.201022	0.452159	FALSE	FALSE
3649	ENSG00000156970	BUB1B	15	q15.1	40161023	40221136	1.27839	0.201113	0.45225	FALSE	FALSE
3650	ENSG00000078304	PPP2R5C	14	q32.31	101761798	101927989	1.27834	0.201128	0.45225	FALSE	FALSE
3651	ENSG00000124440	HIF3A	19	q13.32	46297046	46343433	1.27746	0.201441	0.452783	FALSE	FALSE
3652	ENSG00000152147	GEMIN6	2	p22.1	38751534	38785000	1.2771	0.201567	0.453004	FALSE	FALSE
3653	ENSG00000172878	METAP1D	2	q31.1	171999583	172082430	1.27681	0.201669	0.453169	FALSE	FALSE
3654	ENSG00000168393	DTYMK	2	q37.3	241675742	241686991	1.27629	0.201851	0.453388	FALSE	FALSE
3655	ENSG00000105088	OLFM2	19	p13.2	9853718	9936552	1.27573	0.202053	0.453751	FALSE	FALSE
3656	ENSG00000106302	HYAL4	7	q31.32	123828983	123877478	1.27469	0.202418	0.454395	FALSE	FALSE
3657	ENSG00000138433	CIR1	2	q31.1	174348022	174395715	1.27403	0.202652	0.454573	FALSE	FALSE
3658	ENSG00000171234	UGT2B7	4	q13.2	69051363	69112987	1.27401	0.20266	0.454573	FALSE	FALSE
3659	ENSG00000182362	YBEY	21	q22.3	46286337	46297751	1.274	0.202663	0.454573	FALSE	FALSE
3660	ENSG00000069399	BCL3	19	q13.32	44747705	44760044	1.2737	0.202769	0.454749	FALSE	FALSE
3661	ENSG00000137491	SLCO2B1	11	q13.4	75100563	75206549	1.27334	0.202896	0.454905	FALSE	FALSE
3662	ENSG00000221843	C2orf16	2	p23.3	27537386	27582721	1.27308	0.202989	0.455026	FALSE	FALSE
3663	ENSG00000023171	GRAMD1B	11	q24.1	123358428	123627774	1.27303	0.203006	0.455026	FALSE	FALSE
3664	ENSG00000146555	SDK1	7	p22.2	3301448	4269000	1.27244	0.203215	0.455249	FALSE	FALSE
3665	ENSG00000145879	SPINK7	5	q32	148312419	148315922	1.27242	0.203223	0.455249	FALSE	FALSE
3666	ENSG00000148702	HABP2	10	q25.3	113550837	113589602	1.27227	0.203276	0.455249	FALSE	FALSE
3667	ENSG00000138802	SEC24B	4	q25	109433772	109540896	1.27156	0.203529	0.455719	FALSE	FALSE
3668	ENSG00000108256	NUFIP2	17	q11.2	29255836	29294118	1.27136	0.203602	0.455788	FALSE	FALSE
3669	ENSG00000167797	CDK2AP2	11	q13.2	67506497	67508649	1.27082	0.203794	0.456153	FALSE	FALSE
3670	ENSG00000204103	MAFB	20	q12	40685848	40689240	1.2701	0.204047	0.456444	FALSE	FALSE
3671	ENSG00000166736	HTR3A	11	q23.2	113974881	113990313	1.27	0.204084	0.456444	FALSE	FALSE
3672	ENSG00000197165	SULT1A2	16	p11.2	28591943	28597109	1.26996	0.204099	0.456444	FALSE	FALSE
3673	ENSG00000121864	ZNF639	3	q26.33	179322991	179338583	1.26965	0.204208	0.456444	FALSE	FALSE
3674	ENSG00000064490	RFXANK	19	p13.11	19192229	19201869	1.26943	0.204289	0.456444	FALSE	FALSE
3675	ENSG00000177954	RPS27	1	q21.3	153990755	153992155	1.26938	0.204305	0.456444	FALSE	FALSE
3676	ENSG00000248592	TMEM110-MUSTN1	3	p21.1	52833121	52897562	1.26937	0.204309	0.456444	FALSE	FALSE
3677	ENSG00000189241	TSPYL1	6	q22.1	116276578	116279903	1.26933	0.204322	0.456444	FALSE	FALSE
3678	ENSG00000125810	CD93	20	p11.21	23079349	23086340	1.26909	0.204409	0.45654	FALSE	FALSE
3679	ENSG00000213390	ARHGAP19	10	q24.1	97222173	97292673	1.2686	0.204583	0.456835	FALSE	FALSE
3680	ENSG00000167074	TEF	22	q13.2	41367333	41399326	1.26823	0.204716	0.457027	FALSE	FALSE
3681	ENSG00000133393	FOPNL	16	p13.11	15865720	15888625	1.26804	0.204783	0.457027	FALSE	FALSE
3682	ENSG00000149428	HYOU1	11	q23.3	119044189	119057202	1.26699	0.205158	0.457738	FALSE	FALSE
3683	ENSG00000175820	CCDC168	13	q33.1	102729369	102759070	1.26691	0.205189	0.457742	FALSE	FALSE
3684	ENSG00000143320	CRABP2	1	q23.1	156699606	156705816	1.26672	0.205256	0.457765	FALSE	FALSE
3685	ENSG00000151322	NPAS3	14	q13.1	32934933	33804176	1.26637	0.205382	0.457866	FALSE	FALSE
3686	ENSG00000115234	SNX17	2	p23.3	27370496	27377533	1.26607	0.205489	0.457965	FALSE	FALSE
3687	ENSG00000163625	WDFY3	4	q21.23	84669610	84966391	1.26489	0.205909	0.458393	FALSE	FALSE
3688	ENSG00000204406	MBD5	2	q23.1	148021011	148516971	1.26377	0.206312	0.459007	FALSE	FALSE
3689	ENSG00000109066	TMEM104	17	q25.1	74776483	74839779	1.26271	0.206693	0.459398	FALSE	FALSE
3690	ENSG00000148483	TMEM236	10	p12.33	17752252	17800868	1.26262	0.206725	0.459398	FALSE	FALSE
3691	ENSG00000260300	AC009119.2	16	q23.3	83908132	83951445	1.26219	0.206879	0.459491	FALSE	FALSE
3692	ENSG00000100221	JOSD1	22	q13.1	38685543	38701556	1.26196	0.206962	0.459576	FALSE	FALSE
3693	ENSG00000163428	LRRC58	3	q13.33	120324509	120349339	1.2619	0.206986	0.459576	FALSE	FALSE
3694	ENSG00000239264	TXNDC5	6	p24.3	7881517	7910814	1.26173	0.207047	0.459643	FALSE	FALSE
3695	ENSG00000154174	TOMM70	3	q12.2	100363431	100401398	1.2612	0.207236	0.459878	FALSE	FALSE
3696	ENSG00000163344	PMVK	1	q21.3	154924734	154936991	1.26069	0.207421	0.460034	FALSE	FALSE
3697	ENSG00000174748	RPL15	3	p24.2	23916545	23924374	1.25915	0.207976	0.461016	FALSE	FALSE
3698	ENSG00000167395	ZNF646	16	p11.2	31074422	31084196	1.25914	0.207979	0.461016	FALSE	FALSE
3699	ENSG00000175567	UCP2	11	q13.4	73974667	73983307	1.25867	0.208148	0.461264	FALSE	FALSE
3700	ENSG00000125910	S1PR4	19	p13.3	3172346	3180332	1.25846	0.208225	0.461369	FALSE	FALSE
3701	ENSG00000153066	TXNDC11	16	p13.13	11679080	11742878	1.25815	0.208339	0.461558	FALSE	FALSE
3702	ENSG00000118707	TGIF2	20	q11.23	36573488	36593950	1.2576	0.208536	0.461931	FALSE	FALSE
3703	ENSG00000235173	HGH1	8	q24.3	144137769	144140843	1.25703	0.208744	0.462327	FALSE	FALSE
3704	ENSG00000088808	PPP1R13B	14	q32.33	103733195	103847590	1.25666	0.208877	0.462496	FALSE	FALSE
3705	ENSG00000164756	SLC30A8	8	q24.11	116950273	117176714	1.25635	0.208989	0.462573	FALSE	FALSE
3706	ENSG00000149091	DGKZ	11	p11.2	46332905	46380554	1.25616	0.209057	0.462573	FALSE	FALSE
3707	ENSG00000183655	KLHL25	15	q25.3	85759323	85795030	1.25607	0.20909	0.462582	FALSE	FALSE
3708	ENSG00000077238	IL4R	16	p12.1	27313668	27364778	1.25595	0.209134	0.462617	FALSE	FALSE
3709	ENSG00000144560	VGLL4	3	p25.2	11556070	11771350	1.25519	0.209409	0.462991	FALSE	FALSE
3710	ENSG00000186847	KRT14	17	q21.2	41582279	41586921	1.25517	0.209419	0.462991	FALSE	FALSE
3711	ENSG00000147679	UTP23	8	q24.11	116766503	116849463	1.25496	0.209492	0.463074	FALSE	FALSE
3712	ENSG00000171097	KYAT1	9	q34.11	128832942	128882494	1.2549	0.209516	0.463074	FALSE	FALSE
3713	ENSG00000228075	BOD1L2	18	q21.31	57147062	57150300	1.25478	0.209557	0.463074	FALSE	FALSE
3714	ENSG00000052850	ALX4	11	p11.2	44260440	44310166	1.25458	0.209633	0.463081	FALSE	FALSE
3715	ENSG00000162063	CCNF	16	p13.3	2429394	2458854	1.2542	0.20977	0.463229	FALSE	FALSE
3716	ENSG00000104859	CLASRP	19	q13.32	45039040	45070956	1.25308	0.210175	0.463625	FALSE	FALSE
3717	ENSG00000177192	PUS1	12	q24.33	131929200	131945896	1.25306	0.210182	0.463625	FALSE	FALSE
3718	ENSG00000149735	GPHA2	11	q13.1	64934471	64935888	1.25209	0.210537	0.46411	FALSE	FALSE
3719	ENSG00000136732	GYPC	2	q14.3	126655933	126696670	1.25202	0.210562	0.46411	FALSE	FALSE
3720	ENSG00000133056	PIK3C2B	1	q32.1	204422628	204494724	1.25147	0.210762	0.464221	FALSE	FALSE
3721	ENSG00000101049	SGK2	20	q13.12	43558968	43588237	1.25146	0.210766	0.464221	FALSE	FALSE
3722	ENSG00000144589	STK11IP	2	q35	219597860	219616451	1.25138	0.210797	0.464221	FALSE	FALSE
3723	ENSG00000133321	RARRES3	11	q12.3	63536809	63546462	1.25092	0.210965	0.464489	FALSE	FALSE
3724	ENSG00000112499	SLC22A2	6	q25.3	160171061	160277638	1.24998	0.211307	0.464921	FALSE	FALSE
3725	ENSG00000069188	SDK2	17	q25.1	73334384	73644089	1.24957	0.211457	0.465123	FALSE	FALSE
3726	ENSG00000104321	TRPA1	8	q21.11	72019917	72075617	1.24936	0.211534	0.465204	FALSE	FALSE
3727	ENSG00000164087	POC1A	3	p21.2	52075253	52154690	1.24931	0.211551	0.465204	FALSE	FALSE
3728	ENSG00000108349	CASC3	17	q21.1	40140318	40172183	1.24832	0.211914	0.46581	FALSE	FALSE
3729	ENSG00000158555	GDPD5	11	q13.5	75434640	75525903	1.24815	0.211976	0.465882	FALSE	FALSE
3730	ENSG00000010295	IFFO1	12	p13.31	6538375	6556083	1.24801	0.212029	0.465915	FALSE	FALSE
3731	ENSG00000204673	AKT1S1	19	q13.33	49869033	49878459	1.24795	0.212049	0.465915	FALSE	FALSE
3732	ENSG00000158220	ESYT3	3	q22.3	138434586	138481686	1.24779	0.212108	0.46592	FALSE	FALSE
3733	ENSG00000189079	ARID2	12	q12	45729665	45908040	1.24775	0.212123	0.46592	FALSE	FALSE
3734	ENSG00000089685	BIRC5	17	q25.3	78214186	78225636	1.24746	0.212229	0.46599	FALSE	FALSE
3735	ENSG00000140199	SLC12A6	15	q14	34229996	34338060	1.24727	0.212299	0.466064	FALSE	FALSE
3736	ENSG00000158516	CPA2	7	q32.2	130266827	130289798	1.24617	0.2127	0.466707	FALSE	FALSE
3737	ENSG00000138867	GUCD1	22	q11.23	24540423	24555935	1.24599	0.212768	0.466728	FALSE	FALSE
3738	ENSG00000115263	GCG	2	q24.2	162142873	162152404	1.24561	0.212908	0.466897	FALSE	FALSE
3739	ENSG00000063978	RNF4	4	p16.3	2462220	2625320	1.24531	0.213017	0.466988	FALSE	FALSE
3740	ENSG00000101306	MYLK2	20	q11.21	31819308	31834689	1.24483	0.213193	0.467149	FALSE	FALSE
3741	ENSG00000177946	CENPBD1	16	q24.3	89969773	89972832	1.24418	0.213433	0.467418	FALSE	FALSE
3742	ENSG00000102678	FGF9	13	q12.11	21671383	21704498	1.24368	0.213616	0.467461	FALSE	FALSE
3743	ENSG00000140398	NEIL1	15	q24.2	75346955	75357114	1.24269	0.213982	0.46781	FALSE	FALSE
3744	ENSG00000142089	IFITM3	11	p15.5	319669	327537	1.24269	0.213983	0.46781	FALSE	FALSE
3745	ENSG00000184601	C14orf180	14	q32.33	104579684	104590515	1.24267	0.213991	0.46781	FALSE	FALSE
3746	ENSG00000154309	DISP1	1	q41	222872271	223005995	1.24229	0.21413	0.467935	FALSE	FALSE
3747	ENSG00000011105	TSPAN9	12	p13.33	3077355	3286564	1.24227	0.214136	0.467935	FALSE	FALSE
3748	ENSG00000099958	DERL3	22	q11.23	23834503	23839128	1.24197	0.214247	0.467982	FALSE	FALSE
3749	ENSG00000152104	PTPN14	1	q41	214348696	214552449	1.24189	0.214275	0.467982	FALSE	FALSE
3750	ENSG00000121297	TSHZ3	19	q12	31274945	31349547	1.24089	0.214645	0.468661	FALSE	FALSE
3751	ENSG00000171843	MLLT3	9	p21.3	20341665	20622543	1.24012	0.214932	0.468959	FALSE	FALSE
3752	ENSG00000174953	DHX36	3	q25.2	154272546	154324497	1.24003	0.214966	0.468959	FALSE	FALSE
3753	ENSG00000197323	TRIM33	1	p13.2	114392777	114511160	1.23997	0.214985	0.468959	FALSE	FALSE
3754	ENSG00000110090	CPT1A	11	q13.3	68754620	68844410	1.23954	0.215144	0.469149	FALSE	FALSE
3755	ENSG00000090376	IRAK3	12	q14.3	66188879	66254622	1.23937	0.215209	0.469149	FALSE	FALSE
3756	ENSG00000118260	CREB1	2	q33.3	207529737	207603431	1.23903	0.215335	0.469341	FALSE	FALSE
3757	ENSG00000188229	TUBB4B	9	q34.3	137241213	137243707	1.23885	0.215403	0.469353	FALSE	FALSE
3758	ENSG00000117682	DHDDS	1	p36.11	26432282	26471294	1.23829	0.215609	0.469578	FALSE	FALSE
3759	ENSG00000103241	FOXF1	16	q24.1	86510527	86515418	1.23826	0.21562	0.469578	FALSE	FALSE
3760	ENSG00000110011	DNAJC4	11	q13.1	64230278	64234286	1.23788	0.21576	0.46982	FALSE	FALSE
3761	ENSG00000198754	OXCT2	1	p34.2	39769523	39771348	1.23768	0.215835	0.469918	FALSE	FALSE
3762	ENSG00000072163	LIMS2	2	q14.3	127638381	127681786	1.23755	0.215882	0.469955	FALSE	FALSE
3763	ENSG00000145907	G3BP1	5	q33.1	151771045	151812785	1.23748	0.21591	0.469955	FALSE	FALSE
3764	ENSG00000125457	MIF4GD	17	q25.1	75266228	75271227	1.237	0.216089	0.470152	FALSE	FALSE
3765	ENSG00000103196	CRISPLD2	16	q24.1	84819984	84920768	1.23687	0.216137	0.470194	FALSE	FALSE
3766	ENSG00000163629	PTPN13	4	q21.3	86594315	86815171	1.23649	0.216276	0.470334	FALSE	FALSE
3767	ENSG00000178997	EXD1	15	q15.1	41182725	41230743	1.23645	0.21629	0.470334	FALSE	FALSE
3768	ENSG00000106066	CPVL	7	p14.3	28995231	29195451	1.23633	0.216336	0.47037	FALSE	FALSE
3769	ENSG00000139163	ETNK1	12	p12.1	22625075	22690665	1.23523	0.216745	0.470878	FALSE	FALSE
3770	ENSG00000136878	USP20	9	q34.11	129834698	129881838	1.23432	0.217083	0.471419	FALSE	FALSE
3771	ENSG00000127586	CHTF18	16	p13.3	788046	800737	1.23401	0.217198	0.471543	FALSE	FALSE
3772	ENSG00000127903	ZNF835	19	q13.43	56661981	56671783	1.23355	0.21737	0.471831	FALSE	FALSE
3773	ENSG00000074416	MGLL	3	q21.3	127689062	128052190	1.23338	0.217436	0.471831	FALSE	FALSE
3774	ENSG00000105538	RASIP1	19	q13.33	48720587	48740721	1.23334	0.217449	0.471831	FALSE	FALSE
3775	ENSG00000197616	MYH6	14	q11.2	23381990	23408277	1.23313	0.217526	0.47187	FALSE	FALSE
3776	ENSG00000135679	MDM2	12	q15	68808176	68850686	1.23231	0.217833	0.472345	FALSE	FALSE
3777	ENSG00000179846	NKPD1	19	q13.32	45149750	45158737	1.23166	0.218077	0.472809	FALSE	FALSE
3778	ENSG00000198099	ADH4	4	q23	99123657	99157792	1.23145	0.218155	0.472858	FALSE	FALSE
3779	ENSG00000133315	MACROD1	11	q13.1	63998558	64166106	1.23099	0.218327	0.473045	FALSE	FALSE
3780	ENSG00000104856	RELB	19	q13.32	45001430	45038198	1.23061	0.218469	0.473167	FALSE	FALSE
3781	ENSG00000175063	UBE2C	20	q13.12	45812576	45816957	1.23048	0.218519	0.473167	FALSE	FALSE
3782	ENSG00000084090	STARD7	2	q11.2	96184859	96208825	1.23041	0.218545	0.473167	FALSE	FALSE
3783	ENSG00000142973	CYP4B1	1	p33	46757838	46819413	1.23001	0.218692	0.473306	FALSE	FALSE
3784	ENSG00000100150	DEPDC5	22	q12.2	31753867	31908033	1.22959	0.21885	0.473376	FALSE	FALSE
3785	ENSG00000119919	NKX2-3	10	q24.2	99532933	99536524	1.22942	0.218916	0.473412	FALSE	FALSE
3786	ENSG00000165732	DDX21	10	q22.1	68956128	68985073	1.22909	0.219036	0.473609	FALSE	FALSE
3787	ENSG00000183778	B3GALT5	21	q22.2	39556442	39673137	1.22877	0.219159	0.473683	FALSE	FALSE
3788	ENSG00000108424	KPNB1	17	q21.32	47649476	47685505	1.22852	0.219253	0.473806	FALSE	FALSE
3789	ENSG00000196407	THEM5	1	q21.3	151847263	151853697	1.22651	0.220007	0.475131	FALSE	FALSE
3790	ENSG00000155252	PI4K2A	10	q24.2	97640686	97676434	1.22626	0.220101	0.475172	FALSE	FALSE
3791	ENSG00000172461	FUT9	6	q16.1	96015984	96215612	1.22623	0.220113	0.475172	FALSE	FALSE
3792	ENSG00000134874	DZIP1	13	q32.1	95578202	95644703	1.22622	0.220115	0.475172	FALSE	FALSE
3793	ENSG00000113810	SMC4	3	q25.33	160399274	160434962	1.2259	0.220237	0.475371	FALSE	FALSE
3794	ENSG00000144843	ADPRH	3	q13.33	119579268	119589945	1.2251	0.220539	0.475956	FALSE	FALSE
3795	ENSG00000224420	ADM5	19	q13.33	49688664	49690575	1.22496	0.220589	0.475956	FALSE	FALSE
3796	ENSG00000243566	UPK3B	7	q11.23	76510428	76516521	1.22494	0.220597	0.475956	FALSE	FALSE
3797	ENSG00000197070	ARRDC1	9	q34.3	137605654	137615360	1.22414	0.220901	0.476146	FALSE	FALSE
3798	ENSG00000122034	GTF3A	13	q12.2	27424544	27435823	1.22413	0.220903	0.476146	FALSE	FALSE
3799	ENSG00000171357	LURAP1	1	p34.1	46203334	46221261	1.22409	0.220919	0.476146	FALSE	FALSE
3800	ENSG00000157613	CREB3L1	11	p11.2	46277661	46321422	1.22364	0.221088	0.476213	FALSE	FALSE
3801	ENSG00000118960	HS1BP3	2	p24.1	20560448	20651089	1.22356	0.221118	0.476213	FALSE	FALSE
3802	ENSG00000047346	FAM214A	15	q21.3	52581317	52709817	1.22296	0.221344	0.476413	FALSE	FALSE
3803	ENSG00000178531	CTXN1	19	p13.2	7924485	7926166	1.22085	0.222143	0.47749	FALSE	FALSE
3804	ENSG00000147443	DOK2	8	p21.3	21908873	21913860	1.22055	0.222256	0.477607	FALSE	FALSE
3805	ENSG00000159363	ATP13A2	1	p36.13	16985958	17011928	1.21954	0.22264	0.478176	FALSE	FALSE
3806	ENSG00000167110	GOLGA2	9	q34.11	128255829	128275995	1.21927	0.222742	0.478325	FALSE	FALSE
3807	ENSG00000180758	GPR157	1	p36.22	9100305	9129170	1.2192	0.222769	0.478325	FALSE	FALSE
3808	ENSG00000100100	PIK3IP1	22	q12.2	31281593	31292534	1.21827	0.223123	0.478978	FALSE	FALSE
3809	ENSG00000273045	C2orf15	2	q11.2	99141485	99151487	1.21816	0.223162	0.478978	FALSE	FALSE
3810	ENSG00000183624	HMCES	3	q21.3	129278828	129306186	1.21726	0.223506	0.479524	FALSE	FALSE
3811	ENSG00000070614	NDST1	5	q33.1	150485818	150558211	1.21725	0.22351	0.479524	FALSE	FALSE
3812	ENSG00000174038	C9orf131	9	p13.3	35041095	35045991	1.21718	0.223537	0.479524	FALSE	FALSE
3813	ENSG00000176108	CHMP6	17	q25.3	80991598	81009517	1.21619	0.223912	0.480072	FALSE	FALSE
3814	ENSG00000006025	OSBPL7	17	q21.32	47807372	47821834	1.21523	0.224278	0.480659	FALSE	FALSE
3815	ENSG00000168566	SNRNP48	6	p24.3	7590199	7611967	1.21507	0.224338	0.480659	FALSE	FALSE
3816	ENSG00000103512	NOMO1	16	p13.11	14833681	14896160	1.21505	0.224348	0.480659	FALSE	FALSE
3817	ENSG00000164093	PITX2	4	q25	110617423	110642123	1.21477	0.224454	0.480659	FALSE	FALSE
3818	ENSG00000115295	CLIP4	2	p23.2	29097705	29189643	1.21473	0.22447	0.480659	FALSE	FALSE
3819	ENSG00000126251	GPR42	19	q13.12	35370929	35372962	1.21472	0.224473	0.480659	FALSE	FALSE
3820	ENSG00000206535	LNP1	3	q12.2	100401193	100456319	1.21462	0.22451	0.480659	FALSE	FALSE
3821	ENSG00000151502	VPS26B	11	q25	134224645	134247792	1.21455	0.224537	0.480659	FALSE	FALSE
3822	ENSG00000119979	FAM45A	10	q26.11	119104086	119137984	1.21453	0.224545	0.480659	FALSE	FALSE
3823	ENSG00000089692	LAG3	12	p13.31	6772512	6778455	1.21395	0.224765	0.48101	FALSE	FALSE
3824	ENSG00000188994	ZNF292	6	q14.3	87152833	87264196	1.21375	0.224845	0.48101	FALSE	FALSE
3825	ENSG00000158525	CPA5	7	q32.2	130344816	130368730	1.21368	0.224871	0.48101	FALSE	FALSE
3826	ENSG00000119048	UBE2B	5	q31.1	134371179	134391992	1.21346	0.224953	0.48101	FALSE	FALSE
3827	ENSG00000177380	PPFIA3	19	q13.33	49119389	49151026	1.21346	0.224955	0.48101	FALSE	FALSE
3828	ENSG00000012504	NR1H4	12	q23.1	100473708	100564413	1.21308	0.2251	0.481148	FALSE	FALSE
3829	ENSG00000268400	AC008763.2	19	p13.2	7629796	7643048	1.21307	0.225104	0.481148	FALSE	FALSE
3830	ENSG00000165655	ZNF503	10	q22.2	75397830	75401906	1.21226	0.225413	0.481745	FALSE	FALSE
3831	ENSG00000197971	MBP	18	q23	76978827	77133683	1.21201	0.225507	0.481801	FALSE	FALSE
3832	ENSG00000142230	SAE1	19	q13.32	47113274	47210636	1.21164	0.225651	0.481801	FALSE	FALSE
3833	ENSG00000082898	XPO1	2	p15	61477849	61538626	1.2114	0.225743	0.481872	FALSE	FALSE
3834	ENSG00000007944	MYLIP	6	p22.3	16129125	16148248	1.21075	0.22599	0.482207	FALSE	FALSE
3835	ENSG00000159212	CLIC6	21	q22.12	34669389	34718227	1.21057	0.22606	0.48225	FALSE	FALSE
3836	ENSG00000183260	ABHD16B	20	q13.33	63861498	63862988	1.21054	0.226071	0.48225	FALSE	FALSE
3837	ENSG00000135046	ANXA1	9	q21.13	73151757	73170393	1.20941	0.226505	0.482973	FALSE	FALSE
3838	ENSG00000106399	RPA3	7	p21.3	7636518	7718607	1.20933	0.226538	0.482973	FALSE	FALSE
3839	ENSG00000131504	DIAPH1	5	q31.3	141515016	141619055	1.20927	0.22656	0.482973	FALSE	FALSE
3840	ENSG00000039123	MTREX	5	q11.2	55307760	55425581	1.20832	0.226925	0.483493	FALSE	FALSE
3841	ENSG00000132517	SLC52A1	17	p13.2	5032600	5052009	1.20736	0.227292	0.483945	FALSE	FALSE
3842	ENSG00000163586	FABP1	2	p11.2	88122982	88128116	1.20721	0.227352	0.483952	FALSE	FALSE
3843	ENSG00000109323	MANBA	4	q24	102630770	102760994	1.20708	0.227401	0.483994	FALSE	FALSE
3844	ENSG00000178597	PSAPL1	4	p16.1	7430294	7434973	1.20688	0.227479	0.484051	FALSE	FALSE
3845	ENSG00000136929	HEMGN	9	q22.33	97926791	97944856	1.20685	0.227489	0.484051	FALSE	FALSE
3846	ENSG00000160182	TFF1	21	q22.3	42362282	42366594	1.2066	0.227586	0.484194	FALSE	FALSE
3847	ENSG00000204361	NXPE2	11	q23.3	114678386	114706933	1.20637	0.227675	0.48421	FALSE	FALSE
3848	ENSG00000117016	RIMS3	1	p34.2	40620679	40665657	1.20636	0.227678	0.48421	FALSE	FALSE
3849	ENSG00000196743	GM2A	5	q33.1	151212150	151270440	1.20635	0.227684	0.48421	FALSE	FALSE
3850	ENSG00000136942	RPL35	9	q33.3	124857880	124861981	1.20579	0.227899	0.484475	FALSE	FALSE
3851	ENSG00000132622	HSPA12B	20	p13	3732667	3753111	1.20567	0.227947	0.484511	FALSE	FALSE
3852	ENSG00000113070	HBEGF	5	q31.3	140332843	140346631	1.20534	0.228071	0.484671	FALSE	FALSE
3853	ENSG00000100379	KCTD17	22	q12.3	37051736	37063390	1.20463	0.228347	0.485041	FALSE	FALSE
3854	ENSG00000100504	PYGL	14	q22.1	50857891	50944736	1.20375	0.228687	0.485634	FALSE	FALSE
3855	ENSG00000163331	DAPL1	2	q24.1	158795317	158862781	1.20359	0.228748	0.4857	FALSE	FALSE
3856	ENSG00000149187	CELF1	11	p11.2	47465933	47565569	1.20329	0.228862	0.485765	FALSE	FALSE
3857	ENSG00000112562	SMOC2	6	q27	168441151	168673445	1.20311	0.228933	0.485835	FALSE	FALSE
3858	ENSG00000130522	JUND	19	p13.11	18279760	18281622	1.20247	0.229181	0.486297	FALSE	FALSE
3859	ENSG00000176788	BASP1	5	p15.1	17065598	17276843	1.20179	0.229444	0.486661	FALSE	FALSE
3860	ENSG00000080371	RAB21	12	q21.1	71754874	71800285	1.20052	0.229938	0.487433	FALSE	FALSE
3861	ENSG00000093134	VNN3	6	q23.2	132722787	132734765	1.20049	0.229949	0.487433	FALSE	FALSE
3862	ENSG00000171722	SPATA46	1	q23.3	162373203	162376870	1.20046	0.22996	0.487433	FALSE	FALSE
3863	ENSG00000135525	MAP7	6	q23.3	136342281	136550819	1.19991	0.230175	0.487745	FALSE	FALSE
3864	ENSG00000179564	LSMEM2	3	p21.31	50279027	50288114	1.19945	0.230352	0.487942	FALSE	FALSE
3865	ENSG00000049759	NEDD4L	18	q21.31	58044367	58401540	1.19846	0.230739	0.488697	FALSE	FALSE
3866	ENSG00000214022	REPIN1	7	q36.1	150368189	150374044	1.19828	0.230809	0.488781	FALSE	FALSE
3867	ENSG00000136444	RSAD1	17	q21.33	50478800	50485975	1.19775	0.231013	0.489148	FALSE	FALSE
3868	ENSG00000007129	CEACAM21	19	q13.2	41549518	41586844	1.19753	0.231102	0.489219	FALSE	FALSE
3869	ENSG00000164463	CREBRF	5	q35.1	173056352	173139284	1.19751	0.231107	0.489219	FALSE	FALSE
3870	ENSG00000136014	USP44	12	q22	95516560	95551490	1.19621	0.231614	0.489919	FALSE	FALSE
3871	ENSG00000173372	C1QA	1	p36.12	22636506	22639608	1.19621	0.231615	0.489919	FALSE	FALSE
3872	ENSG00000151079	KCNA6	12	p13.32	4809176	4813412	1.19619	0.231621	0.489919	FALSE	FALSE
3873	ENSG00000168944	CEP120	5	q23.2	123344885	123423592	1.19571	0.231808	0.490091	FALSE	FALSE
3874	ENSG00000136877	FPGS	9	q34.11	127794597	127814327	1.19548	0.231901	0.490091	FALSE	FALSE
3875	ENSG00000025796	SEC63	6	q21	107867756	107958189	1.19547	0.231903	0.490091	FALSE	FALSE
3876	ENSG00000170153	RNF150	4	q31.21	140859807	141212877	1.19545	0.231912	0.490091	FALSE	FALSE
3877	ENSG00000079337	RAPGEF3	12	q13.11	47734367	47771040	1.19544	0.231917	0.490091	FALSE	FALSE
3878	ENSG00000115694	STK25	2	q37.3	241492674	241509730	1.19523	0.231997	0.490131	FALSE	FALSE
3879	ENSG00000125780	TGM3	20	p13	2296001	2341078	1.19496	0.232104	0.490294	FALSE	FALSE
3880	ENSG00000139505	MTMR6	13	q12.13	25246201	25288009	1.19454	0.232265	0.49044	FALSE	FALSE
3881	ENSG00000177239	MAN1B1	9	q34.3	137086927	137109187	1.19423	0.232386	0.490566	FALSE	FALSE
3882	ENSG00000143878	RHOB	2	p24.1	20447074	20449445	1.19394	0.2325	0.490665	FALSE	FALSE
3883	ENSG00000072657	TRHDE	12	q21.1	72087266	72670757	1.19335	0.232734	0.490803	FALSE	FALSE
3884	ENSG00000115657	ABCB6	2	q35	219209766	219219017	1.19297	0.232882	0.490959	FALSE	FALSE
3885	ENSG00000007171	NOS2	17	q11.2	27756766	27800499	1.1929	0.232909	0.490959	FALSE	FALSE
3886	ENSG00000166133	RPUSD2	15	q15.1	40569300	40574943	1.19219	0.233187	0.491164	FALSE	FALSE
3887	ENSG00000157106	SMG1	16	p12.3	18804853	18926454	1.19196	0.233279	0.491221	FALSE	FALSE
3888	ENSG00000173545	ZNF622	5	p15.1	16451519	16465792	1.19168	0.233387	0.491319	FALSE	FALSE
3889	ENSG00000133401	PDZD2	5	p13.3	31639410	32110931	1.19101	0.233648	0.491741	FALSE	FALSE
3890	ENSG00000167881	SRP68	17	q25.1	76038775	76072653	1.1909	0.233692	0.491769	FALSE	FALSE
3891	ENSG00000140650	PMM2	16	p13.2	8788823	8849331	1.19081	0.233727	0.491777	FALSE	FALSE
3892	ENSG00000272617	AC026464.6	16	q22.1	69328644	69334871	1.19058	0.23382	0.491908	FALSE	FALSE
3893	ENSG00000107185	RGP1	9	p13.3	35749287	35758575	1.19001	0.234043	0.492217	FALSE	FALSE
3894	ENSG00000102753	KPNA3	13	q14.2	49699307	49792921	1.18988	0.234095	0.492217	FALSE	FALSE
3895	ENSG00000168672	FAM84B	8	q24.21	126552442	126558393	1.18988	0.234095	0.492217	FALSE	FALSE
3896	ENSG00000173261	PLAC8L1	5	q32	146084386	146104369	1.18976	0.234142	0.492217	FALSE	FALSE
3897	ENSG00000012223	LTF	3	p21.31	46435645	46485234	1.18943	0.234272	0.492408	FALSE	FALSE
3898	ENSG00000130396	AFDN	6	q27	167826922	167972023	1.18922	0.234353	0.492457	FALSE	FALSE
3899	ENSG00000135185	TMEM243	7	q21.12	87196160	87220587	1.18904	0.234424	0.492457	FALSE	FALSE
3900	ENSG00000141696	P3H4	17	q21.2	41801947	41812604	1.18903	0.234429	0.492457	FALSE	FALSE
3901	ENSG00000114670	NEK11	3	q22.1	131026850	131350465	1.18781	0.234908	0.493163	FALSE	FALSE
3902	ENSG00000161640	SIGLEC11	19	q13.33	49948985	49961172	1.18764	0.234976	0.49324	FALSE	FALSE
3903	ENSG00000120162	MOB3B	9	p21.2	27325209	27529781	1.18698	0.235237	0.493723	FALSE	FALSE
3904	ENSG00000106266	SNX8	7	p22.3	2251770	2354318	1.18669	0.23535	0.493897	FALSE	FALSE
3905	ENSG00000177283	FZD8	10	p11.21	35638249	35642278	1.1866	0.235385	0.493905	FALSE	FALSE
3906	ENSG00000065057	NTHL1	16	p13.3	2039815	2047866	1.18645	0.235444	0.493933	FALSE	FALSE
3907	ENSG00000221986	MYBPHL	1	p13.3	109292365	109307041	1.18641	0.23546	0.493933	FALSE	FALSE
3908	ENSG00000131470	PSMC3IP	17	q21.2	42572315	42577831	1.18629	0.235507	0.493967	FALSE	FALSE
3909	ENSG00000100105	PATZ1	22	q12.2	31325804	31346232	1.18509	0.235982	0.494553	FALSE	FALSE
3910	ENSG00000169744	LDB2	4	p15.32	16501541	16898809	1.18499	0.23602	0.494553	FALSE	FALSE
3911	ENSG00000152642	GPD1L	3	p22.3	32105689	32168713	1.18488	0.236064	0.494553	FALSE	FALSE
3912	ENSG00000245848	CEBPA	19	q13.11	33299934	33302564	1.18467	0.236147	0.494663	FALSE	FALSE
3913	ENSG00000172260	NEGR1	1	p31.1	71395940	72282734	1.18454	0.236201	0.494711	FALSE	FALSE
3914	ENSG00000026025	VIM	10	p13	17228259	17237593	1.1841	0.236375	0.494969	FALSE	FALSE
3915	ENSG00000141858	SAMD1	19	p13.12	14087840	14091036	1.18407	0.236386	0.494969	FALSE	FALSE
3916	ENSG00000061337	LZTS1	8	p21.3	20246165	20303963	1.18394	0.236436	0.495009	FALSE	FALSE
3917	ENSG00000124496	TRERF1	6	p21.1	42224931	42452051	1.18349	0.236616	0.495321	FALSE	FALSE
3918	ENSG00000257743	MGAM2	7	q34	142111749	142222324	1.183	0.23681	0.495597	FALSE	FALSE
3919	ENSG00000154639	CXADR	21	q21.1	17512382	17593579	1.18267	0.236942	0.495808	FALSE	FALSE
3920	ENSG00000125686	MED1	17	q12	39404285	39451286	1.18256	0.236982	0.495828	FALSE	FALSE
3921	ENSG00000166833	NAV2	11	p15.1	19350724	20121598	1.1823	0.237087	0.495962	FALSE	FALSE
3922	ENSG00000145757	SPATA9	5	q15	95652181	95698711	1.18207	0.23718	0.495962	FALSE	FALSE
3923	ENSG00000164393	ADGRF2	6	p12.3	47656436	47697797	1.18198	0.237215	0.495962	FALSE	FALSE
3924	ENSG00000184508	HDDC3	15	q26.1	90929964	90935196	1.18193	0.237233	0.495962	FALSE	FALSE
3925	ENSG00000171574	ZNF584	19	q13.43	58401504	58418327	1.18186	0.237263	0.495962	FALSE	FALSE
3926	ENSG00000105640	RPL18A	19	p13.11	17859876	17864153	1.18165	0.237345	0.496006	FALSE	FALSE
3927	ENSG00000253457	SMIM18	8	p12	30638600	30646064	1.18153	0.23739	0.496035	FALSE	FALSE
3928	ENSG00000145362	ANK2	4	q25	112818109	113383740	1.18112	0.237555	0.496251	FALSE	FALSE
3929	ENSG00000156521	TYSND1	10	q22.1	70137981	70146676	1.18048	0.23781	0.496589	FALSE	FALSE
3930	ENSG00000122679	RAMP3	7	p13	45157791	45186302	1.17977	0.238092	0.497049	FALSE	FALSE
3931	ENSG00000156218	ADAMTSL3	15	q25.2	83654086	84039842	1.17935	0.238258	0.497199	FALSE	FALSE
3932	ENSG00000124232	RBPJL	20	q13.12	45306851	45317824	1.17818	0.238725	0.497981	FALSE	FALSE
3933	ENSG00000149150	SLC43A1	11	q12.1	57484534	57515786	1.17785	0.238858	0.498072	FALSE	FALSE
3934	ENSG00000073792	IGF2BP2	3	q27.2	185643739	185825056	1.17784	0.238862	0.498072	FALSE	FALSE
3935	ENSG00000186654	PRR5	22	q13.31	44668547	44737681	1.17711	0.239152	0.498481	FALSE	FALSE
3936	ENSG00000117298	ECE1	1	p36.12	21217247	21345572	1.17703	0.239183	0.498481	FALSE	FALSE
3937	ENSG00000167646	DNAAF3	19	q13.42	55158661	55166722	1.17673	0.239304	0.498611	FALSE	FALSE
3938	ENSG00000156050	FAM161B	14	q24.3	73931501	73950414	1.17656	0.239369	0.498611	FALSE	FALSE
3939	ENSG00000198498	TMA16	4	q32.2	163494442	163520539	1.17544	0.239819	0.499289	FALSE	FALSE
3940	ENSG00000135486	HNRNPA1	12	q13.13	54280193	54287088	1.1752	0.239914	0.499357	FALSE	FALSE
3941	ENSG00000257315	ZBED6	1	q32.1	203795714	203854999	1.17491	0.240031	0.499535	FALSE	FALSE
3942	ENSG00000067082	KLF6	10	p15.2	3775996	3785281	1.17453	0.240181	0.499782	FALSE	FALSE
3943	ENSG00000141279	NPEPPS	17	q21.32	47522942	47623276	1.17444	0.240221	0.4998	FALSE	FALSE
3944	ENSG00000163879	DNALI1	1	p34.3	37556919	37566857	1.17372	0.240508	0.5001	FALSE	FALSE
3945	ENSG00000206560	ANKRD28	3	p25.1	15667236	15859771	1.17369	0.240521	0.5001	FALSE	FALSE
3946	ENSG00000100479	POLE2	14	q21.3	49643555	49688422	1.17353	0.240583	0.500164	FALSE	FALSE
3947	ENSG00000157470	FAM81A	15	q22.2	59372693	59523549	1.17325	0.240694	0.500325	FALSE	FALSE
3948	ENSG00000164542	KIAA0895	7	p14.2	36324221	36390125	1.17288	0.240844	0.500447	FALSE	FALSE
3949	ENSG00000163719	MTMR14	3	p25.3	9649433	9702393	1.17236	0.241051	0.500708	FALSE	FALSE
3950	ENSG00000203880	PCMTD2	20	q13.33	64255695	64287821	1.172	0.241195	0.500853	FALSE	FALSE
3951	ENSG00000131238	PPT1	1	p34.2	40071461	40097727	1.17182	0.241269	0.500879	FALSE	FALSE
3952	ENSG00000115507	OTX1	2	p15	63050057	63057836	1.17142	0.24143	0.500879	FALSE	FALSE
3953	ENSG00000131097	HIGD1B	17	q21.31	44846353	44850480	1.17135	0.241458	0.500879	FALSE	FALSE
3954	ENSG00000091490	SEL1L3	4	p15.2	25747427	25863760	1.1711	0.241558	0.501022	FALSE	FALSE
3955	ENSG00000152292	SH2D6	2	p11.2	85418721	85437029	1.17089	0.241643	0.50107	FALSE	FALSE
3956	ENSG00000105700	KXD1	19	p13.11	18557762	18569387	1.17075	0.2417	0.501122	FALSE	FALSE
3957	ENSG00000084676	NCOA1	2	p23.3	24491914	24770702	1.17036	0.241858	0.501384	FALSE	FALSE
3958	ENSG00000144649	FAM198A	3	p22.1	42979267	43060211	1.17005	0.241979	0.501572	FALSE	FALSE
3959	ENSG00000155760	FZD7	2	q33.1	202034587	202038445	1.16951	0.242198	0.501925	FALSE	FALSE
3960	ENSG00000128052	KDR	4	q12	55078259	55125595	1.16947	0.242213	0.501925	FALSE	FALSE
3961	ENSG00000197114	ZGPAT	20	q13.33	63707465	63736142	1.1688	0.242482	0.502419	FALSE	FALSE
3962	ENSG00000075711	DLG1	3	q29	197042560	197299300	1.16816	0.242741	0.502701	FALSE	FALSE
3963	ENSG00000189320	FAM180A	7	q33	135728348	135748846	1.16808	0.242775	0.502701	FALSE	FALSE
3964	ENSG00000125384	PTGER2	14	q22.1	52314305	52328606	1.16789	0.242852	0.502731	FALSE	FALSE
3965	ENSG00000160883	HK3	5	q35.2	176880869	176899332	1.16733	0.243079	0.502824	FALSE	FALSE
3966	ENSG00000267534	S1PR2	19	p13.2	10221433	10231331	1.16731	0.243084	0.502824	FALSE	FALSE
3967	ENSG00000182621	PLCB1	20	p12.3	8077251	8968360	1.16711	0.243164	0.502824	FALSE	FALSE
3968	ENSG00000216921	AC131097.2	2	q37.3	241893985	241902551	1.16703	0.243197	0.502824	FALSE	FALSE
3969	ENSG00000103932	RPAP1	15	q15.1	41517176	41544269	1.16702	0.243202	0.502824	FALSE	FALSE
3970	ENSG00000152223	EPG5	18	q21.1	45847609	45967339	1.167	0.243211	0.502824	FALSE	FALSE
3971	ENSG00000160447	PKN3	9	q34.11	128702523	128720918	1.16658	0.24338	0.503031	FALSE	FALSE
3972	ENSG00000160588	MPZL3	11	q23.3	118226690	118252350	1.16641	0.243451	0.503031	FALSE	FALSE
3973	ENSG00000105856	HBP1	7	q22.3	107168961	107202529	1.16625	0.243512	0.503031	FALSE	FALSE
3974	ENSG00000153560	UBP1	3	p22.3	33388336	33441371	1.16621	0.243531	0.503031	FALSE	FALSE
3975	ENSG00000170122	FOXD4	9	p24.3	116231	118204	1.16607	0.243588	0.503084	FALSE	FALSE
3976	ENSG00000107719	PALD1	10	q22.1	70478821	70568449	1.16504	0.244001	0.503614	FALSE	FALSE
3977	ENSG00000140279	DUOX2	15	q21.1	45092650	45114344	1.16493	0.244047	0.503643	FALSE	FALSE
3978	ENSG00000158714	SLAMF8	1	q23.2	159826750	159837249	1.16478	0.244109	0.503669	FALSE	FALSE
3979	ENSG00000213047	DENND1B	1	q31.3	197504748	197775696	1.16475	0.244122	0.503669	FALSE	FALSE
3980	ENSG00000185038	MROH2A	2	q37.1	233775679	233833423	1.16452	0.244215	0.503795	FALSE	FALSE
3981	ENSG00000158457	TSPAN33	7	q32.1	129144892	129169697	1.16429	0.244306	0.503918	FALSE	FALSE
3982	ENSG00000167992	VWCE	11	q12.2	61258286	61295424	1.16403	0.244413	0.504075	FALSE	FALSE
3983	ENSG00000251537	AC005324.3	17	p12	15571491	15651653	1.16378	0.244512	0.504213	FALSE	FALSE
3984	ENSG00000058673	ZC3H11A	1	q32.1	203795654	203854999	1.16344	0.244652	0.504308	FALSE	FALSE
3985	ENSG00000130311	DDA1	19	p13.11	17309518	17323301	1.16329	0.24471	0.504349	FALSE	FALSE
3986	ENSG00000122687	MRM2	7	p22.3	2234231	2242198	1.16267	0.244964	0.504498	FALSE	FALSE
3987	ENSG00000134250	NOTCH2	1	p12	119911553	120069626	1.16229	0.245117	0.504704	FALSE	FALSE
3988	ENSG00000134318	ROCK2	2	p25.1	11179761	11348330	1.16222	0.245147	0.504704	FALSE	FALSE
3989	ENSG00000174844	DNAH12	3	p14.3	57293699	57544344	1.16201	0.245231	0.504704	FALSE	FALSE
3990	ENSG00000155761	SPAG17	1	p12	117953861	118185223	1.16192	0.245267	0.504704	FALSE	FALSE
3991	ENSG00000174226	SNX31	8	q22.3	100572882	100663415	1.16188	0.245285	0.504704	FALSE	FALSE
3992	ENSG00000100330	MTMR3	22	q12.2	29883155	30030866	1.16174	0.245342	0.504746	FALSE	FALSE
3993	ENSG00000186205	MARC1	1	q41	220786759	220819657	1.16167	0.245368	0.504746	FALSE	FALSE
3994	ENSG00000254732	AP001931.1	11	q12.1	57742163	57793243	1.16146	0.245454	0.504793	FALSE	FALSE
3995	ENSG00000160209	PDXK	21	q22.3	43719094	43762307	1.16095	0.245661	0.505088	FALSE	FALSE
3996	ENSG00000131634	TMEM204	16	p13.3	1528688	1555580	1.16086	0.245699	0.505101	FALSE	FALSE
3997	ENSG00000177238	TRIM72	16	p11.2	31214021	31231537	1.16068	0.245771	0.505185	FALSE	FALSE
3998	ENSG00000139625	MAP3K12	12	q13.13	53479669	53500063	1.16011	0.246005	0.505537	FALSE	FALSE
3999	ENSG00000156966	B3GNT7	2	q37.1	231395543	231401164	1.15978	0.246138	0.505616	FALSE	FALSE
4000	ENSG00000164307	ERAP1	5	q15	96760810	96808100	1.15923	0.246362	0.505817	FALSE	FALSE
4001	ENSG00000161267	BDH1	3	q29	197509783	197573323	1.15861	0.246614	0.50627	FALSE	FALSE
4002	ENSG00000166963	MAP1A	15	q15.3	43510958	43531620	1.15847	0.246672	0.506323	FALSE	FALSE
4003	ENSG00000156886	ITGAD	16	p11.2	31393312	31426505	1.1579	0.246906	0.506415	FALSE	FALSE
4004	ENSG00000142920	AZIN2	1	p35.1	33081104	33120530	1.15766	0.247003	0.506484	FALSE	FALSE
4005	ENSG00000174326	SLC16A11	17	p13.1	7041630	7043923	1.15751	0.247064	0.506511	FALSE	FALSE
4006	ENSG00000119185	ITGB1BP1	2	p25.1	9403475	9423547	1.15747	0.247079	0.506511	FALSE	FALSE
4007	ENSG00000081985	IL12RB2	1	p31.3	67307364	67397090	1.15739	0.247113	0.506516	FALSE	FALSE
4008	ENSG00000126814	TRMT5	14	q23.1	60971451	60981358	1.15711	0.247228	0.506685	FALSE	FALSE
4009	ENSG00000174516	PELI3	11	q13.2	66466327	66477337	1.15684	0.247337	0.50678	FALSE	FALSE
4010	ENSG00000170011	MYRIP	3	p22.1	39808914	40260321	1.15659	0.247439	0.506821	FALSE	FALSE
4011	ENSG00000168539	CHRM1	11	q12.3	62908679	62921807	1.15634	0.247543	0.506878	FALSE	FALSE
4012	ENSG00000121797	CCRL2	3	p21.31	46407163	46412997	1.15578	0.24777	0.506945	FALSE	FALSE
4013	ENSG00000137628	DDX60	4	q32.3	168216293	168318807	1.15564	0.247828	0.506945	FALSE	FALSE
4014	ENSG00000185052	SLC24A3	20	p11.23	19212646	19722937	1.15499	0.248093	0.507162	FALSE	FALSE
4015	ENSG00000132467	UTP3	4	q13.3	70688479	70690551	1.15397	0.248512	0.507752	FALSE	FALSE
4016	ENSG00000115825	PRKD3	2	p22.2	37250502	37324808	1.1527	0.249034	0.508568	FALSE	FALSE
4017	ENSG00000172594	SMPDL3A	6	q22.31	122789049	122809720	1.15241	0.249153	0.508745	FALSE	FALSE
4018	ENSG00000125834	STK35	20	p13	2101611	2177038	1.15224	0.249224	0.508761	FALSE	FALSE
4019	ENSG00000168874	ATOH8	2	p11.2	85751344	85788066	1.1517	0.249445	0.508966	FALSE	FALSE
4020	ENSG00000106258	CYP3A5	7	q22.1	99648194	99680026	1.15169	0.249447	0.508966	FALSE	FALSE
4021	ENSG00000166128	RAB8B	15	q22.2	63189469	63267782	1.15168	0.249451	0.508966	FALSE	FALSE
4022	ENSG00000172071	EIF2AK3	2	p11.2	88556741	88627576	1.15114	0.249673	0.509131	FALSE	FALSE
4023	ENSG00000171130	ATP6V0E2	7	q36.1	149872968	149891204	1.15096	0.24975	0.509131	FALSE	FALSE
4024	ENSG00000197969	VPS13A	9	q21.2	77177353	77421541	1.1504	0.249979	0.509524	FALSE	FALSE
4025	ENSG00000164609	SLU7	5	q33.3	160401641	160421711	1.15016	0.250076	0.509651	FALSE	FALSE
4026	ENSG00000166927	MS4A7	11	q12.2	60378482	60395951	1.15004	0.250128	0.509651	FALSE	FALSE
4027	ENSG00000185585	OLFML2A	9	q33.3	124777158	124814885	1.1484	0.250802	0.510747	FALSE	FALSE
4028	ENSG00000133706	LARS	5	q32	146113038	146182660	1.14811	0.250925	0.51086	FALSE	FALSE
4029	ENSG00000162852	CNST	1	q44	246566444	246668584	1.14792	0.251001	0.51086	FALSE	FALSE
4030	ENSG00000132613	MTSS1L	16	q22.1	70661204	70686066	1.14785	0.251029	0.51086	FALSE	FALSE
4031	ENSG00000101782	RIOK3	18	q11.2	23452823	23486603	1.14716	0.251316	0.511208	FALSE	FALSE
4032	ENSG00000023445	BIRC3	11	q22.2	102317450	102339403	1.14588	0.251844	0.511893	FALSE	FALSE
4033	ENSG00000158711	ELK4	1	q32.1	205597556	205631962	1.14559	0.251966	0.511967	FALSE	FALSE
4034	ENSG00000168300	PCMTD1	8	q11.23	51817575	51899186	1.14558	0.251968	0.511967	FALSE	FALSE
4035	ENSG00000198944	SOWAHA	5	q31.1	132813587	132816797	1.14556	0.251976	0.511967	FALSE	FALSE
4036	ENSG00000133059	DSTYK	1	q32.1	205142505	205211566	1.14528	0.252092	0.511984	FALSE	FALSE
4037	ENSG00000164040	PGRMC2	4	q28.2	128269237	128288829	1.14524	0.252112	0.511984	FALSE	FALSE
4038	ENSG00000198492	YTHDF2	1	p35.3	28736621	28769775	1.14523	0.252112	0.511984	FALSE	FALSE
4039	ENSG00000145916	RMND5B	5	q35.3	178130996	178150565	1.14371	0.252743	0.512746	FALSE	FALSE
4040	ENSG00000100335	MIEF1	22	q13.1	39499432	39518132	1.14329	0.252917	0.513015	FALSE	FALSE
4041	ENSG00000142235	LMTK3	19	q13.33	48485271	48513935	1.14316	0.252972	0.513015	FALSE	FALSE
4042	ENSG00000186564	FOXD2	1	p33	47436017	47440691	1.14247	0.253257	0.513402	FALSE	FALSE
4043	ENSG00000105722	ERF	19	q13.2	42247572	42255157	1.14185	0.253516	0.513651	FALSE	FALSE
4044	ENSG00000132688	NES	1	q23.1	156668763	156677397	1.1417	0.25358	0.513651	FALSE	FALSE
4045	ENSG00000114013	CD86	3	q13.33	122055366	122121139	1.14095	0.253892	0.514146	FALSE	FALSE
4046	ENSG00000145041	DCAF1	3	p21.2	51395867	51500002	1.14089	0.253914	0.514146	FALSE	FALSE
4047	ENSG00000233493	TMEM238	19	q13.42	55379245	55384598	1.13987	0.254339	0.514753	FALSE	FALSE
4048	ENSG00000110048	OSBP	11	q12.1	59574398	59616144	1.1398	0.254368	0.514753	FALSE	FALSE
4049	ENSG00000269028	MTRNR2L12	3	q11.2	96617188	96618236	1.13965	0.254432	0.514753	FALSE	FALSE
4050	ENSG00000038945	MSR1	8	p22	16107878	16567490	1.13937	0.254548	0.514789	FALSE	FALSE
4051	ENSG00000112249	ASCC3	6	q16.3	100508194	100881372	1.13891	0.254741	0.515105	FALSE	FALSE
4052	ENSG00000198844	ARHGEF15	17	p13.1	8310241	8322516	1.13842	0.254944	0.515177	FALSE	FALSE
4053	ENSG00000173826	KCNH6	17	q23.3	63523334	63548977	1.13824	0.255022	0.515179	FALSE	FALSE
4054	ENSG00000159348	CYB5R1	1	q32.1	202961869	202967280	1.13813	0.255064	0.515179	FALSE	FALSE
4055	ENSG00000186001	LRCH3	3	q29	197791226	197888436	1.13813	0.255067	0.515179	FALSE	FALSE
4056	ENSG00000174177	CTU2	16	q24.3	88706463	88715386	1.13804	0.255104	0.515188	FALSE	FALSE
4057	ENSG00000101361	NOP56	20	p13	2652145	2658393	1.13743	0.255358	0.515572	FALSE	FALSE
4058	ENSG00000256269	HMBS	11	q23.3	119084866	119093549	1.13728	0.255422	0.515635	FALSE	FALSE
4059	ENSG00000126803	HSPA2	14	q23.3	64535905	64546173	1.13683	0.255608	0.515881	FALSE	FALSE
4060	ENSG00000184986	TMEM121	14	q32.33	105526603	105530202	1.13588	0.256008	0.516493	FALSE	FALSE
4061	ENSG00000092607	TBX15	1	p12	118883046	118989556	1.13561	0.256121	0.516647	FALSE	FALSE
4062	ENSG00000196218	RYR1	19	q13.2	38433699	38587564	1.13493	0.256405	0.516933	FALSE	FALSE
4063	ENSG00000182271	TMIGD1	17	q11.2	30316333	30334059	1.1349	0.256419	0.516933	FALSE	FALSE
4064	ENSG00000138944	SHISAL1	22	q13.31	44243667	44312851	1.1343	0.256667	0.517238	FALSE	FALSE
4065	ENSG00000123612	ACVR1C	2	q24.1	157526767	157629005	1.1337	0.256921	0.517404	FALSE	FALSE
4066	ENSG00000164221	CCDC112	5	q22.3	115267188	115296831	1.13365	0.256943	0.517404	FALSE	FALSE
4067	ENSG00000119777	TMEM214	2	p23.3	27032910	27041695	1.13353	0.256991	0.517434	FALSE	FALSE
4068	ENSG00000095587	TLL2	10	q24.1	96364606	96513918	1.13342	0.257036	0.517461	FALSE	FALSE
4069	ENSG00000130173	ANGPTL8	19	p13.2	11237450	11241943	1.1332	0.25713	0.51747	FALSE	FALSE
4070	ENSG00000114805	PLCH1	3	q25.31	155375580	155745067	1.13318	0.257137	0.51747	FALSE	FALSE
4071	ENSG00000118420	UBE3D	6	q14.1	82892398	83065841	1.13281	0.257294	0.517719	FALSE	FALSE
4072	ENSG00000141424	SLC39A6	18	q12.2	36108532	36129385	1.13215	0.25757	0.517986	FALSE	FALSE
4073	ENSG00000174444	RPL4	15	q22.31	66498015	66524532	1.13213	0.257581	0.517986	FALSE	FALSE
4074	ENSG00000198483	ANKRD35	1	q21.1	145866560	145885866	1.13211	0.257587	0.517986	FALSE	FALSE
4075	ENSG00000124491	F13A1	6	p25.1	6144085	6321013	1.13169	0.257764	0.518105	FALSE	FALSE
4076	ENSG00000176040	TMPRSS7	3	q13.2	112034843	112081269	1.13168	0.257771	0.518105	FALSE	FALSE
4077	ENSG00000149927	DOC2A	16	p11.2	30005509	30023270	1.13143	0.257875	0.518148	FALSE	FALSE
4078	ENSG00000092148	HECTD1	14	q12	31100112	31207804	1.13138	0.257894	0.518148	FALSE	FALSE
4079	ENSG00000167363	FN3K	17	q25.3	82735575	82751197	1.1313	0.257929	0.518153	FALSE	FALSE
4080	ENSG00000163683	SMIM14	4	p14	39546330	39639090	1.13119	0.257975	0.51818	FALSE	FALSE
4081	ENSG00000086200	IPO11	5	q12.1	62403972	62628582	1.13081	0.258134	0.518287	FALSE	FALSE
4082	ENSG00000147465	STAR	8	p11.23	38143649	38151265	1.13071	0.258179	0.518287	FALSE	FALSE
4083	ENSG00000151012	SLC7A11	4	q28.3	138164097	138242349	1.13068	0.258189	0.518287	FALSE	FALSE
4084	ENSG00000160282	FTCD	21	q22.3	46136262	46155567	1.13064	0.258208	0.518287	FALSE	FALSE
4085	ENSG00000006283	CACNA1G	17	q21.33	50561068	50627474	1.13058	0.258231	0.518287	FALSE	FALSE
4086	ENSG00000136715	SAP130	2	q14.3	127941217	128028120	1.13008	0.258444	0.518528	FALSE	FALSE
4087	ENSG00000059915	PSD	10	q24.32	102402617	102421539	1.12949	0.258692	0.518776	FALSE	FALSE
4088	ENSG00000136436	CALCOCO2	17	q21.32	48830988	48866522	1.12904	0.258882	0.519091	FALSE	FALSE
4089	ENSG00000158874	APOA2	1	q23.3	161222292	161223631	1.12851	0.259104	0.519407	FALSE	FALSE
4090	ENSG00000164104	HMGB2	4	q34.1	173331695	173335125	1.12839	0.259155	0.519445	FALSE	FALSE
4091	ENSG00000255302	EID1	15	q21.1	48877886	48880183	1.12735	0.259594	0.519857	FALSE	FALSE
4092	ENSG00000177200	CHD9	16	q12.2	53055033	53329150	1.12729	0.25962	0.519857	FALSE	FALSE
4093	ENSG00000105612	DNASE2	19	p13.13	12875211	12881468	1.12692	0.259775	0.520038	FALSE	FALSE
4094	ENSG00000186472	PCLO	7	q21.11	82754013	83162930	1.12677	0.25984	0.520038	FALSE	FALSE
4095	ENSG00000182208	MOB2	11	p15.5	1469457	1501247	1.12625	0.260059	0.520403	FALSE	FALSE
4096	ENSG00000102796	DHRS12	13	q14.3	51767993	51804157	1.12605	0.260143	0.52043	FALSE	FALSE
4097	ENSG00000105711	SCN1B	19	q13.11	35030466	35040449	1.12599	0.260168	0.52043	FALSE	FALSE
4098	ENSG00000143850	PLEKHA6	1	q32.1	204218851	204377665	1.12592	0.260199	0.52043	FALSE	FALSE
4099	ENSG00000148297	MED22	9	q34.2	133338323	133348131	1.12578	0.260259	0.520486	FALSE	FALSE
4100	ENSG00000088325	TPX2	20	q11.21	31739271	31801805	1.12567	0.260306	0.520515	FALSE	FALSE
4101	ENSG00000148498	PARD3	10	p11.21	34109560	34815325	1.12559	0.260339	0.520515	FALSE	FALSE
4102	ENSG00000213512	GBP7	1	p22.2	89131751	89176040	1.12532	0.260454	0.520565	FALSE	FALSE
4103	ENSG00000090316	MAEA	4	p16.3	1289851	1340147	1.1253	0.260461	0.520565	FALSE	FALSE
4104	ENSG00000134121	CHL1	3	p26.3	196596	409417	1.12474	0.260701	0.52085	FALSE	FALSE
4105	ENSG00000139793	MBNL2	13	q32.1	97221434	97394120	1.12428	0.260895	0.521108	FALSE	FALSE
4106	ENSG00000143294	PRCC	1	q23.1	156750610	156800817	1.12403	0.260999	0.521185	FALSE	FALSE
4107	ENSG00000156510	HKDC1	10	q22.1	69220303	69267559	1.12378	0.261107	0.521337	FALSE	FALSE
4108	ENSG00000153989	NUS1	6	q22.1	117675502	117710640	1.12367	0.261152	0.521362	FALSE	FALSE
4109	ENSG00000095383	TBC1D2	9	q22.33	98198999	98255721	1.1233	0.261309	0.521608	FALSE	FALSE
4110	ENSG00000255275	AL080251.1	1	p36.13	18849273	18921121	1.12204	0.261846	0.52229	FALSE	FALSE
4111	ENSG00000106089	STX1A	7	q11.23	73699206	73719672	1.12194	0.261889	0.522313	FALSE	FALSE
4112	ENSG00000170465	KRT6C	12	q13.13	52468516	52473785	1.12156	0.26205	0.522465	FALSE	FALSE
4113	ENSG00000159461	AMFR	16	q13	56361452	56425538	1.12121	0.262199	0.52267	FALSE	FALSE
4114	ENSG00000099822	HCN2	19	p13.3	589893	617159	1.12078	0.262382	0.522905	FALSE	FALSE
4115	ENSG00000188257	PLA2G2A	1	p36.13	19975431	19980416	1.12029	0.262591	0.523244	FALSE	FALSE
4116	ENSG00000184384	MAML2	11	q21	95976598	96343180	1.11969	0.262846	0.523504	FALSE	FALSE
4117	ENSG00000171509	RXFP1	4	q32.1	158315311	158653372	1.1194	0.26297	0.523585	FALSE	FALSE
4118	ENSG00000183520	UTP11	1	p34.3	38009258	38024824	1.11937	0.262983	0.523585	FALSE	FALSE
4119	ENSG00000058085	LAMC2	1	q25.3	183186238	183244900	1.11936	0.262985	0.523585	FALSE	FALSE
4120	ENSG00000179403	VWA1	1	p36.33	1434861	1442882	1.11919	0.26306	0.523605	FALSE	FALSE
4121	ENSG00000167565	SERTAD3	19	q13.2	40440844	40444705	1.11829	0.263443	0.524238	FALSE	FALSE
4122	ENSG00000175946	KLHL38	8	q24.13	123645527	123652950	1.11797	0.263581	0.524363	FALSE	FALSE
4123	ENSG00000116690	PRG4	1	q31.1	186296279	186314562	1.11786	0.263627	0.524363	FALSE	FALSE
4124	ENSG00000134183	GNAT2	1	p13.3	109603267	109619929	1.11772	0.263685	0.524393	FALSE	FALSE
4125	ENSG00000187783	TMEM72	10	q11.21	44911200	44937002	1.1176	0.263737	0.524433	FALSE	FALSE
4126	ENSG00000143554	SLC27A3	1	q21.3	153774354	153780157	1.11691	0.264032	0.524715	FALSE	FALSE
4127	ENSG00000038274	MAT2B	5	q34	163503114	163519336	1.1169	0.264035	0.524715	FALSE	FALSE
4128	ENSG00000140955	ADAD2	16	q24.1	84191138	84197168	1.11653	0.264197	0.524891	FALSE	FALSE
4129	ENSG00000189045	ANKDD1B	5	q13.3	75611459	75671846	1.11616	0.264353	0.525072	FALSE	FALSE
4130	ENSG00000162897	FCAMR	1	q32.1	206957965	206970625	1.11582	0.264501	0.525257	FALSE	FALSE
4131	ENSG00000162654	GBP4	1	p22.2	89181148	89198932	1.11501	0.264847	0.525856	FALSE	FALSE
4132	ENSG00000105251	SHD	19	p13.3	4278601	4290724	1.11457	0.265034	0.526163	FALSE	FALSE
4133	ENSG00000105641	SLC5A5	19	p13.11	17871973	17895174	1.11436	0.265127	0.526235	FALSE	FALSE
4134	ENSG00000177182	CLVS1	8	q12.2	61057158	61501645	1.11433	0.265136	0.526235	FALSE	FALSE
4135	ENSG00000141098	GFOD2	16	q22.1	67674531	67719421	1.11408	0.265245	0.526273	FALSE	FALSE
4136	ENSG00000105607	GCDH	19	p13.13	12891026	12914207	1.1138	0.265366	0.526432	FALSE	FALSE
4137	ENSG00000164442	CITED2	6	q24.1	139371807	139374620	1.11354	0.265477	0.526573	FALSE	FALSE
4138	ENSG00000162989	KCNJ3	2	q24.1	154698299	154858352	1.11348	0.265503	0.526573	FALSE	FALSE
4139	ENSG00000119915	ELOVL3	10	q24.32	102226328	102229589	1.113	0.26571	0.526876	FALSE	FALSE
4140	ENSG00000152208	GRID2	4	q22.1	92303622	93810157	1.11192	0.266173	0.52733	FALSE	FALSE
4141	ENSG00000230510	PPP5D1	19	q13.32	46480796	46601200	1.11177	0.266238	0.52733	FALSE	FALSE
4142	ENSG00000175175	PPM1E	17	q22	58755869	58985176	1.11175	0.266247	0.52733	FALSE	FALSE
4143	ENSG00000160606	TLCD1	17	q11.2	28724348	28727935	1.1113	0.266441	0.527584	FALSE	FALSE
4144	ENSG00000197818	SLC9A8	20	q13.13	49812713	49892242	1.11108	0.266535	0.527641	FALSE	FALSE
4145	ENSG00000178971	CTC1	17	p13.1	8224821	8248095	1.11091	0.266607	0.527718	FALSE	FALSE
4146	ENSG00000146005	PSD2	5	q31.2	139795821	139844466	1.11045	0.266805	0.527979	FALSE	FALSE
4147	ENSG00000131370	SH3BP5	3	p25.1	15254853	15341368	1.1101	0.266956	0.528048	FALSE	FALSE
4148	ENSG00000111846	GCNT2	6	p24.3	10492223	10629368	1.10856	0.267618	0.528936	FALSE	FALSE
4149	ENSG00000214050	FBXO16	8	p21.1	28348287	28490318	1.10822	0.267766	0.528965	FALSE	FALSE
4150	ENSG00000182158	CREB3L2	7	q33	137874979	138002067	1.10807	0.267831	0.528965	FALSE	FALSE
4151	ENSG00000142959	BEST4	1	p34.1	44783585	44787705	1.10771	0.267988	0.529055	FALSE	FALSE
4152	ENSG00000159307	SCUBE1	22	q13.2	43197283	43343388	1.1077	0.26799	0.529055	FALSE	FALSE
4153	ENSG00000166685	COG1	17	q25.1	73192632	73208507	1.10758	0.268042	0.529055	FALSE	FALSE
4154	ENSG00000177989	ODF3B	22	q13.33	50529710	50532580	1.10726	0.268181	0.529176	FALSE	FALSE
4155	ENSG00000167977	KCTD5	16	p13.3	2682475	2709030	1.10718	0.268216	0.529176	FALSE	FALSE
4156	ENSG00000143369	ECM1	1	q21.2	150508062	150513789	1.10706	0.268269	0.529176	FALSE	FALSE
4157	ENSG00000176974	SHMT1	17	p11.2	18327860	18363563	1.1067	0.268426	0.52926	FALSE	FALSE
4158	ENSG00000023516	AKAP11	13	q14.11	42272153	42323267	1.10668	0.26843	0.52926	FALSE	FALSE
4159	ENSG00000162407	PLPP3	1	p32.2	56494747	56645301	1.10656	0.268485	0.52926	FALSE	FALSE
4160	ENSG00000253293	HOXA10	7	p15.2	27170591	27180261	1.10649	0.268515	0.52926	FALSE	FALSE
4161	ENSG00000197535	MYO5A	15	q21.2	52307283	52529050	1.106	0.268727	0.529382	FALSE	FALSE
4162	ENSG00000154727	GABPA	21	q21.3	25734570	25772460	1.10591	0.268763	0.529382	FALSE	FALSE
4163	ENSG00000142615	CELA2A	1	p36.21	15456728	15472091	1.10586	0.268789	0.529382	FALSE	FALSE
4164	ENSG00000198740	ZNF652	17	q21.33	49289206	49362473	1.10583	0.268802	0.529382	FALSE	FALSE
4165	ENSG00000214193	SH3D21	1	p34.3	36306387	36324886	1.1056	0.268899	0.529508	FALSE	FALSE
4166	ENSG00000129566	TEP1	14	q11.2	20365667	20413429	1.10416	0.269525	0.53016	FALSE	FALSE
4167	ENSG00000142409	ZNF787	19	q13.43	56087366	56121280	1.10415	0.269527	0.53016	FALSE	FALSE
4168	ENSG00000100380	ST13	22	q13.2	40824535	40857022	1.10396	0.269609	0.530255	FALSE	FALSE
4169	ENSG00000170471	RALGAPB	20	q11.23	38472816	38578861	1.10344	0.269836	0.530571	FALSE	FALSE
4170	ENSG00000182199	SHMT2	12	q13.3	57229327	57234935	1.10304	0.270009	0.530577	FALSE	FALSE
4171	ENSG00000161955	TNFSF13	17	p13.1	7558292	7561608	1.10293	0.270059	0.530577	FALSE	FALSE
4172	ENSG00000093009	CDC45	22	q11.21	19479459	19520612	1.10289	0.270075	0.530577	FALSE	FALSE
4173	ENSG00000136848	DAB2IP	9	q33.2	121567057	121785530	1.10285	0.270092	0.530577	FALSE	FALSE
4174	ENSG00000140675	SLC5A2	16	p11.2	31483002	31490860	1.10266	0.270174	0.530577	FALSE	FALSE
4175	ENSG00000256812	CAPNS2	16	q12.2	55566672	55567687	1.1026	0.270199	0.530577	FALSE	FALSE
4176	ENSG00000175470	PPP2R2D	10	q26.3	131900644	131959834	1.10252	0.270237	0.530577	FALSE	FALSE
4177	ENSG00000152804	HHEX	10	q23.33	92689951	92695646	1.10248	0.270254	0.530577	FALSE	FALSE
4178	ENSG00000171603	CLSTN1	1	p36.22	9729026	9824526	1.10217	0.270389	0.530634	FALSE	FALSE
4179	ENSG00000063241	ISOC2	19	q13.42	55452985	55462343	1.10207	0.27043	0.530634	FALSE	FALSE
4180	ENSG00000256525	POLG2	17	q23.3	64477785	64497036	1.10191	0.270501	0.530687	FALSE	FALSE
4181	ENSG00000134954	ETS1	11	q24.3	128458761	128587558	1.10171	0.270588	0.530749	FALSE	FALSE
4182	ENSG00000106012	IQCE	7	p22.3	2558972	2614734	1.10126	0.270782	0.530982	FALSE	FALSE
4183	ENSG00000178795	GDPD4	11	q13.5	77216558	77301687	1.10029	0.271205	0.531362	FALSE	FALSE
4184	ENSG00000120727	PAIP2	5	q31.2	139341587	139369720	1.10022	0.271235	0.531362	FALSE	FALSE
4185	ENSG00000187257	RSBN1L	7	q11.23	77696443	77783022	1.10018	0.271252	0.531362	FALSE	FALSE
4186	ENSG00000079102	RUNX1T1	8	q21.3	91954967	92103286	1.10018	0.271254	0.531362	FALSE	FALSE
4187	ENSG00000160888	IER2	19	p13.13	13150415	13154908	1.10008	0.271298	0.531362	FALSE	FALSE
4188	ENSG00000187486	KCNJ11	11	p15.1	17385859	17389331	1.09989	0.271382	0.53146	FALSE	FALSE
4189	ENSG00000168079	SCARA5	8	p21.1	27869882	27992727	1.09882	0.271847	0.53224	FALSE	FALSE
4190	ENSG00000173627	APOBEC4	1	q25.3	183646404	183653316	1.09852	0.271976	0.532422	FALSE	FALSE
4191	ENSG00000141252	VPS53	17	p13.3	508668	721717	1.09846	0.272006	0.532422	FALSE	FALSE
4192	ENSG00000171914	TLN2	15	q22.2	62390526	62844631	1.09772	0.272326	0.532738	FALSE	FALSE
4193	ENSG00000257949	TEN1	17	q25.1	75979220	76000586	1.09768	0.272343	0.532738	FALSE	FALSE
4194	ENSG00000187513	GJA4	1	p34.3	34792998	34795747	1.09763	0.272366	0.532738	FALSE	FALSE
4195	ENSG00000112685	EXOC2	6	p25.3	485133	693111	1.09672	0.272766	0.533128	FALSE	FALSE
4196	ENSG00000168032	ENTPD3	3	p22.1	40387156	40428744	1.0961	0.273037	0.533464	FALSE	FALSE
4197	ENSG00000105135	ILVBL	19	p13.12	15114984	15125785	1.09468	0.273658	0.534352	FALSE	FALSE
4198	ENSG00000138688	KIAA1109	4	q27	122152333	122362758	1.09391	0.273994	0.534747	FALSE	FALSE
4199	ENSG00000132429	POPDC3	6	q21	105158280	105179995	1.09305	0.27437	0.535009	FALSE	FALSE
4200	ENSG00000136574	GATA4	8	p23.1	11676959	11760002	1.09303	0.274382	0.535009	FALSE	FALSE
4201	ENSG00000123810	B9D2	19	q13.2	41354421	41364173	1.09294	0.274422	0.535009	FALSE	FALSE
4202	ENSG00000167914	GSDMA	17	q21.1	39953263	39977766	1.09261	0.274563	0.535157	FALSE	FALSE
4203	ENSG00000164707	SLC13A4	7	q33	135681237	135729258	1.09259	0.274575	0.535157	FALSE	FALSE
4204	ENSG00000104946	TBC1D17	19	q13.33	49877425	49888749	1.0921	0.274789	0.535451	FALSE	FALSE
4205	ENSG00000121152	NCAPH	2	q11.2	96335787	96373845	1.09193	0.274865	0.535533	FALSE	FALSE
4206	ENSG00000168509	HJV	1	q21.1	146017468	146036746	1.09022	0.275616	0.536476	FALSE	FALSE
4207	ENSG00000273154	AL121845.3	20	q13.33	63708864	63739103	1.08991	0.275754	0.536615	FALSE	FALSE
4208	ENSG00000122756	CNTFR	9	p13.3	34551432	34590140	1.08969	0.275849	0.536706	FALSE	FALSE
4209	ENSG00000174574	AKIRIN1	1	p34.3	38991223	39006059	1.08965	0.275868	0.536706	FALSE	FALSE
4210	ENSG00000072864	NDE1	16	p13.11	15643267	15726353	1.0894	0.275976	0.53685	FALSE	FALSE
4211	ENSG00000196209	SIRPB2	20	p13	1470741	1491587	1.08925	0.276044	0.536918	FALSE	FALSE
4212	ENSG00000180353	HCLS1	3	q13.33	121631399	121660927	1.08912	0.276102	0.536948	FALSE	FALSE
4213	ENSG00000115421	PAPOLG	2	p16.1	60756230	60802085	1.08905	0.27613	0.536948	FALSE	FALSE
4214	ENSG00000196872	KIAA1211L	2	q11.2	98793846	98936259	1.08898	0.276163	0.536948	FALSE	FALSE
4215	ENSG00000162923	WDR26	1	q42.12	224385143	224437033	1.08891	0.276194	0.536948	FALSE	FALSE
4216	ENSG00000117226	GBP3	1	p22.2	89006666	89022894	1.08793	0.276626	0.537416	FALSE	FALSE
4217	ENSG00000080845	DLGAP4	20	q11.23	36306336	36528637	1.08792	0.276632	0.537416	FALSE	FALSE
4218	ENSG00000164610	RP9	7	p14.3	33094797	33109401	1.08778	0.276694	0.537416	FALSE	FALSE
4219	ENSG00000118160	SLC8A2	19	q13.32	47428017	47472168	1.08755	0.276795	0.537416	FALSE	FALSE
4220	ENSG00000173080	RXFP4	1	q22	155941710	155942949	1.0872	0.276949	0.537416	FALSE	FALSE
4221	ENSG00000064687	ABCA7	19	p13.3	1040101	1065572	1.08714	0.276976	0.537416	FALSE	FALSE
4222	ENSG00000237172	B3GNT9	16	q22.1	67148105	67151214	1.08704	0.277019	0.537416	FALSE	FALSE
4223	ENSG00000178921	PFAS	17	p13.1	8247618	8270491	1.08697	0.27705	0.537416	FALSE	FALSE
4224	ENSG00000099960	SLC7A4	22	q11.21	21028718	21032840	1.08585	0.277547	0.538013	FALSE	FALSE
4225	ENSG00000160602	NEK8	17	q11.2	28725897	28743455	1.08565	0.277634	0.538098	FALSE	FALSE
4226	ENSG00000205189	ZBTB10	8	q21.13	80485619	80526265	1.0856	0.277658	0.538098	FALSE	FALSE
4227	ENSG00000145491	ROPN1L	5	p15.2	10441524	10472029	1.08512	0.277867	0.538413	FALSE	FALSE
4228	ENSG00000141034	GID4	17	p11.2	18039292	18068404	1.08508	0.277887	0.538413	FALSE	FALSE
4229	ENSG00000144401	METTL21A	2	q33.3	207580631	207625928	1.08448	0.278151	0.538803	FALSE	FALSE
4230	ENSG00000166130	IKBIP	12	q23.1	98613405	98645113	1.08447	0.278156	0.538803	FALSE	FALSE
4231	ENSG00000166822	TMEM170A	16	q23.1	75443054	75465497	1.08421	0.278272	0.538963	FALSE	FALSE
4232	ENSG00000107816	LZTS2	10	q24.31	100996618	101007836	1.08338	0.278639	0.539543	FALSE	FALSE
4233	ENSG00000121289	CEP89	19	q13.11	32875925	32971991	1.08284	0.27888	0.539838	FALSE	FALSE
4234	ENSG00000119547	ONECUT2	18	q21.31	57435685	57491297	1.08277	0.27891	0.539838	FALSE	FALSE
4235	ENSG00000108091	CCDC6	10	q21.2	59788763	59906656	1.08269	0.278947	0.539838	FALSE	FALSE
4236	ENSG00000100422	CERK	22	q13.31	46684411	46738261	1.08266	0.27896	0.539838	FALSE	FALSE
4237	ENSG00000215305	VPS16	20	p13	2840703	2866732	1.08255	0.27901	0.53987	FALSE	FALSE
4238	ENSG00000116199	FAM20B	1	q25.2	179025804	179076562	1.08247	0.279044	0.539872	FALSE	FALSE
4239	ENSG00000119335	SET	9	q34.11	128683424	128696400	1.08232	0.27911	0.539934	FALSE	FALSE
4240	ENSG00000064309	CDON	11	q24.2	125955796	126063335	1.08201	0.279247	0.540003	FALSE	FALSE
4241	ENSG00000157353	FUK	16	q22.1	70454421	70480274	1.08144	0.279501	0.54043	FALSE	FALSE
4242	ENSG00000125968	ID1	20	q11.21	31605283	31606515	1.08135	0.279539	0.540439	FALSE	FALSE
4243	ENSG00000204577	LILRB3	19	q13.42	54216278	54223506	1.08109	0.279656	0.540599	FALSE	FALSE
4244	ENSG00000215704	CELA2B	1	p36.21	15465909	15491400	1.08087	0.279754	0.540686	FALSE	FALSE
4245	ENSG00000128564	VGF	7	q22.1	101162509	101165593	1.08043	0.279949	0.540803	FALSE	FALSE
4246	ENSG00000173621	LRFN4	11	q13.2	66856647	66860475	1.08037	0.279978	0.540803	FALSE	FALSE
4247	ENSG00000145780	FEM1C	5	q22.3	115520908	115544894	1.07966	0.280295	0.541309	FALSE	FALSE
4248	ENSG00000158109	TPRG1L	1	p36.32	3625002	3630127	1.07958	0.280327	0.541309	FALSE	FALSE
4249	ENSG00000175003	SLC22A1	6	q25.3	160121789	160158718	1.07863	0.280754	0.541923	FALSE	FALSE
4250	ENSG00000062598	ELMO2	20	q13.12	46366049	46432985	1.07857	0.280781	0.541923	FALSE	FALSE
4251	ENSG00000023608	SNAPC1	14	q23.2	61762357	61796428	1.07823	0.280932	0.542084	FALSE	FALSE
4252	ENSG00000148358	GPR107	9	q34.11	130053426	130140169	1.07737	0.281313	0.542755	FALSE	FALSE
4253	ENSG00000100296	THOC5	22	q12.2	29505879	29555216	1.07625	0.281815	0.543527	FALSE	FALSE
4254	ENSG00000178764	ZHX2	8	q24.13	122781394	122974512	1.07569	0.282064	0.543746	FALSE	FALSE
4255	ENSG00000157985	AGAP1	2	q37.2	235494089	236131800	1.07485	0.282443	0.544171	FALSE	FALSE
4256	ENSG00000177370	TIMM22	17	p13.3	997117	1003671	1.0743	0.282687	0.544291	FALSE	FALSE
4257	ENSG00000164794	KCNV1	8	q23.2	109963645	109975847	1.07402	0.282816	0.544474	FALSE	FALSE
4258	ENSG00000084207	GSTP1	11	q13.2	67583595	67586656	1.07366	0.282974	0.544584	FALSE	FALSE
4259	ENSG00000158747	NBL1	1	p36.13	19596979	19658456	1.07348	0.283057	0.544626	FALSE	FALSE
4260	ENSG00000087495	PHACTR3	20	q13.32	59577509	59847711	1.07346	0.283064	0.544626	FALSE	FALSE
4261	ENSG00000082269	FAM135A	6	q13	70412941	70561174	1.07273	0.283392	0.54506	FALSE	FALSE
4262	ENSG00000113615	SEC24A	5	q31.1	134648789	134727823	1.0721	0.283673	0.545358	FALSE	FALSE
4263	ENSG00000196139	AKR1C3	10	p15.1	5035354	5107686	1.07176	0.283828	0.545441	FALSE	FALSE
4264	ENSG00000109436	TBC1D9	4	q31.21	140620765	140756120	1.07159	0.283906	0.545525	FALSE	FALSE
4265	ENSG00000185650	ZFP36L1	14	q24.1	68787660	68796253	1.07138	0.283997	0.545537	FALSE	FALSE
4266	ENSG00000071073	MGAT4A	2	q11.2	98619106	98731126	1.07135	0.284013	0.545537	FALSE	FALSE
4267	ENSG00000092421	SEMA6A	5	q23.1	116443616	116574934	1.07135	0.284014	0.545537	FALSE	FALSE
4268	ENSG00000100647	SUSD6	14	q24.1	69611596	69715142	1.07049	0.284397	0.545881	FALSE	FALSE
4269	ENSG00000168502	MTCL1	18	p11.22	8705661	8832778	1.07025	0.284506	0.546024	FALSE	FALSE
4270	ENSG00000155657	TTN	2	q31.2	178525989	178830802	1.07015	0.28455	0.546042	FALSE	FALSE
4271	ENSG00000175216	CKAP5	11	p11.2	46743048	46846308	1.07006	0.284592	0.546058	FALSE	FALSE
4272	ENSG00000075035	WSCD2	12	q23.3	108129471	108250537	1.06881	0.285156	0.546887	FALSE	FALSE
4273	ENSG00000070761	CFAP20	16	q21	58113588	58129450	1.06848	0.285305	0.546968	FALSE	FALSE
4274	ENSG00000151623	NR3C2	4	q31.23	148078762	148444698	1.06831	0.28538	0.54698	FALSE	FALSE
4275	ENSG00000085719	CPNE3	8	q21.3	86514427	86561498	1.06817	0.285443	0.547036	FALSE	FALSE
4276	ENSG00000270181	BIVM-ERCC5	13	q33.1	102799110	102875994	1.06753	0.28573	0.547356	FALSE	FALSE
4277	ENSG00000169604	ANTXR1	2	p13.3	69013178	69249327	1.06753	0.285731	0.547356	FALSE	FALSE
4278	ENSG00000139842	CUL4A	13	q34	113208193	113267108	1.06729	0.285841	0.547356	FALSE	FALSE
4279	ENSG00000107554	DNMBP	10	q24.2	99875577	100009919	1.06724	0.285862	0.547356	FALSE	FALSE
4280	ENSG00000100325	ASCC2	22	q12.2	29788608	29838304	1.06716	0.285898	0.547356	FALSE	FALSE
4281	ENSG00000151176	PLBD2	12	q24.13	113358566	113391625	1.06712	0.285916	0.547356	FALSE	FALSE
4282	ENSG00000146350	TBC1D32	6	q22.31	121079494	121334745	1.06621	0.286327	0.547691	FALSE	FALSE
4283	ENSG00000139915	MDGA2	14	q21.3	46840092	47674954	1.06613	0.286365	0.547691	FALSE	FALSE
4284	ENSG00000214872	SMTNL1	11	q12.1	57542641	57550274	1.06537	0.286707	0.548019	FALSE	FALSE
4285	ENSG00000102882	MAPK3	16	p11.2	30114105	30123506	1.06535	0.286715	0.548019	FALSE	FALSE
4286	ENSG00000176406	RIMS2	8	q22.3	103500748	104256094	1.06531	0.286738	0.548019	FALSE	FALSE
4287	ENSG00000068903	SIRT2	19	q13.2	38878555	38899862	1.0653	0.286742	0.548019	FALSE	FALSE
4288	ENSG00000165935	SMCO2	12	p11.23	27466810	27502185	1.06471	0.287006	0.548299	FALSE	FALSE
4289	ENSG00000162576	MXRA8	1	p36.33	1352689	1361777	1.06467	0.287025	0.548299	FALSE	FALSE
4290	ENSG00000133106	EPSTI1	13	q14.11	42886388	42992271	1.06447	0.287116	0.548406	FALSE	FALSE
4291	ENSG00000101282	RSPO4	20	p13	958452	1002264	1.06353	0.287539	0.54888	FALSE	FALSE
4292	ENSG00000232859	LYRM9	17	q11.2	27878314	27894752	1.06334	0.287628	0.54888	FALSE	FALSE
4293	ENSG00000139645	ANKRD52	12	q13.3	56237807	56258391	1.06323	0.28768	0.54888	FALSE	FALSE
4294	ENSG00000214357	NEURL1B	5	q35.1	172641266	172691540	1.06309	0.28774	0.54888	FALSE	FALSE
4295	ENSG00000196850	PPTC7	12	q24.11	110533245	110583320	1.06254	0.287991	0.549293	FALSE	FALSE
4296	ENSG00000168994	PXDC1	6	p25.2	3722614	3752026	1.06241	0.288047	0.549325	FALSE	FALSE
4297	ENSG00000089163	SIRT4	12	q24.31	120302316	120313249	1.06229	0.288106	0.549325	FALSE	FALSE
4298	ENSG00000178188	SH2B1	16	p11.2	28846600	28874212	1.0622	0.288145	0.549325	FALSE	FALSE
4299	ENSG00000186777	ZNF732	4	p16.3	270675	305321	1.0621	0.288192	0.54934	FALSE	FALSE
4300	ENSG00000100565	LRRC74A	14	q24.3	76826372	76870302	1.06107	0.288659	0.549457	FALSE	FALSE
4301	ENSG00000170191	NANP	20	p11.21	25612935	25624175	1.06043	0.288947	0.549763	FALSE	FALSE
4302	ENSG00000196562	SULF2	20	q13.12	47656348	47786616	1.06041	0.288957	0.549763	FALSE	FALSE
4303	ENSG00000167371	PRRT2	16	p11.2	29811382	29815892	1.06026	0.289027	0.54983	FALSE	FALSE
4304	ENSG00000179044	EXOC3L1	16	q22.1	67184366	67190204	1.0601	0.289097	0.549834	FALSE	FALSE
4305	ENSG00000148606	POLR3A	10	q22.3	77969251	78029545	1.05989	0.289194	0.549953	FALSE	FALSE
4306	ENSG00000104886	PLEKHJ1	19	p13.3	2230084	2237704	1.05933	0.289452	0.550308	FALSE	FALSE
4307	ENSG00000136235	GPNMB	7	p15.3	23235967	23275108	1.05923	0.289497	0.550308	FALSE	FALSE
4308	ENSG00000110057	UNC93B1	11	q13.2	67991104	68004982	1.059	0.289598	0.550393	FALSE	FALSE
4309	ENSG00000108423	TUBD1	17	q23.1	59859482	59892945	1.05886	0.289662	0.550401	FALSE	FALSE
4310	ENSG00000198162	MAN1A2	1	p12	117367449	117528872	1.05885	0.28967	0.550401	FALSE	FALSE
4311	ENSG00000161509	GRIN2C	17	q25.1	74842023	74861504	1.0584	0.289873	0.550491	FALSE	FALSE
4312	ENSG00000152601	MBNL1	3	q25.1	152243828	152465780	1.05835	0.289896	0.550491	FALSE	FALSE
4313	ENSG00000154133	ROBO4	11	q24.2	124883691	124898500	1.05777	0.290161	0.550827	FALSE	FALSE
4314	ENSG00000164237	CMBL	5	p15.2	10275875	10308026	1.05758	0.290245	0.550827	FALSE	FALSE
4315	ENSG00000171126	KCNG3	2	p21	42442017	42494097	1.05706	0.290484	0.550838	FALSE	FALSE
4316	ENSG00000125703	ATG4C	1	p31.3	62784135	62865513	1.05656	0.290712	0.551178	FALSE	FALSE
4317	ENSG00000169519	METTL15	11	p14.1	28108248	28527041	1.05652	0.290732	0.551178	FALSE	FALSE
4318	ENSG00000160584	SIK3	11	q23.3	116843402	117098437	1.05626	0.290849	0.551333	FALSE	FALSE
4319	ENSG00000239305	RNF103	2	p11.2	86603393	86623866	1.05554	0.291179	0.551698	FALSE	FALSE
4320	ENSG00000197953	AADACL2	3	q25.1	151733916	151761339	1.05492	0.291464	0.551934	FALSE	FALSE
4321	ENSG00000173875	ZNF791	19	p13.13	12610918	12633840	1.05485	0.291494	0.551934	FALSE	FALSE
4322	ENSG00000166455	C16orf46	16	q23.2	81053497	81077267	1.05476	0.291537	0.551934	FALSE	FALSE
4323	ENSG00000112769	LAMA4	6	q21	112108760	112254939	1.05459	0.291613	0.551934	FALSE	FALSE
4324	ENSG00000168026	TTC21A	3	p22.2	39107704	39138903	1.05422	0.291781	0.552174	FALSE	FALSE
4325	ENSG00000188554	NBR1	17	q21.31	43170481	43211689	1.05416	0.291809	0.552174	FALSE	FALSE
4326	ENSG00000140280	LYSMD2	15	q21.2	51723011	51751585	1.05299	0.292345	0.552809	FALSE	FALSE
4327	ENSG00000005187	ACSM3	16	p12.3	20610243	20797581	1.05295	0.292365	0.552809	FALSE	FALSE
4328	ENSG00000134470	IL15RA	10	p15.1	5943639	5978187	1.05293	0.292372	0.552809	FALSE	FALSE
4329	ENSG00000115593	SMYD1	2	p11.2	88067780	88113387	1.05292	0.292376	0.552809	FALSE	FALSE
4330	ENSG00000185924	RTN4RL1	17	p13.3	1934677	2025345	1.0529	0.292386	0.552809	FALSE	FALSE
4331	ENSG00000114767	RRP9	3	p21.2	51933430	51941941	1.05283	0.29242	0.552809	FALSE	FALSE
4332	ENSG00000122786	CALD1	7	q33	134744252	134970728	1.05271	0.292475	0.552848	FALSE	FALSE
4333	ENSG00000185905	C16orf54	16	p11.2	29742463	29746006	1.05231	0.292659	0.553051	FALSE	FALSE
4334	ENSG00000116731	PRDM2	1	p36.21	13700198	13825079	1.05225	0.292686	0.553051	FALSE	FALSE
4335	ENSG00000100744	GSKIP	14	q32.2	96363452	96387288	1.05069	0.293401	0.55414	FALSE	FALSE
4336	ENSG00000128833	MYO5C	15	q21.2	52192322	52295798	1.05056	0.293463	0.554192	FALSE	FALSE
4337	ENSG00000213088	ACKR1	1	q23.2	159203307	159206500	1.05002	0.29371	0.554491	FALSE	FALSE
4338	ENSG00000080839	RBL1	20	q11.23	36996349	37095995	1.04999	0.293725	0.554491	FALSE	FALSE
4339	ENSG00000181291	TMEM132E	17	q12	34579487	34639318	1.04987	0.293777	0.554524	FALSE	FALSE
4340	ENSG00000130402	ACTN4	19	q13.2	38647649	38731583	1.04976	0.293827	0.554554	FALSE	FALSE
4341	ENSG00000115687	PASK	2	q37.3	241106099	241150264	1.0492	0.294085	0.554909	FALSE	FALSE
4342	ENSG00000106078	COBL	7	p12.1	51016212	51316818	1.04895	0.294202	0.554999	FALSE	FALSE
4343	ENSG00000077942	FBLN1	22	q13.31	45502238	45601135	1.04854	0.294389	0.555269	FALSE	FALSE
4344	ENSG00000170631	ZNF16	8	q24.3	144930358	144950888	1.04849	0.294414	0.555269	FALSE	FALSE
4345	ENSG00000147872	PLIN2	9	p22.1	19108375	19149290	1.04834	0.294482	0.555332	FALSE	FALSE
4346	ENSG00000117308	GALE	1	p36.11	23795599	23800804	1.04817	0.294559	0.555347	FALSE	FALSE
4347	ENSG00000165526	RPUSD4	11	q24.2	126202094	126211692	1.04754	0.294851	0.555766	FALSE	FALSE
4348	ENSG00000183853	KIRREL1	1	q23.1	157993273	158100262	1.04739	0.29492	0.555831	FALSE	FALSE
4349	ENSG00000183747	ACSM2A	16	p12.3	20451461	20487667	1.0466	0.295285	0.556438	FALSE	FALSE
4350	ENSG00000008952	SEC62	3	q26.2	169966635	169998373	1.04544	0.29582	0.556873	FALSE	FALSE
4351	ENSG00000182324	KCNJ14	19	q13.33	48455509	48466980	1.04494	0.296052	0.557169	FALSE	FALSE
4352	ENSG00000170049	KCNAB3	17	p13.1	7921859	7929803	1.04481	0.296112	0.557169	FALSE	FALSE
4353	ENSG00000033627	ATP6V0A1	17	q21.2	42458844	42522611	1.04462	0.296197	0.557169	FALSE	FALSE
4354	ENSG00000177084	POLE	12	q24.33	132623753	132687365	1.04449	0.296259	0.557169	FALSE	FALSE
4355	ENSG00000146006	LRRTM2	5	q31.2	138868923	138875368	1.04443	0.296288	0.557169	FALSE	FALSE
4356	ENSG00000177508	IRX3	16	q12.2	54283304	54286763	1.04441	0.296295	0.557169	FALSE	FALSE
4357	ENSG00000180535	BHLHA15	7	q21.3	98211427	98212979	1.04435	0.296325	0.557169	FALSE	FALSE
4358	ENSG00000171435	KSR2	12	q24.23	117453012	117968983	1.04416	0.29641	0.557254	FALSE	FALSE
4359	ENSG00000168806	LCMT2	15	q15.3	43323649	43330605	1.04402	0.296476	0.557257	FALSE	FALSE
4360	ENSG00000164123	C4orf45	4	q32.1	158893134	159038760	1.04308	0.296912	0.557835	FALSE	FALSE
4361	ENSG00000213853	EMP2	16	p13.13	10528422	10580698	1.04304	0.296929	0.557835	FALSE	FALSE
4362	ENSG00000196862	RGPD4	2	q12.3	107826937	107890841	1.04292	0.296987	0.557835	FALSE	FALSE
4363	ENSG00000105671	DDX49	19	p13.11	18919675	18928633	1.04288	0.297003	0.557835	FALSE	FALSE
4364	ENSG00000142182	DNMT3L	21	q22.3	44246339	44262216	1.0427	0.297086	0.557835	FALSE	FALSE
4365	ENSG00000004838	ZMYND10	3	p21.31	50341110	50346852	1.04152	0.297634	0.558493	FALSE	FALSE
4366	ENSG00000132465	JCHAIN	4	q13.3	70655541	70681817	1.04134	0.297716	0.558493	FALSE	FALSE
4367	ENSG00000115935	WIPF1	2	q31.1	174559572	174682916	1.04128	0.297743	0.558493	FALSE	FALSE
4368	ENSG00000185565	LSAMP	3	q13.31	115802363	117139389	1.04125	0.297761	0.558493	FALSE	FALSE
4369	ENSG00000138594	TMOD3	15	q21.2	51829628	51947295	1.04095	0.2979	0.558648	FALSE	FALSE
4370	ENSG00000173451	THAP2	12	q21.1	71663009	71680639	1.04092	0.297913	0.558648	FALSE	FALSE
4371	ENSG00000205730	ITPRIPL2	16	p12.3	19113932	19121629	1.04068	0.298025	0.558792	FALSE	FALSE
4372	ENSG00000148331	ASB6	9	q34.11	129634604	129642169	1.04052	0.298099	0.558831	FALSE	FALSE
4373	ENSG00000167705	RILP	17	p13.3	1646145	1650077	1.04038	0.298165	0.55886	FALSE	FALSE
4374	ENSG00000148408	CACNA1B	9	q34.3	137877789	138124624	1.04007	0.298308	0.559061	FALSE	FALSE
4375	ENSG00000114423	CBLB	3	q13.11	105655461	105869552	1.03841	0.299079	0.55988	FALSE	FALSE
4376	ENSG00000138639	ARHGAP24	4	q21.23	85475114	86002670	1.03839	0.299091	0.55988	FALSE	FALSE
4377	ENSG00000134531	EMP1	12	p13.1	13196716	13219939	1.0381	0.299222	0.559904	FALSE	FALSE
4378	ENSG00000074660	SCARF1	17	p13.3	1633858	1645747	1.03792	0.299309	0.559904	FALSE	FALSE
4379	ENSG00000180644	PRF1	10	q22.1	70597348	70602775	1.03791	0.299313	0.559904	FALSE	FALSE
4380	ENSG00000143337	TOR1AIP1	1	q25.2	179882042	179925000	1.03781	0.299357	0.559904	FALSE	FALSE
4381	ENSG00000124126	PREX1	20	q13.13	48624252	48827883	1.03769	0.299415	0.559904	FALSE	FALSE
4382	ENSG00000116473	RAP1A	1	p13.2	111542218	111716691	1.03749	0.299507	0.559999	FALSE	FALSE
4383	ENSG00000140522	RLBP1	15	q26.1	89209869	89221751	1.03666	0.299893	0.560516	FALSE	FALSE
4384	ENSG00000162981	FAM84A	2	p24.3	14632686	14650814	1.03658	0.299931	0.560516	FALSE	FALSE
4385	ENSG00000158769	F11R	1	q23.3	160995211	161021348	1.03652	0.299958	0.560516	FALSE	FALSE
4386	ENSG00000136936	XPA	9	q22.33	97674909	97697357	1.03574	0.300324	0.5609	FALSE	FALSE
4387	ENSG00000087237	CETP	16	q13	56961850	56983845	1.03571	0.300339	0.5609	FALSE	FALSE
4388	ENSG00000101349	PAK5	20	p12.2	9537389	9839041	1.03527	0.300543	0.56102	FALSE	FALSE
4389	ENSG00000169169	CPT1C	19	q13.33	49690898	49713731	1.03506	0.300642	0.561109	FALSE	FALSE
4390	ENSG00000182575	NXPH3	17	q21.33	49575858	49583827	1.035	0.300669	0.561109	FALSE	FALSE
4391	ENSG00000180481	GLIPR1L2	12	q21.2	75391070	75432688	1.03449	0.300909	0.561312	FALSE	FALSE
4392	ENSG00000188107	EYS	6	q12	63719980	65707225	1.03387	0.301196	0.561613	FALSE	FALSE
4393	ENSG00000168065	SLC22A11	11	q13.1	64555626	64572875	1.03384	0.301211	0.561613	FALSE	FALSE
4394	ENSG00000115461	IGFBP5	2	q35	216672105	216695525	1.03363	0.301308	0.561729	FALSE	FALSE
4395	ENSG00000185651	UBE2L3	22	q11.21	21549447	21624034	1.0333	0.301461	0.561908	FALSE	FALSE
4396	ENSG00000073670	ADAM11	17	q21.31	44759031	44781846	1.03276	0.301718	0.562037	FALSE	FALSE
4397	ENSG00000214513	NOTO	2	p13.2	73202258	73212513	1.03213	0.302011	0.562389	FALSE	FALSE
4398	ENSG00000105245	NUMBL	19	q13.2	40665905	40690972	1.03207	0.302038	0.562389	FALSE	FALSE
4399	ENSG00000172531	PPP1CA	11	q13.2	67398183	67421183	1.03169	0.302217	0.562389	FALSE	FALSE
4400	ENSG00000137962	ARHGAP29	1	p22.1	94148988	94275068	1.03161	0.302255	0.562389	FALSE	FALSE
4401	ENSG00000135127	BICDL1	12	q24.23	119989869	120094494	1.03156	0.302279	0.562389	FALSE	FALSE
4402	ENSG00000185633	NDUFA4L2	12	q13.3	57234903	57240715	1.03155	0.302283	0.562389	FALSE	FALSE
4403	ENSG00000095917	TPSD1	16	p13.3	1256059	1258998	1.03155	0.302284	0.562389	FALSE	FALSE
4404	ENSG00000143537	ADAM15	1	q21.3	155050566	155062775	1.03062	0.30272	0.562993	FALSE	FALSE
4405	ENSG00000213186	TRIM59	3	q25.33	160432445	160485773	1.03061	0.302723	0.562993	FALSE	FALSE
4406	ENSG00000102996	MMP15	16	q21	58025566	58046901	1.03006	0.302981	0.563276	FALSE	FALSE
4407	ENSG00000145476	CYP4V2	4	q35.1	186191520	186213456	1.02969	0.303157	0.563474	FALSE	FALSE
4408	ENSG00000069345	DNAJA2	16	q11.2	46955362	46973788	1.02954	0.303226	0.563536	FALSE	FALSE
4409	ENSG00000115977	AAK1	2	p13.3	69457997	69674349	1.02918	0.303394	0.563782	FALSE	FALSE
4410	ENSG00000134313	KIDINS220	2	p25.1	8721081	8837630	1.02776	0.304062	0.564763	FALSE	FALSE
4411	ENSG00000110367	DDX6	11	q23.3	118747766	118791149	1.02756	0.304158	0.564795	FALSE	FALSE
4412	ENSG00000087206	UIMC1	5	q35.2	176905005	177022633	1.02742	0.30422	0.564795	FALSE	FALSE
4413	ENSG00000136824	SMC2	9	q31.1	104094260	104141417	1.02652	0.304648	0.565281	FALSE	FALSE
4414	ENSG00000073050	XRCC1	19	q13.31	43543040	43580473	1.02642	0.304694	0.565281	FALSE	FALSE
4415	ENSG00000107771	CCSER2	10	q23.1	84328558	84518521	1.02611	0.304839	0.565288	FALSE	FALSE
4416	ENSG00000113163	COL4A3BP	5	q13.3	75356345	75512138	1.0257	0.305033	0.565517	FALSE	FALSE
4417	ENSG00000068650	ATP11A	13	q34	112690329	112887168	1.02557	0.305095	0.565568	FALSE	FALSE
4418	ENSG00000091136	LAMB1	7	q31.1	107923799	108003255	1.0246	0.305553	0.566219	FALSE	FALSE
4419	ENSG00000166484	MAPK7	17	p11.2	19377721	19383544	1.02419	0.305748	0.566343	FALSE	FALSE
4420	ENSG00000143434	SEMA6C	1	q21.3	151131685	151146664	1.02387	0.305896	0.566528	FALSE	FALSE
4421	ENSG00000165092	ALDH1A1	9	q21.13	72900662	73080442	1.02331	0.306162	0.566955	FALSE	FALSE
4422	ENSG00000153044	CENPH	5	q13.2	69189548	69210357	1.02228	0.306649	0.567398	FALSE	FALSE
4423	ENSG00000108602	ALDH3A1	17	p11.2	19737984	19748943	1.02146	0.307039	0.567658	FALSE	FALSE
4424	ENSG00000105953	OGDH	7	p13	44606572	44709066	1.02138	0.307073	0.567658	FALSE	FALSE
4425	ENSG00000126246	IGFLR1	19	q13.12	35738801	35742453	1.0212	0.307158	0.567685	FALSE	FALSE
4426	ENSG00000173482	PTPRM	18	p11.23	7566782	8406861	1.0206	0.307444	0.567885	FALSE	FALSE
4427	ENSG00000131668	BARX1	9	q22.32	93951622	93955372	1.02014	0.307662	0.568089	FALSE	FALSE
4428	ENSG00000123104	ITPR2	12	p11.23	26336515	26833198	1.02007	0.307696	0.568089	FALSE	FALSE
4429	ENSG00000122958	VPS26A	10	q22.1	69123512	69172861	1.01928	0.308072	0.568498	FALSE	FALSE
4430	ENSG00000160695	VPS11	11	q23.3	119067692	119081978	1.01917	0.308123	0.568498	FALSE	FALSE
4431	ENSG00000142945	KIF2C	1	p34.1	44739818	44767767	1.01845	0.308464	0.568951	FALSE	FALSE
4432	ENSG00000105499	PLA2G4C	19	q13.33	48047843	48110817	1.01828	0.308544	0.569001	FALSE	FALSE
4433	ENSG00000142684	ZNF593	1	p36.11	26169871	26170873	1.01789	0.308732	0.569095	FALSE	FALSE
4434	ENSG00000250644	AC068580.4	11	p15.5	1734821	1763954	1.01749	0.308922	0.569238	FALSE	FALSE
4435	ENSG00000136869	TLR4	9	q33.1	117704175	117724730	1.01679	0.309253	0.569523	FALSE	FALSE
4436	ENSG00000138030	KHK	2	p23.3	27086747	27100772	1.01669	0.309303	0.569523	FALSE	FALSE
4437	ENSG00000087076	HSD17B14	19	q13.33	48813017	48836678	1.0166	0.309345	0.569523	FALSE	FALSE
4438	ENSG00000164692	COL1A2	7	q21.3	94394561	94431232	1.01656	0.30936	0.569523	FALSE	FALSE
4439	ENSG00000067606	PRKCZ	1	p36.33	2050470	2185395	1.01577	0.309737	0.570151	FALSE	FALSE
4440	ENSG00000164366	CCDC127	5	p15.33	196871	218215	1.01566	0.309793	0.570188	FALSE	FALSE
4441	ENSG00000147457	CHMP7	8	p21.3	23243637	23262000	1.01545	0.309891	0.570255	FALSE	FALSE
4442	ENSG00000166800	LDHAL6A	11	p15.1	18455824	18479600	1.01543	0.3099	0.570255	FALSE	FALSE
4443	ENSG00000134453	RBM17	10	p15.1	6088987	6117457	1.01483	0.310185	0.570517	FALSE	FALSE
4444	ENSG00000150054	MPP7	10	p12.1	28050993	28334486	1.01474	0.31023	0.570534	FALSE	FALSE
4445	ENSG00000160216	AGPAT3	21	q22.3	43865186	43986536	1.01404	0.310564	0.571018	FALSE	FALSE
4446	ENSG00000174808	BTC	4	q13.3	74744759	74794686	1.0136	0.310774	0.571339	FALSE	FALSE
4447	ENSG00000142539	AC020909.1	19	q13.33	50415799	50428409	1.01347	0.310835	0.571385	FALSE	FALSE
4448	ENSG00000198026	ZNF335	20	q13.12	45948653	45972172	1.01322	0.310953	0.571405	FALSE	FALSE
4449	ENSG00000181444	ZNF467	7	q36.1	149764182	149773479	1.01301	0.311057	0.571531	FALSE	FALSE
4450	ENSG00000146278	PNRC1	6	q15	89080751	89085160	1.01248	0.31131	0.571651	FALSE	FALSE
4451	ENSG00000130856	ZNF236	18	q23	76822607	76970727	1.01229	0.311399	0.571651	FALSE	FALSE
4452	ENSG00000121104	FAM117A	17	q21.33	49710332	49789180	1.01227	0.311408	0.571651	FALSE	FALSE
4453	ENSG00000105397	TYK2	19	p13.2	10350529	10380676	1.01183	0.311619	0.571849	FALSE	FALSE
4454	ENSG00000148308	GTF3C5	9	q34.13	133030675	133058503	1.01182	0.311622	0.571849	FALSE	FALSE
4455	ENSG00000065675	PRKCQ	10	p15.1	6427143	6580301	1.01123	0.311907	0.57219	FALSE	FALSE
4456	ENSG00000065485	PDIA5	3	q21.1	123067062	123225227	1.01115	0.311943	0.57219	FALSE	FALSE
4457	ENSG00000162174	ASRGL1	11	q12.3	62337448	62393412	1.01106	0.311987	0.57219	FALSE	FALSE
4458	ENSG00000023839	ABCC2	10	q24.2	99782640	99852594	1.0109	0.312064	0.572221	FALSE	FALSE
4459	ENSG00000113494	PRLR	5	p13.2	35048756	35230589	1.01088	0.312075	0.572221	FALSE	FALSE
4460	ENSG00000266202	AC005697.1	17	q11.2	27798806	27893365	1.0105	0.312254	0.572417	FALSE	FALSE
4461	ENSG00000143862	ARL8A	1	q32.1	202133404	202144743	1.01024	0.31238	0.57242	FALSE	FALSE
4462	ENSG00000089220	PEBP1	12	q24.23	118135858	118145584	1.0102	0.312398	0.57242	FALSE	FALSE
4463	ENSG00000006459	KDM7A	7	q34	140084746	140177035	1.01001	0.31249	0.57244	FALSE	FALSE
4464	ENSG00000077092	RARB	3	p24.2	25174332	25597932	1.00958	0.312698	0.572681	FALSE	FALSE
4465	ENSG00000169347	GP2	16	p12.3	20309572	20327808	1.0094	0.312781	0.572681	FALSE	FALSE
4466	ENSG00000153234	NR4A2	2	q24.1	156324432	156342348	1.00935	0.312806	0.572681	FALSE	FALSE
4467	ENSG00000198815	FOXJ3	1	p34.2	42176539	42335877	1.00921	0.312872	0.5727	FALSE	FALSE
4468	ENSG00000144893	MED12L	3	q25.1	151085697	151437072	1.00834	0.313291	0.573326	FALSE	FALSE
4469	ENSG00000041880	PARP3	3	p21.2	51942345	51948867	1.00702	0.313925	0.574171	FALSE	FALSE
4470	ENSG00000182676	PPP1R27	17	q25.3	81833492	81835050	1.00684	0.314012	0.574171	FALSE	FALSE
4471	ENSG00000152061	RABGAP1L	1	q25.1	174159410	174995308	1.0068	0.314029	0.574171	FALSE	FALSE
4472	ENSG00000185880	TRIM69	15	q21.1	44728988	44767829	1.00663	0.314114	0.574171	FALSE	FALSE
4473	ENSG00000181035	SLC25A42	19	p13.11	19063999	19112888	1.00662	0.314116	0.574171	FALSE	FALSE
4474	ENSG00000215472	RPL17-C18orf32	18	q21.1	49481681	49492479	1.00632	0.31426	0.574199	FALSE	FALSE
4475	ENSG00000104888	SLC17A7	19	q13.33	49429401	49442360	1.00632	0.314264	0.574199	FALSE	FALSE
4476	ENSG00000135763	URB2	1	q42.13	229626234	229660199	1.00589	0.314468	0.574457	FALSE	FALSE
4477	ENSG00000105246	EBI3	19	p13.3	4229498	4237531	1.00587	0.314477	0.574457	FALSE	FALSE
4478	ENSG00000182040	USH1G	17	q25.1	74916084	74923256	1.00579	0.314518	0.574466	FALSE	FALSE
4479	ENSG00000072858	SIDT1	3	q13.2	113532296	113629578	1.00568	0.314571	0.574499	FALSE	FALSE
4480	ENSG00000105127	AKAP8	19	p13.12	15353385	15379798	1.00524	0.314782	0.574818	FALSE	FALSE
4481	ENSG00000158966	CACHD1	1	p31.3	64470792	64693058	1.00488	0.314957	0.574893	FALSE	FALSE
4482	ENSG00000189227	C15orf61	15	q23	67521068	67530143	1.00485	0.314967	0.574893	FALSE	FALSE
4483	ENSG00000218891	ZNF579	19	q13.42	55576770	55580845	1.00453	0.315124	0.574983	FALSE	FALSE
4484	ENSG00000038358	EDC4	16	q22.1	67873023	67884503	1.00387	0.315442	0.575405	FALSE	FALSE
4485	ENSG00000075089	ACTR6	12	q23.1	100199122	100241865	1.00345	0.315645	0.575673	FALSE	FALSE
4486	ENSG00000243509	TNFRSF6B	20	q13.33	63696651	63698684	1.00271	0.316001	0.575868	FALSE	FALSE
4487	ENSG00000163576	EFHB	3	p24.3	19879472	19947025	1.0027	0.316004	0.575868	FALSE	FALSE
4488	ENSG00000197889	MEIG1	10	p13	14959439	14988050	1.00228	0.316206	0.575976	FALSE	FALSE
4489	ENSG00000171456	ASXL1	20	q11.21	32358330	32439319	1.00173	0.316472	0.576394	FALSE	FALSE
4490	ENSG00000138231	DBR1	3	q22.3	138161012	138174949	1.00119	0.316737	0.57668	FALSE	FALSE
4491	ENSG00000168772	CXXC4	4	q24	104468312	104494901	1.00109	0.316785	0.576686	FALSE	FALSE
4492	ENSG00000132357	CARD6	5	p13.1	40841184	40860175	1.00095	0.316853	0.576695	FALSE	FALSE
4493	ENSG00000170445	HARS	5	q31.3	140673904	140691862	1.00083	0.316909	0.576732	FALSE	FALSE
4494	ENSG00000127946	HIP1	7	q11.23	75533300	75738962	1.00068	0.316982	0.576746	FALSE	FALSE
4495	ENSG00000100426	ZBED4	22	q13.33	49853842	49890078	1.00025	0.31719	0.576981	FALSE	FALSE
4496	ENSG00000169016	E2F6	2	p25.1	11444375	11466177	1.00005	0.317287	0.577026	FALSE	FALSE
4497	ENSG00000119139	TJP2	9	q21.11	69121264	69274615	0.999858	0.317379	0.577129	FALSE	FALSE
4498	ENSG00000187889	FYB2	1	p32.2	56718804	56819696	0.998701	0.317939	0.57795	FALSE	FALSE
4499	ENSG00000204186	ZDBF2	2	q33.3	206274663	206314438	0.998104	0.318229	0.578367	FALSE	FALSE
4500	ENSG00000140470	ADAMTS17	15	q26.3	99971589	100342005	0.99808	0.318241	0.578367	FALSE	FALSE
4501	ENSG00000163346	PBXIP1	1	q21.3	154944076	154956123	0.997422	0.31856	0.57875	FALSE	FALSE
4502	ENSG00000145860	RNF145	5	q33.3	159157409	159210053	0.996694	0.318913	0.579064	FALSE	FALSE
4503	ENSG00000008988	RPS20	8	q12.1	56067295	56074581	0.995679	0.319406	0.579696	FALSE	FALSE
4504	ENSG00000169371	SNUPN	15	q24.2	75598083	75626469	0.99551	0.319488	0.57978	FALSE	FALSE
4505	ENSG00000213638	ADAT3	19	p13.3	1905378	1913447	0.995385	0.319549	0.579825	FALSE	FALSE
4506	ENSG00000124092	CTCFL	20	q13.31	57495966	57525652	0.99524	0.319619	0.579834	FALSE	FALSE
4507	ENSG00000162992	NEUROD1	2	q31.3	181673088	181680876	0.995226	0.319627	0.579834	FALSE	FALSE
4508	ENSG00000182752	PAPPA	9	q33.1	116153804	116402322	0.995037	0.319718	0.579934	FALSE	FALSE
4509	ENSG00000140474	ULK3	15	q24.1	74836116	74843346	0.994838	0.319815	0.579934	FALSE	FALSE
4510	ENSG00000075886	TUBA3D	2	q21.1	131476093	131482934	0.994815	0.319826	0.579934	FALSE	FALSE
4511	ENSG00000124159	MATN4	20	q13.12	45293445	45308529	0.994585	0.319938	0.57994	FALSE	FALSE
4512	ENSG00000108219	TSPAN14	10	q23.1	80454166	80533123	0.994442	0.320008	0.579953	FALSE	FALSE
4513	ENSG00000166845	C18orf54	18	q21.2	54357917	54385218	0.993996	0.320225	0.580132	FALSE	FALSE
4514	ENSG00000139549	DHH	12	q13.12	49086656	49094819	0.993253	0.320587	0.580459	FALSE	FALSE
4515	ENSG00000155085	AK9	6	q21	109492856	109691217	0.993045	0.320688	0.580491	FALSE	FALSE
4516	ENSG00000138443	ABI2	2	q33.2	203328219	203447723	0.992845	0.320785	0.580491	FALSE	FALSE
4517	ENSG00000169427	KCNK9	8	q24.3	139600838	139704109	0.99234	0.321032	0.580806	FALSE	FALSE
4518	ENSG00000106852	LHX6	9	q33.2	122202577	122229626	0.992104	0.321147	0.580877	FALSE	FALSE
4519	ENSG00000175121	WFDC5	20	q13.12	45109452	45115172	0.992041	0.321178	0.580877	FALSE	FALSE
4520	ENSG00000147485	PXDNL	8	q11.23	51319578	51809445	0.991129	0.321623	0.58135	FALSE	FALSE
4521	ENSG00000100664	EIF5	14	q32.32	103333544	103345025	0.990863	0.321752	0.581473	FALSE	FALSE
4522	ENSG00000187474	FPR3	19	q13.41	51795163	51826189	0.99073	0.321818	0.581506	FALSE	FALSE
4523	ENSG00000176101	SSNA1	9	q34.3	137188647	137190370	0.990552	0.321904	0.581508	FALSE	FALSE
4524	ENSG00000170759	KIF5B	10	p11.22	32009010	32056431	0.989959	0.322194	0.581834	FALSE	FALSE
4525	ENSG00000114204	SERPINI2	3	q26.1	167441789	167479004	0.989648	0.322346	0.582002	FALSE	FALSE
4526	ENSG00000174469	CNTNAP2	7	q35	146116002	148420998	0.989306	0.322513	0.582132	FALSE	FALSE
4527	ENSG00000198171	DDRGK1	20	p13	3190350	3204685	0.989134	0.322597	0.582193	FALSE	FALSE
4528	ENSG00000154262	ABCA6	17	q24.3	69078702	69141888	0.988975	0.322676	0.582203	FALSE	FALSE
4529	ENSG00000162618	ADGRL4	1	p31.1	78889764	79006718	0.988635	0.322842	0.582392	FALSE	FALSE
4530	ENSG00000025708	TYMP	22	q13.33	50525752	50530056	0.988243	0.323033	0.582398	FALSE	FALSE
4531	ENSG00000118369	USP35	11	q14.1	78188812	78214711	0.987981	0.323162	0.582398	FALSE	FALSE
4532	ENSG00000174004	NRROS	3	q29	196639686	196662004	0.987946	0.323179	0.582398	FALSE	FALSE
4533	ENSG00000099899	TRMT2A	22	q11.21	20111866	20117392	0.987895	0.323204	0.582398	FALSE	FALSE
4534	ENSG00000241322	CDRT1	17	p12	15565483	15619512	0.987242	0.323524	0.582619	FALSE	FALSE
4535	ENSG00000154001	PPP2R5E	14	q23.2	63371357	63543374	0.987003	0.323641	0.58265	FALSE	FALSE
4536	ENSG00000169710	FASN	17	q25.3	82078333	82098332	0.986985	0.32365	0.58265	FALSE	FALSE
4537	ENSG00000204160	ZDHHC18	1	p36.11	26826710	26857602	0.986859	0.323712	0.582695	FALSE	FALSE
4538	ENSG00000134186	PRPF38B	1	p13.3	108692323	108701803	0.986508	0.323884	0.582839	FALSE	FALSE
4539	ENSG00000155090	KLF10	8	q22.3	102648779	102655902	0.986439	0.323918	0.582839	FALSE	FALSE
4540	ENSG00000198089	SFI1	22	q12.2	31488688	31618586	0.9864	0.323937	0.582839	FALSE	FALSE
4541	ENSG00000171848	RRM2	2	p25.1	10120698	10131419	0.986225	0.324022	0.582862	FALSE	FALSE
4542	ENSG00000167654	ATCAY	19	p13.3	3879864	3928079	0.986084	0.324092	0.582922	FALSE	FALSE
4543	ENSG00000119487	MAPKAP1	9	q33.3	125437393	125707234	0.9856	0.324329	0.583218	FALSE	FALSE
4544	ENSG00000077454	LRCH4	7	q22.1	100574011	100586153	0.985086	0.324582	0.583542	FALSE	FALSE
4545	ENSG00000003402	CFLAR	2	q33.1	201116104	201176687	0.984657	0.324792	0.583605	FALSE	FALSE
4546	ENSG00000144909	OSBPL11	3	q21.2	125528858	125595090	0.984608	0.324817	0.583605	FALSE	FALSE
4547	ENSG00000148290	SURF1	9	q34.2	133351755	133356676	0.984564	0.324838	0.583605	FALSE	FALSE
4548	ENSG00000141979	AC008764.1	19	p13.11	16479067	16628204	0.983793	0.325217	0.583968	FALSE	FALSE
4549	ENSG00000173585	CCR9	3	p21.31	45886504	45903177	0.983788	0.32522	0.583968	FALSE	FALSE
4550	ENSG00000133317	LGALS12	11	q12.3	63506084	63516774	0.982937	0.325638	0.584523	FALSE	FALSE
4551	ENSG00000160191	PDE9A	21	q22.3	42653636	42775509	0.982844	0.325684	0.58454	FALSE	FALSE
4552	ENSG00000169385	RNASE2	14	q11.2	20955452	20956436	0.982282	0.325961	0.584841	FALSE	FALSE
4553	ENSG00000112877	CEP72	5	p15.33	612272	667168	0.982077	0.326062	0.584891	FALSE	FALSE
4554	ENSG00000006576	PHTF2	7	q11.23	77798792	77957503	0.981835	0.326181	0.584974	FALSE	FALSE
4555	ENSG00000034239	EFCAB1	8	q11.21	48710789	48735311	0.981503	0.326345	0.585183	FALSE	FALSE
4556	ENSG00000177674	AGTRAP	1	p36.22	11736084	11754802	0.981361	0.326415	0.585196	FALSE	FALSE
4557	ENSG00000106605	BLVRA	7	p13	43758680	43807342	0.981255	0.326467	0.585224	FALSE	FALSE
4558	ENSG00000260371	AC026464.3	16	q22.1	69335091	69356306	0.981157	0.326515	0.58524	FALSE	FALSE
4559	ENSG00000165140	FBP1	9	q22.32	94603133	94640249	0.981089	0.326549	0.58524	FALSE	FALSE
4560	ENSG00000137275	RIPK1	6	p25.2	3063991	3115187	0.980693	0.326744	0.585525	FALSE	FALSE
4561	ENSG00000203722	RAET1G	6	q25.1	149916878	149923121	0.98051	0.326835	0.585526	FALSE	FALSE
4562	ENSG00000104881	PPP1R13L	19	q13.32	45379634	45406349	0.980469	0.326855	0.585526	FALSE	FALSE
4563	ENSG00000109458	GAB1	4	q31.21	143336762	143474568	0.980091	0.327041	0.585629	FALSE	FALSE
4564	ENSG00000008441	NFIX	19	p13.13	12995608	13098796	0.980057	0.327058	0.585629	FALSE	FALSE
4565	ENSG00000130844	ZNF331	19	q13.42	53519527	53580269	0.979954	0.327109	0.585655	FALSE	FALSE
4566	ENSG00000132849	PATJ	1	p31.3	61742406	62178675	0.979399	0.327383	0.58608	FALSE	FALSE
4567	ENSG00000129946	SHC2	19	p13.3	416583	460996	0.979179	0.327492	0.586209	FALSE	FALSE
4568	ENSG00000148824	MTG1	10	q26.3	133394094	133421307	0.979063	0.327549	0.586246	FALSE	FALSE
4569	ENSG00000135829	DHX9	1	q25.3	182839369	182887751	0.978951	0.327604	0.586279	FALSE	FALSE
4570	ENSG00000258555	SPECC1L-ADORA2A	22	q11.23	24270898	24442356	0.978863	0.327648	0.586292	FALSE	FALSE
4571	ENSG00000148143	ZNF462	9	q31.2	106863097	107013634	0.978199	0.327976	0.586748	FALSE	FALSE
4572	ENSG00000105278	ZFR2	19	p13.3	3804024	3869032	0.97782	0.328163	0.586947	FALSE	FALSE
4573	ENSG00000129515	SNX6	14	q13.1	34561094	34630183	0.977731	0.328208	0.586947	FALSE	FALSE
4574	ENSG00000182578	CSF1R	5	q32	150053291	150113372	0.977678	0.328234	0.586947	FALSE	FALSE
4575	ENSG00000126603	GLIS2	16	p13.3	4314761	4339597	0.97756	0.328292	0.586986	FALSE	FALSE
4576	ENSG00000115107	STEAP3	2	q14.2	119223831	119265652	0.977401	0.328371	0.587061	FALSE	FALSE
4577	ENSG00000156574	NODAL	10	q22.1	70432315	70447951	0.977293	0.328424	0.587061	FALSE	FALSE
4578	ENSG00000113790	EHHADH	3	q27.2	185190624	185281990	0.976825	0.328656	0.587181	FALSE	FALSE
4579	ENSG00000152620	NADK2	5	p13.2	36192592	36242279	0.976571	0.328782	0.587272	FALSE	FALSE
4580	ENSG00000065320	NTN1	17	p13.1	9021542	9244000	0.976398	0.328867	0.587308	FALSE	FALSE
4581	ENSG00000018510	AGPS	2	q31.2	177392644	177559299	0.976382	0.328875	0.587308	FALSE	FALSE
4582	ENSG00000232070	TMEM253	14	q11.2	21098937	21103724	0.975134	0.329494	0.588001	FALSE	FALSE
4583	ENSG00000157557	ETS2	21	q22.2	38805307	38824955	0.975082	0.32952	0.588001	FALSE	FALSE
4584	ENSG00000120693	SMAD9	13	q13.3	36844831	36920765	0.974627	0.329745	0.588123	FALSE	FALSE
4585	ENSG00000113575	PPP2CA	5	q31.1	134194334	134226142	0.974326	0.329895	0.588123	FALSE	FALSE
4586	ENSG00000144488	ESPNL	2	q37.3	238100157	238133287	0.974196	0.329959	0.588123	FALSE	FALSE
4587	ENSG00000051596	THOC3	5	q35.2	175917873	176034680	0.97416	0.329977	0.588123	FALSE	FALSE
4588	ENSG00000093217	XYLB	3	p22.2	38346760	38421348	0.974147	0.329983	0.588123	FALSE	FALSE
4589	ENSG00000172057	ORMDL3	17	q21.1	39921041	39927601	0.974131	0.329991	0.588123	FALSE	FALSE
4590	ENSG00000163251	FZD5	2	q33.3	207762586	207769563	0.973773	0.330169	0.58825	FALSE	FALSE
4591	ENSG00000133884	DPF2	11	q13.1	65333754	65353249	0.973635	0.330238	0.588301	FALSE	FALSE
4592	ENSG00000196914	ARHGEF12	11	q23.3	120336914	120489936	0.973371	0.330369	0.588342	FALSE	FALSE
4593	ENSG00000119906	SLF2	10	q24.31	100912569	100965136	0.972862	0.330622	0.588592	FALSE	FALSE
4594	ENSG00000089737	DDX24	14	q32.12	94048291	94081245	0.972754	0.330676	0.588623	FALSE	FALSE
4595	ENSG00000162783	IER5	1	q25.3	181088712	181092899	0.972656	0.330724	0.588644	FALSE	FALSE
4596	ENSG00000136770	DNAJC1	10	p12.31	21756537	22003769	0.9721	0.331001	0.589033	FALSE	FALSE
4597	ENSG00000168040	FADD	11	q13.3	70203163	70207390	0.972068	0.331017	0.589033	FALSE	FALSE
4598	ENSG00000147689	FAM83A	8	q24.13	123178960	123210079	0.971896	0.331102	0.589092	FALSE	FALSE
4599	ENSG00000197150	ABCB8	7	q36.1	151028422	151047782	0.971707	0.331197	0.589092	FALSE	FALSE
4600	ENSG00000021826	CPS1	2	q34	210477682	210679107	0.971419	0.33134	0.589215	FALSE	FALSE
4601	ENSG00000090061	CCNK	14	q32.2	99481169	99535044	0.971336	0.331381	0.589223	FALSE	FALSE
4602	ENSG00000125877	ITPA	20	p13	3208868	3223870	0.971157	0.33147	0.589276	FALSE	FALSE
4603	ENSG00000180638	SLC47A2	17	p11.2	19678288	19718979	0.971129	0.331484	0.589276	FALSE	FALSE
4604	ENSG00000166444	ST5	11	p15.4	8693351	8910951	0.9709	0.331598	0.589414	FALSE	FALSE
4605	ENSG00000266728	AC015688.4	17	q11.2	27623364	27640777	0.97026	0.331917	0.589764	FALSE	FALSE
4606	ENSG00000180210	F2	11	p11.2	46719180	46739506	0.969731	0.332181	0.589861	FALSE	FALSE
4607	ENSG00000021300	PLEKHB1	11	q13.4	73646178	73662819	0.969296	0.332398	0.590115	FALSE	FALSE
4608	ENSG00000075407	ZNF37A	10	p11.1	38094334	38150293	0.968657	0.332717	0.590551	FALSE	FALSE
4609	ENSG00000158850	B4GALT3	1	q23.3	161171310	161177968	0.96813	0.33298	0.590911	FALSE	FALSE
4610	ENSG00000143815	LBR	1	q42.12	225401502	225428925	0.968028	0.33303	0.590911	FALSE	FALSE
4611	ENSG00000100714	MTHFD1	14	q23.3	64388031	64463457	0.966665	0.333712	0.591924	FALSE	FALSE
4612	ENSG00000103226	NOMO3	16	p13.11	16232495	16294814	0.965661	0.334214	0.592552	FALSE	FALSE
4613	ENSG00000162729	IGSF8	1	q23.2	160091340	160098943	0.964956	0.334567	0.593047	FALSE	FALSE
4614	ENSG00000157349	DDX19B	16	q22.1	70289663	70335283	0.964068	0.335012	0.593493	FALSE	FALSE
4615	ENSG00000205531	NAP1L4	11	p15.4	2944431	2992377	0.96361	0.335241	0.593717	FALSE	FALSE
4616	ENSG00000148672	GLUD1	10	q23.2	87050486	87094866	0.96337	0.335362	0.5938	FALSE	FALSE
4617	ENSG00000129116	PALLD	4	q32.3	168497066	168928457	0.962705	0.335695	0.594259	FALSE	FALSE
4618	ENSG00000173237	C11orf86	11	q13.2	66975277	66977004	0.96252	0.335788	0.594358	FALSE	FALSE
4619	ENSG00000124205	EDN3	20	q13.32	59300427	59325992	0.961904	0.336098	0.594775	FALSE	FALSE
4620	ENSG00000169756	LIMS1	2	q12.3	108534355	108687246	0.96153	0.336286	0.594844	FALSE	FALSE
4621	ENSG00000100490	CDKL1	14	q22.1	50329404	50416461	0.961256	0.336423	0.594956	FALSE	FALSE
4622	ENSG00000145569	OTULINL	5	p15.2	14581775	14615007	0.960762	0.336672	0.595331	FALSE	FALSE
4623	ENSG00000127837	AAMP	2	q35	218264123	218270257	0.960626	0.33674	0.595345	FALSE	FALSE
4624	ENSG00000118816	CCNI	4	q21.1	77047158	77076005	0.960348	0.33688	0.595345	FALSE	FALSE
4625	ENSG00000076258	FMO4	1	q24.3	171314208	171342084	0.960336	0.336886	0.595345	FALSE	FALSE
4626	ENSG00000130024	PHF10	6	q27	169703905	169725566	0.959973	0.337069	0.595441	FALSE	FALSE
4627	ENSG00000100276	RASL10A	22	q12.2	29312933	29319679	0.959658	0.337227	0.595655	FALSE	FALSE
4628	ENSG00000163029	SMC6	2	p24.2	17663812	17800242	0.959527	0.337293	0.595707	FALSE	FALSE
4629	ENSG00000170854	RIOX2	3	q11.2	97941818	97972457	0.959246	0.337435	0.59589	FALSE	FALSE
4630	ENSG00000102871	TRADD	16	q22.1	67154180	67160298	0.958488	0.337817	0.596286	FALSE	FALSE
4631	ENSG00000119599	DCAF4	14	q24.2	72926332	72959703	0.957592	0.338269	0.596674	FALSE	FALSE
4632	ENSG00000072121	ZFYVE26	14	q24.1	67727374	67816590	0.957554	0.338288	0.596674	FALSE	FALSE
4633	ENSG00000148541	FAM13C	10	q21.1	59246129	59363181	0.957256	0.338438	0.596874	FALSE	FALSE
4634	ENSG00000177125	ZBTB34	9	q33.3	126860665	126885878	0.957176	0.338479	0.596879	FALSE	FALSE
4635	ENSG00000120647	CCDC77	12	p13.33	389273	442645	0.955491	0.33933	0.597788	FALSE	FALSE
4636	ENSG00000171222	SCAND1	20	q11.23	35953617	35959472	0.954057	0.340055	0.598737	FALSE	FALSE
4637	ENSG00000077254	USP33	1	p31.1	77695987	77759852	0.953735	0.340218	0.598892	FALSE	FALSE
4638	ENSG00000069424	KCNAB2	1	p36.31	5991466	6101193	0.953545	0.340314	0.598996	FALSE	FALSE
4639	ENSG00000065054	SLC9A3R2	16	p13.3	2025356	2039026	0.953032	0.340574	0.599358	FALSE	FALSE
4640	ENSG00000262814	MRPL12	17	q25.3	81703357	81707526	0.952991	0.340595	0.599358	FALSE	FALSE
4641	ENSG00000108700	CCL8	17	q12	34319036	34321402	0.952682	0.340751	0.59946	FALSE	FALSE
4642	ENSG00000159055	MIS18A	21	q22.11	32268219	32279069	0.952656	0.340764	0.59946	FALSE	FALSE
4643	ENSG00000161996	WDR90	16	p13.3	649311	667833	0.952201	0.340995	0.599668	FALSE	FALSE
4644	ENSG00000205133	TRIQK	8	q22.1	92883530	93017673	0.951485	0.341358	0.600069	FALSE	FALSE
4645	ENSG00000168005	SPINDOC	11	q13.1	63813388	63827718	0.951235	0.341485	0.600069	FALSE	FALSE
4646	ENSG00000112299	VNN1	6	q23.2	132681590	132714049	0.950915	0.341648	0.600092	FALSE	FALSE
4647	ENSG00000158486	DNAH3	16	p12.3	20933111	21159441	0.950777	0.341718	0.600149	FALSE	FALSE
4648	ENSG00000126787	DLGAP5	14	q22.3	55148112	55191678	0.950203	0.342009	0.600529	FALSE	FALSE
4649	ENSG00000053438	NNAT	20	q11.23	37521206	37523693	0.949135	0.342552	0.601154	FALSE	FALSE
4650	ENSG00000122728	TAF1L	9	p21.1	32629454	32635669	0.948737	0.342754	0.601442	FALSE	FALSE
4651	ENSG00000146909	NOM1	7	q36.3	156949723	156973182	0.948194	0.343031	0.60173	FALSE	FALSE
4652	ENSG00000088992	TESC	12	q24.22	117038923	117099479	0.947362	0.343454	0.602341	FALSE	FALSE
4653	ENSG00000243244	STON1	2	p16.3	48529383	48598513	0.947234	0.34352	0.60239	FALSE	FALSE
4654	ENSG00000145246	ATP10D	4	p12	47485288	47593486	0.947149	0.343563	0.602391	FALSE	FALSE
4655	ENSG00000204291	COL15A1	9	q22.33	98943179	99070792	0.946917	0.343681	0.602475	FALSE	FALSE
4656	ENSG00000205085	FAM71F2	7	q32.1	128672288	128687872	0.946451	0.343919	0.602674	FALSE	FALSE
4657	ENSG00000111145	ELK3	12	q23.1	96194382	96269835	0.945947	0.344175	0.602946	FALSE	FALSE
4658	ENSG00000172366	MCRIP2	16	p13.3	636817	648474	0.945735	0.344284	0.60307	FALSE	FALSE
4659	ENSG00000140853	NLRC5	16	q13	56989485	57083531	0.945575	0.344365	0.603081	FALSE	FALSE
4660	ENSG00000153012	LGI2	4	p15.2	24998847	25030879	0.94522	0.344547	0.603284	FALSE	FALSE
4661	ENSG00000136960	ENPP2	8	q24.12	119557086	119673453	0.94489	0.344715	0.603364	FALSE	FALSE
4662	ENSG00000135116	HRK	12	q24.22	116856144	116881441	0.944573	0.344877	0.603512	FALSE	FALSE
4663	ENSG00000167291	TBC1D16	17	q25.3	79932343	80035848	0.944216	0.345059	0.603661	FALSE	FALSE
4664	ENSG00000134369	NAV1	1	q32.1	201622885	201826969	0.944065	0.345136	0.603706	FALSE	FALSE
4665	ENSG00000101294	HM13	20	q11.21	31514410	31577923	0.943551	0.345399	0.604023	FALSE	FALSE
4666	ENSG00000077943	ITGA8	10	p13	15513949	15720125	0.94349	0.34543	0.604023	FALSE	FALSE
4667	ENSG00000145384	FABP2	4	q26	119317250	119322390	0.943099	0.34563	0.604275	FALSE	FALSE
4668	ENSG00000136840	ST6GALNAC4	9	q34.11	127907886	127917038	0.94273	0.345819	0.604439	FALSE	FALSE
4669	ENSG00000178585	CTNNBIP1	1	p36.22	9848276	9910336	0.942565	0.345904	0.604455	FALSE	FALSE
4670	ENSG00000153879	CEBPG	19	q13.11	33373330	33382686	0.942371	0.346003	0.604499	FALSE	FALSE
4671	ENSG00000152580	IGSF10	3	q25.1	151425384	151458709	0.942211	0.346084	0.604507	FALSE	FALSE
4672	ENSG00000152779	SLC16A12	10	q23.31	89430299	89556641	0.94185	0.346269	0.604673	FALSE	FALSE
4673	ENSG00000114127	XRN1	3	q23	142306607	142448062	0.941805	0.346292	0.604673	FALSE	FALSE
4674	ENSG00000267706	AC020922.1	19	q13.42	55352301	55359516	0.941684	0.346354	0.604715	FALSE	FALSE
4675	ENSG00000250067	YJEFN3	19	p13.11	19528861	19537581	0.941495	0.346451	0.604818	FALSE	FALSE
4676	ENSG00000075234	TTC38	22	q13.31	46267961	46294008	0.940932	0.34674	0.60519	FALSE	FALSE
4677	ENSG00000182568	SATB1	3	p24.3	18345387	18445588	0.940546	0.346938	0.605433	FALSE	FALSE
4678	ENSG00000138081	FBXO11	2	p16.3	47789316	47905793	0.940435	0.346994	0.605437	FALSE	FALSE
4679	ENSG00000158483	FAM86C1	11	q13.4	71787510	71801236	0.94015	0.34714	0.605526	FALSE	FALSE
4680	ENSG00000108375	RNF43	17	q22	58352500	58417595	0.939707	0.347368	0.605825	FALSE	FALSE
4681	ENSG00000111144	LTA4H	12	q23.1	96000828	96043520	0.939273	0.347591	0.606148	FALSE	FALSE
4682	ENSG00000138771	SHROOM3	4	q21.1	76435100	76783253	0.938724	0.347872	0.606507	FALSE	FALSE
4683	ENSG00000173705	SUSD5	3	p22.3	33150042	33219215	0.938603	0.347935	0.60655	FALSE	FALSE
4684	ENSG00000175287	PHYHD1	9	q34.11	128920895	128942041	0.938194	0.348145	0.606783	FALSE	FALSE
4685	ENSG00000153495	TEX29	13	q34	111316184	111344249	0.937871	0.348311	0.606941	FALSE	FALSE
4686	ENSG00000187239	FNBP1	9	q34.11	129887187	130043194	0.93767	0.348414	0.607034	FALSE	FALSE
4687	ENSG00000163904	SENP2	3	q27.2	185582496	185633551	0.937474	0.348515	0.607099	FALSE	FALSE
4688	ENSG00000150471	ADGRL3	4	q13.1	61201258	62078335	0.937266	0.348622	0.60722	FALSE	FALSE
4689	ENSG00000141469	SLC14A1	18	q12.3	45687025	45752520	0.936905	0.348807	0.60741	FALSE	FALSE
4690	ENSG00000152284	TCF7L1	2	p11.2	85133410	85310388	0.936637	0.348945	0.607571	FALSE	FALSE
4691	ENSG00000110079	MS4A4A	11	q12.2	60185702	60317944	0.936459	0.349037	0.607571	FALSE	FALSE
4692	ENSG00000204128	C2orf72	2	q37.1	231037490	231049719	0.936432	0.349051	0.607571	FALSE	FALSE
4693	ENSG00000173213	TUBB8P12	18	p11.32	47390	49557	0.935126	0.349723	0.608609	FALSE	FALSE
4694	ENSG00000143162	CREG1	1	q24.2	167529117	167553805	0.934815	0.349884	0.608756	FALSE	FALSE
4695	ENSG00000129951	PLPPR3	19	p13.3	812488	821977	0.934674	0.349956	0.608816	FALSE	FALSE
4696	ENSG00000107099	DOCK8	9	p24.3	214854	465259	0.934452	0.350071	0.608913	FALSE	FALSE
4697	ENSG00000167967	E4F1	16	p13.3	2223566	2235742	0.934291	0.350154	0.608913	FALSE	FALSE
4698	ENSG00000130287	NCAN	19	p13.11	19211973	19252233	0.933727	0.350445	0.609029	FALSE	FALSE
4699	ENSG00000173542	MOB1B	4	q13.3	70902326	71022449	0.9337	0.350458	0.609029	FALSE	FALSE
4700	ENSG00000122417	ODF2L	1	p22.3	86346824	86396342	0.93248	0.351088	0.609859	FALSE	FALSE
4701	ENSG00000163218	PGLYRP4	1	q21.3	153330120	153348840	0.932364	0.351149	0.609898	FALSE	FALSE
4702	ENSG00000186184	POLR1D	13	q12.2	27620742	27744237	0.932006	0.351333	0.609954	FALSE	FALSE
4703	ENSG00000151338	MIPOL1	14	q13.3	37197913	37552361	0.930666	0.352026	0.610723	FALSE	FALSE
4704	ENSG00000198914	POU3F3	2	q12.1	104855511	104858574	0.930649	0.352035	0.610723	FALSE	FALSE
4705	ENSG00000065600	TMEM206	1	q32.3	212363931	212414901	0.930588	0.352067	0.610723	FALSE	FALSE
4706	ENSG00000138615	CILP	15	q22.31	65194758	65211488	0.930561	0.352081	0.610723	FALSE	FALSE
4707	ENSG00000021574	SPAST	2	p22.3	32063547	32157637	0.930266	0.352234	0.61079	FALSE	FALSE
4708	ENSG00000092853	CLSPN	1	p34.3	35720218	35769967	0.930122	0.352308	0.61083	FALSE	FALSE
4709	ENSG00000126822	PLEKHG3	14	q23.3	64704102	64750247	0.929811	0.352469	0.61095	FALSE	FALSE
4710	ENSG00000101331	CCM2L	20	q11.21	32010450	32032180	0.928063	0.353375	0.612198	FALSE	FALSE
4711	ENSG00000089123	TASP1	20	p12.1	13389392	13638940	0.927888	0.353466	0.612198	FALSE	FALSE
4712	ENSG00000116685	KIAA2013	1	p36.22	11919591	11926428	0.927461	0.353687	0.612275	FALSE	FALSE
4713	ENSG00000112640	PPP2R5D	6	p21.1	42984499	43012342	0.927404	0.353717	0.612275	FALSE	FALSE
4714	ENSG00000007255	TRAPPC6A	19	q13.32	45162928	45178237	0.927293	0.353774	0.612275	FALSE	FALSE
4715	ENSG00000164403	SHROOM1	5	q31.1	132822141	132830898	0.927287	0.353777	0.612275	FALSE	FALSE
4716	ENSG00000266173	STRADA	17	q23.3	63682336	63741986	0.92714	0.353854	0.612275	FALSE	FALSE
4717	ENSG00000143971	ETAA1	2	p14	67397319	67412089	0.926396	0.35424	0.612464	FALSE	FALSE
4718	ENSG00000151422	FER	5	q21.3	108747822	109196841	0.926256	0.354313	0.612464	FALSE	FALSE
4719	ENSG00000049540	ELN	7	q11.23	74027789	74069907	0.926236	0.354323	0.612464	FALSE	FALSE
4720	ENSG00000165997	ARL5B	10	p12.31	18659405	18681639	0.92607	0.354409	0.612464	FALSE	FALSE
4721	ENSG00000006071	ABCC8	11	p15.1	17392498	17476879	0.926064	0.354413	0.612464	FALSE	FALSE
4722	ENSG00000125864	BFSP1	20	p12.1	17493905	17569220	0.926048	0.354421	0.612464	FALSE	FALSE
4723	ENSG00000255974	CYP2A6	19	q13.2	40843538	40850447	0.925142	0.354892	0.612904	FALSE	FALSE
4724	ENSG00000071051	NCK2	2	q12.2	105744897	105894274	0.924926	0.355004	0.612904	FALSE	FALSE
4725	ENSG00000070729	CNGB1	16	q21	57882340	57971116	0.924826	0.355057	0.612904	FALSE	FALSE
4726	ENSG00000130175	PRKCSH	19	p13.2	11435288	11450968	0.924824	0.355058	0.612904	FALSE	FALSE
4727	ENSG00000205810	KLRC3	12	p13.2	10412312	10420595	0.924315	0.355322	0.613095	FALSE	FALSE
4728	ENSG00000173013	CCDC96	4	p16.1	7040849	7042939	0.923454	0.35577	0.613671	FALSE	FALSE
4729	ENSG00000164520	RAET1E	6	q25.1	149883375	149898102	0.923251	0.355876	0.613787	FALSE	FALSE
4730	ENSG00000150045	KLRF1	12	p13.31	9827481	9845007	0.923102	0.355954	0.613856	FALSE	FALSE
4731	ENSG00000214447	FAM187A	17	q21.31	44899712	44905390	0.922898	0.356061	0.613907	FALSE	FALSE
4732	ENSG00000088854	C20orf194	20	p13	3249305	3407625	0.922541	0.356247	0.614161	FALSE	FALSE
4733	ENSG00000177191	B3GNT8	19	q13.2	41425359	41428730	0.922347	0.356348	0.614189	FALSE	FALSE
4734	ENSG00000070193	FGF10	5	p12	44303544	44389706	0.922246	0.356401	0.614189	FALSE	FALSE
4735	ENSG00000180543	TSPYL5	8	q22.1	97273474	97277964	0.922217	0.356416	0.614189	FALSE	FALSE
4736	ENSG00000071054	MAP4K4	2	q11.2	101696850	101894689	0.922064	0.356495	0.61426	FALSE	FALSE
4737	ENSG00000115806	GORASP2	2	q31.1	170928464	170967129	0.921838	0.356613	0.614331	FALSE	FALSE
4738	ENSG00000215041	NEURL4	17	p13.1	7315628	7329393	0.9214	0.356842	0.614526	FALSE	FALSE
4739	ENSG00000056586	RC3H2	9	q33.2	122844556	122905341	0.920687	0.357214	0.61497	FALSE	FALSE
4740	ENSG00000116819	TFAP2E	1	p34.3	35573370	35595328	0.920557	0.357282	0.61502	FALSE	FALSE
4741	ENSG00000184381	PLA2G6	22	q13.1	38111495	38205690	0.919675	0.357742	0.615417	FALSE	FALSE
4742	ENSG00000106415	GLCCI1	7	p21.3	7968794	8094272	0.919556	0.357805	0.615458	FALSE	FALSE
4743	ENSG00000142794	NBPF3	1	p36.12	21440128	21485005	0.917652	0.358801	0.61646	FALSE	FALSE
4744	ENSG00000115760	BIRC6	2	p22.3	32357028	32618899	0.91761	0.358823	0.61646	FALSE	FALSE
4745	ENSG00000213923	CSNK1E	22	q13.1	38290691	38318084	0.917561	0.358849	0.61646	FALSE	FALSE
4746	ENSG00000196363	WDR5	9	q34.2	134135365	134159968	0.916938	0.359175	0.616888	FALSE	FALSE
4747	ENSG00000131116	ZNF428	19	q13.31	43607219	43619874	0.916618	0.359343	0.616997	FALSE	FALSE
4748	ENSG00000147647	DPYS	8	q22.3	104330324	104467053	0.915338	0.360014	0.6177	FALSE	FALSE
4749	ENSG00000144036	EXOC6B	2	p13.2	72175984	72826041	0.915252	0.36006	0.6177	FALSE	FALSE
4750	ENSG00000163739	CXCL1	4	q13.3	73869393	73871242	0.915083	0.360148	0.6177	FALSE	FALSE
4751	ENSG00000069696	DRD4	11	p15.5	637293	640706	0.914725	0.360336	0.617956	FALSE	FALSE
4752	ENSG00000105131	EPHX3	19	p13.12	15226919	15233435	0.914486	0.360462	0.618105	FALSE	FALSE
4753	ENSG00000132702	HAPLN2	1	q23.1	156619294	156625725	0.912616	0.361445	0.618887	FALSE	FALSE
4754	ENSG00000156253	RWDD2B	21	q21.3	29004384	29019378	0.912562	0.361473	0.618887	FALSE	FALSE
4755	ENSG00000101109	STK4	20	q13.12	44966474	45079959	0.912082	0.361725	0.618887	FALSE	FALSE
4756	ENSG00000145283	SLC10A6	4	q21.3	86823468	86849263	0.912021	0.361758	0.618887	FALSE	FALSE
4757	ENSG00000134046	MBD2	18	q21.2	54151601	54224788	0.91161	0.361974	0.618911	FALSE	FALSE
4758	ENSG00000149474	KAT14	20	p11.23	18138118	18188387	0.911514	0.362025	0.618932	FALSE	FALSE
4759	ENSG00000181513	ACBD4	17	q21.31	45132600	45144181	0.911346	0.362113	0.619016	FALSE	FALSE
4760	ENSG00000104714	ERICH1	8	p23.3	614746	738106	0.911034	0.362278	0.619232	FALSE	FALSE
4761	ENSG00000185567	AHNAK2	14	q32.33	104937244	104978357	0.910742	0.362431	0.619363	FALSE	FALSE
4762	ENSG00000123485	HJURP	2	q37.1	233833416	233854566	0.910664	0.362473	0.619367	FALSE	FALSE
4763	ENSG00000160051	IQCC	1	p35.2	32205661	32208687	0.910454	0.362583	0.619424	FALSE	FALSE
4764	ENSG00000112419	PHACTR2	6	q24.2	143536845	143831185	0.909485	0.363094	0.619949	FALSE	FALSE
4765	ENSG00000137177	KIF13A	6	p22.3	17759183	17987623	0.909411	0.363133	0.619949	FALSE	FALSE
4766	ENSG00000198959	TGM2	20	q11.23	38127387	38166578	0.909358	0.363161	0.619949	FALSE	FALSE
4767	ENSG00000223547	ZNF844	19	p13.2	12064699	12081565	0.908497	0.363616	0.620275	FALSE	FALSE
4768	ENSG00000075702	WDR62	19	q13.12	36054881	36105106	0.908484	0.363623	0.620275	FALSE	FALSE
4769	ENSG00000264668	AC138696.1	8	q24.3	143247110	143276403	0.908128	0.363811	0.620454	FALSE	FALSE
4770	ENSG00000146276	GABRR1	6	q15	89177501	89231278	0.908007	0.363874	0.620454	FALSE	FALSE
4771	ENSG00000095319	NUP188	9	q34.11	128947699	129007096	0.907872	0.363946	0.620496	FALSE	FALSE
4772	ENSG00000121057	AKAP1	17	q22	57085092	57121349	0.907516	0.364134	0.620658	FALSE	FALSE
4773	ENSG00000138814	PPP3CA	4	q24	101023409	101348278	0.907362	0.364215	0.620658	FALSE	FALSE
4774	ENSG00000134138	MEIS2	15	q14	36889204	37101299	0.907238	0.364281	0.620658	FALSE	FALSE
4775	ENSG00000148343	MIGA2	9	q34.11	129036621	129072082	0.907197	0.364303	0.620658	FALSE	FALSE
4776	ENSG00000213639	PPP1CB	2	p23.2	28751640	28802940	0.907106	0.364351	0.620658	FALSE	FALSE
4777	ENSG00000105617	LENG1	19	q13.42	54155161	54159882	0.906997	0.364408	0.620669	FALSE	FALSE
4778	ENSG00000144031	ANKRD53	2	p13.3	70978380	70985499	0.906947	0.364435	0.620669	FALSE	FALSE
4779	ENSG00000181619	GPR135	14	q23.1	59429022	59465342	0.906823	0.3645	0.620669	FALSE	FALSE
4780	ENSG00000136830	FAM129B	9	q34.11	127505339	127578989	0.906802	0.364512	0.620669	FALSE	FALSE
4781	ENSG00000010810	FYN	6	q21	111660332	111873452	0.906255	0.364801	0.620928	FALSE	FALSE
4782	ENSG00000185104	FAF1	1	p32.3	50437028	50960263	0.905507	0.365197	0.621287	FALSE	FALSE
4783	ENSG00000134762	DSC3	18	q12.1	30990008	31042815	0.90549	0.365206	0.621287	FALSE	FALSE
4784	ENSG00000133115	STOML3	13	q13.3	38965925	38991066	0.905363	0.365273	0.621303	FALSE	FALSE
4785	ENSG00000009780	FAM76A	1	p35.3	27725979	27763122	0.904828	0.365557	0.621392	FALSE	FALSE
4786	ENSG00000074590	NUAK1	12	q23.3	106063340	106140033	0.904426	0.365769	0.621494	FALSE	FALSE
4787	ENSG00000186529	CYP4F3	19	p13.12	15640897	15662825	0.904415	0.365775	0.621494	FALSE	FALSE
4788	ENSG00000108963	DPH1	17	p13.3	2030110	2043430	0.904311	0.365831	0.621494	FALSE	FALSE
4789	ENSG00000198185	ZNF334	20	q13.12	46499630	46513559	0.904308	0.365832	0.621494	FALSE	FALSE
4790	ENSG00000108883	EFTUD2	17	q21.31	44849943	44899662	0.904088	0.365949	0.621531	FALSE	FALSE
4791	ENSG00000069011	PITX1	5	q31.1	135027735	135034813	0.903688	0.366161	0.621645	FALSE	FALSE
4792	ENSG00000142528	ZNF473	19	q13.33	50025714	50053414	0.903635	0.366189	0.621645	FALSE	FALSE
4793	ENSG00000079335	CDC14A	1	p21.2	100345001	100520278	0.903347	0.366342	0.621804	FALSE	FALSE
4794	ENSG00000123144	TRIR	19	p13.13	12730640	12734775	0.903017	0.366517	0.621899	FALSE	FALSE
4795	ENSG00000089775	ZBTB25	14	q23.3	64449106	64505213	0.90279	0.366638	0.621945	FALSE	FALSE
4796	ENSG00000255641	AC068775.1	12	p13.2	10412312	10436001	0.902642	0.366716	0.621945	FALSE	FALSE
4797	ENSG00000127022	CANX	5	q35.3	179678628	179730925	0.902605	0.366735	0.621945	FALSE	FALSE
4798	ENSG00000249471	ZNF324B	19	q13.43	58451604	58457833	0.902411	0.366839	0.622055	FALSE	FALSE
4799	ENSG00000137494	ANKRD42	11	q14.1	83193739	83260694	0.902144	0.366981	0.622098	FALSE	FALSE
4800	ENSG00000204138	PHACTR4	1	p35.3	28369582	28500369	0.901731	0.3672	0.622403	FALSE	FALSE
4801	ENSG00000166311	SMPD1	11	p15.4	6390431	6394998	0.901488	0.367329	0.622556	FALSE	FALSE
4802	ENSG00000144559	TAMM41	3	p25.2	11790442	11846919	0.901394	0.367379	0.622575	FALSE	FALSE
4803	ENSG00000160714	UBE2Q1	1	q21.3	154548577	154559028	0.901109	0.367531	0.622766	FALSE	FALSE
4804	ENSG00000158470	B4GALT5	20	q13.13	49632945	49713878	0.900771	0.36771	0.622902	FALSE	FALSE
4805	ENSG00000103723	AP3B2	15	q25.2	82659281	82709914	0.90042	0.367897	0.623076	FALSE	FALSE
4806	ENSG00000160818	GPATCH4	1	q23.1	156594487	156601496	0.900171	0.368029	0.623085	FALSE	FALSE
4807	ENSG00000124422	USP22	17	p11.2	20999593	21043760	0.90017	0.36803	0.623085	FALSE	FALSE
4808	ENSG00000196700	ZNF512B	20	q13.33	63956702	63969865	0.900051	0.368093	0.623111	FALSE	FALSE
4809	ENSG00000172955	ADH6	4	q23	99202638	99219537	0.899944	0.36815	0.623111	FALSE	FALSE
4810	ENSG00000145982	FARS2	6	p25.1	5261044	5829192	0.899923	0.368161	0.623111	FALSE	FALSE
4811	ENSG00000116035	VAX2	2	p13.3	70900590	70965373	0.899743	0.368257	0.623111	FALSE	FALSE
4812	ENSG00000241563	CORT	1	p36.22	10449719	10451902	0.899631	0.368317	0.623111	FALSE	FALSE
4813	ENSG00000140350	ANP32A	15	q23	68778535	68820897	0.899433	0.368422	0.623158	FALSE	FALSE
4814	ENSG00000169641	LUZP1	1	p36.12	23084023	23177808	0.899303	0.368491	0.623209	FALSE	FALSE
4815	ENSG00000100263	RHBDD3	22	q12.2	29259852	29268209	0.898754	0.368784	0.623421	FALSE	FALSE
4816	ENSG00000108021	FAM208B	10	p15.1	5684838	5763740	0.898673	0.368827	0.623421	FALSE	FALSE
4817	ENSG00000157653	C9orf43	9	q32	113410054	113429684	0.89841	0.368967	0.623421	FALSE	FALSE
4818	ENSG00000160318	CLDND2	19	q13.41	51367098	51369003	0.898234	0.369061	0.623421	FALSE	FALSE
4819	ENSG00000122863	CHST3	10	q22.1	71964365	72013564	0.898072	0.369147	0.623421	FALSE	FALSE
4820	ENSG00000116863	ADPRHL2	1	p34.3	36088875	36093932	0.898066	0.36915	0.623421	FALSE	FALSE
4821	ENSG00000170577	SIX2	2	p21	45005161	45009430	0.897955	0.36921	0.623421	FALSE	FALSE
4822	ENSG00000162819	BROX	1	q41	222712553	222735196	0.897916	0.36923	0.623421	FALSE	FALSE
4823	ENSG00000198369	SPRED2	2	p14	65310851	65432637	0.897901	0.369238	0.623421	FALSE	FALSE
4824	ENSG00000128159	TUBGCP6	22	q13.33	50217689	50244992	0.897332	0.369542	0.623769	FALSE	FALSE
4825	ENSG00000100121	GGTLC2	22	q11.22	22644475	22647903	0.89724	0.369591	0.623769	FALSE	FALSE
4826	ENSG00000119703	ZC2HC1C	14	q24.3	75064170	75079987	0.897088	0.369672	0.623786	FALSE	FALSE
4827	ENSG00000213424	KRT222	17	q21.2	40654665	40665181	0.897057	0.369688	0.623786	FALSE	FALSE
4828	ENSG00000160193	WDR4	21	q22.3	42843094	42879568	0.896852	0.369798	0.623839	FALSE	FALSE
4829	ENSG00000221914	PPP2R2A	8	p21.2	26291491	26372680	0.896699	0.36988	0.62387	FALSE	FALSE
4830	ENSG00000212126	TAS2R50	12	p13.2	10985913	10986912	0.89649	0.369991	0.623903	FALSE	FALSE
4831	ENSG00000006047	YBX2	17	p13.1	7288252	7294615	0.896251	0.370118	0.624047	FALSE	FALSE
4832	ENSG00000163481	RNF25	2	q35	218663864	218672411	0.896168	0.370163	0.624047	FALSE	FALSE
4833	ENSG00000182175	RGMA	15	q26.1	93035273	93089204	0.896047	0.370228	0.624047	FALSE	FALSE
4834	ENSG00000149541	B3GAT3	11	q12.3	62615296	62622175	0.895916	0.370297	0.624047	FALSE	FALSE
4835	ENSG00000119711	ALDH6A1	14	q24.3	74056850	74084493	0.895672	0.370428	0.624087	FALSE	FALSE
4836	ENSG00000181804	SLC9A9	3	q24	143265222	143848531	0.895611	0.370461	0.624087	FALSE	FALSE
4837	ENSG00000184060	ADAP2	17	q11.2	30906344	30959322	0.895557	0.37049	0.624087	FALSE	FALSE
4838	ENSG00000188549	CCDC9B	15	q15.1	40331452	40340967	0.895061	0.370755	0.624468	FALSE	FALSE
4839	ENSG00000164344	KLKB1	4	q35.2	186208979	186258471	0.894883	0.37085	0.624472	FALSE	FALSE
4840	ENSG00000136169	SETDB2	13	q14.2	49444374	49495003	0.89486	0.370862	0.624472	FALSE	FALSE
4841	ENSG00000112425	EPM2A	6	q24.3	145382535	145736023	0.894293	0.371165	0.624706	FALSE	FALSE
4842	ENSG00000114742	WDR48	3	p22.2	39051998	39096671	0.893286	0.371704	0.625272	FALSE	FALSE
4843	ENSG00000161714	PLCD3	17	q21.31	45108967	45133354	0.892917	0.371902	0.625315	FALSE	FALSE
4844	ENSG00000165059	PRKACG	9	q21.11	69012529	69014113	0.892808	0.37196	0.625315	FALSE	FALSE
4845	ENSG00000198870	STKLD1	9	q34.2	133376367	133406096	0.892734	0.372	0.625317	FALSE	FALSE
4846	ENSG00000111269	CREBL2	12	p13.1	12611827	12645108	0.892423	0.372166	0.625329	FALSE	FALSE
4847	ENSG00000069431	ABCC9	12	p12.1	21797401	21942529	0.892024	0.37238	0.625471	FALSE	FALSE
4848	ENSG00000110931	CAMKK2	12	q24.31	121237691	121298308	0.891981	0.372403	0.625471	FALSE	FALSE
4849	ENSG00000158156	XKR8	1	p35.3	27959462	27968096	0.891543	0.372638	0.625799	FALSE	FALSE
4850	ENSG00000261832	AC138894.1	16	p12.1	28456371	28492098	0.890678	0.373102	0.626316	FALSE	FALSE
4851	ENSG00000130751	NPAS1	19	q13.32	47019820	47045775	0.890567	0.373161	0.62635	FALSE	FALSE
4852	ENSG00000160213	CSTB	21	q22.3	43772511	43776445	0.890424	0.373238	0.62635	FALSE	FALSE
4853	ENSG00000132718	SYT11	1	q22	155859509	155885199	0.890422	0.373239	0.62635	FALSE	FALSE
4854	ENSG00000128294	TPST2	22	q12.1	26521983	26596717	0.890217	0.373349	0.626403	FALSE	FALSE
4855	ENSG00000077150	NFKB2	10	q24.32	102394110	102402529	0.889891	0.373524	0.6265	FALSE	FALSE
4856	ENSG00000019485	PRDM11	11	p11.2	45095806	45235110	0.889563	0.3737	0.62665	FALSE	FALSE
4857	ENSG00000130876	SLC7A10	19	q13.11	33208664	33225850	0.889477	0.373747	0.62665	FALSE	FALSE
4858	ENSG00000117000	RLF	1	p34.2	40161373	40240921	0.889358	0.37381	0.626652	FALSE	FALSE
4859	ENSG00000137033	IL33	9	p24.1	6215786	6257983	0.888965	0.374022	0.626883	FALSE	FALSE
4860	ENSG00000139914	FITM1	14	q12	24131275	24132849	0.888957	0.374026	0.626883	FALSE	FALSE
4861	ENSG00000196502	SULT1A1	16	p11.2	28605196	28623625	0.888689	0.37417	0.627059	FALSE	FALSE
4862	ENSG00000151065	DCP1B	12	p13.33	1946054	2004535	0.887558	0.374779	0.627882	FALSE	FALSE
4863	ENSG00000123342	MMP19	12	q13.2	55835433	55842966	0.885979	0.375629	0.628912	FALSE	FALSE
4864	ENSG00000150394	CDH8	16	q21	61647242	62037035	0.885785	0.375734	0.629021	FALSE	FALSE
4865	ENSG00000109332	UBE2D3	4	q24	102794383	102868896	0.885712	0.375773	0.629021	FALSE	FALSE
4866	ENSG00000105204	DYRK1B	19	q13.2	39825350	39834201	0.885544	0.375863	0.629107	FALSE	FALSE
4867	ENSG00000075945	KIFAP3	1	q24.2	169921326	170085208	0.885001	0.376156	0.629503	FALSE	FALSE
4868	ENSG00000162365	CYP4A22	1	p33	47137435	47149741	0.884959	0.376179	0.629503	FALSE	FALSE
4869	ENSG00000060656	PTPRU	1	p35.3	29236516	29326813	0.884517	0.376417	0.62964	FALSE	FALSE
4870	ENSG00000064545	TMEM161A	19	p13.11	19119169	19138513	0.884242	0.376566	0.629823	FALSE	FALSE
4871	ENSG00000181234	TMEM132C	12	q24.32	128267403	128707915	0.884107	0.376639	0.629879	FALSE	FALSE
4872	ENSG00000147905	ZCCHC7	9	p13.2	37120539	37358149	0.883752	0.37683	0.630067	FALSE	FALSE
4873	ENSG00000145428	RNF175	4	q31.3	153710125	153760235	0.882902	0.377289	0.63045	FALSE	FALSE
4874	ENSG00000129757	CDKN1C	11	p15.4	2883213	2885773	0.882673	0.377413	0.63045	FALSE	FALSE
4875	ENSG00000168802	CHTF8	16	q22.1	69118010	69132584	0.882528	0.377491	0.63045	FALSE	FALSE
4876	ENSG00000242950	ERVW-1	7	q21.2	92468380	92477986	0.88228	0.377625	0.630556	FALSE	FALSE
4877	ENSG00000138670	RASGEF1B	4	q21.22	81426393	82044244	0.882265	0.377633	0.630556	FALSE	FALSE
4878	ENSG00000143195	ILDR2	1	q24.1	166895711	166975482	0.882161	0.37769	0.630584	FALSE	FALSE
4879	ENSG00000164323	CFAP97	4	q35.1	185159665	185209504	0.881835	0.377866	0.630805	FALSE	FALSE
4880	ENSG00000144668	ITGA9	3	p22.2	37452115	37823514	0.881226	0.378196	0.631035	FALSE	FALSE
4881	ENSG00000175115	PACS1	11	q13.1	66070363	66244747	0.881036	0.378298	0.631079	FALSE	FALSE
4882	ENSG00000169762	TAPT1	4	p15.32	16160505	16227410	0.880099	0.378805	0.631592	FALSE	FALSE
4883	ENSG00000204323	SMIM5	17	q25.1	75633434	75641404	0.879549	0.379104	0.631947	FALSE	FALSE
4884	ENSG00000004468	CD38	4	p15.32	15778275	15853230	0.879219	0.379283	0.632059	FALSE	FALSE
4885	ENSG00000140022	STON2	14	q31.1	81260656	81436465	0.878649	0.379591	0.632311	FALSE	FALSE
4886	ENSG00000205111	CDKL4	2	p22.1	39175646	39229588	0.87827	0.379797	0.632363	FALSE	FALSE
4887	ENSG00000007923	DNAJC11	1	p36.31	6634168	6701924	0.877951	0.37997	0.632416	FALSE	FALSE
4888	ENSG00000174373	RALGAPA1	14	q13.2	35538352	35809304	0.877751	0.380079	0.632416	FALSE	FALSE
4889	ENSG00000117013	KCNQ4	1	p34.2	40783814	40840452	0.877733	0.380089	0.632416	FALSE	FALSE
4890	ENSG00000025800	KPNA6	1	p35.2	32108038	32176568	0.877524	0.380202	0.632474	FALSE	FALSE
4891	ENSG00000178460	MCMDC2	8	q13.1	66870749	66922048	0.877321	0.380312	0.632474	FALSE	FALSE
4892	ENSG00000140830	TXNL4B	16	q22.2	72044289	72094431	0.877311	0.380318	0.632474	FALSE	FALSE
4893	ENSG00000163618	CADPS	3	p14.2	62398346	62875389	0.877305	0.380321	0.632474	FALSE	FALSE
4894	ENSG00000131165	CHMP1A	16	q24.3	89644431	89657845	0.876971	0.380502	0.632582	FALSE	FALSE
4895	ENSG00000177951	BET1L	11	p15.5	167784	207428	0.876968	0.380504	0.632582	FALSE	FALSE
4896	ENSG00000180185	FAHD1	16	p13.3	1826941	1840207	0.876422	0.3808	0.632878	FALSE	FALSE
4897	ENSG00000243772	KIR2DL3	19	q13.42	54738515	54753052	0.87611	0.38097	0.633095	FALSE	FALSE
4898	ENSG00000180233	ZNRF2	7	p14.3	30284307	30367692	0.875435	0.381337	0.63336	FALSE	FALSE
4899	ENSG00000148334	PTGES2	9	q34.11	128120693	128128462	0.875308	0.381406	0.63336	FALSE	FALSE
4900	ENSG00000259529	AL136295.5	14	q12	24151218	24167402	0.874839	0.381662	0.633521	FALSE	FALSE
4901	ENSG00000101298	SNPH	20	p13	1266280	1309328	0.874653	0.381763	0.633526	FALSE	FALSE
4902	ENSG00000258659	TRIM34	11	p15.4	5619764	5644398	0.874616	0.381783	0.633526	FALSE	FALSE
4903	ENSG00000162408	NOL9	1	p36.31	6521347	6554535	0.874144	0.38204	0.633886	FALSE	FALSE
4904	ENSG00000164808	SPIDR	8	q11.21	47260575	47736306	0.873865	0.382192	0.634073	FALSE	FALSE
4905	ENSG00000172322	CLEC12A	12	p13.31	9951316	9995694	0.873617	0.382327	0.63418	FALSE	FALSE
4906	ENSG00000162676	GFI1	1	p22.1	92474762	92486876	0.873129	0.382593	0.634344	FALSE	FALSE
4907	ENSG00000132003	ZSWIM4	19	p13.13	13795460	13832230	0.872893	0.382721	0.634426	FALSE	FALSE
4908	ENSG00000144476	ACKR3	2	q37.3	236567787	236582358	0.872586	0.382889	0.634638	FALSE	FALSE
4909	ENSG00000165966	PDZRN4	12	q12	41188448	41574724	0.872406	0.382987	0.634735	FALSE	FALSE
4910	ENSG00000165443	PHYHIPL	10	q21.1	59176590	59247774	0.871513	0.383474	0.63528	FALSE	FALSE
4911	ENSG00000176022	B3GALT6	1	p36.33	1232226	1235041	0.870566	0.383991	0.635877	FALSE	FALSE
4912	ENSG00000120549	KIAA1217	10	p12.2	23694746	24547848	0.870482	0.384037	0.635877	FALSE	FALSE
4913	ENSG00000132002	DNAJB1	19	p13.12	14514770	14529770	0.870328	0.384121	0.635877	FALSE	FALSE
4914	ENSG00000181163	NPM1	5	q35.1	171387116	171411137	0.87031	0.384131	0.635877	FALSE	FALSE
4915	ENSG00000178233	TMEM151B	6	p21.1	44270466	44307506	0.870252	0.384162	0.635877	FALSE	FALSE
4916	ENSG00000160867	FGFR4	5	q35.2	177086886	177098144	0.870088	0.384252	0.635912	FALSE	FALSE
4917	ENSG00000265681	RPL17	18	q21.1	49488453	49492523	0.869794	0.384413	0.636113	FALSE	FALSE
4918	ENSG00000140030	GPR65	14	q31.3	88005124	88014811	0.869545	0.384549	0.636272	FALSE	FALSE
4919	ENSG00000165914	TTC7B	14	q32.11	90524564	90816479	0.868798	0.384958	0.636751	FALSE	FALSE
4920	ENSG00000008283	CYB561	17	q23.3	63432304	63446378	0.868664	0.385031	0.636806	FALSE	FALSE
4921	ENSG00000160539	PLPP7	9	q34.13	131289459	131359022	0.868302	0.385229	0.636937	FALSE	FALSE
4922	ENSG00000167723	TRPV3	17	p13.2	3510502	3557995	0.867435	0.385704	0.637582	FALSE	FALSE
4923	ENSG00000120696	KBTBD7	13	q14.11	41189833	41194566	0.867371	0.385739	0.637582	FALSE	FALSE
4924	ENSG00000112149	CD83	6	p23	14117256	14136918	0.867283	0.385787	0.637596	FALSE	FALSE
4925	ENSG00000130560	UBAC1	9	q34.3	135932969	135961380	0.867123	0.385874	0.637675	FALSE	FALSE
4926	ENSG00000160948	VPS28	8	q24.3	144423601	144428563	0.866911	0.385991	0.637802	FALSE	FALSE
4927	ENSG00000136111	TBC1D4	13	q22.2	75283503	75482114	0.866576	0.386174	0.637974	FALSE	FALSE
4928	ENSG00000150628	SPATA4	4	q34.2	176184638	176195671	0.86641	0.386265	0.637984	FALSE	FALSE
4929	ENSG00000128335	APOL2	22	q12.3	36226203	36239954	0.865233	0.386911	0.638795	FALSE	FALSE
4930	ENSG00000083844	ZNF264	19	q13.43	57191500	57222846	0.865122	0.386972	0.638831	FALSE	FALSE
4931	ENSG00000154124	OTULIN	5	p15.2	14664664	14699711	0.863923	0.38763	0.639512	FALSE	FALSE
4932	ENSG00000105662	CRTC1	19	p13.11	18683677	18782333	0.863611	0.387802	0.639608	FALSE	FALSE
4933	ENSG00000111880	RNGTT	6	q15	88610272	88963721	0.862876	0.388206	0.640035	FALSE	FALSE
4934	ENSG00000059758	CDK17	12	q23.1	96278261	96400560	0.862848	0.388221	0.640035	FALSE	FALSE
4935	ENSG00000215183	MSMP	9	p13.3	35752990	35756613	0.862681	0.388313	0.640121	FALSE	FALSE
4936	ENSG00000124216	SNAI1	20	q13.13	49982999	49988886	0.862515	0.388404	0.640206	FALSE	FALSE
4937	ENSG00000161544	CYGB	17	q25.1	76527356	76551175	0.862131	0.388615	0.640423	FALSE	FALSE
4938	ENSG00000198610	AKR1C4	10	p15.1	5195462	5218949	0.861845	0.388773	0.640616	FALSE	FALSE
4939	ENSG00000184374	COLEC10	8	q24.12	118995452	119106582	0.861727	0.388838	0.640657	FALSE	FALSE
4940	ENSG00000147416	ATP6V1B2	8	p21.3	20197367	20226819	0.861591	0.388913	0.640715	FALSE	FALSE
4941	ENSG00000259120	SMIM6	17	q25.1	75646243	75647977	0.861381	0.389028	0.64084	FALSE	FALSE
4942	ENSG00000100300	TSPO	22	q13.2	43151514	43163242	0.860921	0.389281	0.641125	FALSE	FALSE
4943	ENSG00000175826	CTDNEP1	17	p13.1	7243591	7252491	0.859941	0.389822	0.64163	FALSE	FALSE
4944	ENSG00000127564	PKMYT1	16	p13.3	2968024	2980539	0.859489	0.390071	0.641963	FALSE	FALSE
4945	ENSG00000143507	DUSP10	1	q41	221701424	221742176	0.859291	0.39018	0.642058	FALSE	FALSE
4946	ENSG00000100784	RPS6KA5	14	q32.11	90847862	91060636	0.859171	0.390246	0.642058	FALSE	FALSE
4947	ENSG00000134371	CDC73	1	q31.2	193121800	193254815	0.858153	0.390808	0.642582	FALSE	FALSE
4948	ENSG00000100429	HDAC10	22	q13.33	50245183	50251405	0.857964	0.390912	0.642622	FALSE	FALSE
4949	ENSG00000189013	KIR2DL4	19	q13.42	54803535	54814517	0.857555	0.391138	0.642852	FALSE	FALSE
4950	ENSG00000182858	ALG12	22	q13.33	49900229	49918458	0.857421	0.391212	0.642852	FALSE	FALSE
4951	ENSG00000170054	SERPINA9	14	q32.13	94462717	94479689	0.857298	0.39128	0.642898	FALSE	FALSE
4952	ENSG00000167194	C16orf92	16	p11.2	30023334	30027736	0.857225	0.391321	0.642898	FALSE	FALSE
4953	ENSG00000130948	HSD17B3	9	q22.32	96235306	96302176	0.85712	0.391379	0.642928	FALSE	FALSE
4954	ENSG00000100156	SLC16A8	22	q13.1	38078134	38084093	0.856758	0.391579	0.64319	FALSE	FALSE
4955	ENSG00000171056	SOX7	8	p23.1	10723768	10730512	0.856301	0.391831	0.643474	FALSE	FALSE
4956	ENSG00000029639	TFB1M	6	q25.3	155257509	155314493	0.855539	0.392253	0.643968	FALSE	FALSE
4957	ENSG00000140396	NCOA2	8	q13.3	70109762	70403805	0.855164	0.39246	0.64398	FALSE	FALSE
4958	ENSG00000029363	BCLAF1	6	q23.3	136256627	136289851	0.85501	0.392546	0.644053	FALSE	FALSE
4959	ENSG00000154822	PLCL2	3	p24.3	16802651	17090594	0.854249	0.392967	0.644612	FALSE	FALSE
4960	ENSG00000145220	LYAR	4	p16.3	4267701	4290169	0.853619	0.393316	0.645053	FALSE	FALSE
4961	ENSG00000158113	LRRC43	12	q24.31	122167738	122203471	0.853394	0.393441	0.645191	FALSE	FALSE
4962	ENSG00000107863	ARHGAP21	10	p12.1	24583609	24723668	0.853227	0.393533	0.645211	FALSE	FALSE
4963	ENSG00000140943	MBTPS1	16	q24.1	84053761	84116906	0.852304	0.394046	0.645721	FALSE	FALSE
4964	ENSG00000198917	SPOUT1	9	q34.11	128819651	128829821	0.85209	0.394164	0.645809	FALSE	FALSE
4965	ENSG00000133816	MICAL2	11	p15.3	12094008	12359144	0.851936	0.394249	0.645809	FALSE	FALSE
4966	ENSG00000244607	CCDC13	3	p22.1	42708269	42773253	0.851913	0.394262	0.645809	FALSE	FALSE
4967	ENSG00000066084	DIP2B	12	q13.12	50504985	50748667	0.851224	0.394645	0.645893	FALSE	FALSE
4968	ENSG00000105851	PIK3CG	7	q22.3	106865278	106907145	0.850797	0.394882	0.645969	FALSE	FALSE
4969	ENSG00000168676	KCTD19	16	q22.1	67289428	67326763	0.850413	0.395096	0.64605	FALSE	FALSE
4970	ENSG00000129990	SYT5	19	q13.42	55171199	55180441	0.850238	0.395193	0.64605	FALSE	FALSE
4971	ENSG00000187664	HAPLN4	19	p13.11	19255641	19262796	0.8502	0.395214	0.64605	FALSE	FALSE
4972	ENSG00000144152	FBLN7	2	q13	112138385	112188216	0.848396	0.396218	0.647232	FALSE	FALSE
4973	ENSG00000242114	MTFP1	22	q12.2	30425530	30429053	0.848393	0.396219	0.647232	FALSE	FALSE
4974	ENSG00000104679	R3HCC1	8	p21.3	23270120	23296279	0.84824	0.396304	0.647305	FALSE	FALSE
4975	ENSG00000177542	SLC25A22	11	p15.5	790475	798333	0.847673	0.39662	0.647689	FALSE	FALSE
4976	ENSG00000205209	SCGB2B2	19	q13.11	34593329	34675699	0.847528	0.396701	0.647754	FALSE	FALSE
4977	ENSG00000092929	UNC13D	17	q25.1	75827225	75844717	0.847061	0.396961	0.647995	FALSE	FALSE
4978	ENSG00000143036	SLC44A3	1	p21.3	94820342	94895246	0.846819	0.397096	0.64807	FALSE	FALSE
4979	ENSG00000152253	SPC25	2	q31.1	168834132	168913371	0.846639	0.397196	0.648102	FALSE	FALSE
4980	ENSG00000151693	ASAP2	2	p25.1	9206765	9405683	0.846228	0.397426	0.648287	FALSE	FALSE
4981	ENSG00000066230	SLC9A3	5	p15.33	470458	524332	0.84615	0.397469	0.648287	FALSE	FALSE
4982	ENSG00000134324	LPIN1	2	p25.1	11677595	11827409	0.846132	0.397479	0.648287	FALSE	FALSE
4983	ENSG00000162461	SLC25A34	1	p36.21	15736405	15741396	0.846068	0.397515	0.648287	FALSE	FALSE
4984	ENSG00000183077	AFMID	17	q25.3	78187317	78207701	0.84599	0.397558	0.648287	FALSE	FALSE
4985	ENSG00000100473	COCH	14	q12	30874514	30895065	0.845849	0.397637	0.648287	FALSE	FALSE
4986	ENSG00000198218	QRICH1	3	p21.31	49029707	49094363	0.845707	0.397716	0.648287	FALSE	FALSE
4987	ENSG00000143248	RGS5	1	q23.3	163111121	163321791	0.845639	0.397754	0.648287	FALSE	FALSE
4988	ENSG00000213221	DNLZ	9	q34.3	136359480	136363789	0.845041	0.398088	0.648764	FALSE	FALSE
4989	ENSG00000112619	PRPH2	6	p21.1	42696600	42722574	0.844723	0.398266	0.648988	FALSE	FALSE
4990	ENSG00000160075	SSU72	1	p36.33	1541673	1574869	0.844483	0.3984	0.649069	FALSE	FALSE
4991	ENSG00000214413	BBIP1	10	q25.2	110898730	110919274	0.843785	0.39879	0.64938	FALSE	FALSE
4992	ENSG00000100368	CSF2RB	22	q12.3	36913628	36940449	0.843382	0.399015	0.649615	FALSE	FALSE
4993	ENSG00000109854	HTATIP2	11	p15.1	20363685	20383783	0.843236	0.399097	0.649658	FALSE	FALSE
4994	ENSG00000163810	TGM4	3	p21.31	44874608	44914990	0.842899	0.399285	0.649658	FALSE	FALSE
4995	ENSG00000132466	ANKRD17	4	q13.3	73073376	73258798	0.842011	0.399782	0.650335	FALSE	FALSE
4996	ENSG00000170464	DNAJC18	5	q31.2	139408588	139444491	0.841274	0.400194	0.650742	FALSE	FALSE
4997	ENSG00000154721	JAM2	21	q21.3	25639272	25717562	0.840587	0.400579	0.651302	FALSE	FALSE
4998	ENSG00000095574	IKZF5	10	q26.13	122990806	123008817	0.840476	0.400641	0.651337	FALSE	FALSE
4999	ENSG00000243477	NAA80	3	p21.31	50296402	50299421	0.840198	0.400798	0.651456	FALSE	FALSE
5000	ENSG00000090857	PDPR	16	q22.1	70113626	70162537	0.840103	0.400851	0.651456	FALSE	FALSE
5001	ENSG00000186283	TOR3A	1	q25.2	179081377	179098023	0.838846	0.401556	0.65203	FALSE	FALSE
5002	ENSG00000143368	SF3B4	1	q21.2	149923317	149928344	0.837537	0.402291	0.653091	FALSE	FALSE
5003	ENSG00000204882	GPR20	8	q24.3	141356500	141367267	0.837249	0.402453	0.653215	FALSE	FALSE
5004	ENSG00000162694	EXTL2	1	p21.2	100872372	100895998	0.836152	0.403069	0.653957	FALSE	FALSE
5005	ENSG00000112414	ADGRG6	6	q24.2	142301854	142446266	0.835719	0.403313	0.654083	FALSE	FALSE
5006	ENSG00000114796	KLHL24	3	q27.1	183635568	183684477	0.835601	0.403379	0.654083	FALSE	FALSE
5007	ENSG00000099949	LZTR1	22	q11.21	20982013	20999038	0.835119	0.403651	0.654309	FALSE	FALSE
5008	ENSG00000105372	RPS19	19	q13.2	41859918	41872926	0.835115	0.403653	0.654309	FALSE	FALSE
5009	ENSG00000115993	TRAK2	2	q33.1	201377207	201451579	0.83422	0.404157	0.654861	FALSE	FALSE
5010	ENSG00000067191	CACNB1	17	q12	39173456	39197703	0.833145	0.404763	0.655445	FALSE	FALSE
5011	ENSG00000137073	UBAP2	9	p13.3	33921693	34048949	0.831991	0.405414	0.656102	FALSE	FALSE
5012	ENSG00000133107	TRPC4	13	q13.3	37636636	37870425	0.830948	0.406003	0.656832	FALSE	FALSE
5013	ENSG00000105610	KLF1	19	p13.13	12884422	12887199	0.830593	0.406203	0.656982	FALSE	FALSE
5014	ENSG00000198919	DZIP3	3	q13.13	108589682	108694846	0.830385	0.406321	0.657032	FALSE	FALSE
5015	ENSG00000163930	BAP1	3	p21.1	52401013	52410350	0.830184	0.406435	0.657053	FALSE	FALSE
5016	ENSG00000002834	LASP1	17	q12	38869859	38921770	0.829614	0.406757	0.657281	FALSE	FALSE
5017	ENSG00000101222	SPEF1	20	p13	3777504	3781448	0.829407	0.406874	0.657404	FALSE	FALSE
5018	ENSG00000154146	NRGN	11	q24.2	124739846	124747210	0.828714	0.407266	0.657838	FALSE	FALSE
5019	ENSG00000184743	ATL3	11	q13.1	63624087	63671921	0.828437	0.407423	0.657996	FALSE	FALSE
5020	ENSG00000169918	OTUD7A	15	q13.3	31475398	31870789	0.828111	0.407607	0.658124	FALSE	FALSE
5021	ENSG00000121964	GTDC1	2	q22.3	143938068	144332568	0.827665	0.40786	0.65822	FALSE	FALSE
5022	ENSG00000146457	WTAP	6	q25.3	159725585	159756319	0.827555	0.407923	0.658235	FALSE	FALSE
5023	ENSG00000133195	SLC39A11	17	q25.1	72645949	73092712	0.826975	0.408251	0.658699	FALSE	FALSE
5024	ENSG00000126467	TSKS	19	q13.33	49739753	49763330	0.826319	0.408623	0.659187	FALSE	FALSE
5025	ENSG00000179477	ALOX12B	17	p13.1	8072636	8087716	0.8262	0.408691	0.659209	FALSE	FALSE
5026	ENSG00000172977	KAT5	11	q13.1	65711996	65719604	0.825585	0.40904	0.659706	FALSE	FALSE
5027	ENSG00000186832	KRT16	17	q21.2	41609778	41615899	0.825453	0.409114	0.65976	FALSE	FALSE
5028	ENSG00000170340	B3GNT2	2	p15	62196113	62224731	0.825232	0.40924	0.659895	FALSE	FALSE
5029	ENSG00000168427	KLHL30	2	q37.3	238138722	238152947	0.825028	0.409356	0.659968	FALSE	FALSE
5030	ENSG00000110218	PANX1	11	q21	94128928	94181972	0.824537	0.409634	0.6602	FALSE	FALSE
5031	ENSG00000197980	LEKR1	3	q25.31	156825481	157046129	0.824396	0.409715	0.660205	FALSE	FALSE
5032	ENSG00000116406	EDEM3	1	q25.3	184690231	184754913	0.824387	0.40972	0.660205	FALSE	FALSE
5033	ENSG00000242498	ARPIN	15	q26.1	89895006	89912956	0.82409	0.409888	0.660312	FALSE	FALSE
5034	ENSG00000150760	DOCK1	10	q26.2	126905409	127452517	0.824052	0.40991	0.660312	FALSE	FALSE
5035	ENSG00000140983	RHOT2	16	p13.3	668086	674174	0.823742	0.410086	0.660397	FALSE	FALSE
5036	ENSG00000198718	TOGARAM1	14	q21.2	44962208	45074431	0.823668	0.410128	0.660398	FALSE	FALSE
5037	ENSG00000165912	PACSIN3	11	p11.2	47177525	47186443	0.823571	0.410183	0.660421	FALSE	FALSE
5038	ENSG00000158716	DUSP23	1	q23.2	159780932	159782543	0.823335	0.410318	0.660523	FALSE	FALSE
5039	ENSG00000180902	D2HGDH	2	q37.3	241734579	241768816	0.823305	0.410334	0.660523	FALSE	FALSE
5040	ENSG00000164088	PPM1M	3	p21.2	52245793	52250597	0.823169	0.410412	0.660523	FALSE	FALSE
5041	ENSG00000108946	PRKAR1A	17	q24.2	68511780	68551319	0.823048	0.410481	0.660568	FALSE	FALSE
5042	ENSG00000152484	USP12	13	q12.13	27066142	27171896	0.822815	0.410613	0.660715	FALSE	FALSE
5043	ENSG00000108641	B9D1	17	p11.2	19337554	19378193	0.821914	0.411126	0.661321	FALSE	FALSE
5044	ENSG00000111371	SLC38A1	12	q13.11	46183063	46270017	0.821839	0.411169	0.661321	FALSE	FALSE
5045	ENSG00000187554	TLR5	1	q41	223109406	223143282	0.821239	0.41151	0.661589	FALSE	FALSE
5046	ENSG00000174151	CYB561D1	1	p13.3	109494052	109502932	0.821136	0.411569	0.661589	FALSE	FALSE
5047	ENSG00000085117	CD82	11	p11.2	44564427	44620363	0.821135	0.411569	0.661589	FALSE	FALSE
5048	ENSG00000168556	ING2	4	q35.1	183504994	183511096	0.82072	0.411806	0.661791	FALSE	FALSE
5049	ENSG00000123609	NMI	2	q23.3	151270465	151290057	0.820697	0.411819	0.661791	FALSE	FALSE
5050	ENSG00000111962	UST	6	q25.1	148747328	149076990	0.819442	0.412535	0.662669	FALSE	FALSE
5051	ENSG00000157315	TMED6	16	q22.1	69343248	69351809	0.819376	0.412572	0.662669	FALSE	FALSE
5052	ENSG00000168096	ANKS3	16	p13.3	4696510	4734378	0.818925	0.412829	0.662977	FALSE	FALSE
5053	ENSG00000016391	CHDH	3	p21.1	53812335	53846390	0.818895	0.412846	0.662977	FALSE	FALSE
5054	ENSG00000163512	AZI2	3	p24.1	28315003	28349127	0.818103	0.413298	0.66337	FALSE	FALSE
5055	ENSG00000126337	KRT36	17	q21.2	41486136	41492546	0.817868	0.413433	0.663387	FALSE	FALSE
5056	ENSG00000177595	PIDD1	11	p15.5	799179	809753	0.8176	0.413586	0.663433	FALSE	FALSE
5057	ENSG00000137462	TLR2	4	q31.3	153684070	153705702	0.817442	0.413676	0.663472	FALSE	FALSE
5058	ENSG00000006634	DBF4	7	q21.12	87876216	87909541	0.817414	0.413692	0.663472	FALSE	FALSE
5059	ENSG00000057704	TMCC3	12	q22	94567124	94650562	0.817202	0.413813	0.663527	FALSE	FALSE
5060	ENSG00000144591	GMPPA	2	q35	219498867	219506989	0.816865	0.414006	0.663709	FALSE	FALSE
5061	ENSG00000154781	CCDC174	3	p25.1	14651746	14672659	0.816715	0.414091	0.663713	FALSE	FALSE
5062	ENSG00000103245	CIAO3	16	p13.3	729753	741329	0.81611	0.414437	0.664069	FALSE	FALSE
5063	ENSG00000067704	IARS2	1	q41	220094102	220148041	0.816001	0.4145	0.664102	FALSE	FALSE
5064	ENSG00000152430	BOLL	2	q33.1	197726879	197786762	0.814511	0.415352	0.665269	FALSE	FALSE
5065	ENSG00000105464	GRIN2D	19	q13.33	48394875	48444931	0.81429	0.415479	0.665321	FALSE	FALSE
5066	ENSG00000102984	ZNF821	16	q22.2	71859680	71895336	0.814237	0.415509	0.665321	FALSE	FALSE
5067	ENSG00000174501	ANKRD36C	2	q11.1	95836919	95991831	0.813742	0.415793	0.665676	FALSE	FALSE
5068	ENSG00000146674	IGFBP3	7	p12.3	45912245	45921874	0.813706	0.415814	0.665676	FALSE	FALSE
5069	ENSG00000143816	WNT9A	1	q42.13	227918656	227947898	0.81358	0.415885	0.665714	FALSE	FALSE
5070	ENSG00000186566	GPATCH8	17	q21.31	44395284	44503430	0.813125	0.416146	0.666009	FALSE	FALSE
5071	ENSG00000129450	SIGLEC9	19	q13.41	51124908	51136651	0.812631	0.41643	0.666381	FALSE	FALSE
5072	ENSG00000116205	TCEANC2	1	p32.3	54053584	54112519	0.812535	0.416485	0.666381	FALSE	FALSE
5073	ENSG00000062725	APPBP2	17	q23.2	60443149	60526219	0.812412	0.416555	0.666381	FALSE	FALSE
5074	ENSG00000170703	TTLL6	17	q21.32	48762235	48817214	0.812333	0.416601	0.666381	FALSE	FALSE
5075	ENSG00000153822	KCNJ16	17	q24.3	70053429	70135608	0.812292	0.416624	0.666381	FALSE	FALSE
5076	ENSG00000198952	SMG5	1	q22	156249224	156282825	0.812212	0.41667	0.666381	FALSE	FALSE
5077	ENSG00000158859	ADAMTS4	1	q23.3	161184308	161199056	0.812135	0.416714	0.666386	FALSE	FALSE
5078	ENSG00000169299	PGM2	4	p14	37826633	37862937	0.811575	0.417035	0.666472	FALSE	FALSE
5079	ENSG00000172361	CFAP53	18	q21.1	50227193	50266522	0.811484	0.417088	0.666472	FALSE	FALSE
5080	ENSG00000176248	ANAPC2	9	q34.3	137174784	137188549	0.811431	0.417118	0.666472	FALSE	FALSE
5081	ENSG00000053501	USE1	19	p13.11	17215346	17219829	0.8114	0.417136	0.666472	FALSE	FALSE
5082	ENSG00000112379	ARFGEF3	6	q23.3	138161921	138344663	0.811382	0.417146	0.666472	FALSE	FALSE
5083	ENSG00000128228	SDF2L1	22	q11.21	21642261	21644298	0.811101	0.417307	0.66648	FALSE	FALSE
5084	ENSG00000213402	PTPRCAP	11	q13.2	67435510	67438067	0.810987	0.417373	0.66648	FALSE	FALSE
5085	ENSG00000173421	CCDC36	3	p21.31	49198428	49258104	0.810985	0.417374	0.66648	FALSE	FALSE
5086	ENSG00000187091	PLCD1	3	p22.2	38007496	38029762	0.810741	0.417515	0.666534	FALSE	FALSE
5087	ENSG00000135338	LCA5	6	q14.1	79484991	79537458	0.810377	0.417724	0.666563	FALSE	FALSE
5088	ENSG00000164946	FREM1	9	p22.3	14734666	14910995	0.81028	0.417779	0.666563	FALSE	FALSE
5089	ENSG00000105011	ASF1B	19	p13.12	14119509	14136956	0.809806	0.418052	0.66688	FALSE	FALSE
5090	ENSG00000172716	SLFN11	17	q12	35350305	35373701	0.809786	0.418063	0.66688	FALSE	FALSE
5091	ENSG00000164430	CGAS	6	q13	73413515	73452276	0.808966	0.418534	0.667358	FALSE	FALSE
5092	ENSG00000157456	CCNB2	15	q22.2	59105078	59125045	0.808881	0.418584	0.667358	FALSE	FALSE
5093	ENSG00000085999	RAD54L	1	p34.1	46247688	46278473	0.808831	0.418613	0.667358	FALSE	FALSE
5094	ENSG00000161277	THAP8	19	q13.12	36034985	36054762	0.808049	0.419062	0.667809	FALSE	FALSE
5095	ENSG00000166669	ATF7IP2	16	p13.2	10326434	10483638	0.807554	0.419347	0.668197	FALSE	FALSE
5096	ENSG00000122218	COPA	1	q23.2	160288686	160343400	0.807142	0.419585	0.668508	FALSE	FALSE
5097	ENSG00000072422	RHOBTB1	10	q21.2	60869438	61001440	0.806761	0.419804	0.668659	FALSE	FALSE
5098	ENSG00000163584	RPL22L1	3	q26.2	170864875	170870483	0.806255	0.420096	0.669057	FALSE	FALSE
5099	ENSG00000159202	UBE2Z	17	q21.32	48908369	48929056	0.806174	0.420143	0.669065	FALSE	FALSE
5100	ENSG00000163145	C1QTNF7	4	p15.32	15339818	15446166	0.805872	0.420317	0.669209	FALSE	FALSE
5101	ENSG00000196227	FAM217B	20	q13.33	59933764	59948680	0.805457	0.420556	0.669371	FALSE	FALSE
5102	ENSG00000070159	PTPN3	9	q31.3	109375466	109498313	0.805407	0.420585	0.669371	FALSE	FALSE
5103	ENSG00000197043	ANXA6	5	q33.1	151100712	151157882	0.805087	0.42077	0.669598	FALSE	FALSE
5104	ENSG00000007372	PAX6	11	p13	31784779	31818062	0.804413	0.421158	0.670084	FALSE	FALSE
5105	ENSG00000178695	KCTD12	13	q22.3	76880166	76886390	0.803811	0.421506	0.670433	FALSE	FALSE
5106	ENSG00000103034	NDRG4	16	q21	58462846	58513628	0.803678	0.421583	0.670433	FALSE	FALSE
5107	ENSG00000053372	MRTO4	1	p36.13	19251539	19260128	0.803669	0.421588	0.670433	FALSE	FALSE
5108	ENSG00000169679	BUB1	2	q13	110637698	110678114	0.803631	0.42161	0.670433	FALSE	FALSE
5109	ENSG00000173210	ABLIM3	5	q32	149141483	149260542	0.803526	0.421671	0.670433	FALSE	FALSE
5110	ENSG00000172830	SSH3	11	q13.2	67303448	67312607	0.803035	0.421954	0.670751	FALSE	FALSE
5111	ENSG00000113368	LMNB1	5	q23.2	126776623	126837020	0.802586	0.422214	0.671097	FALSE	FALSE
5112	ENSG00000134321	RSAD2	2	p25.2	6865806	6898239	0.802483	0.422274	0.671126	FALSE	FALSE
5113	ENSG00000004897	CDC27	17	q21.32	47117703	47189422	0.801607	0.42278	0.671597	FALSE	FALSE
5114	ENSG00000205643	CDPF1	22	q13.31	46244011	46250679	0.801323	0.422945	0.671597	FALSE	FALSE
5115	ENSG00000007516	BAIAP3	16	p13.3	1333601	1349441	0.801312	0.422951	0.671597	FALSE	FALSE
5116	ENSG00000185129	PURA	5	q31.3	140107777	140125619	0.801268	0.422977	0.671597	FALSE	FALSE
5117	ENSG00000139266	MARCH9	12	q14.1	57755098	57760407	0.801246	0.422989	0.671597	FALSE	FALSE
5118	ENSG00000137414	FAM8A1	6	p22.3	17600355	17611719	0.800238	0.423573	0.672257	FALSE	FALSE
5119	ENSG00000136527	TRA2B	3	q27.2	185915906	185938136	0.800209	0.42359	0.672257	FALSE	FALSE
5120	ENSG00000184517	ZFP1	16	q23.1	75148492	75172236	0.800095	0.423656	0.672257	FALSE	FALSE
5121	ENSG00000164303	ENPP6	4	q35.1	184088706	184221230	0.799771	0.423844	0.672386	FALSE	FALSE
5122	ENSG00000164082	GRM2	3	p21.2	51707070	51718613	0.799532	0.423982	0.672386	FALSE	FALSE
5123	ENSG00000100266	PACSIN2	22	q13.2	42835412	43015145	0.799502	0.423999	0.672386	FALSE	FALSE
5124	ENSG00000163947	ARHGEF3	3	p14.3	56727418	57079329	0.799412	0.424052	0.672386	FALSE	FALSE
5125	ENSG00000184307	ZDHHC23	3	q13.31	113947901	113965401	0.799367	0.424078	0.672386	FALSE	FALSE
5126	ENSG00000099994	SUSD2	22	q11.23	24181259	24189110	0.799254	0.424143	0.672386	FALSE	FALSE
5127	ENSG00000162999	DUSP19	2	q32.1	183078559	183100005	0.799229	0.424158	0.672386	FALSE	FALSE
5128	ENSG00000131462	TUBG1	17	q21.2	42609676	42615234	0.798926	0.424333	0.672465	FALSE	FALSE
5129	ENSG00000091128	LAMB4	7	q31.1	108023548	108130356	0.798392	0.424643	0.672849	FALSE	FALSE
5130	ENSG00000272916	AC022400.6	10	q22.2	73796514	73811651	0.798364	0.424659	0.672849	FALSE	FALSE
5131	ENSG00000178952	TUFM	16	p11.2	28842411	28846408	0.796549	0.425713	0.674114	FALSE	FALSE
5132	ENSG00000163702	IL17RC	3	p25.3	9917074	9933630	0.796312	0.425851	0.674114	FALSE	FALSE
5133	ENSG00000036448	MYOM2	8	p23.3	2045040	2165552	0.796279	0.42587	0.674114	FALSE	FALSE
5134	ENSG00000166068	SPRED1	15	q14	38252326	38357249	0.796161	0.425939	0.674114	FALSE	FALSE
5135	ENSG00000166454	ATMIN	16	q23.2	81035847	81047358	0.796129	0.425957	0.674114	FALSE	FALSE
5136	ENSG00000137960	GIPC2	1	p31.1	77979542	78138449	0.795022	0.4266	0.674738	FALSE	FALSE
5137	ENSG00000144724	PTPRG	3	p14.2	61561569	62297613	0.794979	0.426626	0.674738	FALSE	FALSE
5138	ENSG00000136205	TNS3	7	p12.3	47275154	47582558	0.794769	0.426748	0.674738	FALSE	FALSE
5139	ENSG00000155980	KIF5A	12	q13.3	57549998	57586632	0.794718	0.426777	0.674738	FALSE	FALSE
5140	ENSG00000153904	DDAH1	1	p22.3	85318481	85578363	0.794495	0.426907	0.674877	FALSE	FALSE
5141	ENSG00000123838	C4BPA	1	q32.2	207104262	207144972	0.794332	0.427002	0.674941	FALSE	FALSE
5142	ENSG00000086570	FAT2	5	q33.1	151504093	151568944	0.793857	0.427279	0.675198	FALSE	FALSE
5143	ENSG00000176293	ZNF135	19	q13.43	58059239	58086310	0.793697	0.427372	0.675279	FALSE	FALSE
5144	ENSG00000169181	GSG1L	16	p12.1	27787535	28063509	0.793094	0.427723	0.675457	FALSE	FALSE
5145	ENSG00000095932	SMIM24	19	p13.3	3473986	3480542	0.792997	0.427779	0.675457	FALSE	FALSE
5146	ENSG00000226124	FTCDNL1	2	q33.1	199760544	199851173	0.792405	0.428124	0.675773	FALSE	FALSE
5147	ENSG00000100592	DAAM1	14	q23.1	59188646	59371405	0.792345	0.428159	0.675773	FALSE	FALSE
5148	ENSG00000187630	DHRS4L2	14	q11.2	23969874	24006408	0.792292	0.428191	0.675773	FALSE	FALSE
5149	ENSG00000142661	MYOM3	1	p36.11	24056035	24112175	0.791935	0.428399	0.675955	FALSE	FALSE
5150	ENSG00000164543	STK17A	7	p13	43582758	43650713	0.791877	0.428432	0.675955	FALSE	FALSE
5151	ENSG00000250571	GLI4	8	q24.3	143267433	143276931	0.791296	0.428771	0.676356	FALSE	FALSE
5152	ENSG00000171861	MRM3	17	p13.3	782273	792509	0.790831	0.429043	0.67648	FALSE	FALSE
5153	ENSG00000124209	RAB22A	20	q13.32	58309696	58367507	0.788268	0.43054	0.677972	FALSE	FALSE
5154	ENSG00000173264	GPR137	11	q13.1	64270062	64289500	0.788101	0.430638	0.678033	FALSE	FALSE
5155	ENSG00000145734	BDP1	5	q13.2	71455615	71567820	0.787806	0.43081	0.678172	FALSE	FALSE
5156	ENSG00000128989	ARPP19	15	q21.2	52547045	52569883	0.787492	0.430994	0.678195	FALSE	FALSE
5157	ENSG00000239306	RBM14	11	q13.2	66616582	66627347	0.786909	0.431335	0.678504	FALSE	FALSE
5158	ENSG00000162757	C1orf74	1	q32.2	209779208	209784559	0.78633	0.431674	0.678812	FALSE	FALSE
5159	ENSG00000141338	ABCA8	17	q24.2	68867292	68955392	0.786024	0.431853	0.678826	FALSE	FALSE
5160	ENSG00000131042	LILRB2	19	q13.42	54273821	54281184	0.785951	0.431896	0.678826	FALSE	FALSE
5161	ENSG00000143363	PRUNE1	1	q21.3	151008420	151035713	0.785481	0.432172	0.679041	FALSE	FALSE
5162	ENSG00000111530	CAND1	12	q14.3	67269281	67319951	0.785467	0.43218	0.679041	FALSE	FALSE
5163	ENSG00000196353	CPNE4	3	q22.1	131533555	132285410	0.785368	0.432238	0.679041	FALSE	FALSE
5164	ENSG00000163644	PPM1K	4	q22.1	88257620	88284769	0.785345	0.432252	0.679041	FALSE	FALSE
5165	ENSG00000153936	HS2ST1	1	p22.3	86914648	87109998	0.785229	0.432319	0.679058	FALSE	FALSE
5166	ENSG00000115718	PROC	2	q14.3	127418427	127429246	0.785181	0.432347	0.679058	FALSE	FALSE
5167	ENSG00000100027	YPEL1	22	q11.22	21697544	21735834	0.785061	0.432418	0.679075	FALSE	FALSE
5168	ENSG00000159079	CFAP298	21	q22.11	32592079	32612866	0.784503	0.432745	0.679417	FALSE	FALSE
5169	ENSG00000106479	ZNF862	7	q36.1	149838367	149867479	0.784263	0.432886	0.679421	FALSE	FALSE
5170	ENSG00000107175	CREB3	9	p13.3	35732335	35737004	0.783747	0.433189	0.679596	FALSE	FALSE
5171	ENSG00000165553	NGB	14	q24.3	77265483	77271312	0.783705	0.433213	0.679596	FALSE	FALSE
5172	ENSG00000104299	INTS9	8	p21.1	28767661	28890242	0.783597	0.433276	0.679596	FALSE	FALSE
5173	ENSG00000259431	THTPA	14	q11.2	23555988	23560271	0.783578	0.433288	0.679596	FALSE	FALSE
5174	ENSG00000133710	SPINK5	5	q32	148025683	148137289	0.783477	0.433347	0.679596	FALSE	FALSE
5175	ENSG00000167535	CACNB3	12	q13.12	48813794	48828941	0.783209	0.433505	0.679741	FALSE	FALSE
5176	ENSG00000149294	NCAM1	11	q23.2	112961247	113278436	0.783139	0.433546	0.679741	FALSE	FALSE
5177	ENSG00000120457	KCNJ5	11	q24.3	128891356	128921035	0.782959	0.433651	0.679747	FALSE	FALSE
5178	ENSG00000135094	SDS	12	q24.13	113392445	113426301	0.782724	0.433789	0.679747	FALSE	FALSE
5179	ENSG00000167703	SLC43A2	17	p13.3	1569267	1628886	0.782709	0.433798	0.679747	FALSE	FALSE
5180	ENSG00000167414	GNG8	19	q13.32	46634076	46634685	0.782405	0.433977	0.679873	FALSE	FALSE
5181	ENSG00000104967	NOVA2	19	q13.32	45933734	45973546	0.782153	0.434125	0.679985	FALSE	FALSE
5182	ENSG00000185115	NSMCE3	15	q13.1	29264992	29269829	0.78191	0.434268	0.680142	FALSE	FALSE
5183	ENSG00000155438	NIFK	2	q14.3	121726945	121736923	0.781769	0.43435	0.680205	FALSE	FALSE
5184	ENSG00000113645	WWC1	5	q34	168291651	168472303	0.781598	0.434451	0.680296	FALSE	FALSE
5185	ENSG00000186532	SMYD4	17	p13.3	1779485	1830634	0.781407	0.434563	0.680405	FALSE	FALSE
5186	ENSG00000118965	WDR35	2	p24.1	19910260	19990131	0.781114	0.434736	0.680542	FALSE	FALSE
5187	ENSG00000137574	TGS1	8	q12.1	55773142	55825448	0.781007	0.434798	0.680566	FALSE	FALSE
5188	ENSG00000166441	RPL27A	11	p15.4	8682411	8714759	0.780398	0.435157	0.680956	FALSE	FALSE
5189	ENSG00000124160	NCOA5	20	q13.12	46060985	46089952	0.780376	0.43517	0.680956	FALSE	FALSE
5190	ENSG00000185669	SNAI3	16	q24.2	88677682	88686493	0.780027	0.435375	0.681078	FALSE	FALSE
5191	ENSG00000186952	TMEM232	5	q22.1	110289233	110738956	0.779088	0.435928	0.681677	FALSE	FALSE
5192	ENSG00000116176	TPSG1	16	p13.3	1221651	1225257	0.778973	0.435996	0.681716	FALSE	FALSE
5193	ENSG00000164825	DEFB1	8	p23.1	6870575	6878022	0.778593	0.436219	0.681999	FALSE	FALSE
5194	ENSG00000162512	SDC3	1	p35.2	30869467	30908761	0.777947	0.4366	0.682262	FALSE	FALSE
5195	ENSG00000256162	SMLR1	6	q23.1	130827406	130837135	0.777863	0.43665	0.682273	FALSE	FALSE
5196	ENSG00000173267	SNCG	10	q23.2	86958618	86963260	0.777289	0.436988	0.682507	FALSE	FALSE
5197	ENSG00000142494	SLC47A1	17	p11.2	19495385	19579034	0.777248	0.437012	0.682507	FALSE	FALSE
5198	ENSG00000135973	GPR45	2	q12.1	105241743	105243049	0.776876	0.437232	0.68265	FALSE	FALSE
5199	ENSG00000100314	CABP7	22	q12.2	29720084	29731839	0.776546	0.437427	0.682822	FALSE	FALSE
5200	ENSG00000144406	UNC80	2	q34	209771993	209999300	0.776363	0.437535	0.682857	FALSE	FALSE
5201	ENSG00000033011	ALG1	16	p13.3	5033923	5087379	0.776028	0.437732	0.683033	FALSE	FALSE
5202	ENSG00000090104	RGS1	1	q31.2	192575727	192580031	0.775736	0.437905	0.683102	FALSE	FALSE
5203	ENSG00000104833	TUBB4A	19	p13.3	6494319	6502848	0.775664	0.437948	0.683103	FALSE	FALSE
5204	ENSG00000168229	PTGDR	14	q22.1	52267713	52276724	0.775471	0.438061	0.683169	FALSE	FALSE
5205	ENSG00000148204	CRB2	9	q33.3	123356170	123380324	0.775411	0.438097	0.683169	FALSE	FALSE
5206	ENSG00000152778	IFIT5	10	q23.31	89414586	89421001	0.775376	0.438118	0.683169	FALSE	FALSE
5207	ENSG00000161040	FBXL13	7	q22.1	102813230	103074843	0.773761	0.439072	0.684191	FALSE	FALSE
5208	ENSG00000270672	MTRNR2L6	7	q34	142666272	142667718	0.773398	0.439287	0.68426	FALSE	FALSE
5209	ENSG00000075290	WNT8B	10	q24.31	100463041	100483744	0.773093	0.439467	0.684309	FALSE	FALSE
5210	ENSG00000188641	DPYD	1	p21.3	97077743	97995000	0.77302	0.439511	0.684309	FALSE	FALSE
5211	ENSG00000100427	MLC1	22	q13.33	50059391	50085902	0.773005	0.43952	0.684309	FALSE	FALSE
5212	ENSG00000166450	PRTG	15	q21.3	55611546	55743090	0.772984	0.439532	0.684309	FALSE	FALSE
5213	ENSG00000108510	MED13	17	q23.2	61942605	62065282	0.772764	0.439662	0.68435	FALSE	FALSE
5214	ENSG00000112367	FIG4	6	q21	109691312	109825428	0.772723	0.439687	0.68435	FALSE	FALSE
5215	ENSG00000134901	KDELC1	13	q33.1	102784281	102799007	0.772362	0.4399	0.684432	FALSE	FALSE
5216	ENSG00000068878	PSME4	2	p16.2	53864067	53970840	0.772249	0.439967	0.684454	FALSE	FALSE
5217	ENSG00000057608	GDI2	10	p15.1	5765223	5842132	0.771896	0.440176	0.684647	FALSE	FALSE
5218	ENSG00000133026	MYH10	17	p13.1	8474205	8630761	0.771608	0.440347	0.684846	FALSE	FALSE
5219	ENSG00000147799	ARHGAP39	8	q24.3	144529179	144605816	0.771189	0.440595	0.684931	FALSE	FALSE
5220	ENSG00000077522	ACTN2	1	q43	236686454	236764631	0.771188	0.440595	0.684931	FALSE	FALSE
5221	ENSG00000165416	SUGT1	13	q14.3	52652709	52700909	0.771038	0.440684	0.684931	FALSE	FALSE
5222	ENSG00000130222	GADD45G	9	q22.2	89605013	89606555	0.770667	0.440904	0.685049	FALSE	FALSE
5223	ENSG00000181541	MAB21L2	4	q31.3	150581922	150584693	0.769543	0.441571	0.685885	FALSE	FALSE
5224	ENSG00000168062	BATF2	11	q13.1	64987943	64997045	0.769321	0.441703	0.685973	FALSE	FALSE
5225	ENSG00000131653	TRAF7	16	p13.3	2155698	2178129	0.769232	0.441756	0.685973	FALSE	FALSE
5226	ENSG00000183682	BMP8A	1	p34.3	39491646	39525935	0.768783	0.442022	0.686035	FALSE	FALSE
5227	ENSG00000120658	ENOX1	13	q14.11	43213518	43786908	0.768757	0.442038	0.686035	FALSE	FALSE
5228	ENSG00000132205	EMILIN2	18	p11.32	2847030	2915993	0.768317	0.442299	0.686218	FALSE	FALSE
5229	ENSG00000213934	HBG1	11	p15.4	5248079	5249859	0.767765	0.442627	0.686661	FALSE	FALSE
5230	ENSG00000173153	ESRRA	11	q13.1	64305572	64316743	0.766986	0.44309	0.687097	FALSE	FALSE
5231	ENSG00000100629	CEP128	14	q31.1	80476983	80959517	0.76671	0.443254	0.687121	FALSE	FALSE
5232	ENSG00000138646	HERC5	4	q22.1	88457117	88506163	0.766509	0.443373	0.687144	FALSE	FALSE
5233	ENSG00000187624	C17orf97	17	p13.3	410327	431062	0.766483	0.443389	0.687144	FALSE	FALSE
5234	ENSG00000131142	CCL25	19	p13.2	8052767	8062650	0.765922	0.443723	0.687429	FALSE	FALSE
5235	ENSG00000165841	CYP2C19	10	q23.33	94762681	94853205	0.765203	0.44415	0.687956	FALSE	FALSE
5236	ENSG00000131591	C1orf159	1	p36.33	1081818	1116361	0.765101	0.444212	0.687956	FALSE	FALSE
5237	ENSG00000135966	TGFBRAP1	2	q12.2	105264391	105330034	0.765063	0.444234	0.687956	FALSE	FALSE
5238	ENSG00000172901	LVRN	5	q23.1	115962454	116027619	0.764723	0.444436	0.688136	FALSE	FALSE
5239	ENSG00000126214	KLC1	14	q32.33	103561896	103714249	0.764613	0.444502	0.688171	FALSE	FALSE
5240	ENSG00000171467	ZNF318	6	p21.1	43307134	43369478	0.764194	0.444751	0.688424	FALSE	FALSE
5241	ENSG00000155886	SLC24A2	9	p22.1	19507452	19786928	0.764123	0.444794	0.688424	FALSE	FALSE
5242	ENSG00000122012	SV2C	5	q13.3	76083172	76353939	0.763882	0.444938	0.68858	FALSE	FALSE
5243	ENSG00000085433	WDR47	1	p13.3	108970214	109042113	0.763335	0.445264	0.688885	FALSE	FALSE
5244	ENSG00000127507	ADGRE2	19	p13.12	14732393	14778541	0.763051	0.445433	0.689014	FALSE	FALSE
5245	ENSG00000141404	GNAL	18	p11.21	11688956	11885685	0.762849	0.445554	0.689035	FALSE	FALSE
5246	ENSG00000131781	FMO5	1	q21.1	147175351	147243050	0.762848	0.445554	0.689035	FALSE	FALSE
5247	ENSG00000186222	BLOC1S4	4	p16.1	6716055	6717671	0.762812	0.445575	0.689035	FALSE	FALSE
5248	ENSG00000237651	C2orf74	2	p15	61145068	61164829	0.762673	0.445659	0.68904	FALSE	FALSE
5249	ENSG00000176769	TCERG1L	10	q26.3	131092391	131311721	0.762576	0.445716	0.68904	FALSE	FALSE
5250	ENSG00000127334	DYRK2	12	q15	67648338	67665406	0.762518	0.445751	0.68904	FALSE	FALSE
5251	ENSG00000177464	GPR4	19	q13.32	45589764	45602208	0.762393	0.445826	0.689089	FALSE	FALSE
5252	ENSG00000167083	GNGT2	17	q21.32	49202791	49210574	0.762075	0.446015	0.689249	FALSE	FALSE
5253	ENSG00000131378	RFTN1	3	p24.3	16313574	16514026	0.761592	0.446303	0.689362	FALSE	FALSE
5254	ENSG00000107821	KAZALD1	10	q24.31	101061841	101068131	0.76072	0.446824	0.68977	FALSE	FALSE
5255	ENSG00000086061	DNAJA1	9	p21.1	33025211	33039907	0.760665	0.446857	0.68977	FALSE	FALSE
5256	ENSG00000136367	ZFHX2	14	q11.2	23520855	23556192	0.760596	0.446899	0.68977	FALSE	FALSE
5257	ENSG00000173812	EIF1	17	q21.2	41688885	41692668	0.760574	0.446912	0.68977	FALSE	FALSE
5258	ENSG00000155926	SLA	8	q24.22	133036724	133103054	0.759766	0.447395	0.690373	FALSE	FALSE
5259	ENSG00000131650	KREMEN2	16	p13.3	2963944	2968383	0.759741	0.44741	0.690373	FALSE	FALSE
5260	ENSG00000197561	ELANE	19	p13.3	851014	856247	0.759135	0.447772	0.690766	FALSE	FALSE
5261	ENSG00000122254	HS3ST2	16	p12.2	22814177	22916338	0.758787	0.44798	0.69098	FALSE	FALSE
5262	ENSG00000123358	NR4A1	12	q13.13	52022832	52059507	0.758758	0.447997	0.69098	FALSE	FALSE
5263	ENSG00000149806	FAU	11	q13.1	65120628	65122473	0.758652	0.44806	0.690986	FALSE	FALSE
5264	ENSG00000251503	CENPS-CORT	1	p36.22	10430102	10452153	0.758608	0.448087	0.690986	FALSE	FALSE
5265	ENSG00000179010	MRFAP1	4	p16.1	6640091	6642745	0.757623	0.448677	0.691349	FALSE	FALSE
5266	ENSG00000134575	ACP2	11	p11.2	47239302	47248906	0.757543	0.448725	0.691349	FALSE	FALSE
5267	ENSG00000113272	THG1L	5	q33.3	157731197	157741448	0.757495	0.448754	0.691349	FALSE	FALSE
5268	ENSG00000169231	THBS3	1	q22	155195588	155209051	0.757335	0.448849	0.691363	FALSE	FALSE
5269	ENSG00000109670	FBXW7	4	q31.3	152320544	152536063	0.757037	0.449028	0.691505	FALSE	FALSE
5270	ENSG00000111452	ADGRD1	12	q24.33	130953907	131141469	0.75637	0.449428	0.691855	FALSE	FALSE
5271	ENSG00000069869	NEDD4	15	q21.3	55826922	55993746	0.755831	0.449751	0.692153	FALSE	FALSE
5272	ENSG00000177409	SAMD9L	7	q21.2	93130055	93148369	0.755658	0.449854	0.69218	FALSE	FALSE
5273	ENSG00000197142	ACSL5	10	q25.2	112374018	112428380	0.755263	0.450091	0.692412	FALSE	FALSE
5274	ENSG00000129048	ACKR4	3	q22.1	132597237	132618967	0.75464	0.450465	0.692766	FALSE	FALSE
5275	ENSG00000145888	GLRA1	5	q33.1	151822513	151924842	0.754298	0.45067	0.69297	FALSE	FALSE
5276	ENSG00000126003	PLAGL2	20	q11.21	32192503	32207791	0.753785	0.450978	0.693311	FALSE	FALSE
5277	ENSG00000173581	CCDC106	19	q13.42	55641062	55653161	0.753629	0.451072	0.693311	FALSE	FALSE
5278	ENSG00000144827	ABHD10	3	q13.2	111979010	111993363	0.753496	0.451152	0.693311	FALSE	FALSE
5279	ENSG00000164828	SUN1	7	p22.3	816615	896435	0.75342	0.451198	0.693315	FALSE	FALSE
5280	ENSG00000222009	BTBD19	1	p34.1	44808482	44815585	0.75334	0.451245	0.693322	FALSE	FALSE
5281	ENSG00000105605	CACNG7	19	q13.42	53909335	53943941	0.752713	0.451622	0.693636	FALSE	FALSE
5282	ENSG00000171262	FAM98B	15	q14	38454127	38487710	0.751938	0.452088	0.694152	FALSE	FALSE
5283	ENSG00000103023	PRSS54	16	q21	58279997	58295047	0.751576	0.452306	0.694419	FALSE	FALSE
5284	ENSG00000100350	FOXRED2	22	q12.3	36487190	36507101	0.750533	0.452934	0.69505	FALSE	FALSE
5285	ENSG00000006744	ELAC2	17	p12	12992391	13018187	0.750394	0.453018	0.695113	FALSE	FALSE
5286	ENSG00000065989	PDE4A	19	p13.2	10416773	10469631	0.750079	0.453207	0.695337	FALSE	FALSE
5287	ENSG00000151690	MFSD6	2	q32.2	190408355	190509205	0.749558	0.453521	0.695468	FALSE	FALSE
5288	ENSG00000188488	SERPINA5	14	q32.13	94561442	94593120	0.749505	0.453553	0.695468	FALSE	FALSE
5289	ENSG00000162980	ARL5A	2	q23.3	151788984	151828492	0.748761	0.454001	0.695956	FALSE	FALSE
5290	ENSG00000183484	GPR132	14	q32.33	105049389	105065445	0.748528	0.454142	0.696057	FALSE	FALSE
5291	ENSG00000183638	RP1L1	8	p23.1	10606349	10712187	0.748508	0.454154	0.696057	FALSE	FALSE
5292	ENSG00000163746	PLSCR2	3	q24	146391421	146495991	0.748317	0.454269	0.696105	FALSE	FALSE
5293	ENSG00000110844	PRPF40B	12	q13.12	49568218	49644666	0.748311	0.454272	0.696105	FALSE	FALSE
5294	ENSG00000181085	MAPK15	8	q24.3	143716259	143722458	0.748156	0.454366	0.696182	FALSE	FALSE
5295	ENSG00000090975	PITPNM2	12	q24.31	122983480	123150015	0.747988	0.454467	0.696271	FALSE	FALSE
5296	ENSG00000203666	EFCAB2	1	q44	244969705	245127164	0.747845	0.454554	0.696337	FALSE	FALSE
5297	ENSG00000162869	PPP1R21	2	p16.3	48440598	48515391	0.747525	0.454746	0.696499	FALSE	FALSE
5298	ENSG00000153093	ACOXL	2	q13	110732573	111118222	0.747106	0.455	0.696502	FALSE	FALSE
5299	ENSG00000114739	ACVR2B	3	p22.2	38453851	38493142	0.74709	0.455009	0.696502	FALSE	FALSE
5300	ENSG00000167969	ECI1	16	p13.3	2239395	2252300	0.74688	0.455136	0.696542	FALSE	FALSE
5301	ENSG00000043093	DCUN1D1	3	q26.33	182938074	182985953	0.746831	0.455166	0.696542	FALSE	FALSE
5302	ENSG00000121775	TMEM39B	1	p35.2	32072031	32102866	0.74675	0.455214	0.69655	FALSE	FALSE
5303	ENSG00000150656	CNDP1	18	q22.3	74534440	74587212	0.746482	0.455376	0.696731	FALSE	FALSE
5304	ENSG00000226650	KIF4B	5	q33.2	155013755	155018132	0.746328	0.455469	0.696807	FALSE	FALSE
5305	ENSG00000198570	RD3	1	q32.3	211476522	211492917	0.745634	0.455888	0.697136	FALSE	FALSE
5306	ENSG00000004660	CAMKK1	17	p13.2	3860315	3894891	0.745586	0.455917	0.697136	FALSE	FALSE
5307	ENSG00000136155	SCEL	13	q22.3	77535674	77645263	0.74554	0.455945	0.697136	FALSE	FALSE
5308	ENSG00000109339	MAPK10	4	q21.3	85990007	86594625	0.745257	0.456117	0.697332	FALSE	FALSE
5309	ENSG00000071537	SEL1L	14	q31.1	81471549	81533861	0.745114	0.456203	0.697332	FALSE	FALSE
5310	ENSG00000170743	SYT9	11	p15.4	7238778	7469042	0.745002	0.456271	0.697332	FALSE	FALSE
5311	ENSG00000116785	CFHR3	1	q31.3	196774795	196795406	0.744969	0.456291	0.697332	FALSE	FALSE
5312	ENSG00000115758	ODC1	2	p25.1	10439968	10448504	0.744897	0.456334	0.697332	FALSE	FALSE
5313	ENSG00000166340	TPP1	11	p15.4	6612763	6619485	0.74464	0.456489	0.697502	FALSE	FALSE
5314	ENSG00000118515	SGK1	6	q23.2	134169246	134318112	0.742999	0.457482	0.69873	FALSE	FALSE
5315	ENSG00000104626	ERI1	8	p23.1	9002147	9116746	0.742952	0.457511	0.69873	FALSE	FALSE
5316	ENSG00000112541	PDE10A	6	q27	165327287	165988078	0.742661	0.457687	0.698866	FALSE	FALSE
5317	ENSG00000125249	RAP2A	13	q32.1	97434222	97469128	0.74256	0.457748	0.698893	FALSE	FALSE
5318	ENSG00000112214	FHL5	6	q16.1	96562548	96616636	0.74225	0.457936	0.699045	FALSE	FALSE
5319	ENSG00000134697	GNL2	1	p34.3	37566816	37595935	0.741845	0.458181	0.69912	FALSE	FALSE
5320	ENSG00000162771	FAM71A	1	q32.3	212624474	212626778	0.741811	0.458202	0.69912	FALSE	FALSE
5321	ENSG00000137825	ITPKA	15	q15.1	41493393	41503551	0.740682	0.458886	0.699964	FALSE	FALSE
5322	ENSG00000120436	GPR31	6	q27	167156271	167158329	0.740386	0.459066	0.700038	FALSE	FALSE
5323	ENSG00000083290	ULK2	17	p11.2	19770829	19867936	0.739941	0.459336	0.700323	FALSE	FALSE
5324	ENSG00000136754	ABI1	10	p12.1	26746593	26861087	0.739609	0.459537	0.700424	FALSE	FALSE
5325	ENSG00000108622	ICAM2	17	q23.3	64002594	64020634	0.739508	0.459598	0.700451	FALSE	FALSE
5326	ENSG00000075420	FNDC3B	3	q26.31	172039628	172401665	0.738871	0.459985	0.700774	FALSE	FALSE
5327	ENSG00000161203	AP2M1	3	q27.1	184174689	184184091	0.738336	0.46031	0.701138	FALSE	FALSE
5328	ENSG00000182264	IZUMO1	19	q13.33	48740852	48746909	0.737746	0.460669	0.701375	FALSE	FALSE
5329	ENSG00000125447	GGA3	17	q25.1	75236599	75262363	0.737742	0.460671	0.701375	FALSE	FALSE
5330	ENSG00000139324	TMTC3	12	q21.32	88142296	88199887	0.737718	0.460686	0.701375	FALSE	FALSE
5331	ENSG00000227268	KLLN	10	q23.31	87859161	87863437	0.737542	0.460793	0.701452	FALSE	FALSE
5332	ENSG00000058804	NDC1	1	p32.3	53765460	53838860	0.737455	0.460846	0.701452	FALSE	FALSE
5333	ENSG00000168763	CNNM3	2	q11.2	96816245	96833911	0.737295	0.460943	0.7015	FALSE	FALSE
5334	ENSG00000106278	PTPRZ1	7	q31.32	121873089	122062036	0.737029	0.461105	0.701546	FALSE	FALSE
5335	ENSG00000145882	PCYOX1L	5	q32	149358007	149369653	0.736461	0.46145	0.701805	FALSE	FALSE
5336	ENSG00000092470	WDR76	15	q15.3	43826963	43868419	0.736318	0.461537	0.701871	FALSE	FALSE
5337	ENSG00000162551	ALPL	1	p36.12	21509372	21578412	0.736085	0.461679	0.701953	FALSE	FALSE
5338	ENSG00000168282	MGAT2	14	q21.3	49620795	49623481	0.734208	0.462822	0.703224	FALSE	FALSE
5339	ENSG00000120725	SIL1	5	q31.2	138946720	139293557	0.733872	0.463027	0.703297	FALSE	FALSE
5340	ENSG00000150938	CRIM1	2	p22.2	36355926	36551135	0.733801	0.46307	0.703297	FALSE	FALSE
5341	ENSG00000145779	TNFAIP8	5	q23.1	119268692	119399688	0.733772	0.463087	0.703297	FALSE	FALSE
5342	ENSG00000269179	AC011452.1	19	q13.33	49909501	49958391	0.733163	0.463459	0.703526	FALSE	FALSE
5343	ENSG00000122877	EGR2	10	q21.3	62811996	62919900	0.732795	0.463683	0.703691	FALSE	FALSE
5344	ENSG00000066654	THUMPD1	16	p12.3	20702816	20742084	0.732769	0.463699	0.703691	FALSE	FALSE
5345	ENSG00000109686	SH3D19	4	q31.3	151102751	151325632	0.732372	0.463941	0.703887	FALSE	FALSE
5346	ENSG00000180525	PRR26	10	p15.3	649948	669581	0.732181	0.464058	0.703887	FALSE	FALSE
5347	ENSG00000171159	C9orf16	9	q34.11	128160260	128163928	0.731956	0.464196	0.703887	FALSE	FALSE
5348	ENSG00000110619	CARS	11	p15.4	3000922	3057613	0.731916	0.46422	0.703887	FALSE	FALSE
5349	ENSG00000069275	NUCKS1	1	q32.1	205712819	205750276	0.7319	0.46423	0.703887	FALSE	FALSE
5350	ENSG00000129534	MIS18BP1	14	q21.2	45203190	45253540	0.731847	0.464262	0.703887	FALSE	FALSE
5351	ENSG00000171246	NPTX1	17	q25.3	80467148	80477843	0.731837	0.464268	0.703887	FALSE	FALSE
5352	ENSG00000069667	RORA	15	q22.2	60488284	61229319	0.731582	0.464423	0.704041	FALSE	FALSE
5353	ENSG00000181751	C5orf30	5	q21.1	103258702	103278660	0.731241	0.464632	0.704173	FALSE	FALSE
5354	ENSG00000136895	GARNL3	9	q33.3	127224265	127393660	0.730814	0.464893	0.704435	FALSE	FALSE
5355	ENSG00000112182	BACH2	6	q15	89926529	90296908	0.730519	0.465073	0.704509	FALSE	FALSE
5356	ENSG00000089053	ANAPC5	12	q24.31	121308245	121399896	0.730433	0.465126	0.704509	FALSE	FALSE
5357	ENSG00000166169	POLL	10	q24.32	101578882	101588270	0.730374	0.465161	0.704509	FALSE	FALSE
5358	ENSG00000102575	ACP5	19	p13.2	11574660	11579008	0.729744	0.465547	0.704862	FALSE	FALSE
5359	ENSG00000171811	CFAP46	10	q26.3	132808392	132942823	0.729706	0.46557	0.704862	FALSE	FALSE
5360	ENSG00000123095	BHLHE41	12	p12.1	26120026	26125127	0.729182	0.465891	0.705051	FALSE	FALSE
5361	ENSG00000131471	AOC3	17	q21.31	42851184	42858130	0.728958	0.466027	0.705051	FALSE	FALSE
5362	ENSG00000015171	ZMYND11	10	p15.3	134465	254637	0.728842	0.466098	0.705051	FALSE	FALSE
5363	ENSG00000178409	BEND3	6	q21	107065182	107115269	0.728837	0.466102	0.705051	FALSE	FALSE
5364	ENSG00000139547	RDH16	12	q13.3	56951431	56959374	0.728562	0.46627	0.705188	FALSE	FALSE
5365	ENSG00000198879	SFMBT2	10	p14	7158624	7411486	0.728132	0.466533	0.70552	FALSE	FALSE
5366	ENSG00000174946	GPR171	3	q25.1	151197832	151203201	0.727801	0.466735	0.705693	FALSE	FALSE
5367	ENSG00000109805	NCAPG	4	p15.31	17810902	17844862	0.727597	0.46686	0.705805	FALSE	FALSE
5368	ENSG00000211584	SLC48A1	12	q13.11	47753916	47782753	0.727202	0.467102	0.705846	FALSE	FALSE
5369	ENSG00000197921	HES5	1	p36.32	2528745	2530245	0.726996	0.467228	0.705846	FALSE	FALSE
5370	ENSG00000196091	MYBPC1	12	q23.2	101568353	101686018	0.726685	0.467419	0.705846	FALSE	FALSE
5371	ENSG00000129654	FOXJ1	17	q25.1	76136333	76141299	0.726671	0.467427	0.705846	FALSE	FALSE
5372	ENSG00000140525	FANCI	15	q26.1	89243949	89317261	0.726606	0.467468	0.705846	FALSE	FALSE
5373	ENSG00000170889	RPS9	19	q13.42	54200742	54249003	0.726558	0.467497	0.705846	FALSE	FALSE
5374	ENSG00000078487	ZCWPW1	7	q22.1	100400826	100428992	0.726088	0.467785	0.706108	FALSE	FALSE
5375	ENSG00000126821	SGPP1	14	q23.2	63684214	63728039	0.726059	0.467803	0.706108	FALSE	FALSE
5376	ENSG00000103489	XYLT1	16	p12.3	17101769	17470881	0.725519	0.468134	0.706475	FALSE	FALSE
5377	ENSG00000204923	FBXO48	2	p13.3	68459419	68467258	0.725262	0.468291	0.706579	FALSE	FALSE
5378	ENSG00000118162	KPTN	19	q13.32	47475144	47484268	0.725058	0.468416	0.706635	FALSE	FALSE
5379	ENSG00000122787	AKR1D1	7	q33	138002324	138117986	0.723936	0.469105	0.707541	FALSE	FALSE
5380	ENSG00000243480	AMY2A	1	p21.1	103616811	103625780	0.723342	0.46947	0.708025	FALSE	FALSE
5381	ENSG00000104218	CSPP1	8	q13.1	67062426	67196263	0.722364	0.470071	0.708531	FALSE	FALSE
5382	ENSG00000171466	ZNF562	19	p13.2	9641808	9675086	0.722178	0.470185	0.708592	FALSE	FALSE
5383	ENSG00000156219	ART3	4	q21.1	76011184	76112802	0.721772	0.470435	0.708592	FALSE	FALSE
5384	ENSG00000156011	PSD3	8	p22	18527301	19084730	0.72177	0.470436	0.708592	FALSE	FALSE
5385	ENSG00000154162	CDH12	5	p14.3	21750673	22853622	0.721636	0.470518	0.708592	FALSE	FALSE
5386	ENSG00000133739	LRRCC1	8	q21.2	85107147	85146076	0.7216	0.47054	0.708592	FALSE	FALSE
5387	ENSG00000114859	CLCN2	3	q27.1	184346185	184361651	0.721492	0.470607	0.708592	FALSE	FALSE
5388	ENSG00000079246	XRCC5	2	q35	216107464	216206303	0.721435	0.470642	0.708592	FALSE	FALSE
5389	ENSG00000165807	PPP1R36	14	q23.3	64549902	64589380	0.72115	0.470818	0.70879	FALSE	FALSE
5390	ENSG00000188305	PEAK3	19	p13.3	2274622	2282176	0.721016	0.4709	0.708806	FALSE	FALSE
5391	ENSG00000175356	SCUBE2	11	p15.4	9019498	9138114	0.720989	0.470916	0.708806	FALSE	FALSE
5392	ENSG00000108187	PBLD	10	q21.3	68282660	68333049	0.72077	0.471051	0.708875	FALSE	FALSE
5393	ENSG00000214575	CPEB1	15	q25.2	82543201	82648861	0.720446	0.47125	0.708994	FALSE	FALSE
5394	ENSG00000138028	CGREF1	2	p23.3	27098889	27119115	0.720309	0.471335	0.709036	FALSE	FALSE
5395	ENSG00000113048	MRPS27	5	q13.2	72219409	72320646	0.72015	0.471433	0.709111	FALSE	FALSE
5396	ENSG00000163412	EIF4E3	3	p13	71675416	71754773	0.719331	0.471937	0.709676	FALSE	FALSE
5397	ENSG00000078140	UBE2K	4	p14	39698044	39782792	0.719061	0.472104	0.709705	FALSE	FALSE
5398	ENSG00000184497	TMEM255B	13	q34	113759240	113816995	0.719028	0.472123	0.709705	FALSE	FALSE
5399	ENSG00000087086	FTL	19	q13.33	48965301	48966878	0.718673	0.472343	0.709878	FALSE	FALSE
5400	ENSG00000106536	POU6F2	7	p14.1	38977998	39493095	0.718477	0.472463	0.709878	FALSE	FALSE
5401	ENSG00000084652	TXLNA	1	p35.2	32179686	32198285	0.717958	0.472783	0.710145	FALSE	FALSE
5402	ENSG00000172232	AZU1	19	p13.3	825097	832018	0.717893	0.472823	0.710145	FALSE	FALSE
5403	ENSG00000134343	ANO3	11	p14.2	26309599	26663288	0.717891	0.472825	0.710145	FALSE	FALSE
5404	ENSG00000138363	ATIC	2	q35	215311817	215349773	0.717747	0.472914	0.710161	FALSE	FALSE
5405	ENSG00000072210	ALDH3A2	17	p11.2	19648136	19677598	0.717616	0.472994	0.710161	FALSE	FALSE
5406	ENSG00000183615	FAM167B	1	p35.2	32247233	32248856	0.717614	0.472995	0.710161	FALSE	FALSE
5407	ENSG00000100991	TRPC4AP	20	q11.22	35002404	35092871	0.717238	0.473227	0.710236	FALSE	FALSE
5408	ENSG00000163161	ERCC3	2	q14.3	127257290	127294176	0.717218	0.473239	0.710236	FALSE	FALSE
5409	ENSG00000117385	P3H1	1	p34.2	42746335	42767084	0.716824	0.473483	0.710533	FALSE	FALSE
5410	ENSG00000112742	TTK	6	q14.1	80003887	80042527	0.716754	0.473526	0.710533	FALSE	FALSE
5411	ENSG00000140511	HAPLN3	15	q26.1	88877288	88895626	0.716477	0.473697	0.710595	FALSE	FALSE
5412	ENSG00000099953	MMP11	22	q11.23	23768226	23784316	0.716399	0.473745	0.710595	FALSE	FALSE
5413	ENSG00000110492	MDK	11	p11.2	46380756	46383837	0.716052	0.473959	0.71085	FALSE	FALSE
5414	ENSG00000119725	ZNF410	14	q24.3	73886617	73932511	0.715865	0.474075	0.710914	FALSE	FALSE
5415	ENSG00000198356	ASNA1	19	p13.13	12737139	12748323	0.715572	0.474255	0.710953	FALSE	FALSE
5416	ENSG00000132780	NASP	1	p34.1	45583846	45618904	0.715137	0.474524	0.711232	FALSE	FALSE
5417	ENSG00000176435	CLEC14A	14	q21.1	38254103	38256369	0.715004	0.474606	0.711288	FALSE	FALSE
5418	ENSG00000133313	CNDP2	18	q22.3	74495816	74523454	0.71476	0.474757	0.711382	FALSE	FALSE
5419	ENSG00000118307	CASC1	12	p12.1	25108420	25195162	0.714094	0.475169	0.711865	FALSE	FALSE
5420	ENSG00000163520	FBLN2	3	p25.1	13549131	13638422	0.713893	0.475293	0.711902	FALSE	FALSE
5421	ENSG00000196136	SERPINA3	14	q32.13	94612377	94624055	0.71384	0.475326	0.711902	FALSE	FALSE
5422	ENSG00000100503	NIN	14	q22.1	50719763	50831121	0.713631	0.475456	0.712021	FALSE	FALSE
5423	ENSG00000196358	NTNG2	9	q34.13	132161676	132244534	0.713503	0.475535	0.712021	FALSE	FALSE
5424	ENSG00000046889	PREX2	8	q13.2	67952118	68237030	0.713496	0.475539	0.712021	FALSE	FALSE
5425	ENSG00000198353	HOXC4	12	q13.13	54016931	54056030	0.713238	0.475698	0.71215	FALSE	FALSE
5426	ENSG00000115020	PIKFYVE	2	q34	208266267	208358751	0.713069	0.475803	0.71215	FALSE	FALSE
5427	ENSG00000136404	TM6SF1	15	q25.2	83107407	83144854	0.712772	0.475987	0.712359	FALSE	FALSE
5428	ENSG00000153208	MERTK	2	q13	111898479	112029561	0.711939	0.476502	0.713028	FALSE	FALSE
5429	ENSG00000136842	TMOD1	9	q22.33	97501180	97601748	0.711746	0.476622	0.713067	FALSE	FALSE
5430	ENSG00000197461	PDGFA	7	p22.3	497258	520296	0.711648	0.476682	0.713067	FALSE	FALSE
5431	ENSG00000171502	COL24A1	1	p22.3	85729233	86156943	0.711466	0.476796	0.71317	FALSE	FALSE
5432	ENSG00000158169	FANCC	9	q22.32	95099054	95426796	0.710299	0.477519	0.713851	FALSE	FALSE
5433	ENSG00000001084	GCLC	6	p12.1	53497341	53616970	0.709417	0.478066	0.71427	FALSE	FALSE
5434	ENSG00000213533	STIMATE	3	p21.1	52836219	52897596	0.70927	0.478157	0.714278	FALSE	FALSE
5435	ENSG00000132749	TESMIN	11	q13.3	68707440	68751564	0.709013	0.478316	0.714311	FALSE	FALSE
5436	ENSG00000175482	POLD4	11	q13.2	67350777	67356972	0.70825	0.47879	0.714819	FALSE	FALSE
5437	ENSG00000178772	CPN2	3	q29	194339765	194351328	0.708146	0.478855	0.714822	FALSE	FALSE
5438	ENSG00000198826	ARHGAP11A	15	q13.3	32615144	32639949	0.708102	0.478882	0.714822	FALSE	FALSE
5439	ENSG00000012822	CALCOCO1	12	q13.13	53708517	53727745	0.707891	0.479013	0.714822	FALSE	FALSE
5440	ENSG00000054219	LY75	2	q24.2	159803355	159904749	0.707781	0.479081	0.714822	FALSE	FALSE
5441	ENSG00000169180	XPO6	16	p12.1	28097979	28211920	0.707733	0.479111	0.714822	FALSE	FALSE
5442	ENSG00000075073	TACR2	10	q22.1	69403903	69416867	0.707661	0.479156	0.714822	FALSE	FALSE
5443	ENSG00000173452	TMEM196	7	p21.1	19719310	19773598	0.707215	0.479433	0.71498	FALSE	FALSE
5444	ENSG00000100079	LGALS2	22	q13.1	37570246	37582616	0.707068	0.479524	0.715034	FALSE	FALSE
5445	ENSG00000167550	RHEBL1	12	q13.12	49064685	49070025	0.706977	0.479581	0.715034	FALSE	FALSE
5446	ENSG00000122862	SRGN	10	q22.1	69088106	69104811	0.706372	0.479957	0.715495	FALSE	FALSE
5447	ENSG00000273049	AC012531.2	12	q13.13	53985845	54034888	0.706027	0.480171	0.715693	FALSE	FALSE
5448	ENSG00000128951	DUT	15	q21.1	48331011	48343373	0.706015	0.480179	0.715693	FALSE	FALSE
5449	ENSG00000130695	CEP85	1	p36.11	26234200	26278808	0.705602	0.480436	0.715943	FALSE	FALSE
5450	ENSG00000089250	NOS1	12	q24.22	117208142	117452170	0.705514	0.480491	0.715958	FALSE	FALSE
5451	ENSG00000073734	ABCB11	2	q31.1	168915498	169031324	0.705375	0.480577	0.71602	FALSE	FALSE
5452	ENSG00000205420	KRT6A	12	q13.13	52487174	52493257	0.705041	0.480784	0.716174	FALSE	FALSE
5453	ENSG00000130226	DPP6	7	q36.2	153887097	154894285	0.70494	0.480847	0.716174	FALSE	FALSE
5454	ENSG00000196372	ASB13	10	p15.1	5638867	5666595	0.704859	0.480898	0.716174	FALSE	FALSE
5455	ENSG00000115596	WNT6	2	q35	218859821	218874233	0.704674	0.481013	0.716204	FALSE	FALSE
5456	ENSG00000100139	MICALL1	22	q13.1	37905657	37942822	0.704552	0.481089	0.716251	FALSE	FALSE
5457	ENSG00000196151	WDSUB1	2	q24.2	159235793	159286799	0.704465	0.481143	0.716251	FALSE	FALSE
5458	ENSG00000150773	PIH1D2	11	q23.1	112064010	112074274	0.704408	0.481179	0.716251	FALSE	FALSE
5459	ENSG00000181472	ZBTB2	6	q25.1	151364117	151391548	0.703436	0.481784	0.716803	FALSE	FALSE
5460	ENSG00000142513	ACP4	19	q13.33	50790415	50795224	0.703153	0.481961	0.716803	FALSE	FALSE
5461	ENSG00000168386	FILIP1L	3	q12.1	99830141	100114513	0.703126	0.481978	0.716803	FALSE	FALSE
5462	ENSG00000196843	ARID5A	2	q11.2	96536743	96552638	0.70303	0.482037	0.716803	FALSE	FALSE
5463	ENSG00000124357	NAGK	2	p13.3	71064344	71079805	0.702994	0.48206	0.716803	FALSE	FALSE
5464	ENSG00000187957	DNER	2	q36.3	229357629	229714558	0.702744	0.482215	0.716803	FALSE	FALSE
5465	ENSG00000197893	NRAP	10	q25.3	113588716	113664127	0.702738	0.482219	0.716803	FALSE	FALSE
5466	ENSG00000112276	BVES	6	q21	105096822	105137174	0.702574	0.482321	0.716803	FALSE	FALSE
5467	ENSG00000141294	LRRC46	17	q21.32	47831627	47837713	0.702477	0.482382	0.716803	FALSE	FALSE
5468	ENSG00000163141	BNIPL	1	q21.3	151036321	151047720	0.702433	0.482409	0.716803	FALSE	FALSE
5469	ENSG00000141576	RNF157	17	q25.1	76142453	76240373	0.702387	0.482438	0.716803	FALSE	FALSE
5470	ENSG00000262664	OVCA2	17	p13.3	2041936	2043430	0.702373	0.482447	0.716803	FALSE	FALSE
5471	ENSG00000115183	TANC1	2	q24.2	158968671	159232659	0.702232	0.482535	0.716803	FALSE	FALSE
5472	ENSG00000185958	FAM186A	12	q13.12	50326230	50396622	0.702186	0.482563	0.716803	FALSE	FALSE
5473	ENSG00000119715	ESRRB	14	q24.3	76310712	76501837	0.702162	0.482578	0.716803	FALSE	FALSE
5474	ENSG00000117114	ADGRL2	1	p31.1	81306160	81992436	0.701978	0.482693	0.716841	FALSE	FALSE
5475	ENSG00000113389	NPR3	5	p13.3	32689070	32791724	0.701887	0.482749	0.716858	FALSE	FALSE
5476	ENSG00000115896	PLCL1	2	q33.1	197804702	198572581	0.70139	0.48306	0.71712	FALSE	FALSE
5477	ENSG00000009335	UBE3C	7	q36.3	157138913	157269372	0.701166	0.483199	0.717128	FALSE	FALSE
5478	ENSG00000215440	NPEPL1	20	q13.32	58689131	58719238	0.700831	0.483409	0.717239	FALSE	FALSE
5479	ENSG00000162630	B3GALT2	1	q31.2	193179045	193186654	0.700326	0.483724	0.717565	FALSE	FALSE
5480	ENSG00000161835	GRASP	12	q13.13	52006940	52015889	0.700193	0.483807	0.717565	FALSE	FALSE
5481	ENSG00000213337	ANKRD39	2	q11.2	96836611	96858095	0.699342	0.484339	0.717918	FALSE	FALSE
5482	ENSG00000144824	PHLDB2	3	q13.2	111732497	111976517	0.698654	0.484768	0.71816	FALSE	FALSE
5483	ENSG00000181744	C3orf58	3	q24	143971798	144048719	0.698618	0.484791	0.71816	FALSE	FALSE
5484	ENSG00000180011	ZADH2	18	q22.3	75195108	75209348	0.698449	0.484896	0.718186	FALSE	FALSE
5485	ENSG00000092621	PHGDH	1	p12	119648411	119744226	0.698415	0.484918	0.718186	FALSE	FALSE
5486	ENSG00000219435	CATSPERZ	11	q13.1	64300391	64304770	0.698254	0.485018	0.718186	FALSE	FALSE
5487	ENSG00000249459	ZNF286B	17	p11.2	18658429	18682262	0.698013	0.485169	0.718323	FALSE	FALSE
5488	ENSG00000257017	HP	16	q22.2	72054592	72061055	0.697333	0.485595	0.718605	FALSE	FALSE
5489	ENSG00000143768	LEFTY2	1	q42.12	225936598	225941489	0.697094	0.485744	0.718605	FALSE	FALSE
5490	ENSG00000273259	AL049839.2	14	q32.13	94592058	94624646	0.697001	0.485802	0.718605	FALSE	FALSE
5491	ENSG00000164188	RANBP3L	5	p13.2	36248434	36302114	0.696966	0.485824	0.718605	FALSE	FALSE
5492	ENSG00000205710	C17orf107	17	p13.2	4899418	4902932	0.696936	0.485843	0.718605	FALSE	FALSE
5493	ENSG00000161249	DMKN	19	q13.12	35497220	35513658	0.696931	0.485846	0.718605	FALSE	FALSE
5494	ENSG00000256713	PGA5	11	q12.2	61241042	61251448	0.69692	0.485853	0.718605	FALSE	FALSE
5495	ENSG00000169718	DUS1L	17	q25.3	82057506	82065887	0.696658	0.486017	0.718694	FALSE	FALSE
5496	ENSG00000146828	SLC12A9	7	q22.1	100826820	100867009	0.696537	0.486093	0.718694	FALSE	FALSE
5497	ENSG00000167207	NOD2	16	q12.1	50693588	50734041	0.695657	0.486644	0.719279	FALSE	FALSE
5498	ENSG00000175634	RPS6KB2	11	q13.2	67428460	67435408	0.69557	0.486698	0.719279	FALSE	FALSE
5499	ENSG00000149582	TMEM25	11	q23.3	118531041	118547280	0.69548	0.486754	0.719279	FALSE	FALSE
5500	ENSG00000112782	CLIC5	6	p21.1	45880827	46080348	0.694749	0.487213	0.71982	FALSE	FALSE
5501	ENSG00000184916	JAG2	14	q32.33	105140981	105168824	0.694673	0.48726	0.719823	FALSE	FALSE
5502	ENSG00000168071	CCDC88B	11	q13.1	64340223	64357534	0.694539	0.487344	0.719868	FALSE	FALSE
5503	ENSG00000186591	UBE2H	7	q32.2	129830732	129952949	0.694307	0.48749	0.719964	FALSE	FALSE
5504	ENSG00000107937	GTPBP4	10	p15.3	988019	1019936	0.694196	0.487559	0.72	FALSE	FALSE
5505	ENSG00000164758	MED30	8	q24.11	117520713	117540262	0.693728	0.487853	0.720256	FALSE	FALSE
5506	ENSG00000185338	SOCS1	16	p13.13	11254405	11256200	0.693656	0.487898	0.720256	FALSE	FALSE
5507	ENSG00000166387	PPFIBP2	11	p15.4	7513298	7657127	0.693359	0.488084	0.720443	FALSE	FALSE
5508	ENSG00000181029	TRAPPC5	19	p13.2	7680843	7687703	0.693074	0.488263	0.720486	FALSE	FALSE
5509	ENSG00000170779	CDCA4	14	q32.33	105009573	105021148	0.693027	0.488293	0.720486	FALSE	FALSE
5510	ENSG00000130164	LDLR	19	p13.2	11089362	11133816	0.692916	0.488362	0.720522	FALSE	FALSE
5511	ENSG00000165023	DIRAS2	9	q22.2	90609832	90643105	0.692842	0.488408	0.720524	FALSE	FALSE
5512	ENSG00000106683	LIMK1	7	q11.23	74082933	74122525	0.69185	0.489032	0.720976	FALSE	FALSE
5513	ENSG00000197958	RPL12	9	q33.3	127447674	127451405	0.691773	0.48908	0.720976	FALSE	FALSE
5514	ENSG00000146247	PHIP	6	q14.1	78935867	79078236	0.691458	0.489278	0.721143	FALSE	FALSE
5515	ENSG00000197321	SVIL	10	p11.23	29457338	29736781	0.691384	0.489324	0.721145	FALSE	FALSE
5516	ENSG00000152457	DCLRE1C	10	p13	14897359	14954432	0.690435	0.48992	0.721891	FALSE	FALSE
5517	ENSG00000137807	KIF23	15	q23	69414246	69448427	0.69025	0.490037	0.721978	FALSE	FALSE
5518	ENSG00000127463	EMC1	1	p36.13	19215664	19251552	0.690095	0.490135	0.721978	FALSE	FALSE
5519	ENSG00000087088	BAX	19	q13.33	48954815	48961798	0.690055	0.49016	0.721978	FALSE	FALSE
5520	ENSG00000167775	CD320	19	p13.2	8302127	8308356	0.68957	0.490465	0.722294	FALSE	FALSE
5521	ENSG00000177425	PAWR	12	q21.2	79574979	79691097	0.689123	0.490746	0.722479	FALSE	FALSE
5522	ENSG00000151689	INPP1	2	q32.2	190343470	190371665	0.689084	0.490771	0.722479	FALSE	FALSE
5523	ENSG00000151725	CENPU	4	q35.1	184694618	184734133	0.688936	0.490863	0.722479	FALSE	FALSE
5524	ENSG00000123213	NLN	5	q12.3	65722196	65871725	0.688798	0.490951	0.722479	FALSE	FALSE
5525	ENSG00000104320	NBN	8	q21.3	89933336	90003228	0.688203	0.491325	0.722733	FALSE	FALSE
5526	ENSG00000136011	STAB2	12	q23.3	103587273	103766727	0.687107	0.492015	0.723482	FALSE	FALSE
5527	ENSG00000266714	MYO15B	17	q25.1	75588058	75626501	0.687071	0.492038	0.723482	FALSE	FALSE
5528	ENSG00000169682	SPNS1	16	p11.2	28974221	28984548	0.686662	0.492295	0.723661	FALSE	FALSE
5529	ENSG00000185133	INPP5J	22	q12.2	31122731	31134696	0.686223	0.492573	0.723869	FALSE	FALSE
5530	ENSG00000146963	LUC7L2	7	q34	139340359	139423457	0.685837	0.492816	0.72395	FALSE	FALSE
5531	ENSG00000072840	EVC	4	p16.2	5711197	5814305	0.685805	0.492836	0.72395	FALSE	FALSE
5532	ENSG00000087448	KLHL42	12	p11.22	27780020	27803040	0.685799	0.49284	0.72395	FALSE	FALSE
5533	ENSG00000174175	SELP	1	q24.2	169588849	169630193	0.685758	0.492866	0.72395	FALSE	FALSE
5534	ENSG00000053371	AKR7A2	1	p36.13	19303965	19312146	0.684993	0.493348	0.724062	FALSE	FALSE
5535	ENSG00000007933	FMO3	1	q24.3	171090877	171117819	0.684822	0.493456	0.724062	FALSE	FALSE
5536	ENSG00000109758	HGFAC	4	p16.3	3441887	3449495	0.684759	0.493496	0.724062	FALSE	FALSE
5537	ENSG00000269711	AC008763.3	19	p13.2	7678501	7682854	0.68472	0.49352	0.724062	FALSE	FALSE
5538	ENSG00000186910	SERPINA11	14	q32.13	94442464	94452790	0.684661	0.493558	0.724062	FALSE	FALSE
5539	ENSG00000189129	PLAC9	10	q22.3	80131682	80145359	0.684563	0.49362	0.724081	FALSE	FALSE
5540	ENSG00000048545	GUCA1A	6	p21.1	42155406	42180056	0.684365	0.493745	0.724104	FALSE	FALSE
5541	ENSG00000163993	S100P	4	p16.1	6693069	6697170	0.684301	0.493785	0.724104	FALSE	FALSE
5542	ENSG00000178104	PDE4DIP	1	q21.2	148808181	149048286	0.684033	0.493954	0.724174	FALSE	FALSE
5543	ENSG00000013288	MAN2B2	4	p16.1	6575175	6623362	0.683041	0.494581	0.724696	FALSE	FALSE
5544	ENSG00000186666	BCDIN3D	12	q13.12	49836039	49843129	0.682718	0.494785	0.724862	FALSE	FALSE
5545	ENSG00000109321	AREG	4	q13.3	74445134	74455009	0.681809	0.49536	0.725476	FALSE	FALSE
5546	ENSG00000134184	GSTM1	1	p13.3	109687814	109709039	0.68151	0.495549	0.725476	FALSE	FALSE
5547	ENSG00000123240	OPTN	10	p13	13099449	13138308	0.681491	0.495561	0.725476	FALSE	FALSE
5548	ENSG00000159337	PLA2G4D	15	q15.1	42067009	42094554	0.681483	0.495566	0.725476	FALSE	FALSE
5549	ENSG00000100997	ABHD12	20	p11.21	25294743	25390983	0.681215	0.495736	0.725658	FALSE	FALSE
5550	ENSG00000182325	FBXL6	8	q24.3	144355431	144359376	0.681024	0.495856	0.725702	FALSE	FALSE
5551	ENSG00000081087	OSTM1	6	q21	108041409	108165854	0.680702	0.49606	0.725897	FALSE	FALSE
5552	ENSG00000173166	RAPH1	2	q33.2	203394345	203535410	0.68067	0.49608	0.725897	FALSE	FALSE
5553	ENSG00000174792	ODAPH	4	q21.1	75556048	75565885	0.680527	0.496171	0.725897	FALSE	FALSE
5554	ENSG00000147649	MTDH	8	q22.1	97644179	97728770	0.680291	0.49632	0.725983	FALSE	FALSE
5555	ENSG00000155903	RASA2	3	q23	141487047	141615342	0.680074	0.496457	0.726118	FALSE	FALSE
5556	ENSG00000139746	RBM26	13	q31.1	79311824	79406477	0.679791	0.496637	0.726252	FALSE	FALSE
5557	ENSG00000089094	KDM2B	12	q24.31	121429097	121581015	0.679772	0.496649	0.726252	FALSE	FALSE
5558	ENSG00000109089	CDR2L	17	q25.1	74987632	75005800	0.679402	0.496883	0.726329	FALSE	FALSE
5559	ENSG00000132330	SCLY	2	q37.3	238060889	238099413	0.679355	0.496913	0.726329	FALSE	FALSE
5560	ENSG00000105609	LILRB5	19	q13.42	54249431	54257301	0.679324	0.496933	0.726329	FALSE	FALSE
5561	ENSG00000180616	SSTR2	17	q25.1	73165012	73176633	0.679203	0.497009	0.726329	FALSE	FALSE
5562	ENSG00000186094	AGBL4	1	p33	48532855	50023913	0.679122	0.49706	0.726337	FALSE	FALSE
5563	ENSG00000188032	C19orf67	19	p13.12	14081619	14085875	0.67867	0.497347	0.726623	FALSE	FALSE
5564	ENSG00000198825	INPP5F	10	q26.11	119726042	119829278	0.67818	0.497657	0.72699	FALSE	FALSE
5565	ENSG00000166825	ANPEP	15	q26.1	89784889	89815401	0.678131	0.497688	0.72699	FALSE	FALSE
5566	ENSG00000130489	SCO2	22	q13.33	50523568	50525606	0.677903	0.497834	0.727007	FALSE	FALSE
5567	ENSG00000162194	LBHD1	11	q12.3	62662817	62672255	0.677661	0.497986	0.72716	FALSE	FALSE
5568	ENSG00000143811	PYCR2	1	q42.12	225919877	225924340	0.677576	0.498041	0.727173	FALSE	FALSE
5569	ENSG00000166482	MFAP4	17	p11.2	19383442	19387240	0.676587	0.498668	0.727824	FALSE	FALSE
5570	ENSG00000124212	PTGIS	20	q13.13	49503874	49568146	0.676514	0.498714	0.727825	FALSE	FALSE
5571	ENSG00000240583	AQP1	7	p14.3	30911694	30925516	0.67603	0.499022	0.728075	FALSE	FALSE
5572	ENSG00000171223	JUNB	19	p13.13	12791496	12793315	0.675272	0.499503	0.728624	FALSE	FALSE
5573	ENSG00000077232	DNAJC10	2	q32.1	182716041	182794464	0.67498	0.499688	0.728725	FALSE	FALSE
5574	ENSG00000038427	VCAN	5	q14.2	83471465	83582303	0.674957	0.499703	0.728725	FALSE	FALSE
5575	ENSG00000137269	LRRC1	6	p12.1	53794497	53924121	0.674758	0.499829	0.728741	FALSE	FALSE
5576	ENSG00000267645	AC105052.3	7	q22.1	102637049	102671641	0.674739	0.499842	0.728741	FALSE	FALSE
5577	ENSG00000128250	RFPL1	22	q12.2	29438583	29442455	0.674364	0.50008	0.728957	FALSE	FALSE
5578	ENSG00000184702	SEPT5	22	q11.21	19714464	19724224	0.674363	0.500081	0.728957	FALSE	FALSE
5579	ENSG00000125510	OPRL1	20	q13.33	64080173	64100643	0.67404	0.500286	0.729121	FALSE	FALSE
5580	ENSG00000218336	TENM3	4	q34.3	182143987	182803024	0.67353	0.50061	0.729464	FALSE	FALSE
5581	ENSG00000047249	ATP6V1H	8	q11.23	53715557	53843558	0.673309	0.50075	0.729513	FALSE	FALSE
5582	ENSG00000019505	SYT13	11	p11.2	45240301	45286319	0.673261	0.500781	0.729513	FALSE	FALSE
5583	ENSG00000196169	KIF19	17	q25.1	74326210	74355820	0.673107	0.500879	0.72959	FALSE	FALSE
5584	ENSG00000159592	GPBP1L1	1	p34.1	45627304	45688113	0.672705	0.501135	0.72984	FALSE	FALSE
5585	ENSG00000140299	BNIP2	15	q22.2	59659146	59689534	0.672313	0.501385	0.730061	FALSE	FALSE
5586	ENSG00000198931	APRT	16	q24.3	88809339	88811944	0.672143	0.501492	0.730096	FALSE	FALSE
5587	ENSG00000116574	RHOU	1	q42.13	228735077	228746669	0.672006	0.50158	0.730096	FALSE	FALSE
5588	ENSG00000136068	FLNB	3	p14.3	58008400	58172251	0.671866	0.501669	0.730096	FALSE	FALSE
5589	ENSG00000160917	CPSF4	7	q22.1	99438922	99457371	0.671862	0.501672	0.730096	FALSE	FALSE
5590	ENSG00000107745	MICU1	10	q22.1	72367327	72626191	0.671343	0.502002	0.730429	FALSE	FALSE
5591	ENSG00000105186	ANKRD27	19	q13.11	32597007	32676597	0.670991	0.502226	0.730689	FALSE	FALSE
5592	ENSG00000178307	TMEM11	17	p11.2	21197280	21214624	0.670734	0.50239	0.730861	FALSE	FALSE
5593	ENSG00000116747	TROVE2	1	q31.2	193059422	193091777	0.670325	0.502651	0.730912	FALSE	FALSE
5594	ENSG00000139697	SBNO1	12	q24.31	123289109	123364843	0.670249	0.502699	0.730912	FALSE	FALSE
5595	ENSG00000137804	NUSAP1	15	q15.1	41332694	41381050	0.6697	0.503049	0.731202	FALSE	FALSE
5596	ENSG00000171488	LRRC8C	1	p22.2	89633072	89769903	0.669651	0.50308	0.731202	FALSE	FALSE
5597	ENSG00000173401	GLIPR1L1	12	q21.2	75334639	75370560	0.669564	0.503136	0.731216	FALSE	FALSE
5598	ENSG00000099904	ZDHHC8	22	q11.21	20129456	20148007	0.669445	0.503211	0.73126	FALSE	FALSE
5599	ENSG00000108448	TRIM16L	17	p11.2	18697998	18736118	0.669357	0.503267	0.731275	FALSE	FALSE
5600	ENSG00000084754	HADHA	2	p23.3	26190635	26244726	0.6692	0.503368	0.731337	FALSE	FALSE
5601	ENSG00000162552	WNT4	1	p36.12	22117305	22143969	0.668998	0.503497	0.7314	FALSE	FALSE
5602	ENSG00000078804	TP53INP2	20	q11.22	34704290	34713439	0.66891	0.503553	0.7314	FALSE	FALSE
5603	ENSG00000011114	BTBD7	14	q32.12	93237550	93333092	0.668865	0.503581	0.7314	FALSE	FALSE
5604	ENSG00000141434	MEP1B	18	q12.1	32185069	32220404	0.66873	0.503668	0.731423	FALSE	FALSE
5605	ENSG00000122965	RBM19	12	q24.21	113816738	113966371	0.668162	0.50403	0.731787	FALSE	FALSE
5606	ENSG00000178789	CD300LB	17	q25.1	74521174	74531474	0.668041	0.504107	0.731832	FALSE	FALSE
5607	ENSG00000197766	CFD	19	p13.3	859643	863630	0.667598	0.50439	0.732052	FALSE	FALSE
5608	ENSG00000128268	MGAT3	22	q13.1	39457344	39492194	0.667462	0.504477	0.732052	FALSE	FALSE
5609	ENSG00000114757	PEX5L	3	q26.33	179794958	180037053	0.66745	0.504485	0.732052	FALSE	FALSE
5610	ENSG00000084636	COL16A1	1	p35.2	31652247	31704319	0.667293	0.504585	0.732052	FALSE	FALSE
5611	ENSG00000101198	NKAIN4	20	q13.33	63240784	63272694	0.667139	0.504683	0.732052	FALSE	FALSE
5612	ENSG00000189195	BTBD8	1	p22.1	92080305	92184725	0.667089	0.504715	0.732052	FALSE	FALSE
5613	ENSG00000110274	CEP164	11	q23.3	117314557	117413268	0.666954	0.504802	0.732102	FALSE	FALSE
5614	ENSG00000165985	C1QL3	10	p13	16513743	16522005	0.666799	0.504901	0.732122	FALSE	FALSE
5615	ENSG00000196188	CTSE	1	q32.1	206009264	206023909	0.666595	0.505031	0.732179	FALSE	FALSE
5616	ENSG00000225968	ELFN1	7	p22.3	1688119	1747954	0.666257	0.505247	0.732239	FALSE	FALSE
5617	ENSG00000159423	ALDH4A1	1	p36.13	18871430	18902781	0.666244	0.505255	0.732239	FALSE	FALSE
5618	ENSG00000214309	MBLAC1	7	q22.1	100126694	100128498	0.664994	0.506055	0.732778	FALSE	FALSE
5619	ENSG00000051180	RAD51	15	q15.1	40694774	40732339	0.664795	0.506182	0.732778	FALSE	FALSE
5620	ENSG00000146215	CRIP3	6	p21.1	43299710	43308797	0.664789	0.506185	0.732778	FALSE	FALSE
5621	ENSG00000093167	LRRFIP2	3	p22.2	37052656	37183689	0.664763	0.506202	0.732778	FALSE	FALSE
5622	ENSG00000133641	C12orf29	12	q21.32	88033846	88050160	0.664733	0.506221	0.732778	FALSE	FALSE
5623	ENSG00000185418	TARSL2	15	q26.3	101653598	101724604	0.664571	0.506325	0.732805	FALSE	FALSE
5624	ENSG00000226321	CROCC2	2	q37.3	240906330	240993311	0.664561	0.506331	0.732805	FALSE	FALSE
5625	ENSG00000106785	TRIM14	9	q22.33	98069275	98119212	0.664155	0.506591	0.732982	FALSE	FALSE
5626	ENSG00000128645	HOXD1	2	q31.1	176188579	176190907	0.663902	0.506753	0.732999	FALSE	FALSE
5627	ENSG00000151117	TMEM86A	11	p15.1	18693122	18704785	0.663829	0.5068	0.732999	FALSE	FALSE
5628	ENSG00000185909	KLHDC8B	3	p21.31	49171611	49176486	0.663648	0.506916	0.733055	FALSE	FALSE
5629	ENSG00000173692	PSMD1	2	q37.1	231056864	231172827	0.663398	0.507076	0.73322	FALSE	FALSE
5630	ENSG00000160255	ITGB2	21	q22.3	44885953	44931989	0.663072	0.507284	0.733456	FALSE	FALSE
5631	ENSG00000186907	RTN4RL2	11	q12.1	57460549	57477534	0.662316	0.507769	0.733958	FALSE	FALSE
5632	ENSG00000136514	RTP4	3	q27.3	187368332	187372076	0.662147	0.507877	0.734014	FALSE	FALSE
5633	ENSG00000163354	DCST2	1	q21.3	155018520	155033781	0.661575	0.508244	0.734313	FALSE	FALSE
5634	ENSG00000166197	NOLC1	10	q24.32	102152176	102163871	0.661219	0.508472	0.734376	FALSE	FALSE
5635	ENSG00000185664	PMEL	12	q13.2	55954105	55973317	0.661123	0.508533	0.734376	FALSE	FALSE
5636	ENSG00000176358	TAC4	17	q21.33	49838309	49848017	0.660893	0.508681	0.734407	FALSE	FALSE
5637	ENSG00000111052	LIN7A	12	q21.31	80792520	80937925	0.660759	0.508767	0.734407	FALSE	FALSE
5638	ENSG00000141497	ZMYND15	17	p13.2	4740015	4746119	0.660438	0.508973	0.734638	FALSE	FALSE
5639	ENSG00000106003	LFNG	7	p22.3	2512529	2529177	0.659938	0.509293	0.734878	FALSE	FALSE
5640	ENSG00000170248	PDCD6IP	3	p22.3	33798352	33869707	0.659884	0.509328	0.734878	FALSE	FALSE
5641	ENSG00000168575	SLC20A2	8	p11.21	42416475	42541926	0.659798	0.509384	0.734878	FALSE	FALSE
5642	ENSG00000173898	SPTBN2	11	q13.2	66685248	66729226	0.659697	0.509448	0.734878	FALSE	FALSE
5643	ENSG00000150048	CLEC1A	12	p13.2	10069554	10111627	0.659607	0.509506	0.734878	FALSE	FALSE
5644	ENSG00000125740	FOSB	19	q13.32	45467995	45475179	0.658988	0.509903	0.735243	FALSE	FALSE
5645	ENSG00000139318	DUSP6	12	q21.33	89347232	89353271	0.658605	0.510149	0.735409	FALSE	FALSE
5646	ENSG00000127377	CRYGN	7	q36.1	151428835	151440813	0.658082	0.510485	0.735761	FALSE	FALSE
5647	ENSG00000142937	RPS8	1	p34.1	44775251	44778779	0.656594	0.511442	0.736476	FALSE	FALSE
5648	ENSG00000140995	DEF8	16	q24.3	89947925	89968060	0.656559	0.511464	0.736476	FALSE	FALSE
5649	ENSG00000145911	N4BP3	5	q35.3	178113443	178126087	0.656531	0.511482	0.736476	FALSE	FALSE
5650	ENSG00000102967	DHODH	16	q22.2	72008588	72027664	0.656317	0.51162	0.736497	FALSE	FALSE
5651	ENSG00000013523	ANGEL1	14	q24.3	76786178	76826246	0.65609	0.511766	0.736497	FALSE	FALSE
5652	ENSG00000169903	TM4SF4	3	q25.1	149473974	149503281	0.656087	0.511768	0.736497	FALSE	FALSE
5653	ENSG00000058262	SEC61A1	3	q21.3	128051641	128071683	0.656018	0.511812	0.736497	FALSE	FALSE
5654	ENSG00000118849	RARRES1	3	q25.32	158696892	158732696	0.656002	0.511823	0.736497	FALSE	FALSE
5655	ENSG00000243678	NME2	17	q21.33	51165435	51171747	0.655858	0.511916	0.736499	FALSE	FALSE
5656	ENSG00000143942	CHAC2	2	p16.2	53767792	53775196	0.655526	0.512129	0.736513	FALSE	FALSE
5657	ENSG00000197249	SERPINA1	14	q32.13	94376747	94390693	0.655519	0.512134	0.736513	FALSE	FALSE
5658	ENSG00000167720	SRR	17	p13.3	2303383	2325260	0.655343	0.512247	0.736513	FALSE	FALSE
5659	ENSG00000123610	TNFAIP6	2	q23.3	151357592	151380048	0.6552	0.512339	0.736513	FALSE	FALSE
5660	ENSG00000131323	TRAF3	14	q32.32	102777476	102911500	0.655123	0.512389	0.736518	FALSE	FALSE
5661	ENSG00000042832	TG	8	q24.22	132866958	133134903	0.655037	0.512444	0.736524	FALSE	FALSE
5662	ENSG00000000971	CFH	1	q31.3	196651878	196747504	0.654924	0.512517	0.736524	FALSE	FALSE
5663	ENSG00000105369	CD79A	19	q13.2	41877120	41881372	0.654868	0.512553	0.736524	FALSE	FALSE
5664	ENSG00000137819	PAQR5	15	q23	69298947	69407780	0.654653	0.512691	0.736524	FALSE	FALSE
5665	ENSG00000005020	SKAP2	7	p15.2	26667062	26995239	0.654617	0.512714	0.736524	FALSE	FALSE
5666	ENSG00000118156	ZNF541	19	q13.33	47520685	47555856	0.654018	0.5131	0.736867	FALSE	FALSE
5667	ENSG00000139970	RTN1	14	q23.1	59595976	59870966	0.653984	0.513122	0.736867	FALSE	FALSE
5668	ENSG00000015413	DPEP1	16	q24.3	89613308	89638456	0.65389	0.513183	0.736867	FALSE	FALSE
5669	ENSG00000113532	ST8SIA4	5	q21.1	100806935	100903266	0.653712	0.513297	0.736966	FALSE	FALSE
5670	ENSG00000187954	CYHR1	8	q24.3	144449582	144465677	0.652961	0.513781	0.737225	FALSE	FALSE
5671	ENSG00000143845	ETNK2	1	q32.1	204131062	204152003	0.652932	0.5138	0.737225	FALSE	FALSE
5672	ENSG00000239713	APOBEC3G	22	q13.1	39077005	39087743	0.65281	0.513879	0.737241	FALSE	FALSE
5673	ENSG00000204963	PCDHA7	5	q31.3	140834248	141012344	0.652709	0.513944	0.737241	FALSE	FALSE
5674	ENSG00000176542	USF3	3	q13.2	113648385	113696646	0.652311	0.5142	0.737241	FALSE	FALSE
5675	ENSG00000158828	PINK1	1	p36.12	20633455	20651511	0.652304	0.514205	0.737241	FALSE	FALSE
5676	ENSG00000197177	ADGRA1	10	q26.3	133070929	133131675	0.652284	0.514218	0.737241	FALSE	FALSE
5677	ENSG00000198855	FICD	12	q23.3	108515185	108525837	0.652109	0.514331	0.737241	FALSE	FALSE
5678	ENSG00000135540	NHSL1	6	q24.1	138422043	138692571	0.65206	0.514363	0.737241	FALSE	FALSE
5679	ENSG00000187902	SHISA7	19	q13.42	55428740	55442863	0.651478	0.514738	0.737651	FALSE	FALSE
5680	ENSG00000121933	TMIGD3	1	p13.2	111483348	111563962	0.651231	0.514898	0.737651	FALSE	FALSE
5681	ENSG00000178385	PLEKHM3	2	q33.3	207821288	208025560	0.651221	0.514904	0.737651	FALSE	FALSE
5682	ENSG00000115808	STRN	2	p22.2	36843640	36966472	0.65118	0.51493	0.737651	FALSE	FALSE
5683	ENSG00000188778	ADRB3	8	p11.23	37962991	37966965	0.651015	0.515037	0.737651	FALSE	FALSE
5684	ENSG00000154451	GBP5	1	p22.2	89258950	89272804	0.650776	0.515191	0.737651	FALSE	FALSE
5685	ENSG00000179588	ZFPM1	16	q24.2	88453317	88537016	0.65077	0.515195	0.737651	FALSE	FALSE
5686	ENSG00000157873	TNFRSF14	1	p36.32	2555639	2565382	0.650756	0.515204	0.737651	FALSE	FALSE
5687	ENSG00000135506	OS9	12	q13.3	57693955	57721557	0.650689	0.515247	0.737651	FALSE	FALSE
5688	ENSG00000183580	FBXL7	5	p15.1	15500196	15939795	0.65045	0.515402	0.737782	FALSE	FALSE
5689	ENSG00000126777	KTN1	14	q22.3	55559072	55701526	0.650405	0.51543	0.737782	FALSE	FALSE
5690	ENSG00000163848	ZNF148	3	q21.2	125225561	125375354	0.650289	0.515506	0.737824	FALSE	FALSE
5691	ENSG00000141750	STAC2	17	q12	39210536	39225872	0.650203	0.515561	0.737833	FALSE	FALSE
5692	ENSG00000135638	EMX1	2	p13.2	72916260	72936071	0.650136	0.515604	0.737833	FALSE	FALSE
5693	ENSG00000197586	ENTPD6	20	p11.21	25195693	25226729	0.649643	0.515923	0.738045	FALSE	FALSE
5694	ENSG00000141452	RMC1	18	q11.2	23503470	23531807	0.649365	0.516102	0.738053	FALSE	FALSE
5695	ENSG00000198000	NOL8	9	q22.31	92297358	92325636	0.649162	0.516234	0.738075	FALSE	FALSE
5696	ENSG00000160877	NACC1	19	p13.13	13118103	13141141	0.648921	0.51639	0.738203	FALSE	FALSE
5697	ENSG00000172940	SLC22A13	3	p22.2	38265812	38278757	0.648428	0.516708	0.738298	FALSE	FALSE
5698	ENSG00000168918	INPP5D	2	q37.1	233059967	233207903	0.648264	0.516814	0.738298	FALSE	FALSE
5699	ENSG00000105058	FAM32A	19	p13.11	16185380	16192046	0.648167	0.516877	0.738298	FALSE	FALSE
5700	ENSG00000163535	SGO2	2	q33.1	200510008	200583782	0.648137	0.516896	0.738298	FALSE	FALSE
5701	ENSG00000149646	CNBD2	20	q11.23	35954564	36030700	0.647749	0.517147	0.738558	FALSE	FALSE
5702	ENSG00000205517	RGL3	19	p13.2	11384341	11419342	0.647293	0.517443	0.738676	FALSE	FALSE
5703	ENSG00000105379	ETFB	19	q13.41	51345169	51366418	0.647217	0.517491	0.738676	FALSE	FALSE
5704	ENSG00000068976	PYGM	11	q13.1	64746389	64760297	0.647159	0.517529	0.738676	FALSE	FALSE
5705	ENSG00000196456	ZNF775	7	q36.1	150379335	150398631	0.646995	0.517635	0.738695	FALSE	FALSE
5706	ENSG00000011347	SYT7	11	q12.2	61515313	61581148	0.646717	0.517815	0.738885	FALSE	FALSE
5707	ENSG00000167772	ANGPTL4	19	p13.2	8363289	8374373	0.646533	0.517934	0.738925	FALSE	FALSE
5708	ENSG00000116661	FBXO2	1	p36.22	11637018	11655785	0.645351	0.5187	0.739361	FALSE	FALSE
5709	ENSG00000006534	ALDH3B1	11	q13.2	68008578	68029282	0.645261	0.518758	0.739361	FALSE	FALSE
5710	ENSG00000152464	RPP38	10	p13	15097180	15139818	0.644564	0.51921	0.73974	FALSE	FALSE
5711	ENSG00000172336	POP7	7	q22.1	100706053	100707495	0.644512	0.519244	0.73974	FALSE	FALSE
5712	ENSG00000238227	TMEM250	9	q34.3	136114581	136118863	0.64439	0.519322	0.739787	FALSE	FALSE
5713	ENSG00000169126	ARMC4	10	p12.1	27812164	27999048	0.644169	0.519466	0.739859	FALSE	FALSE
5714	ENSG00000214456	PLIN5	19	p13.3	4522531	4535224	0.642781	0.520366	0.740878	FALSE	FALSE
5715	ENSG00000225362	CT62	15	q23	71110244	71115500	0.642595	0.520487	0.740939	FALSE	FALSE
5716	ENSG00000168077	SCARA3	8	p21.1	27633868	27676776	0.642272	0.520696	0.741111	FALSE	FALSE
5717	ENSG00000145332	KLHL8	4	q22.1	87160103	87240314	0.642245	0.520714	0.741111	FALSE	FALSE
5718	ENSG00000186625	KATNA1	6	q25.1	149594873	149648972	0.641516	0.521187	0.741652	FALSE	FALSE
5719	ENSG00000134508	CABLES1	18	q11.2	23134564	23260467	0.641009	0.521517	0.742055	FALSE	FALSE
5720	ENSG00000036672	USP2	11	q23.3	119355215	119381726	0.640781	0.521665	0.742065	FALSE	FALSE
5721	ENSG00000120742	SERP1	3	q25.1	150541994	150603228	0.640604	0.52178	0.742065	FALSE	FALSE
5722	ENSG00000151287	TEX30	13	q33.1	102765990	102773811	0.640571	0.521801	0.742065	FALSE	FALSE
5723	ENSG00000184898	RBM43	2	q23.3	151247940	151261879	0.640358	0.52194	0.742065	FALSE	FALSE
5724	ENSG00000172568	FNDC9	5	q33.3	157341600	157345721	0.639614	0.522423	0.742618	FALSE	FALSE
5725	ENSG00000180251	SLC9A4	2	q12.1	102473303	102533972	0.638651	0.52305	0.743023	FALSE	FALSE
5726	ENSG00000124214	STAU1	20	q13.13	49113339	49188367	0.638605	0.52308	0.743023	FALSE	FALSE
5727	ENSG00000134007	ADAM20	14	q24.2	70522358	70535015	0.638402	0.523212	0.743075	FALSE	FALSE
5728	ENSG00000186714	CCDC73	11	p13	32602246	32794658	0.637775	0.52362	0.743267	FALSE	FALSE
5729	ENSG00000124191	TOX2	20	q13.12	43914864	44069616	0.63746	0.523825	0.743396	FALSE	FALSE
5730	ENSG00000181830	SLC35C1	11	p11.2	45804072	45813015	0.636991	0.524131	0.743396	FALSE	FALSE
5731	ENSG00000126261	UBA2	19	q13.11	34428352	34471251	0.636651	0.524352	0.743451	FALSE	FALSE
5732	ENSG00000118564	FBXL5	4	p15.32	15604539	15681679	0.636145	0.524682	0.743783	FALSE	FALSE
5733	ENSG00000105383	CD33	19	q13.41	51225064	51243860	0.636076	0.524727	0.743783	FALSE	FALSE
5734	ENSG00000116005	PCYOX1	2	p13.3	70257386	70281191	0.635834	0.524885	0.743876	FALSE	FALSE
5735	ENSG00000119969	HELLS	10	q23.33	94501434	94613905	0.63563	0.525018	0.743999	FALSE	FALSE
5736	ENSG00000129467	ADCY4	14	q12	24318349	24335093	0.634185	0.52596	0.745155	FALSE	FALSE
5737	ENSG00000143376	SNX27	1	q21.3	151612006	151699091	0.634165	0.525973	0.745155	FALSE	FALSE
5738	ENSG00000140009	ESR2	14	q23.3	64084232	64338112	0.634	0.526081	0.745243	FALSE	FALSE
5739	ENSG00000146426	TIAM2	6	q25.2	154832697	155257723	0.633856	0.526174	0.745268	FALSE	FALSE
5740	ENSG00000004939	SLC4A1	17	q21.31	44248385	44268141	0.633824	0.526196	0.745268	FALSE	FALSE
5741	ENSG00000167994	RAB3IL1	11	q12.3	61897301	61920269	0.633641	0.526315	0.745311	FALSE	FALSE
5742	ENSG00000065413	ANKRD44	2	q33.1	196967017	197311173	0.633322	0.526523	0.74554	FALSE	FALSE
5743	ENSG00000120156	TEK	9	p21.2	27109141	27230175	0.632659	0.526957	0.745872	FALSE	FALSE
5744	ENSG00000168612	ZSWIM1	20	q13.12	45881227	45885266	0.632607	0.52699	0.745872	FALSE	FALSE
5745	ENSG00000110060	PUS3	11	q24.2	125893485	125903221	0.632457	0.527088	0.745944	FALSE	FALSE
5746	ENSG00000215915	ATAD3C	1	p36.33	1449689	1470158	0.632237	0.527232	0.746082	FALSE	FALSE
5747	ENSG00000156206	CFAP161	15	q25.1	81007033	81149175	0.632108	0.527316	0.746131	FALSE	FALSE
5748	ENSG00000115816	CEBPZ	2	p22.2	37201612	37231713	0.631787	0.527526	0.746131	FALSE	FALSE
5749	ENSG00000145912	NHP2	5	q35.3	178149460	178153967	0.631682	0.527595	0.746131	FALSE	FALSE
5750	ENSG00000105672	ETV2	19	q13.12	35641745	35644871	0.631363	0.527803	0.746131	FALSE	FALSE
5751	ENSG00000160808	MYL3	3	p21.31	46857872	46882169	0.631281	0.527857	0.746131	FALSE	FALSE
5752	ENSG00000161179	YDJC	22	q11.21	21628089	21630064	0.631274	0.527861	0.746131	FALSE	FALSE
5753	ENSG00000204859	ZBTB48	1	p36.31	6580001	6589280	0.631137	0.527951	0.746131	FALSE	FALSE
5754	ENSG00000136811	ODF2	9	q34.11	128455186	128501292	0.631046	0.52801	0.746131	FALSE	FALSE
5755	ENSG00000166428	PLD4	14	q32.33	104924713	104937790	0.630939	0.52808	0.746163	FALSE	FALSE
5756	ENSG00000268193	AC002985.1	19	p13.11	18907013	18934397	0.630758	0.528199	0.746249	FALSE	FALSE
5757	ENSG00000138308	PLA2G12B	10	q22.1	72935170	72954778	0.630382	0.528445	0.746349	FALSE	FALSE
5758	ENSG00000204961	PCDHA9	5	q31.3	140847463	141012344	0.630245	0.528534	0.746355	FALSE	FALSE
5759	ENSG00000101473	ACOT8	20	q13.12	45841721	45857406	0.630053	0.52866	0.746355	FALSE	FALSE
5760	ENSG00000145331	TRMT10A	4	q23	99546709	99564032	0.630044	0.528666	0.746355	FALSE	FALSE
5761	ENSG00000015479	MATR3	5	q31.2	139293648	139331677	0.629403	0.529085	0.74677	FALSE	FALSE
5762	ENSG00000185614	INKA1	3	p21.31	49803254	49805030	0.629357	0.529115	0.74677	FALSE	FALSE
5763	ENSG00000101265	RASSF2	20	p13	4780023	4823645	0.62865	0.529578	0.747226	FALSE	FALSE
5764	ENSG00000198056	PRIM1	12	q13.3	56731596	56752373	0.628349	0.529775	0.747372	FALSE	FALSE
5765	ENSG00000106336	FBXO24	7	q22.1	100583982	100601117	0.628224	0.529857	0.747422	FALSE	FALSE
5766	ENSG00000090339	ICAM1	19	p13.2	10270835	10286615	0.627711	0.530193	0.747514	FALSE	FALSE
5767	ENSG00000181481	RNF135	17	q11.2	30968785	30999911	0.627674	0.530218	0.747514	FALSE	FALSE
5768	ENSG00000042062	RIPOR3	20	q13.13	50586108	50691528	0.627286	0.530471	0.747514	FALSE	FALSE
5769	ENSG00000125827	TMX4	20	p12.3	7977348	8019829	0.626999	0.53066	0.747634	FALSE	FALSE
5770	ENSG00000183978	COA3	17	q21.2	42795147	42798704	0.626845	0.530761	0.747704	FALSE	FALSE
5771	ENSG00000205339	IPO7	11	p15.4	9384622	9448126	0.626638	0.530897	0.747704	FALSE	FALSE
5772	ENSG00000185236	RAB11B	19	p13.2	8389981	8404434	0.626491	0.530993	0.747774	FALSE	FALSE
5773	ENSG00000104140	RHOV	15	q15.1	40872214	40874289	0.626318	0.531107	0.747803	FALSE	FALSE
5774	ENSG00000104907	TRMT1	19	p13.13	13104902	13117567	0.626127	0.531231	0.747913	FALSE	FALSE
5775	ENSG00000173083	HPSE	4	q21.23	83292461	83335153	0.625929	0.531361	0.74803	FALSE	FALSE
5776	ENSG00000167633	KIR3DL1	19	q13.42	54816468	54830778	0.625306	0.531771	0.748407	FALSE	FALSE
5777	ENSG00000196378	ZNF34	8	q24.3	144773114	144787345	0.625237	0.531815	0.748407	FALSE	FALSE
5778	ENSG00000166262	FAM227B	15	q21.2	49326962	49620931	0.625057	0.531934	0.748508	FALSE	FALSE
5779	ENSG00000110880	CORO1C	12	q24.11	108645109	108731596	0.624562	0.532259	0.748688	FALSE	FALSE
5780	ENSG00000169136	ATF5	19	q13.33	49928702	49933935	0.62436	0.532391	0.748688	FALSE	FALSE
5781	ENSG00000125820	NKX2-2	20	p11.22	21511010	21514026	0.624303	0.532428	0.748688	FALSE	FALSE
5782	ENSG00000203883	SOX18	20	q13.33	64047582	64049641	0.624292	0.532436	0.748688	FALSE	FALSE
5783	ENSG00000166140	ZFYVE19	15	q15.1	40807086	40815084	0.623915	0.532683	0.748839	FALSE	FALSE
5784	ENSG00000120279	MYCT1	6	q25.2	152697895	152724567	0.623731	0.532804	0.748882	FALSE	FALSE
5785	ENSG00000185933	CALHM1	10	q24.33	103453387	103458888	0.623727	0.532807	0.748882	FALSE	FALSE
5786	ENSG00000088926	F11	4	q35.2	186265945	186288806	0.623399	0.533023	0.749053	FALSE	FALSE
5787	ENSG00000128011	LRFN1	19	q13.2	39306568	39315336	0.623302	0.533086	0.749077	FALSE	FALSE
5788	ENSG00000100593	ISM2	14	q24.3	77474394	77498850	0.622884	0.533361	0.749204	FALSE	FALSE
5789	ENSG00000110958	PTGES3	12	q13.3	56663341	56688408	0.622743	0.533453	0.749204	FALSE	FALSE
5790	ENSG00000088812	ATRN	20	p13	3471040	3651122	0.622736	0.533458	0.749204	FALSE	FALSE
5791	ENSG00000106927	AMBP	9	q32	114060127	114078472	0.622672	0.5335	0.749204	FALSE	FALSE
5792	ENSG00000026652	AGPAT4	6	q26	161129979	161274061	0.622535	0.53359	0.749204	FALSE	FALSE
5793	ENSG00000248643	RBM14-RBM4	11	q13.2	66616626	66646469	0.622108	0.533871	0.749345	FALSE	FALSE
5794	ENSG00000128309	MPST	22	q12.3	37019635	37029822	0.622087	0.533884	0.749345	FALSE	FALSE
5795	ENSG00000109771	LRP2BP	4	q35.1	185363879	185395899	0.621834	0.534051	0.749396	FALSE	FALSE
5796	ENSG00000198380	GFPT1	2	p13.3	69319769	69387254	0.620421	0.534981	0.750028	FALSE	FALSE
5797	ENSG00000110777	POU2AF1	11	q23.1	111352252	111455630	0.620384	0.535005	0.750028	FALSE	FALSE
5798	ENSG00000068097	HEATR6	17	q23.1	60043194	60078931	0.62034	0.535034	0.750028	FALSE	FALSE
5799	ENSG00000162062	TEDC2	16	p13.3	2460080	2464963	0.620282	0.535072	0.750028	FALSE	FALSE
5800	ENSG00000077549	CAPZB	1	p36.13	19338776	19485539	0.620129	0.535173	0.75003	FALSE	FALSE
5801	ENSG00000148842	CNNM2	10	q24.32	102918293	103090221	0.620064	0.535216	0.75003	FALSE	FALSE
5802	ENSG00000176049	JAKMIP2	5	q32	147585439	147782848	0.619956	0.535287	0.75003	FALSE	FALSE
5803	ENSG00000120254	MTHFD1L	6	q25.1	150865549	151101887	0.619952	0.535289	0.75003	FALSE	FALSE
5804	ENSG00000161944	ASGR2	17	p13.1	7101322	7115700	0.619872	0.535342	0.75003	FALSE	FALSE
5805	ENSG00000171931	FBXW10	17	p11.2	18744024	18779349	0.619853	0.535355	0.75003	FALSE	FALSE
5806	ENSG00000176533	GNG7	19	p13.3	2511219	2702709	0.619454	0.535617	0.750332	FALSE	FALSE
5807	ENSG00000148429	USP6NL	10	p14	11453946	11611754	0.619068	0.535872	0.750396	FALSE	FALSE
5808	ENSG00000122966	CIT	12	q24.23	119685790	119877291	0.619033	0.535895	0.750396	FALSE	FALSE
5809	ENSG00000101542	CDH20	18	q21.33	61333582	61555773	0.618793	0.536053	0.750443	FALSE	FALSE
5810	ENSG00000168003	SLC3A2	11	q12.3	62856102	62888875	0.61874	0.536087	0.750443	FALSE	FALSE
5811	ENSG00000067141	NEO1	15	q24.1	73051710	73305206	0.618604	0.536177	0.750443	FALSE	FALSE
5812	ENSG00000105676	ARMC6	19	p13.11	19033575	19060311	0.618599	0.536181	0.750443	FALSE	FALSE
5813	ENSG00000138434	ITPRID2	2	q31.3	181891833	181930738	0.618561	0.536206	0.750443	FALSE	FALSE
5814	ENSG00000091039	OSBPL8	12	q21.2	76351797	76559809	0.618293	0.536382	0.750443	FALSE	FALSE
5815	ENSG00000101082	SLA2	20	q11.23	36612318	36646216	0.61826	0.536404	0.750443	FALSE	FALSE
5816	ENSG00000164270	HTR4	5	q32	148451032	148677235	0.618175	0.53646	0.750443	FALSE	FALSE
5817	ENSG00000221818	EBF2	8	p21.2	25841730	26045397	0.617974	0.536592	0.750443	FALSE	FALSE
5818	ENSG00000091106	NLRC4	2	p22.3	32224453	32265854	0.617917	0.53663	0.750443	FALSE	FALSE
5819	ENSG00000100395	L3MBTL2	22	q13.2	41205205	41231271	0.617902	0.53664	0.750443	FALSE	FALSE
5820	ENSG00000154917	RAB6B	3	q22.1	133824239	133895836	0.617843	0.536679	0.750443	FALSE	FALSE
5821	ENSG00000176208	ATAD5	17	q11.2	30831970	30895869	0.617684	0.536784	0.750458	FALSE	FALSE
5822	ENSG00000156232	WHAMM	15	q25.2	82809628	82836108	0.617543	0.536877	0.750523	FALSE	FALSE
5823	ENSG00000128829	EIF2AK4	15	q15.1	39934146	40035591	0.61732	0.537024	0.750598	FALSE	FALSE
5824	ENSG00000170430	MGMT	10	q26.3	129467184	129768007	0.617319	0.537024	0.750598	FALSE	FALSE
5825	ENSG00000136485	DCAF7	17	q23.3	63550461	63594266	0.617127	0.537151	0.750644	FALSE	FALSE
5826	ENSG00000138613	APH1B	15	q22.2	63276018	63309126	0.61661	0.537492	0.751056	FALSE	FALSE
5827	ENSG00000235750	KIAA0040	1	q25.1	175156987	175192999	0.616059	0.537855	0.751432	FALSE	FALSE
5828	ENSG00000182853	VMO1	17	p13.2	4785285	4786433	0.615937	0.537936	0.751479	FALSE	FALSE
5829	ENSG00000163754	GYG1	3	q24	148991341	149027668	0.61571	0.538086	0.751558	FALSE	FALSE
5830	ENSG00000076685	NT5C2	10	q24.33	103088017	103193306	0.615622	0.538144	0.751574	FALSE	FALSE
5831	ENSG00000168004	HRASLS5	11	q12.3	63461404	63491194	0.615023	0.538539	0.751806	FALSE	FALSE
5832	ENSG00000204947	ZNF425	7	q36.1	149102784	149126346	0.61479	0.538693	0.751878	FALSE	FALSE
5833	ENSG00000169174	PCSK9	1	p32.3	55039548	55064852	0.614641	0.538792	0.751878	FALSE	FALSE
5834	ENSG00000262730	AC104581.2	17	p13.1	7925931	7930622	0.614542	0.538857	0.751878	FALSE	FALSE
5835	ENSG00000165724	ZMYND19	9	q34.3	137582079	137590490	0.614305	0.539014	0.751878	FALSE	FALSE
5836	ENSG00000141505	ASGR1	17	p13.1	7173431	7179564	0.614235	0.53906	0.751878	FALSE	FALSE
5837	ENSG00000162704	ARPC5	1	q25.3	183620846	183635757	0.614109	0.539144	0.751921	FALSE	FALSE
5838	ENSG00000132661	NXT1	20	p11.21	23350736	23354777	0.613463	0.53957	0.752267	FALSE	FALSE
5839	ENSG00000011021	CLCN6	1	p36.22	11806096	11848079	0.613334	0.539655	0.752267	FALSE	FALSE
5840	ENSG00000075292	ZNF638	2	p13.3	71276561	71435069	0.613308	0.539673	0.752267	FALSE	FALSE
5841	ENSG00000068305	MEF2A	15	q26.3	99565417	99716466	0.613209	0.539738	0.75227	FALSE	FALSE
5842	ENSG00000214237	MINDY4B	3	q25.1	150871045	150905439	0.612131	0.540451	0.752686	FALSE	FALSE
5843	ENSG00000103522	IL21R	16	p12.1	27402162	27452042	0.612125	0.540455	0.752686	FALSE	FALSE
5844	ENSG00000260916	CCPG1	15	q21.3	55340032	55408510	0.612072	0.54049	0.752686	FALSE	FALSE
5845	ENSG00000158106	RHPN1	8	q24.3	143368887	143384220	0.611908	0.540599	0.752718	FALSE	FALSE
5846	ENSG00000160223	ICOSLG	21	q22.3	44217014	44240966	0.611415	0.540925	0.753031	FALSE	FALSE
5847	ENSG00000050393	MCUR1	6	p23	13786557	13814568	0.611165	0.541091	0.753065	FALSE	FALSE
5848	ENSG00000172399	MYOZ2	4	q26	119135784	119187789	0.610932	0.541245	0.753195	FALSE	FALSE
5849	ENSG00000167461	RAB8A	19	p13.11	16111629	16134234	0.610858	0.541293	0.753195	FALSE	FALSE
5850	ENSG00000148339	SLC25A25	9	q34.11	128068201	128109245	0.610174	0.541746	0.753585	FALSE	FALSE
5851	ENSG00000116667	C1orf21	1	q25.3	184387058	184629020	0.609891	0.541934	0.753781	FALSE	FALSE
5852	ENSG00000107736	CDH23	10	q22.1	71396934	71815947	0.609709	0.542055	0.753805	FALSE	FALSE
5853	ENSG00000114126	TFDP2	3	q23	141944428	142149544	0.609651	0.542093	0.753805	FALSE	FALSE
5854	ENSG00000183454	GRIN2A	16	p13.2	9753404	10182754	0.60939	0.542266	0.753824	FALSE	FALSE
5855	ENSG00000127511	SIN3B	19	p13.11	16829400	16880353	0.609276	0.542342	0.753824	FALSE	FALSE
5856	ENSG00000080854	IGSF9B	11	q25	133908564	133956985	0.609134	0.542436	0.75389	FALSE	FALSE
5857	ENSG00000114391	RPL24	3	q12.3	101681091	101686782	0.609026	0.542507	0.753924	FALSE	FALSE
5858	ENSG00000164023	SGMS2	4	q25	107824563	107915047	0.608369	0.542943	0.754174	FALSE	FALSE
5859	ENSG00000179292	TMEM151A	11	q13.2	66291870	66296664	0.608084	0.543132	0.754174	FALSE	FALSE
5860	ENSG00000064666	CNN2	19	p13.3	1026581	1039068	0.607756	0.543349	0.754174	FALSE	FALSE
5861	ENSG00000088826	SMOX	20	p13	4120980	4187747	0.607685	0.543397	0.754174	FALSE	FALSE
5862	ENSG00000148344	PTGES	9	q34.11	129738331	129753047	0.607638	0.543428	0.754174	FALSE	FALSE
5863	ENSG00000185000	DGAT1	8	q24.3	144314584	144326910	0.607627	0.543435	0.754174	FALSE	FALSE
5864	ENSG00000198894	CIPC	14	q24.3	77098097	77117287	0.607464	0.543543	0.754174	FALSE	FALSE
5865	ENSG00000258839	MC1R	16	q24.3	89912119	89920977	0.607367	0.543607	0.754174	FALSE	FALSE
5866	ENSG00000075651	PLD1	3	q26.31	171600405	171810950	0.607264	0.543676	0.754174	FALSE	FALSE
5867	ENSG00000184445	KNTC1	12	q24.31	122527246	122626396	0.606972	0.54387	0.754314	FALSE	FALSE
5868	ENSG00000178462	TUBAL3	10	p15.1	5393098	5404830	0.60679	0.54399	0.754394	FALSE	FALSE
5869	ENSG00000157240	FZD1	7	q21.13	91264364	91271326	0.606742	0.544022	0.754394	FALSE	FALSE
5870	ENSG00000144366	GULP1	2	q32.1	188291669	188595931	0.606234	0.54436	0.754797	FALSE	FALSE
5871	ENSG00000187720	THSD4	15	q23	71096952	71783383	0.605871	0.544601	0.755001	FALSE	FALSE
5872	ENSG00000153933	DGKE	17	q22	56834099	56869567	0.605346	0.544949	0.755353	FALSE	FALSE
5873	ENSG00000271321	CTAGE6	7	q35	143755089	143757696	0.605127	0.545095	0.755424	FALSE	FALSE
5874	ENSG00000148719	DNAJB12	10	q22.1	72332830	72355230	0.604456	0.54554	0.75585	FALSE	FALSE
5875	ENSG00000158623	COPG2	7	q32.2	130506238	130668748	0.60436	0.545604	0.755857	FALSE	FALSE
5876	ENSG00000100234	TIMP3	22	q12.3	32801701	32863043	0.604231	0.54569	0.755857	FALSE	FALSE
5877	ENSG00000140105	WARS	14	q32.2	100333788	100376805	0.603942	0.545882	0.755857	FALSE	FALSE
5878	ENSG00000149548	CCDC15	11	q24.2	124954121	125041489	0.603933	0.545888	0.755857	FALSE	FALSE
5879	ENSG00000100949	RABGGTA	14	q12	24265538	24271739	0.603854	0.545941	0.755857	FALSE	FALSE
5880	ENSG00000150630	VEGFC	4	q34.3	176683538	176792727	0.603793	0.545981	0.755857	FALSE	FALSE
5881	ENSG00000258588	TRIM6-TRIM34	11	p15.4	5596725	5644398	0.60355	0.546143	0.755857	FALSE	FALSE
5882	ENSG00000205309	NT5M	17	p11.2	17303335	17347663	0.603461	0.546202	0.755857	FALSE	FALSE
5883	ENSG00000167105	TMEM92	17	q21.33	50271406	50281485	0.603314	0.5463	0.755857	FALSE	FALSE
5884	ENSG00000197959	DNM3	1	q24.3	171841498	172418466	0.603065	0.546465	0.755857	FALSE	FALSE
5885	ENSG00000140459	CYP11A1	15	q24.1	74337759	74367740	0.602952	0.54654	0.755857	FALSE	FALSE
5886	ENSG00000112701	SENP6	6	q14.1	75601509	75718278	0.602926	0.546558	0.755857	FALSE	FALSE
5887	ENSG00000180509	KCNE1	21	q22.12	34446688	34512275	0.602884	0.546586	0.755857	FALSE	FALSE
5888	ENSG00000114302	PRKAR2A	3	p21.31	48744597	48847846	0.602435	0.546884	0.7561	FALSE	FALSE
5889	ENSG00000101126	ADNP	20	q13.13	50888916	50931421	0.602408	0.546903	0.7561	FALSE	FALSE
5890	ENSG00000173726	TOMM20	1	q42.3	235109336	235128936	0.601932	0.54722	0.756342	FALSE	FALSE
5891	ENSG00000146918	NCAPG2	7	q36.3	158631311	158704829	0.601118	0.547762	0.75674	FALSE	FALSE
5892	ENSG00000174776	WDR49	3	q26.1	167478684	167653983	0.601074	0.547791	0.75674	FALSE	FALSE
5893	ENSG00000114547	ROPN1B	3	q21.2	125969144	125983454	0.600635	0.548083	0.756884	FALSE	FALSE
5894	ENSG00000127995	CASD1	7	q21.3	94509219	94557019	0.60023	0.548353	0.756988	FALSE	FALSE
5895	ENSG00000130520	LSM4	19	p13.11	18306230	18323274	0.600049	0.548474	0.756988	FALSE	FALSE
5896	ENSG00000149599	DUSP15	20	q11.21	31847637	31870747	0.599727	0.548688	0.757132	FALSE	FALSE
5897	ENSG00000183684	ALYREF	17	q25.3	81887844	81891586	0.599448	0.548874	0.757324	FALSE	FALSE
5898	ENSG00000150873	C2orf50	2	p25.1	11133053	11146790	0.599027	0.549155	0.757645	FALSE	FALSE
5899	ENSG00000167434	CA4	17	q23.1	60149936	60170899	0.598547	0.549475	0.757999	FALSE	FALSE
5900	ENSG00000149761	NUDT22	11	q13.1	64225941	64230686	0.598289	0.549647	0.757999	FALSE	FALSE
5901	ENSG00000106628	POLD2	7	p13	44114681	44124358	0.598023	0.549824	0.758166	FALSE	FALSE
5902	ENSG00000172156	CCL11	17	q12	34285668	34288334	0.597824	0.549958	0.758166	FALSE	FALSE
5903	ENSG00000139618	BRCA2	13	q13.1	32315474	32400266	0.597739	0.550014	0.758179	FALSE	FALSE
5904	ENSG00000174579	MSL2	3	q22.3	136148922	136197241	0.597576	0.550123	0.758256	FALSE	FALSE
5905	ENSG00000102901	CENPT	16	q22.1	67828157	67847811	0.597087	0.550449	0.758565	FALSE	FALSE
5906	ENSG00000124177	CHD6	20	q12	41402101	41618494	0.596403	0.550906	0.758886	FALSE	FALSE
5907	ENSG00000180929	GPR62	3	p21.2	51955314	51957504	0.595418	0.551564	0.759596	FALSE	FALSE
5908	ENSG00000174718	KIAA1551	12	p11.21	31959370	31993107	0.594996	0.551846	0.759888	FALSE	FALSE
5909	ENSG00000167721	TSR1	17	p13.3	2322503	2337507	0.59496	0.55187	0.759888	FALSE	FALSE
5910	ENSG00000159588	CCDC17	1	p34.1	45620044	45624057	0.594834	0.551955	0.759919	FALSE	FALSE
5911	ENSG00000136378	ADAMTS7	15	q25.1	78759203	78811431	0.594486	0.552187	0.760097	FALSE	FALSE
5912	ENSG00000167916	KRT24	17	q21.2	40697991	40703750	0.59398	0.552525	0.760187	FALSE	FALSE
5913	ENSG00000147697	GSDMC	8	q24.21	129748196	129786888	0.593858	0.552607	0.760187	FALSE	FALSE
5914	ENSG00000122299	ZC3H7A	16	p13.13	11750586	11797267	0.593822	0.552631	0.760187	FALSE	FALSE
5915	ENSG00000170185	USP38	4	q31.21	143184917	143223830	0.593669	0.552734	0.760187	FALSE	FALSE
5916	ENSG00000171681	ATF7IP	12	p13.1	14365632	14502935	0.593656	0.552742	0.760187	FALSE	FALSE
5917	ENSG00000161791	FMNL3	12	q13.12	49636499	49708165	0.593407	0.552909	0.760273	FALSE	FALSE
5918	ENSG00000251692	PTX4	16	p13.3	1485886	1488981	0.593274	0.552998	0.76033	FALSE	FALSE
5919	ENSG00000198939	ZFP2	5	q35.3	178895894	178933212	0.592371	0.553602	0.760901	FALSE	FALSE
5920	ENSG00000139132	FGD4	12	p11.21	32399529	32646050	0.591671	0.554071	0.761265	FALSE	FALSE
5921	ENSG00000110429	FBXO3	11	p13	33740939	33774543	0.591583	0.55413	0.761265	FALSE	FALSE
5922	ENSG00000103490	PYCARD	16	p11.2	31201485	31203450	0.590971	0.55454	0.761667	FALSE	FALSE
5923	ENSG00000151224	MAT1A	10	q22.3	80271820	80289684	0.590847	0.554623	0.761716	FALSE	FALSE
5924	ENSG00000088833	NSFL1C	20	p13	1442162	1473842	0.590763	0.554679	0.761727	FALSE	FALSE
5925	ENSG00000128590	DNAJB9	7	q31.1	108569568	108574850	0.590637	0.554764	0.761727	FALSE	FALSE
5926	ENSG00000031081	ARHGAP31	3	q13.32	119294373	119420714	0.590623	0.554773	0.761727	FALSE	FALSE
5927	ENSG00000159685	CHCHD6	3	q21.3	126704220	126960406	0.589772	0.555343	0.762118	FALSE	FALSE
5928	ENSG00000156873	PHKG2	16	p11.2	30748270	30761176	0.589592	0.555464	0.762218	FALSE	FALSE
5929	ENSG00000121764	HCRTR1	1	p35.2	31617686	31632518	0.589424	0.555577	0.762225	FALSE	FALSE
5930	ENSG00000170456	DENND5B	12	p11.21	31382223	31591097	0.589387	0.555601	0.762225	FALSE	FALSE
5931	ENSG00000197894	ADH5	4	q23	99070978	99088801	0.588851	0.555961	0.762639	FALSE	FALSE
5932	ENSG00000129465	RIPK3	14	q12	24336021	24340045	0.588765	0.556019	0.762653	FALSE	FALSE
5933	ENSG00000010610	CD4	12	p13.31	6786858	6820808	0.588559	0.556157	0.762777	FALSE	FALSE
5934	ENSG00000082497	SERTAD4	1	q32.2	210232799	210246631	0.588051	0.556498	0.763113	FALSE	FALSE
5935	ENSG00000179172	HNRNPCL1	1	p36.21	12847408	12848725	0.587874	0.556617	0.763113	FALSE	FALSE
5936	ENSG00000162641	AKNAD1	1	p13.3	108815898	108858228	0.587785	0.556677	0.763113	FALSE	FALSE
5937	ENSG00000183856	IQGAP3	1	q22	156525405	156572604	0.587699	0.556735	0.763113	FALSE	FALSE
5938	ENSG00000163006	CCDC138	2	q13	108786757	108885477	0.587698	0.556735	0.763113	FALSE	FALSE
5939	ENSG00000173517	PEAK1	15	q24.3	77100656	77420144	0.587347	0.556971	0.763306	FALSE	FALSE
5940	ENSG00000216490	IFI30	19	p13.11	18173162	18178117	0.587125	0.557119	0.763379	FALSE	FALSE
5941	ENSG00000162341	TPCN2	11	q13.3	69048897	69162440	0.586934	0.557248	0.763489	FALSE	FALSE
5942	ENSG00000137486	ARRB1	11	q13.4	75264182	75351705	0.586736	0.557381	0.76352	FALSE	FALSE
5943	ENSG00000166813	KIF7	15	q26.1	89608789	89655451	0.586688	0.557413	0.76352	FALSE	FALSE
5944	ENSG00000135363	LMO2	11	p13	33858576	33892289	0.586149	0.557775	0.76372	FALSE	FALSE
5945	ENSG00000135912	TTLL4	2	q35	218710845	218755416	0.586116	0.557797	0.76372	FALSE	FALSE
5946	ENSG00000174996	KLC2	11	q13.2	66257294	66267860	0.584947	0.558583	0.764535	FALSE	FALSE
5947	ENSG00000198890	PRMT6	1	p13.3	107056679	107067636	0.584453	0.558916	0.764794	FALSE	FALSE
5948	ENSG00000184992	BRI3BP	12	q24.31	124993700	125031231	0.58427	0.559039	0.764848	FALSE	FALSE
5949	ENSG00000009307	CSDE1	1	p13.2	114716913	114758676	0.584253	0.55905	0.764848	FALSE	FALSE
5950	ENSG00000139193	CD27	12	p13.31	6444867	6451718	0.583911	0.55928	0.764911	FALSE	FALSE
5951	ENSG00000059145	UNKL	16	p13.3	1363205	1414751	0.583901	0.559287	0.764911	FALSE	FALSE
5952	ENSG00000110906	KCTD10	12	q24.11	109448656	109477544	0.582235	0.560408	0.765915	FALSE	FALSE
5953	ENSG00000186973	FAM183A	1	p34.2	43145153	43156396	0.582121	0.560485	0.765915	FALSE	FALSE
5954	ENSG00000166313	APBB1	11	p15.4	6395124	6419414	0.5821	0.560499	0.765915	FALSE	FALSE
5955	ENSG00000126091	ST3GAL3	1	p34.1	43705824	43931165	0.581839	0.560675	0.76609	FALSE	FALSE
5956	ENSG00000143297	FCRL5	1	q23.1	157513377	157552520	0.581355	0.561001	0.766405	FALSE	FALSE
5957	ENSG00000176887	SOX11	2	p25.2	5692667	5701385	0.580697	0.561445	0.76675	FALSE	FALSE
5958	ENSG00000104972	LILRB1	19	q13.42	54617158	54637528	0.579778	0.562064	0.767296	FALSE	FALSE
5959	ENSG00000163539	CLASP2	3	p22.3	33496245	33718356	0.579749	0.562084	0.767296	FALSE	FALSE
5960	ENSG00000078246	TULP3	12	p13.33	2877223	2941140	0.579636	0.56216	0.767325	FALSE	FALSE
5961	ENSG00000104951	IL4I1	19	q13.33	49889654	49929539	0.579505	0.562249	0.767325	FALSE	FALSE
5962	ENSG00000104853	CLPTM1	19	q13.32	44954585	44993341	0.579383	0.562331	0.767372	FALSE	FALSE
5963	ENSG00000151846	PABPC3	13	q12.13	25095868	25099254	0.578598	0.562861	0.767899	FALSE	FALSE
5964	ENSG00000066813	ACSM2B	16	p12.3	20536226	20576427	0.578471	0.562946	0.76795	FALSE	FALSE
5965	ENSG00000145012	LPP	3	q27.3	188153284	188890671	0.578229	0.563109	0.76796	FALSE	FALSE
5966	ENSG00000103429	BFAR	16	p13.12	14632815	14669236	0.578217	0.563118	0.76796	FALSE	FALSE
5967	ENSG00000137745	MMP13	11	q22.2	102942995	102955734	0.578176	0.563145	0.76796	FALSE	FALSE
5968	ENSG00000164483	SAMD3	6	q23.1	130144315	130365425	0.57739	0.563676	0.768358	FALSE	FALSE
5969	ENSG00000189114	BLOC1S3	19	q13.32	45178745	45181801	0.577039	0.563913	0.76855	FALSE	FALSE
5970	ENSG00000104824	HNRNPL	19	q13.2	38836388	38852347	0.576429	0.564325	0.768962	FALSE	FALSE
5971	ENSG00000162702	ZNF281	1	q32.1	200404940	200410056	0.576359	0.564372	0.768962	FALSE	FALSE
5972	ENSG00000136603	SKIL	3	q26.2	170357678	170396835	0.576307	0.564408	0.768962	FALSE	FALSE
5973	ENSG00000139370	SLC15A4	12	q24.33	128793191	128823983	0.576108	0.564542	0.769047	FALSE	FALSE
5974	ENSG00000111186	WNT5B	12	p13.33	1529891	1647243	0.576073	0.564566	0.769047	FALSE	FALSE
5975	ENSG00000141295	SCRN2	17	q21.32	47837692	47841333	0.575991	0.564621	0.769057	FALSE	FALSE
5976	ENSG00000156687	UNC5D	8	p12	35235457	35796550	0.575732	0.564797	0.769084	FALSE	FALSE
5977	ENSG00000065978	YBX1	1	p34.2	42682427	42702349	0.575646	0.564854	0.769084	FALSE	FALSE
5978	ENSG00000087258	GNAO1	16	q13	56191347	56357457	0.5755	0.564953	0.769084	FALSE	FALSE
5979	ENSG00000154734	ADAMTS1	21	q21.3	26835747	26845409	0.575466	0.564976	0.769084	FALSE	FALSE
5980	ENSG00000197446	CYP2F1	19	q13.2	41114432	41128366	0.57515	0.56519	0.769254	FALSE	FALSE
5981	ENSG00000169122	FAM110B	8	q12.1	57994509	58204279	0.574581	0.565575	0.769583	FALSE	FALSE
5982	ENSG00000162040	HS3ST6	16	p13.3	1911463	1918440	0.574568	0.565583	0.769583	FALSE	FALSE
5983	ENSG00000011478	QPCTL	19	q13.32	45692483	45703989	0.57446	0.565657	0.769618	FALSE	FALSE
5984	ENSG00000169245	CXCL10	4	q21.1	76021117	76023497	0.574339	0.565739	0.769664	FALSE	FALSE
5985	ENSG00000144218	AFF3	2	q11.2	99545419	100142739	0.574121	0.565886	0.769799	FALSE	FALSE
5986	ENSG00000061455	PRDM6	5	q23.2	123089121	123194266	0.57357	0.566259	0.770202	FALSE	FALSE
5987	ENSG00000150510	FAM124A	13	q14.3	51222334	51284241	0.57347	0.566327	0.770202	FALSE	FALSE
5988	ENSG00000185479	KRT6B	12	q13.13	52446651	52452126	0.573332	0.56642	0.770264	FALSE	FALSE
5989	ENSG00000111181	SLC6A12	12	p13.33	190077	214570	0.573011	0.566637	0.770364	FALSE	FALSE
5990	ENSG00000037042	TUBG2	17	q21.2	42659305	42667006	0.57259	0.566922	0.770441	FALSE	FALSE
5991	ENSG00000135250	SRPK2	7	q22.3	105110704	105399308	0.572223	0.567171	0.770632	FALSE	FALSE
5992	ENSG00000167131	CCDC103	17	q21.31	44899142	44905390	0.571284	0.567807	0.771098	FALSE	FALSE
5993	ENSG00000182256	GABRG3	15	q12	26971282	27541991	0.570841	0.568108	0.771381	FALSE	FALSE
5994	ENSG00000136048	DRAM1	12	q23.2	101877351	102012130	0.57024	0.568515	0.771804	FALSE	FALSE
5995	ENSG00000071967	CYBRD1	2	q31.1	171522247	171558133	0.570098	0.568611	0.771869	FALSE	FALSE
5996	ENSG00000271698	AC233992.2	8	q24.3	144353228	144355609	0.56996	0.568705	0.77193	FALSE	FALSE
5997	ENSG00000121653	MAPK8IP1	11	p11.2	45885651	45906465	0.568823	0.569476	0.772716	FALSE	FALSE
5998	ENSG00000134698	AGO4	1	p34.3	35808172	35857890	0.568631	0.569607	0.772763	FALSE	FALSE
5999	ENSG00000164611	PTTG1	5	q33.3	160421822	160428744	0.567714	0.570229	0.773279	FALSE	FALSE
6000	ENSG00000175416	CLTB	5	q35.2	176392455	176416569	0.567535	0.57035	0.773308	FALSE	FALSE
6001	ENSG00000182896	TMEM95	17	p13.1	7355123	7357219	0.567266	0.570534	0.773308	FALSE	FALSE
6002	ENSG00000176749	CDK5R1	17	q11.2	32486619	32491256	0.567251	0.570544	0.773308	FALSE	FALSE
6003	ENSG00000213029	SPHAR	1	q42.13	229304857	229305504	0.567186	0.570587	0.773308	FALSE	FALSE
6004	ENSG00000236761	CTAGE9	6	q23.2	131708684	131711017	0.56655	0.57102	0.773724	FALSE	FALSE
6005	ENSG00000177628	GBA	1	q22	155234452	155244699	0.56644	0.571095	0.773734	FALSE	FALSE
6006	ENSG00000135439	AGAP2	12	q14.1	57723761	57742157	0.566098	0.571327	0.773918	FALSE	FALSE
6007	ENSG00000165457	FOLR2	11	q13.4	72216601	72221950	0.565793	0.571535	0.774133	FALSE	FALSE
6008	ENSG00000152082	MZT2B	2	q21.1	130181737	130190729	0.565684	0.571609	0.774168	FALSE	FALSE
6009	ENSG00000175376	EIF1AD	11	q13.1	65996545	66002176	0.565369	0.571823	0.774393	FALSE	FALSE
6010	ENSG00000185324	CDK10	16	q24.3	89680737	89696364	0.564638	0.57232	0.77487	FALSE	FALSE
6011	ENSG00000184162	NR2C2AP	19	p13.11	19201416	19203424	0.564082	0.572698	0.775141	FALSE	FALSE
6012	ENSG00000150051	MKX	10	p12.1	27672875	27746060	0.564059	0.572714	0.775141	FALSE	FALSE
6013	ENSG00000160868	CYP3A4	7	q22.1	99756960	99784265	0.563445	0.573132	0.775511	FALSE	FALSE
6014	ENSG00000213918	DNASE1	16	p13.3	3611728	3680143	0.56324	0.573272	0.775569	FALSE	FALSE
6015	ENSG00000111537	IFNG	12	q15	68154768	68159747	0.562602	0.573706	0.775895	FALSE	FALSE
6016	ENSG00000106100	NOD1	7	p14.3	30424527	30478784	0.562422	0.573829	0.775995	FALSE	FALSE
6017	ENSG00000179299	NSUN7	4	p14	40749897	40809985	0.561557	0.574418	0.776595	FALSE	FALSE
6018	ENSG00000111364	DDX55	12	q24.31	123602077	123620941	0.561389	0.574532	0.776668	FALSE	FALSE
6019	ENSG00000101096	NFATC2	20	q13.2	51386957	51562831	0.560337	0.575249	0.777336	FALSE	FALSE
6020	ENSG00000180354	MTURN	7	p14.3	30134810	30162762	0.560327	0.575257	0.777336	FALSE	FALSE
6021	ENSG00000171790	SLFNL1	1	p34.2	41015597	41023237	0.55974	0.575657	0.777689	FALSE	FALSE
6022	ENSG00000108511	HOXB6	17	q21.32	48595751	48604992	0.559728	0.575665	0.777689	FALSE	FALSE
6023	ENSG00000168237	GLYCTK	3	p21.2	52287089	52293476	0.559489	0.575828	0.777781	FALSE	FALSE
6024	ENSG00000183098	GPC6	13	q31.3	93226842	94407401	0.55931	0.57595	0.777814	FALSE	FALSE
6025	ENSG00000161013	MGAT4B	5	q35.3	179797597	179806952	0.559029	0.576142	0.777904	FALSE	FALSE
6026	ENSG00000137460	FHDC1	4	q31.3	152936352	152979696	0.558989	0.576169	0.777904	FALSE	FALSE
6027	ENSG00000119630	PGF	14	q24.3	74941834	74955784	0.558857	0.57626	0.777904	FALSE	FALSE
6028	ENSG00000147883	CDKN2B	9	p21.3	22002903	22009363	0.557902	0.576911	0.778326	FALSE	FALSE
6029	ENSG00000177706	FAM20C	7	p22.3	192969	260745	0.55782	0.576968	0.778336	FALSE	FALSE
6030	ENSG00000072803	FBXW11	5	q35.1	171861549	172006873	0.557625	0.577101	0.778413	FALSE	FALSE
6031	ENSG00000169764	UGP2	2	p15	63840940	63891562	0.557263	0.577348	0.778587	FALSE	FALSE
6032	ENSG00000163171	CDC42EP3	2	p22.2	37641882	37738468	0.556899	0.577597	0.778727	FALSE	FALSE
6033	ENSG00000140988	RPS2	16	p13.3	1962052	1964860	0.556898	0.577597	0.778727	FALSE	FALSE
6034	ENSG00000168913	ENHO	9	p13.3	34521040	34523041	0.556676	0.577749	0.778817	FALSE	FALSE
6035	ENSG00000244242	IFITM10	11	p15.5	1732410	1750591	0.556658	0.577761	0.778817	FALSE	FALSE
6036	ENSG00000196455	PIK3R4	3	q22.1	130678935	130746829	0.556344	0.577975	0.778855	FALSE	FALSE
6037	ENSG00000180739	S1PR5	19	p13.2	10512742	10517931	0.556344	0.577976	0.778855	FALSE	FALSE
6038	ENSG00000142687	KIAA0319L	1	p34.3	35433490	35557950	0.555993	0.578216	0.779037	FALSE	FALSE
6039	ENSG00000126775	ATG14	14	q22.3	55366392	55411858	0.55583	0.578327	0.779121	FALSE	FALSE
6040	ENSG00000196712	NF1	17	q11.2	31094927	31382116	0.555626	0.578466	0.779157	FALSE	FALSE
6041	ENSG00000149182	ARFGAP2	11	p11.2	47164299	47177125	0.555578	0.578499	0.779157	FALSE	FALSE
6042	ENSG00000155592	ZKSCAN2	16	p12.1	25236001	25257931	0.55548	0.578566	0.779181	FALSE	FALSE
6043	ENSG00000179774	ATOH7	10	q21.3	68230624	68232103	0.555224	0.578741	0.779352	FALSE	FALSE
6044	ENSG00000115317	HTRA2	2	p13.1	74529377	74533348	0.555149	0.578793	0.779355	FALSE	FALSE
6045	ENSG00000164989	CCDC171	9	p22.3	15553086	16061663	0.55468	0.579113	0.779567	FALSE	FALSE
6046	ENSG00000135823	STX6	1	q25.3	180972712	181023121	0.554635	0.579144	0.779567	FALSE	FALSE
6047	ENSG00000126583	PRKCG	19	q13.42	53879190	53907652	0.554517	0.579225	0.77961	FALSE	FALSE
6048	ENSG00000233198	RNF224	9	q34.3	137227271	137229638	0.553859	0.579675	0.779946	FALSE	FALSE
6049	ENSG00000149573	MPZL2	11	q23.3	118253403	118264536	0.553804	0.579713	0.779946	FALSE	FALSE
6050	ENSG00000152763	WDR78	1	p31.3	66812885	66924887	0.553797	0.579718	0.779946	FALSE	FALSE
6051	ENSG00000123395	ATG101	12	q13.13	52069246	52077494	0.553235	0.580103	0.780166	FALSE	FALSE
6052	ENSG00000188163	FAM166A	9	q34.3	137243584	137247770	0.553203	0.580125	0.780166	FALSE	FALSE
6053	ENSG00000102935	ZNF423	16	q12.1	49487524	49857919	0.552741	0.580441	0.78046	FALSE	FALSE
6054	ENSG00000109063	MYH3	17	p13.1	10628526	10657309	0.55253	0.580585	0.780532	FALSE	FALSE
6055	ENSG00000182013	PNMA8A	19	q13.32	46466491	46471563	0.552085	0.58089	0.780767	FALSE	FALSE
6056	ENSG00000187244	BCAM	19	q13.32	44809059	44821421	0.552053	0.580912	0.780767	FALSE	FALSE
6057	ENSG00000125571	IL37	2	q14.1	112912971	112918882	0.55176	0.581113	0.780853	FALSE	FALSE
6058	ENSG00000175600	SUGCT	7	p14.1	40134977	40860763	0.551574	0.581241	0.780853	FALSE	FALSE
6059	ENSG00000140632	GLYR1	16	p13.3	4803203	4847342	0.551356	0.581389	0.780853	FALSE	FALSE
6060	ENSG00000131398	KCNC3	19	q13.33	50311937	50333515	0.551091	0.581571	0.780947	FALSE	FALSE
6061	ENSG00000106366	SERPINE1	7	q22.1	101127089	101139266	0.551075	0.581582	0.780947	FALSE	FALSE
6062	ENSG00000197417	SHPK	17	p13.2	3608262	3636322	0.550855	0.581733	0.781019	FALSE	FALSE
6063	ENSG00000144468	RHBDD1	2	q36.3	226835581	226999215	0.550525	0.581959	0.781245	FALSE	FALSE
6064	ENSG00000128881	TTBK2	15	q15.2	42738734	42920809	0.550467	0.581999	0.781245	FALSE	FALSE
6065	ENSG00000134516	DOCK2	5	q35.1	169637247	170083382	0.550241	0.582154	0.781257	FALSE	FALSE
6066	ENSG00000257767	AC002996.1	12	q24.12	111753890	111791418	0.549486	0.582672	0.781625	FALSE	FALSE
6067	ENSG00000187862	TTC24	1	q22	156579727	156586770	0.549104	0.582934	0.781846	FALSE	FALSE
6068	ENSG00000136026	CKAP4	12	q23.3	106237877	106304279	0.548656	0.583242	0.782032	FALSE	FALSE
6069	ENSG00000100445	SDR39U1	14	q12	24439766	24442905	0.548594	0.583284	0.782032	FALSE	FALSE
6070	ENSG00000197046	SIGLEC15	18	q12.3	45825512	45844080	0.548546	0.583317	0.782032	FALSE	FALSE
6071	ENSG00000225932	CTAGE4	7	q35	144183466	144186053	0.548315	0.583476	0.78208	FALSE	FALSE
6072	ENSG00000204822	MRPL53	2	p13.1	74471958	74473322	0.548281	0.583499	0.78208	FALSE	FALSE
6073	ENSG00000196990	FAM163B	9	q34.2	133578415	133586197	0.548068	0.583645	0.782145	FALSE	FALSE
6074	ENSG00000140521	POLG	15	q26.1	89305198	89334861	0.547345	0.584141	0.782614	FALSE	FALSE
6075	ENSG00000169139	UBE2V2	8	q11.21	48008400	48064708	0.546452	0.584756	0.783306	FALSE	FALSE
6076	ENSG00000138315	OIT3	10	q22.1	72893581	72933033	0.546223	0.584913	0.783451	FALSE	FALSE
6077	ENSG00000162188	GNG3	11	q12.3	62707658	62709201	0.545779	0.585218	0.783672	FALSE	FALSE
6078	ENSG00000113758	DBN1	5	q35.3	177456608	177474401	0.545699	0.585273	0.783672	FALSE	FALSE
6079	ENSG00000134215	VAV3	1	p13.3	107571160	107965144	0.544484	0.586108	0.784475	FALSE	FALSE
6080	ENSG00000048052	HDAC9	7	p21.1	18086949	19002416	0.54447	0.586118	0.784475	FALSE	FALSE
6081	ENSG00000116882	HAO2	1	p12	119368779	119394130	0.544148	0.58634	0.784603	FALSE	FALSE
6082	ENSG00000138685	FGF2	4	q28.1	122826708	122898236	0.544099	0.586373	0.784603	FALSE	FALSE
6083	ENSG00000116649	SRM	1	p36.22	11054584	11060024	0.543936	0.586485	0.784639	FALSE	FALSE
6084	ENSG00000241399	CD302	2	q24.2	159768630	159798255	0.543039	0.587103	0.785204	FALSE	FALSE
6085	ENSG00000187796	CARD9	9	q34.3	136361903	136373681	0.54275	0.587302	0.785263	FALSE	FALSE
6086	ENSG00000124783	SSR1	6	p24.3	7268306	7347446	0.542317	0.5876	0.785476	FALSE	FALSE
6087	ENSG00000184007	PTP4A2	1	p35.2	31906421	31944856	0.541868	0.587909	0.785758	FALSE	FALSE
6088	ENSG00000148634	HERC4	10	q21.3	67921899	68075348	0.541116	0.588428	0.786319	FALSE	FALSE
6089	ENSG00000125409	TEKT3	17	p12	15303811	15341641	0.540996	0.58851	0.786364	FALSE	FALSE
6090	ENSG00000140455	USP3	15	q22.31	63504511	63594640	0.540783	0.588657	0.786394	FALSE	FALSE
6091	ENSG00000171791	BCL2	18	q21.33	63123346	63320128	0.540756	0.588675	0.786394	FALSE	FALSE
6092	ENSG00000134539	KLRD1	12	p13.2	10226058	10329600	0.539875	0.589283	0.786938	FALSE	FALSE
6093	ENSG00000103423	DNAJA3	16	p13.3	4425805	4456775	0.539761	0.589362	0.786978	FALSE	FALSE
6094	ENSG00000198420	TCAF1	7	q35	143851375	143902198	0.538961	0.589914	0.787431	FALSE	FALSE
6095	ENSG00000162078	ZG16B	16	p13.3	2830169	2839585	0.538445	0.59027	0.7876	FALSE	FALSE
6096	ENSG00000172346	CSDC2	22	q13.2	41560763	41577741	0.538258	0.590399	0.787707	FALSE	FALSE
6097	ENSG00000101197	BIRC7	20	q13.33	63235883	63240507	0.538059	0.590536	0.787759	FALSE	FALSE
6098	ENSG00000148303	RPL7A	9	q34.2	133348214	133351426	0.537843	0.590686	0.787827	FALSE	FALSE
6099	ENSG00000170144	HNRNPA3	2	q31.2	177212563	177223958	0.537644	0.590823	0.787862	FALSE	FALSE
6100	ENSG00000139610	CELA1	12	q13.13	51328443	51346679	0.537577	0.590869	0.787862	FALSE	FALSE
6101	ENSG00000244588	RAD21L1	20	p13	1226056	1296421	0.537542	0.590893	0.787862	FALSE	FALSE
6102	ENSG00000073282	TP63	3	q28	189631416	189897279	0.537505	0.590919	0.787862	FALSE	FALSE
6103	ENSG00000071575	TRIB2	2	p24.3	12716889	12742734	0.536967	0.591291	0.787983	FALSE	FALSE
6104	ENSG00000169957	ZNF768	16	p11.2	30524001	30526821	0.536961	0.591294	0.787983	FALSE	FALSE
6105	ENSG00000173928	SWSAP1	19	p13.2	11374685	11376951	0.536793	0.591411	0.788007	FALSE	FALSE
6106	ENSG00000143322	ABL2	1	q25.2	179099327	179229684	0.536454	0.591645	0.788016	FALSE	FALSE
6107	ENSG00000037280	FLT4	5	q35.3	180601506	180649624	0.536428	0.591663	0.788016	FALSE	FALSE
6108	ENSG00000142082	SIRT3	11	p15.5	215458	236931	0.53627	0.591772	0.788096	FALSE	FALSE
6109	ENSG00000153015	CWC27	5	q12.3	64768930	65018763	0.535961	0.591986	0.788184	FALSE	FALSE
6110	ENSG00000006625	GGCT	7	p14.3	30496621	30504844	0.535859	0.592056	0.788212	FALSE	FALSE
6111	ENSG00000188493	C19orf54	19	q13.2	40740856	40751553	0.535727	0.592147	0.788268	FALSE	FALSE
6112	ENSG00000146830	GIGYF1	7	q22.1	100679507	100694037	0.535435	0.592349	0.788471	FALSE	FALSE
6113	ENSG00000182240	BACE2	21	q22.2	41167801	41282518	0.534604	0.592924	0.789105	FALSE	FALSE
6114	ENSG00000155011	DKK2	4	q25	106921802	107283806	0.533708	0.593544	0.789602	FALSE	FALSE
6115	ENSG00000138111	MFSD13A	10	q24.32	102461395	102477045	0.533427	0.593738	0.789654	FALSE	FALSE
6116	ENSG00000133083	DCLK1	13	q13.3	35768652	36131306	0.533367	0.59378	0.789654	FALSE	FALSE
6117	ENSG00000116991	SIPA1L2	1	q42.2	232397965	232561558	0.533036	0.594009	0.789893	FALSE	FALSE
6118	ENSG00000015153	YAF2	12	q12	42157104	42238349	0.532247	0.594555	0.790411	FALSE	FALSE
6119	ENSG00000143473	KCNH1	1	q32.2	210676823	211134180	0.532138	0.594631	0.790411	FALSE	FALSE
6120	ENSG00000066136	NFYC	1	p34.2	40691648	40771603	0.531988	0.594735	0.790411	FALSE	FALSE
6121	ENSG00000093010	COMT	22	q11.21	19941607	19969975	0.531904	0.594792	0.790411	FALSE	FALSE
6122	ENSG00000078295	ADCY2	5	p15.31	7396208	7830081	0.531097	0.595351	0.790786	FALSE	FALSE
6123	ENSG00000143190	POU2F1	1	q24.2	167220829	167427345	0.53107	0.595371	0.790786	FALSE	FALSE
6124	ENSG00000131069	ACSS2	20	q11.22	34872146	34927962	0.530373	0.595854	0.791125	FALSE	FALSE
6125	ENSG00000167619	TMEM145	19	q13.2	42313325	42325062	0.530259	0.595932	0.791125	FALSE	FALSE
6126	ENSG00000083067	TRPM3	9	q21.13	70529063	71446904	0.530076	0.596059	0.791125	FALSE	FALSE
6127	ENSG00000124785	NRN1	6	p25.1	5997999	6007605	0.530049	0.596078	0.791125	FALSE	FALSE
6128	ENSG00000163510	CWC22	2	q31.3	179944876	180007113	0.530002	0.596111	0.791125	FALSE	FALSE
6129	ENSG00000119900	OGFRL1	6	q13	71288803	71308950	0.529889	0.596189	0.791152	FALSE	FALSE
6130	ENSG00000134061	CD180	5	q12.3	67179613	67196799	0.529391	0.596534	0.79127	FALSE	FALSE
6131	ENSG00000144229	THSD7B	2	q22.1	136765545	137677717	0.52932	0.596583	0.79127	FALSE	FALSE
6132	ENSG00000058091	CDK14	7	q21.13	90466424	91210590	0.52926	0.596625	0.79127	FALSE	FALSE
6133	ENSG00000131043	AAR2	20	q11.23	36236459	36270918	0.529129	0.596716	0.79127	FALSE	FALSE
6134	ENSG00000169184	MN1	22	q12.1	27748277	27801498	0.529023	0.59679	0.79127	FALSE	FALSE
6135	ENSG00000164902	PHAX	5	q23.2	126600268	126627252	0.529007	0.596801	0.79127	FALSE	FALSE
6136	ENSG00000115902	SLC1A4	2	p14	64988477	65023865	0.528978	0.596821	0.79127	FALSE	FALSE
6137	ENSG00000167210	LOXHD1	18	q21.1	46476972	46657220	0.528714	0.597004	0.791448	FALSE	FALSE
6138	ENSG00000135596	MICAL1	6	q21	109444062	109465968	0.528605	0.597079	0.791482	FALSE	FALSE
6139	ENSG00000175264	CHST1	11	p11.2	45648877	45665622	0.528308	0.597286	0.791526	FALSE	FALSE
6140	ENSG00000107104	KANK1	9	p24.3	470291	746106	0.52822	0.597347	0.791526	FALSE	FALSE
6141	ENSG00000136451	VEZF1	17	q22	57971547	57988259	0.527489	0.597854	0.791919	FALSE	FALSE
6142	ENSG00000120903	CHRNA2	8	p21.2	27459761	27479883	0.527372	0.597935	0.791962	FALSE	FALSE
6143	ENSG00000136104	RNASEH2B	13	q14.3	50909678	51024120	0.527117	0.598112	0.792065	FALSE	FALSE
6144	ENSG00000204070	SYS1	20	q13.12	45361937	45376798	0.526586	0.598481	0.792427	FALSE	FALSE
6145	ENSG00000169621	APLF	2	p13.3	68467561	68655862	0.526535	0.598517	0.792427	FALSE	FALSE
6146	ENSG00000222014	RAB6C	2	q21.1	129979664	129982738	0.526511	0.598534	0.792427	FALSE	FALSE
6147	ENSG00000124243	BCAS4	20	q13.13	50794894	50882676	0.5262	0.598749	0.792647	FALSE	FALSE
6148	ENSG00000161180	CCDC116	22	q11.21	21632716	21637327	0.525878	0.598973	0.792684	FALSE	FALSE
6149	ENSG00000182022	CHST15	10	q26.13	124007666	124093607	0.525847	0.598994	0.792684	FALSE	FALSE
6150	ENSG00000063015	SEZ6	17	q11.2	28954901	29006440	0.525804	0.599024	0.792684	FALSE	FALSE
6151	ENSG00000177511	ST8SIA3	18	q21.31	57350813	57371731	0.52567	0.599117	0.792742	FALSE	FALSE
6152	ENSG00000162236	STX5	11	q12.3	62806897	62832088	0.525127	0.599495	0.793048	FALSE	FALSE
6153	ENSG00000138606	SHF	15	q21.1	45167214	45201175	0.525053	0.599547	0.793048	FALSE	FALSE
6154	ENSG00000125977	EIF2S2	20	q11.22	34088298	34112332	0.524832	0.5997	0.793139	FALSE	FALSE
6155	ENSG00000168779	SHOX2	3	q25.32	158095954	158106503	0.52474	0.599764	0.793139	FALSE	FALSE
6156	ENSG00000132716	DCAF8	1	q23.2	160215715	160262531	0.524538	0.599904	0.793259	FALSE	FALSE
6157	ENSG00000117650	NEK2	1	q32.3	211658657	211675630	0.524287	0.600079	0.793414	FALSE	FALSE
6158	ENSG00000151150	ANK3	10	q21.2	60026298	60733490	0.524111	0.600201	0.793414	FALSE	FALSE
6159	ENSG00000123444	KBTBD4	11	p11.2	47572197	47579015	0.524053	0.600242	0.793414	FALSE	FALSE
6160	ENSG00000135587	SMPD2	6	q21	109440763	109443919	0.523667	0.60051	0.793613	FALSE	FALSE
6161	ENSG00000229859	PGA3	11	q12.2	61203307	61213098	0.523529	0.600606	0.793663	FALSE	FALSE
6162	ENSG00000185055	EFCAB10	7	q22.3	105565120	105600875	0.523092	0.60091	0.793957	FALSE	FALSE
6163	ENSG00000115839	RAB3GAP1	2	q21.3	135052265	135176394	0.522764	0.601139	0.794043	FALSE	FALSE
6164	ENSG00000107625	DDX50	10	q22.1	68901278	68946847	0.522718	0.601171	0.794043	FALSE	FALSE
6165	ENSG00000119508	NR4A3	9	q31.1	99821855	99866891	0.522538	0.601296	0.794043	FALSE	FALSE
6166	ENSG00000182700	IGIP	5	q31.3	140125935	140129392	0.522446	0.60136	0.794043	FALSE	FALSE
6167	ENSG00000112578	BYSL	6	p21.1	41921188	41933046	0.522405	0.601388	0.794043	FALSE	FALSE
6168	ENSG00000112210	RAB23	6	p11.2	57186992	57222314	0.522113	0.601592	0.794185	FALSE	FALSE
6169	ENSG00000185988	PLK5	19	p13.3	1524074	1536046	0.522108	0.601595	0.794185	FALSE	FALSE
6170	ENSG00000148516	ZEB1	10	p11.22	31318495	31529814	0.521872	0.601759	0.794271	FALSE	FALSE
6171	ENSG00000230873	STMND1	6	p22.3	17102258	17131372	0.521664	0.601904	0.794396	FALSE	FALSE
6172	ENSG00000072401	UBE2D1	10	q21.1	58334975	58370753	0.521321	0.602143	0.794581	FALSE	FALSE
6173	ENSG00000126249	PDCD2L	19	q13.11	34404384	34426168	0.521178	0.602243	0.794647	FALSE	FALSE
6174	ENSG00000100311	PDGFB	22	q13.1	39223359	39244751	0.52086	0.602464	0.794816	FALSE	FALSE
6175	ENSG00000091656	ZFHX4	8	q21.13	76681219	76867285	0.520852	0.60247	0.794816	FALSE	FALSE
6176	ENSG00000104805	NUCB1	19	q13.33	48900050	48923372	0.520469	0.602737	0.795038	FALSE	FALSE
6177	ENSG00000135144	DTX1	12	q24.13	113056709	113098028	0.520212	0.602916	0.795146	FALSE	FALSE
6178	ENSG00000105879	CBLL1	7	q22.3	107743697	107761667	0.520033	0.60304	0.795146	FALSE	FALSE
6179	ENSG00000018280	SLC11A1	2	q35	218382029	218396894	0.519866	0.603157	0.795146	FALSE	FALSE
6180	ENSG00000129749	CHRNA10	11	p15.4	3665587	3671384	0.519779	0.603218	0.795146	FALSE	FALSE
6181	ENSG00000128573	FOXP2	7	q31.1	114086327	114693772	0.519631	0.603321	0.795146	FALSE	FALSE
6182	ENSG00000113282	CLINT1	5	q33.3	157785743	157859175	0.519598	0.603344	0.795146	FALSE	FALSE
6183	ENSG00000143452	HORMAD1	1	q21.3	150698060	150720888	0.519587	0.603352	0.795146	FALSE	FALSE
6184	ENSG00000133392	MYH11	16	p13.11	15703172	15857033	0.519483	0.603424	0.795146	FALSE	FALSE
6185	ENSG00000125901	MRPS26	20	p13	3045945	3048254	0.519383	0.603494	0.795146	FALSE	FALSE
6186	ENSG00000154114	TBCEL	11	q23.3	121024072	121090775	0.519355	0.603513	0.795146	FALSE	FALSE
6187	ENSG00000061918	GUCY1B1	4	q32.1	155758992	155807591	0.519166	0.603645	0.795189	FALSE	FALSE
6188	ENSG00000183696	UPP1	7	p12.3	48088628	48108733	0.519041	0.603732	0.795238	FALSE	FALSE
6189	ENSG00000137218	FRS3	6	p21.1	41770176	41786542	0.518667	0.603993	0.795517	FALSE	FALSE
6190	ENSG00000125695	AC046185.1	17	q23.3	63702845	63752097	0.518127	0.60437	0.795785	FALSE	FALSE
6191	ENSG00000130943	PKDREJ	22	q13.31	46255663	46263355	0.518089	0.604396	0.795785	FALSE	FALSE
6192	ENSG00000197594	ENPP1	6	q23.2	131808016	131895155	0.517937	0.604503	0.795813	FALSE	FALSE
6193	ENSG00000246705	H2AFJ	12	p12.3	14774383	14778002	0.517917	0.604516	0.795813	FALSE	FALSE
6194	ENSG00000114331	ACAP2	3	q29	195274736	195443078	0.517696	0.60467	0.79595	FALSE	FALSE
6195	ENSG00000117971	CHRNB4	15	q25.1	78624119	78727754	0.517375	0.604894	0.796115	FALSE	FALSE
6196	ENSG00000172775	FAM192A	16	q13	57152466	57186116	0.516713	0.605356	0.796461	FALSE	FALSE
6197	ENSG00000116106	EPHA4	2	q36.1	221418027	221574202	0.515706	0.60606	0.797256	FALSE	FALSE
6198	ENSG00000167157	PRRX2	9	q34.11	129665641	129722674	0.51484	0.606665	0.797856	FALSE	FALSE
6199	ENSG00000104899	AMH	19	p13.3	2249309	2252073	0.514332	0.60702	0.798192	FALSE	FALSE
6200	ENSG00000113231	PDE8B	5	q13.3	77210449	77429807	0.513788	0.6074	0.798437	FALSE	FALSE
6201	ENSG00000197147	LRRC8B	1	p22.2	89524836	89597864	0.513781	0.607405	0.798437	FALSE	FALSE
6202	ENSG00000111011	RSRC2	12	q24.31	122503458	122527000	0.512708	0.608155	0.799029	FALSE	FALSE
6203	ENSG00000138152	BTBD16	10	q26.13	122271306	122338162	0.512464	0.608326	0.799123	FALSE	FALSE
6204	ENSG00000152102	FAM168B	2	q21.1	131047876	131093460	0.512001	0.60865	0.799425	FALSE	FALSE
6205	ENSG00000155269	GPR78	4	p16.1	8558725	8619761	0.511992	0.608657	0.799425	FALSE	FALSE
6206	ENSG00000134463	ECHDC3	10	p14	11742366	11764070	0.511912	0.608712	0.799425	FALSE	FALSE
6207	ENSG00000146574	CCZ1B	7	p22.1	6794134	6826770	0.511615	0.60892	0.799445	FALSE	FALSE
6208	ENSG00000162728	KCNJ9	1	q23.2	160081570	160090563	0.510585	0.609641	0.799998	FALSE	FALSE
6209	ENSG00000168434	COG7	16	p12.2	23388493	23453180	0.510382	0.609784	0.800054	FALSE	FALSE
6210	ENSG00000164488	DACT2	6	q27	168292830	168319754	0.510009	0.610045	0.800201	FALSE	FALSE
6211	ENSG00000048405	ZNF800	7	q31.33	127346790	127431924	0.509748	0.610228	0.800224	FALSE	FALSE
6212	ENSG00000197768	STPG3	9	q34.3	137251261	137253483	0.509699	0.610262	0.800224	FALSE	FALSE
6213	ENSG00000101413	RPRD1B	20	q11.23	38033546	38127780	0.508416	0.611162	0.801026	FALSE	FALSE
6214	ENSG00000188677	PARVB	22	q13.31	43999211	44172949	0.508382	0.611186	0.801026	FALSE	FALSE
6215	ENSG00000171703	TCEA2	20	q13.33	64049836	64072347	0.508327	0.611224	0.801026	FALSE	FALSE
6216	ENSG00000087510	TFAP2C	20	q13.31	56629302	56639283	0.508059	0.611412	0.801142	FALSE	FALSE
6217	ENSG00000136709	WDR33	2	q14.3	127701022	127811187	0.507835	0.611569	0.801169	FALSE	FALSE
6218	ENSG00000165156	ZHX1	8	q24.13	123248451	123275541	0.507667	0.611687	0.801169	FALSE	FALSE
6219	ENSG00000198156	NPIPB6	16	p12.1	28342555	28363508	0.507617	0.611722	0.801169	FALSE	FALSE
6220	ENSG00000205307	SAP25	7	q22.1	100572228	100573820	0.507602	0.611733	0.801169	FALSE	FALSE
6221	ENSG00000170835	CEL	9	q34.13	133061978	133071861	0.507495	0.611807	0.801201	FALSE	FALSE
6222	ENSG00000103569	AQP9	15	q21.3	58138169	58185911	0.506707	0.612361	0.801394	FALSE	FALSE
6223	ENSG00000115423	DNAH6	2	p11.2	84516455	84819589	0.505943	0.612897	0.80166	FALSE	FALSE
6224	ENSG00000165886	UBTD1	10	q24.1	97498868	97571209	0.50592	0.612913	0.80166	FALSE	FALSE
6225	ENSG00000160050	CCDC28B	1	p35.2	32200386	32205387	0.505857	0.612957	0.80166	FALSE	FALSE
6226	ENSG00000197912	SPG7	16	q24.3	89490719	89557768	0.505524	0.613191	0.8019	FALSE	FALSE
6227	ENSG00000105696	TMEM59L	19	p13.11	18607430	18621039	0.505346	0.613316	0.801986	FALSE	FALSE
6228	ENSG00000073111	MCM2	3	q21.3	127598223	127622436	0.505287	0.613357	0.801986	FALSE	FALSE
6229	ENSG00000138182	KIF20B	10	q23.31	89701610	89774939	0.504291	0.614057	0.80277	FALSE	FALSE
6230	ENSG00000176953	NFATC2IP	16	p11.2	28950807	28967097	0.503686	0.614482	0.803195	FALSE	FALSE
6231	ENSG00000254550	OMP	11	q13.5	77102840	77103331	0.502651	0.615209	0.803884	FALSE	FALSE
6232	ENSG00000120868	APAF1	12	q23.1	98645141	98735433	0.501895	0.615741	0.804252	FALSE	FALSE
6233	ENSG00000186395	KRT10	17	q21.2	40818117	40822595	0.501381	0.616103	0.804526	FALSE	FALSE
6234	ENSG00000177728	TMEM94	17	q25.1	75441159	75500090	0.501129	0.61628	0.804692	FALSE	FALSE
6235	ENSG00000119431	HDHD3	9	q32	113373419	113376999	0.500928	0.616422	0.80471	FALSE	FALSE
6236	ENSG00000100151	PICK1	22	q13.1	38056311	38075701	0.500906	0.616437	0.80471	FALSE	FALSE
6237	ENSG00000170509	HSD17B13	4	q22.1	87303789	87322906	0.500824	0.616495	0.804711	FALSE	FALSE
6238	ENSG00000258405	ZNF578	19	q13.41	52453576	52512154	0.500582	0.616666	0.804716	FALSE	FALSE
6239	ENSG00000213901	SLC23A3	2	q35	219161465	219170095	0.500458	0.616753	0.80472	FALSE	FALSE
6240	ENSG00000262484	CCER2	19	q13.2	38908980	38912158	0.500142	0.616975	0.804944	FALSE	FALSE
6241	ENSG00000096746	HNRNPH3	10	q21.3	68331174	68343191	0.499915	0.617135	0.804968	FALSE	FALSE
6242	ENSG00000143921	ABCG8	2	p21	43831942	43882987	0.499704	0.617284	0.804968	FALSE	FALSE
6243	ENSG00000113595	TRIM23	5	q12.3	65589680	65625975	0.499691	0.617293	0.804968	FALSE	FALSE
6244	ENSG00000174332	GLIS1	1	p32.3	53506237	53738106	0.499673	0.617305	0.804968	FALSE	FALSE
6245	ENSG00000179111	HES7	17	p13.1	8120590	8124092	0.499368	0.61752	0.8051	FALSE	FALSE
6246	ENSG00000114770	ABCC5	3	q27.1	183919934	184018015	0.499135	0.617684	0.805175	FALSE	FALSE
6247	ENSG00000088882	CPXM1	20	p13	2794069	2800637	0.498799	0.617921	0.805312	FALSE	FALSE
6248	ENSG00000102977	ACD	16	q22.1	67657512	67660815	0.498689	0.617999	0.805312	FALSE	FALSE
6249	ENSG00000213973	ZNF99	19	p12	22752183	22784107	0.498533	0.618108	0.805312	FALSE	FALSE
6250	ENSG00000085840	ORC1	1	p32.3	52372829	52404459	0.498422	0.618187	0.805312	FALSE	FALSE
6251	ENSG00000141759	TXNL4A	18	q23	79970811	80033949	0.498406	0.618198	0.805312	FALSE	FALSE
6252	ENSG00000120332	TNN	1	q25.1	175067858	175148066	0.498273	0.618292	0.805312	FALSE	FALSE
6253	ENSG00000184661	CDCA2	8	p21.2	25458997	25507920	0.498253	0.618306	0.805312	FALSE	FALSE
6254	ENSG00000116254	CHD5	1	p36.31	6101793	6180123	0.498245	0.618312	0.805312	FALSE	FALSE
6255	ENSG00000081842	PCDHA6	5	q31.3	140827958	141012344	0.497866	0.618579	0.805529	FALSE	FALSE
6256	ENSG00000197256	KANK2	19	p13.2	11164267	11197791	0.497785	0.618636	0.805538	FALSE	FALSE
6257	ENSG00000166947	EPB42	15	q15.2	43197227	43221125	0.497439	0.61888	0.805575	FALSE	FALSE
6258	ENSG00000148943	LIN7C	11	p14.1	27494576	27506773	0.497285	0.618988	0.805577	FALSE	FALSE
6259	ENSG00000142621	FHAD1	1	p36.21	15247272	15400283	0.49712	0.619105	0.805625	FALSE	FALSE
6260	ENSG00000151131	C12orf45	12	q23.3	104986310	105074197	0.497	0.619189	0.805669	FALSE	FALSE
6261	ENSG00000099377	HSD3B7	16	p11.2	30985207	30989152	0.496881	0.619273	0.805681	FALSE	FALSE
6262	ENSG00000138744	NAAA	4	q21.1	75913657	75941051	0.49672	0.619386	0.80573	FALSE	FALSE
6263	ENSG00000006837	CDKL3	5	q31.1	134286350	134371047	0.495625	0.620159	0.806474	FALSE	FALSE
6264	ENSG00000106733	NMRK1	9	q21.13	75060573	75088217	0.49526	0.620417	0.80649	FALSE	FALSE
6265	ENSG00000130725	UBE2M	19	q13.43	58555712	58558960	0.495145	0.620498	0.80649	FALSE	FALSE
6266	ENSG00000166908	PIP4K2C	12	q13.3	57591174	57603418	0.495138	0.620502	0.80649	FALSE	FALSE
6267	ENSG00000134684	YARS	1	p35.1	32775237	32818153	0.494491	0.620959	0.806729	FALSE	FALSE
6268	ENSG00000144355	DLX1	2	q31.1	172084740	172089677	0.493668	0.62154	0.80717	FALSE	FALSE
6269	ENSG00000169504	CLIC4	1	p36.11	24745357	24844324	0.493654	0.621551	0.80717	FALSE	FALSE
6270	ENSG00000166938	DIS3L	15	q22.31	66293217	66333898	0.493521	0.621644	0.807227	FALSE	FALSE
6271	ENSG00000185002	RFX6	6	q22.1	116877212	116932163	0.4934	0.62173	0.807272	FALSE	FALSE
6272	ENSG00000138131	LOXL4	10	q24.2	98247690	98268250	0.493163	0.621897	0.807424	FALSE	FALSE
6273	ENSG00000167325	RRM1	11	p15.4	4094707	4138876	0.493002	0.622011	0.807473	FALSE	FALSE
6274	ENSG00000137831	UACA	15	q23	70654554	70763593	0.492968	0.622035	0.807473	FALSE	FALSE
6275	ENSG00000183873	SCN5A	3	p22.2	38548057	38649673	0.49287	0.622104	0.807496	FALSE	FALSE
6276	ENSG00000178752	ERFE	2	q37.3	238158982	238168900	0.492416	0.622425	0.807827	FALSE	FALSE
6277	ENSG00000074211	PPP2R2C	4	p16.1	6320578	6563600	0.492296	0.62251	0.807827	FALSE	FALSE
6278	ENSG00000170802	FOXN2	2	p16.3	48314637	48379294	0.492117	0.622637	0.807861	FALSE	FALSE
6279	ENSG00000160404	TOR2A	9	q34.11	127731524	127735317	0.491717	0.622919	0.808094	FALSE	FALSE
6280	ENSG00000114790	ARHGEF26	3	q25.2	154121003	154257827	0.491649	0.622968	0.808094	FALSE	FALSE
6281	ENSG00000168724	DNAJC21	5	p13.2	34929559	34958964	0.491359	0.623173	0.808247	FALSE	FALSE
6282	ENSG00000011600	TYROBP	19	q13.12	35904401	35908295	0.490508	0.623774	0.808683	FALSE	FALSE
6283	ENSG00000139154	AEBP2	12	p12.3	19404045	19720801	0.490454	0.623813	0.808683	FALSE	FALSE
6284	ENSG00000187642	PERM1	1	p36.33	975204	982093	0.490288	0.62393	0.808754	FALSE	FALSE
6285	ENSG00000169085	VXN	8	q13.1	66493208	66518524	0.489987	0.624143	0.808837	FALSE	FALSE
6286	ENSG00000164816	DEFA5	8	p23.1	7055304	7056734	0.489769	0.624297	0.808837	FALSE	FALSE
6287	ENSG00000196118	CCDC189	16	p11.2	30757423	30762710	0.489621	0.624402	0.808907	FALSE	FALSE
6288	ENSG00000164318	EGFLAM	5	p13.2	38258409	38465021	0.489428	0.624539	0.809019	FALSE	FALSE
6289	ENSG00000113657	DPYSL3	5	q32	147390811	147510056	0.488411	0.625259	0.80961	FALSE	FALSE
6290	ENSG00000165271	NOL6	9	p13.3	33461441	33473930	0.488184	0.625419	0.80961	FALSE	FALSE
6291	ENSG00000112365	ZBTB24	6	q21	109462594	109483237	0.488157	0.625439	0.80961	FALSE	FALSE
6292	ENSG00000165801	ARHGEF40	14	q11.2	21070270	21090240	0.488152	0.625442	0.80961	FALSE	FALSE
6293	ENSG00000182329	KIAA2012	2	q33.1	202073289	202205203	0.488142	0.625449	0.80961	FALSE	FALSE
6294	ENSG00000159086	PAXBP1	21	q22.11	32733899	32771858	0.48772	0.625748	0.809866	FALSE	FALSE
6295	ENSG00000138107	ACTR1A	10	q24.32	102461881	102502711	0.487572	0.625853	0.809936	FALSE	FALSE
6296	ENSG00000155875	SAXO1	9	p22.1	18858906	19049358	0.487278	0.626061	0.810075	FALSE	FALSE
6297	ENSG00000129968	ABHD17A	19	p13.3	1876810	1885547	0.487081	0.626201	0.81019	FALSE	FALSE
6298	ENSG00000092068	SLC7A8	14	q11.2	23125295	23183674	0.486908	0.626324	0.810284	FALSE	FALSE
6299	ENSG00000163166	IWS1	2	q14.3	127436207	127526886	0.486827	0.626381	0.810293	FALSE	FALSE
6300	ENSG00000184588	PDE4B	1	p31.3	65792514	66374579	0.486512	0.626604	0.81045	FALSE	FALSE
6301	ENSG00000170584	NUDCD2	5	q34	163446526	163460140	0.486191	0.626831	0.810679	FALSE	FALSE
6302	ENSG00000066827	ZFAT	8	q24.22	134477788	134713049	0.485897	0.62704	0.81083	FALSE	FALSE
6303	ENSG00000082397	EPB41L3	18	p11.31	5392381	5630700	0.48547	0.627343	0.811079	FALSE	FALSE
6304	ENSG00000203907	OOEP	6	q13	73368555	73395133	0.485263	0.62749	0.811098	FALSE	FALSE
6305	ENSG00000183186	C2CD4C	19	p13.3	405438	409170	0.485171	0.627555	0.811098	FALSE	FALSE
6306	ENSG00000055332	EIF2AK2	2	p22.2	37099210	37157065	0.48515	0.62757	0.811098	FALSE	FALSE
6307	ENSG00000077420	APBB1IP	10	p12.1	26438203	26567803	0.484979	0.627691	0.811098	FALSE	FALSE
6308	ENSG00000128606	LRRC17	7	q22.1	102912991	102944949	0.484931	0.627726	0.811098	FALSE	FALSE
6309	ENSG00000159459	UBR1	15	q15.2	42942897	43106113	0.484879	0.627762	0.811098	FALSE	FALSE
6310	ENSG00000118514	ALDH8A1	6	q23.3	134917390	134950122	0.484775	0.627836	0.811128	FALSE	FALSE
6311	ENSG00000100243	CYB5R3	22	q13.2	42617840	42649568	0.484239	0.628217	0.811358	FALSE	FALSE
6312	ENSG00000148120	C9orf3	9	q22.32	94726701	95087218	0.484151	0.628279	0.811373	FALSE	FALSE
6313	ENSG00000255408	PCDHA3	5	q31.3	140801028	141012344	0.483957	0.628416	0.811419	FALSE	FALSE
6314	ENSG00000157851	DPYSL5	2	p23.3	26847747	26950351	0.48384	0.628499	0.81146	FALSE	FALSE
6315	ENSG00000256061	DNAAF4	15	q21.3	55410525	55508234	0.4837	0.628599	0.81146	FALSE	FALSE
6316	ENSG00000131375	CAPN7	3	p25.1	15206152	15252918	0.482566	0.629404	0.811806	FALSE	FALSE
6317	ENSG00000130377	ACSBG2	19	p13.3	6135247	6193094	0.482238	0.629637	0.811806	FALSE	FALSE
6318	ENSG00000273331	TM4SF19-TCTEX1D2	3	q29	196316082	196338373	0.482226	0.629646	0.811806	FALSE	FALSE
6319	ENSG00000143970	ASXL2	2	p23.3	25733753	25878516	0.482144	0.629703	0.811806	FALSE	FALSE
6320	ENSG00000213171	LINGO4	1	q21.3	151800264	151806154	0.481955	0.629838	0.81184	FALSE	FALSE
6321	ENSG00000163040	CCDC74A	2	q21.1	131527675	131533666	0.481725	0.630002	0.81187	FALSE	FALSE
6322	ENSG00000124602	UNC5CL	6	p21.1	41026911	41039217	0.481132	0.630423	0.812245	FALSE	FALSE
6323	ENSG00000168569	TMEM223	11	q12.3	62771629	62792021	0.481034	0.630492	0.812257	FALSE	FALSE
6324	ENSG00000066135	KDM4A	1	p34.2	43650158	43705515	0.48097	0.630538	0.812257	FALSE	FALSE
6325	ENSG00000152377	SPOCK1	5	q31.2	136975298	137598379	0.480248	0.631051	0.812663	FALSE	FALSE
6326	ENSG00000171815	PCDHB1	5	q31.3	141051135	141059344	0.480077	0.631172	0.812753	FALSE	FALSE
6327	ENSG00000112667	DNPH1	6	p21.1	43225629	43229484	0.479126	0.631849	0.813297	FALSE	FALSE
6328	ENSG00000177108	ZDHHC22	14	q24.3	77131270	77142734	0.478788	0.632089	0.813411	FALSE	FALSE
6329	ENSG00000164326	CARTPT	5	q13.2	71719163	71721048	0.478354	0.632398	0.813678	FALSE	FALSE
6330	ENSG00000196943	NOP9	14	q12	24299862	24309124	0.477976	0.632668	0.813754	FALSE	FALSE
6331	ENSG00000139083	ETV6	12	p13.2	11649854	11895402	0.477536	0.63298	0.813889	FALSE	FALSE
6332	ENSG00000172789	HOXC5	12	q13.13	54032853	54035358	0.477481	0.63302	0.813889	FALSE	FALSE
6333	ENSG00000110852	CLEC2B	12	p13.31	9852984	9870136	0.477103	0.633289	0.813905	FALSE	FALSE
6334	ENSG00000150477	KIAA1328	18	q12.2	36829106	37232172	0.476947	0.6334	0.813905	FALSE	FALSE
6335	ENSG00000061656	SPAG4	20	q11.22	35615892	35621049	0.476893	0.633438	0.813905	FALSE	FALSE
6336	ENSG00000131016	AKAP12	6	q25.1	151239999	151358557	0.476584	0.633658	0.814123	FALSE	FALSE
6337	ENSG00000186153	WWOX	16	q23.1	78099413	79212667	0.476412	0.633781	0.814216	FALSE	FALSE
6338	ENSG00000145777	TSLP	5	q22.1	111070062	111078024	0.476108	0.633997	0.814306	FALSE	FALSE
6339	ENSG00000155850	SLC26A2	5	q32	149960737	149993455	0.475949	0.63411	0.814306	FALSE	FALSE
6340	ENSG00000108788	MLX	17	q21.2	42567068	42573239	0.475875	0.634163	0.814306	FALSE	FALSE
6341	ENSG00000162076	FLYWCH2	16	p13.3	2883186	2899382	0.475775	0.634235	0.814306	FALSE	FALSE
6342	ENSG00000073067	CYP2W1	7	p22.3	983199	989640	0.475722	0.634273	0.814306	FALSE	FALSE
6343	ENSG00000115504	EHBP1	2	p15	62673851	63046487	0.475671	0.634309	0.814306	FALSE	FALSE
6344	ENSG00000184117	NIPSNAP1	22	q12.2	29554808	29581337	0.475566	0.634384	0.814338	FALSE	FALSE
6345	ENSG00000171403	KRT9	17	q21.2	41565841	41572058	0.4753	0.634573	0.814515	FALSE	FALSE
6346	ENSG00000110841	PPFIBP1	12	p11.23	27523431	27695564	0.475124	0.634698	0.814596	FALSE	FALSE
6347	ENSG00000147408	CSGALNACT1	8	p21.3	19404161	19758029	0.474951	0.634822	0.814639	FALSE	FALSE
6348	ENSG00000137809	ITGA11	15	q23	68296533	68432162	0.474775	0.634947	0.814735	FALSE	FALSE
6349	ENSG00000117594	HSD11B1	1	q32.2	209686178	209734950	0.474476	0.635161	0.814941	FALSE	FALSE
6350	ENSG00000163126	ANKRD23	2	q11.2	96824526	96857934	0.474381	0.635229	0.814941	FALSE	FALSE
6351	ENSG00000156968	MPV17L	16	p13.11	15395754	15413268	0.474335	0.635261	0.814941	FALSE	FALSE
6352	ENSG00000179456	ZBTB18	1	q44	244048939	244057476	0.474159	0.635386	0.814957	FALSE	FALSE
6353	ENSG00000150722	PPP1R1C	2	q31.3	181954241	182131398	0.473118	0.636129	0.815728	FALSE	FALSE
6354	ENSG00000103275	UBE2I	16	p13.3	1308880	1327018	0.472815	0.636345	0.815941	FALSE	FALSE
6355	ENSG00000154767	XPC	3	p25.1	14145147	14178783	0.472701	0.636426	0.815979	FALSE	FALSE
6356	ENSG00000134987	WDR36	5	q22.1	111091716	111130502	0.47244	0.636613	0.816089	FALSE	FALSE
6357	ENSG00000011028	MRC2	17	q23.2	62627401	62693597	0.472283	0.636725	0.816166	FALSE	FALSE
6358	ENSG00000008300	CELSR3	3	p21.31	48636469	48662915	0.472035	0.636902	0.816263	FALSE	FALSE
6359	ENSG00000163950	SLBP	4	p16.3	1692800	1712555	0.471468	0.637307	0.816621	FALSE	FALSE
6360	ENSG00000172159	FRMD3	9	q21.32	83242990	83538546	0.470825	0.637765	0.817017	FALSE	FALSE
6361	ENSG00000083799	CYLD	16	q12.1	50742050	50801935	0.470783	0.637796	0.817017	FALSE	FALSE
6362	ENSG00000179869	ABCA13	7	p12.3	48171458	48647496	0.470671	0.637876	0.817054	FALSE	FALSE
6363	ENSG00000053747	LAMA3	18	q11.2	23689443	23956222	0.470409	0.638063	0.817054	FALSE	FALSE
6364	ENSG00000135052	GOLM1	9	q21.33	86026146	86100173	0.470385	0.63808	0.817054	FALSE	FALSE
6365	ENSG00000175518	UBQLNL	11	p15.4	5514393	5516705	0.469522	0.638697	0.817687	FALSE	FALSE
6366	ENSG00000182533	CAV3	3	p25.3	8733800	8841808	0.46948	0.638727	0.817687	FALSE	FALSE
6367	ENSG00000162873	KLHDC8A	1	q32.1	205336065	205357090	0.469328	0.638835	0.81776	FALSE	FALSE
6368	ENSG00000172061	LRRC15	3	q29	194355247	194369743	0.469038	0.639042	0.817826	FALSE	FALSE
6369	ENSG00000086504	MRPL28	16	p13.3	366969	371289	0.468971	0.63909	0.817826	FALSE	FALSE
6370	ENSG00000136108	CKAP2	13	q14.3	52455429	52476628	0.468344	0.639539	0.818257	FALSE	FALSE
6371	ENSG00000176715	ACSF3	16	q24.3	89088375	89164121	0.467926	0.639837	0.818389	FALSE	FALSE
6372	ENSG00000136492	BRIP1	17	q23.2	61681266	61863521	0.467486	0.640152	0.818596	FALSE	FALSE
6373	ENSG00000168175	MAPK1IP1L	14	q22.3	55051631	55070192	0.466488	0.640866	0.819104	FALSE	FALSE
6374	ENSG00000087589	CASS4	20	q13.31	56412112	56460387	0.466431	0.640907	0.819104	FALSE	FALSE
6375	ENSG00000151414	NEK7	1	q31.3	198156963	198322420	0.465832	0.641336	0.819391	FALSE	FALSE
6376	ENSG00000213988	ZNF90	19	p12	20077994	20127076	0.464562	0.642245	0.820095	FALSE	FALSE
6377	ENSG00000173786	CNP	17	q21.2	41966741	41977731	0.464194	0.642509	0.820227	FALSE	FALSE
6378	ENSG00000197467	COL13A1	10	q22.1	69801867	69964275	0.464189	0.642512	0.820227	FALSE	FALSE
6379	ENSG00000164951	PDP1	8	q22.1	93857807	93926066	0.46413	0.642555	0.820227	FALSE	FALSE
6380	ENSG00000188177	ZC3H6	2	q14.1	112275594	112340063	0.464061	0.642604	0.820227	FALSE	FALSE
6381	ENSG00000101605	MYOM1	18	p11.31	3066807	3220108	0.463838	0.642764	0.820366	FALSE	FALSE
6382	ENSG00000196591	HDAC2	6	q21	113933028	114011308	0.463613	0.642925	0.820506	FALSE	FALSE
6383	ENSG00000050730	TNIP3	4	q27	121131408	121227466	0.463311	0.643141	0.820717	FALSE	FALSE
6384	ENSG00000105664	COMP	19	p13.11	18782773	18791314	0.463081	0.643306	0.820862	FALSE	FALSE
6385	ENSG00000152127	MGAT5	2	q21.2	134119983	134454621	0.462623	0.643635	0.821216	FALSE	FALSE
6386	ENSG00000177602	HASPIN	17	p13.2	3723903	3726699	0.462488	0.643732	0.82126	FALSE	FALSE
6387	ENSG00000008517	IL32	16	p13.3	3065297	3082192	0.46186	0.644181	0.82126	FALSE	FALSE
6388	ENSG00000122515	ZMIZ2	7	p13	44748581	44769881	0.461735	0.644271	0.821309	FALSE	FALSE
6389	ENSG00000032742	IFT88	13	q12.11	20567069	20691437	0.461436	0.644486	0.821452	FALSE	FALSE
6390	ENSG00000108798	ABI3	17	q21.32	49210227	49223225	0.461199	0.644656	0.821603	FALSE	FALSE
6391	ENSG00000126698	DNAJC8	1	p35.3	28199456	28233025	0.460797	0.644944	0.821794	FALSE	FALSE
6392	ENSG00000168621	GDNF	5	p13.2	37812677	37839686	0.460787	0.644952	0.821794	FALSE	FALSE
6393	ENSG00000120328	PCDHB12	5	q31.3	141208697	141212571	0.460687	0.645024	0.821794	FALSE	FALSE
6394	ENSG00000174371	EXO1	1	q43	241847967	241895148	0.460012	0.645507	0.822165	FALSE	FALSE
6395	ENSG00000115137	DNAJC27	2	p23.3	24943636	24972094	0.459901	0.645587	0.822184	FALSE	FALSE
6396	ENSG00000003989	SLC7A2	8	p22	17497088	17570573	0.459294	0.646023	0.822264	FALSE	FALSE
6397	ENSG00000146067	FAM193B	5	q35.3	177519788	177554541	0.459261	0.646047	0.822264	FALSE	FALSE
6398	ENSG00000091513	TF	3	q22.1	133745956	133796640	0.45912	0.646148	0.822328	FALSE	FALSE
6399	ENSG00000109586	GALNT7	4	q34.1	173168753	173323967	0.45887	0.646328	0.82246	FALSE	FALSE
6400	ENSG00000103194	USP10	16	q24.1	84699978	84779922	0.458765	0.646403	0.82246	FALSE	FALSE
6401	ENSG00000124608	AARS2	6	p21.1	44299654	44313326	0.458425	0.646647	0.822591	FALSE	FALSE
6402	ENSG00000020577	SAMD4A	14	q22.2	54567097	54793315	0.458404	0.646662	0.822591	FALSE	FALSE
6403	ENSG00000176531	PHLDB3	19	q13.31	43474954	43504935	0.457706	0.647163	0.82305	FALSE	FALSE
6404	ENSG00000080573	COL5A3	19	p13.2	9959561	10010471	0.457687	0.647177	0.82305	FALSE	FALSE
6405	ENSG00000134574	DDB2	11	p11.2	47214465	47239240	0.457176	0.647544	0.823389	FALSE	FALSE
6406	ENSG00000153814	JAZF1	7	p15.1	27830573	28180743	0.456909	0.647737	0.8235	FALSE	FALSE
6407	ENSG00000132823	OSER1	20	q13.12	44196496	44210791	0.456576	0.647976	0.823729	FALSE	FALSE
6408	ENSG00000137171	KLC4	6	p21.1	43040777	43075099	0.456515	0.648019	0.823729	FALSE	FALSE
6409	ENSG00000173175	ADCY5	3	q21.1	123282296	123449758	0.456373	0.648122	0.82374	FALSE	FALSE
6410	ENSG00000205795	CYS1	2	p25.1	10056780	10080944	0.456146	0.648285	0.82374	FALSE	FALSE
6411	ENSG00000149658	YTHDF1	20	q13.33	63195429	63216234	0.455929	0.648441	0.823848	FALSE	FALSE
6412	ENSG00000142252	GEMIN7	19	q13.32	45079195	45091524	0.45577	0.648555	0.823848	FALSE	FALSE
6413	ENSG00000028203	VEZT	12	q22	95217746	95302790	0.455564	0.648703	0.823848	FALSE	FALSE
6414	ENSG00000180264	ADGRD2	9	q33.3	124451425	124478589	0.455504	0.648747	0.823848	FALSE	FALSE
6415	ENSG00000214338	SOGA3	6	q22.33	127472794	127519191	0.455488	0.648758	0.823848	FALSE	FALSE
6416	ENSG00000156194	PPEF2	4	q21.1	75859864	75902571	0.455398	0.648823	0.823848	FALSE	FALSE
6417	ENSG00000106459	NRF1	7	q32.2	129611714	129757082	0.455314	0.648884	0.823848	FALSE	FALSE
6418	ENSG00000074855	ANO8	19	p13.11	17323223	17334829	0.455047	0.649075	0.824026	FALSE	FALSE
6419	ENSG00000197696	NMB	15	q25.2	84655129	84658563	0.454953	0.649143	0.824046	FALSE	FALSE
6420	ENSG00000137225	CAPN11	6	p21.1	44158811	44184402	0.454538	0.649442	0.824301	FALSE	FALSE
6421	ENSG00000141433	ADCYAP1	18	p11.32	904943	912172	0.454373	0.64956	0.824301	FALSE	FALSE
6422	ENSG00000165916	PSMC3	11	p11.2	47418769	47426473	0.454342	0.649583	0.824301	FALSE	FALSE
6423	ENSG00000112175	BMP5	6	p12.1	55753645	55875564	0.454202	0.649683	0.824301	FALSE	FALSE
6424	ENSG00000172936	MYD88	3	p22.2	38138478	38143022	0.454175	0.649703	0.824301	FALSE	FALSE
6425	ENSG00000243789	JMJD7	15	q15.1	41828085	41837581	0.453988	0.649837	0.824406	FALSE	FALSE
6426	ENSG00000096006	CRISP3	6	p12.3	49727384	49744437	0.453815	0.649962	0.824434	FALSE	FALSE
6427	ENSG00000104408	EIF3E	8	q23.1	108201216	108435333	0.453228	0.650385	0.824709	FALSE	FALSE
6428	ENSG00000081803	CADPS2	7	q31.32	122318425	122886759	0.452945	0.650588	0.824777	FALSE	FALSE
6429	ENSG00000204682	CASC10	10	p12.31	21492658	21497262	0.450916	0.65205	0.826005	FALSE	FALSE
6430	ENSG00000143797	MBOAT2	2	p25.1	8852690	9003813	0.450808	0.652128	0.826005	FALSE	FALSE
6431	ENSG00000163497	FEV	2	q35	218981087	218985657	0.450733	0.652182	0.826008	FALSE	FALSE
6432	ENSG00000183833	MAATS1	3	q13.33	119703022	119767102	0.450577	0.652294	0.826085	FALSE	FALSE
6433	ENSG00000188133	TMEM215	9	p21.1	32783499	32787399	0.450199	0.652567	0.826215	FALSE	FALSE
6434	ENSG00000085265	FCN1	9	q34.3	134905890	134917963	0.450149	0.652603	0.826215	FALSE	FALSE
6435	ENSG00000119929	CUTC	10	q24.2	99702558	99756134	0.449831	0.652833	0.826407	FALSE	FALSE
6436	ENSG00000104611	SH2D4A	8	p21.3	19313617	19396218	0.449781	0.652868	0.826407	FALSE	FALSE
6437	ENSG00000020181	ADGRA2	8	p11.23	37784191	37844896	0.449018	0.653419	0.826816	FALSE	FALSE
6438	ENSG00000160161	CILP2	19	p13.11	19538248	19546659	0.448889	0.653512	0.826843	FALSE	FALSE
6439	ENSG00000198478	SH3BGRL2	6	q14.1	79631283	79703659	0.448796	0.653579	0.82685	FALSE	FALSE
6440	ENSG00000180658	OR2A4	6	q23.2	131699644	131701401	0.448692	0.653654	0.82685	FALSE	FALSE
6441	ENSG00000165714	BORCS5	12	p13.2	12357079	12469694	0.448271	0.653957	0.827067	FALSE	FALSE
6442	ENSG00000114124	GRK7	3	q23	141778148	141818490	0.447576	0.654459	0.827314	FALSE	FALSE
6443	ENSG00000182944	EWSR1	22	q12.2	29268009	29300525	0.447459	0.654543	0.827314	FALSE	FALSE
6444	ENSG00000234719	NPIPB2	16	p13.13	11927373	11976643	0.44743	0.654565	0.827314	FALSE	FALSE
6445	ENSG00000165821	SALL2	14	q11.2	21521081	21537216	0.447384	0.654598	0.827314	FALSE	FALSE
6446	ENSG00000054793	ATP9A	20	q13.2	51596514	51768634	0.446791	0.655026	0.827553	FALSE	FALSE
6447	ENSG00000154330	PGM5	9	q21.11	68328308	68531061	0.446753	0.655054	0.827553	FALSE	FALSE
6448	ENSG00000157881	PANK4	1	p36.32	2508533	2526628	0.4465	0.655236	0.827698	FALSE	FALSE
6449	ENSG00000166265	CYYR1	21	q21.3	26466209	26573284	0.446329	0.65536	0.827698	FALSE	FALSE
6450	ENSG00000174886	NDUFA11	19	p13.3	5891276	5904006	0.446328	0.655361	0.827698	FALSE	FALSE
6451	ENSG00000075624	ACTB	7	p22.1	5527147	5563784	0.44571	0.655807	0.827991	FALSE	FALSE
6452	ENSG00000188761	BCL2L15	1	p13.2	113878168	113887547	0.445644	0.655855	0.827991	FALSE	FALSE
6453	ENSG00000163637	PRICKLE2	3	p14.1	64092242	64445476	0.44563	0.655865	0.827991	FALSE	FALSE
6454	ENSG00000176909	MAMSTR	19	q13.33	48712742	48719721	0.445345	0.65607	0.82812	FALSE	FALSE
6455	ENSG00000168350	DEGS2	14	q32.2	100143957	100160163	0.445038	0.656292	0.828221	FALSE	FALSE
6456	ENSG00000145794	MEGF10	5	q23.2	127290831	127465737	0.445028	0.656299	0.828221	FALSE	FALSE
6457	ENSG00000128059	PPAT	4	q12	56393362	56435615	0.44405	0.657006	0.828662	FALSE	FALSE
6458	ENSG00000169783	LINGO1	15	q24.3	77613027	77820900	0.444018	0.657029	0.828662	FALSE	FALSE
6459	ENSG00000104879	CKM	19	q13.32	45306414	45322977	0.443964	0.657069	0.828662	FALSE	FALSE
6460	ENSG00000179943	FIZ1	19	q13.42	55591371	55601970	0.443791	0.657194	0.828713	FALSE	FALSE
6461	ENSG00000079819	EPB41L2	6	q23.2	130839347	131063322	0.443703	0.657258	0.828713	FALSE	FALSE
6462	ENSG00000177150	FAM210A	18	p11.21	13663347	13726663	0.443694	0.657264	0.828713	FALSE	FALSE
6463	ENSG00000162511	LAPTM5	1	p35.2	30732469	30757820	0.443582	0.657345	0.828749	FALSE	FALSE
6464	ENSG00000003987	MTMR7	8	p22	17298030	17413528	0.443356	0.657508	0.828826	FALSE	FALSE
6465	ENSG00000188938	FAM120AOS	9	q22.31	93431441	93453592	0.443139	0.657665	0.828958	FALSE	FALSE
6466	ENSG00000065150	IPO5	13	q32.2	97953658	98024297	0.442625	0.658037	0.829168	FALSE	FALSE
6467	ENSG00000118946	PCDH17	13	q21.1	57631810	57729311	0.442583	0.658068	0.829168	FALSE	FALSE
6468	ENSG00000107164	FUBP3	9	q34.11	130578965	130638352	0.442492	0.658133	0.829168	FALSE	FALSE
6469	ENSG00000178878	APOLD1	12	p13.1	12725917	12829975	0.44248	0.658142	0.829168	FALSE	FALSE
6470	ENSG00000233670	PIRT	17	p12	10822475	10838445	0.442246	0.658311	0.829315	FALSE	FALSE
6471	ENSG00000127328	RAB3IP	12	q15	69738681	69823204	0.442059	0.658447	0.829355	FALSE	FALSE
6472	ENSG00000136044	APPL2	12	q23.3	105173296	105236238	0.442048	0.658454	0.829355	FALSE	FALSE
6473	ENSG00000172995	ARPP21	3	p22.3	35638945	35794496	0.441833	0.65861	0.829355	FALSE	FALSE
6474	ENSG00000070388	FGF22	19	p13.3	639879	644371	0.441817	0.658622	0.829355	FALSE	FALSE
6475	ENSG00000168301	KCTD6	3	p14.3	58492114	58502360	0.440497	0.659577	0.830103	FALSE	FALSE
6476	ENSG00000203943	SAMD13	1	p31.1	84298366	84389957	0.440471	0.659596	0.830103	FALSE	FALSE
6477	ENSG00000070882	OSBPL3	7	p15.3	24796539	24981634	0.440452	0.659609	0.830103	FALSE	FALSE
6478	ENSG00000021488	SLC7A9	19	q13.11	32830509	32869766	0.439781	0.660096	0.830599	FALSE	FALSE
6479	ENSG00000075391	RASAL2	1	q25.2	178094141	178484147	0.439606	0.660222	0.830599	FALSE	FALSE
6480	ENSG00000115598	IL1RL2	2	q12.1	102186973	102240002	0.439433	0.660348	0.830599	FALSE	FALSE
6481	ENSG00000111667	USP5	12	p13.31	6852128	6866632	0.439409	0.660365	0.830599	FALSE	FALSE
6482	ENSG00000076067	RBMS2	12	q13.3	56521929	56596196	0.439409	0.660366	0.830599	FALSE	FALSE
6483	ENSG00000134830	C5AR2	19	q13.32	47332147	47347327	0.439311	0.660436	0.830623	FALSE	FALSE
6484	ENSG00000144802	NFKBIZ	3	q12.3	101827991	101861022	0.439156	0.660549	0.830698	FALSE	FALSE
6485	ENSG00000008382	MPND	19	p13.3	4343527	4360086	0.43877	0.660828	0.83092	FALSE	FALSE
6486	ENSG00000184557	SOCS3	17	q25.3	78356778	78360077	0.438332	0.661145	0.831188	FALSE	FALSE
6487	ENSG00000162747	FCGR3B	1	q23.3	161623196	161631963	0.436732	0.662306	0.83219	FALSE	FALSE
6488	ENSG00000132514	CLEC10A	17	p13.1	7074537	7080307	0.436427	0.662527	0.832331	FALSE	FALSE
6489	ENSG00000166926	MS4A6E	11	q12.2	60334831	60396596	0.436363	0.662573	0.832331	FALSE	FALSE
6490	ENSG00000144857	BOC	3	q13.2	113211003	113287459	0.436277	0.662636	0.832344	FALSE	FALSE
6491	ENSG00000196418	ZNF124	1	q44	247121975	247172016	0.436007	0.662831	0.832524	FALSE	FALSE
6492	ENSG00000181626	ANKRD62	18	p11.21	12093853	12129749	0.435895	0.662913	0.832535	FALSE	FALSE
6493	ENSG00000115866	DARS	2	q21.3	135906677	135986100	0.435853	0.662943	0.832535	FALSE	FALSE
6494	ENSG00000162039	MEIOB	16	p13.3	1833987	1884294	0.435233	0.663393	0.832758	FALSE	FALSE
6495	ENSG00000143761	ARF1	1	q42.13	228082660	228099212	0.43502	0.663548	0.832758	FALSE	FALSE
6496	ENSG00000119917	IFIT3	10	q23.31	89327894	89340971	0.43487	0.663657	0.832778	FALSE	FALSE
6497	ENSG00000169926	KLF13	15	q13.3	31326855	31435665	0.43455	0.663889	0.833004	FALSE	FALSE
6498	ENSG00000189339	SLC35E2B	1	p36.33	1659529	1692728	0.434001	0.664288	0.833374	FALSE	FALSE
6499	ENSG00000143545	RAB13	1	q21.3	153981617	153986358	0.433761	0.664462	0.833528	FALSE	FALSE
6500	ENSG00000180043	FAM71E2	19	q13.42	55354908	55363260	0.433069	0.664964	0.833767	FALSE	FALSE
6501	ENSG00000176390	CRLF3	17	q11.2	30769388	30824776	0.432307	0.665518	0.834164	FALSE	FALSE
6502	ENSG00000128973	CLN6	15	q23	68206992	68257211	0.432275	0.665541	0.834164	FALSE	FALSE
6503	ENSG00000076706	MCAM	11	q23.3	119308529	119321521	0.431793	0.665892	0.834538	FALSE	FALSE
6504	ENSG00000073756	PTGS2	1	q31.1	186671791	186680427	0.431464	0.666131	0.834625	FALSE	FALSE
6505	ENSG00000116717	GADD45A	1	p31.3	67685061	67688338	0.430973	0.666488	0.834894	FALSE	FALSE
6506	ENSG00000104892	KLC3	19	q13.32	45333434	45351520	0.430844	0.666582	0.834946	FALSE	FALSE
6507	ENSG00000118526	TCF21	6	q23.2	133889138	133895553	0.430698	0.666688	0.835014	FALSE	FALSE
6508	ENSG00000151151	IPMK	10	q21.1	58191517	58267934	0.430346	0.666944	0.835269	FALSE	FALSE
6509	ENSG00000178965	ERICH3	1	p31.1	74568111	74673738	0.430141	0.667093	0.835304	FALSE	FALSE
6510	ENSG00000164929	BAALC	8	q22.3	103140710	103230305	0.429855	0.667301	0.835455	FALSE	FALSE
6511	ENSG00000182670	TTC3	21	q22.13	37073226	37203112	0.42952	0.667545	0.835683	FALSE	FALSE
6512	ENSG00000132932	ATP8A2	13	q12.13	25372071	26025851	0.429462	0.667587	0.835683	FALSE	FALSE
6513	ENSG00000176915	ANKLE2	12	q24.33	132725503	132761888	0.429133	0.667826	0.835917	FALSE	FALSE
6514	ENSG00000100697	DICER1	14	q32.13	95086228	95158010	0.428596	0.668217	0.835989	FALSE	FALSE
6515	ENSG00000176125	UFSP1	7	q22.1	100888723	100889718	0.428471	0.668308	0.835989	FALSE	FALSE
6516	ENSG00000224383	PRR29	17	q23.3	63998351	64004304	0.428429	0.668339	0.835989	FALSE	FALSE
6517	ENSG00000162889	MAPKAPK2	1	q32.1	206684944	206734283	0.428429	0.668339	0.835989	FALSE	FALSE
6518	ENSG00000065135	GNAI3	1	p13.3	109548611	109618321	0.428329	0.668412	0.835989	FALSE	FALSE
6519	ENSG00000125730	C3	19	p13.3	6677704	6730562	0.42811	0.668571	0.835989	FALSE	FALSE
6520	ENSG00000123427	EEF1AKMT3	12	q14.1	57771492	57782541	0.427979	0.668667	0.835989	FALSE	FALSE
6521	ENSG00000125337	KIF25	6	q27	167996241	168045089	0.427955	0.668684	0.835989	FALSE	FALSE
6522	ENSG00000180044	C3orf80	3	q25.33	160225496	160228213	0.427564	0.668969	0.836237	FALSE	FALSE
6523	ENSG00000131409	LRRC4B	19	q13.33	50516892	50568045	0.426938	0.669425	0.836734	FALSE	FALSE
6524	ENSG00000176428	VPS37D	7	q11.23	73667825	73672112	0.426692	0.669604	0.836835	FALSE	FALSE
6525	ENSG00000130313	PGLS	19	p13.11	17511629	17521288	0.426291	0.669896	0.837069	FALSE	FALSE
6526	ENSG00000120837	NFYB	12	q23.3	104117077	104138289	0.425519	0.670458	0.837436	FALSE	FALSE
6527	ENSG00000006282	SPATA20	17	q21.33	50543058	50555852	0.425506	0.670468	0.837436	FALSE	FALSE
6528	ENSG00000117461	PIK3R3	1	p34.1	46040140	46133036	0.425459	0.670502	0.837436	FALSE	FALSE
6529	ENSG00000268279	AC090004.1	3	p25.1	14135217	14148252	0.425249	0.670655	0.837496	FALSE	FALSE
6530	ENSG00000068784	SRBD1	2	p21	45388680	45612165	0.425006	0.670832	0.837587	FALSE	FALSE
6531	ENSG00000185920	PTCH1	9	q22.32	95442980	95517057	0.424753	0.671017	0.837752	FALSE	FALSE
6532	ENSG00000164045	CDC25A	3	p21.31	48157146	48188402	0.424582	0.671142	0.837838	FALSE	FALSE
6533	ENSG00000136448	NMT1	17	q21.31	45051610	45109016	0.424421	0.671259	0.837859	FALSE	FALSE
6534	ENSG00000189410	SH2D5	1	p36.12	20719732	20732837	0.423349	0.67204	0.838312	FALSE	FALSE
6535	ENSG00000153107	ANAPC1	2	q13	111611639	111884690	0.423201	0.672148	0.838381	FALSE	FALSE
6536	ENSG00000186340	THBS2	6	q27	169215780	169254044	0.423015	0.672284	0.838484	FALSE	FALSE
6537	ENSG00000168209	DDIT4	10	q22.1	72273920	72276036	0.42226	0.672835	0.838782	FALSE	FALSE
6538	ENSG00000148468	FAM171A1	10	p13	15211643	15371062	0.421643	0.673286	0.839147	FALSE	FALSE
6539	ENSG00000047056	WDR37	10	p15.3	1049538	1132384	0.421315	0.673525	0.839302	FALSE	FALSE
6540	ENSG00000134200	TSHB	1	p13.2	115029824	115034309	0.42094	0.673799	0.839526	FALSE	FALSE
6541	ENSG00000183246	RIMBP3C	22	q11.21	21545357	21551461	0.420773	0.673921	0.83956	FALSE	FALSE
6542	ENSG00000139200	PIANP	12	p13.31	6693792	6700800	0.420448	0.674158	0.839582	FALSE	FALSE
6543	ENSG00000114784	EIF1B	3	p22.1	40309684	40312424	0.420196	0.674342	0.839628	FALSE	FALSE
6544	ENSG00000256453	DND1	5	q31.3	140670794	140673586	0.420023	0.674469	0.839663	FALSE	FALSE
6545	ENSG00000107789	MINPP1	10	q23.2	87504875	87553460	0.419857	0.67459	0.839663	FALSE	FALSE
6546	ENSG00000154710	RABGEF1	7	q11.21	66682164	66811464	0.41925	0.675033	0.840086	FALSE	FALSE
6547	ENSG00000066294	CD84	1	q23.3	160541095	160579516	0.419102	0.675142	0.840086	FALSE	FALSE
6548	ENSG00000041802	LSG1	3	q29	194640788	194672477	0.418834	0.675338	0.840086	FALSE	FALSE
6549	ENSG00000182791	CCDC87	11	q13.2	66590176	66593083	0.418786	0.675372	0.840086	FALSE	FALSE
6550	ENSG00000155629	PIK3AP1	10	q24.1	96593312	96720514	0.418757	0.675394	0.840086	FALSE	FALSE
6551	ENSG00000115556	PLCD4	2	q35	218607765	218637184	0.418721	0.67542	0.840086	FALSE	FALSE
6552	ENSG00000205693	MANSC4	12	p11.22	27762738	27771276	0.418378	0.675671	0.84016	FALSE	FALSE
6553	ENSG00000169908	TM4SF1	3	q25.1	149369022	149377865	0.418263	0.675755	0.8402	FALSE	FALSE
6554	ENSG00000188157	AGRN	1	p36.33	1020123	1056118	0.41751	0.676306	0.840631	FALSE	FALSE
6555	ENSG00000187144	SPATA21	1	p36.13	16387117	16437424	0.417459	0.676343	0.840631	FALSE	FALSE
6556	ENSG00000196526	AFAP1	4	p16.1	7758714	7939926	0.41743	0.676364	0.840631	FALSE	FALSE
6557	ENSG00000165272	AQP3	9	p13.3	33441154	33447633	0.416994	0.676683	0.840898	FALSE	FALSE
6558	ENSG00000143387	CTSK	1	q21.3	150796208	150808323	0.416715	0.676887	0.840955	FALSE	FALSE
6559	ENSG00000123179	EBPL	13	q14.2	49660723	49691475	0.416466	0.677069	0.840969	FALSE	FALSE
6560	ENSG00000168936	TMEM129	4	p16.3	1715952	1721358	0.416457	0.677076	0.840969	FALSE	FALSE
6561	ENSG00000010319	SEMA3G	3	p21.1	52433053	52445085	0.415888	0.677492	0.84112	FALSE	FALSE
6562	ENSG00000114473	IQCG	3	q29	197889075	197960142	0.415001	0.678141	0.841601	FALSE	FALSE
6563	ENSG00000119661	DNAL1	14	q24.3	73644875	73703732	0.414884	0.678227	0.841641	FALSE	FALSE
6564	ENSG00000204851	PNMA8B	19	q13.32	46486906	46496498	0.413343	0.679355	0.842651	FALSE	FALSE
6565	ENSG00000162927	PUS10	2	p15	60940222	61018259	0.413007	0.679602	0.842841	FALSE	FALSE
6566	ENSG00000158089	GALNT14	2	p23.1	30910467	31155202	0.412938	0.679652	0.842841	FALSE	FALSE
6567	ENSG00000196236	XPNPEP3	22	q13.2	40857077	40932815	0.412848	0.679718	0.842841	FALSE	FALSE
6568	ENSG00000124391	IL17C	16	q24.2	88638591	88640473	0.411974	0.680359	0.843269	FALSE	FALSE
6569	ENSG00000036565	SLC18A1	8	p21.3	20144855	20183206	0.411827	0.680466	0.843269	FALSE	FALSE
6570	ENSG00000124233	SEMG1	20	q13.12	45206997	45209772	0.411589	0.68064	0.843269	FALSE	FALSE
6571	ENSG00000139289	PHLDA1	12	q21.2	76025447	76033932	0.411453	0.68074	0.843269	FALSE	FALSE
6572	ENSG00000108823	SGCA	17	q21.33	50164214	50175931	0.41139	0.680786	0.843269	FALSE	FALSE
6573	ENSG00000174744	BRMS1	11	q13.2	66337333	66345125	0.411023	0.681056	0.843364	FALSE	FALSE
6574	ENSG00000172292	CERS6	2	q24.3	168455862	168775137	0.410969	0.681095	0.843364	FALSE	FALSE
6575	ENSG00000109775	UFSP2	4	q35.1	185399540	185425985	0.410908	0.68114	0.843364	FALSE	FALSE
6576	ENSG00000160226	CFAP410	21	q22.3	44328944	44339402	0.409985	0.681817	0.843941	FALSE	FALSE
6577	ENSG00000100441	KHNYN	14	q12	24429286	24441834	0.40977	0.681975	0.844071	FALSE	FALSE
6578	ENSG00000115194	SLC30A3	2	p23.3	27253684	27275817	0.409496	0.682176	0.844145	FALSE	FALSE
6579	ENSG00000143515	ATP8B2	1	q21.3	154325553	154351307	0.409169	0.682415	0.844328	FALSE	FALSE
6580	ENSG00000131351	HAUS8	19	p13.11	17049729	17075625	0.408974	0.682559	0.844328	FALSE	FALSE
6581	ENSG00000095970	TREM2	6	p21.1	41158506	41163186	0.408872	0.682634	0.844328	FALSE	FALSE
6582	ENSG00000107186	MPDZ	9	p23	13105704	13279590	0.408832	0.682663	0.844328	FALSE	FALSE
6583	ENSG00000185774	KCNIP4	4	p15.2	20728616	21948799	0.408757	0.682718	0.844328	FALSE	FALSE
6584	ENSG00000108733	PEX12	17	q12	35574795	35578863	0.408626	0.682814	0.844328	FALSE	FALSE
6585	ENSG00000164850	GPER1	7	p22.3	1082208	1093815	0.408418	0.682967	0.844452	FALSE	FALSE
6586	ENSG00000183287	CCBE1	18	q21.32	59430939	59697662	0.408313	0.683044	0.844475	FALSE	FALSE
6587	ENSG00000122778	KIAA1549	7	q34	138831381	138981318	0.408092	0.683206	0.844475	FALSE	FALSE
6588	ENSG00000158683	PKD1L1	7	p12.3	47740202	47948491	0.408034	0.683249	0.844475	FALSE	FALSE
6589	ENSG00000040933	INPP4A	2	q11.2	98444854	98594390	0.407658	0.683525	0.844686	FALSE	FALSE
6590	ENSG00000137709	POU2F3	11	q23.3	120236640	120319944	0.407085	0.683946	0.844944	FALSE	FALSE
6591	ENSG00000106976	DNM1	9	q34.11	128191655	128255248	0.407051	0.683971	0.844944	FALSE	FALSE
6592	ENSG00000134242	PTPN22	1	p13.2	113813811	113871759	0.407009	0.684001	0.844944	FALSE	FALSE
6593	ENSG00000128510	CPA4	7	q32.2	130293134	130324180	0.406928	0.684061	0.844944	FALSE	FALSE
6594	ENSG00000105290	APLP1	19	q13.12	35867899	35879791	0.406872	0.684102	0.844944	FALSE	FALSE
6595	ENSG00000118418	HMGN3	6	q14.1	79201245	79234738	0.406857	0.684113	0.844944	FALSE	FALSE
6596	ENSG00000124541	RRP36	6	p21.1	43021645	43034156	0.406728	0.684208	0.844944	FALSE	FALSE
6597	ENSG00000229183	PGA4	11	q12.2	61222216	61231927	0.40641	0.684441	0.845036	FALSE	FALSE
6598	ENSG00000188603	CLN3	16	p12.1	28474111	28495575	0.406169	0.684618	0.84519	FALSE	FALSE
6599	ENSG00000150636	CCDC102B	18	q22.1	68715209	69055189	0.405951	0.684779	0.845323	FALSE	FALSE
6600	ENSG00000121350	PYROXD1	12	p12.1	21437615	21471252	0.405728	0.684942	0.84546	FALSE	FALSE
6601	ENSG00000181135	ZNF707	8	q24.3	143684452	143713898	0.405529	0.685088	0.845575	FALSE	FALSE
6602	ENSG00000187021	PNLIPRP1	10	q25.3	116590385	116609175	0.405348	0.685222	0.845603	FALSE	FALSE
6603	ENSG00000166896	ATP23	12	q14.1	57906039	57959148	0.405329	0.685235	0.845603	FALSE	FALSE
6604	ENSG00000104835	SARS2	19	q13.2	38915266	38930896	0.405214	0.68532	0.845603	FALSE	FALSE
6605	ENSG00000115919	KYNU	2	q22.2	142877498	143055832	0.405159	0.685361	0.845603	FALSE	FALSE
6606	ENSG00000183671	GPR1	2	q33.3	206175316	206218047	0.404682	0.685711	0.845924	FALSE	FALSE
6607	ENSG00000140368	PSTPIP1	15	q24.3	76993359	77037332	0.404591	0.685778	0.845924	FALSE	FALSE
6608	ENSG00000169857	AVEN	15	q14	33866227	34039176	0.40321	0.686794	0.84677	FALSE	FALSE
6609	ENSG00000109654	TRIM2	4	q31.3	153152342	153339320	0.403143	0.686843	0.84677	FALSE	FALSE
6610	ENSG00000139973	SYT16	14	q23.2	61811974	62112550	0.402792	0.687102	0.847017	FALSE	FALSE
6611	ENSG00000164076	CAMKV	3	p21.31	49857988	49870222	0.40259	0.68725	0.847069	FALSE	FALSE
6612	ENSG00000187416	LHFPL3	7	q22.2	104328656	104907232	0.402081	0.687624	0.84732	FALSE	FALSE
6613	ENSG00000171604	CXXC5	5	q31.2	139647299	139683882	0.402027	0.687664	0.84732	FALSE	FALSE
6614	ENSG00000115523	GNLY	2	p11.2	85685175	85698854	0.401166	0.688298	0.848035	FALSE	FALSE
6615	ENSG00000011275	RNF216	7	p22.1	5620047	5781739	0.401068	0.68837	0.848059	FALSE	FALSE
6616	ENSG00000084110	HAL	12	q23.1	95972662	95996365	0.400789	0.688575	0.848247	FALSE	FALSE
6617	ENSG00000130487	KLHDC7B	22	q13.33	50545891	50551023	0.400324	0.688918	0.848573	FALSE	FALSE
6618	ENSG00000164091	WDR82	3	p21.2	52254421	52288020	0.400245	0.688976	0.848573	FALSE	FALSE
6619	ENSG00000080546	SESN1	6	q21	108986437	109094819	0.400213	0.688999	0.848573	FALSE	FALSE
6620	ENSG00000173988	LRRC63	13	q14.13	46211943	46277366	0.400079	0.689098	0.84863	FALSE	FALSE
6621	ENSG00000151632	AKR1C2	10	p15.1	4987400	5018031	0.399928	0.689209	0.848702	FALSE	FALSE
6622	ENSG00000165905	LARGE2	11	p11.2	45921621	45929096	0.399838	0.689276	0.848718	FALSE	FALSE
6623	ENSG00000107679	PLEKHA1	10	q26.13	122374696	122442602	0.399758	0.689335	0.848726	FALSE	FALSE
6624	ENSG00000166398	KIAA0355	19	q13.11	34254537	34355586	0.399499	0.689526	0.848841	FALSE	FALSE
6625	ENSG00000112697	TMEM30A	6	q14.1	75252924	75284968	0.399487	0.689534	0.848841	FALSE	FALSE
6626	ENSG00000140941	MAP1LC3B	16	q24.2	87383995	87404779	0.399244	0.689713	0.848891	FALSE	FALSE
6627	ENSG00000060749	QSER1	11	p13	32892820	32993316	0.399176	0.689764	0.848891	FALSE	FALSE
6628	ENSG00000128915	ICE2	15	q22.2	60419609	60479160	0.398929	0.689946	0.848891	FALSE	FALSE
6629	ENSG00000162851	TFB2M	1	q44	246540560	246566324	0.398644	0.690156	0.848995	FALSE	FALSE
6630	ENSG00000178814	OPLAH	8	q24.3	144051266	144063965	0.398319	0.690395	0.849148	FALSE	FALSE
6631	ENSG00000156299	TIAM1	21	q22.11	31118416	31559977	0.398286	0.690419	0.849148	FALSE	FALSE
6632	ENSG00000118197	DDX59	1	q32.1	200623896	200669969	0.39786	0.690734	0.849316	FALSE	FALSE
6633	ENSG00000172731	LRRC20	10	q22.1	70298970	70382650	0.397691	0.690858	0.849316	FALSE	FALSE
6634	ENSG00000105669	COPE	19	p13.11	18899514	18919397	0.397602	0.690924	0.849316	FALSE	FALSE
6635	ENSG00000174482	LINGO2	9	p21.1	27948078	28670286	0.397473	0.691019	0.849316	FALSE	FALSE
6636	ENSG00000124181	PLCG1	20	q12	41136960	41196801	0.397449	0.691036	0.849316	FALSE	FALSE
6637	ENSG00000113580	NR3C1	5	q31.3	143277931	143435512	0.39731	0.691139	0.849316	FALSE	FALSE
6638	ENSG00000138759	FRAS1	4	q21.21	78057570	78544269	0.397228	0.691199	0.849325	FALSE	FALSE
6639	ENSG00000087191	PSMC5	17	q23.3	63827152	63832026	0.396408	0.691804	0.849938	FALSE	FALSE
6640	ENSG00000151233	GXYLT1	12	q12	42081845	42144879	0.395611	0.692392	0.850466	FALSE	FALSE
6641	ENSG00000122566	HNRNPA2B1	7	p15.2	26173057	26201529	0.394732	0.693041	0.850805	FALSE	FALSE
6642	ENSG00000141837	CACNA1A	19	p13.13	13206442	13633025	0.394067	0.693532	0.851016	FALSE	FALSE
6643	ENSG00000107798	LIPA	10	q23.31	89213569	89414557	0.393997	0.693583	0.851016	FALSE	FALSE
6644	ENSG00000166111	SVOP	12	q24.11	108907741	109021240	0.393772	0.693749	0.851089	FALSE	FALSE
6645	ENSG00000128918	ALDH1A2	15	q21.3	57953424	58497866	0.393024	0.694302	0.851441	FALSE	FALSE
6646	ENSG00000152760	TCTEX1D1	1	p31.3	66752459	66778787	0.392062	0.695013	0.851987	FALSE	FALSE
6647	ENSG00000163072	NOSTRIN	2	q24.3	168786539	168865514	0.391834	0.695181	0.852063	FALSE	FALSE
6648	ENSG00000031698	SARS	1	p13.3	109213918	109238169	0.391109	0.695717	0.85259	FALSE	FALSE
6649	ENSG00000132694	ARHGEF11	1	q23.1	156934840	157045370	0.390814	0.695935	0.85261	FALSE	FALSE
6650	ENSG00000183576	SETD3	14	q32.2	99397746	99480889	0.390685	0.69603	0.85261	FALSE	FALSE
6651	ENSG00000196678	ERI2	16	p12.3	20780193	20900349	0.390566	0.696118	0.852625	FALSE	FALSE
6652	ENSG00000139651	ZNF740	12	q13.13	53180700	53195141	0.390161	0.696418	0.852763	FALSE	FALSE
6653	ENSG00000152684	PELO	5	q11.2	52787940	52804046	0.390095	0.696466	0.852763	FALSE	FALSE
6654	ENSG00000163545	NUAK2	1	q32.1	205302059	205321791	0.390004	0.696534	0.852763	FALSE	FALSE
6655	ENSG00000113712	CSNK1A1	5	q32	149492197	149551552	0.389982	0.69655	0.852763	FALSE	FALSE
6656	ENSG00000171049	FPR2	19	q13.41	51752026	51770526	0.389375	0.696999	0.852935	FALSE	FALSE
6657	ENSG00000163923	RPL39L	3	q27.3	187120948	187180908	0.38936	0.69701	0.852935	FALSE	FALSE
6658	ENSG00000135205	CCDC146	7	q11.23	77122434	77329533	0.388594	0.697577	0.853303	FALSE	FALSE
6659	ENSG00000198824	CHAMP1	13	q34	114314335	114337626	0.388181	0.697882	0.853481	FALSE	FALSE
6660	ENSG00000157570	TSPAN18	11	p11.2	44726465	44932421	0.38811	0.697935	0.853481	FALSE	FALSE
6661	ENSG00000204970	PCDHA1	5	q31.3	140786136	141012347	0.387921	0.698075	0.853587	FALSE	FALSE
6662	ENSG00000130544	ZNF557	19	p13.2	7069444	7087968	0.3873	0.698534	0.853924	FALSE	FALSE
6663	ENSG00000144895	EIF2A	3	q25.1	150546678	150584242	0.386686	0.698989	0.854184	FALSE	FALSE
6664	ENSG00000144837	PLA1A	3	q13.33	119597842	119629811	0.386399	0.699201	0.854313	FALSE	FALSE
6665	ENSG00000132915	PDE6A	5	q32	149857955	149944793	0.386027	0.699477	0.854536	FALSE	FALSE
6666	ENSG00000145365	TIFA	4	q25	112274542	112285903	0.385875	0.699589	0.854536	FALSE	FALSE
6667	ENSG00000101246	ARFRP1	20	q13.33	63698642	63708025	0.385865	0.699597	0.854536	FALSE	FALSE
6668	ENSG00000137216	TMEM63B	6	p21.1	44126914	44155519	0.385721	0.699703	0.8546	FALSE	FALSE
6669	ENSG00000154678	PDE1C	7	p14.3	31751179	32299329	0.385364	0.699968	0.854793	FALSE	FALSE
6670	ENSG00000108830	RND2	17	q21.31	43025241	43032036	0.384903	0.700309	0.85504	FALSE	FALSE
6671	ENSG00000198286	CARD11	7	p22.2	2906141	3043945	0.384831	0.700363	0.85504	FALSE	FALSE
6672	ENSG00000127561	SYNGR3	16	p13.3	1989660	1994275	0.384266	0.700781	0.855336	FALSE	FALSE
6673	ENSG00000059378	PARP12	7	q34	140023744	140063721	0.384132	0.700881	0.855336	FALSE	FALSE
6674	ENSG00000101162	TUBB1	20	q13.32	59019254	59026654	0.384128	0.700884	0.855336	FALSE	FALSE
6675	ENSG00000102781	KATNAL1	13	q12.3	30202630	30307484	0.384039	0.70095	0.855336	FALSE	FALSE
6676	ENSG00000087301	TXNDC16	14	q22.1	52430590	52552522	0.383936	0.701026	0.855336	FALSE	FALSE
6677	ENSG00000196935	SRGAP1	12	q14.2	63844293	64162221	0.3839	0.701052	0.855336	FALSE	FALSE
6678	ENSG00000143641	GALNT2	1	q42.13	230057990	230282124	0.383502	0.701347	0.855566	FALSE	FALSE
6679	ENSG00000167634	NLRP7	19	q13.42	54923509	54966312	0.383266	0.701523	0.855651	FALSE	FALSE
6680	ENSG00000267110	AC010327.1	19	q13.42	55154757	55160671	0.383264	0.701524	0.855651	FALSE	FALSE
6681	ENSG00000137757	CASP5	11	q22.3	104994235	105023168	0.383174	0.701591	0.855668	FALSE	FALSE
6682	ENSG00000213927	CCL27	9	p13.3	34661880	34664048	0.382082	0.702401	0.85646	FALSE	FALSE
6683	ENSG00000155660	PDIA4	7	q36.1	149003062	149028641	0.381614	0.702748	0.856753	FALSE	FALSE
6684	ENSG00000179314	WSCD1	17	p13.2	6057807	6124427	0.381448	0.702871	0.856801	FALSE	FALSE
6685	ENSG00000065183	WDR3	1	p12	117929720	117966542	0.381354	0.702941	0.856801	FALSE	FALSE
6686	ENSG00000188710	QRFP	9	q34.12	130892702	130896812	0.381272	0.703001	0.856801	FALSE	FALSE
6687	ENSG00000163001	CFAP36	2	p16.1	55519604	55545879	0.381151	0.703091	0.856846	FALSE	FALSE
6688	ENSG00000142166	IFNAR1	21	q22.11	33324477	33359862	0.38088	0.703292	0.857025	FALSE	FALSE
6689	ENSG00000256500	AL139300.1	14	q32.33	103562962	103685924	0.380385	0.70366	0.857343	FALSE	FALSE
6690	ENSG00000242259	C22orf39	22	q11.21	19351368	19448232	0.379721	0.704153	0.857597	FALSE	FALSE
6691	ENSG00000137868	STRA6	15	q24.1	74179466	74212267	0.379346	0.704431	0.857826	FALSE	FALSE
6692	ENSG00000172315	TP53RK	20	q13.12	46684365	46689779	0.379006	0.704683	0.858003	FALSE	FALSE
6693	ENSG00000072310	SREBF1	17	p11.2	17810399	17837002	0.378486	0.70507	0.858148	FALSE	FALSE
6694	ENSG00000133116	KL	13	q13.1	33016433	33066145	0.37806	0.705386	0.858254	FALSE	FALSE
6695	ENSG00000164327	RICTOR	5	p13.1	38937919	39074408	0.377105	0.706095	0.858507	FALSE	FALSE
6696	ENSG00000124523	SIRT5	6	p23	13574529	13615158	0.376889	0.706256	0.858531	FALSE	FALSE
6697	ENSG00000144230	GPR17	2	q14.3	127645864	127652639	0.37674	0.706367	0.858553	FALSE	FALSE
6698	ENSG00000142748	FCN3	1	p36.11	27369112	27374824	0.376554	0.706505	0.858576	FALSE	FALSE
6699	ENSG00000078269	SYNJ2	6	q25.3	157981887	158099176	0.37623	0.706746	0.858624	FALSE	FALSE
6700	ENSG00000247077	PGAM5	12	q24.33	132710819	132722734	0.374364	0.708134	0.859742	FALSE	FALSE
6701	ENSG00000104889	RNASEH2A	19	p13.13	12806556	12815201	0.374344	0.708149	0.859742	FALSE	FALSE
6702	ENSG00000072041	SLC6A15	12	q21.31	84859488	84913615	0.373552	0.708738	0.860261	FALSE	FALSE
6703	ENSG00000121413	ZSCAN18	19	q13.43	58083838	58118427	0.373279	0.708941	0.860386	FALSE	FALSE
6704	ENSG00000170175	CHRNB1	17	p13.1	7445061	7457707	0.372446	0.709561	0.860934	FALSE	FALSE
6705	ENSG00000109610	SOD3	4	p15.2	24789912	24800842	0.372216	0.709732	0.861077	FALSE	FALSE
6706	ENSG00000261052	SULT1A3	16	p11.2	30199228	30204310	0.372077	0.709835	0.861137	FALSE	FALSE
6707	ENSG00000187714	SLC18A3	10	q11.23	49610301	49612720	0.371517	0.710253	0.861513	FALSE	FALSE
6708	ENSG00000177426	TGIF1	18	p11.31	3411608	3459978	0.371438	0.710311	0.861519	FALSE	FALSE
6709	ENSG00000251664	PCDHA12	5	q31.3	140875302	141012344	0.371229	0.710467	0.861578	FALSE	FALSE
6710	ENSG00000140519	RHCG	15	q26.1	89471398	89496613	0.370974	0.710657	0.861677	FALSE	FALSE
6711	ENSG00000139350	NEDD1	12	q23.1	96907223	96953777	0.370616	0.710924	0.861871	FALSE	FALSE
6712	ENSG00000214140	PRCD	17	q25.1	76527586	76553578	0.370334	0.711133	0.861995	FALSE	FALSE
6713	ENSG00000123219	CENPK	5	q12.3	65517766	65563171	0.370007	0.711377	0.862225	FALSE	FALSE
6714	ENSG00000169330	KIAA1024	15	q25.1	79432516	79472290	0.369636	0.711654	0.862339	FALSE	FALSE
6715	ENSG00000197261	C6orf141	6	p12.3	49550646	49561907	0.369507	0.71175	0.862339	FALSE	FALSE
6716	ENSG00000267952	AC008878.1	19	p13.2	7507052	7519622	0.369471	0.711777	0.862339	FALSE	FALSE
6717	ENSG00000197568	HHLA3	1	p31.1	70354805	70385339	0.369426	0.71181	0.862339	FALSE	FALSE
6718	ENSG00000127083	OMD	9	q22.31	92414245	92424461	0.369251	0.711941	0.862339	FALSE	FALSE
6719	ENSG00000134759	ELP2	18	q12.2	36129444	36180556	0.369197	0.711981	0.862339	FALSE	FALSE
6720	ENSG00000001617	SEMA3F	3	p21.31	50155045	50189075	0.368715	0.71234	0.862466	FALSE	FALSE
6721	ENSG00000183908	LRRC55	11	q12.1	57181747	57191717	0.368667	0.712376	0.862466	FALSE	FALSE
6722	ENSG00000165091	TMC1	9	q21.13	72521608	72838230	0.368657	0.712383	0.862466	FALSE	FALSE
6723	ENSG00000084234	APLP2	11	q24.3	130068147	130144811	0.368261	0.712679	0.862759	FALSE	FALSE
6724	ENSG00000048392	RRM2B	8	q22.3	102204502	102239118	0.367952	0.712909	0.862962	FALSE	FALSE
6725	ENSG00000125430	HS3ST3B1	17	p12	14301083	14349404	0.367776	0.71304	0.863001	FALSE	FALSE
6726	ENSG00000127588	GNG13	16	p13.3	798041	800733	0.36669	0.71385	0.863614	FALSE	FALSE
6727	ENSG00000203910	C1orf146	1	p22.1	92217940	92245813	0.366664	0.71387	0.863614	FALSE	FALSE
6728	ENSG00000101158	NELFCD	20	q13.32	58981208	58995133	0.366342	0.71411	0.863775	FALSE	FALSE
6729	ENSG00000187699	C2orf88	2	q32.2	189879609	190203484	0.366341	0.71411	0.863775	FALSE	FALSE
6730	ENSG00000120685	PROSER1	13	q13.3	39009866	39038076	0.365787	0.714524	0.863917	FALSE	FALSE
6731	ENSG00000150764	DIXDC1	11	q23.1	111927144	112022584	0.36575	0.714551	0.863917	FALSE	FALSE
6732	ENSG00000115850	LCT	2	q21.3	135787840	135837180	0.365421	0.714797	0.864064	FALSE	FALSE
6733	ENSG00000100316	RPL3	22	q13.1	39312882	39320389	0.364716	0.715323	0.864315	FALSE	FALSE
6734	ENSG00000258052	AC025263.2	12	q15	69801669	69855363	0.364596	0.715413	0.864315	FALSE	FALSE
6735	ENSG00000118640	VAMP8	2	p11.2	85561562	85582031	0.363889	0.715941	0.864749	FALSE	FALSE
6736	ENSG00000152133	GPATCH11	2	p22.2	37084451	37099244	0.363458	0.716263	0.865008	FALSE	FALSE
6737	ENSG00000239389	PCDHA13	5	q31.3	140882208	141012344	0.362697	0.716831	0.865553	FALSE	FALSE
6738	ENSG00000125458	NT5C	17	q25.1	75130225	75131795	0.362637	0.716876	0.865553	FALSE	FALSE
6739	ENSG00000101203	COL20A1	20	q13.33	63293186	63334851	0.362057	0.717309	0.865789	FALSE	FALSE
6740	ENSG00000121858	TNFSF10	3	q26.31	172505508	172523507	0.362	0.717352	0.865789	FALSE	FALSE
6741	ENSG00000134765	DSC1	18	q12.1	31129236	31162856	0.36147	0.717748	0.866084	FALSE	FALSE
6742	ENSG00000167034	NKX3-1	8	p21.2	23678693	23682927	0.36134	0.717845	0.866136	FALSE	FALSE
6743	ENSG00000171303	KCNK3	2	p23.3	26692690	26733420	0.361131	0.718001	0.866194	FALSE	FALSE
6744	ENSG00000105708	ZNF14	19	p13.11	19710471	19733097	0.360689	0.718332	0.866381	FALSE	FALSE
6745	ENSG00000182552	RWDD4	4	q35.1	183639635	183659225	0.360131	0.718749	0.866481	FALSE	FALSE
6746	ENSG00000135956	TMEM127	2	q11.2	96248516	96265994	0.360109	0.718766	0.866481	FALSE	FALSE
6747	ENSG00000112029	FBXO5	6	q25.2	152970519	152983579	0.359947	0.718887	0.866545	FALSE	FALSE
6748	ENSG00000164107	HAND2	4	q34.1	173524969	173530229	0.359746	0.719037	0.866661	FALSE	FALSE
6749	ENSG00000138398	PPIG	2	q31.1	169584340	169641406	0.359369	0.719319	0.866909	FALSE	FALSE
6750	ENSG00000071246	VASH1	14	q24.3	76762189	76783015	0.359049	0.719558	0.866909	FALSE	FALSE
6751	ENSG00000165409	TSHR	14	q31.1	80954989	81146302	0.358795	0.719749	0.866909	FALSE	FALSE
6752	ENSG00000165304	MELK	9	p13.2	36572862	36677683	0.358573	0.719915	0.866909	FALSE	FALSE
6753	ENSG00000055070	SZRD1	1	p36.13	16352575	16398145	0.35848	0.719984	0.866909	FALSE	FALSE
6754	ENSG00000018236	CNTN1	12	q12	40692442	41072418	0.358458	0.72	0.866909	FALSE	FALSE
6755	ENSG00000139835	GRTP1	13	q34	113324164	113364148	0.358139	0.720239	0.866948	FALSE	FALSE
6756	ENSG00000243501	AL365232.1	6	q13	73209746	73263196	0.358055	0.720302	0.866948	FALSE	FALSE
6757	ENSG00000160753	RUSC1	1	q22	155320896	155331114	0.357674	0.720587	0.867041	FALSE	FALSE
6758	ENSG00000221932	HEPN1	11	q24.2	124919244	124920677	0.357451	0.720754	0.867041	FALSE	FALSE
6759	ENSG00000167600	CYP2S1	19	q13.2	41193049	41207539	0.357305	0.720863	0.867041	FALSE	FALSE
6760	ENSG00000160325	CACFD1	9	q34.2	133459965	133470848	0.357301	0.720866	0.867041	FALSE	FALSE
6761	ENSG00000138346	DNA2	10	q21.3	68414064	68472121	0.357163	0.72097	0.867067	FALSE	FALSE
6762	ENSG00000163945	UVSSA	4	p16.3	1347266	1395992	0.35697	0.721114	0.867067	FALSE	FALSE
6763	ENSG00000204962	PCDHA8	5	q31.3	140841187	141012344	0.356677	0.721334	0.867147	FALSE	FALSE
6764	ENSG00000156170	NDUFAF6	8	q22.1	94895767	95116455	0.356418	0.721528	0.867315	FALSE	FALSE
6765	ENSG00000163499	CRYBA2	2	q35	218990189	218993421	0.356127	0.721745	0.867512	FALSE	FALSE
6766	ENSG00000244486	SCARF2	22	q11.21	20424815	20437826	0.35566	0.722096	0.867738	FALSE	FALSE
6767	ENSG00000187134	AKR1C1	10	p15.1	4963253	4983283	0.355295	0.722369	0.868001	FALSE	FALSE
6768	ENSG00000173511	VEGFB	11	q13.1	64234538	64238793	0.354957	0.722622	0.868122	FALSE	FALSE
6769	ENSG00000167182	SP2	17	q21.32	47896150	47928957	0.35473	0.722792	0.868122	FALSE	FALSE
6770	ENSG00000178726	THBD	20	p11.21	23045633	23049741	0.354582	0.722903	0.868122	FALSE	FALSE
6771	ENSG00000123636	BAZ2B	2	q24.2	159318979	159616692	0.354158	0.723221	0.868411	FALSE	FALSE
6772	ENSG00000168890	TMEM150A	2	p11.2	85598548	85603196	0.353813	0.723479	0.86856	FALSE	FALSE
6773	ENSG00000197858	GPAA1	8	q24.3	144082590	144086216	0.353599	0.723639	0.868673	FALSE	FALSE
6774	ENSG00000106069	CHN2	7	p14.3	29146569	29514328	0.353369	0.723811	0.868673	FALSE	FALSE
6775	ENSG00000150403	TMCO3	13	q34	113490995	113554590	0.353102	0.724012	0.868673	FALSE	FALSE
6776	ENSG00000125520	SLC2A4RG	20	q13.33	63739861	63743505	0.35221	0.724681	0.869151	FALSE	FALSE
6777	ENSG00000198087	CD2AP	6	p12.3	47477789	47627263	0.351839	0.724959	0.869345	FALSE	FALSE
6778	ENSG00000152404	CWF19L2	11	q22.3	107326345	107457844	0.351645	0.725104	0.869399	FALSE	FALSE
6779	ENSG00000179029	TMEM107	17	p13.1	8173237	8176399	0.351462	0.725242	0.869468	FALSE	FALSE
6780	ENSG00000171243	SOSTDC1	7	p21.1	16461481	16530580	0.351301	0.725362	0.869468	FALSE	FALSE
6781	ENSG00000180061	TMEM150B	19	q13.42	55312801	55334048	0.351004	0.725586	0.869622	FALSE	FALSE
6782	ENSG00000141076	UTP4	16	q22.1	69131291	69231130	0.350644	0.725855	0.869622	FALSE	FALSE
6783	ENSG00000243232	PCDHAC2	5	q31.3	140966235	141012344	0.350591	0.725895	0.869622	FALSE	FALSE
6784	ENSG00000236609	ZNF853	7	p22.1	6615617	6624290	0.350562	0.725917	0.869622	FALSE	FALSE
6785	ENSG00000186951	PPARA	22	q13.31	46150521	46243756	0.349725	0.726545	0.87002	FALSE	FALSE
6786	ENSG00000162444	RBP7	1	p36.22	9997206	10016020	0.349492	0.72672	0.87008	FALSE	FALSE
6787	ENSG00000100813	ACIN1	14	q11.2	23058564	23095614	0.3494	0.726789	0.87008	FALSE	FALSE
6788	ENSG00000134030	CTIF	18	q21.1	48539046	48863217	0.349057	0.727047	0.870096	FALSE	FALSE
6789	ENSG00000002016	RAD52	12	p13.33	912077	990053	0.349048	0.727053	0.870096	FALSE	FALSE
6790	ENSG00000215595	C20orf202	20	p13	1203454	1208274	0.348977	0.727107	0.870096	FALSE	FALSE
6791	ENSG00000214711	CAPN14	2	p23.1	31173056	31233858	0.348957	0.727122	0.870096	FALSE	FALSE
6792	ENSG00000143951	WDPCP	2	p15	63121383	63827843	0.348839	0.727211	0.870096	FALSE	FALSE
6793	ENSG00000100353	EIF3D	22	q12.3	36510850	36529436	0.34872	0.727299	0.870096	FALSE	FALSE
6794	ENSG00000143110	C1orf162	1	p13.2	111473792	111478512	0.348595	0.727393	0.870096	FALSE	FALSE
6795	ENSG00000090554	FLT3LG	19	q13.33	49474207	49486231	0.348518	0.727451	0.870096	FALSE	FALSE
6796	ENSG00000103227	LMF1	16	p13.3	853634	981318	0.348467	0.727489	0.870096	FALSE	FALSE
6797	ENSG00000185028	LRRC14B	5	p15.33	191511	195353	0.347608	0.728135	0.870534	FALSE	FALSE
6798	ENSG00000090487	SPG21	15	q22.31	64963021	64990310	0.347539	0.728186	0.870534	FALSE	FALSE
6799	ENSG00000267467	APOC4	19	q13.32	44942238	44945496	0.347321	0.72835	0.870603	FALSE	FALSE
6800	ENSG00000164674	SYTL3	6	q25.3	158650014	158764876	0.346959	0.728622	0.870751	FALSE	FALSE
6801	ENSG00000102854	MSLN	16	p13.3	760762	768865	0.346639	0.728862	0.870761	FALSE	FALSE
6802	ENSG00000085733	CTTN	11	q13.3	70398404	70436584	0.346517	0.728954	0.870761	FALSE	FALSE
6803	ENSG00000145358	DDIT4L	4	q24	100185870	100190782	0.346514	0.728956	0.870761	FALSE	FALSE
6804	ENSG00000003147	ICA1	7	p21.3	8113184	8262687	0.346163	0.72922	0.871012	FALSE	FALSE
6805	ENSG00000173825	TIGD3	11	q13.1	65354767	65357613	0.346049	0.729306	0.871038	FALSE	FALSE
6806	ENSG00000157823	AP3S2	15	q26.1	89830599	89894638	0.345684	0.72958	0.871247	FALSE	FALSE
6807	ENSG00000144214	LYG1	2	q11.2	99284238	99304742	0.345288	0.729878	0.871503	FALSE	FALSE
6808	ENSG00000177992	SPATA31E1	9	q22.1	87882826	87888899	0.345254	0.729904	0.871503	FALSE	FALSE
6809	ENSG00000038295	TLL1	4	q32.3	165873258	166103895	0.344967	0.730119	0.871696	FALSE	FALSE
6810	ENSG00000109819	PPARGC1A	4	p15.2	23755041	23904089	0.344672	0.730341	0.87183	FALSE	FALSE
6811	ENSG00000097021	ACOT7	1	p36.31	6264269	6394391	0.344123	0.730754	0.872194	FALSE	FALSE
6812	ENSG00000147316	MCPH1	8	p23.1	6406592	6648504	0.343678	0.731088	0.872528	FALSE	FALSE
6813	ENSG00000273047	AL121845.2	20	q13.33	63738270	63740398	0.34359	0.731155	0.872542	FALSE	FALSE
6814	ENSG00000107829	FBXW4	10	q24.32	101610664	101695295	0.343512	0.731213	0.872547	FALSE	FALSE
6815	ENSG00000105875	WDR91	7	q33	135183839	135211534	0.343403	0.731295	0.872569	FALSE	FALSE
6816	ENSG00000124789	NUP153	6	p22.3	17615035	17706834	0.343343	0.731341	0.872569	FALSE	FALSE
6817	ENSG00000105619	TFPT	19	q13.42	54107013	54115675	0.343267	0.731398	0.872572	FALSE	FALSE
6818	ENSG00000080823	MOK	14	q32.31	102224500	102305200	0.342956	0.731631	0.872572	FALSE	FALSE
6819	ENSG00000101003	GINS1	20	p11.21	25407727	25452628	0.342761	0.731778	0.872572	FALSE	FALSE
6820	ENSG00000234224	TMEM229A	7	q31.32	124030916	124033023	0.342206	0.732196	0.872725	FALSE	FALSE
6821	ENSG00000183688	RFLNB	17	p13.3	439978	445939	0.342157	0.732233	0.872725	FALSE	FALSE
6822	ENSG00000116120	FARSB	2	q36.1	222570536	222656337	0.342026	0.732331	0.872777	FALSE	FALSE
6823	ENSG00000029534	ANK1	8	p11.21	41653220	41896762	0.341788	0.73251	0.872836	FALSE	FALSE
6824	ENSG00000187398	LUZP2	11	p14.3	24496970	25082631	0.341108	0.733023	0.87326	FALSE	FALSE
6825	ENSG00000109736	MFSD10	4	p16.3	2930561	2934859	0.341055	0.733062	0.87326	FALSE	FALSE
6826	ENSG00000123689	G0S2	1	q32.2	209675420	209676388	0.341054	0.733063	0.87326	FALSE	FALSE
6827	ENSG00000198182	ZNF607	19	q13.12	37696363	37719790	0.340955	0.733137	0.873283	FALSE	FALSE
6828	ENSG00000167077	MEI1	22	q13.2	41699499	41799456	0.340878	0.733195	0.873287	FALSE	FALSE
6829	ENSG00000132972	RNF17	13	q12.12	24764152	24879921	0.34068	0.733344	0.873363	FALSE	FALSE
6830	ENSG00000136689	IL1RN	2	q14.1	113107214	113134016	0.340649	0.733368	0.873363	FALSE	FALSE
6831	ENSG00000205057	CLLU1OS	12	q22	92420094	92428148	0.34029	0.733638	0.87343	FALSE	FALSE
6832	ENSG00000172985	SH3RF3	2	q13	109129348	109504632	0.339855	0.733966	0.873577	FALSE	FALSE
6833	ENSG00000150593	PDCD4	10	q25.2	110871795	110900006	0.339832	0.733983	0.873577	FALSE	FALSE
6834	ENSG00000152894	PTPRK	6	q22.33	127968779	128520674	0.339374	0.734328	0.873728	FALSE	FALSE
6835	ENSG00000196511	TPK1	7	q35	144451941	144836395	0.338505	0.734983	0.874118	FALSE	FALSE
6836	ENSG00000011566	MAP4K3	2	p22.1	39249266	39437312	0.338286	0.735147	0.874184	FALSE	FALSE
6837	ENSG00000167676	PLIN4	19	p13.3	4502180	4518465	0.33809	0.735295	0.874268	FALSE	FALSE
6838	ENSG00000109452	INPP4B	4	q31.21	142023160	142847432	0.33786	0.735468	0.874371	FALSE	FALSE
6839	ENSG00000132563	REEP2	5	q31.2	138439017	138446969	0.337597	0.735667	0.874477	FALSE	FALSE
6840	ENSG00000138829	FBN2	5	q23.3	128257909	128659185	0.337273	0.735911	0.874585	FALSE	FALSE
6841	ENSG00000112584	FAM120B	6	q27	170290703	170407065	0.337156	0.735999	0.874585	FALSE	FALSE
6842	ENSG00000125895	TMEM74B	20	p13	1180561	1185415	0.337115	0.73603	0.874585	FALSE	FALSE
6843	ENSG00000184261	KCNK12	2	p16.3	47516581	47570939	0.336897	0.736194	0.874585	FALSE	FALSE
6844	ENSG00000175197	DDIT3	12	q13.3	57516588	57521737	0.336611	0.73641	0.87465	FALSE	FALSE
6845	ENSG00000120158	RCL1	9	p24.1	4792869	4885917	0.336447	0.736534	0.874653	FALSE	FALSE
6846	ENSG00000123989	CHPF	2	q35	219538947	219543787	0.336388	0.736578	0.874653	FALSE	FALSE
6847	ENSG00000168589	DYNLRB2	16	q23.2	80540734	80550760	0.336285	0.736656	0.87468	FALSE	FALSE
6848	ENSG00000170085	SIMC1	5	q35.2	176238367	176345991	0.335255	0.737432	0.875472	FALSE	FALSE
6849	ENSG00000103351	CLUAP1	16	p13.3	3500924	3539048	0.33511	0.737542	0.875538	FALSE	FALSE
6850	ENSG00000163235	TGFA	2	p13.3	70447280	70554193	0.334654	0.737886	0.875821	FALSE	FALSE
6851	ENSG00000149054	ZNF215	11	p15.4	6926404	7001004	0.334307	0.738148	0.875932	FALSE	FALSE
6852	ENSG00000073861	TBX21	17	q21.32	47733244	47746119	0.334144	0.738271	0.876014	FALSE	FALSE
6853	ENSG00000177519	RPRM	2	q23.3	153477338	153478808	0.333874	0.738474	0.87619	FALSE	FALSE
6854	ENSG00000156398	SFXN2	10	q24.32	102714538	102743492	0.333735	0.738579	0.876212	FALSE	FALSE
6855	ENSG00000002549	LAP3	4	p15.32	17577192	17607972	0.333426	0.738812	0.876218	FALSE	FALSE
6856	ENSG00000183807	FAM162B	6	q22.1	116752197	116765723	0.333366	0.738858	0.876218	FALSE	FALSE
6857	ENSG00000070915	SLC12A3	16	q13	56865207	56915850	0.333117	0.739046	0.876222	FALSE	FALSE
6858	ENSG00000143196	DPT	1	q24.2	168695459	168729264	0.33227	0.739686	0.876849	FALSE	FALSE
6859	ENSG00000050438	SLC4A8	12	q13.13	51391317	51515763	0.332114	0.739803	0.876923	FALSE	FALSE
6860	ENSG00000142733	MAP3K6	1	p36.11	27355184	27366892	0.331229	0.740471	0.877477	FALSE	FALSE
6861	ENSG00000125898	FAM110A	20	p13	833715	857463	0.330917	0.740707	0.877541	FALSE	FALSE
6862	ENSG00000100319	ZMAT5	22	q12.2	29730956	29767011	0.329716	0.741615	0.878162	FALSE	FALSE
6863	ENSG00000196420	S100A5	1	q21.3	153537147	153541765	0.329429	0.741832	0.878224	FALSE	FALSE
6864	ENSG00000185624	P4HB	17	q25.3	81843159	81860694	0.329281	0.741943	0.878291	FALSE	FALSE
6865	ENSG00000105202	FBL	19	q13.2	39834458	39846414	0.329165	0.742031	0.87833	FALSE	FALSE
6866	ENSG00000156509	FBXO43	8	q22.2	100133360	100145800	0.328469	0.742557	0.878667	FALSE	FALSE
6867	ENSG00000132463	GRSF1	4	q13.3	70815782	70839945	0.328433	0.742584	0.878667	FALSE	FALSE
6868	ENSG00000170381	SEMA3E	7	q21.11	83363238	83649113	0.327243	0.743484	0.879206	FALSE	FALSE
6869	ENSG00000205213	LGR4	11	p14.1	27365961	27472775	0.326863	0.743772	0.879482	FALSE	FALSE
6870	ENSG00000249240	AC069368.1	15	q22.31	64841883	64930920	0.326744	0.743862	0.879523	FALSE	FALSE
6871	ENSG00000115009	CCL20	2	q36.3	227805739	227817564	0.326613	0.74396	0.879575	FALSE	FALSE
6872	ENSG00000026508	CD44	11	p13	35138870	35232402	0.325491	0.74481	0.880254	FALSE	FALSE
6873	ENSG00000205464	ATP6AP1L	5	q14.2	82279462	82386977	0.325202	0.745029	0.880383	FALSE	FALSE
6874	ENSG00000213965	NUDT19	19	q13.11	32691961	32713796	0.325035	0.745154	0.880388	FALSE	FALSE
6875	ENSG00000165138	ANKS6	9	q22.33	98731329	98796965	0.324961	0.745211	0.880388	FALSE	FALSE
6876	ENSG00000149021	SCGB1A1	11	q12.3	62405103	62423195	0.32436	0.745666	0.880594	FALSE	FALSE
6877	ENSG00000135678	CPM	12	q15	68842197	68971570	0.324281	0.745726	0.880594	FALSE	FALSE
6878	ENSG00000101180	HRH3	20	q13.33	62214970	62220267	0.324137	0.745834	0.880594	FALSE	FALSE
6879	ENSG00000145241	CENPC	4	q13.2	67468748	67545606	0.323927	0.745993	0.880614	FALSE	FALSE
6880	ENSG00000118596	SLC16A7	12	q14.1	59596067	59789855	0.323292	0.746474	0.880988	FALSE	FALSE
6881	ENSG00000163162	RNF149	2	q11.2	101271219	101308701	0.323137	0.746591	0.881061	FALSE	FALSE
6882	ENSG00000146054	TRIM7	5	q35.3	181193924	181205293	0.322755	0.746881	0.881321	FALSE	FALSE
6883	ENSG00000189283	FHIT	3	p14.2	59749310	61251459	0.322674	0.746942	0.881321	FALSE	FALSE
6884	ENSG00000105963	ADAP1	7	p22.3	897901	955407	0.321727	0.74766	0.881803	FALSE	FALSE
6885	ENSG00000166961	MS4A15	11	q12.2	60756953	60776732	0.32091	0.748278	0.882338	FALSE	FALSE
6886	ENSG00000157551	KCNJ15	21	q22.13	38155549	38307357	0.320496	0.748592	0.882448	FALSE	FALSE
6887	ENSG00000163811	WDR43	2	p23.2	28894643	28948222	0.320239	0.748787	0.882529	FALSE	FALSE
6888	ENSG00000167779	IGFBP6	12	q13.13	53097436	53102345	0.320188	0.748825	0.882529	FALSE	FALSE
6889	ENSG00000157064	NMNAT2	1	q25.3	183248237	183418602	0.319603	0.749269	0.882901	FALSE	FALSE
6890	ENSG00000108582	CPD	17	q11.2	30378905	30469989	0.319554	0.749307	0.882901	FALSE	FALSE
6891	ENSG00000205302	SNX2	5	q23.2	122774996	122830108	0.319135	0.749624	0.88321	FALSE	FALSE
6892	ENSG00000143033	MTF2	1	p22.1	93079235	93139081	0.318382	0.750195	0.883547	FALSE	FALSE
6893	ENSG00000183628	DGCR6	22	q11.21	18906028	18914238	0.318353	0.750217	0.883547	FALSE	FALSE
6894	ENSG00000153786	ZDHHC7	16	q24.1	84974181	85011535	0.31825	0.750295	0.883547	FALSE	FALSE
6895	ENSG00000162377	COA7	1	p32.3	52684451	52698366	0.317903	0.750559	0.883609	FALSE	FALSE
6896	ENSG00000154016	GRAP	17	p11.2	19020673	19047637	0.31788	0.750576	0.883609	FALSE	FALSE
6897	ENSG00000173894	CBX2	17	q25.3	79778132	79787983	0.317802	0.750635	0.883609	FALSE	FALSE
6898	ENSG00000160072	ATAD3B	1	p36.33	1471769	1497848	0.317381	0.750954	0.883803	FALSE	FALSE
6899	ENSG00000197712	FAM114A1	4	p14	38867677	38945739	0.316942	0.751288	0.884017	FALSE	FALSE
6900	ENSG00000168397	ATG4B	2	q37.3	241637213	241673857	0.316924	0.751302	0.884017	FALSE	FALSE
6901	ENSG00000116711	PLA2G4A	1	q31.1	186828953	186988981	0.316568	0.751571	0.88414	FALSE	FALSE
6902	ENSG00000103494	RPGRIP1L	16	q12.2	53598153	53703938	0.316467	0.751648	0.884165	FALSE	FALSE
6903	ENSG00000177807	KCNJ10	1	q23.2	159998651	160070483	0.316226	0.751831	0.884242	FALSE	FALSE
6904	ENSG00000155754	C2CD6	2	q33.1	201487425	201619178	0.316174	0.751871	0.884242	FALSE	FALSE
6905	ENSG00000183049	CAMK1D	10	p13	12349482	12835545	0.316094	0.751931	0.884242	FALSE	FALSE
6906	ENSG00000134452	FBH1	10	p15.1	5890203	5937594	0.316018	0.751989	0.884242	FALSE	FALSE
6907	ENSG00000189403	HMGB1	13	q12.3	30456704	30617597	0.315942	0.752047	0.884245	FALSE	FALSE
6908	ENSG00000167850	CD300C	17	q25.1	74541108	74546143	0.315316	0.752522	0.884609	FALSE	FALSE
6909	ENSG00000162670	BRINP3	1	q31.1	190097662	190478404	0.315064	0.752713	0.884769	FALSE	FALSE
6910	ENSG00000138185	ENTPD1	10	q24.1	95711779	95869695	0.314872	0.752859	0.884872	FALSE	FALSE
6911	ENSG00000060566	CREB3L3	19	p13.3	4153601	4173054	0.314803	0.752911	0.884872	FALSE	FALSE
6912	ENSG00000145936	KCNMB1	5	q35.1	170374671	170389677	0.314562	0.753094	0.884957	FALSE	FALSE
6913	ENSG00000188100	FAM25A	10	q23.2	87020306	87024730	0.314357	0.75325	0.88506	FALSE	FALSE
6914	ENSG00000172348	RCAN2	6	p12.3	46220736	46491972	0.314302	0.753292	0.88506	FALSE	FALSE
6915	ENSG00000166153	DEPDC4	12	q23.1	100203669	100267079	0.314178	0.753386	0.885106	FALSE	FALSE
6916	ENSG00000163156	SCNM1	1	q21.3	151156664	151170297	0.313546	0.753866	0.885475	FALSE	FALSE
6917	ENSG00000137802	MAPKBP1	15	q15.1	41774434	41827855	0.312226	0.754869	0.886134	FALSE	FALSE
6918	ENSG00000159131	GART	21	q22.11	33503931	33543491	0.310967	0.755826	0.886932	FALSE	FALSE
6919	ENSG00000128805	ARHGAP22	10	q11.23	48446034	48656265	0.310569	0.756128	0.887141	FALSE	FALSE
6920	ENSG00000163209	SPRR3	1	q21.3	153001747	153003856	0.310514	0.75617	0.887141	FALSE	FALSE
6921	ENSG00000119636	BBOF1	14	q24.3	74019353	74082863	0.309991	0.756568	0.887478	FALSE	FALSE
6922	ENSG00000166575	TMEM135	11	q14.2	87037844	87323758	0.309736	0.756761	0.88764	FALSE	FALSE
6923	ENSG00000136950	ARPC5L	9	q33.3	124862130	124877733	0.309419	0.757003	0.887738	FALSE	FALSE
6924	ENSG00000197496	SLC2A10	20	q13.12	46709487	46736347	0.308978	0.757338	0.887825	FALSE	FALSE
6925	ENSG00000135720	DYNC1LI2	16	q22.1	66720893	66751798	0.308947	0.757362	0.887825	FALSE	FALSE
6926	ENSG00000140873	ADAMTS18	16	q23.1	77247813	77435114	0.308711	0.757541	0.887944	FALSE	FALSE
6927	ENSG00000011132	APBA3	19	p13.3	3750819	3761699	0.308324	0.757835	0.887991	FALSE	FALSE
6928	ENSG00000198715	GLMP	1	q22	156290089	156295689	0.308047	0.758046	0.888117	FALSE	FALSE
6929	ENSG00000171532	NEUROD2	17	q12	39603536	39609777	0.308037	0.758054	0.888117	FALSE	FALSE
6930	ENSG00000159110	IFNAR2	21	q22.11	33229901	33265675	0.306767	0.759021	0.889021	FALSE	FALSE
6931	ENSG00000185215	TNFAIP2	14	q32.32	103123442	103137439	0.306659	0.759103	0.889021	FALSE	FALSE
6932	ENSG00000139112	GABARAPL1	12	p13.2	10212458	10223130	0.306526	0.759204	0.889075	FALSE	FALSE
6933	ENSG00000130595	TNNT3	11	p15.5	1919562	1938706	0.306224	0.759434	0.889262	FALSE	FALSE
6934	ENSG00000134057	CCNB1	5	q13.2	69167010	69178245	0.30617	0.759475	0.889262	FALSE	FALSE
6935	ENSG00000170264	FAM161A	2	p15	61824854	61854143	0.305602	0.759908	0.889548	FALSE	FALSE
6936	ENSG00000120594	PLXDC2	10	p12.31	19816239	20289856	0.305375	0.760081	0.889646	FALSE	FALSE
6937	ENSG00000132207	SLX1A	16	p11.2	30193887	30197561	0.305099	0.760291	0.889779	FALSE	FALSE
6938	ENSG00000142347	MYO1F	19	p13.2	8520790	8577577	0.304934	0.760416	0.889779	FALSE	FALSE
6939	ENSG00000124256	ZBP1	20	q13.31	57603846	57620576	0.304642	0.760639	0.889845	FALSE	FALSE
6940	ENSG00000116455	WDR77	1	p13.2	111439890	111449376	0.30409	0.761059	0.890241	FALSE	FALSE
6941	ENSG00000182154	MRPL41	9	q34.3	137551199	137552555	0.303979	0.761144	0.890241	FALSE	FALSE
6942	ENSG00000175130	MARCKSL1	1	p35.1	32333832	32336379	0.303793	0.761286	0.890278	FALSE	FALSE
6943	ENSG00000109625	CPZ	4	p16.1	8592660	8619759	0.302857	0.761999	0.890758	FALSE	FALSE
6944	ENSG00000074966	TXK	4	p12	48066393	48134256	0.302815	0.762031	0.890758	FALSE	FALSE
6945	ENSG00000178904	DPY19L3	19	q13.11	32405543	32485895	0.301319	0.763171	0.891534	FALSE	FALSE
6946	ENSG00000156103	MMP16	8	q21.3	88032009	88328025	0.301126	0.763319	0.891534	FALSE	FALSE
6947	ENSG00000185019	UBOX5	20	p13	3107573	3160196	0.301071	0.76336	0.891534	FALSE	FALSE
6948	ENSG00000026751	SLAMF7	1	q23.3	160739057	160754821	0.301069	0.763362	0.891534	FALSE	FALSE
6949	ENSG00000120071	KANSL1	17	q21.31	46029916	46225389	0.300831	0.763544	0.891559	FALSE	FALSE
6950	ENSG00000120217	CD274	9	p24.1	5450503	5470566	0.300749	0.763606	0.891559	FALSE	FALSE
6951	ENSG00000167749	KLK4	19	q13.41	50906352	50910738	0.300519	0.763781	0.891699	FALSE	FALSE
6952	ENSG00000260537	AC012184.2	16	q22.1	70299194	70372582	0.300363	0.7639	0.891713	FALSE	FALSE
6953	ENSG00000198756	COLGALT2	1	q25.3	183929854	184037729	0.300257	0.763981	0.891713	FALSE	FALSE
6954	ENSG00000135070	ISCA1	9	q21.33	86264546	86283102	0.299993	0.764183	0.891713	FALSE	FALSE
6955	ENSG00000242028	HYPK	15	q15.3	43796142	43803043	0.299732	0.764382	0.891805	FALSE	FALSE
6956	ENSG00000178033	CALHM5	6	q22.1	116511646	116524792	0.299501	0.764557	0.891891	FALSE	FALSE
6957	ENSG00000100106	TRIOBP	22	q13.1	37696988	37776556	0.298722	0.765153	0.892325	FALSE	FALSE
6958	ENSG00000145743	FBXL17	5	q21.3	107859035	108382098	0.298558	0.765277	0.892341	FALSE	FALSE
6959	ENSG00000182463	TSHZ2	20	q13.2	52972407	53495330	0.298063	0.765655	0.892587	FALSE	FALSE
6960	ENSG00000140093	SERPINA10	14	q32.13	94280455	94293271	0.297804	0.765853	0.892724	FALSE	FALSE
6961	ENSG00000178860	MSC	8	q13.3	71841549	71844468	0.297321	0.766222	0.892971	FALSE	FALSE
6962	ENSG00000169248	CXCL11	4	q21.1	76033682	76041415	0.297132	0.766366	0.892971	FALSE	FALSE
6963	ENSG00000154188	ANGPT1	8	q23.1	107249482	107498055	0.297132	0.766366	0.892971	FALSE	FALSE
6964	ENSG00000162877	PM20D1	1	q32.1	205828022	205850132	0.297092	0.766396	0.892971	FALSE	FALSE
6965	ENSG00000143067	ZNF697	1	p12	119619422	119647773	0.296828	0.766598	0.892971	FALSE	FALSE
6966	ENSG00000157782	CABP1	12	q24.31	120640552	120667324	0.296321	0.766985	0.893163	FALSE	FALSE
6967	ENSG00000141458	NPC1	18	q11.2	23506184	23586898	0.295777	0.7674	0.893297	FALSE	FALSE
6968	ENSG00000145736	GTF2H2	5	q13.2	71032670	71067689	0.295766	0.767409	0.893297	FALSE	FALSE
6969	ENSG00000152475	ZNF837	19	q13.43	58367618	58381060	0.295745	0.767425	0.893297	FALSE	FALSE
6970	ENSG00000136531	SCN2A	2	q24.3	165194993	165392310	0.295606	0.767531	0.893297	FALSE	FALSE
6971	ENSG00000105976	MET	7	q31.2	116672390	116798386	0.295577	0.767553	0.893297	FALSE	FALSE
6972	ENSG00000007264	MATK	19	p13.3	3777970	3802129	0.295509	0.767605	0.893297	FALSE	FALSE
6973	ENSG00000140598	EFL1	15	q25.2	82130230	82262763	0.295441	0.767657	0.893297	FALSE	FALSE
6974	ENSG00000134243	SORT1	1	p13.3	109309568	109397951	0.294858	0.768102	0.893685	FALSE	FALSE
6975	ENSG00000258484	SPESP1	15	q23	68818221	68946811	0.294242	0.768573	0.894038	FALSE	FALSE
6976	ENSG00000185792	NLRP9	19	q13.42	55708432	55738402	0.293972	0.76878	0.894149	FALSE	FALSE
6977	ENSG00000175048	ZDHHC14	6	q25.3	157381133	157678146	0.293681	0.769001	0.894216	FALSE	FALSE
6978	ENSG00000105559	PLEKHA4	19	q13.33	48837097	48868632	0.293618	0.76905	0.894216	FALSE	FALSE
6979	ENSG00000179071	CCDC89	11	q14.1	85684866	85686277	0.293618	0.76905	0.894216	FALSE	FALSE
6980	ENSG00000164049	FBXW12	3	p21.31	48372219	48401259	0.293319	0.769279	0.894216	FALSE	FALSE
6981	ENSG00000163785	RYK	3	q22.2	134065303	134250744	0.293213	0.769359	0.894216	FALSE	FALSE
6982	ENSG00000186732	MPPED1	22	q13.2	43411196	43507848	0.293166	0.769395	0.894216	FALSE	FALSE
6983	ENSG00000130711	PRDM12	9	q34.12	130664594	130682981	0.292953	0.769558	0.894341	FALSE	FALSE
6984	ENSG00000102870	ZNF629	16	p11.2	30778449	30787202	0.292508	0.769898	0.894409	FALSE	FALSE
6985	ENSG00000144712	CAND2	3	p25.2	12796472	12871916	0.292376	0.769999	0.894409	FALSE	FALSE
6986	ENSG00000176723	ZNF843	16	p11.2	31432593	31443160	0.291782	0.770453	0.894731	FALSE	FALSE
6987	ENSG00000221821	C6orf226	6	p21.1	42890265	42890816	0.29171	0.770508	0.894731	FALSE	FALSE
6988	ENSG00000186660	ZFP91	11	q12.1	58579111	58621042	0.291339	0.770792	0.894804	FALSE	FALSE
6989	ENSG00000165617	DACT1	14	q23.1	58633967	58648321	0.291267	0.770847	0.894804	FALSE	FALSE
6990	ENSG00000131626	PPFIA1	11	q13.3	70270700	70385312	0.291105	0.770971	0.894815	FALSE	FALSE
6991	ENSG00000164465	DCBLD1	6	q22.1	117453817	117569858	0.290778	0.771221	0.895041	FALSE	FALSE
6992	ENSG00000015532	XYLT2	17	q21.33	50346092	50363138	0.290684	0.771293	0.89506	FALSE	FALSE
6993	ENSG00000174498	IGDCC3	15	q22.31	65327127	65378040	0.290366	0.771536	0.895103	FALSE	FALSE
6994	ENSG00000007202	KIAA0100	17	q11.2	28614440	28645454	0.289668	0.77207	0.895536	FALSE	FALSE
6995	ENSG00000198189	HSD17B11	4	q22.1	87336610	87391386	0.289543	0.772166	0.895553	FALSE	FALSE
6996	ENSG00000269403	AC008750.8	19	q13.41	51350373	51368099	0.289237	0.7724	0.895562	FALSE	FALSE
6997	ENSG00000013588	GPRC5A	12	p13.1	12890782	12917937	0.289235	0.772401	0.895562	FALSE	FALSE
6998	ENSG00000103495	MAZ	16	p11.2	29806106	29811164	0.289041	0.77255	0.895562	FALSE	FALSE
6999	ENSG00000149948	HMGA2	12	q14.3	65824131	65966295	0.289023	0.772564	0.895562	FALSE	FALSE
7000	ENSG00000185615	PDIA2	16	p13.3	283152	287215	0.288471	0.772987	0.89585	FALSE	FALSE
7001	ENSG00000119912	IDE	10	q23.33	92451684	92574076	0.288016	0.773335	0.896121	FALSE	FALSE
7002	ENSG00000084628	NKAIN1	1	p35.2	31179745	31239554	0.287881	0.773438	0.896121	FALSE	FALSE
7003	ENSG00000123836	PFKFB2	1	q32.1	207034366	207081024	0.287789	0.773508	0.896138	FALSE	FALSE
7004	ENSG00000125485	DDX31	9	q34.13	132592997	132670401	0.287659	0.773608	0.896145	FALSE	FALSE
7005	ENSG00000137054	POLR1E	9	p13.2	37485935	37503697	0.287562	0.773682	0.896145	FALSE	FALSE
7006	ENSG00000039139	DNAH5	5	p15.2	13690331	13944543	0.287481	0.773744	0.896152	FALSE	FALSE
7007	ENSG00000113361	CDH6	5	p13.3	31193750	31329146	0.287249	0.773922	0.896294	FALSE	FALSE
7008	ENSG00000101160	CTSZ	20	q13.32	58995185	59007247	0.287099	0.774036	0.896362	FALSE	FALSE
7009	ENSG00000204856	FAM216A	12	q24.11	110468364	110490385	0.287021	0.774096	0.896366	FALSE	FALSE
7010	ENSG00000100577	GSTZ1	14	q24.3	77320884	77331597	0.2869	0.774189	0.896409	FALSE	FALSE
7011	ENSG00000177721	ANXA2R	5	p12	43039081	43043170	0.286537	0.774467	0.896459	FALSE	FALSE
7012	ENSG00000183571	PGPEP1L	15	q26.3	98968230	99007795	0.286491	0.774502	0.896459	FALSE	FALSE
7013	ENSG00000102904	TSNAXIP1	16	q22.1	67806765	67832148	0.286478	0.774512	0.896459	FALSE	FALSE
7014	ENSG00000149269	PAK1	11	q14.1	77321707	77474635	0.285863	0.774983	0.896625	FALSE	FALSE
7015	ENSG00000114648	KLHL18	3	p21.31	47282917	47346816	0.285702	0.775106	0.896694	FALSE	FALSE
7016	ENSG00000144868	TMEM108	3	q22.1	133038391	133397792	0.285434	0.775312	0.896802	FALSE	FALSE
7017	ENSG00000138617	PARP16	15	q22.31	65234460	65300618	0.285251	0.775452	0.896835	FALSE	FALSE
7018	ENSG00000135637	CCDC142	2	p13.1	74471986	74483408	0.284981	0.775659	0.896945	FALSE	FALSE
7019	ENSG00000111206	FOXM1	12	p13.33	2857681	2877155	0.284433	0.776079	0.897174	FALSE	FALSE
7020	ENSG00000170891	CYTL1	4	p16.2	5014586	5019472	0.283957	0.776443	0.897353	FALSE	FALSE
7021	ENSG00000156990	RPUSD3	3	p25.3	9837849	9844602	0.283143	0.777067	0.89799	FALSE	FALSE
7022	ENSG00000136750	GAD2	10	p12.1	26216307	26304558	0.282837	0.777301	0.898132	FALSE	FALSE
7023	ENSG00000014919	COX15	10	q24.2	99711844	99732100	0.282273	0.777734	0.898373	FALSE	FALSE
7024	ENSG00000164604	GPR85	7	q31.1	113078331	113087778	0.282176	0.777809	0.898394	FALSE	FALSE
7025	ENSG00000250424	AC004691.2	7	p14.3	30852273	30923812	0.281784	0.778109	0.898669	FALSE	FALSE
7026	ENSG00000146070	PLA2G7	6	p12.3	46704201	46735693	0.28141	0.778396	0.898787	FALSE	FALSE
7027	ENSG00000083520	DIS3	13	q21.33	72752169	72782096	0.281372	0.778425	0.898787	FALSE	FALSE
7028	ENSG00000142611	PRDM16	1	p36.32	3069168	3438621	0.280887	0.778797	0.898953	FALSE	FALSE
7029	ENSG00000167664	TMIGD2	19	p13.3	4292232	4302431	0.280555	0.779051	0.899123	FALSE	FALSE
7030	ENSG00000198301	SDAD1	4	q21.1	75940950	75990962	0.280513	0.779084	0.899123	FALSE	FALSE
7031	ENSG00000117560	FASLG	1	q24.3	172659018	172666874	0.280088	0.77941	0.899336	FALSE	FALSE
7032	ENSG00000108106	UBE2S	19	q13.42	55399745	55407777	0.279804	0.779628	0.899453	FALSE	FALSE
7033	ENSG00000155511	GRIA1	5	q33.2	153489615	153813869	0.279788	0.77964	0.899453	FALSE	FALSE
7034	ENSG00000158552	ZFAND2B	2	q35	219195237	219209651	0.279707	0.779702	0.899453	FALSE	FALSE
7035	ENSG00000174145	NWD2	4	p14	37244220	37449465	0.279218	0.780077	0.899453	FALSE	FALSE
7036	ENSG00000102763	VWA8	13	q14.11	41566837	41961120	0.279109	0.780161	0.899453	FALSE	FALSE
7037	ENSG00000007001	UPP2	2	q24.1	157876702	158136154	0.278773	0.780419	0.899595	FALSE	FALSE
7038	ENSG00000173391	OLR1	12	p13.2	10158301	10172138	0.278539	0.780599	0.899672	FALSE	FALSE
7039	ENSG00000125869	LAMP5	20	p12.2	9514358	9530524	0.278296	0.780785	0.899758	FALSE	FALSE
7040	ENSG00000104290	FZD3	8	p21.1	28494205	28574268	0.277603	0.781317	0.900192	FALSE	FALSE
7041	ENSG00000161133	USP41	22	q11.21	20350578	20390758	0.27752	0.781381	0.900192	FALSE	FALSE
7042	ENSG00000111707	SUDS3	12	q24.23	118376380	118418031	0.277458	0.781429	0.900192	FALSE	FALSE
7043	ENSG00000105695	MAG	19	q13.12	35292125	35313804	0.277376	0.781491	0.900192	FALSE	FALSE
7044	ENSG00000067533	RRP15	1	q41	218285287	218337983	0.277366	0.781499	0.900192	FALSE	FALSE
7045	ENSG00000169992	NLGN2	17	p13.1	7404874	7419860	0.277067	0.781729	0.900392	FALSE	FALSE
7046	ENSG00000187151	ANGPTL5	11	q22.1	101890674	101916522	0.27682	0.781918	0.900481	FALSE	FALSE
7047	ENSG00000158764	ITLN2	1	q23.3	160945025	160954799	0.276635	0.78206	0.90058	FALSE	FALSE
7048	ENSG00000184489	PTP4A3	8	q24.3	141391993	141432454	0.27634	0.782287	0.900688	FALSE	FALSE
7049	ENSG00000173809	TDRD12	19	q13.11	32719753	32829580	0.274939	0.783363	0.901593	FALSE	FALSE
7050	ENSG00000008128	CDK11A	1	p36.33	1702730	1724324	0.274904	0.78339	0.901593	FALSE	FALSE
7051	ENSG00000163673	DCLK3	3	p22.2	36712422	36764349	0.274546	0.783665	0.901707	FALSE	FALSE
7052	ENSG00000130812	ANGPTL6	19	p13.2	10092338	10102796	0.273714	0.784304	0.902107	FALSE	FALSE
7053	ENSG00000068781	STON1-GTF2A1L	2	p16.3	48529925	48776517	0.273664	0.784343	0.902107	FALSE	FALSE
7054	ENSG00000166743	ACSM1	16	p12.3	20623237	20698890	0.273142	0.784744	0.902295	FALSE	FALSE
7055	ENSG00000176890	TYMS	18	p11.32	657604	673578	0.27295	0.784892	0.902295	FALSE	FALSE
7056	ENSG00000150625	GPM6A	4	q34.2	175632934	176002664	0.272767	0.785033	0.902295	FALSE	FALSE
7057	ENSG00000196152	ZNF79	9	q33.3	127424374	127445372	0.272716	0.785072	0.902295	FALSE	FALSE
7058	ENSG00000184451	CCR10	17	q21.2	42678889	42683917	0.272667	0.785109	0.902295	FALSE	FALSE
7059	ENSG00000138101	DTNB	2	p23.3	25377198	25673647	0.272577	0.785179	0.902295	FALSE	FALSE
7060	ENSG00000239388	ASB14	3	p14.3	57268347	57292682	0.272573	0.785181	0.902295	FALSE	FALSE
7061	ENSG00000250305	TRMT9B	8	p22	12945642	13031503	0.272493	0.785243	0.9023	FALSE	FALSE
7062	ENSG00000100628	ASB2	14	q32.12	93934153	93976791	0.27242	0.785299	0.9023	FALSE	FALSE
7063	ENSG00000163462	TRIM46	1	q22	155173787	155184971	0.271942	0.785667	0.902529	FALSE	FALSE
7064	ENSG00000103091	WDR59	16	q23.1	74871367	75000173	0.271535	0.78598	0.902679	FALSE	FALSE
7065	ENSG00000160446	ZDHHC12	9	q34.11	128720869	128724127	0.271459	0.786038	0.902679	FALSE	FALSE
7066	ENSG00000004948	CALCR	7	q21.3	93424487	93574730	0.271087	0.786324	0.902774	FALSE	FALSE
7067	ENSG00000131969	ABHD12B	14	q22.1	50872160	50904970	0.270891	0.786475	0.90281	FALSE	FALSE
7068	ENSG00000168453	HR	8	p21.3	22114415	22133384	0.270729	0.7866	0.902889	FALSE	FALSE
7069	ENSG00000198429	ZNF69	19	p13.2	11887784	11914329	0.270632	0.786674	0.902907	FALSE	FALSE
7070	ENSG00000071909	MYO3B	2	q31.1	170178145	170655171	0.270312	0.786921	0.902907	FALSE	FALSE
7071	ENSG00000185477	GPRIN3	4	q22.1	89236386	89308010	0.270065	0.78711	0.902907	FALSE	FALSE
7072	ENSG00000070778	PTPN21	14	q31.3	88465778	88554733	0.269988	0.787169	0.902907	FALSE	FALSE
7073	ENSG00000129538	RNASE1	14	q11.2	20801228	20803278	0.269984	0.787172	0.902907	FALSE	FALSE
7074	ENSG00000119401	TRIM32	9	q33.1	116687302	116701300	0.269947	0.787201	0.902907	FALSE	FALSE
7075	ENSG00000124207	CSE1L	20	q13.13	49046246	49096960	0.26981	0.787306	0.902907	FALSE	FALSE
7076	ENSG00000169218	RSPO1	1	p34.3	37611350	37634923	0.269684	0.787403	0.902907	FALSE	FALSE
7077	ENSG00000177710	SLC35G5	8	p23.1	11330888	11332208	0.269463	0.787573	0.902907	FALSE	FALSE
7078	ENSG00000089234	BRAP	12	q24.12	111642146	111685986	0.26917	0.787799	0.903037	FALSE	FALSE
7079	ENSG00000157703	SVOPL	7	q34	138594285	138701352	0.26899	0.787938	0.903067	FALSE	FALSE
7080	ENSG00000120738	EGR1	5	q31.2	138465490	138469315	0.268257	0.788501	0.903356	FALSE	FALSE
7081	ENSG00000100522	GNPNAT1	14	q22.1	52775194	52791668	0.268222	0.788528	0.903356	FALSE	FALSE
7082	ENSG00000119950	MXI1	10	q25.2	110207605	110287365	0.268144	0.788589	0.903361	FALSE	FALSE
7083	ENSG00000135333	EPHA7	6	q16.1	93240020	93419547	0.267756	0.788887	0.903574	FALSE	FALSE
7084	ENSG00000182197	EXT1	8	q24.11	117794490	118111853	0.266789	0.789631	0.90397	FALSE	FALSE
7085	ENSG00000189182	KRT77	12	q13.13	52689626	52703463	0.266572	0.789799	0.903972	FALSE	FALSE
7086	ENSG00000198783	ZNF830	17	q12	34961530	34963775	0.266041	0.790208	0.904237	FALSE	FALSE
7087	ENSG00000180891	CUEDC1	17	q22	57861243	57955323	0.265522	0.790608	0.904426	FALSE	FALSE
7088	ENSG00000165501	LRR1	14	q21.3	49598697	49614672	0.265304	0.790775	0.904426	FALSE	FALSE
7089	ENSG00000272573	MUSTN1	3	p21.1	52833114	52835219	0.265227	0.790835	0.904426	FALSE	FALSE
7090	ENSG00000125652	ALKBH7	19	p13.3	6372433	6375251	0.26516	0.790886	0.904426	FALSE	FALSE
7091	ENSG00000184144	CNTN2	1	q32.1	205042937	205078284	0.265098	0.790934	0.904426	FALSE	FALSE
7092	ENSG00000137877	SPTBN5	15	q15.1	41848144	41894077	0.264916	0.791074	0.904426	FALSE	FALSE
7093	ENSG00000089199	CHGB	20	p12.3	5911430	5925361	0.264428	0.79145	0.9047	FALSE	FALSE
7094	ENSG00000167113	COQ4	9	q34.11	128322536	128334072	0.264168	0.791651	0.904864	FALSE	FALSE
7095	ENSG00000170892	TSEN34	19	q13.42	54189938	54194536	0.263791	0.791941	0.904964	FALSE	FALSE
7096	ENSG00000144821	MYH15	3	q13.13	108380369	108529322	0.26379	0.791942	0.904964	FALSE	FALSE
7097	ENSG00000077327	SPAG6	10	p12.2	22345445	22454224	0.263762	0.791963	0.904964	FALSE	FALSE
7098	ENSG00000184005	ST6GALNAC3	1	p31.1	76074719	76634601	0.263589	0.792097	0.905052	FALSE	FALSE
7099	ENSG00000157445	CACNA2D3	3	p21.1	54122547	55074557	0.263167	0.792422	0.905111	FALSE	FALSE
7100	ENSG00000127920	GNG11	7	q21.3	93921699	93928610	0.263159	0.792428	0.905111	FALSE	FALSE
7101	ENSG00000162944	RFTN2	2	q33.1	197568224	197676045	0.263126	0.792453	0.905111	FALSE	FALSE
7102	ENSG00000165280	VCP	9	p13.3	35056064	35073249	0.263044	0.792517	0.905111	FALSE	FALSE
7103	ENSG00000130598	TNNI2	11	p15.5	1838989	1841680	0.262942	0.792595	0.905111	FALSE	FALSE
7104	ENSG00000179431	FJX1	11	p13	35618419	35620868	0.262936	0.7926	0.905111	FALSE	FALSE
7105	ENSG00000100078	PLA2G3	22	q12.2	31134809	31140607	0.261985	0.793333	0.905563	FALSE	FALSE
7106	ENSG00000249158	PCDHA11	5	q31.3	140868183	141012344	0.261611	0.793621	0.905563	FALSE	FALSE
7107	ENSG00000166268	MYRFL	12	q15	69825304	69959097	0.261539	0.793677	0.905563	FALSE	FALSE
7108	ENSG00000164031	DNAJB14	4	q23	99896248	99946726	0.261397	0.793787	0.905563	FALSE	FALSE
7109	ENSG00000183323	CCDC125	5	q13.2	69280175	69332809	0.261359	0.793816	0.905563	FALSE	FALSE
7110	ENSG00000160679	CHTOP	1	q21.3	153633982	153646306	0.261341	0.793829	0.905563	FALSE	FALSE
7111	ENSG00000162814	SPATA17	1	q41	217631324	217871696	0.261211	0.79393	0.905563	FALSE	FALSE
7112	ENSG00000205022	PABPN1L	16	q24.3	88863333	88866660	0.261103	0.794013	0.905563	FALSE	FALSE
7113	ENSG00000248099	INSL3	19	p13.11	17816512	17821574	0.26081	0.794239	0.905604	FALSE	FALSE
7114	ENSG00000162373	BEND5	1	p33	48727523	48776969	0.260716	0.794312	0.905604	FALSE	FALSE
7115	ENSG00000008294	SPAG9	17	q21.33	50962174	51120865	0.260516	0.794466	0.905683	FALSE	FALSE
7116	ENSG00000091428	RAPGEF4	2	q31.1	172735274	173052893	0.260423	0.794537	0.905683	FALSE	FALSE
7117	ENSG00000109667	SLC2A9	4	p16.1	9771153	10054936	0.260381	0.79457	0.905683	FALSE	FALSE
7118	ENSG00000197993	KEL	7	q34	142941114	142962681	0.260242	0.794677	0.90573	FALSE	FALSE
7119	ENSG00000174885	NLRP6	11	p15.5	278365	285359	0.259826	0.794998	0.90593	FALSE	FALSE
7120	ENSG00000133661	SFTPD	10	q22.3	79937740	79982614	0.259765	0.795045	0.90593	FALSE	FALSE
7121	ENSG00000130813	C19orf66	19	p13.2	10086122	10093252	0.259731	0.795071	0.90593	FALSE	FALSE
7122	ENSG00000173805	HAP1	17	q21.2	41717742	41734644	0.259601	0.795171	0.90593	FALSE	FALSE
7123	ENSG00000187166	H1FNT	12	q13.11	48328980	48330279	0.259588	0.795182	0.90593	FALSE	FALSE
7124	ENSG00000159231	CBR3	21	q22.12	36134912	36146566	0.259435	0.795299	0.905962	FALSE	FALSE
7125	ENSG00000248383	PCDHAC1	5	q31.3	140926369	141012344	0.259027	0.795615	0.90606	FALSE	FALSE
7126	ENSG00000069998	HDHD5	22	q11.1	17137511	17165287	0.258919	0.795698	0.90606	FALSE	FALSE
7127	ENSG00000149679	CABLES2	20	q13.33	62388632	62407285	0.258829	0.795767	0.90606	FALSE	FALSE
7128	ENSG00000090661	CERS4	19	p13.2	8206736	8262421	0.258667	0.795892	0.90606	FALSE	FALSE
7129	ENSG00000147419	CCDC25	8	p21.1	27733311	27772653	0.258515	0.79601	0.90606	FALSE	FALSE
7130	ENSG00000180008	SOCS4	14	q22.3	55027230	55049488	0.258506	0.796016	0.90606	FALSE	FALSE
7131	ENSG00000141437	SLC25A52	18	q12.1	31759562	31760880	0.258433	0.796073	0.90606	FALSE	FALSE
7132	ENSG00000198822	GRM3	7	q21.11	86643914	86864884	0.258414	0.796088	0.90606	FALSE	FALSE
7133	ENSG00000163348	PYGO2	1	q21.3	154957026	154963853	0.25821	0.796245	0.906085	FALSE	FALSE
7134	ENSG00000186352	ANKRD37	4	q35.1	185396021	185400628	0.258143	0.796297	0.906085	FALSE	FALSE
7135	ENSG00000125787	GNRH2	20	p13	3043622	3045747	0.257505	0.796789	0.906466	FALSE	FALSE
7136	ENSG00000163602	RYBP	3	p13	72371825	72446621	0.257013	0.797168	0.906603	FALSE	FALSE
7137	ENSG00000143409	MINDY1	1	q21.3	150996086	151008375	0.256991	0.797186	0.906603	FALSE	FALSE
7138	ENSG00000165899	OTOGL	12	q21.31	80099537	80380879	0.256592	0.797493	0.906823	FALSE	FALSE
7139	ENSG00000101079	NDRG3	20	q11.23	36651766	36746078	0.256349	0.797681	0.906905	FALSE	FALSE
7140	ENSG00000250120	PCDHA10	5	q31.3	140855883	141012344	0.255637	0.798231	0.907341	FALSE	FALSE
7141	ENSG00000244694	PTCHD4	6	p12.3	47878028	48068689	0.255112	0.798636	0.907608	FALSE	FALSE
7142	ENSG00000104472	CHRAC1	8	q24.3	140511298	140517137	0.254364	0.799214	0.907713	FALSE	FALSE
7143	ENSG00000155876	RRAGA	9	p22.1	19049395	19050983	0.254339	0.799233	0.907713	FALSE	FALSE
7144	ENSG00000076382	SPAG5	17	q11.2	28577565	28599279	0.253893	0.799578	0.90797	FALSE	FALSE
7145	ENSG00000117859	OSBPL9	1	p32.3	51577179	51798427	0.253406	0.799954	0.908333	FALSE	FALSE
7146	ENSG00000111713	GYS2	12	p12.1	21536189	21604847	0.251569	0.801374	0.909044	FALSE	FALSE
7147	ENSG00000135074	ADAM19	5	q33.3	157395534	157575775	0.251465	0.801455	0.909071	FALSE	FALSE
7148	ENSG00000022556	NLRP2	19	q13.42	54953130	55001142	0.25115	0.801698	0.909219	FALSE	FALSE
7149	ENSG00000036828	CASR	3	q13.33	122183683	122291629	0.250982	0.801828	0.909302	FALSE	FALSE
7150	ENSG00000087253	LPCAT2	16	q12.2	55508998	55586670	0.250602	0.802122	0.909467	FALSE	FALSE
7151	ENSG00000161405	IKZF3	17	q21.1	39757715	39864188	0.250426	0.802258	0.909467	FALSE	FALSE
7152	ENSG00000070961	ATP2B1	12	q21.33	89588049	89709300	0.250228	0.802411	0.909577	FALSE	FALSE
7153	ENSG00000188848	BEND4	4	p13	42110938	42152878	0.250034	0.802561	0.909683	FALSE	FALSE
7154	ENSG00000106246	PTCD1	7	q22.1	99416739	99466163	0.249665	0.802846	0.909877	FALSE	FALSE
7155	ENSG00000134490	TMEM241	18	q11.2	23197144	23437961	0.249518	0.80296	0.909902	FALSE	FALSE
7156	ENSG00000132334	PTPRE	10	q26.2	127907061	128085855	0.249491	0.802981	0.909902	FALSE	FALSE
7157	ENSG00000100417	PMM1	22	q13.2	41576894	41589890	0.249377	0.803069	0.909937	FALSE	FALSE
7158	ENSG00000100109	TFIP11	22	q12.1	26491225	26512505	0.249168	0.803231	0.910056	FALSE	FALSE
7159	ENSG00000174652	ZNF266	19	p13.2	9412461	9435578	0.249067	0.803309	0.91008	FALSE	FALSE
7160	ENSG00000179058	C9orf50	9	q34.11	129612225	129620776	0.248529	0.803725	0.910395	FALSE	FALSE
7161	ENSG00000074527	NTN4	12	q22	95657807	95791152	0.248364	0.803853	0.91043	FALSE	FALSE
7162	ENSG00000145425	RPS3A	4	q31.3	151099573	151104652	0.248243	0.803946	0.91043	FALSE	FALSE
7163	ENSG00000171962	DRC3	17	p11.2	17972813	18016889	0.248228	0.803958	0.91043	FALSE	FALSE
7164	ENSG00000103037	SETD6	16	q21	58515479	58521181	0.248023	0.804116	0.910488	FALSE	FALSE
7165	ENSG00000186431	FCAR	19	q13.42	54874248	54890472	0.248015	0.804123	0.910488	FALSE	FALSE
7166	ENSG00000144908	ALDH1L1	3	q21.3	126103562	126197994	0.247892	0.804218	0.910531	FALSE	FALSE
7167	ENSG00000143398	PIP5K1A	1	q21.3	151197949	151249536	0.247681	0.804381	0.910651	FALSE	FALSE
7168	ENSG00000213123	TCTEX1D2	3	q29	196291219	196318299	0.247535	0.804494	0.910715	FALSE	FALSE
7169	ENSG00000131748	STARD3	17	q12	39637065	39663484	0.247169	0.804777	0.910843	FALSE	FALSE
7170	ENSG00000224916	APOC4-APOC2	19	q13.32	44942238	44949565	0.245791	0.805844	0.911602	FALSE	FALSE
7171	ENSG00000174514	MFSD4A	1	q32.1	205568885	205602918	0.245641	0.80596	0.911602	FALSE	FALSE
7172	ENSG00000233927	RPS28	19	p13.2	8321158	8323340	0.245521	0.806053	0.911643	FALSE	FALSE
7173	ENSG00000077782	FGFR1	8	p11.23	38400215	38468834	0.245165	0.806329	0.911826	FALSE	FALSE
7174	ENSG00000134873	CLDN10	13	q32.1	95433604	95579759	0.24485	0.806573	0.911946	FALSE	FALSE
7175	ENSG00000159723	AGRP	16	q22.1	67482571	67483813	0.244617	0.806753	0.911946	FALSE	FALSE
7176	ENSG00000205744	DENND1C	19	p13.3	6467207	6482557	0.244587	0.806776	0.911946	FALSE	FALSE
7177	ENSG00000152207	CYSLTR2	13	q14.2	48653711	48711226	0.244091	0.80716	0.91222	FALSE	FALSE
7178	ENSG00000155093	PTPRN2	7	q36.3	157539056	158587788	0.243892	0.807314	0.912233	FALSE	FALSE
7179	ENSG00000008324	SS18L2	3	p22.1	42581840	42595114	0.243813	0.807375	0.912237	FALSE	FALSE
7180	ENSG00000135775	COG2	1	q42.2	230642489	230693982	0.243708	0.807457	0.912253	FALSE	FALSE
7181	ENSG00000115297	TLX2	2	p13.1	74513463	74517147	0.243455	0.807653	0.912253	FALSE	FALSE
7182	ENSG00000182149	IST1	16	q22.2	71845996	71931199	0.243449	0.807658	0.912253	FALSE	FALSE
7183	ENSG00000168283	BMI1	10	p12.2	22321211	22331484	0.242804	0.808157	0.912345	FALSE	FALSE
7184	ENSG00000118200	CAMSAP2	1	q32.1	200739558	200860704	0.242757	0.808194	0.912345	FALSE	FALSE
7185	ENSG00000178035	IMPDH2	3	p21.31	49024325	49029408	0.242736	0.80821	0.912345	FALSE	FALSE
7186	ENSG00000170775	GPR37	7	q31.33	124745997	124765627	0.242241	0.808594	0.912518	FALSE	FALSE
7187	ENSG00000104635	SLC39A14	8	p21.3	22367249	22434129	0.24196	0.808811	0.912573	FALSE	FALSE
7188	ENSG00000019169	MARCO	2	q14.2	118942166	118994660	0.241625	0.809071	0.91263	FALSE	FALSE
7189	ENSG00000184545	DUSP8	11	p15.5	1554044	1571920	0.241533	0.809142	0.91263	FALSE	FALSE
7190	ENSG00000175697	GPR156	3	q13.33	120164645	120285094	0.241478	0.809185	0.91263	FALSE	FALSE
7191	ENSG00000151655	ITIH2	10	p14	7703269	7749520	0.241439	0.809215	0.91263	FALSE	FALSE
7192	ENSG00000096384	HSP90AB1	6	p21.1	44246166	44253888	0.241381	0.80926	0.91263	FALSE	FALSE
7193	ENSG00000213937	CLDN9	16	p13.3	3012456	3014505	0.240952	0.809593	0.912831	FALSE	FALSE
7194	ENSG00000116641	DOCK7	1	p31.3	62454298	62688368	0.240921	0.809616	0.912831	FALSE	FALSE
7195	ENSG00000149743	TRPT1	11	q13.1	64223799	64226254	0.240724	0.809769	0.912831	FALSE	FALSE
7196	ENSG00000134247	PTGFRN	1	p13.1	116910057	116990358	0.24067	0.809811	0.912831	FALSE	FALSE
7197	ENSG00000135269	TES	7	q31.2	116210493	116258783	0.239857	0.810441	0.913256	FALSE	FALSE
7198	ENSG00000164904	ALDH7A1	5	q23.2	126531200	126595418	0.2396	0.81064	0.913407	FALSE	FALSE
7199	ENSG00000095002	MSH2	2	p21	47402969	47663146	0.239537	0.810689	0.913407	FALSE	FALSE
7200	ENSG00000162493	PDPN	1	p36.21	13583465	13617957	0.239294	0.810877	0.913426	FALSE	FALSE
7201	ENSG00000170581	STAT2	12	q13.3	56341597	56360155	0.238698	0.81134	0.913691	FALSE	FALSE
7202	ENSG00000136813	ECPAS	9	q31.3	111360692	111484745	0.238676	0.811357	0.913691	FALSE	FALSE
7203	ENSG00000118263	KLF7	2	q33.3	207074137	207167267	0.2386	0.811416	0.913691	FALSE	FALSE
7204	ENSG00000137767	SQOR	15	q21.1	45631148	45691294	0.238591	0.811423	0.913691	FALSE	FALSE
7205	ENSG00000102879	CORO1A	16	p11.2	30182827	30189076	0.238364	0.811599	0.913789	FALSE	FALSE
7206	ENSG00000143774	GUK1	1	q42.13	228139962	228148984	0.238179	0.811742	0.913887	FALSE	FALSE
7207	ENSG00000177663	IL17RA	22	q11.1	17084954	17115694	0.237823	0.812018	0.914134	FALSE	FALSE
7208	ENSG00000112038	OPRM1	6	q25.2	154010496	154246867	0.237489	0.812277	0.914257	FALSE	FALSE
7209	ENSG00000151474	FRMD4A	10	p13	13643706	14462142	0.236714	0.812879	0.914652	FALSE	FALSE
7210	ENSG00000156172	C8orf37	8	q22.1	95244919	95269201	0.236619	0.812953	0.914671	FALSE	FALSE
7211	ENSG00000136854	STXBP1	9	q34.11	127579370	127696027	0.23635	0.813161	0.914842	FALSE	FALSE
7212	ENSG00000086991	NOX4	11	q14.3	89324356	89498187	0.236168	0.813302	0.914857	FALSE	FALSE
7213	ENSG00000136943	CTSV	9	q22.33	97029679	97039643	0.235965	0.813459	0.914857	FALSE	FALSE
7214	ENSG00000178295	GEN1	2	p24.2	17753858	17788941	0.23566	0.813697	0.914998	FALSE	FALSE
7215	ENSG00000083845	RPS5	19	q13.43	58386400	58394806	0.235554	0.813779	0.914998	FALSE	FALSE
7216	ENSG00000167768	KRT1	12	q13.13	52674736	52680407	0.235509	0.813814	0.914998	FALSE	FALSE
7217	ENSG00000196337	CGB7	19	q13.33	49054275	49058860	0.23502	0.814193	0.915168	FALSE	FALSE
7218	ENSG00000234906	APOC2	19	q13.32	44945982	44949565	0.234865	0.814313	0.915175	FALSE	FALSE
7219	ENSG00000166181	API5	11	p12	43311963	43344529	0.234627	0.814498	0.915262	FALSE	FALSE
7220	ENSG00000196428	TSC22D2	3	q25.1	150408335	150466431	0.23447	0.81462	0.915262	FALSE	FALSE
7221	ENSG00000164659	KIAA1324L	7	q21.12	86876906	87059699	0.234047	0.814948	0.915289	FALSE	FALSE
7222	ENSG00000180071	ANKRD18A	9	p13.1	38571358	38620660	0.233909	0.815055	0.915303	FALSE	FALSE
7223	ENSG00000060339	CCAR1	10	q21.3	68721012	68792377	0.233668	0.815243	0.915321	FALSE	FALSE
7224	ENSG00000197498	RPF2	6	q21	110982015	111028263	0.233581	0.815311	0.915333	FALSE	FALSE
7225	ENSG00000179841	AKAP5	14	q23.3	64465499	64474503	0.233489	0.815382	0.915349	FALSE	FALSE
7226	ENSG00000166164	BRD7	16	q12.1	50313487	50368934	0.23312	0.815668	0.915542	FALSE	FALSE
7227	ENSG00000205060	SLC35B4	7	q33	134289332	134317051	0.232645	0.816037	0.915721	FALSE	FALSE
7228	ENSG00000129480	DTD2	14	q12	31446036	31457510	0.232637	0.816043	0.915721	FALSE	FALSE
7229	ENSG00000155158	TTC39B	9	p22.3	15163622	15307360	0.232321	0.816288	0.91583	FALSE	FALSE
7230	ENSG00000121898	CPXM2	10	q26.13	123706207	123940267	0.232277	0.816323	0.91583	FALSE	FALSE
7231	ENSG00000170819	BFSP2	3	q22.1	133399995	133475222	0.232275	0.816325	0.91583	FALSE	FALSE
7232	ENSG00000138823	MTTP	4	q23	99563761	99623999	0.232009	0.816531	0.915998	FALSE	FALSE
7233	ENSG00000187824	TMEM220	17	p13.1	10699015	10730316	0.231743	0.816737	0.916101	FALSE	FALSE
7234	ENSG00000136478	TEX2	17	q23.3	64147227	64263301	0.231562	0.816878	0.916175	FALSE	FALSE
7235	ENSG00000182168	UNC5C	4	q22.3	95162504	95549206	0.231512	0.816917	0.916175	FALSE	FALSE
7236	ENSG00000154839	SKA1	18	q21.1	50374995	50394173	0.231337	0.817053	0.916263	FALSE	FALSE
7237	ENSG00000187122	SLIT1	10	q24.1	96998038	97185920	0.231242	0.817127	0.916282	FALSE	FALSE
7238	ENSG00000164035	EMCN	4	q24	100395341	100880126	0.231144	0.817203	0.916303	FALSE	FALSE
7239	ENSG00000048462	TNFRSF17	16	p13.13	11965107	11968068	0.231025	0.817295	0.916342	FALSE	FALSE
7240	ENSG00000187634	SAMD11	1	p36.33	923928	944581	0.230583	0.817639	0.916663	FALSE	FALSE
7241	ENSG00000184178	SCFD2	4	q12	52872982	53366075	0.230271	0.817882	0.916807	FALSE	FALSE
7242	ENSG00000172466	ZNF24	18	q12.2	35332212	35345482	0.22997	0.818115	0.917005	FALSE	FALSE
7243	ENSG00000143869	GDF7	2	p24.1	20666664	20679245	0.229689	0.818333	0.917132	FALSE	FALSE
7244	ENSG00000050344	NFE2L3	7	p15.2	26152240	26187125	0.229518	0.818466	0.917154	FALSE	FALSE
7245	ENSG00000116830	TTF2	1	p13.1	117060303	117107453	0.229278	0.818653	0.917154	FALSE	FALSE
7246	ENSG00000167552	TUBA1A	12	q13.12	49184796	49189324	0.229136	0.818763	0.917154	FALSE	FALSE
7247	ENSG00000037637	FBXO42	1	p36.13	16246839	16352454	0.228817	0.819011	0.917368	FALSE	FALSE
7248	ENSG00000166831	RBPMS2	15	q22.31	64739892	64775587	0.228489	0.819266	0.917412	FALSE	FALSE
7249	ENSG00000119685	TTLL5	14	q24.3	75633625	75955078	0.228414	0.819324	0.917412	FALSE	FALSE
7250	ENSG00000123124	WWP1	8	q21.3	86342738	86478420	0.227975	0.819666	0.917661	FALSE	FALSE
7251	ENSG00000137747	TMPRSS13	11	q23.3	117900643	117929459	0.227523	0.820017	0.917856	FALSE	FALSE
7252	ENSG00000137752	CASP1	11	q22.3	105025443	105035250	0.226825	0.82056	0.918205	FALSE	FALSE
7253	ENSG00000134744	TUT4	1	p32.3	52408282	52553487	0.226594	0.82074	0.918294	FALSE	FALSE
7254	ENSG00000182541	LIMK2	22	q12.2	31212239	31280080	0.226575	0.820754	0.918294	FALSE	FALSE
7255	ENSG00000169692	AGPAT2	9	q34.3	136673143	136687423	0.224906	0.822053	0.9192	FALSE	FALSE
7256	ENSG00000158710	TAGLN2	1	q23.2	159918107	159925732	0.224629	0.822268	0.9192	FALSE	FALSE
7257	ENSG00000113327	GABRG2	5	q34	162000057	162162977	0.224506	0.822363	0.9192	FALSE	FALSE
7258	ENSG00000144426	NBEAL1	2	q33.2	203014879	203226378	0.224502	0.822366	0.9192	FALSE	FALSE
7259	ENSG00000135447	PPP1R1A	12	q13.2	54575387	54588659	0.224181	0.822616	0.91924	FALSE	FALSE
7260	ENSG00000132475	H3F3B	17	q25.1	75776434	75785893	0.224161	0.822632	0.91924	FALSE	FALSE
7261	ENSG00000127318	IL22	12	q15	68248242	68253604	0.224057	0.822713	0.919267	FALSE	FALSE
7262	ENSG00000160321	ZNF208	19	p12	21932958	22010949	0.223387	0.823234	0.919662	FALSE	FALSE
7263	ENSG00000114098	ARMC8	3	q22.3	138187248	138298389	0.223383	0.823237	0.919662	FALSE	FALSE
7264	ENSG00000166415	WDR72	15	q21.3	53513741	53762878	0.22281	0.823684	0.919902	FALSE	FALSE
7265	ENSG00000151067	CACNA1C	12	p13.33	1970786	2697950	0.222578	0.823864	0.919912	FALSE	FALSE
7266	ENSG00000129244	ATP1B2	17	p13.1	7646627	7657768	0.222468	0.823949	0.919912	FALSE	FALSE
7267	ENSG00000118308	LRMP	12	p12.1	25004342	25108334	0.222375	0.824022	0.919912	FALSE	FALSE
7268	ENSG00000167641	PPP1R14A	19	q13.2	38251237	38256591	0.22237	0.824026	0.919912	FALSE	FALSE
7269	ENSG00000100433	KCNK10	14	q31.3	88180103	88326907	0.222347	0.824044	0.919912	FALSE	FALSE
7270	ENSG00000163288	GABRB1	4	p12	46993723	47426444	0.222289	0.824089	0.919912	FALSE	FALSE
7271	ENSG00000139304	PTPRQ	12	q21.31	80402178	80680271	0.222068	0.824261	0.919912	FALSE	FALSE
7272	ENSG00000136383	ALPK3	15	q25.3	84816680	84873482	0.222062	0.824266	0.919912	FALSE	FALSE
7273	ENSG00000110042	DTX4	11	q12.1	59171430	59208587	0.221897	0.824394	0.919989	FALSE	FALSE
7274	ENSG00000100023	PPIL2	22	q11.21	21666009	21700015	0.221628	0.824604	0.919989	FALSE	FALSE
7275	ENSG00000122952	ZWINT	10	q21.1	56357228	56361275	0.221465	0.82473	0.919989	FALSE	FALSE
7276	ENSG00000006451	RALA	7	p14.1	39623483	39708124	0.221457	0.824737	0.919989	FALSE	FALSE
7277	ENSG00000149657	LSM14B	20	q13.33	62122461	62135378	0.220325	0.825618	0.920716	FALSE	FALSE
7278	ENSG00000170899	GSTA4	6	p12.2	52977948	52995378	0.219863	0.825978	0.920984	FALSE	FALSE
7279	ENSG00000162687	KCNT2	1	q31.3	196225779	196609225	0.219763	0.826056	0.920984	FALSE	FALSE
7280	ENSG00000165816	VWA2	10	q25.3	114239330	114291513	0.219647	0.826146	0.920984	FALSE	FALSE
7281	ENSG00000087494	PTHLH	12	p11.22	27958084	27972705	0.219142	0.82654	0.92131	FALSE	FALSE
7282	ENSG00000254505	CHMP4A	14	q12	24209583	24213869	0.219125	0.826553	0.92131	FALSE	FALSE
7283	ENSG00000171863	RPS7	2	p25.3	3575205	3580920	0.218896	0.826731	0.921399	FALSE	FALSE
7284	ENSG00000196604	POTEF	2	q21.1	130074030	130129222	0.218817	0.826793	0.921399	FALSE	FALSE
7285	ENSG00000154153	RETREG1	5	p15.1	16473038	16617058	0.218556	0.826996	0.921528	FALSE	FALSE
7286	ENSG00000109689	STIM2	4	p15.2	26857678	27025381	0.218444	0.827083	0.921528	FALSE	FALSE
7287	ENSG00000080986	NDC80	18	p11.32	2571511	2616635	0.218044	0.827395	0.921608	FALSE	FALSE
7288	ENSG00000188613	NANOS1	10	q26.11	119029716	119033732	0.217178	0.82807	0.921847	FALSE	FALSE
7289	ENSG00000125753	VASP	19	q13.32	45506579	45526983	0.216793	0.82837	0.921922	FALSE	FALSE
7290	ENSG00000185666	SYN3	22	q12.3	32512552	33058372	0.216786	0.828375	0.921922	FALSE	FALSE
7291	ENSG00000100055	CYTH4	22	q13.1	37282027	37315345	0.216675	0.828462	0.921922	FALSE	FALSE
7292	ENSG00000169105	CHST14	15	q15.1	40470998	40474571	0.21648	0.828613	0.921922	FALSE	FALSE
7293	ENSG00000135924	DNAJB2	2	q35	219279267	219286900	0.216349	0.828715	0.921926	FALSE	FALSE
7294	ENSG00000167733	HSD11B1L	19	p13.3	5680604	5688523	0.21592	0.82905	0.922152	FALSE	FALSE
7295	ENSG00000185897	FFAR3	19	q13.12	35358460	35360485	0.215847	0.829107	0.922152	FALSE	FALSE
7296	ENSG00000258653	AC005520.1	14	q24.3	73851971	73932278	0.215793	0.829149	0.922152	FALSE	FALSE
7297	ENSG00000143819	EPHX1	1	q42.12	225810092	225845563	0.215709	0.829215	0.922161	FALSE	FALSE
7298	ENSG00000138834	MAPK8IP3	16	p13.3	1706183	1770317	0.215526	0.829357	0.922247	FALSE	FALSE
7299	ENSG00000152213	ARL11	13	q14.2	49628299	49633872	0.214787	0.829933	0.922648	FALSE	FALSE
7300	ENSG00000133639	BTG1	12	q21.33	92140278	92145897	0.214778	0.82994	0.922648	FALSE	FALSE
7301	ENSG00000175745	NR2F1	5	q15	93583224	93594615	0.214548	0.83012	0.922784	FALSE	FALSE
7302	ENSG00000145721	LIX1	5	q15	97091867	97142872	0.214402	0.830233	0.92281	FALSE	FALSE
7303	ENSG00000011590	ZBTB32	19	q13.12	35704527	35717038	0.214203	0.830389	0.92281	FALSE	FALSE
7304	ENSG00000002746	HECW1	7	p14.1	43112599	43566001	0.213923	0.830607	0.922878	FALSE	FALSE
7305	ENSG00000163319	MRPS18C	4	q21.23	83455932	83469735	0.213549	0.830899	0.92301	FALSE	FALSE
7306	ENSG00000251493	FOXD1	5	q13.2	73444827	73448527	0.213257	0.831126	0.923094	FALSE	FALSE
7307	ENSG00000115947	ORC4	2	q23.1	147930397	148021604	0.213231	0.831147	0.923094	FALSE	FALSE
7308	ENSG00000154328	NEIL2	8	p23.1	11769639	11787346	0.212433	0.831769	0.923529	FALSE	FALSE
7309	ENSG00000174238	PITPNA	17	p13.3	1517718	1562816	0.211555	0.832454	0.924019	FALSE	FALSE
7310	ENSG00000177291	GJD4	10	p11.21	35605410	35608935	0.211244	0.832697	0.924019	FALSE	FALSE
7311	ENSG00000099860	GADD45B	19	p13.3	2476122	2478259	0.211139	0.832779	0.924019	FALSE	FALSE
7312	ENSG00000131153	GINS2	16	q24.1	85676198	85690073	0.210325	0.833414	0.92433	FALSE	FALSE
7313	ENSG00000064419	TNPO3	7	q32.1	128954180	129055173	0.209735	0.833875	0.92441	FALSE	FALSE
7314	ENSG00000172831	CES2	16	q22.1	66934444	66945096	0.209581	0.833994	0.92441	FALSE	FALSE
7315	ENSG00000142552	RCN3	19	q13.33	49527618	49546962	0.209174	0.834312	0.924624	FALSE	FALSE
7316	ENSG00000145934	TENM2	5	q34	167284799	168264157	0.209174	0.834312	0.924624	FALSE	FALSE
7317	ENSG00000228716	DHFR	5	q14.1	80626228	80654983	0.209079	0.834387	0.924626	FALSE	FALSE
7318	ENSG00000180592	SKIDA1	10	p12.31	21513478	21526368	0.209023	0.83443	0.924626	FALSE	FALSE
7319	ENSG00000254122	PCDHGB7	5	q31.3	141417645	141512979	0.208876	0.834545	0.924664	FALSE	FALSE
7320	ENSG00000264364	DYNLL2	17	q22	58083415	58095536	0.208008	0.835222	0.925121	FALSE	FALSE
7321	ENSG00000024526	DEPDC1	1	p31.3	68474152	68497221	0.207831	0.835361	0.925146	FALSE	FALSE
7322	ENSG00000125414	MYH2	17	p13.1	10521148	10549957	0.207634	0.835515	0.925252	FALSE	FALSE
7323	ENSG00000258315	C17orf49	17	p13.1	7014495	7017525	0.207532	0.835595	0.925277	FALSE	FALSE
7324	ENSG00000138073	PREB	2	p23.3	27130756	27134675	0.207079	0.835948	0.925561	FALSE	FALSE
7325	ENSG00000141646	SMAD4	18	q21.2	51028394	51085045	0.206245	0.836599	0.926134	FALSE	FALSE
7326	ENSG00000115474	KCNJ13	2	q37.1	232766464	232776568	0.205167	0.837442	0.92681	FALSE	FALSE
7327	ENSG00000124228	DDX27	20	q13.13	49219295	49244077	0.20428	0.838134	0.927321	FALSE	FALSE
7328	ENSG00000178252	WDR6	3	p21.31	49007062	49015953	0.204128	0.838253	0.927389	FALSE	FALSE
7329	ENSG00000180116	C12orf40	12	q12	39626167	39908300	0.203578	0.838683	0.927608	FALSE	FALSE
7330	ENSG00000179133	C10orf67	10	p12.2	23201916	23344845	0.203473	0.838765	0.927635	FALSE	FALSE
7331	ENSG00000119820	YIPF4	2	p22.3	32277910	32316594	0.202608	0.839441	0.928254	FALSE	FALSE
7332	ENSG00000166016	ABTB2	11	p13	34150988	34358008	0.202462	0.839556	0.928317	FALSE	FALSE
7333	ENSG00000157014	TATDN2	3	p25.3	10248023	10281218	0.202117	0.839825	0.928487	FALSE	FALSE
7334	ENSG00000261915	AC026954.2	17	p13.1	7312661	7319174	0.201941	0.839963	0.928535	FALSE	FALSE
7335	ENSG00000198574	SH2D1B	1	q23.3	162395266	162412138	0.201827	0.840052	0.928546	FALSE	FALSE
7336	ENSG00000130255	RPL36	19	p13.3	5674947	5691876	0.20129	0.840472	0.928754	FALSE	FALSE
7337	ENSG00000153162	BMP6	6	p24.3	7726797	7881422	0.200825	0.840836	0.928754	FALSE	FALSE
7338	ENSG00000140688	C16orf58	16	p11.2	31489471	31509309	0.20082	0.840839	0.928754	FALSE	FALSE
7339	ENSG00000135077	HAVCR2	5	q33.3	157085832	157142869	0.20061	0.841004	0.928754	FALSE	FALSE
7340	ENSG00000203685	STUM	1	q42.12	226548800	226609214	0.200548	0.841052	0.928754	FALSE	FALSE
7341	ENSG00000169689	CENPX	17	q25.3	82018702	82024107	0.200018	0.841467	0.928922	FALSE	FALSE
7342	ENSG00000159216	RUNX1	21	q22.12	34787801	36004667	0.199898	0.84156	0.928922	FALSE	FALSE
7343	ENSG00000176834	VSIG10	12	q24.23	118063593	118136026	0.199893	0.841564	0.928922	FALSE	FALSE
7344	ENSG00000136872	ALDOB	9	q31.1	101420578	101449664	0.199796	0.84164	0.928922	FALSE	FALSE
7345	ENSG00000174903	RAB1B	11	q13.2	66268533	66277492	0.199762	0.841667	0.928922	FALSE	FALSE
7346	ENSG00000133104	SPART	13	q13.3	36301638	36370180	0.199601	0.841792	0.928996	FALSE	FALSE
7347	ENSG00000109927	TECTA	11	q23.3	121101173	121191493	0.199157	0.84214	0.929252	FALSE	FALSE
7348	ENSG00000051382	PIK3CB	3	q22.3	138652699	138834938	0.198698	0.842499	0.929347	FALSE	FALSE
7349	ENSG00000131584	ACAP3	1	p36.33	1292376	1309609	0.198646	0.842539	0.929347	FALSE	FALSE
7350	ENSG00000180340	FZD2	17	q21.31	44557459	44559570	0.198172	0.84291	0.929398	FALSE	FALSE
7351	ENSG00000215186	GOLGA6B	15	q24.1	72654738	72666394	0.197945	0.843088	0.929531	FALSE	FALSE
7352	ENSG00000186583	SPATC1	8	q24.3	144012414	144047085	0.197685	0.843291	0.929578	FALSE	FALSE
7353	ENSG00000198885	ITPRIPL1	2	q11.2	96325331	96330517	0.197298	0.843594	0.929769	FALSE	FALSE
7354	ENSG00000137968	SLC44A5	1	p31.1	75202131	75611116	0.19697	0.843851	0.929818	FALSE	FALSE
7355	ENSG00000164877	MICALL2	7	p22.3	1428465	1459502	0.196871	0.843929	0.929818	FALSE	FALSE
7356	ENSG00000185046	ANKS1B	12	q23.1	98726457	99984654	0.196489	0.844227	0.930019	FALSE	FALSE
7357	ENSG00000128965	CHAC1	15	q15.1	40952962	40956519	0.196372	0.844319	0.930057	FALSE	FALSE
7358	ENSG00000138135	CH25H	10	q23.31	89205629	89207314	0.196004	0.844607	0.930156	FALSE	FALSE
7359	ENSG00000136167	LCP1	13	q14.13	46125920	46211871	0.195959	0.844642	0.930156	FALSE	FALSE
7360	ENSG00000122707	RECK	9	p13.3	36036433	36124451	0.195351	0.845118	0.930361	FALSE	FALSE
7361	ENSG00000183496	MEX3B	15	q25.2	82041778	82046141	0.194921	0.845455	0.930549	FALSE	FALSE
7362	ENSG00000198680	TUSC1	9	p21.2	25676389	25678440	0.194822	0.845532	0.930561	FALSE	FALSE
7363	ENSG00000123352	SPATS2	12	q13.12	49366584	49527424	0.194611	0.845698	0.930616	FALSE	FALSE
7364	ENSG00000039537	C6	5	p13.1	41142234	41261438	0.194431	0.845838	0.930687	FALSE	FALSE
7365	ENSG00000184014	DENND5A	11	p15.4	9138825	9265390	0.194272	0.845963	0.930687	FALSE	FALSE
7366	ENSG00000263155	MYZAP	15	q21.3	57591941	57685364	0.194121	0.846081	0.930687	FALSE	FALSE
7367	ENSG00000149564	ESAM	11	q24.2	124752583	124762290	0.194001	0.846175	0.930687	FALSE	FALSE
7368	ENSG00000170876	TMEM43	3	p25.1	14124940	14143679	0.193894	0.846259	0.930687	FALSE	FALSE
7369	ENSG00000174720	LARP7	4	q25	112636964	112657592	0.193884	0.846266	0.930687	FALSE	FALSE
7370	ENSG00000108298	RPL19	17	q12	39200283	39204732	0.19361	0.846482	0.930839	FALSE	FALSE
7371	ENSG00000183431	SF3A3	1	p34.3	37956975	37990921	0.193299	0.846725	0.930897	FALSE	FALSE
7372	ENSG00000170370	EMX2	10	q26.11	117542444	117549546	0.193126	0.84686	0.930897	FALSE	FALSE
7373	ENSG00000147576	ADHFE1	8	q13.1	66432486	66468907	0.192939	0.847007	0.930923	FALSE	FALSE
7374	ENSG00000145623	OSMR	5	p13.1	38845858	38945596	0.192537	0.847321	0.931124	FALSE	FALSE
7375	ENSG00000165233	CARD19	9	q22.31	93096218	93113283	0.192334	0.847481	0.931207	FALSE	FALSE
7376	ENSG00000174007	CEP19	3	q29	196706277	196712293	0.192195	0.847589	0.931207	FALSE	FALSE
7377	ENSG00000171169	NAIF1	9	q34.11	128061233	128068206	0.192121	0.847648	0.931207	FALSE	FALSE
7378	ENSG00000139675	HNRNPA1L2	13	q14.3	52642425	52643796	0.192114	0.847653	0.931207	FALSE	FALSE
7379	ENSG00000089101	CFAP61	20	p11.23	20052514	20360702	0.191706	0.847973	0.931218	FALSE	FALSE
7380	ENSG00000167711	SERPINF2	17	p13.3	1742836	1755268	0.191447	0.848176	0.931218	FALSE	FALSE
7381	ENSG00000101412	E2F1	20	q11.22	33675683	33686404	0.191358	0.848245	0.931218	FALSE	FALSE
7382	ENSG00000196220	SRGAP3	3	p25.3	8980591	9363053	0.191276	0.84831	0.931218	FALSE	FALSE
7383	ENSG00000141540	TTYH2	17	q25.1	74213514	74262020	0.191237	0.84834	0.931218	FALSE	FALSE
7384	ENSG00000152402	GUCY1A2	11	q22.3	106674012	107018524	0.190994	0.84853	0.931218	FALSE	FALSE
7385	ENSG00000137699	TRIM29	11	q23.3	120111275	120185529	0.190946	0.848568	0.931218	FALSE	FALSE
7386	ENSG00000198792	TMEM184B	22	q13.1	38219291	38273034	0.189732	0.849519	0.931625	FALSE	FALSE
7387	ENSG00000136935	GOLGA1	9	q33.3	124878357	124948492	0.189731	0.84952	0.931625	FALSE	FALSE
7388	ENSG00000198626	RYR2	1	q43	237042205	237833988	0.189218	0.849922	0.931764	FALSE	FALSE
7389	ENSG00000189409	MMP23B	1	p36.33	1632095	1635263	0.189069	0.850039	0.931764	FALSE	FALSE
7390	ENSG00000133028	SCO1	17	p13.1	10672474	10698375	0.188995	0.850097	0.931764	FALSE	FALSE
7391	ENSG00000119514	GALNT12	9	q22.33	98807699	98850081	0.188901	0.85017	0.931764	FALSE	FALSE
7392	ENSG00000169750	RAC3	17	q25.3	82031624	82034204	0.188688	0.850338	0.931884	FALSE	FALSE
7393	ENSG00000124302	CHST8	19	q13.11	33621955	33773509	0.18779	0.851041	0.932171	FALSE	FALSE
7394	ENSG00000132952	USPL1	13	q12.3	30617693	30660770	0.18772	0.851096	0.932171	FALSE	FALSE
7395	ENSG00000163328	GPR155	2	q31.1	174431571	174487094	0.187242	0.851471	0.932171	FALSE	FALSE
7396	ENSG00000118194	TNNT2	1	q32.1	201359008	201377762	0.186722	0.851878	0.932298	FALSE	FALSE
7397	ENSG00000198523	PLN	6	q22.31	118548298	118560730	0.186552	0.852012	0.93238	FALSE	FALSE
7398	ENSG00000003436	TFPI	2	q32.1	187464230	187565760	0.186322	0.852192	0.932497	FALSE	FALSE
7399	ENSG00000244462	RBM12	20	q11.22	35648925	35664956	0.185733	0.852654	0.932713	FALSE	FALSE
7400	ENSG00000169213	RAB3B	1	p32.3	51907956	51990764	0.18572	0.852665	0.932713	FALSE	FALSE
7401	ENSG00000243955	GSTA1	6	p12.2	52791664	52803910	0.18546	0.852868	0.932872	FALSE	FALSE
7402	ENSG00000101400	SNTA1	20	q11.21	33407955	33443892	0.184986	0.85324	0.933204	FALSE	FALSE
7403	ENSG00000183801	OLFML1	11	p15.4	7485388	7511377	0.184925	0.853288	0.933204	FALSE	FALSE
7404	ENSG00000186318	BACE1	11	q23.3	117285207	117316259	0.183775	0.85419	0.933935	FALSE	FALSE
7405	ENSG00000162849	KIF26B	1	q44	245154985	245709431	0.183674	0.854269	0.933958	FALSE	FALSE
7406	ENSG00000159352	PSMD4	1	q21.3	151254703	151267479	0.183394	0.854489	0.934007	FALSE	FALSE
7407	ENSG00000102468	HTR2A	13	q14.2	46831550	46897076	0.183305	0.854559	0.93402	FALSE	FALSE
7408	ENSG00000084092	NOA1	4	q12	56963370	56978823	0.18307	0.854743	0.934094	FALSE	FALSE
7409	ENSG00000156671	SAMD8	10	q22.2	75099586	75182123	0.182452	0.855228	0.934433	FALSE	FALSE
7410	ENSG00000064651	SLC12A2	5	q23.3	128083766	128189688	0.182043	0.855549	0.934593	FALSE	FALSE
7411	ENSG00000181143	MUC16	19	p13.2	8848844	8981342	0.181847	0.855703	0.93465	FALSE	FALSE
7412	ENSG00000141086	CTRL	16	q22.1	67927640	67932414	0.181828	0.855718	0.93465	FALSE	FALSE
7413	ENSG00000147536	GINS4	8	p11.21	41529206	41545046	0.180869	0.85647	0.935344	FALSE	FALSE
7414	ENSG00000157510	AFAP1L1	5	q32	149271871	149341802	0.180465	0.856788	0.93551	FALSE	FALSE
7415	ENSG00000182263	FIGN	2	q24.3	163593396	163736012	0.180339	0.856886	0.93551	FALSE	FALSE
7416	ENSG00000168904	LRRC28	15	q26.3	99251362	99390729	0.180203	0.856993	0.93551	FALSE	FALSE
7417	ENSG00000187800	PEAR1	1	q23.1	156893698	156916434	0.180082	0.857088	0.93551	FALSE	FALSE
7418	ENSG00000161395	PGAP3	17	q12	39671122	39696797	0.1797	0.857388	0.935639	FALSE	FALSE
7419	ENSG00000163864	NMNAT3	3	q23	139560180	139678017	0.179588	0.857476	0.935639	FALSE	FALSE
7420	ENSG00000108381	ASPA	17	p13.2	3472374	3503419	0.179559	0.857499	0.935639	FALSE	FALSE
7421	ENSG00000100483	VCPKMT	14	q21.3	50108632	50116600	0.179377	0.857641	0.935677	FALSE	FALSE
7422	ENSG00000134108	ARL8B	3	p26.1	5122220	5180912	0.179366	0.85765	0.935677	FALSE	FALSE
7423	ENSG00000163467	TSACC	1	q22	156337314	156346995	0.179207	0.857775	0.935749	FALSE	FALSE
7424	ENSG00000093072	ADA2	22	q11.1	17178790	17258235	0.179093	0.857865	0.935784	FALSE	FALSE
7425	ENSG00000178700	DHFR2	3	q11.2	94047836	94063389	0.17895	0.857977	0.935799	FALSE	FALSE
7426	ENSG00000184470	TXNRD2	22	q11.21	19875517	19941992	0.178926	0.857996	0.935799	FALSE	FALSE
7427	ENSG00000157191	NECAP2	1	p36.13	16440672	16460078	0.178592	0.858258	0.936022	FALSE	FALSE
7428	ENSG00000155275	TRMT44	4	p16.1	8436140	8493531	0.177668	0.858983	0.936537	FALSE	FALSE
7429	ENSG00000185522	LMNTD2	11	p15.5	554855	560779	0.177482	0.85913	0.936542	FALSE	FALSE
7430	ENSG00000063127	SLC6A16	19	q13.33	49289638	49325225	0.177333	0.859247	0.936542	FALSE	FALSE
7431	ENSG00000162804	SNED1	2	q37.3	240998838	241095568	0.177288	0.859282	0.936542	FALSE	FALSE
7432	ENSG00000123106	CCDC91	12	p11.22	28133249	28581511	0.177254	0.859309	0.936542	FALSE	FALSE
7433	ENSG00000165730	STOX1	10	q22.1	68827541	68895432	0.176935	0.859559	0.936676	FALSE	FALSE
7434	ENSG00000113391	FAM172A	5	q15	93618069	94111699	0.176752	0.859703	0.936688	FALSE	FALSE
7435	ENSG00000198576	ARC	8	q24.3	142611044	142614472	0.176473	0.859923	0.936769	FALSE	FALSE
7436	ENSG00000144642	RBMS3	3	p24.1	28574791	30010391	0.176455	0.859937	0.936769	FALSE	FALSE
7437	ENSG00000180332	KCTD4	13	q14.12	45192853	45194717	0.176052	0.860253	0.936986	FALSE	FALSE
7438	ENSG00000181195	PENK	8	q12.1	56436674	56446734	0.175648	0.860571	0.937173	FALSE	FALSE
7439	ENSG00000136908	DPM2	9	q34.11	127935099	127938484	0.175641	0.860576	0.937173	FALSE	FALSE
7440	ENSG00000140107	SLC25A47	14	q32.2	100323337	100330378	0.175435	0.860738	0.937173	FALSE	FALSE
7441	ENSG00000013293	SLC7A14	3	q26.2	170459584	170586074	0.17535	0.860805	0.937173	FALSE	FALSE
7442	ENSG00000214290	COLCA2	11	q23.1	111298555	111308735	0.174725	0.861296	0.937463	FALSE	FALSE
7443	ENSG00000104369	JPH1	8	q21.11	74234700	74321328	0.174583	0.861408	0.937463	FALSE	FALSE
7444	ENSG00000141298	SSH2	17	q11.2	29625938	29930276	0.174473	0.861494	0.937463	FALSE	FALSE
7445	ENSG00000047315	POLR2B	4	q12	56977722	57031168	0.174413	0.861541	0.937463	FALSE	FALSE
7446	ENSG00000211452	DIO1	1	p32.3	53891239	53911086	0.174328	0.861608	0.937463	FALSE	FALSE
7447	ENSG00000163686	ABHD6	3	p14.3	58237506	58295693	0.174304	0.861627	0.937463	FALSE	FALSE
7448	ENSG00000261732	AL031708.1	16	p13.3	1632259	1686715	0.174009	0.861859	0.93761	FALSE	FALSE
7449	ENSG00000151892	GFRA1	10	q25.3	116056925	116273467	0.173983	0.861879	0.93761	FALSE	FALSE
7450	ENSG00000115419	GLS	2	q32.2	190880827	190965552	0.17367	0.862125	0.937756	FALSE	FALSE
7451	ENSG00000162004	CCDC78	16	p13.3	722582	726954	0.173516	0.862246	0.937756	FALSE	FALSE
7452	ENSG00000153179	RASSF3	12	q14.2	64507001	64697567	0.173286	0.862427	0.937853	FALSE	FALSE
7453	ENSG00000175334	BANF1	11	q13.1	66002079	66004149	0.173253	0.862453	0.937853	FALSE	FALSE
7454	ENSG00000122644	ARL4A	7	p21.3	12686856	12690934	0.172929	0.862707	0.938002	FALSE	FALSE
7455	ENSG00000106819	ASPN	9	q22.31	92456205	92482506	0.172657	0.862921	0.938171	FALSE	FALSE
7456	ENSG00000131389	SLC6A6	3	p25.1	14402576	14489349	0.172333	0.863176	0.938257	FALSE	FALSE
7457	ENSG00000131044	TTLL9	20	q11.21	31870702	31944963	0.172103	0.863357	0.938262	FALSE	FALSE
7458	ENSG00000110756	HPS5	11	p15.1	18278668	18322198	0.171922	0.863499	0.938262	FALSE	FALSE
7459	ENSG00000100031	GGT1	22	q11.23	24583750	24629005	0.171881	0.863531	0.938262	FALSE	FALSE
7460	ENSG00000184271	POU6F1	12	q13.13	51186936	51217708	0.171583	0.863765	0.938361	FALSE	FALSE
7461	ENSG00000138678	GPAT3	4	q21.23	83535914	83605875	0.171468	0.863856	0.938361	FALSE	FALSE
7462	ENSG00000196859	KRT39	17	q21.2	40958417	40966892	0.171244	0.864032	0.938361	FALSE	FALSE
7463	ENSG00000102699	PARP4	13	q12.12	24420926	24512810	0.17105	0.864184	0.938463	FALSE	FALSE
7464	ENSG00000116032	GRIN3B	19	p13.3	1000419	1009732	0.170475	0.864637	0.938827	FALSE	FALSE
7465	ENSG00000012983	MAP4K5	14	q22.1	50418501	50561126	0.169925	0.865069	0.939046	FALSE	FALSE
7466	ENSG00000110080	ST3GAL4	11	q24.2	126355640	126440344	0.169438	0.865452	0.939267	FALSE	FALSE
7467	ENSG00000132623	ANKEF1	20	p12.2	9986126	10058303	0.169081	0.865733	0.939508	FALSE	FALSE
7468	ENSG00000004809	SLC22A16	6	q21	110424687	110476641	0.168318	0.866333	0.939841	FALSE	FALSE
7469	ENSG00000011258	MBTD1	17	q21.33	51177425	51260163	0.167648	0.86686	0.940286	FALSE	FALSE
7470	ENSG00000158402	CDC25C	5	q31.2	138285265	138338355	0.16737	0.867079	0.940396	FALSE	FALSE
7471	ENSG00000094755	GABRP	5	q35.1	170763350	170814047	0.167267	0.86716	0.940421	FALSE	FALSE
7472	ENSG00000220205	VAMP2	17	p13.1	8159149	8163546	0.167189	0.867222	0.940424	FALSE	FALSE
7473	ENSG00000171135	JAGN1	3	p25.3	9890572	9894349	0.166817	0.867514	0.940589	FALSE	FALSE
7474	ENSG00000188687	SLC4A5	2	p13.1	74216242	74343414	0.166771	0.86755	0.940589	FALSE	FALSE
7475	ENSG00000105880	DLX5	7	q21.3	97020392	97024950	0.166598	0.867687	0.940673	FALSE	FALSE
7476	ENSG00000122376	SHLD2	10	q23.2	87094161	87191468	0.166144	0.868044	0.940997	FALSE	FALSE
7477	ENSG00000174780	SRP72	4	q12	56467336	56503681	0.165811	0.868306	0.941112	FALSE	FALSE
7478	ENSG00000088756	ARHGAP28	18	p11.31	6729718	6915716	0.165697	0.868396	0.941112	FALSE	FALSE
7479	ENSG00000162745	OLFML2B	1	q23.3	161983192	162023854	0.16551	0.868543	0.941112	FALSE	FALSE
7480	ENSG00000143891	GALM	2	p22.1	38665910	38741237	0.164947	0.868986	0.941112	FALSE	FALSE
7481	ENSG00000181408	UTS2R	17	q25.3	82374230	82375586	0.164924	0.869004	0.941112	FALSE	FALSE
7482	ENSG00000104738	MCM4	8	q11.21	47960185	47978160	0.164578	0.869276	0.941112	FALSE	FALSE
7483	ENSG00000175054	ATR	3	q23	142449235	142578826	0.164573	0.86928	0.941112	FALSE	FALSE
7484	ENSG00000077312	SNRPA	19	q13.2	40750637	40765389	0.164383	0.869429	0.941112	FALSE	FALSE
7485	ENSG00000164638	SLC29A4	7	p22.1	5274369	5306870	0.164081	0.869667	0.941293	FALSE	FALSE
7486	ENSG00000143340	FAM163A	1	q25.2	179743163	179816198	0.163721	0.869951	0.941536	FALSE	FALSE
7487	ENSG00000106689	LHX2	9	q33.3	124001670	124033301	0.163485	0.870137	0.941611	FALSE	FALSE
7488	ENSG00000188130	MAPK12	22	q13.33	50245450	50261825	0.16327	0.870306	0.941724	FALSE	FALSE
7489	ENSG00000154655	L3MBTL4	18	p11.31	5954706	6415237	0.163118	0.870426	0.941724	FALSE	FALSE
7490	ENSG00000108932	SLC16A6	17	q24.2	68267026	68291267	0.162936	0.870569	0.941724	FALSE	FALSE
7491	ENSG00000164292	RHOBTB3	5	q15	95713522	95824383	0.162866	0.870624	0.941724	FALSE	FALSE
7492	ENSG00000163870	TPRA1	3	q21.3	127571266	127598267	0.162567	0.870859	0.941724	FALSE	FALSE
7493	ENSG00000110851	PRDM4	12	q23.3	107732866	107761272	0.162514	0.870901	0.941724	FALSE	FALSE
7494	ENSG00000161533	ACOX1	17	q25.1	75941507	75979363	0.162507	0.870907	0.941724	FALSE	FALSE
7495	ENSG00000028528	SNX1	15	q22.31	64094123	64146090	0.162307	0.871064	0.941724	FALSE	FALSE
7496	ENSG00000114115	RBP1	3	q23	139517434	139539829	0.162195	0.871153	0.941724	FALSE	FALSE
7497	ENSG00000142632	ARHGEF19	1	p36.13	16197854	16212609	0.161927	0.871364	0.941724	FALSE	FALSE
7498	ENSG00000157326	DHRS4	14	q11.2	23953586	23969279	0.161887	0.871395	0.941724	FALSE	FALSE
7499	ENSG00000108523	RNF167	17	p13.2	4940008	4945222	0.161652	0.87158	0.941761	FALSE	FALSE
7500	ENSG00000188060	RAB42	1	p35.3	28592200	28595443	0.161477	0.871718	0.941796	FALSE	FALSE
7501	ENSG00000177551	NHLH2	1	p13.1	115836377	115843917	0.161005	0.87209	0.942134	FALSE	FALSE
7502	ENSG00000101773	RBBP8	18	q11.2	22798261	23026488	0.160273	0.872666	0.942559	FALSE	FALSE
7503	ENSG00000204969	PCDHA2	5	q31.3	140794852	141012344	0.160129	0.872779	0.942562	FALSE	FALSE
7504	ENSG00000152785	BMP3	4	q21.21	81030965	81057531	0.159834	0.873012	0.942669	FALSE	FALSE
7505	ENSG00000125726	CD70	19	p13.3	6583183	6604103	0.159704	0.873114	0.942669	FALSE	FALSE
7506	ENSG00000198585	NUDT16	3	q22.1	131381671	131388830	0.158988	0.873679	0.943088	FALSE	FALSE
7507	ENSG00000130005	GAMT	19	p13.3	1397026	1401570	0.158228	0.874277	0.943305	FALSE	FALSE
7508	ENSG00000143603	KCNN3	1	q21.3	154697455	154870280	0.158201	0.874299	0.943305	FALSE	FALSE
7509	ENSG00000173156	RHOD	11	q13.2	67056818	67072013	0.158109	0.874371	0.943305	FALSE	FALSE
7510	ENSG00000106537	TSPAN13	7	p21.1	16753535	16784536	0.157594	0.874776	0.943447	FALSE	FALSE
7511	ENSG00000173486	FKBP2	11	q13.1	64241003	64244132	0.157201	0.875086	0.943681	FALSE	FALSE
7512	ENSG00000118271	TTR	18	q12.1	31557010	31599021	0.156737	0.875453	0.943732	FALSE	FALSE
7513	ENSG00000155363	MOV10	1	p13.2	112673141	112700746	0.156393	0.875723	0.943897	FALSE	FALSE
7514	ENSG00000203877	RIPPLY2	6	q14.2	83853266	83857515	0.156277	0.875814	0.943908	FALSE	FALSE
7515	ENSG00000174891	RSRC1	3	q25.32	158105855	158545730	0.15623	0.875851	0.943908	FALSE	FALSE
7516	ENSG00000168000	BSCL2	11	q12.3	62690275	62709845	0.155251	0.876624	0.944423	FALSE	FALSE
7517	ENSG00000204345	CD300LD	17	q25.1	74579365	74592283	0.155053	0.876779	0.944528	FALSE	FALSE
7518	ENSG00000196876	SCN8A	12	q13.13	51590266	51812864	0.154909	0.876893	0.944587	FALSE	FALSE
7519	ENSG00000214160	ALG3	3	q27.1	184242301	184249548	0.15417	0.877475	0.94498	FALSE	FALSE
7520	ENSG00000232838	PET117	20	p11.23	18137873	18143169	0.154159	0.877484	0.94498	FALSE	FALSE
7521	ENSG00000155465	SLC7A7	14	q11.2	22773222	22829820	0.154106	0.877526	0.94498	FALSE	FALSE
7522	ENSG00000140497	SCAMP2	15	q24.1	74843730	74873365	0.153944	0.877654	0.945006	FALSE	FALSE
7523	ENSG00000183662	FAM19A1	3	p14.1	68004216	68545625	0.15386	0.87772	0.945006	FALSE	FALSE
7524	ENSG00000111321	LTBR	12	p13.31	6375045	6391571	0.15311	0.878311	0.945358	FALSE	FALSE
7525	ENSG00000140406	TLNRD1	15	q25.1	81000944	81005788	0.153104	0.878316	0.945358	FALSE	FALSE
7526	ENSG00000078687	TNRC6C	17	q25.3	77959240	78108835	0.15216	0.879061	0.946032	FALSE	FALSE
7527	ENSG00000092051	JPH4	14	q11.2	23568035	23578800	0.152043	0.879153	0.946045	FALSE	FALSE
7528	ENSG00000104974	LILRA1	19	q13.42	54593582	54602090	0.151477	0.8796	0.946269	FALSE	FALSE
7529	ENSG00000157184	CPT2	1	p32.3	53196429	53214197	0.151093	0.879902	0.946429	FALSE	FALSE
7530	ENSG00000172869	DMXL1	5	q23.1	119037772	119249138	0.150579	0.880307	0.946738	FALSE	FALSE
7531	ENSG00000185896	LAMP1	13	q34	113297241	113323672	0.149814	0.880911	0.947139	FALSE	FALSE
7532	ENSG00000110887	DAO	12	q24.11	108858932	108901043	0.149241	0.881364	0.947429	FALSE	FALSE
7533	ENSG00000118873	RAB3GAP2	1	q41	220148293	220272454	0.149021	0.881537	0.947486	FALSE	FALSE
7534	ENSG00000104643	MTMR9	8	p23.1	11284416	11328146	0.148992	0.88156	0.947486	FALSE	FALSE
7535	ENSG00000132199	ENOSF1	18	p11.32	670324	712676	0.148791	0.881719	0.947486	FALSE	FALSE
7536	ENSG00000159167	STC1	8	p21.2	23841915	23854807	0.148621	0.881852	0.947486	FALSE	FALSE
7537	ENSG00000170322	NFRKB	11	q24.3	129863636	129895590	0.148378	0.882045	0.947486	FALSE	FALSE
7538	ENSG00000168792	ABHD15	17	q11.2	29560547	29567137	0.148342	0.882073	0.947486	FALSE	FALSE
7539	ENSG00000101290	CDS2	20	p12.3	5126786	5197887	0.14828	0.882122	0.947486	FALSE	FALSE
7540	ENSG00000185201	IFITM2	11	p15.5	307631	315272	0.148275	0.882126	0.947486	FALSE	FALSE
7541	ENSG00000070182	SPTB	14	q23.3	64746283	64879907	0.147479	0.882754	0.948033	FALSE	FALSE
7542	ENSG00000146221	TCTE1	6	p21.1	44278743	44297688	0.147244	0.882939	0.94808	FALSE	FALSE
7543	ENSG00000120049	KCNIP2	10	q24.32	101825974	101843920	0.1472	0.882974	0.94808	FALSE	FALSE
7544	ENSG00000115226	FNDC4	2	p23.3	27491883	27495245	0.1462	0.883763	0.948736	FALSE	FALSE
7545	ENSG00000143127	ITGA10	1	q21.1	145891208	145910189	0.146043	0.883887	0.948772	FALSE	FALSE
7546	ENSG00000133065	SLC41A1	1	q32.1	205789093	205813748	0.145727	0.884137	0.948883	FALSE	FALSE
7547	ENSG00000171462	DLK2	6	p21.1	43450352	43456632	0.145541	0.884284	0.948977	FALSE	FALSE
7548	ENSG00000092010	PSME1	14	q12	24136158	24138967	0.145317	0.884461	0.949104	FALSE	FALSE
7549	ENSG00000177469	CAVIN1	17	q21.2	42402452	42423517	0.145189	0.884562	0.949148	FALSE	FALSE
7550	ENSG00000105409	ATP1A3	19	q13.2	41966582	41997497	0.144999	0.884712	0.949246	FALSE	FALSE
7551	ENSG00000126870	WDR60	7	q36.3	158856578	158956747	0.144892	0.884796	0.949273	FALSE	FALSE
7552	ENSG00000099769	IGFALS	16	p13.3	1790413	1794971	0.144735	0.88492	0.949313	FALSE	FALSE
7553	ENSG00000157837	SPPL3	12	q24.31	120762510	120904371	0.144486	0.885117	0.949382	FALSE	FALSE
7554	ENSG00000078018	MAP2	2	q34	209424058	209734118	0.144246	0.885306	0.949382	FALSE	FALSE
7555	ENSG00000172023	REG1B	2	p12	79085030	79088019	0.14424	0.885311	0.949382	FALSE	FALSE
7556	ENSG00000103507	BCKDK	16	p11.2	31106107	31112791	0.144137	0.885392	0.949382	FALSE	FALSE
7557	ENSG00000164535	DAGLB	7	p22.1	6409126	6484190	0.144089	0.88543	0.949382	FALSE	FALSE
7558	ENSG00000138435	CHRNA1	2	q31.1	174747592	174787935	0.143965	0.885528	0.949423	FALSE	FALSE
7559	ENSG00000134339	SAA2	11	p15.1	18239223	18248643	0.143459	0.885928	0.949661	FALSE	FALSE
7560	ENSG00000146477	SLC22A3	6	q25.3	160348268	160452581	0.143352	0.886012	0.949688	FALSE	FALSE
7561	ENSG00000066427	ATXN3	14	q32.12	92044496	92106625	0.143023	0.886272	0.949783	FALSE	FALSE
7562	ENSG00000087008	ACOX3	4	p16.1	8366282	8440723	0.142865	0.886397	0.949783	FALSE	FALSE
7563	ENSG00000138381	ASNSD1	2	q32.2	189661385	189670831	0.142541	0.886653	0.94993	FALSE	FALSE
7564	ENSG00000135241	PNPLA8	7	q31.1	108470422	108569666	0.141682	0.887331	0.95053	FALSE	FALSE
7565	ENSG00000145217	SLC26A1	4	p16.3	979073	993440	0.141201	0.887711	0.950646	FALSE	FALSE
7566	ENSG00000058600	POLR3E	16	p12.2	22297375	22335103	0.141163	0.887741	0.950646	FALSE	FALSE
7567	ENSG00000108001	EBF3	10	q26.3	129835283	129963841	0.14116	0.887743	0.950646	FALSE	FALSE
7568	ENSG00000165995	CACNB2	10	p12.33	18140677	18543557	0.141094	0.887796	0.950646	FALSE	FALSE
7569	ENSG00000164402	SEPT8	5	q31.1	132750817	132807241	0.140585	0.888198	0.950912	FALSE	FALSE
7570	ENSG00000144035	NAT8	2	p13.1	73640832	73642393	0.14055	0.888225	0.950912	FALSE	FALSE
7571	ENSG00000178573	MAF	16	q23.2	79585843	79600714	0.1403	0.888423	0.950957	FALSE	FALSE
7572	ENSG00000076662	ICAM3	19	p13.2	10333776	10339823	0.139978	0.888677	0.951032	FALSE	FALSE
7573	ENSG00000106992	AK1	9	q34.11	127866480	127877743	0.139787	0.888829	0.951032	FALSE	FALSE
7574	ENSG00000111832	RWDD1	6	q22.1	116571367	116597675	0.13977	0.888842	0.951032	FALSE	FALSE
7575	ENSG00000111790	FGFR1OP2	12	p11.23	26938383	26966650	0.13971	0.888889	0.951032	FALSE	FALSE
7576	ENSG00000254087	LYN	8	q12.1	55879813	56014168	0.139663	0.888927	0.951032	FALSE	FALSE
7577	ENSG00000065243	PKN2	1	p22.2	88684222	88836255	0.139395	0.889138	0.951194	FALSE	FALSE
7578	ENSG00000165810	BTNL9	5	q35.3	181040225	181061523	0.138899	0.88953	0.951425	FALSE	FALSE
7579	ENSG00000068383	INPP5A	10	q26.3	132537820	132783480	0.138897	0.889532	0.951425	FALSE	FALSE
7580	ENSG00000162241	SLC25A45	11	q13.1	65375192	65383701	0.138589	0.889775	0.951578	FALSE	FALSE
7581	ENSG00000116688	MFN2	1	p36.22	11980181	12013514	0.138565	0.889794	0.951578	FALSE	FALSE
7582	ENSG00000139372	TDG	12	q23.3	103965804	103988874	0.13828	0.890019	0.951693	FALSE	FALSE
7583	ENSG00000168412	MTNR1A	4	q35.2	186533655	186555567	0.137549	0.890597	0.952093	FALSE	FALSE
7584	ENSG00000132670	PTPRA	20	p13	2864184	3039076	0.137416	0.890702	0.952093	FALSE	FALSE
7585	ENSG00000161594	KLHL10	17	q21.2	41835685	41848384	0.137401	0.890714	0.952093	FALSE	FALSE
7586	ENSG00000133961	NUMB	14	q24.3	73275107	73458617	0.13732	0.890778	0.952093	FALSE	FALSE
7587	ENSG00000170364	SETMAR	3	p26.1	4303304	4317567	0.137205	0.890869	0.952093	FALSE	FALSE
7588	ENSG00000092531	SNAP23	15	q15.1	42491233	42545356	0.136955	0.891066	0.952116	FALSE	FALSE
7589	ENSG00000011376	LARS2	3	p21.31	45388506	45549421	0.136655	0.891303	0.952167	FALSE	FALSE
7590	ENSG00000134955	SLC37A2	11	q24.2	125063067	125090312	0.136518	0.891412	0.952167	FALSE	FALSE
7591	ENSG00000173578	XCR1	3	p21.31	46017024	46027742	0.136408	0.891499	0.952167	FALSE	FALSE
7592	ENSG00000165943	MOAP1	14	q32.12	93182196	93184928	0.13629	0.891592	0.952167	FALSE	FALSE
7593	ENSG00000111247	RAD51AP1	12	p13.32	4538798	4560048	0.136209	0.891656	0.952167	FALSE	FALSE
7594	ENSG00000145284	SCD5	4	q21.22	82629539	82798857	0.135547	0.89218	0.95249	FALSE	FALSE
7595	ENSG00000179163	FUCA1	1	p36.11	23845077	23868294	0.135307	0.892369	0.95249	FALSE	FALSE
7596	ENSG00000143443	C1orf56	1	q21.3	151047740	151051986	0.134849	0.892732	0.952769	FALSE	FALSE
7597	ENSG00000198408	OGA	10	q24.32	101784443	101818465	0.134365	0.893114	0.953032	FALSE	FALSE
7598	ENSG00000025156	HSF2	6	q22.31	122399546	122433119	0.134286	0.893177	0.953035	FALSE	FALSE
7599	ENSG00000103187	COTL1	16	q24.1	84565594	84618077	0.134044	0.893368	0.953063	FALSE	FALSE
7600	ENSG00000108179	PPIF	10	q22.3	79347469	79355337	0.134016	0.89339	0.953063	FALSE	FALSE
7601	ENSG00000260027	HOXB7	17	q21.32	48607227	48633572	0.133773	0.893582	0.953063	FALSE	FALSE
7602	ENSG00000188993	LRRC66	4	q12	51993702	52017620	0.133651	0.893679	0.953063	FALSE	FALSE
7603	ENSG00000204922	UQCC3	11	q12.3	62670273	62673687	0.133487	0.893809	0.953075	FALSE	FALSE
7604	ENSG00000171517	LPAR3	1	p22.3	84811602	84893213	0.133399	0.893878	0.953085	FALSE	FALSE
7605	ENSG00000170037	CNTROB	17	p13.1	7932101	7949918	0.132798	0.894353	0.953514	FALSE	FALSE
7606	ENSG00000117318	ID3	1	p36.12	23557918	23559794	0.132642	0.894476	0.953514	FALSE	FALSE
7607	ENSG00000184990	SIVA1	14	q32.33	104753100	104768494	0.132572	0.894532	0.953514	FALSE	FALSE
7608	ENSG00000255221	CARD17	11	q22.3	105092469	105101431	0.132401	0.894667	0.953514	FALSE	FALSE
7609	ENSG00000171793	CTPS1	1	p34.2	40979335	41012565	0.132317	0.894734	0.953514	FALSE	FALSE
7610	ENSG00000167995	BEST1	11	q12.3	61949821	61965515	0.132289	0.894756	0.953514	FALSE	FALSE
7611	ENSG00000163347	CLDN1	3	q28	190305701	190322475	0.132046	0.894948	0.953655	FALSE	FALSE
7612	ENSG00000115602	IL1RL1	2	q12.1	102311502	102352037	0.131921	0.895047	0.953698	FALSE	FALSE
7613	ENSG00000173653	RCE1	11	q13.2	66842835	66846546	0.131701	0.895221	0.95382	FALSE	FALSE
7614	ENSG00000144645	OSBPL10	3	p22.3	31657890	32077580	0.130864	0.895883	0.954334	FALSE	FALSE
7615	ENSG00000140471	LINS1	15	q26.3	100559369	100603230	0.130538	0.896141	0.954482	FALSE	FALSE
7616	ENSG00000196187	TMEM63A	1	q42.12	225845536	225882369	0.130311	0.89632	0.95461	FALSE	FALSE
7617	ENSG00000131981	LGALS3	14	q22.3	55124110	55145413	0.130016	0.896554	0.954732	FALSE	FALSE
7618	ENSG00000120341	SEC16B	1	q25.2	177923956	177984303	0.129703	0.896801	0.954806	FALSE	FALSE
7619	ENSG00000167759	KLK13	19	q13.41	51056206	51065114	0.128051	0.898109	0.95588	FALSE	FALSE
7620	ENSG00000198832	SELENOM	22	q12.2	31104772	31120069	0.127571	0.898488	0.956051	FALSE	FALSE
7621	ENSG00000185760	KCNQ5	6	q13	72621792	73198851	0.127547	0.898507	0.956051	FALSE	FALSE
7622	ENSG00000130803	ZNF317	19	p13.2	9140380	9163424	0.127301	0.898702	0.956136	FALSE	FALSE
7623	ENSG00000103375	AQP8	16	p12.1	25215731	25228940	0.127108	0.898855	0.956136	FALSE	FALSE
7624	ENSG00000108591	DRG2	17	p11.2	18087886	18107971	0.127058	0.898894	0.956136	FALSE	FALSE
7625	ENSG00000118785	SPP1	4	q22.1	87975650	87983426	0.126907	0.899014	0.956136	FALSE	FALSE
7626	ENSG00000033867	SLC4A7	3	p24.1	27372721	27484420	0.126891	0.899026	0.956136	FALSE	FALSE
7627	ENSG00000170962	PDGFD	11	q22.3	103907186	104164379	0.126714	0.899166	0.956136	FALSE	FALSE
7628	ENSG00000162711	NLRP3	1	q44	247416156	247449108	0.126693	0.899184	0.956136	FALSE	FALSE
7629	ENSG00000072571	HMMR	5	q34	163460203	163491945	0.126108	0.899647	0.956308	FALSE	FALSE
7630	ENSG00000167005	NUDT21	16	q13	56429133	56452199	0.125949	0.899772	0.956308	FALSE	FALSE
7631	ENSG00000005156	LIG3	17	q12	34980494	35009743	0.12592	0.899796	0.956308	FALSE	FALSE
7632	ENSG00000135312	HTR1B	6	q14.1	77461753	77463773	0.125821	0.899874	0.956308	FALSE	FALSE
7633	ENSG00000169955	ZNF747	16	p11.2	30530367	30535347	0.125809	0.899883	0.956308	FALSE	FALSE
7634	ENSG00000197451	HNRNPAB	5	q35.3	178204507	178211163	0.125564	0.900077	0.956388	FALSE	FALSE
7635	ENSG00000157087	ATP2B2	3	p25.3	10324023	10708007	0.125269	0.90031	0.956569	FALSE	FALSE
7636	ENSG00000187838	PLSCR3	17	p13.1	7389727	7394843	0.125198	0.900367	0.956569	FALSE	FALSE
7637	ENSG00000146233	CYP39A1	6	p12.3	46549580	46652830	0.124808	0.900675	0.956584	FALSE	FALSE
7638	ENSG00000159197	KCNE2	21	q22.11	34364024	34371389	0.124746	0.900724	0.956584	FALSE	FALSE
7639	ENSG00000189350	TOGARAM2	2	p23.2	28956611	29061373	0.124491	0.900926	0.95672	FALSE	FALSE
7640	ENSG00000150750	C11orf53	11	q23.1	111245805	111286401	0.123984	0.901328	0.956791	FALSE	FALSE
7641	ENSG00000107807	TLX1	10	q24.31	101130505	101137789	0.123628	0.90161	0.956791	FALSE	FALSE
7642	ENSG00000197213	ZSCAN5B	19	q13.43	56189570	56197920	0.123624	0.901613	0.956791	FALSE	FALSE
7643	ENSG00000113407	TARS	5	p13.3	33440696	33469539	0.123607	0.901626	0.956791	FALSE	FALSE
7644	ENSG00000184507	NUTM1	15	q14	34343315	34357737	0.12359	0.90164	0.956791	FALSE	FALSE
7645	ENSG00000083454	P2RX5	17	p13.2	3672199	3696404	0.122943	0.902152	0.95709	FALSE	FALSE
7646	ENSG00000143543	JTB	1	q21.3	153974269	153977688	0.122766	0.902292	0.957155	FALSE	FALSE
7647	ENSG00000011243	AKAP8L	19	p13.12	15380048	15419141	0.122692	0.902351	0.957155	FALSE	FALSE
7648	ENSG00000173456	RNF26	11	q23.3	119334527	119337313	0.12198	0.902915	0.957459	FALSE	FALSE
7649	ENSG00000182685	BRICD5	16	p13.3	2209253	2211950	0.121718	0.903122	0.957529	FALSE	FALSE
7650	ENSG00000213949	ITGA1	5	q11.2	52787896	52959210	0.120935	0.903742	0.957934	FALSE	FALSE
7651	ENSG00000185250	PPIL6	6	q21	109390215	109441171	0.120654	0.903965	0.957964	FALSE	FALSE
7652	ENSG00000125814	NAPB	20	p11.21	23374519	23421519	0.120652	0.903966	0.957964	FALSE	FALSE
7653	ENSG00000196792	STRN3	14	q12	30893799	31026401	0.120344	0.904211	0.958058	FALSE	FALSE
7654	ENSG00000176209	SMIM19	8	p11.21	42541155	42555193	0.120154	0.904361	0.958058	FALSE	FALSE
7655	ENSG00000063761	ADCK1	14	q24.3	77800083	77935012	0.120108	0.904397	0.958058	FALSE	FALSE
7656	ENSG00000188039	NWD1	19	p13.11	16719976	16817963	0.119699	0.904722	0.958275	FALSE	FALSE
7657	ENSG00000141506	PIK3R5	17	p13.1	8878911	8965712	0.119487	0.904889	0.958279	FALSE	FALSE
7658	ENSG00000140526	ABHD2	15	q26.1	89087459	89202360	0.119468	0.904905	0.958279	FALSE	FALSE
7659	ENSG00000157212	PAXIP1	7	q36.2	154943687	155003084	0.119102	0.905194	0.958458	FALSE	FALSE
7660	ENSG00000073849	ST6GAL1	3	q27.3	186930485	187078553	0.118842	0.905401	0.958461	FALSE	FALSE
7661	ENSG00000128585	MKLN1	7	q32.3	131110096	131496636	0.118763	0.905463	0.958461	FALSE	FALSE
7662	ENSG00000143164	DCAF6	1	q24.2	167935783	168075843	0.118723	0.905495	0.958461	FALSE	FALSE
7663	ENSG00000198862	LTN1	21	q21.3	28928144	28992956	0.118528	0.905649	0.958505	FALSE	FALSE
7664	ENSG00000118004	COLEC11	2	p25.3	3594832	3644644	0.118513	0.905661	0.958505	FALSE	FALSE
7665	ENSG00000007312	CD79B	17	q23.3	63928740	63932354	0.11833	0.905807	0.958515	FALSE	FALSE
7666	ENSG00000090659	CD209	19	p13.2	7739994	7747564	0.11817	0.905933	0.958544	FALSE	FALSE
7667	ENSG00000107566	ERLIN1	10	q24.31	100150094	100188334	0.117774	0.906247	0.958718	FALSE	FALSE
7668	ENSG00000161243	FBXO27	19	q13.2	38990714	39032785	0.117661	0.906336	0.958718	FALSE	FALSE
7669	ENSG00000164822	DEFA6	8	p23.1	6924693	6926076	0.11742	0.906527	0.958793	FALSE	FALSE
7670	ENSG00000163053	SLC16A14	2	q36.3	230034974	230068999	0.116718	0.907084	0.959129	FALSE	FALSE
7671	ENSG00000104812	GYS1	19	q13.33	48968125	48993310	0.116546	0.90722	0.959147	FALSE	FALSE
7672	ENSG00000163378	EOGT	3	p14.1	68975214	69013961	0.116149	0.907535	0.959257	FALSE	FALSE
7673	ENSG00000073910	FRY	13	q13.1	31846713	32299122	0.11591	0.907724	0.95936	FALSE	FALSE
7674	ENSG00000106524	ANKMY2	7	p21.1	16599776	16645817	0.11559	0.907978	0.959467	FALSE	FALSE
7675	ENSG00000109205	ODAM	4	q13.3	70196496	70204576	0.11556	0.908002	0.959467	FALSE	FALSE
7676	ENSG00000150776	NKAPD1	11	q23.1	112074086	112085150	0.115269	0.908232	0.959647	FALSE	FALSE
7677	ENSG00000129810	SGO1	3	p24.3	20160593	20186292	0.114846	0.908567	0.959938	FALSE	FALSE
7678	ENSG00000240230	COX19	7	p22.3	898778	975599	0.113921	0.909301	0.960343	FALSE	FALSE
7679	ENSG00000182308	DCAF4L1	4	p13	41981696	41986467	0.11387	0.909341	0.960343	FALSE	FALSE
7680	ENSG00000129353	SLC44A2	19	p13.2	10602457	10644559	0.113673	0.909497	0.960343	FALSE	FALSE
7681	ENSG00000181856	SLC2A4	17	p13.1	7281667	7288257	0.113446	0.909677	0.960343	FALSE	FALSE
7682	ENSG00000143228	NUF2	1	q23.3	163266576	163355764	0.113389	0.909722	0.960343	FALSE	FALSE
7683	ENSG00000119772	DNMT3A	2	p23.3	25227855	25342590	0.113379	0.90973	0.960343	FALSE	FALSE
7684	ENSG00000103942	HOMER2	15	q25.2	82836946	82986153	0.113282	0.909807	0.960362	FALSE	FALSE
7685	ENSG00000166478	ZNF143	11	p15.4	9460319	9528524	0.112657	0.910302	0.960683	FALSE	FALSE
7686	ENSG00000198723	TEX45	19	p13.2	7492976	7508450	0.112499	0.910428	0.960683	FALSE	FALSE
7687	ENSG00000103274	NUBP1	16	p13.13	10743786	10769351	0.112445	0.91047	0.960683	FALSE	FALSE
7688	ENSG00000157884	CIB4	2	p23.3	26581202	26641368	0.111954	0.91086	0.960741	FALSE	FALSE
7689	ENSG00000155463	OXA1L	14	q11.2	22766522	22773041	0.111921	0.910886	0.960741	FALSE	FALSE
7690	ENSG00000186648	CARMIL3	14	q11.2	24052000	24069728	0.111688	0.911071	0.960874	FALSE	FALSE
7691	ENSG00000145244	CORIN	4	p12	47593998	47838106	0.111351	0.911338	0.960972	FALSE	FALSE
7692	ENSG00000115216	NRBP1	2	p23.3	27427790	27442259	0.111239	0.911427	0.960972	FALSE	FALSE
7693	ENSG00000127948	POR	7	q11.23	75899200	75986855	0.110999	0.911617	0.961071	FALSE	FALSE
7694	ENSG00000117477	CCDC181	1	q24.2	169394870	169460669	0.110297	0.912174	0.961505	FALSE	FALSE
7695	ENSG00000243646	IL10RB	21	q22.11	33266358	33310187	0.1099	0.912489	0.961673	FALSE	FALSE
7696	ENSG00000131873	CHSY1	15	q26.3	101175723	101251932	0.109574	0.912747	0.961811	FALSE	FALSE
7697	ENSG00000135002	RFK	9	q21.13	76385517	76394517	0.109386	0.912897	0.961811	FALSE	FALSE
7698	ENSG00000165185	KIAA1958	9	q32	112486847	112669397	0.109357	0.91292	0.961811	FALSE	FALSE
7699	ENSG00000266733	TBC1D29	17	q11.2	30553502	30563493	0.109189	0.913053	0.961861	FALSE	FALSE
7700	ENSG00000131480	AOC2	17	q21.31	42844600	42850707	0.109145	0.913087	0.961861	FALSE	FALSE
7701	ENSG00000122545	SEPT7	7	p14.2	35800932	35907105	0.108971	0.913226	0.961944	FALSE	FALSE
7702	ENSG00000133627	ACTR3B	7	q36.1	152759749	152855378	0.108785	0.913373	0.961975	FALSE	FALSE
7703	ENSG00000164144	ARFIP1	4	q31.3	152779937	152918463	0.108452	0.913637	0.962061	FALSE	FALSE
7704	ENSG00000214756	CSKMT	11	q12.3	62665309	62668496	0.108001	0.913995	0.962375	FALSE	FALSE
7705	ENSG00000183386	FHL3	1	p34.3	37996770	38005606	0.107798	0.914156	0.962481	FALSE	FALSE
7706	ENSG00000184378	ACTRT3	3	q26.2	169766921	169769895	0.107613	0.914303	0.962531	FALSE	FALSE
7707	ENSG00000104435	STMN2	8	q21.13	79610814	79666175	0.107313	0.914541	0.962675	FALSE	FALSE
7708	ENSG00000180347	ITPRID1	7	p14.3	31514071	31658720	0.106916	0.914856	0.962902	FALSE	FALSE
7709	ENSG00000108061	SHOC2	10	q25.2	110919547	111013667	0.106634	0.915079	0.962979	FALSE	FALSE
7710	ENSG00000176222	ZNF404	19	q13.31	43872363	43901385	0.106596	0.91511	0.962979	FALSE	FALSE
7711	ENSG00000011260	UTP18	17	q21.33	51260528	51297936	0.10636	0.915296	0.963049	FALSE	FALSE
7712	ENSG00000143595	AQP10	1	q21.3	154321090	154325325	0.10592	0.915646	0.963101	FALSE	FALSE
7713	ENSG00000134812	GIF	11	q12.1	59829268	59845501	0.105416	0.916046	0.963245	FALSE	FALSE
7714	ENSG00000204967	PCDHA4	5	q31.3	140806929	141012344	0.105233	0.916191	0.963245	FALSE	FALSE
7715	ENSG00000189308	LIN54	4	q21.22	82909973	83012926	0.105214	0.916206	0.963245	FALSE	FALSE
7716	ENSG00000184361	SPATA32	17	q21.31	45254393	45262112	0.105114	0.916285	0.963245	FALSE	FALSE
7717	ENSG00000186792	HYAL3	3	p21.31	50292831	50299468	0.105044	0.916341	0.963245	FALSE	FALSE
7718	ENSG00000220201	ZGLP1	19	p13.2	10304803	10309880	0.104836	0.916506	0.963245	FALSE	FALSE
7719	ENSG00000115274	INO80B	2	p13.1	74455023	74457960	0.104613	0.916683	0.963245	FALSE	FALSE
7720	ENSG00000171017	LRRC8E	19	p13.2	7888505	7902021	0.104563	0.916723	0.963245	FALSE	FALSE
7721	ENSG00000178149	DALRD3	3	p21.31	49015488	49022293	0.104394	0.916857	0.963245	FALSE	FALSE
7722	ENSG00000151650	VENTX	10	q26.3	133237404	133241929	0.104371	0.916875	0.963245	FALSE	FALSE
7723	ENSG00000184349	EFNA5	5	q21.3	107376889	107670895	0.104233	0.916985	0.963245	FALSE	FALSE
7724	ENSG00000107485	GATA3	10	p14	8045378	8075203	0.103631	0.917462	0.963558	FALSE	FALSE
7725	ENSG00000048991	R3HDM1	2	q21.3	135531455	135725270	0.103235	0.917776	0.963802	FALSE	FALSE
7726	ENSG00000100987	VSX1	20	p11.21	25070885	25082365	0.102944	0.918008	0.963815	FALSE	FALSE
7727	ENSG00000172137	CALB2	16	q22.2	71358713	71390438	0.102413	0.918429	0.964131	FALSE	FALSE
7728	ENSG00000170786	SDR16C5	8	q12.1	56300010	56320776	0.101918	0.918822	0.964217	FALSE	FALSE
7729	ENSG00000136305	CIDEB	14	q12	24305096	24311430	0.101783	0.918929	0.964217	FALSE	FALSE
7730	ENSG00000189292	ALKAL2	2	p25.3	279558	288851	0.101648	0.919036	0.964217	FALSE	FALSE
7731	ENSG00000019991	HGF	7	q21.11	81699008	81770438	0.101526	0.919133	0.964217	FALSE	FALSE
7732	ENSG00000171766	GATM	15	q21.1	45361124	45402327	0.101478	0.919171	0.964217	FALSE	FALSE
7733	ENSG00000168634	WFDC13	20	q13.12	45702016	45708817	0.101476	0.919173	0.964217	FALSE	FALSE
7734	ENSG00000128656	CHN1	2	q31.1	174799363	175005369	0.101129	0.919448	0.964397	FALSE	FALSE
7735	ENSG00000015592	STMN4	8	p21.2	27235323	27258420	0.100874	0.91965	0.964466	FALSE	FALSE
7736	ENSG00000101489	CELF4	18	q12.2	37243047	37566037	0.100674	0.919809	0.964506	FALSE	FALSE
7737	ENSG00000197245	FAM110D	1	p36.11	26159020	26163962	0.100207	0.92018	0.964807	FALSE	FALSE
7738	ENSG00000107742	SPOCK2	10	q22.1	72059035	72089032	0.0990418	0.921105	0.965171	FALSE	FALSE
7739	ENSG00000139517	LNX2	13	q12.2	27545911	27620404	0.0985853	0.921468	0.965329	FALSE	FALSE
7740	ENSG00000020633	RUNX3	1	p36.11	24899511	24965121	0.0978468	0.922054	0.9656	FALSE	FALSE
7741	ENSG00000167094	TTC16	9	q34.11	127716066	127731600	0.0972711	0.922511	0.965823	FALSE	FALSE
7742	ENSG00000149792	MRPL49	11	q13.1	65122183	65127371	0.0970588	0.92268	0.96584	FALSE	FALSE
7743	ENSG00000267561	AC093155.3	1	p22.3	86993009	87169204	0.0970239	0.922707	0.96584	FALSE	FALSE
7744	ENSG00000186474	KLK12	19	q13.41	51029092	51035230	0.0967793	0.922902	0.965886	FALSE	FALSE
7745	ENSG00000121621	KIF18A	11	p14.1	28020620	28108308	0.0967464	0.922928	0.965886	FALSE	FALSE
7746	ENSG00000143321	HDGF	1	q23.1	156742107	156766925	0.0965954	0.923048	0.965932	FALSE	FALSE
7747	ENSG00000185305	ARL15	5	q11.2	53883945	54310582	0.0963245	0.923263	0.966043	FALSE	FALSE
7748	ENSG00000150281	CTF1	16	p11.2	30896607	30903560	0.0961429	0.923407	0.966052	FALSE	FALSE
7749	ENSG00000204381	LAYN	11	q23.1	111540280	111561745	0.0961087	0.923434	0.966052	FALSE	FALSE
7750	ENSG00000249961	TERB1	16	q22.1	66754976	66801620	0.0956704	0.923782	0.96606	FALSE	FALSE
7751	ENSG00000163872	YEATS2	3	q27.1	183697818	183812625	0.0952797	0.924093	0.96606	FALSE	FALSE
7752	ENSG00000198648	STK39	2	q24.3	167954020	168248141	0.0952572	0.924111	0.96606	FALSE	FALSE
7753	ENSG00000139514	SLC7A1	13	q12.3	29509410	29595688	0.095254	0.924113	0.96606	FALSE	FALSE
7754	ENSG00000196504	PRPF40A	2	q23.3	152651593	152717997	0.0952419	0.924123	0.96606	FALSE	FALSE
7755	ENSG00000142233	NTN5	19	q13.33	48661407	48673081	0.0947607	0.924505	0.9662	FALSE	FALSE
7756	ENSG00000130643	CALY	10	q26.3	133324072	133336935	0.0945993	0.924633	0.9662	FALSE	FALSE
7757	ENSG00000074603	DPP8	15	q22.31	65442463	65517704	0.0945377	0.924682	0.9662	FALSE	FALSE
7758	ENSG00000149262	INTS4	11	q14.1	77878720	77994678	0.0942356	0.924922	0.966224	FALSE	FALSE
7759	ENSG00000151789	ZNF385D	3	p24.3	21412222	22373321	0.0942096	0.924943	0.966224	FALSE	FALSE
7760	ENSG00000124469	CEACAM8	19	q13.2	42580241	42595055	0.0937253	0.925327	0.966369	FALSE	FALSE
7761	ENSG00000185504	FAAP100	17	q25.3	81539885	81553961	0.0936511	0.925386	0.966369	FALSE	FALSE
7762	ENSG00000174125	TLR1	4	p14	38790677	38856817	0.0935866	0.925438	0.966369	FALSE	FALSE
7763	ENSG00000110092	CCND1	11	q13.3	69641087	69654474	0.0933654	0.925613	0.966412	FALSE	FALSE
7764	ENSG00000157617	C2CD2	21	q22.3	41885112	41953890	0.0933	0.925665	0.966412	FALSE	FALSE
7765	ENSG00000115159	GPD2	2	q24.1	156435290	156613735	0.0925911	0.926228	0.966622	FALSE	FALSE
7766	ENSG00000269095	AC010646.1	19	p13.11	17235940	17255448	0.0922511	0.926499	0.96674	FALSE	FALSE
7767	ENSG00000178096	BOLA1	1	q21.2	149887890	149900798	0.0922214	0.926522	0.96674	FALSE	FALSE
7768	ENSG00000177427	MIEF2	17	p11.2	18260534	18266552	0.0913284	0.927232	0.967186	FALSE	FALSE
7769	ENSG00000119718	EIF2B2	14	q24.3	75002911	75012366	0.0912951	0.927258	0.967186	FALSE	FALSE
7770	ENSG00000117632	STMN1	1	p36.11	25884181	25906991	0.0912795	0.927271	0.967186	FALSE	FALSE
7771	ENSG00000095303	PTGS1	9	q33.2	122370530	122395703	0.0910543	0.927449	0.967186	FALSE	FALSE
7772	ENSG00000181031	RPH3AL	17	p13.3	212389	386254	0.0908955	0.927576	0.967186	FALSE	FALSE
7773	ENSG00000130413	STK33	11	p15.4	8391868	8594289	0.0907728	0.927673	0.967186	FALSE	FALSE
7774	ENSG00000145708	CRHBP	5	q13.3	76952713	76981158	0.0906331	0.927784	0.967239	FALSE	FALSE
7775	ENSG00000060642	PIGV	1	p36.11	26787472	26798398	0.0902511	0.928088	0.967336	FALSE	FALSE
7776	ENSG00000215187	FAM166B	9	p13.3	35561831	35563899	0.0902102	0.92812	0.967336	FALSE	FALSE
7777	ENSG00000111727	HCFC2	12	q23.3	104064457	104106524	0.0898097	0.928438	0.96748	FALSE	FALSE
7778	ENSG00000258366	RTEL1	20	q13.33	63657810	63696253	0.0893846	0.928776	0.967654	FALSE	FALSE
7779	ENSG00000258989	AL355916.2	14	q23.1	61529128	61657964	0.0890672	0.929029	0.967654	FALSE	FALSE
7780	ENSG00000092203	TOX4	14	q11.2	21476597	21499175	0.0890289	0.929059	0.967654	FALSE	FALSE
7781	ENSG00000189280	GJB5	1	p34.3	34755047	34758512	0.0886826	0.929334	0.967785	FALSE	FALSE
7782	ENSG00000165633	VSTM4	10	q11.23	49014245	49115509	0.0886823	0.929334	0.967785	FALSE	FALSE
7783	ENSG00000130540	SULT4A1	22	q13.31	43824509	43862503	0.088353	0.929596	0.967875	FALSE	FALSE
7784	ENSG00000141968	VAV1	19	p13.3	6772714	6857366	0.0883452	0.929602	0.967875	FALSE	FALSE
7785	ENSG00000178163	ZNF518B	4	p16.1	10439874	10457410	0.088241	0.929685	0.967899	FALSE	FALSE
7786	ENSG00000089006	SNX5	20	p11.23	17941597	17968980	0.0879492	0.929917	0.968021	FALSE	FALSE
7787	ENSG00000120337	TNFSF18	1	q25.1	173039960	173050963	0.0877519	0.930074	0.968115	FALSE	FALSE
7788	ENSG00000164305	CASP3	4	q35.1	184627696	184649509	0.0874216	0.930336	0.968325	FALSE	FALSE
7789	ENSG00000143924	EML4	2	p21	42169350	42332548	0.0872607	0.930464	0.968396	FALSE	FALSE
7790	ENSG00000148908	RGS10	10	q26.11	119499828	119542708	0.086704	0.930907	0.968793	FALSE	FALSE
7791	ENSG00000099785	MARCH2	19	p13.2	8413270	8439017	0.086605	0.930986	0.968812	FALSE	FALSE
7792	ENSG00000112761	WISP3	6	q21	112054072	112070969	0.0861596	0.93134	0.968983	FALSE	FALSE
7793	ENSG00000064601	CTSA	20	q13.12	45890144	45898820	0.0860634	0.931416	0.968983	FALSE	FALSE
7794	ENSG00000261934	PCDHGA9	5	q31.3	141402932	141512979	0.0859605	0.931498	0.968983	FALSE	FALSE
7795	ENSG00000154478	GPR26	10	q26.13	123666355	123694607	0.0859422	0.931512	0.968983	FALSE	FALSE
7796	ENSG00000178297	TMPRSS9	19	p13.3	2360238	2426239	0.085469	0.931889	0.969158	FALSE	FALSE
7797	ENSG00000086475	SEPHS1	10	p13	13317424	13348298	0.0852312	0.932078	0.969257	FALSE	FALSE
7798	ENSG00000160183	TMPRSS3	21	q22.3	42371837	42396846	0.0838734	0.933157	0.970056	FALSE	FALSE
7799	ENSG00000164309	CMYA5	5	q14.1	79689877	79800240	0.0835702	0.933398	0.970189	FALSE	FALSE
7800	ENSG00000188672	RHCE	1	p36.11	25362249	25430192	0.0834658	0.933481	0.970196	FALSE	FALSE
7801	ENSG00000105270	CLIP3	19	q13.12	36014660	36033343	0.0831738	0.933713	0.970328	FALSE	FALSE
7802	ENSG00000229292	RFPL4AL1	19	q13.42	55769141	55773179	0.0827524	0.934048	0.970473	FALSE	FALSE
7803	ENSG00000105928	GSDME	7	p15.3	24698351	24758113	0.0826618	0.93412	0.970473	FALSE	FALSE
7804	ENSG00000116701	NCF2	1	q25.3	183555563	183590876	0.0826181	0.934155	0.970473	FALSE	FALSE
7805	ENSG00000088367	EPB41L1	20	q11.23	36091504	36232799	0.0823514	0.934367	0.970568	FALSE	FALSE
7806	ENSG00000124103	FAM209A	20	q13.31	56517187	56526142	0.0816905	0.934893	0.970776	FALSE	FALSE
7807	ENSG00000204965	PCDHA5	5	q31.3	140821604	141012344	0.081669	0.93491	0.970776	FALSE	FALSE
7808	ENSG00000170325	PRDM10	11	q24.3	129899706	130002835	0.081625	0.934945	0.970776	FALSE	FALSE
7809	ENSG00000177156	TALDO1	11	p15.5	747329	765024	0.0816081	0.934958	0.970776	FALSE	FALSE
7810	ENSG00000157350	ST3GAL2	16	q22.1	70375978	70439237	0.0803195	0.935983	0.971599	FALSE	FALSE
7811	ENSG00000104365	IKBKB	8	p11.21	42271302	42332653	0.0802642	0.936027	0.971599	FALSE	FALSE
7812	ENSG00000151917	BEND6	6	p12.1	56955126	57027342	0.0801839	0.936091	0.971603	FALSE	FALSE
7813	ENSG00000064012	CASP8	2	q33.1	201233443	201287711	0.0800261	0.936217	0.971607	FALSE	FALSE
7814	ENSG00000158528	PPP1R9A	7	q21.3	94907202	95296415	0.0798523	0.936355	0.971688	FALSE	FALSE
7815	ENSG00000129925	TMEM8A	16	p13.3	370773	387113	0.0796769	0.936494	0.971768	FALSE	FALSE
7816	ENSG00000139144	PIK3C2G	12	p12.3	18247614	18648416	0.0794384	0.936684	0.971841	FALSE	FALSE
7817	ENSG00000126259	KIRREL2	19	q13.12	35855861	35867109	0.0790937	0.936958	0.971999	FALSE	FALSE
7818	ENSG00000054356	PTPRN	2	q35	219289623	219309648	0.0787436	0.937237	0.972099	FALSE	FALSE
7819	ENSG00000168872	DDX19A	16	q22.1	70346829	70373383	0.0783833	0.937523	0.972112	FALSE	FALSE
7820	ENSG00000130517	PGPEP1	19	p13.11	18340587	18369950	0.0780872	0.937759	0.972142	FALSE	FALSE
7821	ENSG00000139117	CPNE8	12	q12	38646822	38907430	0.07798	0.937844	0.972142	FALSE	FALSE
7822	ENSG00000166266	CUL5	11	q22.3	108008733	108107776	0.07772	0.938051	0.972252	FALSE	FALSE
7823	ENSG00000231861	OR5K2	3	q11.2	98497604	98498663	0.0772502	0.938425	0.972514	FALSE	FALSE
7824	ENSG00000105519	CAPS	19	p13.3	5911707	5915877	0.0764307	0.939076	0.972906	FALSE	FALSE
7825	ENSG00000132846	ZBED3	5	q13.3	77072072	77087323	0.0759921	0.939425	0.973048	FALSE	FALSE
7826	ENSG00000198252	STYX	14	q22.1	52730180	52774998	0.0757277	0.939636	0.973203	FALSE	FALSE
7827	ENSG00000198039	ZNF273	7	q11.21	64870172	64930966	0.0749999	0.940215	0.973644	FALSE	FALSE
7828	ENSG00000152558	TMEM123	11	q22.2	102396332	102470384	0.0747891	0.940383	0.973725	FALSE	FALSE
7829	ENSG00000084674	APOB	2	p24.1	21001429	21044073	0.0746484	0.940495	0.973778	FALSE	FALSE
7830	ENSG00000042781	USH2A	1	q41	215622894	216423396	0.0739457	0.941054	0.974175	FALSE	FALSE
7831	ENSG00000011052	NME1-NME2	17	q21.33	51153590	51171744	0.0739362	0.941061	0.974175	FALSE	FALSE
7832	ENSG00000170290	SLN	11	q22.3	107707378	107719693	0.0738722	0.941112	0.974175	FALSE	FALSE
7833	ENSG00000133740	E2F5	8	q21.2	85177225	85217158	0.0738495	0.94113	0.974175	FALSE	FALSE
7834	ENSG00000105374	NKG7	19	q13.41	51371606	51372715	0.0734029	0.941486	0.974175	FALSE	FALSE
7835	ENSG00000151694	ADAM17	2	p25.1	9488486	9556732	0.0732308	0.941622	0.974191	FALSE	FALSE
7836	ENSG00000213413	PVRIG	7	q22.1	100218241	100221490	0.0729777	0.941824	0.974269	FALSE	FALSE
7837	ENSG00000136560	TANK	2	q24.2	161136908	161236221	0.0724849	0.942216	0.974427	FALSE	FALSE
7838	ENSG00000182836	PLCXD3	5	p13.1	41306954	41510628	0.0719415	0.942648	0.974749	FALSE	FALSE
7839	ENSG00000185947	ZNF267	16	p11.2	31873758	31917357	0.0713071	0.943153	0.975201	FALSE	FALSE
7840	ENSG00000116774	OLFML3	1	p13.2	113979391	114035572	0.0711651	0.943266	0.975201	FALSE	FALSE
7841	ENSG00000175414	ARL10	5	q35.2	176365468	176401865	0.0711626	0.943268	0.975201	FALSE	FALSE
7842	ENSG00000115457	IGFBP2	2	q35	216632828	216664436	0.0708383	0.943526	0.975356	FALSE	FALSE
7843	ENSG00000066044	ELAVL1	19	p13.2	7958579	8005659	0.0707474	0.943599	0.975356	FALSE	FALSE
7844	ENSG00000165959	CLMN	14	q32.13	95181940	95319906	0.0704012	0.943874	0.975356	FALSE	FALSE
7845	ENSG00000184164	CRELD2	22	q13.33	49918167	49927540	0.0703902	0.943883	0.975356	FALSE	FALSE
7846	ENSG00000173276	ZBTB21	21	q22.3	41986831	42010387	0.0701446	0.944079	0.97541	FALSE	FALSE
7847	ENSG00000130427	EPO	7	q22.1	100720800	100723700	0.0698622	0.944303	0.975579	FALSE	FALSE
7848	ENSG00000128016	ZFP36	19	q13.2	39406813	39409412	0.0695647	0.94454	0.975698	FALSE	FALSE
7849	ENSG00000092871	RFFL	17	q12	35005990	35089319	0.0693465	0.944714	0.975752	FALSE	FALSE
7850	ENSG00000128928	IVD	15	q15.1	40405795	40435947	0.0690703	0.944934	0.975878	FALSE	FALSE
7851	ENSG00000107560	RAB11FIP2	10	q26.11	118004916	118046603	0.0690406	0.944957	0.975878	FALSE	FALSE
7852	ENSG00000132821	VSTM2L	20	q11.23	37903104	37945350	0.0686521	0.945267	0.976071	FALSE	FALSE
7853	ENSG00000157796	WDR19	4	p14	39182404	39285810	0.0683719	0.94549	0.976239	FALSE	FALSE
7854	ENSG00000255112	CHMP1B	18	p11.21	11851396	11854449	0.0679737	0.945807	0.976274	FALSE	FALSE
7855	ENSG00000135631	RAB11FIP5	2	p13.2	73073382	73156721	0.0679243	0.945846	0.976274	FALSE	FALSE
7856	ENSG00000100532	CGRRF1	14	q22.2	54509812	54539309	0.0678694	0.94589	0.976274	FALSE	FALSE
7857	ENSG00000183476	SH2D7	15	q25.1	78077808	78104909	0.067505	0.94618	0.976458	FALSE	FALSE
7858	ENSG00000158050	DUSP2	2	q11.2	96143166	96145440	0.0653478	0.947897	0.978014	FALSE	FALSE
7859	ENSG00000005100	DHX33	17	p13.2	5440912	5469060	0.0651015	0.948093	0.978022	FALSE	FALSE
7860	ENSG00000196155	PLEKHG4	16	q22.1	67277510	67289499	0.0650532	0.948132	0.978022	FALSE	FALSE
7861	ENSG00000138674	SEC31A	4	q21.22	82818661	82901166	0.0643758	0.948671	0.978264	FALSE	FALSE
7862	ENSG00000089169	RPH3A	12	q24.13	112570380	112898881	0.0637166	0.949196	0.978603	FALSE	FALSE
7863	ENSG00000174527	MYO1H	12	q24.11	109347903	109455523	0.063518	0.949354	0.978653	FALSE	FALSE
7864	ENSG00000205212	CCDC144NL	17	p11.2	20836447	20896140	0.0632987	0.949529	0.978707	FALSE	FALSE
7865	ENSG00000177058	SLC38A9	5	q11.2	55625845	55773194	0.0626386	0.950054	0.978987	FALSE	FALSE
7866	ENSG00000159556	ISL2	15	q24.3	76336724	76342476	0.0624576	0.950198	0.978987	FALSE	FALSE
7867	ENSG00000171940	ZNF217	20	q13.2	53567065	53609907	0.0623441	0.950289	0.978987	FALSE	FALSE
7868	ENSG00000147439	BIN3	8	p21.3	22620418	22669148	0.062232	0.950378	0.979016	FALSE	FALSE
7869	ENSG00000082175	PGR	11	q22.1	101029624	101130524	0.0618809	0.950658	0.979179	FALSE	FALSE
7870	ENSG00000171320	ESCO2	8	p21.1	27771949	27812640	0.0616941	0.950806	0.979269	FALSE	FALSE
7871	ENSG00000185823	NPAP1	15	q11.2	24675868	24683393	0.0612463	0.951163	0.979448	FALSE	FALSE
7872	ENSG00000002330	BAD	11	q13.1	64269830	64284704	0.0610252	0.951339	0.979566	FALSE	FALSE
7873	ENSG00000163823	CCR1	3	p21.31	46201709	46208396	0.0603898	0.951845	0.979835	FALSE	FALSE
7874	ENSG00000213471	TTLL13P	15	q26.1	90249530	90265482	0.0601393	0.952045	0.979978	FALSE	FALSE
7875	ENSG00000156265	MAP3K7CL	21	q21.3	29077471	29175889	0.0592725	0.952735	0.980311	FALSE	FALSE
7876	ENSG00000011465	DCN	12	q21.33	91140484	91183123	0.058276	0.953529	0.980876	FALSE	FALSE
7877	ENSG00000128617	OPN1SW	7	q32.1	128772491	128775790	0.0576026	0.954065	0.981301	FALSE	FALSE
7878	ENSG00000112335	SNX3	6	q21	108211222	108261260	0.0574365	0.954198	0.981314	FALSE	FALSE
7879	ENSG00000134717	BTF3L4	1	p32.3	52056125	52090716	0.0574337	0.9542	0.981314	FALSE	FALSE
7880	ENSG00000157833	GAREM2	2	p23.3	26173091	26189663	0.0573335	0.95428	0.981333	FALSE	FALSE
7881	ENSG00000072062	PRKACA	19	p13.12	14091688	14118084	0.0562932	0.955108	0.981768	FALSE	FALSE
7882	ENSG00000138180	CEP55	10	q23.33	93496632	93529092	0.0562677	0.955129	0.981768	FALSE	FALSE
7883	ENSG00000119720	NRDE2	14	q32.11	90267856	90332137	0.0561871	0.955193	0.981768	FALSE	FALSE
7884	ENSG00000163734	CXCL3	4	q13.3	74036589	74038807	0.0559359	0.955393	0.981804	FALSE	FALSE
7885	ENSG00000159450	TCHH	1	q21.3	152106317	152115454	0.0550232	0.95612	0.982092	FALSE	FALSE
7886	ENSG00000105258	POLR2I	19	q13.12	36113710	36115346	0.0545913	0.956464	0.982382	FALSE	FALSE
7887	ENSG00000198677	TTC37	5	q15	95461755	95555007	0.0538256	0.957074	0.98282	FALSE	FALSE
7888	ENSG00000188536	HBA2	16	p13.3	172876	173710	0.053501	0.957333	0.982963	FALSE	FALSE
7889	ENSG00000105737	GRIK5	19	q13.2	41998321	42069498	0.0534973	0.957336	0.982963	FALSE	FALSE
7890	ENSG00000188783	PRELP	1	q32.1	203475828	203491352	0.0532654	0.95752	0.983019	FALSE	FALSE
7891	ENSG00000206075	SERPINB5	18	q21.33	63476761	63505085	0.053222	0.957555	0.983019	FALSE	FALSE
7892	ENSG00000110328	GALNT18	11	p15.4	11270876	11622005	0.0531817	0.957587	0.983019	FALSE	FALSE
7893	ENSG00000144597	EAF1	3	p25.1	15427355	15450635	0.052345	0.958254	0.983339	FALSE	FALSE
7894	ENSG00000181634	TNFSF15	9	q32	114784635	114806126	0.0520992	0.95845	0.983401	FALSE	FALSE
7895	ENSG00000151612	ZNF827	4	q31.22	145757627	145938635	0.0520793	0.958465	0.983401	FALSE	FALSE
7896	ENSG00000187527	ATP13A5	3	q29	193274790	193378843	0.0520378	0.958499	0.983401	FALSE	FALSE
7897	ENSG00000166960	CCDC178	18	q12.1	32937402	33441101	0.0519439	0.958573	0.983415	FALSE	FALSE
7898	ENSG00000103449	SALL1	16	q12.1	51135975	51151367	0.0513978	0.959009	0.98361	FALSE	FALSE
7899	ENSG00000167770	OTUB1	11	q13.1	63985853	64001811	0.0511762	0.959185	0.983728	FALSE	FALSE
7900	ENSG00000168487	BMP1	8	p21.3	22164736	22212326	0.0510795	0.959262	0.983744	FALSE	FALSE
7901	ENSG00000163563	MNDA	1	q23.1	158831317	158849506	0.0508609	0.959436	0.983797	FALSE	FALSE
7902	ENSG00000156076	WIF1	12	q14.3	65050626	65121566	0.0505158	0.959711	0.98391	FALSE	FALSE
7903	ENSG00000105173	CCNE1	19	q12	29811898	29824308	0.0504059	0.959799	0.983917	FALSE	FALSE
7904	ENSG00000156127	BATF	14	q24.3	75522425	75547015	0.0503279	0.959861	0.983917	FALSE	FALSE
7905	ENSG00000177692	DNAJC28	21	q22.11	33485530	33491720	0.0500908	0.96005	0.983976	FALSE	FALSE
7906	ENSG00000110321	EIF4G2	11	p15.4	10797050	10809110	0.0500247	0.960103	0.983976	FALSE	FALSE
7907	ENSG00000171864	PRND	20	p13	4721910	4728460	0.0497397	0.96033	0.984144	FALSE	FALSE
7908	ENSG00000173933	RBM4	11	q13.2	66638617	66668374	0.0493809	0.960616	0.984172	FALSE	FALSE
7909	ENSG00000188015	S100A3	1	q21.3	153547329	153549372	0.0488984	0.961	0.984218	FALSE	FALSE
7910	ENSG00000140932	CMTM2	16	q21	66579448	66588275	0.0487069	0.961153	0.984218	FALSE	FALSE
7911	ENSG00000160117	ANKLE1	19	p13.11	17281645	17287646	0.0486951	0.961162	0.984218	FALSE	FALSE
7912	ENSG00000172123	SLFN12	17	q12	35411060	35433283	0.04864	0.961206	0.984218	FALSE	FALSE
7913	ENSG00000182600	SNORC	2	q37.1	232857270	232878708	0.0482463	0.96152	0.984243	FALSE	FALSE
7914	ENSG00000214787	MS4A4E	11	q12.2	60201253	60243088	0.0482342	0.96153	0.984243	FALSE	FALSE
7915	ENSG00000153165	RGPD3	2	q12.2	106391290	106468376	0.0481569	0.961591	0.984244	FALSE	FALSE
7916	ENSG00000184313	MROH7	1	p32.3	54641754	54710266	0.0477789	0.961892	0.984489	FALSE	FALSE
7917	ENSG00000120327	PCDHB14	5	q31.3	141222932	141227759	0.04763	0.962011	0.984512	FALSE	FALSE
7918	ENSG00000101350	KIF3B	20	q11.21	32277664	32335011	0.047143	0.962399	0.984621	FALSE	FALSE
7919	ENSG00000124875	CXCL6	4	q13.3	73836497	73849064	0.0467539	0.962709	0.984699	FALSE	FALSE
7920	ENSG00000161921	CXCL16	17	p13.2	4733526	4739922	0.0465196	0.962896	0.984699	FALSE	FALSE
7921	ENSG00000140285	FGF7	15	q21.2	49423096	49488775	0.0460508	0.96327	0.984893	FALSE	FALSE
7922	ENSG00000163600	ICOS	2	q33.2	203936748	203961577	0.0448886	0.964196	0.985416	FALSE	FALSE
7923	ENSG00000106344	RBM28	7	q32.1	128297685	128343908	0.0448731	0.964208	0.985416	FALSE	FALSE
7924	ENSG00000175984	DENND2C	1	p13.2	114582848	114670422	0.0447074	0.964341	0.985485	FALSE	FALSE
7925	ENSG00000186038	HTR3E	3	q27.1	184097064	184106995	0.0438096	0.965056	0.985974	FALSE	FALSE
7926	ENSG00000151702	FLI1	11	q24.3	128686535	128813267	0.0437982	0.965065	0.985974	FALSE	FALSE
7927	ENSG00000172638	EFEMP2	11	q13.1	65866441	65873592	0.0434673	0.965329	0.986115	FALSE	FALSE
7928	ENSG00000047936	ROS1	6	q22.1	117288300	117425855	0.0433982	0.965384	0.986115	FALSE	FALSE
7929	ENSG00000161914	ZNF653	19	p13.2	11483427	11505923	0.043394	0.965387	0.986115	FALSE	FALSE
7930	ENSG00000172667	ZMAT3	3	q26.32	179017223	179072279	0.0430598	0.965654	0.986142	FALSE	FALSE
7931	ENSG00000211450	SELENOH	11	q12.1	57741250	57743554	0.0430176	0.965687	0.986142	FALSE	FALSE
7932	ENSG00000118985	ELL2	5	q15	95885098	95962071	0.0430147	0.96569	0.986142	FALSE	FALSE
7933	ENSG00000116793	PHTF1	1	p13.2	113696831	113759489	0.0429496	0.965742	0.986142	FALSE	FALSE
7934	ENSG00000176641	RNF152	18	q21.33	61808063	61894247	0.0428978	0.965783	0.986142	FALSE	FALSE
7935	ENSG00000172572	PDE3A	12	p12.2	20369245	20684381	0.0427385	0.96591	0.986209	FALSE	FALSE
7936	ENSG00000164619	BMPER	7	p14.3	33904308	34156356	0.0425217	0.966083	0.986322	FALSE	FALSE
7937	ENSG00000163249	CCNYL1	2	q33.3	207711540	207761839	0.0424192	0.966164	0.986343	FALSE	FALSE
7938	ENSG00000137692	DCUN1D5	11	q22.3	103062076	103092215	0.0422244	0.96632	0.986439	FALSE	FALSE
7939	ENSG00000131473	ACLY	17	q21.2	41866908	41930542	0.0418371	0.966629	0.986624	FALSE	FALSE
7940	ENSG00000138821	SLC39A8	4	q24	102251041	102431258	0.0416686	0.966763	0.986624	FALSE	FALSE
7941	ENSG00000174233	ADCY6	12	q13.12	48766194	48789037	0.0416317	0.966792	0.986624	FALSE	FALSE
7942	ENSG00000136504	KAT7	17	q21.33	49788555	49835030	0.041419	0.966962	0.986624	FALSE	FALSE
7943	ENSG00000120314	WDR55	5	q31.3	140664676	140674124	0.0413986	0.966978	0.986624	FALSE	FALSE
7944	ENSG00000170917	NUDT6	4	q28.1	122888697	122922968	0.0413292	0.967033	0.986624	FALSE	FALSE
7945	ENSG00000173349	SFT2D3	2	q14.3	127701508	127705242	0.041264	0.967085	0.986624	FALSE	FALSE
7946	ENSG00000140400	MAN2C1	15	q24.2	75355207	75368630	0.0410404	0.967264	0.986624	FALSE	FALSE
7947	ENSG00000155393	HEATR3	16	q12.1	50065941	50106387	0.0405579	0.967648	0.986852	FALSE	FALSE
7948	ENSG00000172578	KLHL6	3	q27.1	183487531	183555689	0.0404309	0.96775	0.986887	FALSE	FALSE
7949	ENSG00000242852	ZNF709	19	p13.2	12461184	12513854	0.040185	0.967946	0.986893	FALSE	FALSE
7950	ENSG00000119684	MLH3	14	q24.3	75013764	75051532	0.0401261	0.967993	0.986893	FALSE	FALSE
7951	ENSG00000196090	PTPRT	20	q13.11	42072752	43189970	0.0401158	0.968001	0.986893	FALSE	FALSE
7952	ENSG00000215251	FASTKD5	20	p13	3146519	3159897	0.0398897	0.968181	0.986893	FALSE	FALSE
7953	ENSG00000114631	PODXL2	3	q21.3	127629181	127672809	0.0397284	0.96831	0.986899	FALSE	FALSE
7954	ENSG00000198945	L3MBTL3	6	q23.1	130013699	130141451	0.0394054	0.968567	0.986988	FALSE	FALSE
7955	ENSG00000007216	SLC13A2	17	q11.2	28473293	28497781	0.0393208	0.968635	0.986988	FALSE	FALSE
7956	ENSG00000228049	POLR2J2	7	q22.1	102665368	102671629	0.0392437	0.968696	0.986988	FALSE	FALSE
7957	ENSG00000157978	LDLRAP1	1	p36.11	25543580	25568886	0.0392332	0.968704	0.986988	FALSE	FALSE
7958	ENSG00000109099	PMP22	17	p12	15229777	15265357	0.0390425	0.968857	0.98708	FALSE	FALSE
7959	ENSG00000163110	PDLIM5	4	q22.3	94451857	94668227	0.0389623	0.96892	0.987082	FALSE	FALSE
7960	ENSG00000114346	ECT2	3	q26.31	172750682	172821474	0.0384637	0.969318	0.987237	FALSE	FALSE
7961	ENSG00000188566	NDOR1	9	q34.3	137205685	137217009	0.0384407	0.969336	0.987237	FALSE	FALSE
7962	ENSG00000123338	NCKAP1L	12	q13.13	54497711	54548238	0.0383004	0.969448	0.987237	FALSE	FALSE
7963	ENSG00000116703	PDC	1	q31.1	186443566	186461122	0.0382696	0.969473	0.987237	FALSE	FALSE
7964	ENSG00000171700	RGS19	20	q13.33	64073181	64079988	0.0380434	0.969653	0.987237	FALSE	FALSE
7965	ENSG00000168334	XIRP1	3	p22.2	39183210	39192596	0.0380426	0.969654	0.987237	FALSE	FALSE
7966	ENSG00000187266	EPOR	19	p13.2	11377205	11384342	0.0378037	0.969844	0.987237	FALSE	FALSE
7967	ENSG00000159374	M1AP	2	p13.1	74557883	74648338	0.0376875	0.969937	0.987237	FALSE	FALSE
7968	ENSG00000117305	HMGCL	1	p36.11	23801885	23838620	0.0376546	0.969963	0.987237	FALSE	FALSE
7969	ENSG00000196371	FUT4	11	q21	94543840	94549898	0.0376272	0.969985	0.987237	FALSE	FALSE
7970	ENSG00000163762	TM4SF18	3	q25.1	149318498	149334414	0.0370175	0.970471	0.987467	FALSE	FALSE
7971	ENSG00000120329	SLC25A2	5	q31.3	141302629	141304045	0.0369322	0.970539	0.987467	FALSE	FALSE
7972	ENSG00000103313	MEFV	16	p13.3	3242028	3256627	0.0362638	0.971072	0.987832	FALSE	FALSE
7973	ENSG00000198546	ZNF511	10	q26.3	133308475	133313162	0.0355621	0.971632	0.988026	FALSE	FALSE
7974	ENSG00000158008	EXTL1	1	p36.11	26019884	26036464	0.0355292	0.971658	0.988026	FALSE	FALSE
7975	ENSG00000165799	RNASE7	14	q11.2	21042226	21044234	0.0350784	0.972017	0.988132	FALSE	FALSE
7976	ENSG00000116044	NFE2L2	2	q31.2	177227595	177392697	0.0350207	0.972063	0.988132	FALSE	FALSE
7977	ENSG00000058404	CAMK2B	7	p13	44217150	44334577	0.0349647	0.972108	0.988132	FALSE	FALSE
7978	ENSG00000102897	LYRM1	16	p12.3	20899868	20925006	0.0347758	0.972259	0.98816	FALSE	FALSE
7979	ENSG00000151790	TDO2	4	q32.1	155854738	155920406	0.0338976	0.972959	0.988621	FALSE	FALSE
7980	ENSG00000226174	TEX22	14	q32.33	105398579	105450106	0.0334268	0.973334	0.988698	FALSE	FALSE
7981	ENSG00000206432	TMEM200C	18	p11.31	5882072	5895955	0.0333076	0.973429	0.988698	FALSE	FALSE
7982	ENSG00000165309	ARMC3	10	p12.2	22928024	23038523	0.0332948	0.97344	0.988698	FALSE	FALSE
7983	ENSG00000165209	STRBP	9	q33.3	123109500	123268576	0.0332067	0.97351	0.988698	FALSE	FALSE
7984	ENSG00000106331	PAX4	7	q32.1	127610292	127618114	0.0331842	0.973528	0.988698	FALSE	FALSE
7985	ENSG00000004975	DVL2	17	p13.1	7225341	7234545	0.0330075	0.973669	0.988758	FALSE	FALSE
7986	ENSG00000172469	MANEA	6	q16.1	95577543	95609457	0.0329547	0.973711	0.988758	FALSE	FALSE
7987	ENSG00000254093	PINX1	8	p23.1	10764963	10839884	0.0323685	0.974178	0.988857	FALSE	FALSE
7988	ENSG00000273291	AC092042.3	3	p22.1	42809446	43055871	0.0321893	0.974321	0.98894	FALSE	FALSE
7989	ENSG00000142686	C1orf216	1	p34.3	35713875	35719472	0.0319445	0.974516	0.989075	FALSE	FALSE
7990	ENSG00000135913	USP37	2	q35	218450251	218568361	0.0315852	0.974803	0.98928	FALSE	FALSE
7991	ENSG00000239474	KLHL41	2	q31.1	169509702	169526262	0.0313612	0.974981	0.989343	FALSE	FALSE
7992	ENSG00000125046	SSUH2	3	p25.3	8619400	8745040	0.0312301	0.975086	0.989343	FALSE	FALSE
7993	ENSG00000187955	COL14A1	8	q24.12	120059780	120372036	0.0312266	0.975089	0.989343	FALSE	FALSE
7994	ENSG00000162267	ITIH3	3	p21.1	52794768	52809009	0.0310639	0.975219	0.98938	FALSE	FALSE
7995	ENSG00000166913	YWHAB	20	q13.12	44885676	44908532	0.0307866	0.97544	0.989511	FALSE	FALSE
7996	ENSG00000069329	VPS35	16	q11.2	46656132	46689518	0.0303119	0.975818	0.989707	FALSE	FALSE
7997	ENSG00000181781	ODF3L2	19	p13.3	463346	474983	0.0297255	0.976286	0.989994	FALSE	FALSE
7998	ENSG00000067596	DHX8	17	q21.31	43483865	43610338	0.0288975	0.976946	0.990476	FALSE	FALSE
7999	ENSG00000107872	FBXL15	10	q24.32	102419189	102423136	0.028746	0.977067	0.990535	FALSE	FALSE
8000	ENSG00000183542	KLRC4	12	p13.2	10407382	10409757	0.028558	0.977217	0.990561	FALSE	FALSE
8001	ENSG00000141052	MYOCD	17	p12	12665890	12768949	0.0282921	0.977429	0.990624	FALSE	FALSE
8002	ENSG00000053108	FSTL4	5	q31.1	133196455	133612564	0.028249	0.977464	0.990624	FALSE	FALSE
8003	ENSG00000174521	TTC9B	19	q13.2	40216058	40218399	0.0274188	0.978126	0.991045	FALSE	FALSE
8004	ENSG00000132386	SERPINF1	17	p13.3	1761959	1777574	0.0265326	0.978833	0.991628	FALSE	FALSE
8005	ENSG00000049541	RFC2	7	q11.23	74231499	74254458	0.0263861	0.978949	0.991628	FALSE	FALSE
8006	ENSG00000253506	NACA2	17	q23.2	61590426	61591202	0.0258976	0.979339	0.991747	FALSE	FALSE
8007	ENSG00000205426	KRT81	12	q13.13	52285913	52291534	0.0258637	0.979366	0.991747	FALSE	FALSE
8008	ENSG00000170315	UBB	17	p11.2	16380798	16382745	0.0256624	0.979527	0.991747	FALSE	FALSE
8009	ENSG00000063854	HAGH	16	p13.3	1795620	1827194	0.0256185	0.979562	0.991747	FALSE	FALSE
8010	ENSG00000104432	IL7	8	q21.13	78675743	78805523	0.0252011	0.979895	0.992022	FALSE	FALSE
8011	ENSG00000188428	BLOC1S5	6	p24.3	8013567	8064414	0.0237654	0.98104	0.992554	FALSE	FALSE
8012	ENSG00000110077	MS4A6A	11	q12.2	60172014	60184666	0.0235582	0.981205	0.992596	FALSE	FALSE
8013	ENSG00000169291	SHE	1	q21.3	154469772	154502113	0.0234688	0.981276	0.992606	FALSE	FALSE
8014	ENSG00000100249	C22orf31	22	q12.1	29058672	29061844	0.0233914	0.981338	0.992606	FALSE	FALSE
8015	ENSG00000129128	SPCS3	4	q34.2	176319964	176332245	0.0228006	0.981809	0.992957	FALSE	FALSE
8016	ENSG00000131437	KIF3A	5	q31.1	132692628	132737638	0.0225421	0.982016	0.992965	FALSE	FALSE
8017	ENSG00000001460	STPG1	1	p36.11	24356999	24416934	0.02248	0.982065	0.992965	FALSE	FALSE
8018	ENSG00000170921	TANC2	17	q23.2	63009556	63427699	0.0212902	0.983014	0.993457	FALSE	FALSE
8019	ENSG00000145248	SLC10A4	4	p11	48483343	48489196	0.0210679	0.983192	0.993457	FALSE	FALSE
8020	ENSG00000026297	RNASET2	6	q27	166929504	166957191	0.0209386	0.983295	0.993457	FALSE	FALSE
8021	ENSG00000103145	HCFC1R1	16	p13.3	3022620	3024286	0.0202331	0.983857	0.993837	FALSE	FALSE
8022	ENSG00000204710	SPDYC	11	q13.1	65170154	65173244	0.0198473	0.984165	0.99391	FALSE	FALSE
8023	ENSG00000124226	RNF114	20	q13.13	49936336	49953892	0.0195994	0.984363	0.99391	FALSE	FALSE
8024	ENSG00000116514	RNF19B	1	p35.1	32936445	32964685	0.0193701	0.984546	0.993938	FALSE	FALSE
8025	ENSG00000099810	MTAP	9	p21.3	21802543	21937651	0.0193315	0.984577	0.993938	FALSE	FALSE
8026	ENSG00000272442	AL353588.1	6	p21.1	44273194	44378957	0.0188632	0.98495	0.994065	FALSE	FALSE
8027	ENSG00000099625	CBARP	19	p13.3	1228287	1238027	0.0184628	0.98527	0.994324	FALSE	FALSE
8028	ENSG00000115594	IL1R1	2	q11.2	102064544	102179874	0.0183442	0.985364	0.994357	FALSE	FALSE
8029	ENSG00000171189	GRIK1	21	q21.3	29536933	29940033	0.0177412	0.985845	0.994516	FALSE	FALSE
8030	ENSG00000133216	EPHB2	1	p36.12	22710839	22921500	0.0173047	0.986194	0.994527	FALSE	FALSE
8031	ENSG00000160563	MED27	9	q34.13	131860107	132079908	0.0170891	0.986366	0.994533	FALSE	FALSE
8032	ENSG00000101074	R3HDML	20	q13.12	44336986	44351235	0.0168604	0.986548	0.99455	FALSE	FALSE
8033	ENSG00000133110	POSTN	13	q13.3	37562583	37598844	0.0167711	0.986619	1.01338	FALSE	FALSE
8034	ENSG00000141756	FKBP10	17	q21.2	41812680	41823217	0.0165896	0.986764	0.994641	FALSE	FALSE
8035	ENSG00000132855	ANGPTL3	1	p31.3	62597487	62606159	0.0164421	0.986882	0.994641	FALSE	FALSE
8036	ENSG00000158445	KCNB1	20	q13.13	49293394	49484297	0.0160685	0.98718	0.994812	FALSE	FALSE
8037	ENSG00000090432	MUL1	1	p36.12	20499448	20508161	0.0158119	0.987384	0.994955	FALSE	FALSE
8038	ENSG00000168356	SCN11A	3	p22.2	38845769	38950561	0.0155874	0.987564	0.995073	FALSE	FALSE
8039	ENSG00000104228	TRIM35	8	p21.2	27284887	27311319	0.0155446	0.987598	1.01253	FALSE	FALSE
8040	ENSG00000155367	PPM1J	1	p13.2	112709994	112715477	0.0150934	0.987958	0.995348	FALSE	FALSE
8041	ENSG00000145861	C1QTNF2	5	q33.3	160347751	160370641	0.0150746	0.987973	0.995348	FALSE	FALSE
8042	ENSG00000114779	ABHD14B	3	p21.2	51968510	51983409	0.0145256	0.988411	1.01178	FALSE	FALSE
8043	ENSG00000113360	DROSHA	5	p13.3	31400497	31532196	0.014462	0.988461	0.995425	FALSE	FALSE
8044	ENSG00000035720	STAP1	4	q13.2	67558728	67607337	0.0143387	0.98856	0.995425	FALSE	FALSE
8045	ENSG00000137691	CFAP300	11	q22.1	102047443	102084560	0.0142932	0.988596	0.995425	FALSE	FALSE
8046	ENSG00000164068	RNF123	3	p21.31	49689499	49721529	0.0140383	0.988799	0.995488	FALSE	FALSE
8047	ENSG00000169474	SPRR1A	1	q21.3	152985231	152985500	0.0139822	0.988844	0.995488	FALSE	FALSE
8048	ENSG00000118655	DCLRE1B	1	p13.2	113905141	113914086	0.013576	0.989168	0.995689	FALSE	FALSE
8049	ENSG00000099326	MZF1	19	q13.43	58561931	58573575	0.0133691	0.989333	1.01092	FALSE	FALSE
8050	ENSG00000158296	SLC13A3	20	q13.12	46557823	46684467	0.0133378	0.989358	0.995804	FALSE	FALSE
8051	ENSG00000232434	AJM1	9	q34.3	136844415	136848801	0.0125129	0.990016	0.996355	FALSE	FALSE
8052	ENSG00000139921	TMX1	14	q22.1	51240162	51257546	0.0119981	0.990427	0.996535	FALSE	FALSE
8053	ENSG00000103319	EEF2K	16	p12.2	22206282	22288732	0.011977	0.990444	0.996535	FALSE	FALSE
8054	ENSG00000133063	CHIT1	1	q32.1	203212827	203273641	0.011655	0.990701	0.996634	FALSE	FALSE
8055	ENSG00000105427	CNFN	19	q13.2	42387019	42390287	0.0116327	0.990719	0.996634	FALSE	FALSE
8056	ENSG00000170275	CRTAP	3	p22.3	33113979	33147773	0.0116196	0.990729	0.996634	FALSE	FALSE
8057	ENSG00000168243	GNG4	1	q42.3	235547687	235650754	0.0114662	0.990852	0.996695	FALSE	FALSE
8058	ENSG00000160469	BRSK1	19	q13.42	55282072	55312533	0.0111434	0.991109	0.996892	FALSE	FALSE
8059	ENSG00000166167	BTRC	10	q24.32	101354033	101557321	0.0105092	0.991615	0.997216	FALSE	FALSE
8060	ENSG00000177548	RABEP2	16	p11.2	28904421	28936526	0.0103412	0.991749	0.997285	FALSE	FALSE
8061	ENSG00000166260	COX11	17	q22	54951902	54968785	0.0101129	0.991931	0.997337	FALSE	FALSE
8062	ENSG00000120149	MSX2	5	q35.2	174724533	174730893	0.010096	0.991945	0.997337	FALSE	FALSE
8063	ENSG00000119314	PTBP3	9	q32	112217716	112333667	0.00978232	0.992195	0.997421	FALSE	FALSE
8064	ENSG00000158863	FAM160B2	8	p21.3	22089159	22104898	0.00940132	0.992499	0.997664	FALSE	FALSE
8065	ENSG00000103174	NAGPA	16	p13.3	5024844	5034141	0.00870909	0.993051	1.00726	FALSE	FALSE
8066	ENSG00000122176	FMOD	1	q32.1	203340628	203351758	0.00847589	0.993237	0.998158	FALSE	FALSE
8067	ENSG00000128285	MCHR1	22	q13.2	40678750	40682814	0.00806216	0.993567	0.998343	FALSE	FALSE
8068	ENSG00000189337	KAZN	1	p36.21	13892792	15118043	0.00793018	0.993673	0.998343	FALSE	FALSE
8069	ENSG00000140795	MYLK3	16	q11.2	46703369	46790407	0.00767006	0.99388	0.998489	FALSE	FALSE
8070	ENSG00000257093	KIAA1147	7	q34	141656728	141702153	0.00760916	0.993929	1.00645	FALSE	FALSE
8071	ENSG00000100994	PYGB	20	p11.21	25248069	25298014	0.00755512	0.993972	0.998518	FALSE	FALSE
8072	ENSG00000186364	NUDT17	1	q21.1	145845629	145848953	0.00744885	0.994057	0.998541	FALSE	FALSE
8073	ENSG00000183579	ZNRF3	22	q12.1	28883592	29057487	0.00724268	0.994221	0.998581	FALSE	FALSE
8074	ENSG00000188886	ASTL	2	q11.2	96123850	96138436	0.00692583	0.994474	0.998772	FALSE	FALSE
8075	ENSG00000117625	RCOR3	1	q32.2	211258377	211316385	0.00670204	0.994653	1.00585	FALSE	FALSE
8076	ENSG00000117528	ABCD3	1	p21.3	94418455	94518666	0.00659919	0.994735	1.00583	FALSE	FALSE
8077	ENSG00000164841	TMEM74	8	q23.1	108606850	108787615	0.00612805	0.995111	0.999161	FALSE	FALSE
8078	ENSG00000104164	BLOC1S6	15	q21.1	45587123	45615999	0.00579596	0.995376	0.999365	FALSE	FALSE
8079	ENSG00000166352	C11orf74	11	p12	36594493	36659290	0.00547605	0.995631	1.00525	FALSE	FALSE
8080	ENSG00000170458	CD14	5	q31.3	140631728	140633701	0.00502943	0.995987	1.00502	FALSE	FALSE
8081	ENSG00000157540	DYRK1A	21	q22.13	37365573	37526358	0.00502456	0.995991	0.999795	FALSE	FALSE
8082	ENSG00000055957	ITIH1	3	p21.1	52777592	52792068	0.00455878	0.996363	1.00004	FALSE	FALSE
8083	ENSG00000143156	NME7	1	q24.2	169132531	169367967	0.00435742	0.996523	1.00454	FALSE	FALSE
8084	ENSG00000121578	B4GALT4	3	q13.32	119211732	119241103	0.00434161	0.996536	1.0001	FALSE	FALSE
8085	ENSG00000167702	KIFC2	8	q24.3	144466043	144474202	0.00433499	0.996541	1.0001	FALSE	FALSE
8086	ENSG00000219626	FAM228B	2	p23.3	24076526	24169640	0.00408732	0.996739	1.00439	FALSE	FALSE
8087	ENSG00000165131	LLCFC1	7	q34	142939343	142940868	0.00365172	0.997086	1.00044	FALSE	FALSE
8088	ENSG00000179240	GVQW3	11	q13.5	76381313	76414619	0.00359979	0.997128	1.00419	FALSE	FALSE
8089	ENSG00000197191	CYSRT1	9	q34.3	137224635	137226311	0.00332586	0.997346	1.0041	FALSE	FALSE
8090	ENSG00000005961	ITGA2B	17	q21.31	44372180	44389505	0.00296358	0.997635	1.00082	FALSE	FALSE
8091	ENSG00000171444	MCC	5	q22.2	113022099	113488830	0.00280098	0.997765	1.00386	FALSE	FALSE
8092	ENSG00000117215	PLA2G2D	1	p36.12	20111939	20119566	0.00277009	0.99779	1.00091	FALSE	FALSE
8093	ENSG00000180884	ZNF792	19	q13.11	34956354	34964049	0.00225694	0.998199	1.00355	FALSE	FALSE
8094	ENSG00000111860	CEP85L	6	q22.31	118460772	118710075	0.00210675	0.998319	1.00132	FALSE	FALSE
8095	ENSG00000149654	CDH22	20	q13.12	46173733	46308498	0.00191011	0.998476	1.00141	FALSE	FALSE
8096	ENSG00000106034	CPED1	7	q31.31	120988677	121297444	0.00186793	0.99851	1.00331	FALSE	FALSE
8097	ENSG00000163655	GMPS	3	q25.31	155870536	155944026	0.00159685	0.998726	1.00147	FALSE	FALSE
8098	ENSG00000196542	SPTSSB	3	q26.1	161344792	161372880	0.00111751	0.999108	1.00169	FALSE	FALSE
8099	ENSG00000118733	OLFM3	1	p21.1	101802574	101997030	0.00102425	0.999183	1.00169	FALSE	FALSE
8100	ENSG00000120438	TCP1	6	q25.3	159778498	159789749	0.00101943	0.999187	1.00169	FALSE	FALSE
8101	ENSG00000117569	PTBP2	1	p21.3	96721665	96823738	0.000839977	0.99933	1.00174	FALSE	FALSE
8102	ENSG00000168078	PBK	8	p21.1	27809620	27838095	0.000797298	0.999364	1.00174	FALSE	FALSE
8103	ENSG00000182224	CYB5D1	17	p13.1	7857746	7862282	0.000762786	0.999391	1.00255	FALSE	FALSE
8104	ENSG00000157741	UBN2	7	q34	139230356	139308236	0.000730988	0.999417	1.00255	FALSE	FALSE
8105	ENSG00000227345	PARG	10	q11.23	49818279	49970203	0.0003299	0.999737	1.00205	FALSE	FALSE
8106	ENSG00000154229	PRKCA	17	q24.2	66302636	66810743	0.000265255	0.999788	1.00227	FALSE	FALSE
8107	ENSG00000154040	CABYR	18	q11.2	24138956	24161603	0.000219324	0.999825	1.00207	FALSE	FALSE
8108	ENSG00000123473	STIL	1	p33	47250139	47314147	0.000150758	0.99988	1.00207	FALSE	FALSE
8109	ENSG00000145386	CCNA2	4	q27	121816444	121823933	1.32852e-05	0.999989	1.00214	FALSE	FALSE
8110	ENSG00000144161	ZC3H8	2	q14.1	112211525	112255136	-0.00108272	0.999136	1.00169	FALSE	FALSE
8111	ENSG00000214941	ZSWIM7	17	p12	15976560	15999717	-0.00163939	0.998692	1.00147	FALSE	FALSE
8112	ENSG00000125900	SIRPD	20	p13	1534251	1558843	-0.00167398	0.998664	1.00147	FALSE	FALSE
8113	ENSG00000160439	RDH13	19	q13.42	55039108	55071291	-0.00172576	0.998623	1.00325	FALSE	FALSE
8114	ENSG00000197471	SPN	16	p11.2	29662979	29670876	-0.00248713	0.998016	1.00108	FALSE	FALSE
8115	ENSG00000111911	HINT3	6	q22.32	125956781	125980244	-0.00251571	0.997993	1.0037	FALSE	FALSE
8116	ENSG00000164116	GUCY1A1	4	q32.1	155666711	155732349	-0.00309093	0.997534	1.00403	FALSE	FALSE
8117	ENSG00000204954	C12orf73	12	q23.3	103950202	103965708	-0.00333018	0.997343	1.0041	FALSE	FALSE
8118	ENSG00000178445	GLDC	9	p24.1	6532464	6645783	-0.00344083	0.997255	1.0005	FALSE	FALSE
8119	ENSG00000120820	GLT8D2	12	q23.3	103988984	104064183	-0.00357333	0.997149	1.00419	FALSE	FALSE
8120	ENSG00000172766	NAA16	13	q14.11	41311205	41377030	-0.00358935	0.997136	1.00044	FALSE	FALSE
8121	ENSG00000004777	ARHGAP33	19	q13.12	35774532	35788822	-0.00375995	0.997	1.00425	FALSE	FALSE
8122	ENSG00000116704	SLC35D1	1	p31.3	66999332	67054099	-0.00385896	0.996921	1.00427	FALSE	FALSE
8123	ENSG00000170903	MSANTD4	11	q22.3	105995623	106022403	-0.00386221	0.996918	1.00035	FALSE	FALSE
8124	ENSG00000111199	TRPV4	12	q24.11	109783085	109833401	-0.0038886	0.996897	1.00035	FALSE	FALSE
8125	ENSG00000174899	PQLC2L	3	q25.32	157543246	157677749	-0.00470777	0.996244	0.999986	FALSE	FALSE
8126	ENSG00000134326	CMPK2	2	p25.2	6840570	6866635	-0.0053365	0.995742	0.999608	FALSE	FALSE
8127	ENSG00000150893	FREM2	13	q13.3	38687129	38887131	-0.0054487	0.995653	1.00525	FALSE	FALSE
8128	ENSG00000136636	KCTD3	1	q41	215567392	215621807	-0.00553575	0.995583	0.999511	FALSE	FALSE
8129	ENSG00000126215	XRCC3	14	q32.33	103697609	103715504	-0.00614967	0.995093	1.00565	FALSE	FALSE
8130	ENSG00000148660	CAMK2G	10	q22.2	73812501	73874591	-0.00619837	0.995054	1.00565	FALSE	FALSE
8131	ENSG00000115841	RMDN2	2	p22.2	37923187	38067142	-0.00621176	0.995044	1.00565	FALSE	FALSE
8132	ENSG00000182218	HHIPL1	14	q32.2	99645110	99680569	-0.00632069	0.994957	0.99907	FALSE	FALSE
8133	ENSG00000159259	CHAF1B	21	q22.12	36385378	36419015	-0.00636096	0.994925	0.99907	FALSE	FALSE
8134	ENSG00000103160	HSDL1	16	q24.1	84122146	84145192	-0.00653411	0.994787	1.00583	FALSE	FALSE
8135	ENSG00000153214	TMEM87B	2	q13	112055223	112119318	-0.00673302	0.994628	0.998864	FALSE	FALSE
8136	ENSG00000124006	OBSL1	2	q35	219550729	219571859	-0.00718908	0.994264	1.00618	FALSE	FALSE
8137	ENSG00000242689	CNTF	11	q12.1	58622673	58625733	-0.0073183	0.994161	0.998581	FALSE	FALSE
8138	ENSG00000234284	ZNF879	5	q35.3	179023752	179035064	-0.00800128	0.993616	0.998343	FALSE	FALSE
8139	ENSG00000153006	SREK1IP1	5	q12.3	64718144	64768685	-0.00831504	0.993366	0.998222	FALSE	FALSE
8140	ENSG00000055118	KCNH2	7	q36.1	150944961	150978315	-0.00847288	0.99324	0.998158	FALSE	FALSE
8141	ENSG00000165661	QSOX2	9	q34.3	136206333	136245841	-0.00855142	0.993177	0.998158	FALSE	FALSE
8142	ENSG00000180917	CMTR2	16	q22.2	71281389	71289715	-0.00921286	0.992649	0.997752	FALSE	FALSE
8143	ENSG00000099385	BCL7C	16	p11.2	30833626	30894960	-0.00996455	0.99205	0.997337	FALSE	FALSE
8144	ENSG00000253305	PCDHGB6	5	q31.3	141408021	141512979	-0.0100316	0.991996	0.997337	FALSE	FALSE
8145	ENSG00000172819	RARG	12	q13.13	53210567	53232980	-0.0105057	0.991618	0.997216	FALSE	FALSE
8146	ENSG00000105650	PDE4C	19	p13.11	18208652	18248200	-0.0106272	0.991521	0.997216	FALSE	FALSE
8147	ENSG00000019144	PHLDB1	11	q23.3	118606440	118658038	-0.0122638	0.990215	0.99643	FALSE	FALSE
8148	ENSG00000187848	P2RX2	12	q24.33	132618776	132622386	-0.0123609	0.990138	0.996415	FALSE	FALSE
8149	ENSG00000155189	AGPAT5	8	p23.1	6708357	6759666	-0.013277	0.989407	0.995804	FALSE	FALSE
8150	ENSG00000178966	RMI1	9	q21.32	83980711	84004074	-0.0136115	0.98914	0.995689	FALSE	FALSE
8151	ENSG00000181381	DDX60L	4	q32.3	168356735	168537786	-0.0141819	0.988685	0.995452	FALSE	FALSE
8152	ENSG00000135931	ARMC9	2	q37.1	231198546	231374837	-0.0143098	0.988583	0.995425	FALSE	FALSE
8153	ENSG00000256053	APOPT1	14	q32.33	103562962	103607523	-0.0147007	0.988271	0.995348	FALSE	FALSE
8154	ENSG00000103343	ZNF174	16	p13.3	3401235	3409370	-0.0147104	0.988263	0.995348	FALSE	FALSE
8155	ENSG00000156831	NSMCE2	8	q24.13	125091679	125367120	-0.0147277	0.988249	0.995348	FALSE	FALSE
8156	ENSG00000172432	GTPBP2	6	p21.1	43605316	43629162	-0.0149104	0.988104	0.995348	FALSE	FALSE
8157	ENSG00000120075	HOXB5	17	q21.32	48591257	48593961	-0.0149365	0.988083	0.995348	FALSE	FALSE
8158	ENSG00000198081	ZBTB14	18	p11.31	5289019	5297053	-0.0156232	0.987535	1.01253	FALSE	FALSE
8159	ENSG00000112739	PRPF4B	6	p25.2	4021267	4064983	-0.0163268	0.986974	0.994666	FALSE	FALSE
8160	ENSG00000272410	AC022384.1	3	p25.3	10249372	10285796	-0.0164366	0.986886	0.994641	FALSE	FALSE
8161	ENSG00000095370	SH2D3C	9	q34.11	127738317	127778741	-0.0166306	0.986731	0.994641	FALSE	FALSE
8162	ENSG00000145107	TM4SF19	3	q29	196319342	196338503	-0.016907	0.986511	0.99455	FALSE	FALSE
8163	ENSG00000132010	ZNF20	19	p13.2	12092843	12140407	-0.017037	0.986407	0.994533	FALSE	FALSE
8164	ENSG00000100220	RTCB	22	q12.3	32387582	32412255	-0.0171988	0.986278	0.994528	FALSE	FALSE
8165	ENSG00000225697	SLC26A6	3	p21.31	48625723	48635493	-0.0172777	0.986215	0.994527	FALSE	FALSE
8166	ENSG00000095627	TDRD1	10	q25.3	114179270	114232304	-0.0174467	0.98608	0.994516	FALSE	FALSE
8167	ENSG00000134013	LOXL2	8	p21.3	23297189	23425328	-0.0174586	0.986071	0.994516	FALSE	FALSE
8168	ENSG00000103811	CTSH	15	q25.1	78921058	78949574	-0.017473	0.986059	0.994516	FALSE	FALSE
8169	ENSG00000144481	TRPM8	2	q37.1	233917398	234019522	-0.0176215	0.985941	0.994516	FALSE	FALSE
8170	ENSG00000125648	SLC25A23	19	p13.3	6436079	6465203	-0.0176619	0.985909	0.994516	FALSE	FALSE
8171	ENSG00000170956	CEACAM3	19	q13.2	41796437	41811553	-0.0176979	0.98588	0.994516	FALSE	FALSE
8172	ENSG00000120051	CFAP58	10	q25.1	104353764	104455090	-0.0177133	0.985868	0.994516	FALSE	FALSE
8173	ENSG00000139998	RAB15	14	q23.3	64945814	64973226	-0.0180206	0.985622	0.994516	FALSE	FALSE
8174	ENSG00000176018	LYSMD3	5	q14.3	90515611	90529584	-0.018863	0.98495	0.994065	FALSE	FALSE
8175	ENSG00000165699	TSC1	9	q34.13	132891348	132946874	-0.01888	0.984937	0.994065	FALSE	FALSE
8176	ENSG00000101098	RIMS4	20	q13.12	44751808	44810338	-0.0188889	0.98493	0.994065	FALSE	FALSE
8177	ENSG00000151617	EDNRA	4	q31.22	147480917	147544954	-0.0194512	0.984481	0.993938	FALSE	FALSE
8178	ENSG00000147606	SLC26A7	8	q21.3	91209494	91398152	-0.0196136	0.984352	0.99391	FALSE	FALSE
8179	ENSG00000255330	AL096711.2	6	q22.33	127438406	127519001	-0.0197103	0.984274	0.99391	FALSE	FALSE
8180	ENSG00000249590	AC004832.3	22	q12.2	30409255	30428990	-0.0198126	0.984193	0.99391	FALSE	FALSE
8181	ENSG00000204624	DISP3	1	p36.22	11479166	11537584	-0.0198865	0.984134	0.99391	FALSE	FALSE
8182	ENSG00000188868	ZNF563	19	p13.2	12317477	12333720	-0.0199064	0.984118	0.99391	FALSE	FALSE
8183	ENSG00000136237	RAPGEF5	7	p15.3	22118238	22357144	-0.020262	0.983834	0.993837	FALSE	FALSE
8184	ENSG00000073150	PANX2	22	q13.33	50170731	50180294	-0.0204296	0.983701	0.993804	FALSE	FALSE
8185	ENSG00000204524	ZNF805	19	q13.43	57240685	57255135	-0.0209519	0.983284	0.993457	FALSE	FALSE
8186	ENSG00000179397	CATSPERE	1	q44	244454377	244641177	-0.0210052	0.983242	0.993457	FALSE	FALSE
8187	ENSG00000161677	JOSD2	19	q13.33	50505998	50511353	-0.0210833	0.983179	0.993457	FALSE	FALSE
8188	ENSG00000145029	NICN1	3	p21.31	49422946	49429326	-0.0212755	0.983026	0.993457	FALSE	FALSE
8189	ENSG00000128266	GNAZ	22	q11.22	23070361	23125037	-0.0212858	0.983018	0.993457	FALSE	FALSE
8190	ENSG00000256043	CTSO	4	q32.1	155924118	155953917	-0.0212895	0.983015	0.993457	FALSE	FALSE
8191	ENSG00000153789	FAM92B	16	q24.1	85098358	85112508	-0.0213954	0.98293	0.993457	FALSE	FALSE
8192	ENSG00000174448	STARD6	18	q21.2	54324358	54357964	-0.0215986	0.982768	0.993457	FALSE	FALSE
8193	ENSG00000144891	AGTR1	3	q24	148697784	148743008	-0.0221892	0.982297	0.993137	FALSE	FALSE
8194	ENSG00000087586	AURKA	20	q13.2	56369389	56392337	-0.0225104	0.982041	0.992965	FALSE	FALSE
8195	ENSG00000188171	ZNF626	19	p12	20620061	20661596	-0.0225992	0.98197	0.992965	FALSE	FALSE
8196	ENSG00000135457	TFCP2	12	q13.13	51093663	51173134	-0.0232206	0.981474	0.992681	FALSE	FALSE
8197	ENSG00000141448	GATA6	18	q11.2	22169443	22202528	-0.0236284	0.981149	0.992596	FALSE	FALSE
8198	ENSG00000177311	ZBTB38	3	q23	141324213	141449792	-0.0238073	0.981006	0.992554	FALSE	FALSE
8199	ENSG00000134780	DAGLA	11	q12.2	61680433	61747001	-0.0239288	0.980909	0.992548	FALSE	FALSE
8200	ENSG00000114416	FXR1	3	q26.33	180868141	180982753	-0.0240734	0.980794	0.992494	FALSE	FALSE
8201	ENSG00000185745	IFIT1	10	q23.31	89392546	89406486	-0.0241946	0.980697	0.992459	FALSE	FALSE
8202	ENSG00000196092	PAX5	9	p13.2	36833275	37034185	-0.0242009	0.980692	0.992459	FALSE	FALSE
8203	ENSG00000254585	MAGEL2	15	q11.2	23643549	23647867	-0.0245189	0.980439	0.992322	FALSE	FALSE
8204	ENSG00000080166	DCT	13	q32.1	94436808	94479682	-0.0245818	0.980389	0.992322	FALSE	FALSE
8205	ENSG00000182566	CLEC4G	19	p13.2	7728957	7733906	-0.0250314	0.98003	0.992034	FALSE	FALSE
8206	ENSG00000157916	RER1	1	p36.32	2391775	2405444	-0.025069	0.98	0.992034	FALSE	FALSE
8207	ENSG00000204161	TMEM273	10	q11.23	49154725	49188585	-0.0257665	0.979444	0.991747	FALSE	FALSE
8208	ENSG00000100101	Z83844.1	22	q13.1	37686414	37726503	-0.0258383	0.979386	0.991747	FALSE	FALSE
8209	ENSG00000106070	GRB10	7	p12.1	50590063	50793462	-0.0260055	0.979253	0.991747	FALSE	FALSE
8210	ENSG00000167769	ACER1	19	p13.3	6306142	6333629	-0.0261263	0.979157	0.991747	FALSE	FALSE
8211	ENSG00000095777	MYO3A	10	p12.1	25934071	26212536	-0.0264342	0.978911	0.991628	FALSE	FALSE
8212	ENSG00000187583	PLEKHN1	1	p36.33	966497	975865	-0.0273075	0.978214	0.991072	FALSE	FALSE
8213	ENSG00000107614	TRDMT1	10	p13	17142254	17202054	-0.027517	0.978047	0.991028	FALSE	FALSE
8214	ENSG00000145819	ARHGAP26	5	q31.3	142770377	143229011	-0.0277266	0.97788	0.990921	FALSE	FALSE
8215	ENSG00000206559	ZCWPW2	3	p24.1	28349146	28538122	-0.0281374	0.977553	0.990652	FALSE	FALSE
8216	ENSG00000179148	ALOXE3	17	p13.1	8095900	8119047	-0.0284821	0.977278	0.990561	FALSE	FALSE
8217	ENSG00000177943	MAMDC4	9	q34.3	136850943	136860799	-0.028611	0.977175	0.990561	FALSE	FALSE
8218	ENSG00000162650	ATXN7L2	1	p13.3	109483479	109492804	-0.0290666	0.976811	0.990401	FALSE	FALSE
8219	ENSG00000124374	PAIP2B	2	p13.3	71182739	71227083	-0.0293591	0.976578	0.990228	FALSE	FALSE
8220	ENSG00000160973	FOXH1	8	q24.3	144473412	144476335	-0.0297596	0.976259	0.989994	FALSE	FALSE
8221	ENSG00000109943	CRTAM	11	q24.1	122838500	122872639	-0.0302315	0.975882	0.98971	FALSE	FALSE
8222	ENSG00000110917	MLEC	12	q24.31	120686869	120701864	-0.0305233	0.97565	0.989599	FALSE	FALSE
8223	ENSG00000172794	RAB37	17	q25.1	74670578	74747335	-0.0306789	0.975526	0.989536	FALSE	FALSE
8224	ENSG00000184677	ZBTB40	1	p36.12	22428838	22531157	-0.0310261	0.975249	0.98938	FALSE	FALSE
8225	ENSG00000026036	RTEL1-TNFRSF6B	20	q13.33	63659300	63698684	-0.0315362	0.974842	0.98928	FALSE	FALSE
8226	ENSG00000173334	TRIB1	8	q24.13	125430321	125438405	-0.0323851	0.974165	0.988857	FALSE	FALSE
8227	ENSG00000162129	CLPB	11	q13.4	72285495	72434680	-0.0324725	0.974095	0.988857	FALSE	FALSE
8228	ENSG00000105849	TWISTNB	7	p21.1	19695462	19709087	-0.0325085	0.974067	0.988857	FALSE	FALSE
8229	ENSG00000119383	PTPA	9	q34.11	129110950	129148946	-0.0327582	0.973867	0.988792	FALSE	FALSE
8230	ENSG00000130045	NXNL2	9	q22.1	88534033	88584274	-0.0328122	0.973824	0.988792	FALSE	FALSE
8231	ENSG00000118096	IFT46	11	q23.3	118544528	118572970	-0.033204	0.973512	0.988698	FALSE	FALSE
8232	ENSG00000164597	COG5	7	q22.3	107201555	107564514	-0.033515	0.973264	0.988698	FALSE	FALSE
8233	ENSG00000204740	MALRD1	10	p12.31	19048771	19790401	-0.0337779	0.973054	0.988655	FALSE	FALSE
8234	ENSG00000129355	CDKN2D	19	p13.2	10566462	10569059	-0.0342072	0.972712	0.988433	FALSE	FALSE
8235	ENSG00000133636	NTS	12	q21.31	85874295	85882992	-0.0343383	0.972607	0.988389	FALSE	FALSE
8236	ENSG00000171241	SHCBP1	16	q11.2	46580554	46621626	-0.0343855	0.97257	0.988389	FALSE	FALSE
8237	ENSG00000253598	SLC10A5	8	q21.13	81693607	81696174	-0.0348344	0.972212	0.98816	FALSE	FALSE
8238	ENSG00000143412	ANXA9	1	q21.3	150982017	150995634	-0.0351332	0.971974	0.988132	FALSE	FALSE
8239	ENSG00000244752	CRYBB2	22	q11.23	25219522	25231869	-0.035244	0.971885	0.988132	FALSE	FALSE
8240	ENSG00000253873	PCDHGA11	5	q31.3	141421047	141512979	-0.0354814	0.971696	0.988026	FALSE	FALSE
8241	ENSG00000121053	EPX	17	q22	58192737	58205174	-0.0356023	0.971599	0.988026	FALSE	FALSE
8242	ENSG00000137959	IFI44L	1	p31.1	78619922	78646145	-0.0358189	0.971427	0.988003	FALSE	FALSE
8243	ENSG00000119812	FAM98A	2	p22.3	33583658	33599382	-0.0361075	0.971197	0.987832	FALSE	FALSE
8244	ENSG00000005189	REXO5	16	p12.3	20806429	20849668	-0.0361291	0.971179	0.987832	FALSE	FALSE
8245	ENSG00000163132	MSX1	4	p16.2	4859666	4863936	-0.0361989	0.971124	0.987832	FALSE	FALSE
8246	ENSG00000223638	RFPL4A	19	q13.42	55759014	55763175	-0.0368664	0.970592	0.987467	FALSE	FALSE
8247	ENSG00000103168	TAF1C	16	q24.1	84177847	84187070	-0.036878	0.970582	0.987467	FALSE	FALSE
8248	ENSG00000196335	STK31	7	p15.3	23710167	23832513	-0.0371387	0.970374	0.987467	FALSE	FALSE
8249	ENSG00000170291	ELP5	17	p13.1	7251416	7259940	-0.0372161	0.970313	0.987467	FALSE	FALSE
8250	ENSG00000165046	LETM2	8	p11.23	38386207	38409527	-0.0376131	0.969996	0.987237	FALSE	FALSE
8251	ENSG00000091181	IL5RA	3	p26.2	3066326	3126613	-0.0377072	0.969921	0.987237	FALSE	FALSE
8252	ENSG00000151948	GLT1D1	12	q24.33	128853427	128984968	-0.0378706	0.969791	0.987237	FALSE	FALSE
8253	ENSG00000159082	SYNJ1	21	q22.11	32628759	32728048	-0.0386195	0.969194	0.987235	FALSE	FALSE
8254	ENSG00000109220	CHIC2	4	q12	54009789	54064690	-0.0386531	0.969167	0.987235	FALSE	FALSE
8255	ENSG00000196660	SLC30A10	1	q41	219685427	219958647	-0.0393992	0.968572	0.986988	FALSE	FALSE
8256	ENSG00000112655	PTK7	6	p21.1	43076268	43161719	-0.0397733	0.968274	0.986899	FALSE	FALSE
8257	ENSG00000166377	ATP9B	18	q23	79069285	79378287	-0.0399613	0.968124	0.986893	FALSE	FALSE
8258	ENSG00000005379	TSPOAP1	17	q22	58301228	58328760	-0.0399787	0.96811	0.986893	FALSE	FALSE
8259	ENSG00000143353	LYPLAL1	1	q41	219173844	219212865	-0.0403609	0.967805	0.986887	FALSE	FALSE
8260	ENSG00000174348	PODN	1	p32.3	53062052	53085502	-0.04086	0.967407	0.986669	FALSE	FALSE
8261	ENSG00000075131	TIPIN	15	q22.31	66336206	66386746	-0.0409937	0.967301	0.986624	FALSE	FALSE
8262	ENSG00000100191	SLC5A4	22	q12.3	32218476	32255341	-0.0410859	0.967227	0.986624	FALSE	FALSE
8263	ENSG00000008735	MAPK8IP2	22	q13.33	50600685	50613981	-0.0411981	0.967138	0.986624	FALSE	FALSE
8264	ENSG00000182957	SPATA13	13	q12.12	23979805	24307074	-0.041361	0.967008	0.986624	FALSE	FALSE
8265	ENSG00000010803	SCMH1	1	p34.2	41027200	41242154	-0.0420039	0.966496	0.986555	FALSE	FALSE
8266	ENSG00000173991	TCAP	17	q12	39664187	39666555	-0.0429712	0.965725	0.986142	FALSE	FALSE
8267	ENSG00000225614	ZNF469	16	q24.2	88427471	88440757	-0.0443056	0.964661	0.985686	FALSE	FALSE
8268	ENSG00000182389	CACNB4	2	q23.3	151832768	152099475	-0.0445267	0.964485	0.985569	FALSE	FALSE
8269	ENSG00000187391	MAGI2	7	q21.11	78017057	79453574	-0.0448685	0.964212	0.985416	FALSE	FALSE
8270	ENSG00000090060	PAPOLA	14	q32.2	96501433	96567111	-0.0450399	0.964075	0.985416	FALSE	FALSE
8271	ENSG00000151575	TEX9	15	q21.3	56244009	56445997	-0.045169	0.963973	0.985416	FALSE	FALSE
8272	ENSG00000137834	SMAD6	15	q22.31	66702228	66782848	-0.0458063	0.963465	0.984966	FALSE	FALSE
8273	ENSG00000158865	SLC5A11	16	p12.1	24845841	24911628	-0.0458986	0.963391	0.984954	FALSE	FALSE
8274	ENSG00000205221	VIT	2	p22.2	36696690	36814792	-0.0460504	0.96327	0.984893	FALSE	FALSE
8275	ENSG00000170345	FOS	14	q24.3	75278774	75282230	-0.0461253	0.96321	0.984893	FALSE	FALSE
8276	ENSG00000151552	QDPR	4	p15.32	17460261	17512234	-0.0465873	0.962842	0.984699	FALSE	FALSE
8277	ENSG00000104415	WISP1	8	q24.22	133191039	133231690	-0.0466425	0.962798	0.984699	FALSE	FALSE
8278	ENSG00000130818	ZNF426	19	p13.2	9523224	9538645	-0.0467001	0.962752	0.984699	FALSE	FALSE
8279	ENSG00000058866	DGKG	3	q27.3	186105668	186362237	-0.0467063	0.962747	0.984699	FALSE	FALSE
8280	ENSG00000126882	FAM78A	9	q34.13	131258076	131276547	-0.0470776	0.962451	0.984621	FALSE	FALSE
8281	ENSG00000175309	PHYKPL	5	q35.3	178208497	178232791	-0.0472122	0.962344	0.984621	FALSE	FALSE
8282	ENSG00000168843	FSTL5	4	q32.2	161383897	162164035	-0.0472716	0.962297	0.984621	FALSE	FALSE
8283	ENSG00000113262	GRM6	5	q35.3	178977587	178996206	-0.0473113	0.962265	0.984621	FALSE	FALSE
8284	ENSG00000188878	FBF1	17	q25.1	75909574	75941140	-0.0475967	0.962038	0.984512	FALSE	FALSE
8285	ENSG00000197771	MCMBP	10	q26.11	119829404	119892556	-0.048338	0.961447	0.984243	FALSE	FALSE
8286	ENSG00000197601	FAR1	11	p15.3	13668670	13732346	-0.0483724	0.961419	0.984243	FALSE	FALSE
8287	ENSG00000148948	LRRC4C	11	p12	40114203	41459773	-0.0485737	0.961259	0.984218	FALSE	FALSE
8288	ENSG00000105967	TFEC	7	q31.2	115935148	116159896	-0.048685	0.96117	0.984218	FALSE	FALSE
8289	ENSG00000121570	DPPA4	3	q13.13	109326141	109337572	-0.0486874	0.961168	0.984218	FALSE	FALSE
8290	ENSG00000169896	ITGAM	16	p11.2	31259967	31332892	-0.0488598	0.961031	0.984218	FALSE	FALSE
8291	ENSG00000048740	CELF2	10	p14	10798397	11336675	-0.0491804	0.960776	0.984218	FALSE	FALSE
8292	ENSG00000100575	TIMM9	14	q23.1	58408494	58427614	-0.0493225	0.960662	0.984172	FALSE	FALSE
8293	ENSG00000145390	USP53	4	q26	119212587	119295517	-0.0494076	0.960595	0.984172	FALSE	FALSE
8294	ENSG00000147324	MFHAS1	8	p23.1	8783354	8893645	-0.0494709	0.960544	0.984172	FALSE	FALSE
8295	ENSG00000188612	SUMO2	17	q25.1	75165586	75182983	-0.0496654	0.960389	0.984144	FALSE	FALSE
8296	ENSG00000269964	MEI4	6	q14.1	77650274	77927028	-0.0500846	0.960055	0.983976	FALSE	FALSE
8297	ENSG00000069248	NUP133	1	q42.13	229440260	229508341	-0.0504916	0.959731	0.98391	FALSE	FALSE
8298	ENSG00000167612	ANKRD33	12	q13.13	51887960	51891664	-0.0505149	0.959712	0.98391	FALSE	FALSE
8299	ENSG00000138356	AOX1	2	q33.1	200585868	200677064	-0.0508837	0.959418	0.983797	FALSE	FALSE
8300	ENSG00000169994	MYO7B	2	q14.3	127535802	127637729	-0.0514841	0.95894	0.983602	FALSE	FALSE
8301	ENSG00000161204	ABCF3	3	q27.1	184186023	184194012	-0.0517579	0.958722	0.983441	FALSE	FALSE
8302	ENSG00000107201	DDX58	9	p21.1	32455705	32526324	-0.0518666	0.958635	0.983415	FALSE	FALSE
8303	ENSG00000135900	MRPL44	2	q36.1	223957404	223967714	-0.0523999	0.95821	0.983339	FALSE	FALSE
8304	ENSG00000128683	GAD1	2	q31.1	170813213	170861151	-0.0525841	0.958063	0.983269	FALSE	FALSE
8305	ENSG00000243989	ACY1	3	p21.2	51983278	51989202	-0.052716	0.957958	0.983224	FALSE	FALSE
8306	ENSG00000041982	TNC	9	q33.1	115019578	115118257	-0.0530438	0.957697	0.983019	FALSE	FALSE
8307	ENSG00000040341	STAU2	8	q21.11	73420369	73747708	-0.0531032	0.95765	0.983019	FALSE	FALSE
8308	ENSG00000115484	CCT4	2	p15	61868089	61888804	-0.0541442	0.95682	0.982622	FALSE	FALSE
8309	ENSG00000159884	CCDC107	9	p13.3	35658290	35661511	-0.0541582	0.956809	0.982622	FALSE	FALSE
8310	ENSG00000138100	TRIM54	2	p23.3	27282392	27307439	-0.0550227	0.95612	0.982092	FALSE	FALSE
8311	ENSG00000150201	FXYD4	10	q11.21	43371642	43376335	-0.0551883	0.955988	0.982083	FALSE	FALSE
8312	ENSG00000149716	LTO1	11	q13.3	69653076	69675416	-0.0553446	0.955864	0.982018	FALSE	FALSE
8313	ENSG00000150456	EEF1AKMT1	13	q12.11	20728731	20773958	-0.0555478	0.955702	0.981914	FALSE	FALSE
8314	ENSG00000267314	AC104532.1	19	p13.3	5904841	5914707	-0.0556048	0.955657	0.981914	FALSE	FALSE
8315	ENSG00000124203	ZNF831	20	q13.32	59123381	59259113	-0.0557898	0.955509	0.981842	FALSE	FALSE
8316	ENSG00000095139	ARCN1	11	q23.3	118572390	118603033	-0.0559133	0.955411	0.981804	FALSE	FALSE
8317	ENSG00000258465	AL139011.2	1	q23.2	160216800	160285130	-0.0561083	0.955256	0.98177	FALSE	FALSE
8318	ENSG00000151135	TMEM263	12	q23.3	106955719	106978778	-0.0562596	0.955135	0.981768	FALSE	FALSE
8319	ENSG00000204001	LCN8	9	q34.3	136754386	136758543	-0.0565324	0.954918	0.981737	FALSE	FALSE
8320	ENSG00000070756	PABPC1	8	q22.3	100685816	100722809	-0.0568736	0.954646	0.981521	FALSE	FALSE
8321	ENSG00000119121	TRPM6	9	q21.13	74722495	74888094	-0.0569221	0.954607	0.981521	FALSE	FALSE
8322	ENSG00000055163	CYFIP2	5	q33.3	157266079	157395595	-0.0571376	0.954436	0.981431	FALSE	FALSE
8323	ENSG00000171453	POLR1C	6	p21.1	43509702	43562419	-0.0581582	0.953623	0.980909	FALSE	FALSE
8324	ENSG00000185739	SRL	16	p13.3	4189374	4242080	-0.0585037	0.953347	0.980752	FALSE	FALSE
8325	ENSG00000185156	MFSD6L	17	p13.1	8797162	8799349	-0.058843	0.953077	0.980537	FALSE	FALSE
8326	ENSG00000115008	IL1A	2	q14.1	112773915	112784590	-0.0590407	0.95292	0.980438	FALSE	FALSE
8327	ENSG00000100320	RBFOX2	22	q12.3	35738736	36028425	-0.0595907	0.952482	0.980113	FALSE	FALSE
8328	ENSG00000170142	UBE2E1	3	p24.2	23805903	23891316	-0.0596845	0.952407	0.980099	FALSE	FALSE
8329	ENSG00000171408	PDE7B	6	q23.3	135851696	136195574	-0.0597459	0.952358	0.980099	FALSE	FALSE
8330	ENSG00000160298	C21orf58	21	q22.3	46300181	46323875	-0.0598623	0.952265	0.980079	FALSE	FALSE
8331	ENSG00000136160	EDNRB	13	q22.3	77895481	77975529	-0.0599539	0.952192	0.980067	FALSE	FALSE
8332	ENSG00000176438	SYNE3	14	q32.13	95407266	95475836	-0.0604142	0.951826	0.979835	FALSE	FALSE
8333	ENSG00000095596	CYP26A1	10	q23.33	93073475	93077890	-0.0606264	0.951657	0.979767	FALSE	FALSE
8334	ENSG00000170145	SIK2	11	q23.1	111602391	111730853	-0.0608954	0.951442	0.979609	FALSE	FALSE
8335	ENSG00000225940	C5orf67	5	q11.2	56511567	56606232	-0.0612455	0.951164	0.979448	FALSE	FALSE
8336	ENSG00000198728	LDB1	10	q24.32	102107560	102120453	-0.0614574	0.950995	0.9794	FALSE	FALSE
8337	ENSG00000100601	ALKBH1	14	q24.3	77672404	77708020	-0.0619349	0.950615	0.979179	FALSE	FALSE
8338	ENSG00000253767	PCDHGA8	5	q31.3	141390157	141512979	-0.062355	0.95028	0.978987	FALSE	FALSE
8339	ENSG00000106244	PDAP1	7	q22.1	99392048	99408829	-0.0624115	0.950235	0.978987	FALSE	FALSE
8340	ENSG00000198924	DCLRE1A	10	q25.3	113834725	113854383	-0.0626101	0.950077	0.978987	FALSE	FALSE
8341	ENSG00000065325	GLP2R	17	p13.1	9822206	9892102	-0.0627775	0.949944	0.978987	FALSE	FALSE
8342	ENSG00000096088	PGC	6	p21.1	41736711	41754109	-0.0631585	0.94964	0.97876	FALSE	FALSE
8343	ENSG00000103184	SEC14L5	16	p13.3	4958317	5019158	-0.0633277	0.949506	0.978707	FALSE	FALSE
8344	ENSG00000127990	SGCE	7	q21.3	94524204	94656572	-0.0636553	0.949245	0.978603	FALSE	FALSE
8345	ENSG00000137642	SORL1	11	q24.1	121452203	121633693	-0.0637158	0.949196	0.978603	FALSE	FALSE
8346	ENSG00000078098	FAP	2	q24.2	162170684	162245151	-0.0642568	0.948766	0.978298	FALSE	FALSE
8347	ENSG00000131652	THOC6	16	p13.3	3024027	3027755	-0.0644097	0.948644	0.978264	FALSE	FALSE
8348	ENSG00000198130	HIBCH	2	q32.2	190189735	190344193	-0.0645242	0.948553	0.978264	FALSE	FALSE
8349	ENSG00000152049	KCNE4	2	q36.1	223051814	223198399	-0.0645604	0.948524	0.978264	FALSE	FALSE
8350	ENSG00000259316	AC087632.1	15	q22.31	64181180	64381440	-0.064619	0.948477	0.978264	FALSE	FALSE
8351	ENSG00000130707	ASS1	9	q34.11	130444929	130501274	-0.0651917	0.948021	0.978022	FALSE	FALSE
8352	ENSG00000228672	PROB1	5	q31.2	139390592	139395713	-0.0652925	0.947941	0.978014	FALSE	FALSE
8353	ENSG00000175105	ZNF654	3	p11.1	88059274	88144665	-0.0662727	0.947161	0.977335	FALSE	FALSE
8354	ENSG00000160870	CYP3A7	7	q22.1	99684957	99735196	-0.0666619	0.946851	0.977078	FALSE	FALSE
8355	ENSG00000074356	NCBP3	17	p13.2	3802165	3846251	-0.0674936	0.946189	0.976458	FALSE	FALSE
8356	ENSG00000254402	LRRC24	8	q24.3	144522377	144527032	-0.0680172	0.945772	0.976274	FALSE	FALSE
8357	ENSG00000118492	ADGB	6	q24.3	146598965	146815462	-0.0680768	0.945724	0.976274	FALSE	FALSE
8358	ENSG00000130363	RSPH3	6	q25.3	158972871	159000187	-0.0682607	0.945578	0.976267	FALSE	FALSE
8359	ENSG00000151491	EPS8	12	p12.3	15620158	15882329	-0.0687065	0.945223	0.976071	FALSE	FALSE
8360	ENSG00000173540	GMPPB	3	p21.31	49716844	49723951	-0.0694854	0.944603	0.975701	FALSE	FALSE
8361	ENSG00000084764	MAPRE3	2	p23.3	26970612	27027196	-0.0697253	0.944412	0.975629	FALSE	FALSE
8362	ENSG00000168421	RHOH	4	p14	40191053	40246967	-0.0702549	0.943991	0.975382	FALSE	FALSE
8363	ENSG00000253159	PCDHGA12	5	q31.3	141430589	141512979	-0.0703629	0.943905	0.975356	FALSE	FALSE
8364	ENSG00000083093	PALB2	16	p12.2	23603160	23641310	-0.0704817	0.94381	0.975356	FALSE	FALSE
8365	ENSG00000096401	CDC5L	6	p21.1	44387525	44450426	-0.0705716	0.943739	0.975356	FALSE	FALSE
8366	ENSG00000106105	GARS	7	p14.3	30594681	30634033	-0.0706599	0.943668	0.975356	FALSE	FALSE
8367	ENSG00000108306	FBXL20	17	q12	39252644	39402523	-0.0719957	0.942605	0.974749	FALSE	FALSE
8368	ENSG00000109132	PHOX2B	4	p13	41744082	41748970	-0.0726801	0.942061	0.97433	FALSE	FALSE
8369	ENSG00000128394	APOBEC3F	22	q13.1	39040604	39053910	-0.0727524	0.942003	0.97433	FALSE	FALSE
8370	ENSG00000138735	PDE5A	4	q26	119494395	119628991	-0.0729067	0.94188	0.974269	FALSE	FALSE
8371	ENSG00000135636	DYSF	2	p13.2	71453722	71686768	-0.0730155	0.941794	0.974269	FALSE	FALSE
8372	ENSG00000155749	ALS2CR12	2	q33.1	201288271	201357398	-0.0733129	0.941557	0.974186	FALSE	FALSE
8373	ENSG00000113638	TTC33	5	p13.1	40512333	40755975	-0.0734349	0.94146	0.974175	FALSE	FALSE
8374	ENSG00000167553	TUBA1C	12	q13.12	49188736	49274603	-0.0735044	0.941405	0.974175	FALSE	FALSE
8375	ENSG00000049089	COL9A2	1	p34.2	40300487	40317813	-0.073576	0.941348	0.974175	FALSE	FALSE
8376	ENSG00000070601	FRMPD1	9	p13.2	37651000	37746904	-0.0736144	0.941317	0.974175	FALSE	FALSE
8377	ENSG00000111450	STX2	12	q24.33	130789600	130839266	-0.0736684	0.941274	0.974175	FALSE	FALSE
8378	ENSG00000185875	THNSL1	10	p12.1	25016658	25026664	-0.0749639	0.940243	0.973644	FALSE	FALSE
8379	ENSG00000125826	RBCK1	20	p13	407498	430966	-0.075074	0.940156	0.973644	FALSE	FALSE
8380	ENSG00000178404	CEP295NL	17	q25.3	78870910	78903217	-0.0761179	0.939325	0.973007	FALSE	FALSE
8381	ENSG00000110675	ELMOD1	11	q22.3	107591091	107666779	-0.0763168	0.939167	0.972906	FALSE	FALSE
8382	ENSG00000165794	SLC39A2	14	q11.2	20999255	21001871	-0.076387	0.939111	0.972906	FALSE	FALSE
8383	ENSG00000167186	COQ7	16	p12.3	19067599	19080095	-0.0765938	0.938947	0.972866	FALSE	FALSE
8384	ENSG00000229474	PATL2	15	q21.1	44665732	44711316	-0.0766088	0.938935	0.972866	FALSE	FALSE
8385	ENSG00000168710	AHCYL1	1	p13.3	109984686	110023741	-0.0767825	0.938797	0.972836	FALSE	FALSE
8386	ENSG00000136250	AOAH	7	p14.2	36512949	36724549	-0.0774094	0.938298	0.972445	FALSE	FALSE
8387	ENSG00000183273	CCDC60	12	q24.23	119334712	119541047	-0.0779302	0.937884	0.972142	FALSE	FALSE
8388	ENSG00000198246	SLC29A3	10	q22.1	71319258	71381423	-0.0779542	0.937864	0.972142	FALSE	FALSE
8389	ENSG00000235631	RNF148	7	q31.32	122701664	122702967	-0.0782712	0.937612	0.972112	FALSE	FALSE
8390	ENSG00000203867	RBM20	10	q25.2	110644397	110839469	-0.078278	0.937607	0.972112	FALSE	FALSE
8391	ENSG00000122557	HERPUD2	7	p14.2	35632659	35695571	-0.078436	0.937481	0.972112	FALSE	FALSE
8392	ENSG00000072954	TMEM38A	19	p13.11	16661127	16690029	-0.0784757	0.93745	0.972112	FALSE	FALSE
8393	ENSG00000140986	RPL3L	16	p13.3	1943974	1957606	-0.0785945	0.937355	0.972112	FALSE	FALSE
8394	ENSG00000126522	ASL	7	q11.21	66075798	66093558	-0.0788302	0.937168	0.972091	FALSE	FALSE
8395	ENSG00000189269	DRICH1	22	q11.23	23608452	23632321	-0.0788549	0.937148	0.972091	FALSE	FALSE
8396	ENSG00000150594	ADRA2A	10	q25.2	111077163	111080907	-0.0792446	0.936838	0.971938	FALSE	FALSE
8397	ENSG00000103496	STX4	16	p11.2	31032889	31042975	-0.079603	0.936553	0.971768	FALSE	FALSE
8398	ENSG00000121716	PILRB	7	q22.1	100352176	100367733	-0.0801035	0.936155	0.971606	FALSE	FALSE
8399	ENSG00000116141	MARK1	1	q41	220528183	220664461	-0.0809492	0.935482	0.97116	FALSE	FALSE
8400	ENSG00000126458	RRAS	19	q13.33	49635292	49640201	-0.0814504	0.935084	0.970809	FALSE	FALSE
8401	ENSG00000125149	C16orf70	16	q22.1	67109958	67148539	-0.081566	0.934992	0.970776	FALSE	FALSE
8402	ENSG00000267281	AC023509.3	12	q13.13	53506688	53625979	-0.081717	0.934872	0.970776	FALSE	FALSE
8403	ENSG00000154118	JPH3	16	q24.2	87601835	87698156	-0.0820923	0.934573	0.970719	FALSE	FALSE
8404	ENSG00000253846	PCDHGA10	5	q31.3	141412987	141512979	-0.0825133	0.934239	0.970497	FALSE	FALSE
8405	ENSG00000162398	LEXM	1	p32.3	54806063	54842252	-0.082628	0.934147	0.970473	FALSE	FALSE
8406	ENSG00000168952	STXBP6	14	q12	24809656	25050297	-0.0827898	0.934019	0.970473	FALSE	FALSE
8407	ENSG00000100911	PSME2	14	q12	24143362	24147570	-0.0834101	0.933525	0.970196	FALSE	FALSE
8408	ENSG00000107611	CUBN	10	p13	16823966	17129817	-0.0838073	0.93321	0.970056	FALSE	FALSE
8409	ENSG00000137106	GRHPR	9	p13.2	37422666	37436990	-0.0839271	0.933114	0.970056	FALSE	FALSE
8410	ENSG00000162777	DENND2D	1	p13.2	111187174	111204535	-0.0840505	0.933016	0.970044	FALSE	FALSE
8411	ENSG00000080293	SCTR	2	q14.2	119439843	119525301	-0.0849518	0.9323	0.969362	FALSE	FALSE
8412	ENSG00000185869	ZNF829	19	q13.12	36888124	36916291	-0.0851014	0.932181	0.969301	FALSE	FALSE
8413	ENSG00000008869	HEATR5B	2	p22.2	36968383	37084342	-0.085427	0.931922	0.969158	FALSE	FALSE
8414	ENSG00000187742	SECISBP2	9	q22.2	89318506	89359662	-0.0854444	0.931908	0.969158	FALSE	FALSE
8415	ENSG00000214300	SPDYE3	7	q22.1	100307702	100322196	-0.0856157	0.931772	0.969158	FALSE	FALSE
8416	ENSG00000187609	EXD3	9	q34.3	137306896	137423262	-0.0862716	0.931251	0.968962	FALSE	FALSE
8417	ENSG00000039600	SOX30	5	q33.3	157625679	157671480	-0.0864858	0.93108	0.968848	FALSE	FALSE
8418	ENSG00000183971	NPW	16	p13.3	2009926	2020755	-0.0879411	0.929923	0.968021	FALSE	FALSE
8419	ENSG00000164294	GPX8	5	q11.2	55160118	55167071	-0.0885995	0.9294	0.967791	FALSE	FALSE
8420	ENSG00000143393	PI4KB	1	q21.3	151291797	151327715	-0.0889922	0.929088	0.967654	FALSE	FALSE
8421	ENSG00000144199	FAHD2B	2	q11.2	97083583	97094882	-0.0890656	0.92903	0.967654	FALSE	FALSE
8422	ENSG00000125122	LRRC29	16	q22.1	67207139	67227048	-0.0892095	0.928915	0.967654	FALSE	FALSE
8423	ENSG00000113269	RNF130	5	q35.3	179911651	180072118	-0.0893194	0.928828	0.967654	FALSE	FALSE
8424	ENSG00000177683	THAP5	7	q31.1	108554543	108569750	-0.0893195	0.928828	0.967654	FALSE	FALSE
8425	ENSG00000130312	MRPL34	19	p13.11	17292609	17306843	-0.0900603	0.928239	0.967336	FALSE	FALSE
8426	ENSG00000087303	NID2	14	q22.1	52004803	52069228	-0.0900973	0.92821	0.967336	FALSE	FALSE
8427	ENSG00000187867	PALM3	19	p13.12	14053365	14059159	-0.0902055	0.928124	0.967336	FALSE	FALSE
8428	ENSG00000185480	PARPBP	12	q23.2	102120185	102197520	-0.0903954	0.927973	0.967336	FALSE	FALSE
8429	ENSG00000205403	CFI	4	q25	109740694	109802179	-0.0907851	0.927663	0.967186	FALSE	FALSE
8430	ENSG00000176029	C11orf16	11	p15.4	8920076	8933006	-0.0909221	0.927554	0.967186	FALSE	FALSE
8431	ENSG00000071539	TRIP13	5	p15.33	892643	919357	-0.0909282	0.92755	0.967186	FALSE	FALSE
8432	ENSG00000184260	HIST2H2AC	1	q21.2	149886975	149887364	-0.0911603	0.927365	0.967186	FALSE	FALSE
8433	ENSG00000157005	SST	3	q27.3	187668906	187670399	-0.0916825	0.92695	0.967061	FALSE	FALSE
8434	ENSG00000139546	TARBP2	12	q13.13	53500921	53506431	-0.0917162	0.926923	0.967061	FALSE	FALSE
8435	ENSG00000168010	ATG16L2	11	q13.4	72814308	72843674	-0.0922236	0.92652	0.96674	FALSE	FALSE
8436	ENSG00000165494	PCF11	11	q14.1	83156988	83187451	-0.092598	0.926223	0.966622	FALSE	FALSE
8437	ENSG00000066923	STAG3	7	q22.1	100177563	100221488	-0.092732	0.926117	0.966622	FALSE	FALSE
8438	ENSG00000126778	SIX1	14	q23.1	60643415	60658259	-0.0929144	0.925972	0.966543	FALSE	FALSE
8439	ENSG00000154217	PITPNC1	17	q24.2	67377281	67697261	-0.0930189	0.925889	0.966519	FALSE	FALSE
8440	ENSG00000116497	S100PBP	1	p35.1	32816767	32858879	-0.0930623	0.925854	0.966519	FALSE	FALSE
8441	ENSG00000123992	DNPEP	2	q35	219373527	219400022	-0.0933528	0.925623	0.966412	FALSE	FALSE
8442	ENSG00000062582	MRPS24	7	p13	43866558	43869893	-0.0935798	0.925443	0.966369	FALSE	FALSE
8443	ENSG00000146373	RNF217	6	q22.31	124962545	125092633	-0.0936123	0.925417	0.966369	FALSE	FALSE
8444	ENSG00000218823	PAPOLB	7	p22.1	4857733	4861994	-0.0937005	0.925347	0.966369	FALSE	FALSE
8445	ENSG00000141485	SLC13A5	17	p13.1	6684713	6713567	-0.0943897	0.9248	0.9662	FALSE	FALSE
8446	ENSG00000196754	S100A2	1	q21.3	153561108	153567890	-0.0944571	0.924746	0.9662	FALSE	FALSE
8447	ENSG00000137098	SPAG8	9	p13.3	35808045	35812272	-0.0945174	0.924698	0.9662	FALSE	FALSE
8448	ENSG00000198598	MMP17	12	q24.33	131828393	131851783	-0.0947774	0.924492	0.9662	FALSE	FALSE
8449	ENSG00000157303	SUSD3	9	q22.31	93058688	93085138	-0.0948487	0.924435	0.9662	FALSE	FALSE
8450	ENSG00000188505	NCCRP1	19	q13.2	39196961	39201884	-0.0951579	0.924189	0.966067	FALSE	FALSE
8451	ENSG00000009830	POMT2	14	q24.3	77274956	77320884	-0.0952538	0.924113	0.96606	FALSE	FALSE
8452	ENSG00000197134	ZNF257	19	p12	22052452	22091480	-0.0953319	0.924051	0.96606	FALSE	FALSE
8453	ENSG00000113460	BRIX1	5	p13.2	34915376	34925996	-0.0955443	0.923883	0.96606	FALSE	FALSE
8454	ENSG00000105810	CDK6	7	q21.2	92604921	92836594	-0.0956509	0.923798	0.96606	FALSE	FALSE
8455	ENSG00000213398	LCAT	16	q22.1	67939750	67944131	-0.0957587	0.923712	0.96606	FALSE	FALSE
8456	ENSG00000101333	PLCB4	20	p12.3	9068763	9481242	-0.0960101	0.923513	0.966052	FALSE	FALSE
8457	ENSG00000138755	CXCL9	4	q21.1	76001275	76007488	-0.0960803	0.923457	0.966052	FALSE	FALSE
8458	ENSG00000171450	CDK5R2	2	q35	218959655	218962162	-0.0965332	0.923097	0.965932	FALSE	FALSE
8459	ENSG00000087053	MTMR2	11	q21	95832882	95925315	-0.0967406	0.922932	0.965886	FALSE	FALSE
8460	ENSG00000126861	OMG	17	q11.2	31272013	31297539	-0.097128	0.922625	0.96584	FALSE	FALSE
8461	ENSG00000115353	TACR1	2	p12	75046463	75199700	-0.0972816	0.922503	0.965823	FALSE	FALSE
8462	ENSG00000162591	MEGF6	1	p36.32	3489920	3611495	-0.09744	0.922377	0.965809	FALSE	FALSE
8463	ENSG00000081041	CXCL2	4	q13.3	74097035	74099293	-0.0977328	0.922144	0.965629	FALSE	FALSE
8464	ENSG00000165915	SLC39A13	11	p11.2	47407132	47416501	-0.0978436	0.922056	0.9656	FALSE	FALSE
8465	ENSG00000109618	SEPSECS	4	p15.2	25120014	25160442	-0.0981265	0.921832	0.965491	FALSE	FALSE
8466	ENSG00000095066	HOOK2	19	p13.13	12763003	12872740	-0.0982443	0.921738	0.965456	FALSE	FALSE
8467	ENSG00000167302	TEPSIN	17	q25.3	81228277	81239091	-0.0984549	0.921571	0.965344	FALSE	FALSE
8468	ENSG00000147677	EIF3H	8	q24.11	116642130	116766925	-0.0985483	0.921497	0.965329	FALSE	FALSE
8469	ENSG00000169627	BOLA2B	16	p11.2	30192934	30194306	-0.0986982	0.921378	0.965329	FALSE	FALSE
8470	ENSG00000130204	TOMM40	19	q13.32	44890569	44903689	-0.098942	0.921184	0.965191	FALSE	FALSE
8471	ENSG00000102683	SGCG	13	q12.12	23180952	23325165	-0.0990557	0.921094	0.965171	FALSE	FALSE
8472	ENSG00000134853	PDGFRA	4	q12	54229097	54298247	-0.0990917	0.921065	0.965171	FALSE	FALSE
8473	ENSG00000160932	LY6E	8	q24.3	143017982	143023832	-0.0993666	0.920847	0.96509	FALSE	FALSE
8474	ENSG00000162631	NTNG1	1	p13.3	107140007	107483458	-0.0994007	0.92082	0.96509	FALSE	FALSE
8475	ENSG00000141748	ARL5C	17	q12	39156894	39167484	-0.0997401	0.920551	0.964905	FALSE	FALSE
8476	ENSG00000122970	IFT81	12	q24.11	110124335	110218797	-0.0998025	0.920501	0.964905	FALSE	FALSE
8477	ENSG00000163026	WDCP	2	p23.3	24029340	24049575	-0.099982	0.920359	0.96483	FALSE	FALSE
8478	ENSG00000163909	HEYL	1	p34.2	39624153	39639945	-0.100085	0.920277	0.964807	FALSE	FALSE
8479	ENSG00000151445	VIPAS39	14	q24.3	77426675	77457952	-0.100087	0.920275	0.964807	FALSE	FALSE
8480	ENSG00000184863	RBM33	7	q36.3	155644451	155781485	-0.100734	0.919762	0.964506	FALSE	FALSE
8481	ENSG00000120215	MLANA	9	p24.1	5890802	5910606	-0.100975	0.91957	0.964445	FALSE	FALSE
8482	ENSG00000109163	GNRHR	4	q13.2	67739328	67754360	-0.101109	0.919464	0.964397	FALSE	FALSE
8483	ENSG00000081818	PCDHB4	5	q31.3	141121799	141125623	-0.101486	0.919165	0.964217	FALSE	FALSE
8484	ENSG00000196323	ZBTB44	11	q24.3	130226677	130314908	-0.101767	0.918942	0.964217	FALSE	FALSE
8485	ENSG00000239998	LILRA2	19	q13.42	54572920	54590287	-0.101907	0.91883	0.964217	FALSE	FALSE
8486	ENSG00000105520	PLPPR2	19	p13.2	11355386	11365698	-0.102171	0.918621	0.964206	FALSE	FALSE
8487	ENSG00000100053	CRYBB3	22	q11.23	25199850	25207363	-0.102233	0.918572	0.964206	FALSE	FALSE
8488	ENSG00000146151	HMGCLL1	6	p12.1	55434369	55579214	-0.102713	0.91819	0.963944	FALSE	FALSE
8489	ENSG00000174791	RIN1	11	q13.2	66330242	66336840	-0.103035	0.917935	0.963802	FALSE	FALSE
8490	ENSG00000109265	KIAA1211	4	q12	56049073	56328625	-0.103062	0.917914	0.963802	FALSE	FALSE
8491	ENSG00000203896	LIME1	20	q13.33	63736283	63739103	-0.103169	0.917829	0.963802	FALSE	FALSE
8492	ENSG00000137161	CNPY3	6	p21.1	42929192	42939287	-0.104001	0.917168	0.963312	FALSE	FALSE
8493	ENSG00000149201	CCDC81	11	q14.2	86374736	86423109	-0.104084	0.917103	0.963307	FALSE	FALSE
8494	ENSG00000013306	SLC25A39	17	q21.31	44319625	44324870	-0.104262	0.916961	0.963245	FALSE	FALSE
8495	ENSG00000183977	PP2D1	3	p24.3	19979961	20012330	-0.104388	0.916861	0.963245	FALSE	FALSE
8496	ENSG00000100823	APEX1	14	q11.2	20455191	20457772	-0.10457	0.916717	0.963245	FALSE	FALSE
8497	ENSG00000253485	PCDHGA5	5	q31.3	141364232	141512979	-0.10461	0.916685	0.963245	FALSE	FALSE
8498	ENSG00000132507	EIF5A	17	p13.1	7306999	7312463	-0.104645	0.916658	0.963245	FALSE	FALSE
8499	ENSG00000149300	C11orf52	11	q23.1	111918032	111926872	-0.104706	0.916609	0.963245	FALSE	FALSE
8500	ENSG00000111271	ACAD10	12	q24.12	111686056	111757107	-0.10517	0.916241	0.963245	FALSE	FALSE
8501	ENSG00000120440	TTLL2	6	q27	167325071	167359503	-0.105636	0.915871	0.963212	FALSE	FALSE
8502	ENSG00000105576	TNPO2	19	p13.13	12699194	12724011	-0.105767	0.915768	0.963166	FALSE	FALSE
8503	ENSG00000105146	AURKC	19	q13.43	57230802	57235548	-0.105965	0.91561	0.963101	FALSE	FALSE
8504	ENSG00000111335	OAS2	12	q24.13	112978395	113011723	-0.106055	0.915538	0.963101	FALSE	FALSE
8505	ENSG00000152092	ASTN1	1	q25.2	176857302	177164973	-0.106098	0.915505	0.963101	FALSE	FALSE
8506	ENSG00000254858	MPV17L2	19	p13.11	18193182	18196948	-0.106284	0.915357	0.96305	FALSE	FALSE
8507	ENSG00000024862	CCDC28A	6	q24.1	138773509	138793319	-0.106437	0.915235	0.963049	FALSE	FALSE
8508	ENSG00000164691	TAGAP	6	q25.3	159034468	159045152	-0.106716	0.915014	0.962979	FALSE	FALSE
8509	ENSG00000253953	PCDHGB4	5	q31.3	141387698	141512979	-0.107263	0.914581	0.962675	FALSE	FALSE
8510	ENSG00000203705	TATDN3	1	q32.3	212791828	212816626	-0.107587	0.914324	0.962531	FALSE	FALSE
8511	ENSG00000164054	SHISA5	3	p21.31	48467798	48504826	-0.108476	0.913618	0.962061	FALSE	FALSE
8512	ENSG00000243364	EFNA4	1	q21.3	155063731	155069553	-0.1087	0.913441	0.961981	FALSE	FALSE
8513	ENSG00000138756	BMP2K	4	q21.21	78776342	78916372	-0.108782	0.913375	0.961975	FALSE	FALSE
8514	ENSG00000135597	REPS1	6	q24.1	138903493	138988261	-0.109481	0.912821	0.961811	FALSE	FALSE
8515	ENSG00000166224	SGPL1	10	q22.1	70815961	70881173	-0.109824	0.912549	0.961674	FALSE	FALSE
8516	ENSG00000178397	FAM220A	7	p22.1	6329409	6348981	-0.110039	0.912378	0.96162	FALSE	FALSE
8517	ENSG00000134533	RERG	12	p12.3	15107783	15348675	-0.110252	0.91221	0.961505	FALSE	FALSE
8518	ENSG00000128185	DGCR6L	22	q11.21	20314276	20320080	-0.110521	0.911996	0.961406	FALSE	FALSE
8519	ENSG00000180383	DEFB124	20	q11.21	31465506	31476757	-0.111193	0.911464	0.960972	FALSE	FALSE
8520	ENSG00000109079	TNFAIP1	17	q11.2	28335602	28347009	-0.111306	0.911373	0.960972	FALSE	FALSE
8521	ENSG00000117834	SLC5A9	1	p33	48222685	48248644	-0.111454	0.911257	0.960972	FALSE	FALSE
8522	ENSG00000171885	AQP4	18	q11.2	26852038	26865818	-0.111944	0.910868	0.960741	FALSE	FALSE
8523	ENSG00000198876	DCAF12	9	p13.3	34086387	34127399	-0.111969	0.910848	0.960741	FALSE	FALSE
8524	ENSG00000165490	DDIAS	11	q14.1	82899975	82958277	-0.111978	0.910841	0.960741	FALSE	FALSE
8525	ENSG00000169607	CKAP2L	2	q14.1	112736607	112764677	-0.112071	0.910767	0.960741	FALSE	FALSE
8526	ENSG00000105855	ITGB8	7	p21.1	20330702	20415754	-0.11251	0.910419	0.960683	FALSE	FALSE
8527	ENSG00000166323	C11orf65	11	q22.3	108308519	108467531	-0.113001	0.91003	0.960471	FALSE	FALSE
8528	ENSG00000166326	TRIM44	11	p13	35662805	35818007	-0.113023	0.910012	0.960471	FALSE	FALSE
8529	ENSG00000129219	PLD2	17	p13.2	4807096	4823434	-0.113412	0.909704	0.960343	FALSE	FALSE
8530	ENSG00000149311	ATM	11	q22.3	108222484	108369102	-0.113442	0.90968	0.960343	FALSE	FALSE
8531	ENSG00000188820	CALHM6	6	q22.1	116461370	116463779	-0.113557	0.909589	0.960343	FALSE	FALSE
8532	ENSG00000168439	STIP1	11	q13.1	64185272	64204543	-0.114129	0.909136	0.960285	FALSE	FALSE
8533	ENSG00000270136	MINOS1-NBL1	1	p36.13	19597067	19656927	-0.11415	0.909119	0.960285	FALSE	FALSE
8534	ENSG00000177679	SRRM3	7	q11.23	76201900	76287288	-0.114261	0.909031	0.960285	FALSE	FALSE
8535	ENSG00000103253	HAGHL	16	p13.3	726936	735525	-0.114349	0.908961	0.960285	FALSE	FALSE
8536	ENSG00000189376	C8orf76	8	q24.13	123219957	123241398	-0.115839	0.907781	0.95936	FALSE	FALSE
8537	ENSG00000128917	DLL4	15	q15.1	40929333	40939073	-0.116112	0.907564	0.959257	FALSE	FALSE
8538	ENSG00000198554	WDHD1	14	q22.3	54938950	55027105	-0.116232	0.907468	0.959257	FALSE	FALSE
8539	ENSG00000101181	MTG2	20	q13.33	62183029	62203568	-0.116469	0.907281	0.959147	FALSE	FALSE
8540	ENSG00000130638	ATXN10	22	q13.31	45671798	45845307	-0.116576	0.907196	0.959147	FALSE	FALSE
8541	ENSG00000109944	JHY	11	q24.1	122882528	122959798	-0.11688	0.906955	0.959056	FALSE	FALSE
8542	ENSG00000131711	MAP1B	5	q13.2	72107234	72209570	-0.116996	0.906863	0.959023	FALSE	FALSE
8543	ENSG00000116977	LGALS8	1	q43	236518000	236552981	-0.117008	0.906854	0.959023	FALSE	FALSE
8544	ENSG00000260007	AC107871.1	15	q23	68184032	68229718	-0.11747	0.906487	0.958793	FALSE	FALSE
8545	ENSG00000219438	FAM19A5	22	q13.32	48489460	48850912	-0.1177	0.906305	0.958718	FALSE	FALSE
8546	ENSG00000052795	FNIP2	4	q32.1	158769138	158908049	-0.117822	0.906209	0.958718	FALSE	FALSE
8547	ENSG00000134757	DSG3	18	q12.1	31447795	31478702	-0.118281	0.905845	0.958515	FALSE	FALSE
8548	ENSG00000070081	NUCB2	11	p15.1	17208153	17349980	-0.118443	0.905717	0.958505	FALSE	FALSE
8549	ENSG00000205765	C5orf51	5	p13.1	41904188	41921636	-0.118791	0.905441	0.958461	FALSE	FALSE
8550	ENSG00000115361	ACADL	2	q34	210187939	210225491	-0.11881	0.905426	0.958461	FALSE	FALSE
8551	ENSG00000165300	SLITRK5	13	q31.2	87672615	87696272	-0.119355	0.904994	0.95831	FALSE	FALSE
8552	ENSG00000187608	ISG15	1	p36.33	1001138	1014540	-0.119497	0.904881	0.958279	FALSE	FALSE
8553	ENSG00000105974	CAV1	7	q31.2	116524785	116561184	-0.119844	0.904607	0.958216	FALSE	FALSE
8554	ENSG00000143374	TARS2	1	q21.2	150487364	150507609	-0.120128	0.904382	0.958058	FALSE	FALSE
8555	ENSG00000163131	CTSS	1	q21.3	150730196	150765957	-0.120287	0.904256	0.958058	FALSE	FALSE
8556	ENSG00000070476	ZXDC	3	q21.3	126437601	126475919	-0.120597	0.90401	0.957964	FALSE	FALSE
8557	ENSG00000265590	AP000275.2	21	q22.11	32578822	32612281	-0.12082	0.903834	0.957964	FALSE	FALSE
8558	ENSG00000167767	KRT80	12	q13.13	52168996	52192000	-0.121017	0.903677	0.957928	FALSE	FALSE
8559	ENSG00000115286	NDUFS7	19	p13.3	1383527	1395589	-0.121019	0.903676	0.957928	FALSE	FALSE
8560	ENSG00000138722	MMRN1	4	q22.1	89879532	89954629	-0.121532	0.90327	0.957622	FALSE	FALSE
8561	ENSG00000175354	PTPN2	18	p11.21	12785478	12929643	-0.121837	0.903028	0.957493	FALSE	FALSE
8562	ENSG00000161940	BCL6B	17	p13.1	7023020	7030290	-0.121953	0.902937	0.957459	FALSE	FALSE
8563	ENSG00000169018	FEM1B	15	q23	68277803	68295865	-0.122062	0.90285	0.957459	FALSE	FALSE
8564	ENSG00000165434	PGM2L1	11	q13.4	74330318	74398473	-0.122278	0.902679	0.957376	FALSE	FALSE
8565	ENSG00000118762	PKD2	4	q22.1	88007668	88077777	-0.122325	0.902642	0.957376	FALSE	FALSE
8566	ENSG00000187147	RNF220	1	p34.1	44405194	44651724	-0.12292	0.90217	0.95709	FALSE	FALSE
8567	ENSG00000164830	OXR1	8	q23.1	106359476	106752694	-0.12303	0.902083	0.95709	FALSE	FALSE
8568	ENSG00000066777	ARFGEF1	8	q13.2	67173511	67343677	-0.123118	0.902014	0.95709	FALSE	FALSE
8569	ENSG00000065371	ROPN1	3	q21.1	123968521	123992178	-0.123577	0.90165	0.956791	FALSE	FALSE
8570	ENSG00000107968	MAP3K8	10	p11.23	30433937	30461833	-0.12365	0.901592	0.956791	FALSE	FALSE
8571	ENSG00000111404	RERGL	12	p12.3	18080869	18320107	-0.123782	0.901488	0.956791	FALSE	FALSE
8572	ENSG00000162595	DIRAS3	1	p31.3	68045896	68051631	-0.123886	0.901405	0.956791	FALSE	FALSE
8573	ENSG00000213996	TM6SF2	19	p13.11	19264364	19273391	-0.123908	0.901388	0.956791	FALSE	FALSE
8574	ENSG00000165669	FAM204A	10	q26.11	118297930	118342328	-0.12409	0.901244	0.956791	FALSE	FALSE
8575	ENSG00000100147	CCDC134	22	q13.2	41800679	41826299	-0.124728	0.900739	0.956584	FALSE	FALSE
8576	ENSG00000178343	SHISA3	4	p13	42397839	42402487	-0.124769	0.900706	0.956584	FALSE	FALSE
8577	ENSG00000197632	SERPINB2	18	q21.33	63871692	63903890	-0.124933	0.900576	0.956584	FALSE	FALSE
8578	ENSG00000149506	ZP1	11	q12.2	60867562	60875693	-0.125064	0.900473	0.956584	FALSE	FALSE
8579	ENSG00000198887	SMC5	9	q21.12	70258962	70354888	-0.125629	0.900026	0.956388	FALSE	FALSE
8580	ENSG00000136295	TTYH3	7	p22.3	2631951	2664802	-0.126053	0.89969	0.956308	FALSE	FALSE
8581	ENSG00000107902	LHPP	10	q26.13	124461834	124617888	-0.126284	0.899507	0.956289	FALSE	FALSE
8582	ENSG00000165685	TMEM52B	12	p13.2	10170542	10191801	-0.126509	0.899329	0.956163	FALSE	FALSE
8583	ENSG00000162739	SLAMF6	1	q23.3	160485030	160523262	-0.126617	0.899243	0.956136	FALSE	FALSE
8584	ENSG00000173762	CD7	17	q25.3	82314868	82317602	-0.126668	0.899203	0.956136	FALSE	FALSE
8585	ENSG00000249115	HAUS5	19	q13.12	35612744	35625349	-0.126986	0.898952	0.956136	FALSE	FALSE
8586	ENSG00000145216	FIP1L1	4	q12	53377643	53460861	-0.127201	0.898782	0.956136	FALSE	FALSE
8587	ENSG00000179454	KLHL28	14	q21.2	44924319	45042322	-0.127738	0.898357	0.956017	FALSE	FALSE
8588	ENSG00000172728	FUT10	8	p12	33370824	33473422	-0.127877	0.898246	0.955963	FALSE	FALSE
8589	ENSG00000110375	UPK2	11	q23.3	118925164	118958559	-0.128057	0.898104	0.95588	FALSE	FALSE
8590	ENSG00000154065	ANKRD29	18	q11.2	23598926	23662885	-0.128154	0.898027	0.95588	FALSE	FALSE
8591	ENSG00000188897	AC099489.1	16	p13.13	11359845	11527245	-0.128264	0.89794	0.95588	FALSE	FALSE
8592	ENSG00000187189	TSPYL4	6	q22.1	116249961	116254140	-0.129239	0.897169	0.955133	FALSE	FALSE
8593	ENSG00000179144	GIMAP7	7	q36.1	150514830	150521073	-0.129707	0.896798	0.954806	FALSE	FALSE
8594	ENSG00000205593	DENND6B	22	q13.33	50309030	50327060	-0.129754	0.896761	0.954806	FALSE	FALSE
8595	ENSG00000143333	RGS16	1	q25.3	182598623	182604408	-0.130072	0.896509	0.954732	FALSE	FALSE
8596	ENSG00000144460	NYAP2	2	q36.3	225399710	225654018	-0.130738	0.895983	0.954377	FALSE	FALSE
8597	ENSG00000147854	UHRF2	9	p24.1	6413151	6507054	-0.130904	0.895851	0.954334	FALSE	FALSE
8598	ENSG00000168060	NAALADL1	11	q13.1	65044818	65058549	-0.131078	0.895714	0.954281	FALSE	FALSE
8599	ENSG00000101463	SYNDIG1	20	p11.21	24469199	24666616	-0.132501	0.894588	0.953514	FALSE	FALSE
8600	ENSG00000188636	RTL6	22	q13.31	44492572	44498298	-0.132505	0.894585	0.953514	FALSE	FALSE
8601	ENSG00000151952	TMEM132D	12	q24.33	129071725	129903666	-0.13352	0.893782	0.953075	FALSE	FALSE
8602	ENSG00000163703	CRELD1	3	p25.3	9933822	9945413	-0.133675	0.89366	0.953063	FALSE	FALSE
8603	ENSG00000117245	KIF17	1	p36.12	20664014	20718017	-0.133869	0.893506	0.953063	FALSE	FALSE
8604	ENSG00000204176	SYT15	10	q11.22	46578217	46594173	-0.133933	0.893455	0.953063	FALSE	FALSE
8605	ENSG00000197299	BLM	15	q26.1	90717327	90816165	-0.134181	0.893259	0.95306	FALSE	FALSE
8606	ENSG00000132464	ENAM	4	q13.3	70628744	70686816	-0.134392	0.893093	0.953032	FALSE	FALSE
8607	ENSG00000165566	AMER2	13	q12.13	25161684	25172288	-0.134827	0.892749	0.952769	FALSE	FALSE
8608	ENSG00000049883	PTCD2	5	q13.2	72320367	72368395	-0.135316	0.892362	0.95249	FALSE	FALSE
8609	ENSG00000101187	SLCO4A1	20	q13.33	62642445	62685785	-0.135331	0.89235	0.95249	FALSE	FALSE
8610	ENSG00000173950	XXYLT1	3	q29	195068279	195271167	-0.135394	0.8923	0.95249	FALSE	FALSE
8611	ENSG00000137727	ARHGAP20	11	q23.1	110577042	110713189	-0.13552	0.8922	0.95249	FALSE	FALSE
8612	ENSG00000152078	TMEM56	1	p21.3	95117338	95197607	-0.13614	0.891711	0.952167	FALSE	FALSE
8613	ENSG00000105122	RASAL3	19	p13.12	15451624	15464571	-0.136321	0.891567	0.952167	FALSE	FALSE
8614	ENSG00000136490	LIMD2	17	q23.3	63695902	63701172	-0.136324	0.891565	0.952167	FALSE	FALSE
8615	ENSG00000163599	CTLA4	2	q33.2	203867771	203873965	-0.136693	0.891274	0.952167	FALSE	FALSE
8616	ENSG00000004864	SLC25A13	7	q21.3	96120220	96322147	-0.136878	0.891127	0.952116	FALSE	FALSE
8617	ENSG00000118094	TREH	11	q23.3	118657316	118679690	-0.136915	0.891098	0.952116	FALSE	FALSE
8618	ENSG00000141570	CBX8	17	q25.3	79792132	79801683	-0.136998	0.891033	0.952116	FALSE	FALSE
8619	ENSG00000122986	HVCN1	12	q24.11	110627841	110704950	-0.137272	0.890816	0.952093	FALSE	FALSE
8620	ENSG00000152520	PAN3	13	q12.2	28138506	28295335	-0.137436	0.890686	0.952093	FALSE	FALSE
8621	ENSG00000107438	PDLIM1	10	q23.33	95237572	95291024	-0.138086	0.890173	0.951793	FALSE	FALSE
8622	ENSG00000136925	TSTD2	9	q22.33	97600080	97633575	-0.138301	0.890002	0.951693	FALSE	FALSE
8623	ENSG00000172554	SNTG2	2	p25.3	950868	1367613	-0.139171	0.889315	0.95132	FALSE	FALSE
8624	ENSG00000147509	RGS20	8	q11.23	53851808	53959303	-0.139743	0.888863	0.951032	FALSE	FALSE
8625	ENSG00000111348	ARHGDIB	12	p12.3	14942017	14961728	-0.139983	0.888673	0.951032	FALSE	FALSE
8626	ENSG00000182870	GALNT9	12	q24.33	132196372	132329349	-0.140277	0.888441	0.950957	FALSE	FALSE
8627	ENSG00000132912	DCTN4	5	q33.1	150708440	150759109	-0.14048	0.888281	0.950912	FALSE	FALSE
8628	ENSG00000152518	ZFP36L2	2	p21	43222402	43226609	-0.140977	0.887888	0.950681	FALSE	FALSE
8629	ENSG00000179912	R3HDM2	12	q13.3	57253762	57431005	-0.141356	0.887589	0.950646	FALSE	FALSE
8630	ENSG00000186105	LRRC70	5	q12.1	62578735	62581448	-0.141598	0.887397	0.950537	FALSE	FALSE
8631	ENSG00000163528	CHCHD4	3	p25.1	14112077	14124870	-0.142047	0.887043	0.950284	FALSE	FALSE
8632	ENSG00000198133	TMEM229B	14	q24.1	67447084	67533739	-0.142668	0.886552	0.949886	FALSE	FALSE
8633	ENSG00000138119	MYOF	10	q23.33	93306429	93482317	-0.142887	0.886379	0.949783	FALSE	FALSE
8634	ENSG00000070031	SCT	11	p15.5	626431	627143	-0.142964	0.886319	0.949783	FALSE	FALSE
8635	ENSG00000134864	GGACT	13	q32.3	100530164	100589528	-0.143059	0.886244	0.949783	FALSE	FALSE
8636	ENSG00000110713	NUP98	11	p15.4	3671083	3797792	-0.143749	0.885699	0.949479	FALSE	FALSE
8637	ENSG00000188095	MESP2	15	q26.1	89760591	89778754	-0.143814	0.885648	0.949479	FALSE	FALSE
8638	ENSG00000197629	MPEG1	11	q12.1	59208510	59212951	-0.144172	0.885365	0.949382	FALSE	FALSE
8639	ENSG00000188352	FOCAD	9	p21.3	20658309	20995955	-0.144266	0.88529	0.949382	FALSE	FALSE
8640	ENSG00000261210	CLEC19A	16	p12.3	19285739	19322145	-0.144695	0.884952	0.949313	FALSE	FALSE
8641	ENSG00000081853	PCDHGA2	5	q31.3	141338760	141512979	-0.145924	0.883982	0.94878	FALSE	FALSE
8642	ENSG00000167656	LY6D	8	q24.3	142784880	142786592	-0.146009	0.883915	0.948772	FALSE	FALSE
8643	ENSG00000004846	ABCB5	7	p21.1	20615207	20777038	-0.146435	0.883578	0.948601	FALSE	FALSE
8644	ENSG00000113749	HRH2	5	q35.2	175658030	175710756	-0.147096	0.883057	0.948105	FALSE	FALSE
8645	ENSG00000118971	CCND2	12	p13.32	4273772	4305350	-0.147343	0.882861	0.94808	FALSE	FALSE
8646	ENSG00000112394	SLC16A10	6	q21	111087503	111231194	-0.148036	0.882315	0.947625	FALSE	FALSE
8647	ENSG00000198331	HYLS1	11	q24.2	125883614	125900648	-0.148489	0.881957	0.947486	FALSE	FALSE
8648	ENSG00000198542	ITGBL1	13	q33.1	101452593	101720856	-0.148568	0.881894	0.947486	FALSE	FALSE
8649	ENSG00000161021	MAML1	5	q35.3	179732850	179777286	-0.148632	0.881844	0.947486	FALSE	FALSE
8650	ENSG00000149177	PTPRJ	11	p11.2	47980558	48170841	-0.148773	0.881733	0.947486	FALSE	FALSE
8651	ENSG00000138400	MDH1B	2	q33.3	206737763	206765547	-0.149252	0.881355	0.947429	FALSE	FALSE
8652	ENSG00000100228	RAB36	22	q11.23	23145326	23164350	-0.149733	0.880975	0.947139	FALSE	FALSE
8653	ENSG00000135632	SMYD5	2	p13.2	73214222	73227237	-0.149773	0.880944	0.947139	FALSE	FALSE
8654	ENSG00000188033	ZNF490	19	p13.13	12577961	12640098	-0.14988	0.880859	0.947139	FALSE	FALSE
8655	ENSG00000105982	RNF32	7	q36.3	156640281	156677130	-0.149923	0.880825	0.947139	FALSE	FALSE
8656	ENSG00000100246	DNAL4	22	q13.1	38778508	38794198	-0.15077	0.880157	0.94664	FALSE	FALSE
8657	ENSG00000175182	FAM131A	3	q27.1	184335926	184348421	-0.151356	0.879695	0.946269	FALSE	FALSE
8658	ENSG00000186326	RGS9BP	19	q13.11	32675407	32678300	-0.151383	0.879674	0.946269	FALSE	FALSE
8659	ENSG00000162231	NXF1	11	q12.3	62792123	62806302	-0.151452	0.879619	0.946269	FALSE	FALSE
8660	ENSG00000136270	TBRG4	7	p13	45100100	45112047	-0.151553	0.87954	0.946269	FALSE	FALSE
8661	ENSG00000106178	CCL24	7	q11.23	75811665	75823356	-0.151995	0.879191	0.946045	FALSE	FALSE
8662	ENSG00000167508	MVD	16	q24.2	88651935	88663161	-0.152907	0.878471	0.945461	FALSE	FALSE
8663	ENSG00000079616	KIF22	16	p11.2	29790719	29805385	-0.153351	0.878121	0.945275	FALSE	FALSE
8664	ENSG00000116396	KCNC4	1	p13.3	110211343	110283100	-0.153742	0.877813	0.945006	FALSE	FALSE
8665	ENSG00000136944	LMX1B	9	q33.3	126614443	126701032	-0.153803	0.877765	0.945006	FALSE	FALSE
8666	ENSG00000175711	B3GNTL1	17	q25.3	82942155	83051810	-0.154071	0.877553	0.94498	FALSE	FALSE
8667	ENSG00000156150	ALX3	1	p13.3	110059994	110070700	-0.154109	0.877524	0.94498	FALSE	FALSE
8668	ENSG00000145088	EAF2	3	q13.33	121835183	121886526	-0.155282	0.876599	0.944423	FALSE	FALSE
8669	ENSG00000196826	AC008758.1	19	p13.2	12461559	12551474	-0.155407	0.8765	0.944417	FALSE	FALSE
8670	ENSG00000128191	DGCR8	22	q11.21	20080232	20111877	-0.155572	0.87637	0.944341	FALSE	FALSE
8671	ENSG00000143153	ATP1B1	1	q24.2	169105697	169132722	-0.156059	0.875987	0.943991	FALSE	FALSE
8672	ENSG00000111490	TBC1D30	12	q14.3	64780516	64881032	-0.156557	0.875594	0.943821	FALSE	FALSE
8673	ENSG00000129691	ASH2L	8	p11.23	38105242	38144076	-0.15675	0.875442	0.943732	FALSE	FALSE
8674	ENSG00000119457	SLC46A2	9	q32	112878920	112890913	-0.156932	0.875298	0.943693	FALSE	FALSE
8675	ENSG00000175985	PLEKHD1	14	q24.1	69484692	69531551	-0.157021	0.875228	0.943681	FALSE	FALSE
8676	ENSG00000111886	GABRR2	6	q15	89257208	89315299	-0.157066	0.875193	0.943681	FALSE	FALSE
8677	ENSG00000128655	PDE11A	2	q31.2	177623252	178072755	-0.157126	0.875145	0.943681	FALSE	FALSE
8678	ENSG00000149923	PPP4C	16	p11.2	30075978	30085377	-0.157837	0.874585	0.943305	FALSE	FALSE
8679	ENSG00000141084	RANBP10	16	q22.1	67723066	67806652	-0.157842	0.874581	0.943305	FALSE	FALSE
8680	ENSG00000129295	LRRC6	8	q24.22	132571953	132675617	-0.157886	0.874547	0.943305	FALSE	FALSE
8681	ENSG00000196141	SPATS2L	2	q33.1	200305881	200482263	-0.158057	0.874412	0.943305	FALSE	FALSE
8682	ENSG00000073921	PICALM	11	q14.2	85957684	86069882	-0.158236	0.874271	0.943305	FALSE	FALSE
8683	ENSG00000125846	ZNF133	20	p11.23	18288283	18316996	-0.158282	0.874235	0.943305	FALSE	FALSE
8684	ENSG00000166598	HSP90B1	12	q23.3	103930107	103953645	-0.158407	0.874136	0.943305	FALSE	FALSE
8685	ENSG00000159788	RGS12	4	p16.3	3293028	3439913	-0.158541	0.874031	0.943305	FALSE	FALSE
8686	ENSG00000158270	COLEC12	18	p11.32	316740	500722	-0.158715	0.873893	0.943256	FALSE	FALSE
8687	ENSG00000178028	DMAP1	1	p34.1	44213455	44220681	-0.15936	0.873385	0.942835	FALSE	FALSE
8688	ENSG00000112200	ZNF451	6	p12.1	57086844	57170307	-0.159571	0.873219	0.942719	FALSE	FALSE
8689	ENSG00000250254	PTTG2	4	p14	37960435	37961125	-0.159721	0.873101	0.942669	FALSE	FALSE
8690	ENSG00000090565	RAB11FIP3	16	p13.3	425619	523011	-0.16	0.872881	0.942608	FALSE	FALSE
8691	ENSG00000078403	MLLT10	10	p12.31	21524675	21743630	-0.160207	0.872718	0.942559	FALSE	FALSE
8692	ENSG00000204659	CBY3	5	q35.3	179678583	179680974	-0.160443	0.872532	0.942485	FALSE	FALSE
8693	ENSG00000184160	ADRA2C	4	p16.3	3766348	3768526	-0.160536	0.872459	0.942469	FALSE	FALSE
8694	ENSG00000197776	KLHDC1	14	q21.3	49693105	49753152	-0.161592	0.871627	0.941761	FALSE	FALSE
8695	ENSG00000215045	GRID2IP	7	p22.1	6497462	6551436	-0.161625	0.871601	0.941761	FALSE	FALSE
8696	ENSG00000225921	NOL7	6	p23	13615327	13632739	-0.161859	0.871417	0.941724	FALSE	FALSE
8697	ENSG00000101210	EEF1A2	20	q13.33	63488012	63499322	-0.161971	0.871329	0.941724	FALSE	FALSE
8698	ENSG00000172935	MRGPRF	11	q13.3	69004395	69013409	-0.162053	0.871264	0.941724	FALSE	FALSE
8699	ENSG00000163395	IGFN1	1	q32.1	201190825	201228952	-0.162095	0.871231	0.941724	FALSE	FALSE
8700	ENSG00000113319	RASGRF2	5	q14.1	80960672	81230156	-0.162201	0.871148	0.941724	FALSE	FALSE
8701	ENSG00000104979	C19orf53	19	p13.13	13774168	13778462	-0.162263	0.871098	0.941724	FALSE	FALSE
8702	ENSG00000170955	CAVIN3	11	p15.4	6318946	6320647	-0.162389	0.870999	0.941724	FALSE	FALSE
8703	ENSG00000119203	CPSF3	2	p25.1	9423568	9473101	-0.162751	0.870714	0.941724	FALSE	FALSE
8704	ENSG00000145975	FAM217A	6	p25.2	4049434	4087344	-0.163126	0.870419	0.941724	FALSE	FALSE
8705	ENSG00000111799	COL12A1	6	q14.1	75084326	75206051	-0.163601	0.870045	0.941575	FALSE	FALSE
8706	ENSG00000147654	EBAG9	8	q23.2	109539711	109565996	-0.164369	0.869441	0.941112	FALSE	FALSE
8707	ENSG00000104689	TNFRSF10A	8	p21.3	23190452	23225126	-0.164384	0.869429	0.941112	FALSE	FALSE
8708	ENSG00000099866	MADCAM1	19	p13.3	489176	505342	-0.164412	0.869407	0.941112	FALSE	FALSE
8709	ENSG00000196391	ZNF774	15	q26.1	90352245	90369146	-0.164468	0.869363	0.941112	FALSE	FALSE
8710	ENSG00000240764	PCDHGC5	5	q31.3	141489121	141512979	-0.164484	0.86935	0.941112	FALSE	FALSE
8711	ENSG00000198933	TBKBP1	17	q21.32	47694081	47712050	-0.164589	0.869268	0.941112	FALSE	FALSE
8712	ENSG00000141446	ESCO1	18	q11.2	21529281	21600884	-0.164833	0.869075	0.941112	FALSE	FALSE
8713	ENSG00000079841	RIMS1	6	q13	71886703	72403143	-0.164894	0.869027	0.941112	FALSE	FALSE
8714	ENSG00000152784	PRDM8	4	q21.21	80183879	80204329	-0.165049	0.868905	0.941112	FALSE	FALSE
8715	ENSG00000159164	SV2A	1	q21.2	149903318	149917882	-0.165357	0.868663	0.941112	FALSE	FALSE
8716	ENSG00000189060	H1F0	22	q13.1	37805093	37807436	-0.165447	0.868592	0.941112	FALSE	FALSE
8717	ENSG00000144810	COL8A1	3	q12.1	99638475	99799226	-0.165564	0.8685	0.941112	FALSE	FALSE
8718	ENSG00000144485	HES6	2	q37.3	238238267	238240662	-0.165691	0.8684	0.941112	FALSE	FALSE
8719	ENSG00000140451	PIF1	15	q22.31	64815632	64825668	-0.165907	0.86823	0.941112	FALSE	FALSE
8720	ENSG00000011638	TMEM159	16	p12.3	21158377	21180616	-0.166782	0.867541	0.940589	FALSE	FALSE
8721	ENSG00000105509	HAS1	19	q13.41	51713112	51723994	-0.167414	0.867044	0.940396	FALSE	FALSE
8722	ENSG00000175395	ZNF25	10	p11.21	37949572	37976633	-0.167778	0.866758	0.940239	FALSE	FALSE
8723	ENSG00000179918	SEPHS2	16	p11.2	30443631	30446181	-0.168447	0.866232	0.939795	FALSE	FALSE
8724	ENSG00000144043	TEX261	2	p13.3	70985938	70994945	-0.168773	0.865975	0.93958	FALSE	FALSE
8725	ENSG00000136699	SMPD4	2	q21.1	130151392	130182750	-0.168889	0.865884	0.939545	FALSE	FALSE
8726	ENSG00000262576	PCDHGA4	5	q31.3	141355025	141512979	-0.168931	0.865851	0.939545	FALSE	FALSE
8727	ENSG00000110660	SLC35F2	11	q22.3	107790991	107928293	-0.169624	0.865306	0.939172	FALSE	FALSE
8728	ENSG00000152229	PSTPIP2	18	q21.1	45983536	46072272	-0.169715	0.865234	0.939158	FALSE	FALSE
8729	ENSG00000137575	SDCBP	8	q12.1	58552924	58582860	-0.16992	0.865073	0.939046	FALSE	FALSE
8730	ENSG00000152270	PDE3B	11	p15.2	14643723	14872044	-0.170096	0.864934	0.939023	FALSE	FALSE
8731	ENSG00000159388	BTG2	1	q32.1	203305491	203309602	-0.1703	0.864775	0.938913	FALSE	FALSE
8732	ENSG00000204237	OXLD1	17	q25.3	81665036	81666635	-0.170638	0.864509	0.938751	FALSE	FALSE
8733	ENSG00000127252	HRASLS	3	q29	193241125	193277738	-0.17131	0.86398	0.938361	FALSE	FALSE
8734	ENSG00000113648	H2AFY	5	q31.1	135333900	135399914	-0.171318	0.863973	0.938361	FALSE	FALSE
8735	ENSG00000164114	MAP9	4	q32.1	155342658	155376970	-0.171438	0.86388	0.938361	FALSE	FALSE
8736	ENSG00000138448	ITGAV	2	q32.1	186590065	186680901	-0.171641	0.86372	0.938361	FALSE	FALSE
8737	ENSG00000152700	SAR1B	5	q31.1	134601144	134649271	-0.17192	0.863501	0.938262	FALSE	FALSE
8738	ENSG00000103740	ACSBG1	15	q25.1	78167468	78245688	-0.172065	0.863387	0.938262	FALSE	FALSE
8739	ENSG00000106526	ACTR3C	7	q36.1	150243916	150323725	-0.172067	0.863385	0.938262	FALSE	FALSE
8740	ENSG00000177613	CSTF2T	10	q21.1	51695487	51699591	-0.17236	0.863155	0.938257	FALSE	FALSE
8741	ENSG00000187994	RINL	19	q13.2	38867834	38878279	-0.172372	0.863145	0.938257	FALSE	FALSE
8742	ENSG00000213928	IRF9	14	q12	24161053	24166565	-0.173117	0.86256	0.937906	FALSE	FALSE
8743	ENSG00000168481	LGI3	8	p21.3	22146825	22157084	-0.173542	0.862226	0.937756	FALSE	FALSE
8744	ENSG00000108797	CNTNAP1	17	q21.2	42682613	42699814	-0.173658	0.862135	0.937756	FALSE	FALSE
8745	ENSG00000178053	MLF1	3	q25.32	158571163	158607252	-0.174327	0.861609	0.937463	FALSE	FALSE
8746	ENSG00000184492	FOXD4L1	2	q14.1	113498665	113501155	-0.174605	0.86139	0.937463	FALSE	FALSE
8747	ENSG00000118137	APOA1	11	q23.3	116835751	116837950	-0.174956	0.861114	0.937415	FALSE	FALSE
8748	ENSG00000058729	RIOK2	5	q15	97160867	97183260	-0.175313	0.860834	0.937173	FALSE	FALSE
8749	ENSG00000250510	GPR162	12	p13.31	6821545	6829972	-0.175375	0.860785	0.937173	FALSE	FALSE
8750	ENSG00000234545	FAM133B	7	q21.2	92560793	92590394	-0.175488	0.860696	0.937173	FALSE	FALSE
8751	ENSG00000258472	AC005726.1	17	q11.2	28455752	28614197	-0.176273	0.86008	0.936861	FALSE	FALSE
8752	ENSG00000115525	ST3GAL5	2	p11.2	85837120	85905199	-0.176698	0.859746	0.936688	FALSE	FALSE
8753	ENSG00000070367	EXOC5	14	q22.3	57200507	57269008	-0.176752	0.859703	0.936688	FALSE	FALSE
8754	ENSG00000162390	ACOT11	1	p32.3	54542257	54639192	-0.177113	0.85942	0.936587	FALSE	FALSE
8755	ENSG00000162073	PAQR4	16	p13.3	2969245	2973489	-0.17724	0.85932	0.936542	FALSE	FALSE
8756	ENSG00000205808	PLPP6	9	p24.1	4662315	4665258	-0.177618	0.859023	0.936537	FALSE	FALSE
8757	ENSG00000162396	PARS2	1	p32.3	54756898	54764514	-0.177656	0.858993	0.936537	FALSE	FALSE
8758	ENSG00000197622	CDC42SE1	1	q21.3	151050971	151070325	-0.177659	0.858991	0.936537	FALSE	FALSE
8759	ENSG00000263264	AC119396.1	19	p13.2	7348943	7383385	-0.178179	0.858582	0.936311	FALSE	FALSE
8760	ENSG00000127951	FGL2	7	q11.23	77193371	77199848	-0.179813	0.857299	0.935612	FALSE	FALSE
8761	ENSG00000117475	BLZF1	1	q24.2	169367970	169396540	-0.180006	0.857148	0.93551	FALSE	FALSE
8762	ENSG00000082293	COL19A1	6	q13	69866571	70209976	-0.180042	0.85712	0.93551	FALSE	FALSE
8763	ENSG00000131467	PSME3	17	q21.31	42824385	42843758	-0.180046	0.857116	0.93551	FALSE	FALSE
8764	ENSG00000067798	NAV3	12	q21.2	77324641	78213008	-0.180149	0.857035	0.93551	FALSE	FALSE
8765	ENSG00000115592	PRKAG3	2	q35	218822383	218832086	-0.180164	0.857024	0.93551	FALSE	FALSE
8766	ENSG00000167840	ZNF232	17	p13.2	5105541	5123116	-0.180945	0.856411	0.935343	FALSE	FALSE
8767	ENSG00000185728	YTHDF3	8	q12.3	63168553	63212786	-0.182076	0.855523	0.934593	FALSE	FALSE
8768	ENSG00000189046	ALKBH2	12	q24.11	109088188	109093631	-0.182172	0.855448	0.934593	FALSE	FALSE
8769	ENSG00000122335	SERAC1	6	q25.3	158109515	158168280	-0.182628	0.85509	0.934345	FALSE	FALSE
8770	ENSG00000124107	SLPI	20	q13.12	45252239	45254564	-0.182804	0.854952	0.934259	FALSE	FALSE
8771	ENSG00000133112	TPT1	13	q14.13	45333471	45341370	-0.18309	0.854728	0.934094	FALSE	FALSE
8772	ENSG00000204334	ERICH2	2	q31.1	170783786	170798971	-0.183465	0.854433	0.934007	FALSE	FALSE
8773	ENSG00000099795	NDUFB7	19	p13.12	14566078	14572062	-0.18353	0.854382	0.934007	FALSE	FALSE
8774	ENSG00000076053	RBM7	11	q23.2	114400030	114414203	-0.183942	0.854059	0.933855	FALSE	FALSE
8775	ENSG00000040275	SPDL1	5	q35.1	169583634	169604778	-0.184285	0.85379	0.933625	FALSE	FALSE
8776	ENSG00000135521	LTV1	6	q24.2	143843344	143863812	-0.184655	0.8535	0.933372	FALSE	FALSE
8777	ENSG00000131023	LATS1	6	q25.1	149658153	149718256	-0.185768	0.852626	0.932713	FALSE	FALSE
8778	ENSG00000143570	SLC39A1	1	q21.3	153959099	153968184	-0.186067	0.852392	0.932606	FALSE	FALSE
8779	ENSG00000139344	AMDHD1	12	q23.1	95943293	95968716	-0.186268	0.852234	0.932497	FALSE	FALSE
8780	ENSG00000132000	PODNL1	19	p13.12	13931187	13953392	-0.18676	0.851849	0.932298	FALSE	FALSE
8781	ENSG00000157322	CLEC18A	16	q22.1	69950705	69964452	-0.186838	0.851787	0.932298	FALSE	FALSE
8782	ENSG00000158019	BABAM2	2	p23.2	27889941	28338901	-0.186928	0.851717	0.932298	FALSE	FALSE
8783	ENSG00000197748	CFAP43	10	q25.1	104129888	104232362	-0.186928	0.851717	0.932298	FALSE	FALSE
8784	ENSG00000122852	SFTPA1	10	q22.3	79610939	79615455	-0.18726	0.851457	0.932171	FALSE	FALSE
8785	ENSG00000175606	TMEM70	8	q21.11	73972437	73982783	-0.187299	0.851426	0.932171	FALSE	FALSE
8786	ENSG00000172922	RNASEH2C	11	q13.1	65714005	65720947	-0.187339	0.851395	0.932171	FALSE	FALSE
8787	ENSG00000115414	FN1	2	q35	215360440	215436172	-0.187413	0.851337	0.932171	FALSE	FALSE
8788	ENSG00000143185	XCL2	1	q24.2	168540765	168543997	-0.187471	0.851292	0.932171	FALSE	FALSE
8789	ENSG00000148225	WDR31	9	q32	113313222	113340298	-0.187661	0.851143	0.932171	FALSE	FALSE
8790	ENSG00000169618	PROKR1	2	p13.3	68643589	68658247	-0.187703	0.85111	0.932171	FALSE	FALSE
8791	ENSG00000100968	NFATC4	14	q12	24365673	24379604	-0.187817	0.85102	0.932171	FALSE	FALSE
8792	ENSG00000178773	CPNE7	16	q24.3	89575768	89597246	-0.187841	0.851001	0.932171	FALSE	FALSE
8793	ENSG00000206172	HBA1	16	p13.3	176680	177522	-0.188048	0.850839	0.932171	FALSE	FALSE
8794	ENSG00000250021	C15orf38-AP3S2	15	q26.1	89834308	89912882	-0.188298	0.850643	0.932091	FALSE	FALSE
8795	ENSG00000165929	TC2N	14	q32.12	91779751	91867536	-0.188513	0.850475	0.931971	FALSE	FALSE
8796	ENSG00000182134	TDRKH	1	q21.3	151770107	151791416	-0.188948	0.850134	0.931764	FALSE	FALSE
8797	ENSG00000095794	CREM	10	p11.21	35126791	35212958	-0.189029	0.85007	0.931764	FALSE	FALSE
8798	ENSG00000145147	SLIT2	4	p15.31	20253260	20620561	-0.189097	0.850017	0.931764	FALSE	FALSE
8799	ENSG00000165392	WRN	8	p12	31033801	31173769	-0.189218	0.849922	0.931764	FALSE	FALSE
8800	ENSG00000127364	TAS2R4	7	q34	141778442	141780819	-0.189501	0.8497	0.931758	FALSE	FALSE
8801	ENSG00000165478	HEPACAM	11	q24.2	124919193	124936412	-0.189738	0.849514	0.931625	FALSE	FALSE
8802	ENSG00000172345	STARD5	15	q25.1	81309053	81324183	-0.189846	0.84943	0.931625	FALSE	FALSE
8803	ENSG00000161381	PLXDC1	17	q12	39063303	39154394	-0.189914	0.849376	0.931625	FALSE	FALSE
8804	ENSG00000033327	GAB2	11	q14.1	78215297	78418348	-0.190049	0.849271	0.931625	FALSE	FALSE
8805	ENSG00000242419	PCDHGC4	5	q31.3	141484997	141512979	-0.190215	0.849141	0.931591	FALSE	FALSE
8806	ENSG00000115289	PCGF1	2	p13.1	74505043	74508580	-0.190401	0.848995	0.931495	FALSE	FALSE
8807	ENSG00000006715	VPS41	7	p14.1	38722963	38932394	-0.190786	0.848693	0.931228	FALSE	FALSE
8808	ENSG00000168303	MPLKIP	7	p14.1	40126023	40134652	-0.190845	0.848647	0.931228	FALSE	FALSE
8809	ENSG00000163075	CFAP221	2	q14.2	119544432	119662251	-0.190976	0.848545	0.931218	FALSE	FALSE
8810	ENSG00000118777	ABCG2	4	q22.1	88090264	88231322	-0.191004	0.848522	0.931218	FALSE	FALSE
8811	ENSG00000124574	ABCC10	6	p21.1	43427366	43450430	-0.191111	0.848438	0.931218	FALSE	FALSE
8812	ENSG00000005471	ABCB4	7	q21.12	87401697	87480435	-0.191113	0.848437	0.931218	FALSE	FALSE
8813	ENSG00000138592	USP8	15	q21.2	50424380	50514419	-0.191397	0.848214	0.931218	FALSE	FALSE
8814	ENSG00000137656	BUD13	11	q23.3	116748170	116772988	-0.191574	0.848076	0.931218	FALSE	FALSE
8815	ENSG00000064886	CHI3L2	1	p13.2	111200771	111243440	-0.191714	0.847966	0.931218	FALSE	FALSE
8816	ENSG00000217930	PAM16	16	p13.3	4331549	4355607	-0.191786	0.84791	0.931218	FALSE	FALSE
8817	ENSG00000170522	ELOVL6	4	q25	110045846	110199199	-0.19207	0.847687	0.931207	FALSE	FALSE
8818	ENSG00000164209	SLC25A46	5	q22.1	110738136	110765161	-0.19275	0.847155	0.931005	FALSE	FALSE
8819	ENSG00000197599	CCDC154	16	p13.3	1434383	1444556	-0.19292	0.847022	0.930923	FALSE	FALSE
8820	ENSG00000109680	TBC1D19	4	p15.2	26576437	26755351	-0.193098	0.846882	0.930897	FALSE	FALSE
8821	ENSG00000185483	ROR1	1	p31.3	63774022	64181498	-0.193201	0.846802	0.930897	FALSE	FALSE
8822	ENSG00000188895	MSL1	17	q21.1	40122298	40136916	-0.193419	0.846631	0.930876	FALSE	FALSE
8823	ENSG00000132329	RAMP1	2	q37.3	237858893	237912114	-0.193524	0.846549	0.930849	FALSE	FALSE
8824	ENSG00000172379	ARNT2	15	q25.1	80404350	80597937	-0.193861	0.846285	0.930687	FALSE	FALSE
8825	ENSG00000110107	PRPF19	11	q12.2	60890730	60906588	-0.194228	0.845997	0.930687	FALSE	FALSE
8826	ENSG00000196104	SPOCK3	4	q32.3	166733384	167234796	-0.194302	0.84594	0.930687	FALSE	FALSE
8827	ENSG00000198276	UCKL1	20	q13.33	63939829	63956415	-0.194688	0.845637	0.930613	FALSE	FALSE
8828	ENSG00000140937	CDH11	16	q21	64943753	65126112	-0.194911	0.845463	0.930549	FALSE	FALSE
8829	ENSG00000166821	PEX11A	15	q26.1	89677764	89690783	-0.195118	0.845301	0.930498	FALSE	FALSE
8830	ENSG00000149634	SPATA25	20	q13.12	45886489	45887635	-0.195628	0.844902	0.930187	FALSE	FALSE
8831	ENSG00000125835	SNRPB	20	p13	2461634	2470853	-0.195643	0.844889	0.930187	FALSE	FALSE
8832	ENSG00000176148	TCP11L1	11	p13	33039417	33105943	-0.195731	0.844821	0.930187	FALSE	FALSE
8833	ENSG00000196132	MYT1	20	q13.33	64102394	64242253	-0.195819	0.844752	0.930187	FALSE	FALSE
8834	ENSG00000082684	SEMA5B	3	q21.1	122909082	123028605	-0.196014	0.844599	0.930156	FALSE	FALSE
8835	ENSG00000115165	CYTIP	2	q24.1	157414619	157488961	-0.196276	0.844394	0.930075	FALSE	FALSE
8836	ENSG00000242866	STRC	15	q15.3	43599563	43618800	-0.196687	0.844073	0.929913	FALSE	FALSE
8837	ENSG00000167384	ZNF180	19	q13.31	44474428	44500524	-0.196912	0.843896	0.929818	FALSE	FALSE
8838	ENSG00000061936	SFSWAP	12	q24.33	131711081	131799737	-0.196972	0.84385	0.929818	FALSE	FALSE
8839	ENSG00000136002	ARHGEF4	2	q21.1	130836916	131047263	-0.197004	0.843824	0.929818	FALSE	FALSE
8840	ENSG00000133019	CHRM3	1	q43	239386565	239915452	-0.197376	0.843533	0.929766	FALSE	FALSE
8841	ENSG00000157045	NTAN1	16	p13.11	15037853	15056079	-0.197668	0.843305	0.929578	FALSE	FALSE
8842	ENSG00000177688	SUMO4	6	q25.1	149400227	149401292	-0.19786	0.843155	0.92954	FALSE	FALSE
8843	ENSG00000255150	EID3	12	q23.3	104303739	104305205	-0.198277	0.842829	0.929372	FALSE	FALSE
8844	ENSG00000105371	ICAM4	19	p13.2	10286967	10288522	-0.198379	0.842748	0.929347	FALSE	FALSE
8845	ENSG00000187164	SHTN1	10	q25.3	116881482	117126586	-0.198421	0.842715	0.929347	FALSE	FALSE
8846	ENSG00000183379	SYNDIG1L	14	q24.3	74405893	74426102	-0.198447	0.842695	0.929347	FALSE	FALSE
8847	ENSG00000131730	CKMT2	5	q14.1	81233285	81266397	-0.198502	0.842652	0.929347	FALSE	FALSE
8848	ENSG00000154642	C21orf91	21	q21.1	17788967	17819386	-0.198551	0.842614	0.929347	FALSE	FALSE
8849	ENSG00000158715	SLC45A3	1	q32.1	205657851	205680459	-0.198692	0.842504	0.929347	FALSE	FALSE
8850	ENSG00000185591	SP1	12	q13.13	53380176	53416446	-0.199083	0.842198	0.929252	FALSE	FALSE
8851	ENSG00000184575	XPOT	12	q14.2	64404350	64451127	-0.199255	0.842064	0.929232	FALSE	FALSE
8852	ENSG00000120675	DNAJC15	13	q14.11	43023203	43114224	-0.199765	0.841664	0.928922	FALSE	FALSE
8853	ENSG00000161911	TREML1	6	p21.1	41149342	41154337	-0.200131	0.841378	0.928922	FALSE	FALSE
8854	ENSG00000180878	C11orf42	11	p15.4	6205566	6211132	-0.200404	0.841165	0.928815	FALSE	FALSE
8855	ENSG00000113742	CPEB4	5	q35.2	173888280	173961976	-0.200562	0.841041	0.928754	FALSE	FALSE
8856	ENSG00000165097	KDM1B	6	p22.3	18155329	18223853	-0.200599	0.841012	0.928754	FALSE	FALSE
8857	ENSG00000134014	ELP3	8	p21.1	28089673	28191156	-0.200857	0.840811	0.928754	FALSE	FALSE
8858	ENSG00000185621	LMLN	3	q29	197960200	198043720	-0.201009	0.840691	0.928754	FALSE	FALSE
8859	ENSG00000115170	ACVR1	2	q24.1	157736444	157875862	-0.201125	0.840601	0.928754	FALSE	FALSE
8860	ENSG00000132692	BCAN	1	q23.1	156641390	156659532	-0.201176	0.840561	0.928754	FALSE	FALSE
8861	ENSG00000126785	RHOJ	14	q23.2	63204114	63293219	-0.20121	0.840535	0.928754	FALSE	FALSE
8862	ENSG00000067113	PLPP1	5	q11.2	55424854	55535050	-0.201369	0.84041	0.928754	FALSE	FALSE
8863	ENSG00000164024	METAP1	4	q23	98995620	99062813	-0.20175	0.840112	0.928548	FALSE	FALSE
8864	ENSG00000129518	EAPP	14	q13.1	34515929	34539711	-0.201913	0.839985	0.928535	FALSE	FALSE
8865	ENSG00000214253	FIS1	7	q22.1	101239458	101252316	-0.202238	0.839731	0.928447	FALSE	FALSE
8866	ENSG00000168496	FEN1	11	q12.2	61792637	61797244	-0.202856	0.839248	0.928104	FALSE	FALSE
8867	ENSG00000126858	RHOT1	17	q11.2	32142454	32253374	-0.203701	0.838587	0.927566	FALSE	FALSE
8868	ENSG00000254245	PCDHGA3	5	q31.3	141343829	141512979	-0.203767	0.838536	0.927566	FALSE	FALSE
8869	ENSG00000127445	PIN1	19	p13.2	9835257	9849682	-0.204028	0.838332	0.927411	FALSE	FALSE
8870	ENSG00000116138	DNAJC16	1	p36.21	15526813	15592379	-0.204462	0.837992	0.927228	FALSE	FALSE
8871	ENSG00000127804	METTL16	17	p13.3	2405562	2511891	-0.204636	0.837856	0.927141	FALSE	FALSE
8872	ENSG00000163377	FAM19A4	3	p14.1	68731766	68953297	-0.204851	0.837688	0.927019	FALSE	FALSE
8873	ENSG00000126070	AGO3	1	p34.3	35930718	36072500	-0.205505	0.837178	0.926582	FALSE	FALSE
8874	ENSG00000176046	NUPR1	16	p11.2	28532708	28539174	-0.205537	0.837153	0.926582	FALSE	FALSE
8875	ENSG00000115844	DLX2	2	q31.1	172099439	172102900	-0.205791	0.836954	0.926463	FALSE	FALSE
8876	ENSG00000143319	ISG20L2	1	q23.1	156721891	156728799	-0.206982	0.836024	0.925561	FALSE	FALSE
8877	ENSG00000166819	PLIN1	15	q26.1	89664365	89679427	-0.207013	0.835999	0.925561	FALSE	FALSE
8878	ENSG00000088899	LZTS3	20	p13	3162617	3173592	-0.207895	0.835311	0.925146	FALSE	FALSE
8879	ENSG00000105366	SIGLEC8	19	q13.41	51450847	51458456	-0.208526	0.834818	0.924737	FALSE	FALSE
8880	ENSG00000183066	WBP2NL	22	q13.2	41998725	42058456	-0.208616	0.834748	0.924723	FALSE	FALSE
8881	ENSG00000117408	IPO13	1	p34.1	43946939	43968022	-0.208707	0.834677	0.924708	FALSE	FALSE
8882	ENSG00000188064	WNT7B	22	q13.31	45920362	45977129	-0.208832	0.83458	0.924664	FALSE	FALSE
8883	ENSG00000161888	SPC24	19	p13.2	11131520	11155808	-0.209569	0.834004	0.92441	FALSE	FALSE
8884	ENSG00000181827	RFX7	15	q21.3	56087280	56243266	-0.209679	0.833919	0.92441	FALSE	FALSE
8885	ENSG00000205143	ARID3C	9	p13.3	34621379	34628107	-0.209725	0.833882	0.92441	FALSE	FALSE
8886	ENSG00000167757	KLK11	19	q13.41	51022216	51028039	-0.209733	0.833876	0.92441	FALSE	FALSE
8887	ENSG00000167280	ENGASE	17	q25.3	79074939	79088599	-0.209759	0.833856	0.92441	FALSE	FALSE
8888	ENSG00000187066	TMEM262	11	q13.1	65084979	65089375	-0.209831	0.8338	0.92441	FALSE	FALSE
8889	ENSG00000109794	FAM149A	4	q35.1	186104419	186172667	-0.210091	0.833597	0.92441	FALSE	FALSE
8890	ENSG00000083544	TDRD3	13	q21.2	60396457	60573878	-0.210461	0.833308	0.924277	FALSE	FALSE
8891	ENSG00000122574	WIPF3	7	p14.3	29806486	29917066	-0.210591	0.833207	0.924229	FALSE	FALSE
8892	ENSG00000106261	ZKSCAN1	7	q22.1	100015572	100041689	-0.210591	0.833206	0.924229	FALSE	FALSE
8893	ENSG00000135048	CEMIP2	9	q21.13	71683366	71816690	-0.210981	0.832902	0.924019	FALSE	FALSE
8894	ENSG00000186260	MRTFB	16	p13.12	14071321	14266773	-0.211018	0.832873	0.924019	FALSE	FALSE
8895	ENSG00000182054	IDH2	15	q26.1	90083045	90102504	-0.211034	0.832861	0.924019	FALSE	FALSE
8896	ENSG00000168813	ZNF507	19	q13.11	32345594	32387667	-0.21116	0.832762	0.924019	FALSE	FALSE
8897	ENSG00000181240	SLC25A41	19	p13.3	6426037	6433779	-0.211228	0.832709	0.924019	FALSE	FALSE
8898	ENSG00000111859	NEDD9	6	p24.2	11183298	11382348	-0.211351	0.832614	0.924019	FALSE	FALSE
8899	ENSG00000168158	OR2C1	16	p13.3	3355889	3357294	-0.211572	0.832441	0.924019	FALSE	FALSE
8900	ENSG00000163352	LENEP	1	q21.3	154993586	154994315	-0.211803	0.832261	0.923946	FALSE	FALSE
8901	ENSG00000091879	ANGPT2	8	p23.1	6499651	6563409	-0.212135	0.832001	0.923723	FALSE	FALSE
8902	ENSG00000073712	FERMT2	14	q22.1	52857268	52952435	-0.212644	0.831605	0.92341	FALSE	FALSE
8903	ENSG00000179151	EDC3	15	q24.1	74630558	74696292	-0.212685	0.831572	0.92341	FALSE	FALSE
8904	ENSG00000152348	ATG10	5	q14.1	81972025	82276857	-0.213138	0.831219	0.92311	FALSE	FALSE
8905	ENSG00000172915	NBEA	13	q13.3	34942287	35673022	-0.213357	0.831049	0.923094	FALSE	FALSE
8906	ENSG00000138621	PPCDC	15	q24.2	75023555	75117462	-0.213628	0.830837	0.923005	FALSE	FALSE
8907	ENSG00000198774	RASSF9	12	q21.31	85800697	85836570	-0.213756	0.830737	0.922958	FALSE	FALSE
8908	ENSG00000168172	HOOK3	8	p11.21	42896932	43030539	-0.213945	0.83059	0.922878	FALSE	FALSE
8909	ENSG00000087250	MT3	16	q13	56589074	56591088	-0.214149	0.830431	0.92281	FALSE	FALSE
8910	ENSG00000181378	CFAP65	2	q35	219002846	219041527	-0.214155	0.830426	0.92281	FALSE	FALSE
8911	ENSG00000124140	SLC12A5	20	q13.12	46021690	46060152	-0.214294	0.830318	0.92281	FALSE	FALSE
8912	ENSG00000168488	ATXN2L	16	p11.2	28823035	28837237	-0.215081	0.829704	0.922514	FALSE	FALSE
8913	ENSG00000176083	ZNF683	1	p36.11	26361634	26374522	-0.215462	0.829407	0.922247	FALSE	FALSE
8914	ENSG00000005812	FBXL3	13	q22.3	76992598	77027195	-0.216129	0.828887	0.922053	FALSE	FALSE
8915	ENSG00000204956	PCDHGA1	5	q31.3	141330571	141512981	-0.216428	0.828654	0.921922	FALSE	FALSE
8916	ENSG00000177432	NAP1L5	4	q22.1	88695915	88697829	-0.216505	0.828594	0.921922	FALSE	FALSE
8917	ENSG00000214212	C19orf38	19	p13.2	10836575	10869790	-0.216512	0.828588	0.921922	FALSE	FALSE
8918	ENSG00000104870	FCGRT	19	q13.33	49506816	49526333	-0.216733	0.828416	0.921922	FALSE	FALSE
8919	ENSG00000131746	TNS4	17	q21.2	40475828	40501597	-0.216947	0.82825	0.921922	FALSE	FALSE
8920	ENSG00000197444	OGDHL	10	q11.23	49734643	49762379	-0.217222	0.828035	0.921847	FALSE	FALSE
8921	ENSG00000268361	L34079.1	19	q13.31	43554692	43593036	-0.217274	0.827995	0.921847	FALSE	FALSE
8922	ENSG00000134817	APLNR	11	q12.1	57233577	57237314	-0.217581	0.827756	0.92169	FALSE	FALSE
8923	ENSG00000134363	FST	5	q11.2	53480409	53487134	-0.217679	0.827679	0.921668	FALSE	FALSE
8924	ENSG00000160360	GPSM1	9	q34.3	136327476	136359605	-0.217818	0.827571	0.921612	FALSE	FALSE
8925	ENSG00000197859	ADAMTSL2	9	q34.2	133532164	133575519	-0.217851	0.827546	0.921612	FALSE	FALSE
8926	ENSG00000103381	CPPED1	16	p13.12	12659799	12804017	-0.217866	0.827533	0.921612	FALSE	FALSE
8927	ENSG00000175294	CATSPER1	11	q13.1	66016752	66026517	-0.21821	0.827266	0.921528	FALSE	FALSE
8928	ENSG00000217128	FNIP1	5	q31.1	131641714	131797063	-0.218238	0.827244	0.921528	FALSE	FALSE
8929	ENSG00000165646	SLC18A2	10	q25.3	117241073	117279430	-0.218325	0.827176	0.921528	FALSE	FALSE
8930	ENSG00000104936	DMPK	19	q13.32	45769717	45782552	-0.218394	0.827122	0.921528	FALSE	FALSE
8931	ENSG00000108528	SLC25A11	17	p13.2	4937130	4940251	-0.218801	0.826805	0.921399	FALSE	FALSE
8932	ENSG00000133703	KRAS	12	p12.1	25204789	25250936	-0.219693	0.82611	0.920984	FALSE	FALSE
8933	ENSG00000198837	DENND4B	1	q21.3	153929501	153946696	-0.219911	0.82594	0.920984	FALSE	FALSE
8934	ENSG00000187905	LRRC74B	22	q11.21	21045960	21064168	-0.220529	0.82546	0.920603	FALSE	FALSE
8935	ENSG00000182179	UBA7	3	p21.31	49805207	49813946	-0.22106	0.825046	0.920206	FALSE	FALSE
8936	ENSG00000114698	PLSCR4	3	q24	146192339	146251179	-0.221212	0.824927	0.920137	FALSE	FALSE
8937	ENSG00000196968	FUT11	10	q22.2	73772291	73780251	-0.221486	0.824714	0.919989	FALSE	FALSE
8938	ENSG00000183569	SERHL2	22	q13.2	42553617	42574382	-0.22163	0.824602	0.919989	FALSE	FALSE
8939	ENSG00000166839	ANKDD1A	15	q22.31	64911902	64958700	-0.221656	0.824582	0.919989	FALSE	FALSE
8940	ENSG00000213214	ARHGEF35	7	q35	144186083	144195655	-0.222083	0.82425	0.919912	FALSE	FALSE
8941	ENSG00000176894	PXMP2	12	q24.33	132687606	132704991	-0.222086	0.824247	0.919912	FALSE	FALSE
8942	ENSG00000135778	NTPCR	1	q42.2	232950605	232983882	-0.223003	0.823533	0.919798	FALSE	FALSE
8943	ENSG00000137573	SULF1	8	q13.2	69466624	69660915	-0.223164	0.823408	0.919723	FALSE	FALSE
8944	ENSG00000163794	UCN	2	p23.3	27307400	27308445	-0.22328	0.823317	0.919686	FALSE	FALSE
8945	ENSG00000104826	LHB	19	q13.33	49015980	49017091	-0.223382	0.823239	0.919662	FALSE	FALSE
8946	ENSG00000174684	B4GAT1	11	q13.2	66345372	66347692	-0.224259	0.822556	0.91924	FALSE	FALSE
8947	ENSG00000253731	PCDHGA6	5	q31.3	141373914	141512979	-0.224363	0.822475	0.91924	FALSE	FALSE
8948	ENSG00000135049	AGTPBP1	9	q21.33	85546539	85742029	-0.224542	0.822336	0.9192	FALSE	FALSE
8949	ENSG00000101266	CSNK2A1	20	p13	472498	543835	-0.224597	0.822293	0.9192	FALSE	FALSE
8950	ENSG00000070190	DAPP1	4	q23	99816833	99870154	-0.224705	0.822209	0.9192	FALSE	FALSE
8951	ENSG00000124019	FAM124B	2	q36.2	224378698	224402085	-0.224759	0.822166	0.9192	FALSE	FALSE
8952	ENSG00000171612	SLC25A33	1	p36.22	9539482	9585179	-0.224904	0.822054	0.9192	FALSE	FALSE
8953	ENSG00000017427	IGF1	12	q23.2	102395874	102481744	-0.225082	0.821915	0.9192	FALSE	FALSE
8954	ENSG00000231738	TSPAN19	12	q21.31	85014311	85036277	-0.225237	0.821795	0.9192	FALSE	FALSE
8955	ENSG00000075914	EXOSC7	3	p21.31	44975241	45036066	-0.225353	0.821704	0.919165	FALSE	FALSE
8956	ENSG00000189366	ALG1L	3	q21.2	125929275	125937039	-0.225358	0.821701	0.919165	FALSE	FALSE
8957	ENSG00000011426	ANLN	7	p14.2	36389806	36453791	-0.226414	0.820879	0.91837	FALSE	FALSE
8958	ENSG00000183625	CCR3	3	p21.31	46163604	46266706	-0.226868	0.820527	0.918205	FALSE	FALSE
8959	ENSG00000143590	EFNA3	1	q21.3	155078872	155087538	-0.227028	0.820402	0.918156	FALSE	FALSE
8960	ENSG00000128346	C22orf23	22	q13.1	37943050	37953669	-0.227266	0.820217	0.918013	FALSE	FALSE
8961	ENSG00000248712	CCDC153	11	q23.3	119189638	119196769	-0.22752	0.820019	0.917856	FALSE	FALSE
8962	ENSG00000126218	F10	13	q34	113122814	113149529	-0.227689	0.819888	0.917837	FALSE	FALSE
8963	ENSG00000130429	ARPC1B	7	q22.1	99374249	99394816	-0.227965	0.819674	0.917661	FALSE	FALSE
8964	ENSG00000153898	MCOLN2	1	p22.3	84925583	84997113	-0.228399	0.819336	0.917412	FALSE	FALSE
8965	ENSG00000037474	NSUN2	5	p15.31	6599239	6633291	-0.228528	0.819236	0.917412	FALSE	FALSE
8966	ENSG00000146409	SLC18B1	6	q23.2	132769370	132813339	-0.228683	0.819116	0.917412	FALSE	FALSE
8967	ENSG00000186501	TMEM222	1	p36.11	27322145	27336400	-0.229166	0.81874	0.917154	FALSE	FALSE
8968	ENSG00000165269	AQP7	9	p13.3	33383179	33402682	-0.229171	0.818736	0.917154	FALSE	FALSE
8969	ENSG00000171798	KNDC1	10	q26.3	133160447	133226412	-0.229219	0.818699	0.917154	FALSE	FALSE
8970	ENSG00000112237	CCNC	6	q16.2	99542380	99568973	-0.22924	0.818682	0.917154	FALSE	FALSE
8971	ENSG00000163485	ADORA1	1	q32.1	203090654	203167405	-0.229677	0.818343	0.917132	FALSE	FALSE
8972	ENSG00000104450	SPAG1	8	q22.2	100157906	100259278	-0.230493	0.817709	0.916678	FALSE	FALSE
8973	ENSG00000188056	TREML4	6	p21.1	41228324	41238882	-0.231895	0.81662	0.916033	FALSE	FALSE
8974	ENSG00000167930	FAM234A	16	p13.3	234546	268971	-0.232621	0.816056	0.915721	FALSE	FALSE
8975	ENSG00000228594	FNDC10	1	p36.33	1598012	1600096	-0.232934	0.815813	0.915641	FALSE	FALSE
8976	ENSG00000068615	REEP1	2	p11.2	86213993	86338083	-0.233249	0.815568	0.915494	FALSE	FALSE
8977	ENSG00000133878	DUSP26	8	p12	33591332	33600106	-0.233682	0.815232	0.915321	FALSE	FALSE
8978	ENSG00000153823	PID1	2	q36.3	228850526	229271285	-0.233821	0.815124	0.915316	FALSE	FALSE
8979	ENSG00000136381	IREB2	15	q25.1	78437431	78501456	-0.233999	0.814985	0.915289	FALSE	FALSE
8980	ENSG00000124939	SCGB2A1	11	q12.3	62208668	62213939	-0.234073	0.814928	0.915289	FALSE	FALSE
8981	ENSG00000012061	ERCC1	19	q13.32	45407333	45478828	-0.234192	0.814836	0.915289	FALSE	FALSE
8982	ENSG00000137449	CPEB2	4	p15.32	15002674	15070153	-0.234212	0.81482	0.915289	FALSE	FALSE
8983	ENSG00000188269	OR7A5	19	p13.12	14824251	14835285	-0.234397	0.814677	0.915262	FALSE	FALSE
8984	ENSG00000131951	LRRC9	14	q23.1	59919713	60063559	-0.234435	0.814647	0.915262	FALSE	FALSE
8985	ENSG00000176410	DNAJC30	7	q11.23	73680969	73683453	-0.234489	0.814605	0.915262	FALSE	FALSE
8986	ENSG00000134207	SYT6	1	p13.2	114089291	114153919	-0.234899	0.814287	0.915175	FALSE	FALSE
8987	ENSG00000100842	EFS	14	q11.2	23356402	23365752	-0.235054	0.814167	0.915168	FALSE	FALSE
8988	ENSG00000067369	TP53BP1	15	q15.3	43403061	43510728	-0.23519	0.814061	0.915148	FALSE	FALSE
8989	ENSG00000131094	C1QL1	17	q21.31	44959693	44968071	-0.235358	0.813931	0.915065	FALSE	FALSE
8990	ENSG00000167447	SMG8	17	q22	59209400	59215247	-0.23563	0.81372	0.914998	FALSE	FALSE
8991	ENSG00000198743	SLC5A3	21	q22.11	34073570	34106262	-0.235975	0.813452	0.914857	FALSE	FALSE
8992	ENSG00000100385	IL2RB	22	q12.3	37125838	37175054	-0.236004	0.81343	0.914857	FALSE	FALSE
8993	ENSG00000120656	TAF12	1	p35.3	28589323	28643085	-0.23606	0.813386	0.914857	FALSE	FALSE
8994	ENSG00000105894	PTN	7	q33	137227341	137343865	-0.236801	0.812811	0.914641	FALSE	FALSE
8995	ENSG00000109684	CLNK	4	p16.1	10486395	10684865	-0.236801	0.812811	0.914641	FALSE	FALSE
8996	ENSG00000124091	GCNT7	20	q13.31	56491492	56525925	-0.23711	0.812572	0.914499	FALSE	FALSE
8997	ENSG00000167751	KLK2	19	q13.33	50861568	50880567	-0.237461	0.812299	0.914257	FALSE	FALSE
8998	ENSG00000106125	MINDY4	7	p14.3	30771417	30892387	-0.237489	0.812277	0.914257	FALSE	FALSE
8999	ENSG00000171595	DNAI2	17	q25.1	74274247	74314884	-0.23855	0.811454	0.913691	FALSE	FALSE
9000	ENSG00000101307	SIRPB1	20	p13	1563521	1620061	-0.238824	0.811242	0.913691	FALSE	FALSE
9001	ENSG00000008226	DLEC1	3	p22.2	38039205	38124025	-0.239352	0.810832	0.913426	FALSE	FALSE
9002	ENSG00000138382	METTL5	2	q31.1	169810081	169824931	-0.239429	0.810773	0.913426	FALSE	FALSE
9003	ENSG00000143643	TTC13	1	q42.2	230906243	230978875	-0.240135	0.810225	0.913077	FALSE	FALSE
9004	ENSG00000104814	MAP4K1	19	q13.2	38587641	38618882	-0.240351	0.810058	0.912952	FALSE	FALSE
9005	ENSG00000153885	KCTD15	19	q13.11	33795933	33815763	-0.240528	0.809921	0.912862	FALSE	FALSE
9006	ENSG00000113356	POLR3G	5	q14.3	90471748	90514553	-0.240637	0.809836	0.912831	FALSE	FALSE
9007	ENSG00000185885	IFITM1	11	p15.5	313506	315272	-0.240819	0.809695	0.912831	FALSE	FALSE
9008	ENSG00000187922	LCN10	9	q34.3	136738167	136743356	-0.241307	0.809317	0.912631	FALSE	FALSE
9009	ENSG00000269891	ARHGAP19-SLIT1	10	q24.1	97153045	97292637	-0.241398	0.809247	0.91263	FALSE	FALSE
9010	ENSG00000262304	AC027796.3	17	p13.2	3585149	3636249	-0.241729	0.80899	0.91263	FALSE	FALSE
9011	ENSG00000060709	RIMBP2	12	q24.33	130396137	130716281	-0.242096	0.808705	0.912518	FALSE	FALSE
9012	ENSG00000180432	CYP8B1	3	p22.1	42856005	42876165	-0.242099	0.808703	0.912518	FALSE	FALSE
9013	ENSG00000089280	FUS	16	p11.2	31180110	31194871	-0.242326	0.808527	0.91251	FALSE	FALSE
9014	ENSG00000150961	SEC24D	4	q26	118722823	118838683	-0.242401	0.808469	0.912509	FALSE	FALSE
9015	ENSG00000100347	SAMM50	22	q13.31	43955421	44010531	-0.242467	0.808418	0.912509	FALSE	FALSE
9016	ENSG00000219545	UMAD1	7	p21.3	7640711	7968020	-0.243062	0.807958	0.912253	FALSE	FALSE
9017	ENSG00000103363	ELOB	16	p13.3	2771414	2777297	-0.243065	0.807955	0.912253	FALSE	FALSE
9018	ENSG00000143258	USP21	1	q23.3	161159450	161165723	-0.243073	0.807949	0.912253	FALSE	FALSE
9019	ENSG00000145423	SFRP2	4	q31.3	153780592	153789120	-0.243235	0.807823	0.912253	FALSE	FALSE
9020	ENSG00000056972	TRAF3IP2	6	q21	111556454	111606278	-0.243289	0.807782	0.912253	FALSE	FALSE
9021	ENSG00000126266	FFAR1	19	q13.12	35351552	35353862	-0.243364	0.807723	0.912253	FALSE	FALSE
9022	ENSG00000175595	ERCC4	16	p13.12	13920157	13952345	-0.243401	0.807695	0.912253	FALSE	FALSE
9023	ENSG00000125657	TNFSF9	19	p13.3	6530999	6535928	-0.243981	0.807246	0.91222	FALSE	FALSE
9024	ENSG00000253910	PCDHGB2	5	q31.3	141360042	141512979	-0.244031	0.807207	0.91222	FALSE	FALSE
9025	ENSG00000249141	AL159163.1	6	q27	166858094	166956124	-0.244182	0.80709	0.91222	FALSE	FALSE
9026	ENSG00000044524	EPHA3	3	p11.1	89107524	89482134	-0.244638	0.806737	0.911946	FALSE	FALSE
9027	ENSG00000067208	EVI5	1	p22.1	92508696	92792404	-0.244673	0.80671	0.911946	FALSE	FALSE
9028	ENSG00000122194	PLG	6	q26	160702238	160753315	-0.244696	0.806692	0.911946	FALSE	FALSE
9029	ENSG00000189057	FAM111B	11	q12.1	59107185	59127410	-0.245252	0.806262	0.911814	FALSE	FALSE
9030	ENSG00000100206	DMC1	22	q13.1	38518949	38570286	-0.245649	0.805954	0.911602	FALSE	FALSE
9031	ENSG00000111785	RIC8B	12	q23.3	106774595	106889316	-0.245747	0.805878	0.911602	FALSE	FALSE
9032	ENSG00000073598	FNDC8	17	q12	35121579	35130732	-0.245922	0.805743	0.911602	FALSE	FALSE
9033	ENSG00000196659	TTC30B	2	q31.2	177548998	177553014	-0.246126	0.805585	0.911499	FALSE	FALSE
9034	ENSG00000198833	UBE2J1	6	q15	89326625	89352848	-0.246577	0.805236	0.911168	FALSE	FALSE
9035	ENSG00000010072	SPRTN	1	q42.2	231337104	231355023	-0.246645	0.805183	0.911168	FALSE	FALSE
9036	ENSG00000100450	GZMH	14	q12	24606480	24609699	-0.247095	0.804835	0.910843	FALSE	FALSE
9037	ENSG00000114654	EFCC1	3	q21.3	129001629	129040742	-0.247266	0.804703	0.910822	FALSE	FALSE
9038	ENSG00000105341	DMAC2	19	q13.2	41431318	41440717	-0.247333	0.80465	0.910822	FALSE	FALSE
9039	ENSG00000189367	KIAA0408	6	q22.33	127440343	127459391	-0.248488	0.803757	0.910395	FALSE	FALSE
9040	ENSG00000092200	RPGRIP1	14	q11.2	21287939	21351301	-0.24879	0.803523	0.910258	FALSE	FALSE
9041	ENSG00000108950	FAM20A	17	q24.2	68535113	68601389	-0.249925	0.802645	0.909714	FALSE	FALSE
9042	ENSG00000170624	SGCD	5	q33.2	155870344	156767788	-0.250464	0.802228	0.909467	FALSE	FALSE
9043	ENSG00000176399	DMRTA1	9	p21.3	22446841	22455740	-0.250467	0.802226	0.909467	FALSE	FALSE
9044	ENSG00000179520	SLC17A8	12	q23.1	100357079	100422059	-0.250778	0.801986	0.909416	FALSE	FALSE
9045	ENSG00000100721	TCL1A	14	q32.13	95709967	95714196	-0.251187	0.80167	0.909219	FALSE	FALSE
9046	ENSG00000183090	FREM3	4	q31.21	143577302	143700675	-0.251609	0.801343	0.909044	FALSE	FALSE
9047	ENSG00000134551	PRH2	12	p13.2	10929236	10932341	-0.251702	0.801272	0.909044	FALSE	FALSE
9048	ENSG00000164061	BSN	3	p21.31	49554489	49671545	-0.251839	0.801165	0.909	FALSE	FALSE
9049	ENSG00000182985	CADM1	11	q23.3	115169218	115504957	-0.251903	0.801116	0.909	FALSE	FALSE
9050	ENSG00000270149	AL591806.3	1	q23.3	160997957	161038962	-0.251927	0.801097	0.909	FALSE	FALSE
9051	ENSG00000104043	ATP8B4	15	q21.2	49858238	50182817	-0.25216	0.800917	0.908912	FALSE	FALSE
9052	ENSG00000269955	C7orf55-LUC7L2	7	q34	139341360	139422599	-0.252244	0.800853	0.908903	FALSE	FALSE
9053	ENSG00000135324	MRAP2	6	q14.2	84033756	84090881	-0.25231	0.800802	0.908903	FALSE	FALSE
9054	ENSG00000120251	GRIA2	4	q32.1	157204182	157366075	-0.252327	0.800788	0.908903	FALSE	FALSE
9055	ENSG00000111012	CYP27B1	12	q14.1	57762334	57768986	-0.252607	0.800572	0.908777	FALSE	FALSE
9056	ENSG00000175938	ORAI3	16	p11.2	30949066	30956461	-0.252763	0.800452	0.908705	FALSE	FALSE
9057	ENSG00000121691	CAT	11	p13	34438925	34472062	-0.252803	0.800421	0.908705	FALSE	FALSE
9058	ENSG00000131203	IDO1	8	p11.21	39902275	39928444	-0.253107	0.800186	0.908532	FALSE	FALSE
9059	ENSG00000166295	ANAPC16	10	q22.1	72216000	72235860	-0.25426	0.799295	0.907713	FALSE	FALSE
9060	ENSG00000150681	RGS18	1	q31.2	192158457	192185815	-0.254266	0.79929	0.907713	FALSE	FALSE
9061	ENSG00000185043	CIB1	15	q26.1	90229975	90234047	-0.254308	0.799258	0.907713	FALSE	FALSE
9062	ENSG00000154269	ENPP3	6	q23.2	131628442	131747418	-0.25443	0.799163	0.907713	FALSE	FALSE
9063	ENSG00000042980	ADAM28	8	p21.2	24294040	24359018	-0.254458	0.799142	0.907713	FALSE	FALSE
9064	ENSG00000120910	PPP3CC	8	p21.3	22440819	22541142	-0.254514	0.799098	0.907713	FALSE	FALSE
9065	ENSG00000064703	DDX20	1	p13.2	111755245	111768016	-0.25466	0.798986	0.907713	FALSE	FALSE
9066	ENSG00000160014	CALM3	19	q13.32	46601074	46610793	-0.254769	0.798902	0.907713	FALSE	FALSE
9067	ENSG00000164867	NOS3	7	q36.1	150990995	151014588	-0.255148	0.798608	0.907608	FALSE	FALSE
9068	ENSG00000197915	HRNR	1	q21.3	152212082	152224193	-0.255225	0.798549	0.907608	FALSE	FALSE
9069	ENSG00000134259	NGF	1	p13.2	115285918	115338236	-0.255981	0.797965	0.907103	FALSE	FALSE
9070	ENSG00000253537	PCDHGA7	5	q31.3	141382739	141512979	-0.256279	0.797735	0.906905	FALSE	FALSE
9071	ENSG00000262526	AC120057.2	17	p13.1	7240427	7244635	-0.256335	0.797692	0.906905	FALSE	FALSE
9072	ENSG00000135436	FAM186B	12	q13.12	49582885	49605639	-0.256832	0.797308	0.906677	FALSE	FALSE
9073	ENSG00000113719	ERGIC1	5	q35.1	172834275	172952685	-0.25703	0.797156	0.906603	FALSE	FALSE
9074	ENSG00000134256	CD101	1	p13.1	117001750	117036476	-0.257355	0.796905	0.906476	FALSE	FALSE
9075	ENSG00000183597	TANGO2	22	q11.21	20017014	20065926	-0.25744	0.796839	0.906466	FALSE	FALSE
9076	ENSG00000066382	MPPED2	11	p14.1	30384493	30586872	-0.257828	0.796539	0.906253	FALSE	FALSE
9077	ENSG00000138587	MNS1	15	q21.3	56421544	56465137	-0.258093	0.796335	0.906085	FALSE	FALSE
9078	ENSG00000181778	TMEM252	9	q21.11	68536580	68540867	-0.258199	0.796253	0.906085	FALSE	FALSE
9079	ENSG00000175352	NRIP3	11	p15.4	8980576	9004049	-0.258644	0.79591	0.90606	FALSE	FALSE
9080	ENSG00000111058	ACSS3	12	q21.31	80936414	81261205	-0.25889	0.79572	0.90606	FALSE	FALSE
9081	ENSG00000086666	ZFAND6	15	q25.1	80059568	80138393	-0.259036	0.795608	0.90606	FALSE	FALSE
9082	ENSG00000167747	C19orf48	19	q13.33	50797704	50804929	-0.259224	0.795462	0.906056	FALSE	FALSE
9083	ENSG00000115875	SRSF7	2	p22.1	38743599	38751494	-0.259405	0.795323	0.905962	FALSE	FALSE
9084	ENSG00000184465	WDR27	6	q27	169457212	169702067	-0.260181	0.794724	0.90573	FALSE	FALSE
9085	ENSG00000171631	P2RY6	11	q13.4	73264505	73298617	-0.260691	0.794331	0.905604	FALSE	FALSE
9086	ENSG00000144290	SLC4A10	2	q24.2	161424332	161985282	-0.260734	0.794298	0.905604	FALSE	FALSE
9087	ENSG00000135824	RGS8	1	q25.3	182641816	182684576	-0.260816	0.794234	0.905604	FALSE	FALSE
9088	ENSG00000185339	TCN2	22	q12.2	30606838	30627278	-0.26112	0.794	0.905563	FALSE	FALSE
9089	ENSG00000244067	GSTA2	6	p12.2	52750089	52763569	-0.261298	0.793863	0.905563	FALSE	FALSE
9090	ENSG00000135480	KRT7	12	q13.13	52232520	52252186	-0.261495	0.793711	0.905563	FALSE	FALSE
9091	ENSG00000178922	HYI	1	p34.2	43451003	43453989	-0.261561	0.79366	0.905563	FALSE	FALSE
9092	ENSG00000120029	ARMH3	10	q24.32	101845599	102056193	-0.261586	0.793641	0.905563	FALSE	FALSE
9093	ENSG00000109536	FRG1	4	q35.2	189940788	189963204	-0.261671	0.793575	0.905563	FALSE	FALSE
9094	ENSG00000122378	PRXL2A	10	q23.1	80407829	80437115	-0.261772	0.793497	0.905563	FALSE	FALSE
9095	ENSG00000075340	ADD2	2	p13.3	70607618	70768225	-0.26214	0.793213	0.905563	FALSE	FALSE
9096	ENSG00000003137	CYP26B1	2	p13.2	72129238	72148038	-0.262162	0.793197	0.905563	FALSE	FALSE
9097	ENSG00000164185	ZNF474	5	q23.2	122129513	122153571	-0.262236	0.793139	0.905563	FALSE	FALSE
9098	ENSG00000253309	SERPINE3	13	q14.3	51335773	51364735	-0.26309	0.792481	0.905111	FALSE	FALSE
9099	ENSG00000187258	NPSR1	7	p14.3	34658239	34878332	-0.263446	0.792207	0.905111	FALSE	FALSE
9100	ENSG00000128652	HOXD3	2	q31.1	176136612	176173102	-0.263795	0.791938	0.904964	FALSE	FALSE
9101	ENSG00000188089	PLA2G4E	15	q15.1	41981582	42051190	-0.26445	0.791433	0.9047	FALSE	FALSE
9102	ENSG00000179715	PCED1B	12	q13.11	47079603	47236662	-0.264885	0.791098	0.904426	FALSE	FALSE
9103	ENSG00000160716	CHRNB2	1	q21.3	154567781	154580026	-0.264889	0.791095	0.904426	FALSE	FALSE
9104	ENSG00000185940	KRTAP5-5	11	p15.5	1629775	1630707	-0.264985	0.791021	0.904426	FALSE	FALSE
9105	ENSG00000174628	IQCK	16	p12.3	19716456	19858467	-0.265352	0.790738	0.904426	FALSE	FALSE
9106	ENSG00000034971	MYOC	1	q24.3	171635417	171652683	-0.265599	0.790548	0.904426	FALSE	FALSE
9107	ENSG00000105948	TTC26	7	q34	139133744	139191986	-0.265778	0.79041	0.904349	FALSE	FALSE
9108	ENSG00000149633	KIAA1755	20	q11.23	38210488	38260772	-0.265979	0.790255	0.904237	FALSE	FALSE
9109	ENSG00000177606	JUN	1	p32.1	58780788	58784327	-0.266201	0.790084	0.90417	FALSE	FALSE
9110	ENSG00000269190	FBXO17	19	q13.2	38941401	38975910	-0.266414	0.78992	0.904047	FALSE	FALSE
9111	ENSG00000173402	DAG1	3	p21.31	49468703	49535618	-0.266647	0.789741	0.90397	FALSE	FALSE
9112	ENSG00000179958	DCTPP1	16	p11.2	30423619	30430075	-0.266683	0.789714	0.90397	FALSE	FALSE
9113	ENSG00000197140	ADAM32	8	p11.22	39106990	39284911	-0.266728	0.789678	0.90397	FALSE	FALSE
9114	ENSG00000140386	SCAPER	15	q24.3	76347904	76905444	-0.26708	0.789407	0.903847	FALSE	FALSE
9115	ENSG00000170289	CNGB3	8	q21.3	86553977	86743675	-0.267235	0.789289	0.903775	FALSE	FALSE
9116	ENSG00000135605	TEC	4	p11	48135783	48269864	-0.267345	0.789204	0.903743	FALSE	FALSE
9117	ENSG00000172331	BPGM	7	q33	134646808	134679813	-0.267376	0.789179	0.903743	FALSE	FALSE
9118	ENSG00000095059	DHPS	19	p13.13	12675717	12681902	-0.267632	0.788982	0.903619	FALSE	FALSE
9119	ENSG00000134317	GRHL1	2	p25.1	9951693	10002277	-0.267935	0.788749	0.903481	FALSE	FALSE
9120	ENSG00000079462	PAFAH1B3	19	q13.2	42297033	42303546	-0.268354	0.788427	0.903356	FALSE	FALSE
9121	ENSG00000165119	HNRNPK	9	q21.32	83968083	83980616	-0.268453	0.788351	0.903347	FALSE	FALSE
9122	ENSG00000077585	GPR137B	1	q42.3	236142505	236221865	-0.268526	0.788294	0.903347	FALSE	FALSE
9123	ENSG00000123454	DBH	9	q34.2	133635348	133659344	-0.268556	0.788271	0.903347	FALSE	FALSE
9124	ENSG00000242616	GNG10	9	q31.3	111661335	111670246	-0.269097	0.787855	0.903037	FALSE	FALSE
9125	ENSG00000071127	WDR1	4	p16.1	10074339	10116949	-0.269197	0.787778	0.903037	FALSE	FALSE
9126	ENSG00000010379	SLC6A13	12	p13.33	220621	262873	-0.269476	0.787564	0.902907	FALSE	FALSE
9127	ENSG00000154102	C16orf74	16	q24.1	85690084	85751129	-0.269482	0.787559	0.902907	FALSE	FALSE
9128	ENSG00000181773	GPR3	1	p36.11	27392644	27395814	-0.269728	0.787369	0.902907	FALSE	FALSE
9129	ENSG00000110536	PTPMT1	11	p11.2	47565430	47573461	-0.269776	0.787333	0.902907	FALSE	FALSE
9130	ENSG00000115956	PLEK	2	p14	68365173	68397453	-0.269923	0.78722	0.902907	FALSE	FALSE
9131	ENSG00000126264	HCST	19	q13.12	35902480	35904377	-0.270116	0.787071	0.902907	FALSE	FALSE
9132	ENSG00000178184	PARD6G	18	q23	80157232	80247546	-0.270387	0.786862	0.902907	FALSE	FALSE
9133	ENSG00000124116	WFDC3	20	q13.12	45747944	45791932	-0.270441	0.786821	0.902907	FALSE	FALSE
9134	ENSG00000153060	TEKT5	16	p13.13	10627501	10694945	-0.271006	0.786387	0.902774	FALSE	FALSE
9135	ENSG00000175166	PSMD2	3	q27.1	184298709	184309054	-0.27106	0.786345	0.902774	FALSE	FALSE
9136	ENSG00000122641	INHBA	7	p14.1	41667168	41705834	-0.271161	0.786267	0.902774	FALSE	FALSE
9137	ENSG00000127152	BCL11B	14	q32.2	99169287	99271524	-0.271406	0.786079	0.902679	FALSE	FALSE
9138	ENSG00000137710	RDX	11	q22.3	109864295	110296722	-0.271512	0.785997	0.902679	FALSE	FALSE
9139	ENSG00000171729	TMEM51	1	p36.21	15152532	15220480	-0.271651	0.78589	0.902679	FALSE	FALSE
9140	ENSG00000105968	H2AFV	7	p13	44826791	44848083	-0.272034	0.785596	0.902512	FALSE	FALSE
9141	ENSG00000119403	PHF19	9	q33.2	120855652	120894896	-0.272283	0.785405	0.902357	FALSE	FALSE
9142	ENSG00000157890	MEGF11	15	q22.31	65895079	66253747	-0.272777	0.785024	0.902295	FALSE	FALSE
9143	ENSG00000077800	FKBP6	7	q11.23	73328164	73358637	-0.272858	0.784962	0.902295	FALSE	FALSE
9144	ENSG00000273167	AL359736.1	13	q12.12	23979700	24321031	-0.273068	0.784801	0.902295	FALSE	FALSE
9145	ENSG00000149609	C20orf144	20	q11.22	33662284	33665619	-0.273459	0.7845	0.902159	FALSE	FALSE
9146	ENSG00000100068	LRP5L	22	q11.23	25351418	25405377	-0.273563	0.784421	0.902132	FALSE	FALSE
9147	ENSG00000113318	MSH3	5	q14.1	80654648	80876460	-0.273843	0.784205	0.902078	FALSE	FALSE
9148	ENSG00000258289	CHURC1	14	q23.3	64914361	64944591	-0.27422	0.783915	0.901809	FALSE	FALSE
9149	ENSG00000169087	HSPBAP1	3	q21.1	122740003	122793824	-0.274353	0.783813	0.901756	FALSE	FALSE
9150	ENSG00000259371	AL136295.3	14	q12	24120956	24131829	-0.274482	0.783714	0.901707	FALSE	FALSE
9151	ENSG00000072609	CHFR	12	q24.33	132822187	132956304	-0.274655	0.783582	0.901684	FALSE	FALSE
9152	ENSG00000115211	EIF2B4	2	p23.3	27364352	27370486	-0.274722	0.78353	0.901684	FALSE	FALSE
9153	ENSG00000122585	NPY	7	p15.3	24284163	24291865	-0.275262	0.783115	0.901406	FALSE	FALSE
9154	ENSG00000145194	ECE2	3	q27.1	184276011	184293031	-0.275319	0.783071	0.901406	FALSE	FALSE
9155	ENSG00000155100	OTUD6B	8	q21.3	91070196	91087095	-0.27622	0.782379	0.900688	FALSE	FALSE
9156	ENSG00000163013	FBXO41	2	p13.2	73254682	73284431	-0.276285	0.782329	0.900688	FALSE	FALSE
9157	ENSG00000153956	CACNA2D1	7	q21.11	81946444	82443798	-0.276391	0.782248	0.900688	FALSE	FALSE
9158	ENSG00000133103	COG6	13	q14.11	39655627	39791665	-0.276886	0.781868	0.900481	FALSE	FALSE
9159	ENSG00000144233	AMMECR1L	2	q14.3	127861630	127885922	-0.277616	0.781307	0.900192	FALSE	FALSE
9160	ENSG00000171161	ZNF672	1	q44	248838210	248849517	-0.278463	0.780657	0.899675	FALSE	FALSE
9161	ENSG00000132321	IQCA1	2	q37.3	236324147	236507542	-0.278698	0.780477	0.899596	FALSE	FALSE
9162	ENSG00000112306	RPS12	6	q23.2	132814441	132817564	-0.279002	0.780243	0.899456	FALSE	FALSE
9163	ENSG00000173273	TNKS	8	p23.1	9555914	9782346	-0.279079	0.780184	0.899453	FALSE	FALSE
9164	ENSG00000135624	CCT7	2	p13.2	73233420	73253021	-0.279126	0.780148	0.899453	FALSE	FALSE
9165	ENSG00000124208	TMEM189-UBE2V1	20	q13.13	50081124	50153637	-0.279182	0.780105	0.899453	FALSE	FALSE
9166	ENSG00000131183	SLC34A1	5	q35.3	177379235	177398848	-0.279273	0.780035	0.899453	FALSE	FALSE
9167	ENSG00000077063	CTTNBP2	7	q31.31	117710651	117874139	-0.279332	0.77999	0.899453	FALSE	FALSE
9168	ENSG00000160799	CCDC12	3	p21.31	46921726	46982010	-0.27936	0.779968	0.899453	FALSE	FALSE
9169	ENSG00000130305	NSUN5	7	q11.23	73302517	73308867	-0.279514	0.779851	0.899453	FALSE	FALSE
9170	ENSG00000149403	GRIK4	11	q23.3	120511700	120988904	-0.280126	0.779381	0.899336	FALSE	FALSE
9171	ENSG00000184988	TMEM106A	17	q21.31	43211835	43220041	-0.280476	0.779113	0.899123	FALSE	FALSE
9172	ENSG00000117394	SLC2A1	1	p34.2	42925375	42959176	-0.280928	0.778765	0.898953	FALSE	FALSE
9173	ENSG00000140479	PCSK6	15	q26.3	101297142	101525202	-0.281043	0.778678	0.898944	FALSE	FALSE
9174	ENSG00000100852	ARHGAP5	14	q12	32076114	32159728	-0.281293	0.778486	0.898787	FALSE	FALSE
9175	ENSG00000185267	CDNF	10	p13	14819250	14838575	-0.281359	0.778435	0.898787	FALSE	FALSE
9176	ENSG00000154222	CC2D1B	1	p32.3	52345723	52366193	-0.281719	0.778159	0.898669	FALSE	FALSE
9177	ENSG00000111665	CDCA3	12	p13.31	6844793	6852066	-0.282421	0.777621	0.898306	FALSE	FALSE
9178	ENSG00000141255	SPATA22	17	p13.2	3440019	3513852	-0.282437	0.777608	0.898306	FALSE	FALSE
9179	ENSG00000172867	KRT2	12	q13.13	52644558	52652164	-0.282764	0.777358	0.898132	FALSE	FALSE
9180	ENSG00000132530	XAF1	17	p13.1	6755447	6775647	-0.282932	0.777229	0.898113	FALSE	FALSE
9181	ENSG00000176986	SEC24C	10	q22.2	73744384	73772161	-0.283936	0.77646	0.897353	FALSE	FALSE
9182	ENSG00000261652	C15orf65	15	q21.3	55408548	55418764	-0.284129	0.776311	0.897311	FALSE	FALSE
9183	ENSG00000101280	ANGPT4	20	p13	869899	916317	-0.284309	0.776174	0.897217	FALSE	FALSE
9184	ENSG00000101639	CEP192	18	p11.21	12991362	13125052	-0.284429	0.776081	0.897174	FALSE	FALSE
9185	ENSG00000107338	SHB	9	p13.1	37919134	38069211	-0.284559	0.775982	0.897174	FALSE	FALSE
9186	ENSG00000129007	CALML4	15	q23	68190705	68206110	-0.28475	0.775835	0.897084	FALSE	FALSE
9187	ENSG00000138622	HCN4	15	q24.1	73319859	73369264	-0.285128	0.775546	0.896879	FALSE	FALSE
9188	ENSG00000186638	KIF24	9	p13.3	34252381	34311371	-0.285308	0.775408	0.896835	FALSE	FALSE
9189	ENSG00000100603	SNW1	14	q24.3	77717599	77761207	-0.285543	0.775228	0.89677	FALSE	FALSE
9190	ENSG00000187713	TMEM203	9	q34.3	137204082	137205638	-0.285853	0.774991	0.896625	FALSE	FALSE
9191	ENSG00000143061	IGSF3	1	p13.1	116574399	116667755	-0.285986	0.774889	0.896625	FALSE	FALSE
9192	ENSG00000214694	ARHGEF33	2	p22.1	38889841	38975449	-0.286015	0.774866	0.896625	FALSE	FALSE
9193	ENSG00000118402	ELOVL4	6	q14.1	79914812	79947580	-0.286175	0.774744	0.896598	FALSE	FALSE
9194	ENSG00000269067	ZNF728	19	p12	22975468	23003176	-0.286295	0.774652	0.896556	FALSE	FALSE
9195	ENSG00000136425	CIB2	15	q25.1	78104606	78131544	-0.286649	0.774381	0.896459	FALSE	FALSE
9196	ENSG00000106701	FSD1L	9	q31.2	105447796	105552433	-0.286766	0.774291	0.896459	FALSE	FALSE
9197	ENSG00000090520	DNAJB11	3	q27.3	186567403	186585800	-0.287584	0.773666	0.896145	FALSE	FALSE
9198	ENSG00000020256	ZFP64	20	q13.2	52051663	52204308	-0.287907	0.773418	0.896121	FALSE	FALSE
9199	ENSG00000148814	LRRC27	10	q26.3	132332154	132379918	-0.288406	0.773036	0.89585	FALSE	FALSE
9200	ENSG00000183426	NPIPA1	16	p13.11	14922802	14952060	-0.288661	0.772841	0.895753	FALSE	FALSE
9201	ENSG00000160181	TFF2	21	q22.3	42346357	42351128	-0.288801	0.772734	0.895694	FALSE	FALSE
9202	ENSG00000161649	CD300LG	17	q21.31	43847148	43863629	-0.289072	0.772526	0.895562	FALSE	FALSE
9203	ENSG00000152969	JAKMIP1	4	p16.1	6026203	6200591	-0.289305	0.772348	0.895562	FALSE	FALSE
9204	ENSG00000133606	MKRN1	7	q34	140453040	140479569	-0.289471	0.772221	0.895553	FALSE	FALSE
9205	ENSG00000105821	DNAJC2	7	q22.1	103312474	103344873	-0.289636	0.772095	0.895536	FALSE	FALSE
9206	ENSG00000145920	CPLX2	5	q35.2	175796310	175884020	-0.290252	0.771623	0.895119	FALSE	FALSE
9207	ENSG00000240184	PCDHGC3	5	q31.3	141475947	141512979	-0.290343	0.771554	0.895103	FALSE	FALSE
9208	ENSG00000134460	IL2RA	10	p15.1	6010689	6062370	-0.29044	0.771479	0.895103	FALSE	FALSE
9209	ENSG00000268975	MIA-RAB4B	19	q13.2	40771648	40796943	-0.290531	0.77141	0.895103	FALSE	FALSE
9210	ENSG00000262543	SMIM28	6	q24.1	138377905	138383075	-0.291191	0.770905	0.894804	FALSE	FALSE
9211	ENSG00000136099	PCDH8	13	q14.3	52842889	52848641	-0.291241	0.770867	0.894804	FALSE	FALSE
9212	ENSG00000262209	PCDHGB3	5	q31.3	141370264	141512979	-0.291533	0.770644	0.894759	FALSE	FALSE
9213	ENSG00000142698	C1orf94	1	p35.1	34166883	34219131	-0.291561	0.770622	0.894759	FALSE	FALSE
9214	ENSG00000103710	RASL12	15	q22.31	65053337	65076690	-0.291816	0.770427	0.894731	FALSE	FALSE
9215	ENSG00000119787	ATL2	2	p22.1	38294880	38377285	-0.292223	0.770116	0.894471	FALSE	FALSE
9216	ENSG00000077157	PPP1R12B	1	q32.1	202348699	202592706	-0.292366	0.770007	0.894409	FALSE	FALSE
9217	ENSG00000027847	B4GALT7	5	q35.3	177600100	177610347	-0.292545	0.76987	0.894409	FALSE	FALSE
9218	ENSG00000140527	WDR93	15	q26.1	89690797	89743638	-0.29258	0.769843	0.894409	FALSE	FALSE
9219	ENSG00000172009	THOP1	19	p13.3	2785460	2815807	-0.292701	0.76975	0.894409	FALSE	FALSE
9220	ENSG00000115204	MPV17	2	p23.3	27309492	27325680	-0.292841	0.769643	0.894375	FALSE	FALSE
9221	ENSG00000132031	MATN3	2	p24.1	19992111	20012694	-0.293166	0.769395	0.894216	FALSE	FALSE
9222	ENSG00000132824	SERINC3	20	q13.12	44496221	44522109	-0.293316	0.769281	0.894216	FALSE	FALSE
9223	ENSG00000112576	CCND3	6	p21.1	41934933	42050357	-0.293355	0.769251	0.894216	FALSE	FALSE
9224	ENSG00000112208	BAG2	6	p12.1	57172326	57189833	-0.293554	0.769099	0.894216	FALSE	FALSE
9225	ENSG00000137801	THBS1	15	q14	39581079	39599466	-0.293979	0.768774	0.894149	FALSE	FALSE
9226	ENSG00000178974	FBXO34	14	q22.3	55271303	55361918	-0.29434	0.768498	0.894016	FALSE	FALSE
9227	ENSG00000157870	PRXL2B	1	p36.32	2586491	2591469	-0.294674	0.768243	0.893784	FALSE	FALSE
9228	ENSG00000204842	ATXN2	12	q24.12	111443485	111599676	-0.295275	0.767784	0.89338	FALSE	FALSE
9229	ENSG00000153944	MSI2	17	q22	57255851	57684685	-0.295708	0.767453	0.893297	FALSE	FALSE
9230	ENSG00000121068	TBX2	17	q23.2	61399896	61409466	-0.295941	0.767275	0.893297	FALSE	FALSE
9231	ENSG00000197361	FBXL22	15	q22.31	63597353	63602428	-0.296075	0.767172	0.893297	FALSE	FALSE
9232	ENSG00000163482	STK36	2	q35	218672026	218702716	-0.296326	0.766981	0.893163	FALSE	FALSE
9233	ENSG00000116750	UCHL5	1	q31.2	193012250	193060080	-0.296439	0.766895	0.893163	FALSE	FALSE
9234	ENSG00000198892	SHISA4	1	q32.1	201888680	201892306	-0.296471	0.76687	0.893163	FALSE	FALSE
9235	ENSG00000013503	POLR3B	12	q23.3	106357658	106510198	-0.296848	0.766582	0.892971	FALSE	FALSE
9236	ENSG00000145949	MYLK4	6	p25.2	2663629	2750966	-0.296855	0.766577	0.892971	FALSE	FALSE
9237	ENSG00000116251	RPL22	1	p36.31	6185020	6209389	-0.296947	0.766507	0.892971	FALSE	FALSE
9238	ENSG00000106780	MEGF9	9	q33.2	120600813	120714470	-0.297671	0.765954	0.892741	FALSE	FALSE
9239	ENSG00000172508	CARNS1	11	q13.2	67414968	67425607	-0.297763	0.765884	0.892724	FALSE	FALSE
9240	ENSG00000064989	CALCRL	2	q32.1	187343129	187448460	-0.298374	0.765417	0.892375	FALSE	FALSE
9241	ENSG00000205707	ETFRF1	12	p12.1	25195216	25209645	-0.298447	0.765362	0.892375	FALSE	FALSE
9242	ENSG00000133962	CATSPERB	14	q32.12	91580696	91780707	-0.298606	0.765241	0.892341	FALSE	FALSE
9243	ENSG00000186160	CYP4Z1	1	p33	47067488	47118319	-0.299023	0.764922	0.892122	FALSE	FALSE
9244	ENSG00000007038	PRSS21	16	p13.3	2817180	2826304	-0.299241	0.764756	0.891993	FALSE	FALSE
9245	ENSG00000099797	TECR	19	p13.12	14517085	14565980	-0.299337	0.764683	0.891972	FALSE	FALSE
9246	ENSG00000197603	CPLANE1	5	p13.2	37106228	37249428	-0.299672	0.764428	0.891805	FALSE	FALSE
9247	ENSG00000153046	CDYL	6	p25.1	4706159	4955551	-0.299763	0.764358	0.891805	FALSE	FALSE
9248	ENSG00000106113	CRHR2	7	p14.3	30651943	30700129	-0.300039	0.764148	0.891713	FALSE	FALSE
9249	ENSG00000037757	MRI1	19	p13.13	13764532	13774282	-0.30005	0.764139	0.891713	FALSE	FALSE
9250	ENSG00000115661	STK16	2	q35	219245455	219250337	-0.300208	0.764019	0.891713	FALSE	FALSE
9251	ENSG00000055044	NOP58	2	q33.1	202265716	202303666	-0.300311	0.76394	0.891713	FALSE	FALSE
9252	ENSG00000116560	SFPQ	1	p34.3	35176378	35193148	-0.300752	0.763604	0.891559	FALSE	FALSE
9253	ENSG00000169592	INO80E	16	p11.2	29995294	30005793	-0.300805	0.763563	0.891559	FALSE	FALSE
9254	ENSG00000152193	RNF219	13	q31.1	78614291	78659179	-0.301189	0.76327	0.891534	FALSE	FALSE
9255	ENSG00000215193	PEX26	22	q11.21	18077920	18131138	-0.301239	0.763232	0.891534	FALSE	FALSE
9256	ENSG00000171236	LRG1	19	p13.3	4536409	4540474	-0.30132	0.763171	0.891534	FALSE	FALSE
9257	ENSG00000073584	SMARCE1	17	q21.2	40624962	40648864	-0.301415	0.763098	0.891534	FALSE	FALSE
9258	ENSG00000138399	FASTKD1	2	q31.1	169529749	169573875	-0.301571	0.762979	0.891534	FALSE	FALSE
9259	ENSG00000134245	WNT2B	1	p13.2	112466541	112530165	-0.302412	0.762338	0.890922	FALSE	FALSE
9260	ENSG00000141542	RAB40B	17	q25.3	82654973	82698728	-0.302632	0.76217	0.890791	FALSE	FALSE
9261	ENSG00000151320	AKAP6	14	q12	32329273	32837681	-0.302668	0.762143	0.890791	FALSE	FALSE
9262	ENSG00000111605	CPSF6	12	q15	69239537	69274358	-0.302932	0.761942	0.890758	FALSE	FALSE
9263	ENSG00000135218	CD36	7	q21.11	80369575	80679277	-0.303205	0.761734	0.890606	FALSE	FALSE
9264	ENSG00000097046	CDC7	1	p22.1	91500893	91525764	-0.30325	0.761699	0.890606	FALSE	FALSE
9265	ENSG00000130748	TMEM160	19	q13.32	47045907	47048630	-0.3036	0.761433	0.890384	FALSE	FALSE
9266	ENSG00000139263	LRIG3	12	q14.1	58872149	58920522	-0.303791	0.761287	0.890278	FALSE	FALSE
9267	ENSG00000106404	CLDN15	7	q22.1	101232092	101238820	-0.304011	0.761119	0.890241	FALSE	FALSE
9268	ENSG00000156136	DCK	4	q13.3	70992538	71030914	-0.304764	0.760546	0.889801	FALSE	FALSE
9269	ENSG00000172236	TPSAB1	16	p13.3	1240696	1242554	-0.304798	0.76052	0.889801	FALSE	FALSE
9270	ENSG00000120278	PLEKHG1	6	q25.1	150599883	150843665	-0.305004	0.760363	0.889779	FALSE	FALSE
9271	ENSG00000095713	CRTAC1	10	q24.2	97865000	98030828	-0.305036	0.760339	0.889779	FALSE	FALSE
9272	ENSG00000249967	AL355315.1	10	q24.2	97584374	97673910	-0.305558	0.759941	0.889548	FALSE	FALSE
9273	ENSG00000174945	AMZ1	7	p22.3	2679522	2775500	-0.305631	0.759886	0.889548	FALSE	FALSE
9274	ENSG00000188763	FZD9	7	q11.23	73433783	73436120	-0.30575	0.759795	0.889548	FALSE	FALSE
9275	ENSG00000135407	AVIL	12	q14.1	57797376	57818704	-0.306694	0.759076	0.889021	FALSE	FALSE
9276	ENSG00000164941	INTS8	8	q22.1	94813311	94881746	-0.306971	0.758865	0.888938	FALSE	FALSE
9277	ENSG00000066629	EML1	14	q32.2	99737693	99942060	-0.307915	0.758147	0.888161	FALSE	FALSE
9278	ENSG00000128322	IGLL1	22	q11.23	23573125	23580308	-0.30833	0.757831	0.887991	FALSE	FALSE
9279	ENSG00000123600	METTL8	2	q31.1	171317405	171434802	-0.308343	0.757822	0.887991	FALSE	FALSE
9280	ENSG00000132938	MTUS2	13	q12.3	28820348	29505947	-0.308554	0.757661	0.88798	FALSE	FALSE
9281	ENSG00000034677	RNF19A	8	q22.2	100257060	100336218	-0.308668	0.757574	0.887944	FALSE	FALSE
9282	ENSG00000162600	OMA1	1	p32.1	58415384	58546802	-0.30917	0.757192	0.887756	FALSE	FALSE
9283	ENSG00000113369	ARRDC3	5	q14.3	91368724	91383359	-0.309233	0.757144	0.887756	FALSE	FALSE
9284	ENSG00000132965	ALOX5AP	13	q12.3	30713478	30764426	-0.309336	0.757066	0.887738	FALSE	FALSE
9285	ENSG00000133812	SBF2	11	p15.4	9778667	10294207	-0.309354	0.757052	0.887738	FALSE	FALSE
9286	ENSG00000051523	CYBA	16	q24.2	88643283	88651152	-0.309607	0.75686	0.887691	FALSE	FALSE
9287	ENSG00000132141	CCT6B	17	q12	34927859	34981078	-0.310294	0.756338	0.887273	FALSE	FALSE
9288	ENSG00000214113	LYRM4	6	p25.1	5102593	5260939	-0.310701	0.756028	0.887105	FALSE	FALSE
9289	ENSG00000174950	CD164L2	1	p36.11	27379176	27383380	-0.311144	0.755691	0.886839	FALSE	FALSE
9290	ENSG00000156931	VPS8	3	q27.2	184812143	185052614	-0.311218	0.755635	0.886838	FALSE	FALSE
9291	ENSG00000051128	HOMER3	19	p13.11	18929201	18941261	-0.31143	0.755474	0.886714	FALSE	FALSE
9292	ENSG00000141480	ARRB2	17	p13.2	4710489	4721499	-0.311915	0.755105	0.886346	FALSE	FALSE
9293	ENSG00000172007	RAB33B	4	q31.1	139453232	139476609	-0.312234	0.754863	0.886134	FALSE	FALSE
9294	ENSG00000144736	SHQ1	3	p13	72749277	72861914	-0.312498	0.754662	0.886021	FALSE	FALSE
9295	ENSG00000168824	NSG1	4	p16.3	4348140	4419058	-0.312663	0.754536	0.885938	FALSE	FALSE
9296	ENSG00000105352	CEACAM4	19	q13.2	41618971	41627074	-0.312804	0.75443	0.885878	FALSE	FALSE
9297	ENSG00000267206	LCN6	9	q34.3	136744011	136748528	-0.312895	0.75436	0.885861	FALSE	FALSE
9298	ENSG00000116191	RALGPS2	1	q25.2	178725147	178921841	-0.312947	0.754321	0.885861	FALSE	FALSE
9299	ENSG00000131931	THAP1	8	p11.21	42836674	42843325	-0.313304	0.75405	0.885626	FALSE	FALSE
9300	ENSG00000136891	TEX10	9	q31.1	100302077	100352939	-0.313636	0.753798	0.885459	FALSE	FALSE
9301	ENSG00000155714	PDZD9	16	p12.2	21983865	22001110	-0.313851	0.753634	0.885332	FALSE	FALSE
9302	ENSG00000145555	MYO10	5	p15.1	16661914	16936276	-0.31469	0.752997	0.884908	FALSE	FALSE
9303	ENSG00000100321	SYNGR1	22	q13.1	39349925	39385588	-0.315508	0.752376	0.884503	FALSE	FALSE
9304	ENSG00000254221	PCDHGB1	5	q31.3	141350102	141512979	-0.315685	0.752241	0.884409	FALSE	FALSE
9305	ENSG00000259900	AC026464.1	16	q22.1	69335276	69351730	-0.31603	0.75198	0.884242	FALSE	FALSE
9306	ENSG00000188385	JAKMIP3	10	q26.3	132104671	132184809	-0.316592	0.751553	0.88414	FALSE	FALSE
9307	ENSG00000171016	PYGO1	15	q21.3	55538890	55588947	-0.316625	0.751528	0.88414	FALSE	FALSE
9308	ENSG00000270617	URGCP-MRPS24	7	p13	43866558	43906589	-0.317174	0.751112	0.883923	FALSE	FALSE
9309	ENSG00000137871	ZNF280D	15	q21.3	56630181	56734086	-0.317648	0.750752	0.88363	FALSE	FALSE
9310	ENSG00000159409	CELF3	1	q21.3	151702404	151716814	-0.317744	0.750679	0.883609	FALSE	FALSE
9311	ENSG00000198963	RORB	9	q21.13	74497365	74693177	-0.317794	0.750641	0.883609	FALSE	FALSE
9312	ENSG00000148677	ANKRD1	10	q23.31	90912096	90921276	-0.317873	0.750581	0.883609	FALSE	FALSE
9313	ENSG00000128581	IFT22	7	q22.1	101313367	101321823	-0.318264	0.750285	0.883547	FALSE	FALSE
9314	ENSG00000214946	TBC1D26	17	p12	15732247	15749192	-0.318391	0.750188	0.883547	FALSE	FALSE
9315	ENSG00000239900	ADSL	22	q13.1	40346500	40390463	-0.318782	0.749892	0.883395	FALSE	FALSE
9316	ENSG00000006704	GTF2IRD1	7	q11.23	74453790	74602604	-0.319027	0.749706	0.883242	FALSE	FALSE
9317	ENSG00000236699	ARHGEF38	4	q24	105552620	105708093	-0.32011	0.748885	0.882534	FALSE	FALSE
9318	ENSG00000124098	FAM210B	20	q13.2	56358915	56368663	-0.320378	0.748682	0.882489	FALSE	FALSE
9319	ENSG00000184389	A3GALT2	1	p35.1	33306766	33321098	-0.320682	0.748452	0.882347	FALSE	FALSE
9320	ENSG00000182938	OTOP3	17	q25.1	74935719	74949992	-0.320696	0.748441	0.882347	FALSE	FALSE
9321	ENSG00000173145	NOC3L	10	q23.33	94333226	94362959	-0.320744	0.748404	0.882347	FALSE	FALSE
9322	ENSG00000166037	CEP57	11	q21	95789965	95832693	-0.321321	0.747967	0.882036	FALSE	FALSE
9323	ENSG00000163815	CLEC3B	3	p21.31	45001548	45036071	-0.32164	0.747726	0.881816	FALSE	FALSE
9324	ENSG00000169738	DCXR	17	q25.3	82035136	82037732	-0.321802	0.747602	0.8818	FALSE	FALSE
9325	ENSG00000172116	CD8B	2	p11.2	86815339	86861924	-0.322134	0.747351	0.881569	FALSE	FALSE
9326	ENSG00000159267	HLCS	21	q22.13	36750888	36990236	-0.322342	0.747193	0.881447	FALSE	FALSE
9327	ENSG00000070371	CLTCL1	22	q11.21	19179473	19291716	-0.322557	0.747031	0.881321	FALSE	FALSE
9328	ENSG00000035681	NSMAF	8	q12.1	58583504	58659844	-0.322561	0.747028	0.881321	FALSE	FALSE
9329	ENSG00000174307	PHLDA3	1	q32.1	201464383	201469237	-0.323478	0.746333	0.880887	FALSE	FALSE
9330	ENSG00000115255	REEP6	19	p13.3	1490747	1497927	-0.323583	0.746254	0.880858	FALSE	FALSE
9331	ENSG00000018625	ATP1A2	1	q23.2	160115759	160143591	-0.324019	0.745924	0.880598	FALSE	FALSE
9332	ENSG00000115520	COQ10B	2	q33.1	197453423	197475308	-0.324095	0.745866	0.880594	FALSE	FALSE
9333	ENSG00000148057	IDNK	9	q21.32	83623049	83644130	-0.324105	0.745858	0.880594	FALSE	FALSE
9334	ENSG00000182405	PGBD4	15	q14	34102073	34108684	-0.324263	0.745739	0.880594	FALSE	FALSE
9335	ENSG00000158022	TRIM63	1	p36.11	26051304	26068436	-0.324615	0.745472	0.880519	FALSE	FALSE
9336	ENSG00000116016	EPAS1	2	p21	46293667	46386703	-0.324834	0.745307	0.880388	FALSE	FALSE
9337	ENSG00000162881	OXER1	2	p21	42762481	42764261	-0.324877	0.745274	0.880388	FALSE	FALSE
9338	ENSG00000235718	MFRP	11	q23.3	119338942	119346673	-0.324979	0.745197	0.880388	FALSE	FALSE
9339	ENSG00000185808	PIGP	21	q22.13	37059170	37073170	-0.32535	0.744916	0.880316	FALSE	FALSE
9340	ENSG00000184908	CLCNKB	1	p36.13	16043736	16057308	-0.325587	0.744736	0.880233	FALSE	FALSE
9341	ENSG00000188306	LRRIQ4	3	q26.2	169821922	169837775	-0.325605	0.744723	0.880233	FALSE	FALSE
9342	ENSG00000124920	MYRF	11	q12.2	61752642	61788518	-0.325756	0.744609	0.880212	FALSE	FALSE
9343	ENSG00000074695	LMAN1	18	q21.32	59327823	59359962	-0.326366	0.744147	0.879731	FALSE	FALSE
9344	ENSG00000137675	MMP27	11	q22.2	102691487	102705806	-0.327374	0.743385	0.879154	FALSE	FALSE
9345	ENSG00000138031	ADCY3	2	p23.3	24819169	24919839	-0.327606	0.74321	0.879011	FALSE	FALSE
9346	ENSG00000173535	TNFRSF10C	8	p21.3	23102590	23117437	-0.327631	0.743191	0.879011	FALSE	FALSE
9347	ENSG00000108849	PPY	17	q21.31	43940804	43942468	-0.32764	0.743184	0.879011	FALSE	FALSE
9348	ENSG00000214967	NPIPA7	16	p13.11	16379055	16393954	-0.327933	0.742963	0.878914	FALSE	FALSE
9349	ENSG00000105392	CRX	19	q13.33	47819779	47843330	-0.328034	0.742886	0.878888	FALSE	FALSE
9350	ENSG00000165458	INPPL1	11	q13.4	72223701	72239105	-0.328084	0.742848	0.878888	FALSE	FALSE
9351	ENSG00000222011	FAM185A	7	q22.1	102748971	102809225	-0.328426	0.742589	0.878667	FALSE	FALSE
9352	ENSG00000149809	TM7SF2	11	q13.1	65111845	65116384	-0.328624	0.74244	0.878667	FALSE	FALSE
9353	ENSG00000086730	LAT2	7	q11.23	74199652	74229834	-0.328879	0.742247	0.878521	FALSE	FALSE
9354	ENSG00000169313	P2RY12	3	q25.1	151337380	151384812	-0.329554	0.741737	0.878176	FALSE	FALSE
9355	ENSG00000144619	CNTN4	3	p26.3	2098813	3057956	-0.329567	0.741728	0.878176	FALSE	FALSE
9356	ENSG00000247626	MARS2	2	q33.1	197705369	197708387	-0.330046	0.741366	0.877931	FALSE	FALSE
9357	ENSG00000126860	EVI2A	17	q11.2	31317560	31321884	-0.330135	0.741298	0.877916	FALSE	FALSE
9358	ENSG00000065833	ME1	6	q14.2	83210389	83431071	-0.330223	0.741231	0.877902	FALSE	FALSE
9359	ENSG00000112486	CCR6	6	q27	167111807	167139696	-0.330473	0.741043	0.877743	FALSE	FALSE
9360	ENSG00000137075	RNF38	9	p13.2	36336396	36487548	-0.330494	0.741026	0.877743	FALSE	FALSE
9361	ENSG00000089597	GANAB	11	q12.3	62624826	62646726	-0.33051	0.741015	0.877743	FALSE	FALSE
9362	ENSG00000271605	MILR1	17	q23.3	64449037	64468643	-0.331026	0.740624	0.877508	FALSE	FALSE
9363	ENSG00000064115	TM7SF3	12	p11.23	26973195	27014434	-0.331067	0.740594	0.877508	FALSE	FALSE
9364	ENSG00000179152	TCAIM	3	p21.31	44338119	44409451	-0.331206	0.740489	0.877477	FALSE	FALSE
9365	ENSG00000147454	SLC25A37	8	p21.2	23528805	23575463	-0.331363	0.740371	0.877466	FALSE	FALSE
9366	ENSG00000196329	GIMAP5	7	q36.1	150722253	150750033	-0.331979	0.739905	0.876979	FALSE	FALSE
9367	ENSG00000173404	INSM1	20	p11.23	20368121	20370949	-0.332572	0.739457	0.876643	FALSE	FALSE
9368	ENSG00000119283	TRIM67	1	q42.2	231162112	231221556	-0.333115	0.739047	0.876222	FALSE	FALSE
9369	ENSG00000125741	OPA3	19	q13.32	45527427	45602212	-0.333179	0.738999	0.876222	FALSE	FALSE
9370	ENSG00000090382	LYZ	12	q15	69348341	69354234	-0.333337	0.73888	0.876218	FALSE	FALSE
9371	ENSG00000171984	SHLD1	20	p12.3	5750393	5863912	-0.333493	0.738762	0.876218	FALSE	FALSE
9372	ENSG00000213967	ZNF726	19	p12	23914876	23945159	-0.333623	0.738664	0.876218	FALSE	FALSE
9373	ENSG00000175318	GRAMD2A	15	q23	72159807	72197785	-0.333706	0.738602	0.876212	FALSE	FALSE
9374	ENSG00000158985	CDC42SE2	5	q31.1	131245493	131398447	-0.334393	0.738083	0.87592	FALSE	FALSE
9375	ENSG00000258429	PDF	16	q22.1	69328621	69330595	-0.334547	0.737967	0.875848	FALSE	FALSE
9376	ENSG00000145687	SSBP2	5	q14.1	81413021	81751797	-0.334648	0.73789	0.875821	FALSE	FALSE
9377	ENSG00000130147	SH3BP4	2	q37.2	234951973	235055714	-0.33559	0.73718	0.875238	FALSE	FALSE
9378	ENSG00000178038	ALS2CL	3	p21.31	46668997	46693704	-0.336487	0.736504	0.874653	FALSE	FALSE
9379	ENSG00000113658	SMAD5	5	q31.1	136132845	136188747	-0.336608	0.736413	0.87465	FALSE	FALSE
9380	ENSG00000141753	IGFBP4	17	q21.2	40443461	40457731	-0.336671	0.736365	0.87465	FALSE	FALSE
9381	ENSG00000167264	DUS2	16	q22.1	67987746	68079320	-0.336941	0.736161	0.874585	FALSE	FALSE
9382	ENSG00000256407	AL357673.1	1	p32.3	54132686	54200073	-0.337019	0.736102	0.874585	FALSE	FALSE
9383	ENSG00000109814	UGDH	4	p14	39498755	39528311	-0.33722	0.735951	0.874585	FALSE	FALSE
9384	ENSG00000008438	PGLYRP1	19	q13.32	46019153	46023065	-0.337222	0.735949	0.874585	FALSE	FALSE
9385	ENSG00000145782	ATG12	5	q22.3	115828200	115841858	-0.337668	0.735614	0.874477	FALSE	FALSE
9386	ENSG00000121446	RGSL1	1	q25.3	182409192	182560599	-0.338048	0.735327	0.874268	FALSE	FALSE
9387	ENSG00000167981	ZNF597	16	p13.3	3432422	3443553	-0.33832	0.735122	0.874184	FALSE	FALSE
9388	ENSG00000118432	CNR1	6	q15	88139864	88166359	-0.338609	0.734905	0.874089	FALSE	FALSE
9389	ENSG00000130720	FIBCD1	9	q34.12	130902438	130939286	-0.338623	0.734894	0.874089	FALSE	FALSE
9390	ENSG00000156475	PPP2R2B	5	q32	146581146	147084784	-0.338684	0.734848	0.874089	FALSE	FALSE
9391	ENSG00000204532	ZSCAN5C	19	q13.43	56202301	56209452	-0.338924	0.734667	0.874001	FALSE	FALSE
9392	ENSG00000184922	FMNL1	17	q21.31	45221444	45247320	-0.339141	0.734503	0.873871	FALSE	FALSE
9393	ENSG00000011405	PIK3C2A	11	p15.1	17077730	17207983	-0.339505	0.734229	0.873675	FALSE	FALSE
9394	ENSG00000089057	SLC23A2	20	p13	4852356	5010293	-0.339556	0.734191	0.873675	FALSE	FALSE
9395	ENSG00000070540	WIPI1	17	q24.2	68420948	68457513	-0.339698	0.734084	0.873631	FALSE	FALSE
9396	ENSG00000108651	UTP6	17	q11.2	31860899	31901765	-0.339981	0.733871	0.873573	FALSE	FALSE
9397	ENSG00000082068	WDR70	5	p13.2	37379212	37753435	-0.340098	0.733783	0.873533	FALSE	FALSE
9398	ENSG00000180998	GPR137C	14	q22.1	52553148	52637713	-0.340285	0.733642	0.87343	FALSE	FALSE
9399	ENSG00000139292	LGR5	12	q21.1	71439770	71586310	-0.34046	0.73351	0.873403	FALSE	FALSE
9400	ENSG00000254445	HSPB2-C11orf52	11	q23.1	111912736	111926871	-0.340551	0.733441	0.873386	FALSE	FALSE
9401	ENSG00000143952	VPS54	2	p14	63892146	64019072	-0.341743	0.732544	0.872836	FALSE	FALSE
9402	ENSG00000108576	SLC6A4	17	q11.2	30194319	30236002	-0.341879	0.732442	0.872836	FALSE	FALSE
9403	ENSG00000137413	TAF8	6	p21.1	42050513	42087461	-0.342299	0.732126	0.872725	FALSE	FALSE
9404	ENSG00000197363	ZNF517	8	q24.3	144798876	144811169	-0.342392	0.732056	0.872708	FALSE	FALSE
9405	ENSG00000138032	PPM1B	2	p21	44167969	44244384	-0.342468	0.731999	0.872705	FALSE	FALSE
9406	ENSG00000116748	AMPD1	1	p13.2	114673090	114695618	-0.342511	0.731966	0.872705	FALSE	FALSE
9407	ENSG00000070808	CAMK2A	5	q32	150219491	150290291	-0.342798	0.73175	0.872572	FALSE	FALSE
9408	ENSG00000214944	ARHGEF28	5	q13.2	73626158	73941993	-0.342862	0.731702	0.872572	FALSE	FALSE
9409	ENSG00000071991	CDH19	18	q22.1	66501083	66604138	-0.342926	0.731654	0.872572	FALSE	FALSE
9410	ENSG00000186377	CYP4X1	1	p33	47023568	47050751	-0.342935	0.731647	0.872572	FALSE	FALSE
9411	ENSG00000171867	PRNP	20	p13	4686236	4701590	-0.34298	0.731614	0.872572	FALSE	FALSE
9412	ENSG00000161800	RACGAP1	12	q13.12	49976923	50033136	-0.344348	0.730584	0.872056	FALSE	FALSE
9413	ENSG00000165102	HGSNAT	8	p11.21	43140455	43202855	-0.344823	0.730227	0.87176	FALSE	FALSE
9414	ENSG00000177932	ZNF354C	5	q35.3	179060415	179083537	-0.345989	0.729351	0.871038	FALSE	FALSE
9415	ENSG00000176842	IRX5	16	q12.2	54930862	54934485	-0.34656	0.728922	0.870761	FALSE	FALSE
9416	ENSG00000169902	TPST1	7	q11.21	66205199	66420543	-0.346627	0.728872	0.870761	FALSE	FALSE
9417	ENSG00000164512	ANKRD55	5	q11.2	56099678	56233359	-0.346775	0.72876	0.870761	FALSE	FALSE
9418	ENSG00000183346	CABCOCO1	10	q21.2	61662961	61766766	-0.346961	0.728621	0.870751	FALSE	FALSE
9419	ENSG00000189266	PNRC2	1	p36.11	23956839	23963462	-0.347268	0.72839	0.870603	FALSE	FALSE
9420	ENSG00000163964	PIGX	3	q29	196639775	196736007	-0.34749	0.728223	0.870534	FALSE	FALSE
9421	ENSG00000142319	SLC6A3	5	p15.33	1392790	1445430	-0.347536	0.728189	0.870534	FALSE	FALSE
9422	ENSG00000065911	MTHFD2	2	p13.1	74198562	74217565	-0.347555	0.728174	0.870534	FALSE	FALSE
9423	ENSG00000137207	YIPF3	6	p21.1	43511827	43516990	-0.347567	0.728166	0.870534	FALSE	FALSE
9424	ENSG00000140534	TICRR	15	q26.1	89575482	89631056	-0.348411	0.727531	0.870096	FALSE	FALSE
9425	ENSG00000130590	SAMD10	20	q13.33	63974113	63980008	-0.348415	0.727529	0.870096	FALSE	FALSE
9426	ENSG00000168795	ZBTB5	9	p13.2	37438114	37465399	-0.348866	0.72719	0.870096	FALSE	FALSE
9427	ENSG00000147853	AK3	9	p24.1	4709559	4742043	-0.34897	0.727112	0.870096	FALSE	FALSE
9428	ENSG00000171858	RPS21	20	q13.33	62387116	62388520	-0.349369	0.726813	0.87008	FALSE	FALSE
9429	ENSG00000108094	CUL2	10	p11.21	35008551	35090642	-0.349459	0.726745	0.87008	FALSE	FALSE
9430	ENSG00000124813	RUNX2	6	p21.1	45328157	45664349	-0.350068	0.726288	0.869777	FALSE	FALSE
9431	ENSG00000188659	SAXO2	15	q25.2	82262810	82284930	-0.350084	0.726276	0.869777	FALSE	FALSE
9432	ENSG00000257065	AL049844.1	6	q24.2	143807092	143844617	-0.350123	0.726246	0.869777	FALSE	FALSE
9433	ENSG00000169413	RNASE6	14	q11.2	20781051	20782467	-0.350457	0.725996	0.869622	FALSE	FALSE
9434	ENSG00000115604	IL18R1	2	q12.1	102311529	102398775	-0.350499	0.725964	0.869622	FALSE	FALSE
9435	ENSG00000115363	EVA1A	2	p12	75469302	75569722	-0.350759	0.725769	0.869622	FALSE	FALSE
9436	ENSG00000100024	UPB1	22	q11.23	24494107	24528390	-0.350866	0.725689	0.869622	FALSE	FALSE
9437	ENSG00000137154	RPS6	9	p22.1	19375715	19380254	-0.350957	0.72562	0.869622	FALSE	FALSE
9438	ENSG00000123091	RNF11	1	p32.3	51236271	51273455	-0.351279	0.725379	0.869468	FALSE	FALSE
9439	ENSG00000121577	POPDC2	3	q13.33	119636457	119665324	-0.351383	0.725301	0.869468	FALSE	FALSE
9440	ENSG00000066336	SPI1	11	p11.2	47354860	47378576	-0.351777	0.725005	0.869345	FALSE	FALSE
9441	ENSG00000172602	RND1	12	q13.12	48857145	48865898	-0.351801	0.724987	0.869345	FALSE	FALSE
9442	ENSG00000162374	ELAVL4	1	p33	50048014	50203786	-0.352228	0.724667	0.869151	FALSE	FALSE
9443	ENSG00000170959	DCDC1	11	p13	30830369	31369810	-0.352318	0.7246	0.869151	FALSE	FALSE
9444	ENSG00000127415	IDUA	4	p16.3	986997	1004506	-0.352324	0.724595	0.869151	FALSE	FALSE
9445	ENSG00000013441	CLK1	2	q33.1	200853009	200864744	-0.352756	0.724271	0.86892	FALSE	FALSE
9446	ENSG00000167792	NDUFV1	11	q13.2	67605653	67612554	-0.353128	0.723992	0.868673	FALSE	FALSE
9447	ENSG00000221890	NPTXR	22	q13.1	38818452	38843982	-0.353158	0.72397	0.868673	FALSE	FALSE
9448	ENSG00000094916	CBX5	12	q13.13	54230940	54280133	-0.353285	0.723875	0.868673	FALSE	FALSE
9449	ENSG00000128815	WDFY4	10	q11.23	48684876	48982956	-0.35335	0.723826	0.868673	FALSE	FALSE
9450	ENSG00000223953	C1QTNF5	11	q23.3	119338939	119340940	-0.353499	0.723714	0.868673	FALSE	FALSE
9451	ENSG00000143549	TPM3	1	q21.3	154155304	154194648	-0.353806	0.723484	0.86856	FALSE	FALSE
9452	ENSG00000205116	TMEM88B	1	p36.33	1426128	1427787	-0.354117	0.723252	0.868411	FALSE	FALSE
9453	ENSG00000159184	HOXB13	17	q21.32	48724763	48729178	-0.354589	0.722897	0.868122	FALSE	FALSE
9454	ENSG00000142149	HUNK	21	q22.11	31873315	32044633	-0.354605	0.722885	0.868122	FALSE	FALSE
9455	ENSG00000206052	DOK6	18	q22.2	69401055	69849087	-0.354623	0.722872	0.868122	FALSE	FALSE
9456	ENSG00000153237	CCDC148	2	q24.1	158171081	158456753	-0.354716	0.722802	0.868122	FALSE	FALSE
9457	ENSG00000173068	BNC2	9	p22.2	16409503	16870843	-0.354814	0.722729	0.868122	FALSE	FALSE
9458	ENSG00000114268	PFKFB4	3	p21.31	48517684	48562015	-0.355688	0.722074	0.867738	FALSE	FALSE
9459	ENSG00000143149	ALDH9A1	1	q24.1	165662216	165698863	-0.355893	0.721921	0.867658	FALSE	FALSE
9460	ENSG00000189058	APOD	3	q29	195568702	195584205	-0.356703	0.721314	0.867147	FALSE	FALSE
9461	ENSG00000182919	C11orf54	11	q21	93741591	93764749	-0.35691	0.721159	0.867067	FALSE	FALSE
9462	ENSG00000169594	BNC1	15	q25.2	83255903	83284714	-0.35696	0.721121	0.867067	FALSE	FALSE
9463	ENSG00000076043	REXO2	11	q23.2	114439386	114450279	-0.356983	0.721105	0.867067	FALSE	FALSE
9464	ENSG00000163295	ALPI	2	q37.1	232456123	232460032	-0.357319	0.720853	0.867041	FALSE	FALSE
9465	ENSG00000081014	AP4E1	15	q21.2	50908672	51005900	-0.357367	0.720817	0.867041	FALSE	FALSE
9466	ENSG00000203730	TEDDM1	1	q25.3	182398117	182400616	-0.357437	0.720764	0.867041	FALSE	FALSE
9467	ENSG00000008513	ST3GAL1	8	q24.22	133454848	133571940	-0.357745	0.720534	0.867041	FALSE	FALSE
9468	ENSG00000074621	SLC24A1	15	q22.31	65611366	65660995	-0.35791	0.720411	0.867013	FALSE	FALSE
9469	ENSG00000255508	AP002990.1	11	q12.3	62559603	62591531	-0.358072	0.72029	0.866948	FALSE	FALSE
9470	ENSG00000167617	CDC42EP5	19	q13.42	54465026	54473264	-0.358098	0.72027	0.866948	FALSE	FALSE
9471	ENSG00000254959	INMT-MINDY4	7	p14.3	30752137	30892081	-0.358134	0.720243	0.866948	FALSE	FALSE
9472	ENSG00000160293	VAV2	9	q34.2	133761894	133992604	-0.358479	0.719985	0.866909	FALSE	FALSE
9473	ENSG00000164823	OSGIN2	8	q21.3	89901849	89927888	-0.358708	0.719813	0.866909	FALSE	FALSE
9474	ENSG00000093183	SEC22C	3	p22.1	42547969	42601080	-0.358787	0.719754	0.866909	FALSE	FALSE
9475	ENSG00000096996	IL12RB1	19	p13.11	18058995	18098944	-0.358858	0.719701	0.866909	FALSE	FALSE
9476	ENSG00000104765	BNIP3L	8	p21.2	26382898	26505636	-0.358946	0.719635	0.866909	FALSE	FALSE
9477	ENSG00000254986	DPP3	11	q13.2	66480013	66509657	-0.35895	0.719633	0.866909	FALSE	FALSE
9478	ENSG00000143882	ATP6V1C2	2	p25.1	10721100	10785110	-0.359245	0.719412	0.866909	FALSE	FALSE
9479	ENSG00000142546	NOSIP	19	q13.33	49555711	49590262	-0.359254	0.719405	0.866909	FALSE	FALSE
9480	ENSG00000196284	SUPT3H	6	p21.1	44809317	45377953	-0.36009	0.71878	0.866481	FALSE	FALSE
9481	ENSG00000119737	GPR75	2	p16.2	53852913	53859989	-0.360136	0.718745	0.866481	FALSE	FALSE
9482	ENSG00000173163	COMMD1	2	p15	61888724	62147247	-0.360161	0.718727	0.866481	FALSE	FALSE
9483	ENSG00000156427	FGF18	5	q35.1	171419656	171457623	-0.360435	0.718522	0.866481	FALSE	FALSE
9484	ENSG00000178226	PRSS36	16	p11.2	31138925	31150094	-0.360634	0.718373	0.866381	FALSE	FALSE
9485	ENSG00000116030	SUMO1	2	q33.1	202206180	202238608	-0.360659	0.718355	0.866381	FALSE	FALSE
9486	ENSG00000152315	KCNK13	14	q32.11	90061765	90185857	-0.361	0.7181	0.866247	FALSE	FALSE
9487	ENSG00000163399	ATP1A1	1	p13.1	116372668	116410261	-0.361162	0.717978	0.866194	FALSE	FALSE
9488	ENSG00000088386	SLC15A1	13	q32.3	98683801	98752654	-0.361687	0.717586	0.865954	FALSE	FALSE
9489	ENSG00000100767	PAPLN	14	q24.2	73237497	73274640	-0.361941	0.717396	0.865789	FALSE	FALSE
9490	ENSG00000086288	NME8	7	p14.1	37848597	37900401	-0.361951	0.717389	0.865789	FALSE	FALSE
9491	ENSG00000120694	HSPH1	13	q12.3	31134974	31162388	-0.362126	0.717258	0.865789	FALSE	FALSE
9492	ENSG00000168263	KCNV2	9	p24.2	2717502	2730037	-0.362494	0.716983	0.865616	FALSE	FALSE
9493	ENSG00000175426	PCSK1	5	q15	96390415	96434143	-0.363382	0.71632	0.865011	FALSE	FALSE
9494	ENSG00000185404	SP140L	2	q37.1	230327184	230403732	-0.363502	0.71623	0.865008	FALSE	FALSE
9495	ENSG00000101150	TPD52L2	20	q13.33	63865228	63891545	-0.363944	0.7159	0.864749	FALSE	FALSE
9496	ENSG00000144048	DUSP11	2	p13.1	73762184	73780157	-0.364514	0.715474	0.864315	FALSE	FALSE
9497	ENSG00000170653	ATF7	12	q13.13	53507856	53626410	-0.364546	0.71545	0.864315	FALSE	FALSE
9498	ENSG00000164620	RELL2	5	q31.3	141636950	141641077	-0.364593	0.715415	0.864315	FALSE	FALSE
9499	ENSG00000140538	NTRK3	15	q25.3	87859751	88256768	-0.364626	0.71539	0.864315	FALSE	FALSE
9500	ENSG00000122420	PTGFR	1	p31.1	78303884	78539749	-0.364803	0.715258	0.864315	FALSE	FALSE
9501	ENSG00000229676	ZNF492	19	p12	22634324	22667670	-0.365155	0.714996	0.864194	FALSE	FALSE
9502	ENSG00000166562	SEC11C	18	q21.32	59139477	59158836	-0.36537	0.714835	0.864064	FALSE	FALSE
9503	ENSG00000196739	COL27A1	9	q32	114155560	114312511	-0.365578	0.71468	0.864008	FALSE	FALSE
9504	ENSG00000213339	QTRT1	19	p13.2	10701430	10713437	-0.365809	0.714508	0.863917	FALSE	FALSE
9505	ENSG00000169314	C22orf15	22	q11.23	23763021	23765861	-0.365815	0.714503	0.863917	FALSE	FALSE
9506	ENSG00000107651	SEC23IP	10	q26.11	119892711	119944658	-0.365889	0.714448	0.863917	FALSE	FALSE
9507	ENSG00000100036	SLC35E4	22	q12.2	30635652	30669016	-0.365972	0.714386	0.863917	FALSE	FALSE
9508	ENSG00000169951	ZNF764	16	p11.2	30553764	30558498	-0.366681	0.713857	0.863614	FALSE	FALSE
9509	ENSG00000179532	DNHD1	11	p15.4	6497260	6593758	-0.366746	0.713809	0.863614	FALSE	FALSE
9510	ENSG00000145692	BHMT	5	q14.1	79111779	79132290	-0.367048	0.713583	0.863528	FALSE	FALSE
9511	ENSG00000186049	KRT73	12	q13.13	52607570	52618559	-0.367587	0.713181	0.863106	FALSE	FALSE
9512	ENSG00000177981	ASB8	12	q13.11	48147788	48181213	-0.367892	0.712954	0.862962	FALSE	FALSE
9513	ENSG00000186204	CYP4F12	19	p13.12	15672757	15697174	-0.368856	0.712235	0.862466	FALSE	FALSE
9514	ENSG00000128050	PAICS	4	q12	56435741	56464579	-0.369065	0.712079	0.862359	FALSE	FALSE
9515	ENSG00000214367	HAUS3	4	p16.3	2227464	2242164	-0.369159	0.712009	0.862339	FALSE	FALSE
9516	ENSG00000205108	FAM205A	9	p13.3	34723055	34729467	-0.369278	0.71192	0.862339	FALSE	FALSE
9517	ENSG00000157766	ACAN	15	q26.1	88803442	88875354	-0.369606	0.711676	0.862339	FALSE	FALSE
9518	ENSG00000166762	CATSPER2	15	q15.3	43628503	43668118	-0.369875	0.711475	0.862279	FALSE	FALSE
9519	ENSG00000105866	SP4	7	p15.3	21428034	21514822	-0.370464	0.711037	0.861943	FALSE	FALSE
9520	ENSG00000146904	EPHA1	7	q35	143390289	143408892	-0.370744	0.710828	0.86182	FALSE	FALSE
9521	ENSG00000180549	FUT7	9	q34.3	137030174	137033010	-0.371069	0.710586	0.861657	FALSE	FALSE
9522	ENSG00000198586	TLK1	2	q31.1	170990823	171231314	-0.371291	0.710421	0.861578	FALSE	FALSE
9523	ENSG00000261857	MIA	19	q13.2	40771648	40777490	-0.37158	0.710206	0.861513	FALSE	FALSE
9524	ENSG00000135297	MTO1	6	q13	73461578	73509236	-0.372885	0.709234	0.860603	FALSE	FALSE
9525	ENSG00000185862	EVI2B	17	q11.2	31303766	31314112	-0.372899	0.709223	0.860603	FALSE	FALSE
9526	ENSG00000087299	L2HGDH	14	q21.3	50237563	50312548	-0.37327	0.708948	0.860386	FALSE	FALSE
9527	ENSG00000163617	CCDC191	3	q13.31	113964137	114056613	-0.373773	0.708573	0.860127	FALSE	FALSE
9528	ENSG00000179476	C14orf28	14	q21.2	44897295	44907257	-0.373881	0.708493	0.860094	FALSE	FALSE
9529	ENSG00000145649	GZMA	5	q11.2	55102648	55110252	-0.374466	0.708058	0.859742	FALSE	FALSE
9530	ENSG00000177453	NIM1K	5	p12	43192071	43280850	-0.37451	0.708025	0.859742	FALSE	FALSE
9531	ENSG00000135740	SLC9A5	16	q22.1	67237683	67272190	-0.375536	0.707262	0.858925	FALSE	FALSE
9532	ENSG00000113966	ARL6	3	q11.2	97764521	97801242	-0.375589	0.707222	0.858925	FALSE	FALSE
9533	ENSG00000084734	GCKR	2	p23.3	27496842	27523684	-0.375859	0.707022	0.858764	FALSE	FALSE
9534	ENSG00000167130	DOLPP1	9	q34.11	129081100	129090438	-0.375967	0.706941	0.858731	FALSE	FALSE
9535	ENSG00000188981	MSANTD1	4	p16.3	3244369	3271738	-0.376149	0.706806	0.858632	FALSE	FALSE
9536	ENSG00000110944	IL23A	12	q13.3	56334174	56340410	-0.37628	0.706709	0.858624	FALSE	FALSE
9537	ENSG00000197406	DIO3	14	q32.31	101561351	101563452	-0.376427	0.7066	0.858576	FALSE	FALSE
9538	ENSG00000125538	IL1B	2	q14.1	112829751	112836903	-0.376432	0.706595	0.858576	FALSE	FALSE
9539	ENSG00000188707	ZBED6CL	7	q36.1	150329789	150332721	-0.376444	0.706587	0.858576	FALSE	FALSE
9540	ENSG00000121281	ADCY7	16	q12.1	50246137	50318135	-0.376837	0.706295	0.858531	FALSE	FALSE
9541	ENSG00000242252	BGLAP	1	q22	156241962	156243321	-0.376936	0.706221	0.858531	FALSE	FALSE
9542	ENSG00000163638	ADAMTS9	3	p14.1	64515654	64688000	-0.37708	0.706114	0.858507	FALSE	FALSE
9543	ENSG00000197653	DNAH10	12	q24.31	123762188	123936206	-0.377283	0.705963	0.858453	FALSE	FALSE
9544	ENSG00000172139	SLC9C1	3	q13.2	112140887	112294258	-0.377431	0.705853	0.858385	FALSE	FALSE
9545	ENSG00000162723	SLAMF9	1	q23.2	159951492	159954254	-0.377567	0.705752	0.858327	FALSE	FALSE
9546	ENSG00000175066	GK5	3	q23	142157527	142225607	-0.377658	0.705685	0.85831	FALSE	FALSE
9547	ENSG00000005448	WDR54	2	p13.1	74421678	74425755	-0.377759	0.70561	0.858284	FALSE	FALSE
9548	ENSG00000113889	KNG1	3	q27.3	186717276	186744410	-0.377831	0.705556	0.858283	FALSE	FALSE
9549	ENSG00000077080	ACTL6B	7	q22.1	100643097	100656461	-0.377936	0.705478	0.858254	FALSE	FALSE
9550	ENSG00000182973	CNOT10	3	p22.3	32685145	32773875	-0.378008	0.705425	0.858254	FALSE	FALSE
9551	ENSG00000123096	SSPN	12	p12.1	26121991	26299290	-0.378114	0.705346	0.858254	FALSE	FALSE
9552	ENSG00000072415	MPP5	14	q23.3	67241109	67335819	-0.378252	0.705244	0.858229	FALSE	FALSE
9553	ENSG00000144061	NPHP1	2	q13	110122311	110205066	-0.378366	0.705158	0.858191	FALSE	FALSE
9554	ENSG00000167281	RBFOX3	17	q25.3	79089345	79516148	-0.378509	0.705053	0.858148	FALSE	FALSE
9555	ENSG00000144285	SCN1A	2	q24.3	165984641	166149214	-0.378633	0.70496	0.858145	FALSE	FALSE
9556	ENSG00000213160	KLHL23	2	q31.1	169694488	169776989	-0.378677	0.704927	0.858145	FALSE	FALSE
9557	ENSG00000174529	TMEM81	1	q32.1	205083129	205084460	-0.378797	0.704839	0.858127	FALSE	FALSE
9558	ENSG00000137818	RPLP1	15	q23	69452784	69456194	-0.379257	0.704497	0.857842	FALSE	FALSE
9559	ENSG00000119408	NEK6	9	q33.3	124257606	124353307	-0.379671	0.704189	0.857597	FALSE	FALSE
9560	ENSG00000108960	MMD	17	q22	55392613	55421992	-0.379799	0.704095	0.857597	FALSE	FALSE
9561	ENSG00000078699	CBFA2T2	20	q11.21	33490075	33650036	-0.379903	0.704018	0.857584	FALSE	FALSE
9562	ENSG00000183876	ARSI	5	q32	150296343	150339307	-0.380064	0.703898	0.857502	FALSE	FALSE
9563	ENSG00000103044	HAS3	16	q22.1	69105564	69118719	-0.380181	0.703811	0.857462	FALSE	FALSE
9564	ENSG00000100439	ABHD4	14	q11.2	22598237	22613215	-0.380463	0.703602	0.857338	FALSE	FALSE
9565	ENSG00000116544	DLGAP3	1	p34.3	34865436	34929585	-0.381305	0.702977	0.856801	FALSE	FALSE
9566	ENSG00000165495	PKNOX2	11	q24.2	125164687	125433389	-0.381899	0.702536	0.85656	FALSE	FALSE
9567	ENSG00000100605	ITPK1	14	q32.12	92936914	93116320	-0.382126	0.702368	0.85646	FALSE	FALSE
9568	ENSG00000175868	CALCB	11	p15.2	14904997	15082342	-0.382213	0.702304	0.85646	FALSE	FALSE
9569	ENSG00000063660	GPC1	2	q37.3	240435671	240468078	-0.383568	0.701299	0.855566	FALSE	FALSE
9570	ENSG00000165949	IFI27	14	q32.12	94104836	94116698	-0.384023	0.700961	0.855336	FALSE	FALSE
9571	ENSG00000095015	MAP3K1	5	q11.2	56815574	56896152	-0.384732	0.700436	0.85504	FALSE	FALSE
9572	ENSG00000160781	PAQR6	1	q22	156243321	156248117	-0.38477	0.700408	0.85504	FALSE	FALSE
9573	ENSG00000185518	SV2B	15	q26.1	91099950	91301309	-0.385066	0.700189	0.854998	FALSE	FALSE
9574	ENSG00000132646	PCNA	20	p12.3	5114953	5126626	-0.385443	0.699909	0.854787	FALSE	FALSE
9575	ENSG00000182359	KBTBD3	11	q22.3	106051098	106077765	-0.385895	0.699574	0.854536	FALSE	FALSE
9576	ENSG00000168538	TRAPPC11	4	q35.1	183659267	183713594	-0.386401	0.6992	0.854313	FALSE	FALSE
9577	ENSG00000185127	C6orf120	6	q27	169702190	169704856	-0.387044	0.698723	0.853924	FALSE	FALSE
9578	ENSG00000108405	P2RX1	17	p13.2	3896592	3916500	-0.38706	0.698711	0.853924	FALSE	FALSE
9579	ENSG00000101439	CST3	20	p11.21	23626706	23638473	-0.387092	0.698688	0.853924	FALSE	FALSE
9580	ENSG00000166949	SMAD3	15	q22.33	67063763	67195195	-0.3872	0.698608	0.853924	FALSE	FALSE
9581	ENSG00000103479	RBL2	16	q12.2	53433977	53491649	-0.387352	0.698495	0.853924	FALSE	FALSE
9582	ENSG00000213199	ASIC3	7	q36.1	151048292	151052756	-0.387442	0.698429	0.853924	FALSE	FALSE
9583	ENSG00000103356	EARS2	16	p12.2	23522014	23557731	-0.388188	0.697877	0.853481	FALSE	FALSE
9584	ENSG00000213906	LTB4R2	14	q12	24305734	24312053	-0.38844	0.69769	0.853377	FALSE	FALSE
9585	ENSG00000135409	AMHR2	12	q13.13	53423855	53431534	-0.388852	0.697386	0.853135	FALSE	FALSE
9586	ENSG00000183963	SMTN	22	q12.2	31064105	31104757	-0.388891	0.697357	0.853135	FALSE	FALSE
9587	ENSG00000165475	CRYL1	13	q12.11	20403666	20525873	-0.388914	0.69734	0.853135	FALSE	FALSE
9588	ENSG00000213516	RBMXL1	1	p22.2	88979456	88992960	-0.389277	0.697072	0.852946	FALSE	FALSE
9589	ENSG00000164879	CA3	8	q21.2	85373436	85449040	-0.389402	0.696979	0.852935	FALSE	FALSE
9590	ENSG00000143315	PIGM	1	q23.2	160024953	160031991	-0.3895	0.696906	0.852935	FALSE	FALSE
9591	ENSG00000214860	EVPLL	17	p11.2	18377662	18389647	-0.389606	0.696828	0.852935	FALSE	FALSE
9592	ENSG00000162383	SLC1A7	1	p32.3	53087179	53142632	-0.38987	0.696633	0.8528	FALSE	FALSE
9593	ENSG00000103550	KNOP1	16	p12.3	19701934	19718235	-0.390033	0.696512	0.852763	FALSE	FALSE
9594	ENSG00000102466	FGF14	13	q33.1	101710804	102402457	-0.390377	0.696258	0.852731	FALSE	FALSE
9595	ENSG00000013297	CLDN11	3	q26.2	170418865	170454733	-0.390654	0.696053	0.85261	FALSE	FALSE
9596	ENSG00000169432	SCN9A	2	q24.3	166195185	166376001	-0.390696	0.696022	0.85261	FALSE	FALSE
9597	ENSG00000107036	RIC1	9	p24.1	5629025	5776557	-0.390844	0.695912	0.85261	FALSE	FALSE
9598	ENSG00000229937	PRPS1L1	7	p21.1	18026774	18027863	-0.390869	0.695894	0.85261	FALSE	FALSE
9599	ENSG00000159753	CARMIL2	16	q22.1	67644919	67657569	-0.391724	0.695262	0.852097	FALSE	FALSE
9600	ENSG00000090971	NAT14	19	q13.42	55485004	55487568	-0.391865	0.695158	0.852063	FALSE	FALSE
9601	ENSG00000164743	C8orf48	8	p22	13566843	13568287	-0.392156	0.694943	0.851966	FALSE	FALSE
9602	ENSG00000196305	IARS	9	q22.31	92210207	92293756	-0.392458	0.69472	0.851759	FALSE	FALSE
9603	ENSG00000215788	TNFRSF25	1	p36.31	6460786	6466195	-0.392836	0.69444	0.851481	FALSE	FALSE
9604	ENSG00000167543	TP53I13	17	q11.2	29566052	29573157	-0.392948	0.694358	0.851445	FALSE	FALSE
9605	ENSG00000105219	CNTD2	19	q13.2	40222208	40226697	-0.393237	0.694145	0.851313	FALSE	FALSE
9606	ENSG00000144452	ABCA12	2	q35	214931542	215138428	-0.393331	0.694075	0.851293	FALSE	FALSE
9607	ENSG00000161547	SRSF2	17	q25.1	76734115	76737374	-0.39362	0.693861	0.851096	FALSE	FALSE
9608	ENSG00000172269	DPAGT1	11	q23.3	119096503	119108331	-0.393637	0.693849	0.851096	FALSE	FALSE
9609	ENSG00000112115	IL17A	6	p12.2	52186375	52190638	-0.39385	0.693692	0.851084	FALSE	FALSE
9610	ENSG00000089048	ESF1	20	p12.1	13714322	13784886	-0.394065	0.693533	0.851016	FALSE	FALSE
9611	ENSG00000135898	GPR55	2	q37.1	230907318	230961066	-0.394322	0.693343	0.850916	FALSE	FALSE
9612	ENSG00000189159	JPT1	17	q25.1	75135248	75168281	-0.39438	0.693301	0.850916	FALSE	FALSE
9613	ENSG00000198911	SREBF2	22	q13.2	41833079	41907308	-0.394481	0.693226	0.850903	FALSE	FALSE
9614	ENSG00000177300	CLDN22	4	q35.1	183318194	183320774	-0.394649	0.693102	0.850816	FALSE	FALSE
9615	ENSG00000086189	DIMT1	5	q12.1	62387254	62403939	-0.394847	0.692955	0.850766	FALSE	FALSE
9616	ENSG00000139719	VPS33A	12	q24.31	122229564	122266521	-0.394953	0.692878	0.850736	FALSE	FALSE
9617	ENSG00000112893	MAN2A1	5	q21.3	109689366	109869625	-0.395025	0.692824	0.850735	FALSE	FALSE
9618	ENSG00000144671	SLC22A14	3	p22.2	38282294	38318575	-0.395041	0.692813	0.850735	FALSE	FALSE
9619	ENSG00000149557	FEZ1	11	q24.2	125442881	125592568	-0.395332	0.692598	0.850588	FALSE	FALSE
9620	ENSG00000163956	LRPAP1	4	p16.3	3503597	3532559	-0.395493	0.692479	0.850507	FALSE	FALSE
9621	ENSG00000101470	TNNC2	20	q13.12	45823214	45833745	-0.395922	0.692162	0.850248	FALSE	FALSE
9622	ENSG00000139190	VAMP1	12	p13.31	6462237	6470987	-0.396281	0.691898	0.849989	FALSE	FALSE
9623	ENSG00000139974	SLC38A6	14	q23.1	60981114	61083733	-0.396956	0.6914	0.849507	FALSE	FALSE
9624	ENSG00000096264	NCR2	6	p21.1	41335655	41350887	-0.397314	0.691136	0.849316	FALSE	FALSE
9625	ENSG00000133424	LARGE1	22	q12.3	33162226	33922841	-0.397385	0.691084	0.849316	FALSE	FALSE
9626	ENSG00000160285	LSS	21	q22.3	46188141	46228824	-0.397609	0.690918	0.849316	FALSE	FALSE
9627	ENSG00000154975	CA10	17	q22	51630313	52160017	-0.39771	0.690844	0.849316	FALSE	FALSE
9628	ENSG00000105755	ETHE1	19	q13.31	43506719	43527244	-0.397875	0.690722	0.849316	FALSE	FALSE
9629	ENSG00000138650	PCDH10	4	q28.3	133149315	133208606	-0.398598	0.690189	0.848995	FALSE	FALSE
9630	ENSG00000109534	GAR1	4	q25	109815510	109824740	-0.398688	0.690123	0.848995	FALSE	FALSE
9631	ENSG00000110076	NRXN2	11	q13.1	64606174	64723188	-0.398985	0.689904	0.848891	FALSE	FALSE
9632	ENSG00000112936	C7	5	p13.1	40909252	40982939	-0.399019	0.689879	0.848891	FALSE	FALSE
9633	ENSG00000080802	CNOT4	7	q33	135361795	135510127	-0.399107	0.689815	0.848891	FALSE	FALSE
9634	ENSG00000123268	ATF1	12	q13.12	50763710	50821122	-0.399189	0.689754	0.848891	FALSE	FALSE
9635	ENSG00000105707	HPN	19	q13.11	35040506	35066571	-0.402095	0.687614	0.84732	FALSE	FALSE
9636	ENSG00000242550	SERPINB10	18	q21.33	63897174	63936111	-0.402415	0.687379	0.847163	FALSE	FALSE
9637	ENSG00000214511	HIGD1C	12	q13.12	50953922	50970506	-0.402628	0.687222	0.847069	FALSE	FALSE
9638	ENSG00000187715	KBTBD12	3	q21.3	127915232	127987671	-0.403135	0.686849	0.84677	FALSE	FALSE
9639	ENSG00000105393	BABAM1	19	p13.11	17267350	17281249	-0.403195	0.686804	0.84677	FALSE	FALSE
9640	ENSG00000068912	ERLEC1	2	p16.2	53787044	53818819	-0.404316	0.68598	0.84596	FALSE	FALSE
9641	ENSG00000122912	SLC25A16	10	q21.3	68477999	68527474	-0.404428	0.685898	0.845924	FALSE	FALSE
9642	ENSG00000183831	ANKRD45	1	q25.1	173609561	173669862	-0.404471	0.685866	0.845924	FALSE	FALSE
9643	ENSG00000179673	RPRML	17	q21.32	46978156	46979248	-0.404512	0.685836	0.845924	FALSE	FALSE
9644	ENSG00000171446	KRT27	17	q21.2	40776808	40782534	-0.40514	0.685375	0.845603	FALSE	FALSE
9645	ENSG00000111728	ST8SIA1	12	p12.1	22063773	22437041	-0.406423	0.684432	0.845036	FALSE	FALSE
9646	ENSG00000185070	FLRT2	14	q31.3	85530144	85654426	-0.406551	0.684338	0.845036	FALSE	FALSE
9647	ENSG00000140043	PTGR2	14	q24.3	73851844	73886827	-0.406736	0.684202	0.844944	FALSE	FALSE
9648	ENSG00000241935	HOGA1	10	q24.2	97584323	97612802	-0.40757	0.683589	0.8447	FALSE	FALSE
9649	ENSG00000078177	N4BP2	4	p14	40056826	40158252	-0.407951	0.683309	0.844485	FALSE	FALSE
9650	ENSG00000141682	PMAIP1	18	q21.32	59899948	59904306	-0.408133	0.683176	0.844475	FALSE	FALSE
9651	ENSG00000100399	CHADL	22	q13.2	41229510	41240934	-0.408158	0.683158	0.844475	FALSE	FALSE
9652	ENSG00000152240	HAUS1	18	q21.1	46104332	46128333	-0.40864	0.682804	0.844328	FALSE	FALSE
9653	ENSG00000136940	PDCL	9	q33.2	122798389	122828631	-0.408852	0.682648	0.844328	FALSE	FALSE
9654	ENSG00000166928	MS4A14	11	q12.2	60378530	60417756	-0.408895	0.682616	0.844328	FALSE	FALSE
9655	ENSG00000132768	DPH2	1	p34.1	43970000	43973369	-0.409474	0.682192	0.844145	FALSE	FALSE
9656	ENSG00000136147	PHF11	13	q14.2	49495610	49528987	-0.409569	0.682122	0.844145	FALSE	FALSE
9657	ENSG00000108587	GOSR1	17	q11.2	30477362	30527592	-0.409985	0.681817	0.843941	FALSE	FALSE
9658	ENSG00000136114	THSD1	13	q14.3	52377167	52416373	-0.410109	0.681726	0.843941	FALSE	FALSE
9659	ENSG00000178538	CA8	8	q12.1	60187347	60281412	-0.410834	0.681194	0.843366	FALSE	FALSE
9660	ENSG00000115239	ASB3	2	p16.2	53532672	53787610	-0.411065	0.681025	0.843364	FALSE	FALSE
9661	ENSG00000125868	DSTN	20	p12.1	17569863	17609919	-0.411238	0.680898	0.843325	FALSE	FALSE
9662	ENSG00000001167	NFYA	6	p21.1	41072945	41099976	-0.411371	0.6808	0.843269	FALSE	FALSE
9663	ENSG00000157778	PSMG3	7	p22.3	1567330	1571005	-0.411409	0.680773	0.843269	FALSE	FALSE
9664	ENSG00000170369	CST2	20	p11.21	23823769	23826731	-0.411487	0.680716	0.843269	FALSE	FALSE
9665	ENSG00000109911	ELP4	11	p13	31509700	31790328	-0.411541	0.680676	0.843269	FALSE	FALSE
9666	ENSG00000181038	METTL23	17	q25.1	76726830	76733936	-0.411588	0.680641	0.843269	FALSE	FALSE
9667	ENSG00000154175	ABI3BP	3	q12.2	100749156	100993515	-0.412155	0.680226	0.843208	FALSE	FALSE
9668	ENSG00000064201	TSPAN32	11	p15.5	2301997	2318200	-0.412313	0.68011	0.84313	FALSE	FALSE
9669	ENSG00000170270	GON7	14	q32.12	93202894	93207094	-0.412502	0.679971	0.843024	FALSE	FALSE
9670	ENSG00000069018	TRPC7	5	q31.1	136213320	136365545	-0.412775	0.679772	0.842841	FALSE	FALSE
9671	ENSG00000007237	GAS7	17	p13.1	9910609	10198551	-0.412802	0.679752	0.842841	FALSE	FALSE
9672	ENSG00000178202	KDELC2	11	q22.3	108472105	108498432	-0.414066	0.678826	0.842059	FALSE	FALSE
9673	ENSG00000196296	ATP2A1	16	p11.2	28878405	28904509	-0.414309	0.678648	0.841903	FALSE	FALSE
9674	ENSG00000068796	KIF2A	5	q12.1	62306162	62537249	-0.414457	0.67854	0.841835	FALSE	FALSE
9675	ENSG00000182771	GRID1	10	q23.2	85599555	86366493	-0.414589	0.678443	0.841779	FALSE	FALSE
9676	ENSG00000027075	PRKCH	14	q23.1	61187559	61550976	-0.414665	0.678387	0.841775	FALSE	FALSE
9677	ENSG00000061676	NCKAP1	2	q32.1	182909115	183038858	-0.415255	0.677956	0.841435	FALSE	FALSE
9678	ENSG00000174358	SLC6A19	5	p15.33	1201595	1225117	-0.415272	0.677943	0.841435	FALSE	FALSE
9679	ENSG00000177103	DSCAML1	11	q23.3	117427773	117817525	-0.415593	0.677708	0.841258	FALSE	FALSE
9680	ENSG00000133863	TEX15	8	p12	30831544	30913003	-0.415599	0.677704	0.841258	FALSE	FALSE
9681	ENSG00000143442	POGZ	1	q21.3	151402724	151459465	-0.416126	0.677317	0.840969	FALSE	FALSE
9682	ENSG00000158806	NPM2	8	p21.3	22024125	22036897	-0.416161	0.677292	0.840969	FALSE	FALSE
9683	ENSG00000149313	AASDHPPT	11	q22.3	106075501	106098710	-0.416243	0.677232	0.840969	FALSE	FALSE
9684	ENSG00000179097	HTR1F	3	p11.1	87990696	87993835	-0.416323	0.677174	0.840969	FALSE	FALSE
9685	ENSG00000183486	MX2	21	q22.3	41361943	41409390	-0.416376	0.677135	0.840969	FALSE	FALSE
9686	ENSG00000106299	WASL	7	q31.32	123681935	123749067	-0.416562	0.676999	0.840969	FALSE	FALSE
9687	ENSG00000132781	MUTYH	1	p34.1	45329163	45340470	-0.41674	0.676868	0.840955	FALSE	FALSE
9688	ENSG00000089847	ANKRD24	19	p13.3	4183354	4224814	-0.416918	0.676738	0.840901	FALSE	FALSE
9689	ENSG00000155313	USP25	21	q21.1	15730025	15880069	-0.417192	0.676538	0.840782	FALSE	FALSE
9690	ENSG00000028277	POU2F2	19	q13.2	42086110	42196585	-0.41756	0.676269	0.840631	FALSE	FALSE
9691	ENSG00000100129	EIF3L	22	q13.1	37848868	37889407	-0.417681	0.67618	0.840631	FALSE	FALSE
9692	ENSG00000261147	AC091167.2	15	q26.1	90249556	90272208	-0.418505	0.675578	0.84011	FALSE	FALSE
9693	ENSG00000257108	NHLRC4	16	p13.3	566996	569495	-0.418599	0.675509	0.84009	FALSE	FALSE
9694	ENSG00000139880	CDH24	14	q11.2	23047062	23057538	-0.418675	0.675454	0.840086	FALSE	FALSE
9695	ENSG00000149346	SLX4IP	20	p12.2	10435303	10636829	-0.41877	0.675384	0.840086	FALSE	FALSE
9696	ENSG00000108239	TBC1D12	10	q23.33	94402504	94535930	-0.41896	0.675245	0.840086	FALSE	FALSE
9697	ENSG00000111300	NAA25	12	q24.13	112026689	112109022	-0.418986	0.675226	0.840086	FALSE	FALSE
9698	ENSG00000127419	TMEM175	4	p16.3	932387	958656	-0.419878	0.674575	0.839663	FALSE	FALSE
9699	ENSG00000135916	ITM2C	2	q37.1	230864639	230879248	-0.419888	0.674568	0.839663	FALSE	FALSE
9700	ENSG00000179630	LACC1	13	q14.11	43879284	43893932	-0.420183	0.674352	0.839628	FALSE	FALSE
9701	ENSG00000158815	FGF17	8	p21.3	22042398	22048809	-0.420272	0.674287	0.839628	FALSE	FALSE
9702	ENSG00000120992	LYPLA1	8	q11.23	54046367	54102017	-0.420496	0.674123	0.839582	FALSE	FALSE
9703	ENSG00000162669	HFM1	1	p22.2	91260766	91404869	-0.42052	0.674106	0.839582	FALSE	FALSE
9704	ENSG00000116096	SPR	2	p13.2	72887360	72892158	-0.420637	0.67402	0.839582	FALSE	FALSE
9705	ENSG00000035141	FAM136A	2	p13.3	70295975	70302090	-0.420759	0.673931	0.83956	FALSE	FALSE
9706	ENSG00000134569	LRP4	11	p11.2	46856868	46918642	-0.421258	0.673567	0.839302	FALSE	FALSE
9707	ENSG00000161270	NPHS1	19	q13.12	35825964	35869287	-0.421382	0.673476	0.839302	FALSE	FALSE
9708	ENSG00000102908	NFAT5	16	q22.1	69565094	69704666	-0.421878	0.673114	0.838999	FALSE	FALSE
9709	ENSG00000249481	SPATS1	6	p21.1	44342660	44377167	-0.422095	0.672956	0.838867	FALSE	FALSE
9710	ENSG00000041357	PSMA4	15	q25.1	78540405	78552419	-0.422573	0.672607	0.838562	FALSE	FALSE
9711	ENSG00000129910	CDH15	16	q24.3	89171767	89195492	-0.42273	0.672492	0.838484	FALSE	FALSE
9712	ENSG00000127084	FGD3	9	q22.31	92947451	93036236	-0.422741	0.672484	0.838484	FALSE	FALSE
9713	ENSG00000215845	TSTD1	1	q23.3	161037631	161038990	-0.422869	0.672391	0.838484	FALSE	FALSE
9714	ENSG00000108688	CCL7	17	q12	34270221	34272242	-0.422876	0.672386	0.838484	FALSE	FALSE
9715	ENSG00000138075	ABCG5	2	p21	43812472	43838865	-0.423587	0.671867	0.83816	FALSE	FALSE
9716	ENSG00000143125	PROK1	1	p13.3	110451200	110457354	-0.423839	0.671683	0.837997	FALSE	FALSE
9717	ENSG00000118523	CTGF	6	q23.2	131948176	131951373	-0.423867	0.671663	0.837997	FALSE	FALSE
9718	ENSG00000187959	CPSF4L	17	q25.1	73248449	73262352	-0.423971	0.671587	0.837997	FALSE	FALSE
9719	ENSG00000162642	C1orf52	1	p22.3	85249953	85259672	-0.424046	0.671533	0.837997	FALSE	FALSE
9720	ENSG00000171552	BCL2L1	20	q11.21	31664452	31723989	-0.424236	0.671394	0.837896	FALSE	FALSE
9721	ENSG00000158816	VWA5B1	1	p36.12	20290919	20354894	-0.424268	0.671371	0.837896	FALSE	FALSE
9722	ENSG00000178235	SLITRK1	13	q31.1	83877205	83882393	-0.424516	0.67119	0.837838	FALSE	FALSE
9723	ENSG00000184838	PRR16	5	q23.1	120464278	120687332	-0.425161	0.67072	0.837511	FALSE	FALSE
9724	ENSG00000166479	TMX3	18	q22.1	68673688	68715298	-0.425345	0.670585	0.837474	FALSE	FALSE
9725	ENSG00000027869	SH2D2A	1	q23.1	156806243	156816862	-0.425635	0.670374	0.837436	FALSE	FALSE
9726	ENSG00000069956	MAPK6	15	q21.2	51952106	52067372	-0.425902	0.670179	0.837293	FALSE	FALSE
9727	ENSG00000108813	DLX4	17	q21.33	49968970	49974959	-0.425996	0.670111	0.837273	FALSE	FALSE
9728	ENSG00000109113	RAB34	17	q11.2	28714281	28718429	-0.42662	0.669656	0.836835	FALSE	FALSE
9729	ENSG00000106351	AGFG2	7	q22.1	100539211	100568219	-0.426874	0.669471	0.836734	FALSE	FALSE
9730	ENSG00000086506	HBQ1	16	p13.3	180453	181181	-0.427908	0.668718	0.835989	FALSE	FALSE
9731	ENSG00000112799	LY86	6	p25.1	6588108	6654983	-0.428076	0.668596	0.835989	FALSE	FALSE
9732	ENSG00000254772	EEF1G	11	q12.3	62559601	62574086	-0.428183	0.668518	0.835989	FALSE	FALSE
9733	ENSG00000175764	TTLL11	9	q33.2	121821928	122093606	-0.428394	0.668364	0.835989	FALSE	FALSE
9734	ENSG00000172006	ZNF554	19	p13.3	2819874	2835773	-0.428568	0.668237	0.835989	FALSE	FALSE
9735	ENSG00000205086	C2orf91	2	p21	41935368	41956806	-0.428829	0.668048	0.835989	FALSE	FALSE
9736	ENSG00000132603	NIP7	16	q22.1	69337996	69343111	-0.428929	0.667975	0.835972	FALSE	FALSE
9737	ENSG00000143624	INTS3	1	q21.3	153728067	153774808	-0.429056	0.667883	0.835922	FALSE	FALSE
9738	ENSG00000128045	RASL11B	4	q12	52862290	52866835	-0.430092	0.667128	0.835304	FALSE	FALSE
9739	ENSG00000198739	LRRTM3	10	q21.3	66926006	67099830	-0.43023	0.667028	0.835304	FALSE	FALSE
9740	ENSG00000151229	SLC2A13	12	q12	39755021	40106089	-0.431339	0.666222	0.834625	FALSE	FALSE
9741	ENSG00000072952	MRVI1	11	p15.4	10573091	10693988	-0.431364	0.666204	0.834625	FALSE	FALSE
9742	ENSG00000109762	SNX25	4	q35.1	185204237	185370185	-0.431537	0.666078	0.834625	FALSE	FALSE
9743	ENSG00000141219	C17orf80	17	q25.1	73232233	73248947	-0.431644	0.666	0.834608	FALSE	FALSE
9744	ENSG00000162772	ATF3	1	q32.3	212565334	212620777	-0.432323	0.665507	0.834164	FALSE	FALSE
9745	ENSG00000187595	ZNF385C	17	q21.2	42025576	42098479	-0.432542	0.665348	0.834117	FALSE	FALSE
9746	ENSG00000106086	PLEKHA8	7	p14.3	30027404	30130483	-0.4327	0.665233	0.834038	FALSE	FALSE
9747	ENSG00000115365	LANCL1	2	q34	210431249	210477652	-0.433165	0.664895	0.833745	FALSE	FALSE
9748	ENSG00000260903	XKR7	20	q11.21	31968002	32003387	-0.433209	0.664863	0.833745	FALSE	FALSE
9749	ENSG00000099957	P2RX6	22	q11.21	21009808	21028830	-0.433443	0.664693	0.833622	FALSE	FALSE
9750	ENSG00000100739	BDKRB1	14	q32.2	96255824	96268967	-0.433475	0.664669	0.833622	FALSE	FALSE
9751	ENSG00000155016	CYP2U1	4	q25	107931369	107953457	-0.433501	0.664651	0.833622	FALSE	FALSE
9752	ENSG00000165804	ZNF219	14	q11.2	21090046	21104722	-0.434365	0.664023	0.833108	FALSE	FALSE
9753	ENSG00000175390	EIF3F	11	p15.4	7970251	8001862	-0.434964	0.663588	0.832758	FALSE	FALSE
9754	ENSG00000074219	TEAD2	19	q13.33	49340595	49362457	-0.435059	0.66352	0.832758	FALSE	FALSE
9755	ENSG00000102547	CAB39L	13	q14.2	49308650	49444126	-0.435153	0.663452	0.832758	FALSE	FALSE
9756	ENSG00000184254	ALDH1A3	15	q26.3	100877714	100916626	-0.435416	0.66326	0.832672	FALSE	FALSE
9757	ENSG00000163389	POGLUT1	3	q13.33	119468938	119494708	-0.435452	0.663235	0.832672	FALSE	FALSE
9758	ENSG00000235169	SMIM1	1	p36.32	3772761	3775982	-0.435522	0.663183	0.832672	FALSE	FALSE
9759	ENSG00000130227	XPO7	8	p21.3	21919671	22006585	-0.435778	0.662998	0.832538	FALSE	FALSE
9760	ENSG00000196565	HBG2	11	p15.4	5253190	5505605	-0.436617	0.662389	0.83223	FALSE	FALSE
9761	ENSG00000130475	FCHO1	19	p13.11	17747718	17788568	-0.436894	0.662188	0.832107	FALSE	FALSE
9762	ENSG00000154889	MPPE1	18	p11.21	11882622	11909223	-0.437103	0.662036	0.831982	FALSE	FALSE
9763	ENSG00000258724	PINX1	8	p23.1	10725399	10839847	-0.437147	0.662005	0.831982	FALSE	FALSE
9764	ENSG00000100644	HIF1A	14	q23.2	61695513	61748259	-0.437531	0.661726	0.831723	FALSE	FALSE
9765	ENSG00000157538	VPS26C	21	q22.13	37223420	37267919	-0.437552	0.661711	0.831723	FALSE	FALSE
9766	ENSG00000137203	TFAP2A	6	p24.3	10393186	10419659	-0.438219	0.661228	0.831227	FALSE	FALSE
9767	ENSG00000186687	LYRM7	5	q23.3	131170810	131205426	-0.438428	0.661076	0.831167	FALSE	FALSE
9768	ENSG00000131845	ZNF304	19	q13.43	57351307	57359898	-0.438955	0.660694	0.830817	FALSE	FALSE
9769	ENSG00000172426	RSPH9	6	p21.1	43645046	43672599	-0.43965	0.660191	0.830599	FALSE	FALSE
9770	ENSG00000165682	CLEC1B	12	p13.2	9985642	10013424	-0.439729	0.660133	0.830599	FALSE	FALSE
9771	ENSG00000164484	TMEM200A	6	q23.1	130365734	130443063	-0.440831	0.659335	0.829954	FALSE	FALSE
9772	ENSG00000177984	LCN15	9	q34.3	136759634	136766255	-0.44149	0.658859	0.829419	FALSE	FALSE
9773	ENSG00000257446	ZNF878	19	p13.2	12043805	12052939	-0.441491	0.658857	0.829419	FALSE	FALSE
9774	ENSG00000164056	SPRY1	4	q28.1	123396795	123403760	-0.441594	0.658783	0.829419	FALSE	FALSE
9775	ENSG00000102804	TSC22D1	13	q14.11	44432143	44577147	-0.441774	0.658652	0.829355	FALSE	FALSE
9776	ENSG00000153914	SREK1	5	q12.3	66139971	66183615	-0.441975	0.658507	0.829355	FALSE	FALSE
9777	ENSG00000169684	CHRNA5	15	q25.1	78565520	78595269	-0.442644	0.658023	0.829168	FALSE	FALSE
9778	ENSG00000135655	USP15	12	q14.1	62260338	62417431	-0.442905	0.657834	0.829106	FALSE	FALSE
9779	ENSG00000171533	MAP6	11	q13.5	75586918	75669120	-0.443468	0.657427	0.828789	FALSE	FALSE
9780	ENSG00000179241	LDLRAD3	11	p13	35943981	36232136	-0.444187	0.656907	0.828654	FALSE	FALSE
9781	ENSG00000130592	LSP1	11	p15.5	1852970	1892267	-0.444539	0.656653	0.828399	FALSE	FALSE
9782	ENSG00000157542	KCNJ6	21	q22.13	37607376	38121345	-0.444539	0.656653	0.828399	FALSE	FALSE
9783	ENSG00000187546	AGMO	7	p21.2	15200318	15562015	-0.444876	0.656409	0.828221	FALSE	FALSE
9784	ENSG00000177225	GATD1	11	p15.5	767220	777488	-0.444912	0.656384	0.828221	FALSE	FALSE
9785	ENSG00000042493	CAPG	2	p11.2	85394748	85418432	-0.444922	0.656376	0.828221	FALSE	FALSE
9786	ENSG00000268434	AC011530.1	19	q13.32	45779437	45785973	-0.445493	0.655963	0.82805	FALSE	FALSE
9787	ENSG00000157827	FMNL2	2	q23.3	152335237	152649834	-0.445952	0.655632	0.827892	FALSE	FALSE
9788	ENSG00000196177	ACADSB	10	q26.13	123008979	123058311	-0.445959	0.655627	0.827892	FALSE	FALSE
9789	ENSG00000163873	GRIK3	1	p34.3	36795527	37034129	-0.446307	0.655375	0.827698	FALSE	FALSE
9790	ENSG00000115318	LOXL3	2	p13.1	74532414	74555690	-0.447001	0.654874	0.827457	FALSE	FALSE
9791	ENSG00000163221	S100A12	1	q21.3	153373706	153375649	-0.447117	0.654791	0.827416	FALSE	FALSE
9792	ENSG00000163564	PYHIN1	1	q23.1	158930796	158977054	-0.4473	0.654658	0.827314	FALSE	FALSE
9793	ENSG00000213920	MDP1	14	q12	24213937	24216070	-0.44736	0.654615	0.827314	FALSE	FALSE
9794	ENSG00000206384	COL6A6	3	q22.1	130560334	130678155	-0.447427	0.654567	0.827314	FALSE	FALSE
9795	ENSG00000113140	SPARC	5	q33.1	151661096	151687165	-0.447464	0.65454	0.827314	FALSE	FALSE
9796	ENSG00000123999	INHA	2	q35	219569162	219575713	-0.447623	0.654425	0.827314	FALSE	FALSE
9797	ENSG00000140749	IGSF6	16	p12.2	21639537	21652660	-0.448215	0.653998	0.827067	FALSE	FALSE
9798	ENSG00000256574	OR13A1	10	q11.21	45302298	45315608	-0.448291	0.653943	0.827067	FALSE	FALSE
9799	ENSG00000106144	CASP2	7	q34	143288215	143307696	-0.448667	0.653672	0.82685	FALSE	FALSE
9800	ENSG00000093144	ECHDC1	6	q22.33	127288710	127343609	-0.44899	0.653439	0.826816	FALSE	FALSE
9801	ENSG00000129158	SERGEF	11	p15.1	17788048	18013162	-0.449166	0.653312	0.826786	FALSE	FALSE
9802	ENSG00000176971	FIBIN	11	p14.2	26994184	26996121	-0.44948	0.653085	0.826564	FALSE	FALSE
9803	ENSG00000008282	SYPL1	7	q22.3	106090503	106112576	-0.449724	0.652909	0.826407	FALSE	FALSE
9804	ENSG00000186479	RGS7BP	5	q12.3	64506257	64612312	-0.450168	0.652589	0.826215	FALSE	FALSE
9805	ENSG00000136573	BLK	8	p23.1	11486894	11564604	-0.450191	0.652573	0.826215	FALSE	FALSE
9806	ENSG00000073146	MOV10L1	22	q13.33	50089879	50161690	-0.450814	0.652124	0.826005	FALSE	FALSE
9807	ENSG00000176490	DIRAS1	19	p13.3	2714567	2721418	-0.450852	0.652096	0.826005	FALSE	FALSE
9808	ENSG00000141161	UNC45B	17	q12	35147817	35189345	-0.451069	0.65194	0.826005	FALSE	FALSE
9809	ENSG00000136541	ERMN	2	q24.1	157318625	157327713	-0.45182	0.651399	0.825407	FALSE	FALSE
9810	ENSG00000165650	PDZD8	10	q26.11	117277274	117375467	-0.45182	0.651398	0.825407	FALSE	FALSE
9811	ENSG00000174989	FBXW8	12	q24.22	116910956	117031148	-0.452166	0.651149	0.825221	FALSE	FALSE
9812	ENSG00000163568	AIM2	1	q23.2	159062484	159147096	-0.452186	0.651135	0.825221	FALSE	FALSE
9813	ENSG00000006638	TBXA2R	19	p13.3	3594506	3606840	-0.452484	0.650921	0.825062	FALSE	FALSE
9814	ENSG00000100360	IFT27	22	q12.3	36758202	36776256	-0.452638	0.650809	0.824986	FALSE	FALSE
9815	ENSG00000136828	RALGPS1	9	q33.3	126914774	127223166	-0.452939	0.650592	0.824777	FALSE	FALSE
9816	ENSG00000073711	PPP2R3A	3	q22.2	135965673	136147891	-0.452992	0.650554	0.824777	FALSE	FALSE
9817	ENSG00000168546	GFRA2	8	p21.3	21690403	21812357	-0.4534	0.650261	0.824617	FALSE	FALSE
9818	ENSG00000270898	GPR75-ASB3	2	p16.2	53670293	53860160	-0.453417	0.650248	0.824617	FALSE	FALSE
9819	ENSG00000087266	SH3BP2	4	p16.3	2793023	2841098	-0.453742	0.650015	0.824435	FALSE	FALSE
9820	ENSG00000055211	GINM1	6	q25.1	149566294	149591748	-0.453871	0.649921	0.824434	FALSE	FALSE
9821	ENSG00000163635	ATXN7	3	p14.1	63898399	64003453	-0.454205	0.649681	0.824301	FALSE	FALSE
9822	ENSG00000117148	ACTL8	1	p36.13	17755313	17827063	-0.454501	0.649468	0.824301	FALSE	FALSE
9823	ENSG00000165621	OXGR1	13	q32.1	96985719	96994730	-0.455337	0.648867	0.823848	FALSE	FALSE
9824	ENSG00000197540	GZMM	19	p13.3	544034	549924	-0.45536	0.64885	0.823848	FALSE	FALSE
9825	ENSG00000135443	KRT85	12	q13.13	52360006	52367481	-0.455657	0.648636	0.823848	FALSE	FALSE
9826	ENSG00000172732	MUS81	11	q13.1	65857126	65867653	-0.456187	0.648256	0.82374	FALSE	FALSE
9827	ENSG00000169429	CXCL8	4	q13.3	73740506	73743716	-0.456225	0.648228	0.82374	FALSE	FALSE
9828	ENSG00000125633	CCDC93	2	q14.1	117915478	118014133	-0.45632	0.64816	0.82374	FALSE	FALSE
9829	ENSG00000151611	MMAA	4	q31.21	145599042	145660035	-0.456969	0.647693	0.8235	FALSE	FALSE
9830	ENSG00000152076	CCDC74B	2	q21.1	130139287	130145134	-0.457174	0.647546	0.823389	FALSE	FALSE
9831	ENSG00000086589	RBM22	5	q33.1	150690794	150701107	-0.458109	0.646874	0.822795	FALSE	FALSE
9832	ENSG00000271303	SRXN1	20	p13	646615	653370	-0.458577	0.646538	0.822563	FALSE	FALSE
9833	ENSG00000103254	FAM173A	16	p13.3	720581	722601	-0.458761	0.646406	0.82246	FALSE	FALSE
9834	ENSG00000166148	AVPR1A	12	q14.2	63142759	63150942	-0.459358	0.645977	0.822264	FALSE	FALSE
9835	ENSG00000159173	TNNI1	1	q32.1	201403768	201429866	-0.459427	0.645928	0.822264	FALSE	FALSE
9836	ENSG00000129472	RAB2B	14	q11.2	21459020	21476973	-0.459539	0.645847	0.822264	FALSE	FALSE
9837	ENSG00000133466	C1QTNF6	22	q12.3	37180167	37199385	-0.459627	0.645784	0.822257	FALSE	FALSE
9838	ENSG00000152749	GPR180	13	q32.1	94601903	94634645	-0.459739	0.645704	0.82222	FALSE	FALSE
9839	ENSG00000104388	RAB2A	8	q12.1	60516857	60623627	-0.459849	0.645624	0.822184	FALSE	FALSE
9840	ENSG00000178381	ZFAND2A	7	p22.3	1152071	1160759	-0.460337	0.645274	0.821934	FALSE	FALSE
9841	ENSG00000214087	ARL16	17	q25.3	81681174	81683924	-0.460439	0.645201	0.821906	FALSE	FALSE
9842	ENSG00000119782	FKBP1B	2	p23.3	24049701	24063681	-0.460633	0.645062	0.821794	FALSE	FALSE
9843	ENSG00000183889	PKD1P1	16	p13.11	16317444	16350590	-0.460765	0.644967	0.821794	FALSE	FALSE
9844	ENSG00000196975	ANXA4	2	p13.3	69644425	69827100	-0.461568	0.644391	0.821397	FALSE	FALSE
9845	ENSG00000108559	NUP88	17	p13.2	5360963	5420160	-0.461864	0.644179	0.82126	FALSE	FALSE
9846	ENSG00000101276	SLC52A3	20	p13	760080	776015	-0.4619	0.644153	0.82126	FALSE	FALSE
9847	ENSG00000182545	RNASE10	14	q11.2	20505537	20511169	-0.461945	0.64412	0.82126	FALSE	FALSE
9848	ENSG00000214029	ZNF891	12	q24.33	133106817	133130473	-0.462001	0.644081	0.82126	FALSE	FALSE
9849	ENSG00000144283	PKP4	2	q24.1	158456964	158682879	-0.462033	0.644057	0.82126	FALSE	FALSE
9850	ENSG00000179168	GGN	19	q13.2	38384265	38388082	-0.462107	0.644005	0.82126	FALSE	FALSE
9851	ENSG00000177302	TOP3A	17	p11.2	18271428	18315007	-0.462235	0.643913	0.82126	FALSE	FALSE
9852	ENSG00000114735	HEMK1	3	p21.31	50569152	50596168	-0.462358	0.643825	0.82126	FALSE	FALSE
9853	ENSG00000124356	STAMBP	2	p13.1	73828916	73873659	-0.464456	0.642321	0.820127	FALSE	FALSE
9854	ENSG00000187961	KLHL17	1	p36.33	960587	965715	-0.464967	0.641955	0.81979	FALSE	FALSE
9855	ENSG00000132763	MMACHC	1	p34.1	45500053	45513382	-0.464976	0.641949	0.81979	FALSE	FALSE
9856	ENSG00000159445	THEM4	1	q21.3	151873584	151909808	-0.465137	0.641833	0.819765	FALSE	FALSE
9857	ENSG00000204572	KRTAP5-10	11	q13.4	71565563	71566738	-0.465188	0.641797	0.819765	FALSE	FALSE
9858	ENSG00000010165	METTL13	1	q24.3	171781664	171814023	-0.465214	0.641778	0.819765	FALSE	FALSE
9859	ENSG00000125257	ABCC4	13	q32.1	95019829	95301475	-0.465578	0.641517	0.819558	FALSE	FALSE
9860	ENSG00000117614	SYF2	1	p36.11	25222679	25232502	-0.465953	0.641249	0.819346	FALSE	FALSE
9861	ENSG00000106609	TMEM248	7	q11.21	66921225	66958551	-0.466038	0.641188	0.819333	FALSE	FALSE
9862	ENSG00000135919	SERPINE2	2	q36.1	223975112	224039319	-0.466082	0.641156	0.819333	FALSE	FALSE
9863	ENSG00000118520	ARG1	6	q23.2	131573144	131584332	-0.466834	0.640619	0.818866	FALSE	FALSE
9864	ENSG00000163291	PAQR3	4	q21.21	78887127	78939438	-0.467123	0.640412	0.818667	FALSE	FALSE
9865	ENSG00000132872	SYT4	18	q12.3	43267878	43277650	-0.467168	0.64038	0.818667	FALSE	FALSE
9866	ENSG00000092020	PPP2R3C	14	q13.2	35085467	35122517	-0.467325	0.640267	0.818613	FALSE	FALSE
9867	ENSG00000117411	B4GALT2	1	p34.1	43978943	43991170	-0.467411	0.640206	0.8186	FALSE	FALSE
9868	ENSG00000198633	ZNF534	19	q13.41	52429187	52452315	-0.467651	0.640034	0.818511	FALSE	FALSE
9869	ENSG00000092529	CAPN3	15	q15.1	42359500	42412318	-0.467713	0.63999	0.818511	FALSE	FALSE
9870	ENSG00000113649	TCERG1	5	q32	146447311	146511961	-0.468129	0.639693	0.81827	FALSE	FALSE
9871	ENSG00000116824	CD2	1	p13.1	116754385	116769228	-0.468214	0.639631	0.818257	FALSE	FALSE
9872	ENSG00000122692	SMU1	9	p21.1	33041764	33076659	-0.468218	0.639629	0.818257	FALSE	FALSE
9873	ENSG00000106397	PLOD3	7	q22.1	101205977	101218420	-0.468746	0.639251	0.817966	FALSE	FALSE
9874	ENSG00000161920	MED11	17	p13.2	4731428	4733610	-0.469125	0.63898	0.817815	FALSE	FALSE
9875	ENSG00000104957	CCDC130	19	p13.13	13731760	13763296	-0.469167	0.63895	0.817815	FALSE	FALSE
9876	ENSG00000196419	XRCC6	22	q13.2	41621119	41664048	-0.470083	0.638295	0.817265	FALSE	FALSE
9877	ENSG00000115685	PPP1R7	2	q37.3	241149576	241183652	-0.470399	0.63807	0.817054	FALSE	FALSE
9878	ENSG00000079974	RABL2B	22	q13.33	50767501	50783663	-0.470425	0.638052	0.817054	FALSE	FALSE
9879	ENSG00000187773	FAM69C	18	q22.3	74434099	74457944	-0.470865	0.637737	0.817017	FALSE	FALSE
9880	ENSG00000106025	TSPAN12	7	q31.31	120787320	120858402	-0.471429	0.637334	0.816621	FALSE	FALSE
9881	ENSG00000159720	ATP6V0D1	16	q22.1	67438014	67481237	-0.471436	0.637329	0.816621	FALSE	FALSE
9882	ENSG00000187980	PLA2G2C	1	p36.12	20161253	20177424	-0.472074	0.636874	0.816263	FALSE	FALSE
9883	ENSG00000181789	COPG1	3	q21.3	129249606	129277773	-0.472439	0.636613	0.816089	FALSE	FALSE
9884	ENSG00000182318	ZSCAN22	19	q13.43	58327019	58342332	-0.473959	0.635529	0.815024	FALSE	FALSE
9885	ENSG00000164967	RPP25L	9	p13.3	34610486	34612104	-0.474104	0.635425	0.814957	FALSE	FALSE
9886	ENSG00000025423	HSD17B6	12	q13.3	56752161	56787790	-0.474139	0.635401	0.814957	FALSE	FALSE
9887	ENSG00000196196	HRCT1	9	p13.3	35906192	35907141	-0.47507	0.634737	0.814596	FALSE	FALSE
9888	ENSG00000165891	E2F7	12	q21.2	77021247	77065580	-0.476005	0.63407	0.814306	FALSE	FALSE
9889	ENSG00000139985	ADAM21	14	q24.2	70452157	70459899	-0.476072	0.634023	0.814306	FALSE	FALSE
9890	ENSG00000171680	PLEKHG5	1	p36.31	6466092	6520061	-0.476234	0.633908	0.814306	FALSE	FALSE
9891	ENSG00000244687	UBE2V1	20	q13.13	50081124	50115959	-0.476928	0.633413	0.813905	FALSE	FALSE
9892	ENSG00000151726	ACSL1	4	q35.1	184755595	184826818	-0.477023	0.633346	0.813905	FALSE	FALSE
9893	ENSG00000154845	PPP4R1	18	p11.22	9546791	9615240	-0.477055	0.633323	0.813905	FALSE	FALSE
9894	ENSG00000150783	TEX12	11	q23.1	112167372	112172559	-0.47728	0.633163	0.813905	FALSE	FALSE
9895	ENSG00000139209	SLC38A4	12	q13.11	46764761	46832408	-0.477411	0.63307	0.813889	FALSE	FALSE
9896	ENSG00000173818	ENDOV	17	q25.3	80415165	80438086	-0.477493	0.633011	0.813889	FALSE	FALSE
9897	ENSG00000162976	PQLC3	2	p25.1	11155198	11178874	-0.477554	0.632968	0.813889	FALSE	FALSE
9898	ENSG00000105479	CCDC114	19	q13.33	48296457	48321894	-0.477915	0.632711	0.813754	FALSE	FALSE
9899	ENSG00000137875	BCL2L10	15	q21.2	52109263	52112775	-0.478043	0.63262	0.813754	FALSE	FALSE
9900	ENSG00000166682	TMPRSS5	11	q23.2	113687546	113706373	-0.47814	0.632551	0.813744	FALSE	FALSE
9901	ENSG00000270299	AL121758.1	20	p13	646626	675800	-0.478279	0.632452	0.813681	FALSE	FALSE
9902	ENSG00000139567	ACVRL1	12	q13.13	51906908	51923361	-0.478508	0.632289	0.813602	FALSE	FALSE
9903	ENSG00000022840	RNF10	12	q24.31	120533480	120577594	-0.478891	0.632016	0.813382	FALSE	FALSE
9904	ENSG00000215271	HOMEZ	14	q11.2	23272422	23299447	-0.479053	0.631901	0.813299	FALSE	FALSE
9905	ENSG00000121807	CCR2	3	p21.31	46353734	46360928	-0.479267	0.631749	0.813234	FALSE	FALSE
9906	ENSG00000167549	CORO6	17	q11.2	29614756	29622907	-0.479385	0.631665	0.813191	FALSE	FALSE
9907	ENSG00000012963	UBR7	14	q32.12	93207056	93229215	-0.479577	0.631528	0.813081	FALSE	FALSE
9908	ENSG00000158104	HPD	12	q24.31	121839527	121863596	-0.479745	0.631409	0.812992	FALSE	FALSE
9909	ENSG00000171621	SPSB1	1	p36.22	9292880	9369532	-0.480247	0.631052	0.812663	FALSE	FALSE
9910	ENSG00000196715	VKORC1L1	7	q11.21	65873166	65959563	-0.480261	0.631041	0.812663	FALSE	FALSE
9911	ENSG00000110721	CHKA	11	q13.2	68052859	68121444	-0.480904	0.630585	0.812257	FALSE	FALSE
9912	ENSG00000067836	ROGDI	16	p13.3	4796968	4802950	-0.481348	0.630269	0.812111	FALSE	FALSE
9913	ENSG00000162755	KLHDC9	1	q23.3	161098361	161100346	-0.481683	0.630031	0.81187	FALSE	FALSE
9914	ENSG00000181045	SLC26A11	17	q25.3	80219699	80253500	-0.481728	0.629999	0.81187	FALSE	FALSE
9915	ENSG00000159433	STARD9	15	q15.2	42575659	42720981	-0.48193	0.629856	0.81184	FALSE	FALSE
9916	ENSG00000137070	IL11RA	9	p13.3	34650702	34661892	-0.482109	0.629728	0.811806	FALSE	FALSE
9917	ENSG00000136643	RPS6KC1	1	q32.3	213051233	213274773	-0.482184	0.629675	0.811806	FALSE	FALSE
9918	ENSG00000158669	GPAT4	8	p11.21	41577187	41625001	-0.48234	0.629565	0.811806	FALSE	FALSE
9919	ENSG00000183423	LRIT3	4	q25	109848202	109872315	-0.4825	0.629451	0.811806	FALSE	FALSE
9920	ENSG00000198125	MB	22	q12.3	35606764	35637951	-0.482511	0.629443	0.811806	FALSE	FALSE
9921	ENSG00000233932	CTXN2	15	q21.1	48178122	48203756	-0.482603	0.629377	0.811806	FALSE	FALSE
9922	ENSG00000134202	GSTM3	1	p13.3	109733932	109741038	-0.482792	0.629243	0.811806	FALSE	FALSE
9923	ENSG00000027001	MIPEP	13	q12.12	23730189	23889419	-0.48294	0.629138	0.811763	FALSE	FALSE
9924	ENSG00000168398	BDKRB2	14	q32.2	96204679	96244166	-0.483088	0.629033	0.811693	FALSE	FALSE
9925	ENSG00000186432	KPNA4	3	q25.33	160494995	160565588	-0.483106	0.62902	0.811693	FALSE	FALSE
9926	ENSG00000121966	CXCR4	2	q22.1	136114349	136118165	-0.483112	0.629016	0.811693	FALSE	FALSE
9927	ENSG00000139291	TMEM19	12	q21.1	71686087	71705046	-0.483522	0.628725	0.811492	FALSE	FALSE
9928	ENSG00000267318	AC005702.1	17	q23.1	59940908	59973101	-0.483602	0.628668	0.811484	FALSE	FALSE
9929	ENSG00000101558	VAPA	18	p11.22	9914002	9960021	-0.483729	0.628578	0.81146	FALSE	FALSE
9930	ENSG00000231274	SBK3	19	q13.42	55540656	55545543	-0.484054	0.628347	0.811396	FALSE	FALSE
9931	ENSG00000171476	HOPX	4	q12	56647988	56681899	-0.484253	0.628206	0.811358	FALSE	FALSE
9932	ENSG00000083312	TNPO1	5	q13.2	72816312	72916733	-0.484278	0.628188	0.811358	FALSE	FALSE
9933	ENSG00000146833	TRIM4	7	q22.1	99876958	99919600	-0.484578	0.627975	0.811242	FALSE	FALSE
9934	ENSG00000157764	BRAF	7	q34	140719327	140924928	-0.485085	0.627616	0.811098	FALSE	FALSE
9935	ENSG00000268182	SMIM17	19	q13.43	56643145	56655766	-0.485135	0.62758	0.811098	FALSE	FALSE
9936	ENSG00000154553	PDLIM3	4	q35.1	185500660	185535612	-0.485759	0.627138	0.81088	FALSE	FALSE
9937	ENSG00000139626	ITGB7	12	q13.13	53191318	53207307	-0.485884	0.627049	0.81083	FALSE	FALSE
9938	ENSG00000255432	AP001458.2	11	q12.3	62649694	62665178	-0.486711	0.626463	0.810334	FALSE	FALSE
9939	ENSG00000204003	AL355987.1	9	q34.3	136738167	136748453	-0.487477	0.62592	0.809958	FALSE	FALSE
9940	ENSG00000103310	ZP2	16	p12.2	21197450	21214510	-0.488007	0.625545	0.809668	FALSE	FALSE
9941	ENSG00000128340	RAC2	22	q13.1	37225261	37244448	-0.488376	0.625283	0.80961	FALSE	FALSE
9942	ENSG00000135905	DOCK10	2	q36.2	224765090	225042445	-0.488396	0.62527	0.80961	FALSE	FALSE
9943	ENSG00000113805	CNTN3	3	p12.3	74262568	74521140	-0.488619	0.625112	0.80961	FALSE	FALSE
9944	ENSG00000104332	SFRP1	8	p11.21	41261958	41309497	-0.488619	0.625112	0.80961	FALSE	FALSE
9945	ENSG00000163376	KBTBD8	3	p14.1	66998307	67011210	-0.48977	0.624296	0.808837	FALSE	FALSE
9946	ENSG00000106477	CEP41	7	q32.2	130393771	130442433	-0.489835	0.624251	0.808837	FALSE	FALSE
9947	ENSG00000169155	ZBTB43	9	q33.3	126805006	126838210	-0.48992	0.62419	0.808837	FALSE	FALSE
9948	ENSG00000117122	MFAP2	1	p36.13	16974502	16980835	-0.48998	0.624148	0.808837	FALSE	FALSE
9949	ENSG00000118855	MFSD1	3	q25.32	158732198	158829719	-0.490437	0.623825	0.808683	FALSE	FALSE
9950	ENSG00000156735	BAG4	8	p11.23	38176533	38213301	-0.490509	0.623774	0.808683	FALSE	FALSE
9951	ENSG00000121988	ZRANB3	2	q21.3	135136916	135531236	-0.490826	0.623549	0.808587	FALSE	FALSE
9952	ENSG00000186265	BTLA	3	q13.2	112463968	112499561	-0.49087	0.623518	0.808587	FALSE	FALSE
9953	ENSG00000078081	LAMP3	3	q27.1	183122213	183163839	-0.49134	0.623186	0.808247	FALSE	FALSE
9954	ENSG00000140839	CLEC18B	16	q23.1	74408270	74421953	-0.491981	0.622733	0.80792	FALSE	FALSE
9955	ENSG00000114383	TUSC2	3	p21.31	50320027	50328251	-0.492199	0.622578	0.80785	FALSE	FALSE
9956	ENSG00000074047	GLI2	2	q14.2	120735623	120992653	-0.492346	0.622475	0.807827	FALSE	FALSE
9957	ENSG00000129167	TPH1	11	p15.1	18017564	18042426	-0.493767	0.621471	0.80717	FALSE	FALSE
9958	ENSG00000105261	OVOL3	19	q13.12	36111151	36113711	-0.494021	0.621291	0.807029	FALSE	FALSE
9959	ENSG00000261609	GAN	16	q23.2	81314947	81390884	-0.494367	0.621047	0.806778	FALSE	FALSE
9960	ENSG00000165118	C9orf64	9	q21.32	83938311	83956986	-0.494633	0.620859	0.806664	FALSE	FALSE
9961	ENSG00000178229	ZNF543	19	q13.43	57320509	57330776	-0.494877	0.620687	0.806505	FALSE	FALSE
9962	ENSG00000155918	RAET1L	6	q25.1	150018334	150025532	-0.494955	0.620632	0.8065	FALSE	FALSE
9963	ENSG00000179528	LBX2	2	p13.1	74497517	74503316	-0.495037	0.620574	0.80649	FALSE	FALSE
9964	ENSG00000260170	AC090527.2	15	q21.1	45587351	45676314	-0.49504	0.620572	0.80649	FALSE	FALSE
9965	ENSG00000170209	ANKK1	11	q23.2	113387791	113400418	-0.495226	0.62044	0.80649	FALSE	FALSE
9966	ENSG00000196652	ZKSCAN5	7	q22.1	99504651	99534700	-0.495399	0.620318	0.80649	FALSE	FALSE
9967	ENSG00000133067	LGR6	1	q32.1	202193901	202319781	-0.495534	0.620223	0.80649	FALSE	FALSE
9968	ENSG00000156795	WDYHV1	8	q24.13	123416725	123470028	-0.496021	0.61988	0.806176	FALSE	FALSE
9969	ENSG00000113073	SLC4A9	5	q31.3	140360202	140375143	-0.496494	0.619546	0.805807	FALSE	FALSE
9970	ENSG00000198848	CES1	16	q12.2	55802851	55833337	-0.496615	0.619461	0.805761	FALSE	FALSE
9971	ENSG00000167476	JSRP1	19	p13.3	2252252	2269759	-0.496845	0.619298	0.805681	FALSE	FALSE
9972	ENSG00000163792	TCF23	2	p23.3	27149004	27156974	-0.497244	0.619017	0.805577	FALSE	FALSE
9973	ENSG00000138166	DUSP5	10	q25.2	110497838	110511544	-0.497388	0.618916	0.805575	FALSE	FALSE
9974	ENSG00000235268	KDM4E	11	q21	95025258	95027596	-0.497403	0.618905	0.805575	FALSE	FALSE
9975	ENSG00000269476	AC010326.2	19	q13.43	57876765	57916591	-0.497404	0.618904	0.805575	FALSE	FALSE
9976	ENSG00000206150	RNASE13	14	q11.2	21032820	21034785	-0.497504	0.618833	0.805575	FALSE	FALSE
9977	ENSG00000172350	ABCG4	11	q23.3	119149012	119162653	-0.498172	0.618363	0.805313	FALSE	FALSE
9978	ENSG00000144306	SCRN3	2	q31.1	174395730	174429575	-0.498581	0.618074	0.805312	FALSE	FALSE
9979	ENSG00000166971	AKTIP	16	q12.2	53491040	53504411	-0.499035	0.617755	0.805175	FALSE	FALSE
9980	ENSG00000134758	RNF138	18	q12.1	32091855	32131561	-0.499043	0.617749	0.805175	FALSE	FALSE
9981	ENSG00000029153	ARNTL2	12	p11.23	27332854	27425289	-0.499331	0.617546	0.8051	FALSE	FALSE
9982	ENSG00000152795	HNRNPDL	4	q21.22	82422564	82430408	-0.499618	0.617344	0.804968	FALSE	FALSE
9983	ENSG00000164778	EN2	7	q36.3	155458129	155464831	-0.499881	0.617159	0.804968	FALSE	FALSE
9984	ENSG00000171291	ZNF439	19	p13.2	11848726	11883750	-0.499946	0.617113	0.804968	FALSE	FALSE
9985	ENSG00000174586	ZNF497	19	q13.43	58354357	58362848	-0.500533	0.6167	0.804716	FALSE	FALSE
9986	ENSG00000204983	PRSS1	7	q34	142749468	142753076	-0.500586	0.616663	0.804716	FALSE	FALSE
9987	ENSG00000214688	C10orf105	10	q22.1	71711702	71737824	-0.500672	0.616602	0.804716	FALSE	FALSE
9988	ENSG00000108344	PSMD3	17	q21.1	39980797	39997960	-0.500896	0.616444	0.80471	FALSE	FALSE
9989	ENSG00000159650	UROC1	3	q21.3	126481281	126517773	-0.501513	0.61601	0.804471	FALSE	FALSE
9990	ENSG00000169288	MRPL1	4	q21.1	77862520	77952790	-0.50163	0.615928	0.804429	FALSE	FALSE
9991	ENSG00000164603	BMT2	7	q31.1	112819147	112939916	-0.501894	0.615742	0.804252	FALSE	FALSE
9992	ENSG00000186652	PRG2	11	q12.1	57386794	57390657	-0.502388	0.615394	0.803929	FALSE	FALSE
9993	ENSG00000106080	FKBP14	7	p14.3	30010587	30026684	-0.502425	0.615369	0.803929	FALSE	FALSE
9994	ENSG00000006118	TMEM132A	11	q12.2	60924463	60937159	-0.502557	0.615276	0.803905	FALSE	FALSE
9995	ENSG00000056736	IL17RB	3	p21.1	53846580	53865800	-0.502995	0.614968	0.803633	FALSE	FALSE
9996	ENSG00000108829	LRRC59	17	q21.33	50375059	50397553	-0.503067	0.614917	0.803632	FALSE	FALSE
9997	ENSG00000104112	SCG3	15	q21.2	51681353	51721031	-0.503168	0.614846	0.803605	FALSE	FALSE
9998	ENSG00000172020	GAP43	3	q13.31	115623324	115721490	-0.503786	0.614412	0.803169	FALSE	FALSE
9999	ENSG00000254997	KRTAP5-9	11	q13.4	71548418	71549553	-0.504586	0.61385	0.802565	FALSE	FALSE
10000	ENSG00000169223	LMAN2	5	q35.3	177331562	177351852	-0.505967	0.61288	0.80166	FALSE	FALSE
10001	ENSG00000186407	CD300E	17	q25.1	74609887	74623738	-0.50614	0.612759	0.80166	FALSE	FALSE
10002	ENSG00000104998	IL27RA	19	p13.12	14031748	14053216	-0.506502	0.612504	0.801394	FALSE	FALSE
10003	ENSG00000107562	CXCL12	10	q11.21	44370165	44386493	-0.506554	0.612468	0.801394	FALSE	FALSE
10004	ENSG00000148459	PDSS1	10	p12.1	26697659	26746798	-0.506615	0.612425	0.801394	FALSE	FALSE
10005	ENSG00000197769	MAP1LC3C	1	q43	241995490	241999073	-0.506625	0.612418	0.801394	FALSE	FALSE
10006	ENSG00000237190	CDKN2AIPNL	5	q31.1	134402087	134411898	-0.506662	0.612392	0.801394	FALSE	FALSE
10007	ENSG00000105717	PBX4	19	p13.11	19561707	19618916	-0.506666	0.612389	0.801394	FALSE	FALSE
10008	ENSG00000127074	RGS13	1	q31.2	192636138	192660306	-0.506682	0.612378	0.801394	FALSE	FALSE
10009	ENSG00000176055	MBLAC2	5	q14.3	90458203	90474768	-0.506744	0.612334	0.801394	FALSE	FALSE
10010	ENSG00000153563	CD8A	2	p11.2	86784610	86808396	-0.50701	0.612148	0.801394	FALSE	FALSE
10011	ENSG00000171804	WDR87	19	q13.13	37884823	37906677	-0.507045	0.612124	0.801394	FALSE	FALSE
10012	ENSG00000268861	AC008878.3	19	p13.2	7382834	7472477	-0.507657	0.611694	0.801169	FALSE	FALSE
10013	ENSG00000204711	C9orf135	9	q21.12	69820793	69906232	-0.507942	0.611494	0.801169	FALSE	FALSE
10014	ENSG00000188811	NHLRC3	13	q13.3	39038306	39050109	-0.508073	0.611402	0.801142	FALSE	FALSE
10015	ENSG00000104880	ARHGEF18	19	p13.2	7395113	7472477	-0.508994	0.610756	0.80061	FALSE	FALSE
10016	ENSG00000104093	DMXL2	15	q21.2	51447711	51622833	-0.509028	0.610733	0.80061	FALSE	FALSE
10017	ENSG00000108679	LGALS3BP	17	q25.3	78971238	78980109	-0.509084	0.610694	0.80061	FALSE	FALSE
10018	ENSG00000151164	RAD9B	12	q24.11	110501655	110532086	-0.50948	0.610416	0.80036	FALSE	FALSE
10019	ENSG00000130294	KIF1A	2	q37.3	240713761	240821036	-0.509756	0.610223	0.800224	FALSE	FALSE
10020	ENSG00000089902	RCOR1	14	q32.31	102592661	102730576	-0.509822	0.610176	0.800224	FALSE	FALSE
10021	ENSG00000178988	MRFAP1L1	4	p16.1	6707701	6709880	-0.510031	0.61003	0.800201	FALSE	FALSE
10022	ENSG00000152467	ZSCAN1	19	q13.43	58034032	58054631	-0.510035	0.610027	0.800201	FALSE	FALSE
10023	ENSG00000151090	THRB	3	p24.2	24117153	24495756	-0.510441	0.609743	0.800054	FALSE	FALSE
10024	ENSG00000171496	OR1L8	9	q33.2	122567117	122583384	-0.510762	0.609518	0.799901	FALSE	FALSE
10025	ENSG00000067955	CBFB	16	q22.1	67029116	67101058	-0.51079	0.609498	0.799901	FALSE	FALSE
10026	ENSG00000147488	ST18	8	q11.23	52110839	52460959	-0.511092	0.609287	0.799729	FALSE	FALSE
10027	ENSG00000101638	ST8SIA5	18	q21.1	46667821	46759257	-0.51126	0.609169	0.799641	FALSE	FALSE
10028	ENSG00000129437	KLK14	19	q13.41	51077495	51084245	-0.511276	0.609158	0.799641	FALSE	FALSE
10029	ENSG00000075643	MOCOS	18	q12.2	36187519	36272157	-0.511664	0.608886	0.799445	FALSE	FALSE
10030	ENSG00000198300	PEG3	19	q13.43	56810077	56840728	-0.51178	0.608805	0.799425	FALSE	FALSE
10031	ENSG00000185811	IKZF1	7	p12.2	50304068	50405101	-0.511849	0.608757	0.799425	FALSE	FALSE
10032	ENSG00000145439	CBR4	4	q32.3	168863770	169010275	-0.5125	0.608301	0.799123	FALSE	FALSE
10033	ENSG00000125505	MBOAT7	19	q13.42	54173412	54189882	-0.51285	0.608056	0.798964	FALSE	FALSE
10034	ENSG00000007174	DNAH9	17	p12	11598431	11969748	-0.513038	0.607925	0.798857	FALSE	FALSE
10035	ENSG00000100722	ZC3H14	14	q31.3	88562909	88627596	-0.513041	0.607922	0.798857	FALSE	FALSE
10036	ENSG00000038210	PI4K2B	4	p15.2	25233975	25279092	-0.513258	0.607771	0.798786	FALSE	FALSE
10037	ENSG00000163795	ZNF513	2	p23.3	27377231	27380790	-0.513705	0.607458	0.79844	FALSE	FALSE
10038	ENSG00000184887	BTBD6	14	q32.33	105248490	105251093	-0.514069	0.607204	0.798303	FALSE	FALSE
10039	ENSG00000206530	CFAP44	3	q13.2	113286947	113441610	-0.514221	0.607098	0.798228	FALSE	FALSE
10040	ENSG00000137878	GCOM1	15	q21.3	57591908	57714745	-0.514591	0.606839	0.798019	FALSE	FALSE
10041	ENSG00000141933	TPGS1	19	p13.3	507497	519654	-0.514995	0.606557	0.797779	FALSE	FALSE
10042	ENSG00000185352	HS6ST3	13	q32.1	96090839	96839562	-0.515599	0.606135	0.797289	FALSE	FALSE
10043	ENSG00000140623	SEPT12	16	p13.3	4777669	4788521	-0.516103	0.605783	0.796957	FALSE	FALSE
10044	ENSG00000104131	EIF3J	15	q21.1	44537057	44563029	-0.516745	0.605334	0.796461	FALSE	FALSE
10045	ENSG00000171723	GPHN	14	q23.3	66507407	67181803	-0.51679	0.605303	0.796461	FALSE	FALSE
10046	ENSG00000135298	ADGRB3	6	q12	68635367	69389511	-0.516814	0.605286	0.796461	FALSE	FALSE
10047	ENSG00000123154	WDR83	19	p13.13	12666800	12675832	-0.517531	0.604785	0.796037	FALSE	FALSE
10048	ENSG00000142208	AKT1	14	q32.33	104769349	104795751	-0.518214	0.604309	0.795785	FALSE	FALSE
10049	ENSG00000160791	CCR5	3	p21.31	46370854	46376206	-0.518425	0.604161	0.795673	FALSE	FALSE
10050	ENSG00000163827	LRRC2	3	p21.31	46515423	46580099	-0.519224	0.603605	0.795189	FALSE	FALSE
10051	ENSG00000110876	SELPLG	12	q24.11	108622277	108633959	-0.519414	0.603472	0.795146	FALSE	FALSE
10052	ENSG00000204084	INPP5B	1	p34.3	37860697	37947057	-0.519432	0.60346	0.795146	FALSE	FALSE
10053	ENSG00000129038	LOXL1	15	q24.1	73925989	73952137	-0.519469	0.603434	0.795146	FALSE	FALSE
10054	ENSG00000151292	CSNK1G3	5	q23.2	123512099	123617045	-0.519595	0.603346	0.795146	FALSE	FALSE
10055	ENSG00000068028	RASSF1	3	p21.31	50329782	50340980	-0.520619	0.602632	0.794964	FALSE	FALSE
10056	ENSG00000203805	PLPP4	10	q26.12	120456954	120589855	-0.521587	0.601958	0.794402	FALSE	FALSE
10057	ENSG00000104728	ARHGEF10	8	p23.3	1823976	1958641	-0.521917	0.601728	0.794271	FALSE	FALSE
10058	ENSG00000136193	SCRN1	7	p14.3	29920103	29990289	-0.522492	0.601328	0.794043	FALSE	FALSE
10059	ENSG00000059573	ALDH18A1	10	q24.1	95605929	95656706	-0.522509	0.601316	0.794043	FALSE	FALSE
10060	ENSG00000136986	DERL1	8	q24.13	123013164	123042423	-0.522636	0.601227	0.794043	FALSE	FALSE
10061	ENSG00000139572	GPR84	12	q13.13	54362445	54364487	-0.523067	0.600927	0.793957	FALSE	FALSE
10062	ENSG00000148362	PAXX	9	q34.3	136992418	136993984	-0.523655	0.600518	0.793613	FALSE	FALSE
10063	ENSG00000111786	SRSF9	12	q24.31	120461668	120469793	-0.524014	0.600269	0.793414	FALSE	FALSE
10064	ENSG00000203995	ZYG11A	1	p32.3	52842511	52894998	-0.52421	0.600132	0.793414	FALSE	FALSE
10065	ENSG00000102580	DNAJC3	13	q32.1	95677139	95794989	-0.524765	0.599747	0.793139	FALSE	FALSE
10066	ENSG00000117593	DARS2	1	q25.1	173824568	173858808	-0.525091	0.59952	0.793048	FALSE	FALSE
10067	ENSG00000117174	ZNHIT6	1	p22.3	85649423	85708433	-0.525132	0.599491	0.793048	FALSE	FALSE
10068	ENSG00000187730	GABRD	1	p36.33	2019298	2030758	-0.526052	0.598852	0.792652	FALSE	FALSE
10069	ENSG00000167232	ZNF91	19	p12	23304991	23395560	-0.526065	0.598843	0.792652	FALSE	FALSE
10070	ENSG00000158987	RAPGEF6	5	q31.1	131423921	131635236	-0.527133	0.598101	0.792065	FALSE	FALSE
10071	ENSG00000159147	DONSON	21	q22.11	33559542	33588708	-0.527501	0.597846	0.791919	FALSE	FALSE
10072	ENSG00000089693	MLF2	12	p13.31	6747996	6767475	-0.527665	0.597732	0.791889	FALSE	FALSE
10073	ENSG00000009724	MASP2	1	p36.22	11026523	11047233	-0.527893	0.597574	0.791744	FALSE	FALSE
10074	ENSG00000131943	C19orf12	19	q12	29698886	29715789	-0.528201	0.59736	0.791526	FALSE	FALSE
10075	ENSG00000077616	NAALAD2	11	q14.3	90131515	90192894	-0.528374	0.59724	0.791526	FALSE	FALSE
10076	ENSG00000158955	WNT9B	17	q21.32	46833201	46886730	-0.528483	0.597164	0.791526	FALSE	FALSE
10077	ENSG00000106013	ANKRD7	7	q31.31	118214669	118496171	-0.529029	0.596785	0.79127	FALSE	FALSE
10078	ENSG00000225830	ERCC6	10	q11.23	49455368	49539538	-0.529377	0.596544	0.79127	FALSE	FALSE
10079	ENSG00000242220	TCP10L	21	q22.11	32574841	32587373	-0.529648	0.596356	0.791243	FALSE	FALSE
10080	ENSG00000186314	PRELID2	5	q32	145471799	145835369	-0.529703	0.596318	0.791243	FALSE	FALSE
10081	ENSG00000105197	TIMM50	19	q13.2	39480412	39493785	-0.52999	0.596119	0.791125	FALSE	FALSE
10082	ENSG00000132906	CASP9	1	p36.21	15490832	15526534	-0.53009	0.59605	0.791125	FALSE	FALSE
10083	ENSG00000198690	FAN1	15	q13.3	30903852	30943108	-0.53041	0.595828	0.791125	FALSE	FALSE
10084	ENSG00000145506	NKD2	5	p15.33	1008829	1038943	-0.530481	0.595779	0.791125	FALSE	FALSE
10085	ENSG00000137880	GCHFR	15	q15.1	40764020	40767710	-0.53084	0.59553	0.790932	FALSE	FALSE
10086	ENSG00000113643	RARS	5	q34	168486445	168519299	-0.531247	0.595248	0.790754	FALSE	FALSE
10087	ENSG00000132964	CDK8	13	q12.13	26254104	26405238	-0.531251	0.595245	0.790754	FALSE	FALSE
10088	ENSG00000143839	REN	1	q32.1	204154819	204190324	-0.531255	0.595242	0.790754	FALSE	FALSE
10089	ENSG00000019582	CD74	5	q33.1	150401637	150412929	-0.531546	0.59504	0.790675	FALSE	FALSE
10090	ENSG00000138442	WDR12	2	q33.2	202874782	203014798	-0.531909	0.594789	0.790411	FALSE	FALSE
10091	ENSG00000131477	RAMP2	17	q21.2	42758447	42763041	-0.532076	0.594673	0.790411	FALSE	FALSE
10092	ENSG00000119688	ABCD4	14	q24.3	74285423	74303056	-0.532091	0.594663	0.790411	FALSE	FALSE
10093	ENSG00000116161	CACYBP	1	q25.1	174999163	175011715	-0.532862	0.594129	0.789988	FALSE	FALSE
10094	ENSG00000181350	LRRC75A	17	p11.2	16441577	16492153	-0.533466	0.593711	0.789654	FALSE	FALSE
10095	ENSG00000141543	EIF4A3	17	q25.3	80135214	80147183	-0.5335	0.593688	0.789654	FALSE	FALSE
10096	ENSG00000163466	ARPC2	2	q35	218217094	218254356	-0.533922	0.593396	0.789471	FALSE	FALSE
10097	ENSG00000108551	RASD1	17	p11.2	17494437	17496395	-0.533968	0.593364	0.789471	FALSE	FALSE
10098	ENSG00000152154	TMEM178A	2	p22.1	39664982	39717963	-0.533998	0.593343	0.789471	FALSE	FALSE
10099	ENSG00000205078	SYCE1L	16	q23.1	77199397	77213215	-0.534278	0.593149	0.789339	FALSE	FALSE
10100	ENSG00000137673	MMP7	11	q22.2	102520508	102530753	-0.534772	0.592808	0.789016	FALSE	FALSE
10101	ENSG00000128602	SMO	7	q32.1	129188872	129213545	-0.53608	0.591903	0.788139	FALSE	FALSE
10102	ENSG00000085721	RRN3	16	p13.11	15060022	15094317	-0.536167	0.591843	0.788124	FALSE	FALSE
10103	ENSG00000120129	DUSP1	5	q35.1	172768090	172771195	-0.536508	0.591607	0.788016	FALSE	FALSE
10104	ENSG00000125319	C17orf53	17	q21.31	44141906	44162476	-0.536525	0.591596	0.788016	FALSE	FALSE
10105	ENSG00000136856	SLC2A8	9	q33.3	127397138	127408424	-0.536721	0.59146	0.788008	FALSE	FALSE
10106	ENSG00000074706	IPCEF1	6	q25.2	154154496	154356792	-0.536809	0.5914	0.788007	FALSE	FALSE
10107	ENSG00000203812	HIST2H2AA3	1	q21.2	149842188	149842736	-0.537119	0.591185	0.787968	FALSE	FALSE
10108	ENSG00000079435	LIPE	19	q13.2	42401507	42427426	-0.53726	0.591088	0.787904	FALSE	FALSE
10109	ENSG00000173113	TRMT112	11	q13.1	64316460	64318084	-0.537345	0.591029	0.787892	FALSE	FALSE
10110	ENSG00000186998	EMID1	22	q12.2	29205851	29259597	-0.537449	0.590958	0.787862	FALSE	FALSE
10111	ENSG00000106330	MOSPD3	7	q22.1	100612102	100615384	-0.53788	0.59066	0.787827	FALSE	FALSE
10112	ENSG00000163714	U2SURP	3	q23	142964497	143060546	-0.538103	0.590506	0.787759	FALSE	FALSE
10113	ENSG00000160654	CD3G	11	q23.3	118344344	118355161	-0.538505	0.590229	0.7876	FALSE	FALSE
10114	ENSG00000128595	CALU	7	q32.1	128739292	128771807	-0.538735	0.590069	0.787463	FALSE	FALSE
10115	ENSG00000109917	ZPR1	11	q23.3	116773799	116788050	-0.538765	0.590049	0.787463	FALSE	FALSE
10116	ENSG00000114270	COL7A1	3	p21.31	48564073	48595267	-0.538912	0.589947	0.787431	FALSE	FALSE
10117	ENSG00000096872	IFT74	9	p21.2	26947039	27062930	-0.539028	0.589868	0.787431	FALSE	FALSE
10118	ENSG00000204311	PJVK	2	q31.2	178451346	178461409	-0.539281	0.589693	0.787289	FALSE	FALSE
10119	ENSG00000187323	DCC	18	q21.2	52340172	53535903	-0.539631	0.589451	0.787031	FALSE	FALSE
10120	ENSG00000170296	GABARAP	17	p13.1	7240014	7242770	-0.540006	0.589193	0.786883	FALSE	FALSE
10121	ENSG00000139508	SLC46A3	13	q12.3	28700064	28718970	-0.540436	0.588896	0.786552	FALSE	FALSE
10122	ENSG00000161939	RNASEK-C17orf49	17	p13.1	7012635	7017520	-0.540495	0.588855	0.786552	FALSE	FALSE
10123	ENSG00000156222	SLC28A1	15	q25.3	84884654	84945796	-0.54075	0.58868	0.786394	FALSE	FALSE
10124	ENSG00000167996	FTH1	11	q12.3	61959718	61967660	-0.541229	0.58835	0.786281	FALSE	FALSE
10125	ENSG00000116983	HPCAL4	1	p34.2	39678648	39691689	-0.542229	0.587661	0.785491	FALSE	FALSE
10126	ENSG00000183814	LIN9	1	q42.12	226231149	226309869	-0.542619	0.587392	0.785263	FALSE	FALSE
10127	ENSG00000122694	GLIPR2	9	p13.3	36136536	36163913	-0.542687	0.587345	0.785263	FALSE	FALSE
10128	ENSG00000140478	GOLGA6D	15	q24.2	75282835	75295807	-0.542701	0.587336	0.785263	FALSE	FALSE
10129	ENSG00000183307	TMEM121B	22	q11.1	17116299	17121367	-0.54279	0.587274	0.785263	FALSE	FALSE
10130	ENSG00000185009	AP3M1	10	q22.2	74120255	74151063	-0.54305	0.587095	0.785204	FALSE	FALSE
10131	ENSG00000106328	FSCN3	7	q32.1	127591409	127602144	-0.543304	0.586921	0.785091	FALSE	FALSE
10132	ENSG00000181873	IBA57	1	q42.13	228165815	228182257	-0.543513	0.586776	0.784963	FALSE	FALSE
10133	ENSG00000136546	SCN7A	2	q24.3	166403573	166494326	-0.544047	0.586409	0.784603	FALSE	FALSE
10134	ENSG00000114771	AADAC	3	q25.1	151814037	151828488	-0.544349	0.586202	0.784522	FALSE	FALSE
10135	ENSG00000163536	SERPINI1	3	q26.1	167735243	167825568	-0.544473	0.586116	0.784475	FALSE	FALSE
10136	ENSG00000105501	SIGLEC5	19	q13.41	51611927	51645545	-0.544567	0.586052	0.784475	FALSE	FALSE
10137	ENSG00000111834	RSPH4A	6	q22.1	116616479	116632985	-0.545513	0.5854	0.783777	FALSE	FALSE
10138	ENSG00000205208	C4orf46	4	q32.1	158666679	158672255	-0.545764	0.585228	0.783672	FALSE	FALSE
10139	ENSG00000155111	CDK19	6	q21	110609978	110815958	-0.545918	0.585123	0.783666	FALSE	FALSE
10140	ENSG00000259305	ZHX1-C8orf76	8	q24.13	123226189	123274284	-0.546889	0.584455	0.782969	FALSE	FALSE
10141	ENSG00000016082	ISL1	5	q11.1	51383391	51394738	-0.54749	0.584042	0.782546	FALSE	FALSE
10142	ENSG00000102738	MRPS31	13	q14.11	40729135	40771173	-0.547589	0.583974	0.782521	FALSE	FALSE
10143	ENSG00000167216	KATNAL2	18	q21.1	46917492	47102243	-0.548071	0.583643	0.782145	FALSE	FALSE
10144	ENSG00000103248	MTHFSD	16	q24.1	86530176	86555235	-0.548299	0.583486	0.78208	FALSE	FALSE
10145	ENSG00000197763	TXNRD3	3	q21.3	126571779	126655155	-0.548939	0.583047	0.781866	FALSE	FALSE
10146	ENSG00000099998	GGT5	22	q11.23	24219654	24245142	-0.549032	0.582983	0.781846	FALSE	FALSE
10147	ENSG00000127585	FBXL16	16	p13.3	692498	705829	-0.549273	0.582818	0.781755	FALSE	FALSE
10148	ENSG00000113621	TXNDC15	5	q31.1	134873803	134901525	-0.549584	0.582604	0.7816	FALSE	FALSE
10149	ENSG00000154080	CHST9	18	q11.2	26906481	27185317	-0.549801	0.582456	0.781466	FALSE	FALSE
10150	ENSG00000187186	AL162231.1	9	p13.3	34664163	34666112	-0.549974	0.582337	0.781372	FALSE	FALSE
10151	ENSG00000163273	NPPC	2	q37.1	231921820	231926403	-0.550098	0.582252	0.781323	FALSE	FALSE
10152	ENSG00000078549	ADCYAP1R1	7	p14.3	31052461	31111479	-0.550259	0.582142	0.781257	FALSE	FALSE
10153	ENSG00000163875	MEAF6	1	p34.3	37492575	37514774	-0.550339	0.582087	0.781257	FALSE	FALSE
10154	ENSG00000152932	RAB3C	5	q11.2	58582221	58859394	-0.550923	0.581686	0.781019	FALSE	FALSE
10155	ENSG00000244115	DNAJC25-GNG10	9	q31.3	111631386	111670229	-0.551319	0.581415	0.780853	FALSE	FALSE
10156	ENSG00000161960	EIF4A1	17	p13.1	7572706	7579005	-0.551457	0.581321	0.780853	FALSE	FALSE
10157	ENSG00000101204	CHRNA4	20	q13.33	63343223	63378401	-0.551526	0.581273	0.780853	FALSE	FALSE
10158	ENSG00000121335	PRB2	12	p13.2	11391540	11501041	-0.551553	0.581254	0.780853	FALSE	FALSE
10159	ENSG00000176595	KBTBD11	8	p23.3	1973878	2006936	-0.551682	0.581167	0.780853	FALSE	FALSE
10160	ENSG00000166006	KCNC2	12	q21.1	75040077	75209868	-0.551795	0.581089	0.780853	FALSE	FALSE
10161	ENSG00000272297	AC018709.1	4	q35.2	186426546	186555328	-0.552114	0.58087	0.780767	FALSE	FALSE
10162	ENSG00000141232	TOB1	17	q21.33	50862223	50867978	-0.552521	0.580591	0.780532	FALSE	FALSE
10163	ENSG00000143119	CD53	1	p13.3	110871188	110899928	-0.552796	0.580403	0.78046	FALSE	FALSE
10164	ENSG00000205250	E2F4	16	q22.1	67192169	67198918	-0.553527	0.579902	0.779998	FALSE	FALSE
10165	ENSG00000183036	PCP4	21	q22.2	39867317	39929397	-0.553608	0.579847	0.779989	FALSE	FALSE
10166	ENSG00000146281	PM20D2	6	q15	89146050	89165565	-0.553612	0.579844	0.779989	FALSE	FALSE
10167	ENSG00000146094	DOK3	5	q35.3	177501907	177511274	-0.553862	0.579673	0.779946	FALSE	FALSE
10168	ENSG00000184185	KCNJ12	17	p11.2	21376197	21419872	-0.554043	0.579549	0.779946	FALSE	FALSE
10169	ENSG00000164187	LMBRD2	5	p13.2	36098412	36151961	-0.554922	0.578948	0.779433	FALSE	FALSE
10170	ENSG00000175806	MSRA	8	p23.1	10054268	10428891	-0.555034	0.578872	0.779396	FALSE	FALSE
10171	ENSG00000176601	MAP3K19	2	q21.3	134964491	135047468	-0.555592	0.57849	0.779157	FALSE	FALSE
10172	ENSG00000196109	ZNF676	19	p12	22179091	22215775	-0.556222	0.578059	0.778891	FALSE	FALSE
10173	ENSG00000160613	PCSK7	11	q23.3	117204337	117232525	-0.556332	0.577984	0.778855	FALSE	FALSE
10174	ENSG00000033178	UBA6	4	q13.2	67612652	67701179	-0.556351	0.577971	0.778855	FALSE	FALSE
10175	ENSG00000185697	MYBL1	8	q13.1	66562175	66614247	-0.557184	0.577402	0.778594	FALSE	FALSE
10176	ENSG00000204397	CARD16	11	q22.3	105041326	105101431	-0.557523	0.57717	0.778413	FALSE	FALSE
10177	ENSG00000067560	RHOA	3	p21.31	49359145	49412998	-0.557568	0.57714	0.778413	FALSE	FALSE
10178	ENSG00000267168	AC005837.2	17	q25.1	76732978	76738522	-0.557943	0.576883	0.778326	FALSE	FALSE
10179	ENSG00000205352	PRR13	12	q13.13	53441605	53446645	-0.557971	0.576864	0.778326	FALSE	FALSE
10180	ENSG00000080824	HSP90AA1	14	q32.31	102080738	102139699	-0.558	0.576844	0.778326	FALSE	FALSE
10181	ENSG00000132825	PPP1R3D	20	q13.33	59936668	59940297	-0.558126	0.576758	0.778326	FALSE	FALSE
10182	ENSG00000130244	FAM98C	19	q13.2	38403135	38409088	-0.558605	0.576431	0.778005	FALSE	FALSE
10183	ENSG00000146063	TRIM41	5	q35.3	181222499	181235809	-0.558702	0.576365	0.777981	FALSE	FALSE
10184	ENSG00000154511	FAM69A	1	p22.1	92832737	92961522	-0.558863	0.576255	0.777904	FALSE	FALSE
10185	ENSG00000163666	HESX1	3	p14.3	57197838	57227606	-0.559171	0.576045	0.777877	FALSE	FALSE
10186	ENSG00000138303	ASCC1	10	q22.1	72096032	72217134	-0.559363	0.575914	0.777814	FALSE	FALSE
10187	ENSG00000150967	ABCB9	12	q24.31	122920951	122981649	-0.559659	0.575712	0.777689	FALSE	FALSE
10188	ENSG00000141580	WDR45B	17	q25.3	82614562	82648553	-0.559683	0.575696	0.777689	FALSE	FALSE
10189	ENSG00000064042	LIMCH1	4	p13	41359607	41700044	-0.560727	0.574983	0.777098	FALSE	FALSE
10190	ENSG00000113552	GNPDA1	5	q31.3	141991749	142013041	-0.561264	0.574617	0.776668	FALSE	FALSE
10191	ENSG00000186891	TNFRSF18	1	p36.33	1203508	1206691	-0.561307	0.574588	0.776668	FALSE	FALSE
10192	ENSG00000172086	KRCC1	2	p11.2	88027205	88055729	-0.562001	0.574115	0.776251	FALSE	FALSE
10193	ENSG00000160783	PMF1	1	q22	156212993	156240042	-0.562241	0.573952	0.776096	FALSE	FALSE
10194	ENSG00000182628	SKA2	17	q22	59109951	59155269	-0.562827	0.573552	0.775752	FALSE	FALSE
10195	ENSG00000105419	MEIS3	19	q13.32	47403124	47419523	-0.562921	0.573488	0.775731	FALSE	FALSE
10196	ENSG00000151718	WWC2	4	q35.1	183099293	183320777	-0.563119	0.573354	0.775614	FALSE	FALSE
10197	ENSG00000154548	SRSF12	6	q15	89095959	89118081	-0.56327	0.573251	0.775569	FALSE	FALSE
10198	ENSG00000110344	UBE4A	11	q23.3	118359585	118399211	-0.563464	0.573119	0.775511	FALSE	FALSE
10199	ENSG00000061794	MRPS35	12	p11.22	27710773	27756295	-0.563523	0.573079	0.775511	FALSE	FALSE
10200	ENSG00000054803	CBLN4	20	q13.2	55997440	56005472	-0.564094	0.57269	0.775141	FALSE	FALSE
10201	ENSG00000255524	NPIPB8	16	p11.2	28637654	28658682	-0.564282	0.572562	0.775132	FALSE	FALSE
10202	ENSG00000143314	MRPL24	1	q23.1	156737303	156741590	-0.565009	0.572067	0.774593	FALSE	FALSE
10203	ENSG00000169189	NSMCE1	16	p12.1	27224991	27268794	-0.565263	0.571895	0.774425	FALSE	FALSE
10204	ENSG00000156395	SORCS3	10	q25.1	104641101	105265235	-0.566122	0.571311	0.773918	FALSE	FALSE
10205	ENSG00000198830	HMGN2	1	p36.11	26472450	26475972	-0.566521	0.57104	0.773724	FALSE	FALSE
10206	ENSG00000223609	HBD	11	p15.4	5232678	5243657	-0.566923	0.570767	0.773485	FALSE	FALSE
10207	ENSG00000185758	CLDN24	4	q35.1	183321764	183322426	-0.567212	0.57057	0.773308	FALSE	FALSE
10208	ENSG00000178084	HTR3C	3	q27.1	184053047	184060671	-0.567311	0.570503	0.773308	FALSE	FALSE
10209	ENSG00000108854	SMURF2	17	q24.1	64542295	64662068	-0.567552	0.570339	0.773308	FALSE	FALSE
10210	ENSG00000064195	DLX3	17	q21.33	49990005	49995224	-0.568181	0.569912	0.772915	FALSE	FALSE
10211	ENSG00000078142	PIK3C3	18	q12.3	41955206	42087830	-0.568244	0.569869	0.772915	FALSE	FALSE
10212	ENSG00000172817	CYP7B1	8	q12.3	64587763	64798761	-0.568247	0.569867	0.772915	FALSE	FALSE
10213	ENSG00000108666	C17orf75	17	q11.2	32324565	32350023	-0.568544	0.569666	0.772777	FALSE	FALSE
10214	ENSG00000186409	CCDC30	1	p34.2	42463330	42654664	-0.568639	0.569601	0.772763	FALSE	FALSE
10215	ENSG00000198964	SGMS1	10	q11.23	50305586	50625163	-0.568881	0.569437	0.772716	FALSE	FALSE
10216	ENSG00000244509	APOBEC3C	22	q13.1	39014083	39020352	-0.569232	0.569199	0.77247	FALSE	FALSE
10217	ENSG00000169131	ZNF354A	5	q35.3	178711592	178730702	-0.569665	0.568905	0.772136	FALSE	FALSE
10218	ENSG00000174502	SLC26A9	1	q32.1	205913048	205943460	-0.570469	0.56836	0.771658	FALSE	FALSE
10219	ENSG00000088727	KIF9	3	p21.31	47228026	47283451	-0.571219	0.567851	0.771098	FALSE	FALSE
10220	ENSG00000163633	C4orf36	4	q21.3	86876205	86892422	-0.571378	0.567744	0.771083	FALSE	FALSE
10221	ENSG00000121318	TAS2R10	12	p13.2	10825317	10826358	-0.57148	0.567674	0.771054	FALSE	FALSE
10222	ENSG00000124120	TTPAL	20	q13.12	44475886	44494603	-0.571592	0.567598	0.771016	FALSE	FALSE
10223	ENSG00000132254	ARFIP2	11	p15.4	6474683	6481479	-0.571709	0.567519	0.770974	FALSE	FALSE
10224	ENSG00000185278	ZBTB37	1	q25.1	173868082	173903549	-0.571858	0.567418	0.770902	FALSE	FALSE
10225	ENSG00000172005	MAL	2	q11.1	95025677	95053996	-0.572487	0.566992	0.770454	FALSE	FALSE
10226	ENSG00000179546	HTR1D	1	p36.12	23191895	23194729	-0.572572	0.566934	0.770441	FALSE	FALSE
10227	ENSG00000172500	FIBP	11	q13.1	65883741	65888539	-0.572683	0.566859	0.770441	FALSE	FALSE
10228	ENSG00000109920	FNBP4	11	p11.2	47716517	47767443	-0.572733	0.566826	0.770441	FALSE	FALSE
10229	ENSG00000110074	FOXRED1	11	q24.2	126269055	126278131	-0.572808	0.566775	0.770441	FALSE	FALSE
10230	ENSG00000100564	PIGH	14	q24.1	67581955	67600287	-0.573091	0.566583	0.770355	FALSE	FALSE
10231	ENSG00000103510	KAT8	16	p11.2	31115754	31131393	-0.57318	0.566523	0.770338	FALSE	FALSE
10232	ENSG00000211448	DIO2	14	q31.1	80197527	80387757	-0.573507	0.566301	0.770202	FALSE	FALSE
10233	ENSG00000179580	RNF151	16	p13.3	1966823	1968975	-0.574597	0.565564	0.769583	FALSE	FALSE
10234	ENSG00000185261	KIAA0825	5	q15	94152966	94618597	-0.575139	0.565197	0.769254	FALSE	FALSE
10235	ENSG00000107551	RASSF4	10	q11.21	44959407	44995891	-0.575478	0.564968	0.769084	FALSE	FALSE
10236	ENSG00000196208	GREB1	2	p25.1	11482341	11642788	-0.575792	0.564755	0.769084	FALSE	FALSE
10237	ENSG00000172733	PURG	8	p12	30995802	31033715	-0.575815	0.56474	0.769084	FALSE	FALSE
10238	ENSG00000164736	SOX17	8	q11.23	54457935	54460888	-0.576368	0.564366	0.768962	FALSE	FALSE
10239	ENSG00000198865	CCDC152	5	p12	42756801	42802360	-0.577234	0.563781	0.768436	FALSE	FALSE
10240	ENSG00000156958	GALK2	15	q21.1	49155656	49367869	-0.5775	0.563601	0.768321	FALSE	FALSE
10241	ENSG00000056097	ZFR	5	p13.3	32354350	32444761	-0.577639	0.563508	0.768259	FALSE	FALSE
10242	ENSG00000054598	FOXC1	6	p25.3	1609972	1613897	-0.577795	0.563402	0.76818	FALSE	FALSE
10243	ENSG00000172403	SYNPO2	4	q26	118850688	119061247	-0.577858	0.56336	0.76818	FALSE	FALSE
10244	ENSG00000065802	ASB1	2	q37.3	238426742	238452250	-0.578264	0.563086	0.76796	FALSE	FALSE
10245	ENSG00000144118	RALB	2	q14.2	120240064	120294713	-0.578621	0.562845	0.767899	FALSE	FALSE
10246	ENSG00000205929	C21orf62	21	q22.11	32793564	32813743	-0.578625	0.562842	0.767899	FALSE	FALSE
10247	ENSG00000044574	HSPA5	9	q33.3	125234853	125241330	-0.57954	0.562225	0.767325	FALSE	FALSE
10248	ENSG00000125875	TBC1D20	20	p13	435480	462553	-0.579998	0.561916	0.767197	FALSE	FALSE
10249	ENSG00000116663	FBXO6	1	p36.22	11664124	11674354	-0.580204	0.561777	0.767073	FALSE	FALSE
10250	ENSG00000136152	COG3	13	q14.13	45464898	45536630	-0.580353	0.561677	0.767001	FALSE	FALSE
10251	ENSG00000122512	PMS2	7	p22.1	5973239	6009125	-0.580751	0.561408	0.76675	FALSE	FALSE
10252	ENSG00000221916	C19orf73	19	q13.33	49118397	49119140	-0.580888	0.561316	0.766704	FALSE	FALSE
10253	ENSG00000167578	RAB4B	19	q13.2	40778216	40796938	-0.580995	0.561244	0.766671	FALSE	FALSE
10254	ENSG00000183570	PCBP3	21	q22.3	45643694	45942454	-0.581755	0.560732	0.766103	FALSE	FALSE
10255	ENSG00000100413	POLR3H	22	q13.2	41525804	41544606	-0.582441	0.56027	0.765798	FALSE	FALSE
10256	ENSG00000083097	DOP1A	6	q14.1	83067666	83171350	-0.582456	0.560259	0.765798	FALSE	FALSE
10257	ENSG00000135083	CCNJL	5	q33.3	160249106	160345396	-0.582834	0.560005	0.765566	FALSE	FALSE
10258	ENSG00000079277	MKNK1	1	p33	46557408	46616843	-0.582877	0.559976	0.765566	FALSE	FALSE
10259	ENSG00000092330	TINF2	14	q12	24239643	24242674	-0.582949	0.559928	0.765566	FALSE	FALSE
10260	ENSG00000039319	ZFYVE16	5	q14.1	80408013	80479350	-0.582975	0.55991	0.765566	FALSE	FALSE
10261	ENSG00000135119	RNFT2	12	q24.22	116738178	116853631	-0.58358	0.559503	0.765141	FALSE	FALSE
10262	ENSG00000088836	SLC4A11	20	p13	3227417	3239559	-0.584052	0.559186	0.764903	FALSE	FALSE
10263	ENSG00000137713	PPP2R1B	11	q23.1	111726908	111766427	-0.584123	0.559138	0.764902	FALSE	FALSE
10264	ENSG00000142623	PADI1	1	p36.13	17205126	17246005	-0.584581	0.558829	0.764742	FALSE	FALSE
10265	ENSG00000164167	LSM6	4	q31.22	146175685	146200000	-0.584701	0.558749	0.764697	FALSE	FALSE
10266	ENSG00000171720	HDAC3	5	q31.3	141620876	141636870	-0.584966	0.558571	0.764535	FALSE	FALSE
10267	ENSG00000243696	AC006254.1	3	p21.1	52813282	52835729	-0.585105	0.558477	0.76452	FALSE	FALSE
10268	ENSG00000135018	UBQLN1	9	q21.32	83659963	83708203	-0.585694	0.558081	0.764043	FALSE	FALSE
10269	ENSG00000066455	GOLGA5	14	q32.12	92794231	92839963	-0.586319	0.557661	0.763665	FALSE	FALSE
10270	ENSG00000144847	IGSF11	3	q13.32	118900557	119146068	-0.586401	0.557606	0.763654	FALSE	FALSE
10271	ENSG00000198720	ANKRD13B	17	q11.2	29589769	29614761	-0.586549	0.557507	0.763583	FALSE	FALSE
10272	ENSG00000078967	UBE2D4	7	p13	43926438	43956136	-0.586843	0.557309	0.763508	FALSE	FALSE
10273	ENSG00000183258	DDX41	5	q35.3	177511577	177517469	-0.587144	0.557107	0.763379	FALSE	FALSE
10274	ENSG00000133805	AMPD3	11	p15.4	10308313	10507579	-0.587509	0.556862	0.763222	FALSE	FALSE
10275	ENSG00000213672	NCKIPSD	3	p21.31	48673844	48686364	-0.587716	0.556723	0.763113	FALSE	FALSE
10276	ENSG00000122705	CLTA	9	p13.3	36190856	36304781	-0.587804	0.556664	0.763113	FALSE	FALSE
10277	ENSG00000175785	PRIMA1	14	q32.12	93718298	93788481	-0.589372	0.555611	0.762225	FALSE	FALSE
10278	ENSG00000136286	MYO1G	7	p13	44962662	44979098	-0.58984	0.555298	0.762118	FALSE	FALSE
10279	ENSG00000153982	GDPD1	17	q22	59220467	59275967	-0.58999	0.555197	0.762048	FALSE	FALSE
10280	ENSG00000149212	SESN3	11	q21	95165513	95232541	-0.590396	0.554925	0.761739	FALSE	FALSE
10281	ENSG00000164953	TMEM67	8	q22.1	93754844	93819234	-0.590417	0.554911	0.761739	FALSE	FALSE
10282	ENSG00000170075	GPR37L1	1	q32.1	202122858	202133592	-0.59053	0.554835	0.761739	FALSE	FALSE
10283	ENSG00000154127	UBASH3B	11	q24.1	122655675	122814473	-0.591339	0.554293	0.761393	FALSE	FALSE
10284	ENSG00000107669	ATE1	10	q26.13	121740421	121928801	-0.59155	0.554152	0.761265	FALSE	FALSE
10285	ENSG00000108064	TFAM	10	q21.1	58385022	58399221	-0.59166	0.554078	0.761265	FALSE	FALSE
10286	ENSG00000104331	IMPAD1	8	q12.1	56957933	56993844	-0.591904	0.553915	0.7612	FALSE	FALSE
10287	ENSG00000166035	LIPC	15	q21.3	58410569	58569843	-0.591949	0.553885	0.7612	FALSE	FALSE
10288	ENSG00000176014	TUBB6	18	p11.21	12307669	12344320	-0.592442	0.553555	0.760901	FALSE	FALSE
10289	ENSG00000172458	IL17D	13	q12.11	20702127	20723098	-0.592475	0.553533	0.760901	FALSE	FALSE
10290	ENSG00000105483	CARD8	19	q13.33	48180770	48255946	-0.593157	0.553076	0.760373	FALSE	FALSE
10291	ENSG00000213079	SCAF8	6	q25.2	154733325	154834244	-0.593514	0.552837	0.76024	FALSE	FALSE
10292	ENSG00000112378	PERP	6	q23.3	138088505	138107511	-0.593643	0.552751	0.760187	FALSE	FALSE
10293	ENSG00000163735	CXCL5	4	q13.3	73995642	73998779	-0.593822	0.552631	0.760187	FALSE	FALSE
10294	ENSG00000141349	G6PC3	17	q21.31	44070735	44076344	-0.593972	0.552531	0.760187	FALSE	FALSE
10295	ENSG00000136244	IL6	7	p15.3	22725884	22732002	-0.594094	0.552449	0.760187	FALSE	FALSE
10296	ENSG00000121039	RDH10	8	q21.11	73294612	73325281	-0.594274	0.552329	0.760187	FALSE	FALSE
10297	ENSG00000175106	TVP23C	17	p12	15502264	15563595	-0.594449	0.552212	0.760097	FALSE	FALSE
10298	ENSG00000198561	CTNND1	11	q12.1	57753243	57819546	-0.594785	0.551987	0.759919	FALSE	FALSE
10299	ENSG00000035115	SH3YL1	2	p25.3	217730	266398	-0.595797	0.551311	0.759313	FALSE	FALSE
10300	ENSG00000142669	SH3BGRL3	1	p36.11	26279176	26281522	-0.596223	0.551027	0.758987	FALSE	FALSE
10301	ENSG00000160218	TRAPPC10	21	q22.3	44012319	44106552	-0.596639	0.550749	0.758735	FALSE	FALSE
10302	ENSG00000141096	DPEP3	16	q22.1	67975663	67980829	-0.596793	0.550646	0.758658	FALSE	FALSE
10303	ENSG00000137135	ARHGEF39	9	p13.3	35658875	35675866	-0.596818	0.550629	0.758658	FALSE	FALSE
10304	ENSG00000197961	ZNF121	19	p13.2	9560353	9584533	-0.597036	0.550483	0.758565	FALSE	FALSE
10305	ENSG00000125944	HNRNPR	1	p36.12	23303771	23344336	-0.597513	0.550165	0.758256	FALSE	FALSE
10306	ENSG00000186166	CCDC84	11	q23.3	118998142	119015791	-0.597823	0.549958	0.758166	FALSE	FALSE
10307	ENSG00000135953	MFSD9	2	q12.1	102715840	102736888	-0.597881	0.549919	0.758166	FALSE	FALSE
10308	ENSG00000133980	VRTN	14	q24.3	74303069	74360008	-0.59829	0.549647	0.757999	FALSE	FALSE
10309	ENSG00000089723	OTUB2	14	q32.12	94026329	94048930	-0.598337	0.549615	0.757999	FALSE	FALSE
10310	ENSG00000086232	EIF2AK1	7	p22.1	6022244	6059230	-0.598424	0.549557	0.757999	FALSE	FALSE
10311	ENSG00000113811	SELENOK	3	p21.1	53884410	53891988	-0.599955	0.548536	0.756988	FALSE	FALSE
10312	ENSG00000105398	SULT2A1	19	q13.33	47870466	47886397	-0.600025	0.54849	0.756988	FALSE	FALSE
10313	ENSG00000102445	RUBCNL	13	q14.13	46342000	46438190	-0.60004	0.548479	0.756988	FALSE	FALSE
10314	ENSG00000100485	SOS2	14	q21.3	50117120	50231558	-0.600263	0.548331	0.756988	FALSE	FALSE
10315	ENSG00000187288	CIDEC	3	p25.3	9866711	9880254	-0.600445	0.548209	0.756927	FALSE	FALSE
10316	ENSG00000169862	CTNND2	5	p15.2	10971840	11904043	-0.60047	0.548193	0.756927	FALSE	FALSE
10317	ENSG00000265118	AC134669.1	17	q11.2	31305213	31318831	-0.600635	0.548083	0.756884	FALSE	FALSE
10318	ENSG00000106809	OGN	9	q22.31	92383967	92404696	-0.600777	0.547989	0.756883	FALSE	FALSE
10319	ENSG00000135392	DNAJC14	12	q13.2	55820960	55830824	-0.600954	0.547871	0.756786	FALSE	FALSE
10320	ENSG00000138071	ACTR2	2	p14	65227753	65271253	-0.601376	0.547589	0.756593	FALSE	FALSE
10321	ENSG00000109101	FOXN1	17	q11.2	28506243	28538896	-0.601378	0.547588	0.756593	FALSE	FALSE
10322	ENSG00000111254	AKAP3	12	p13.32	4615508	4649047	-0.60144	0.547547	0.756593	FALSE	FALSE
10323	ENSG00000153292	ADGRF1	6	p12.3	46997703	47042363	-0.601626	0.547423	0.756559	FALSE	FALSE
10324	ENSG00000124596	OARD1	6	p21.1	41033627	41097787	-0.602018	0.547162	0.756329	FALSE	FALSE
10325	ENSG00000137965	IFI44	1	p31.1	78649796	78664078	-0.602188	0.547049	0.756237	FALSE	FALSE
10326	ENSG00000164038	SLC9B2	4	q24	103019868	103085829	-0.602734	0.546686	0.75593	FALSE	FALSE
10327	ENSG00000169251	NMD3	3	q26.1	161104696	161253532	-0.602902	0.546574	0.755857	FALSE	FALSE
10328	ENSG00000100038	TOP3B	22	q11.22	21957025	21982816	-0.603157	0.546405	0.755857	FALSE	FALSE
10329	ENSG00000170425	ADORA2B	17	p12	15944917	15975746	-0.603296	0.546312	0.755857	FALSE	FALSE
10330	ENSG00000118298	CA14	1	q21.2	150257159	150265078	-0.603351	0.546275	0.755857	FALSE	FALSE
10331	ENSG00000127884	ECHS1	10	q26.3	133362480	133373689	-0.603561	0.546136	0.755857	FALSE	FALSE
10332	ENSG00000146143	PRIM2	6	p11.2	57314805	57646849	-0.603584	0.54612	0.755857	FALSE	FALSE
10333	ENSG00000157450	RNF111	15	q22.1	58865175	59097419	-0.60359	0.546116	0.755857	FALSE	FALSE
10334	ENSG00000011143	MKS1	17	q22	58205437	58219605	-0.603682	0.546055	0.755857	FALSE	FALSE
10335	ENSG00000132305	IMMT	2	p11.2	86143932	86195770	-0.604133	0.545755	0.755857	FALSE	FALSE
10336	ENSG00000143355	LHX9	1	q31.3	197911902	197935478	-0.604452	0.545543	0.75585	FALSE	FALSE
10337	ENSG00000174842	GLMN	1	p22.1	92246402	92298987	-0.604574	0.545462	0.75585	FALSE	FALSE
10338	ENSG00000163492	CCDC141	2	q31.2	178829757	179050086	-0.605241	0.545019	0.755384	FALSE	FALSE
10339	ENSG00000138449	SLC40A1	2	q32.2	189560579	189583758	-0.605376	0.544929	0.755353	FALSE	FALSE
10340	ENSG00000181004	BBS12	4	q27	122732702	122744943	-0.606034	0.544492	0.754915	FALSE	FALSE
10341	ENSG00000140006	WDR89	14	q23.2	63597039	63641861	-0.607194	0.543722	0.754174	FALSE	FALSE
10342	ENSG00000130584	ZBTB46	20	q13.33	63743666	63831244	-0.607245	0.543688	0.754174	FALSE	FALSE
10343	ENSG00000112984	KIF20A	5	q31.2	138178719	138187715	-0.607295	0.543655	0.754174	FALSE	FALSE
10344	ENSG00000244274	DBNDD2	20	q13.12	45406057	45410610	-0.607308	0.543647	0.754174	FALSE	FALSE
10345	ENSG00000176472	ZNF575	19	q13.31	43525497	43536130	-0.607354	0.543616	0.754174	FALSE	FALSE
10346	ENSG00000136928	GABBR2	9	q22.33	98288082	98709197	-0.608038	0.543163	0.754174	FALSE	FALSE
10347	ENSG00000026103	FAS	10	q23.31	88990582	89015785	-0.608054	0.543152	0.754174	FALSE	FALSE
10348	ENSG00000106400	ZNHIT1	7	q22.1	101217668	101224190	-0.608164	0.543079	0.754174	FALSE	FALSE
10349	ENSG00000197355	UAP1L1	9	q34.3	137077501	137084539	-0.60818	0.543068	0.754174	FALSE	FALSE
10350	ENSG00000197982	C1orf122	1	p34.3	37806979	37809454	-0.608232	0.543034	0.754174	FALSE	FALSE
10351	ENSG00000172053	QARS	3	p21.31	49095932	49105135	-0.608442	0.542894	0.754174	FALSE	FALSE
10352	ENSG00000163608	NEPRO	3	q13.2	113002440	113019861	-0.608718	0.542711	0.754077	FALSE	FALSE
10353	ENSG00000117154	IGSF21	1	p36.13	18107746	18378483	-0.608885	0.542601	0.753988	FALSE	FALSE
10354	ENSG00000107281	NPDC1	9	q34.3	137039470	137046203	-0.609302	0.542324	0.753824	FALSE	FALSE
10355	ENSG00000102531	FNDC3A	13	q14.2	48975912	49209779	-0.609374	0.542277	0.753824	FALSE	FALSE
10356	ENSG00000104231	ZFAND1	8	q21.13	81701334	81732903	-0.60941	0.542253	0.753824	FALSE	FALSE
10357	ENSG00000149273	RPS3	11	q13.4	75399486	75422280	-0.609785	0.542004	0.753805	FALSE	FALSE
10358	ENSG00000143079	CTTNBP2NL	1	p13.2	112396181	112463456	-0.610186	0.541739	0.753585	FALSE	FALSE
10359	ENSG00000133800	LYVE1	11	p15.4	10556966	10611689	-0.610465	0.541554	0.753448	FALSE	FALSE
10360	ENSG00000113302	IL12B	5	q33.3	159314783	159330887	-0.61081	0.541325	0.753195	FALSE	FALSE
10361	ENSG00000043462	LCP2	5	q35.1	170246237	170298227	-0.611175	0.541084	0.753065	FALSE	FALSE
10362	ENSG00000126247	CAPNS1	19	q13.12	36139575	36150353	-0.611196	0.54107	0.753065	FALSE	FALSE
10363	ENSG00000170873	MTSS1	8	q24.13	124550790	124728429	-0.611757	0.540699	0.752781	FALSE	FALSE
10364	ENSG00000108342	CSF3	17	q21.1	40015361	40017813	-0.611895	0.540607	0.752718	FALSE	FALSE
10365	ENSG00000213316	LTC4S	5	q35.3	179793980	179796647	-0.612092	0.540477	0.752686	FALSE	FALSE
10366	ENSG00000141367	CLTC	17	q23.1	59619689	59696956	-0.612143	0.540443	0.752686	FALSE	FALSE
10367	ENSG00000164176	EDIL3	5	q14.3	83940554	84384793	-0.612264	0.540363	0.752686	FALSE	FALSE
10368	ENSG00000162692	VCAM1	1	p21.2	100719742	100739045	-0.612739	0.540049	0.752464	FALSE	FALSE
10369	ENSG00000241186	TDGF1	3	p21.31	46574534	46582463	-0.612811	0.540001	0.752463	FALSE	FALSE
10370	ENSG00000124570	SERPINB6	6	p25.2	2948159	2972165	-0.613084	0.539821	0.752277	FALSE	FALSE
10371	ENSG00000082146	STRADB	2	q33.1	201387858	201480846	-0.613162	0.539769	0.75227	FALSE	FALSE
10372	ENSG00000180871	CXCR2	2	q35	218125289	218137253	-0.613351	0.539644	0.752267	FALSE	FALSE
10373	ENSG00000102595	UGGT2	13	q32.1	95801580	96053482	-0.613376	0.539628	0.752267	FALSE	FALSE
10374	ENSG00000107984	DKK1	10	q21.1	52314296	52318042	-0.613605	0.539476	0.752267	FALSE	FALSE
10375	ENSG00000112232	KHDRBS2	6	q11.1	61679960	62286227	-0.614226	0.539066	0.751878	FALSE	FALSE
10376	ENSG00000187753	C9orf153	9	q21.33	86220265	86259657	-0.614234	0.539061	0.751878	FALSE	FALSE
10377	ENSG00000198691	ABCA4	1	p22.1	93992835	94121132	-0.614395	0.538954	0.751878	FALSE	FALSE
10378	ENSG00000162910	MRPL55	1	q42.13	228106679	228109312	-0.6144	0.538951	0.751878	FALSE	FALSE
10379	ENSG00000167604	NFKBID	19	q13.12	35887653	35902303	-0.614898	0.538622	0.751849	FALSE	FALSE
10380	ENSG00000175161	CADM2	3	p12.1	84958981	86074429	-0.615015	0.538545	0.751806	FALSE	FALSE
10381	ENSG00000106128	GHRHR	7	p14.3	30938669	30993254	-0.615388	0.538299	0.751593	FALSE	FALSE
10382	ENSG00000105401	CDC37	19	p13.2	10391134	10420121	-0.61539	0.538297	0.751593	FALSE	FALSE
10383	ENSG00000188038	NRN1L	16	q22.1	67884805	67888855	-0.615435	0.538267	0.751593	FALSE	FALSE
10384	ENSG00000167515	TRAPPC2L	16	q24.3	88856220	88862686	-0.615825	0.53801	0.751518	FALSE	FALSE
10385	ENSG00000188452	CERKL	2	q31.3	181536676	181680665	-0.616089	0.537836	0.751432	FALSE	FALSE
10386	ENSG00000054392	HHAT	1	q32.2	210328252	210676296	-0.617132	0.537148	0.750644	FALSE	FALSE
10387	ENSG00000183921	SDR42E2	16	p12.2	22165583	22191754	-0.617703	0.536771	0.750458	FALSE	FALSE
10388	ENSG00000168646	AXIN2	17	q24.1	65528563	65561647	-0.617876	0.536657	0.750443	FALSE	FALSE
10389	ENSG00000131435	PDLIM4	5	q31.1	132257671	132273454	-0.618039	0.536549	0.750443	FALSE	FALSE
10390	ENSG00000184985	SORCS2	4	p16.1	7192538	7742836	-0.618251	0.53641	0.750443	FALSE	FALSE
10391	ENSG00000110427	KIAA1549L	11	p13	33376466	33674102	-0.618506	0.536242	0.750443	FALSE	FALSE
10392	ENSG00000130713	EXOSC2	9	q34.12	130693721	130704894	-0.61903	0.535897	0.750396	FALSE	FALSE
10393	ENSG00000125841	NRSN2	20	p13	346782	359660	-0.619236	0.535761	0.750396	FALSE	FALSE
10394	ENSG00000162437	RAVER2	1	p31.3	64745095	64833232	-0.619266	0.535741	0.750396	FALSE	FALSE
10395	ENSG00000164291	ARSK	5	q15	95555074	95605064	-0.620896	0.534668	0.749723	FALSE	FALSE
10396	ENSG00000131188	PRR7	5	q35.3	177446445	177456286	-0.620975	0.534616	0.749716	FALSE	FALSE
10397	ENSG00000005436	GCFC2	2	p12	75652000	75710989	-0.620978	0.534614	0.749716	FALSE	FALSE
10398	ENSG00000103855	CD276	15	q24.1	73683966	73714518	-0.621224	0.534452	0.749617	FALSE	FALSE
10399	ENSG00000170091	NSG2	5	q35.2	174045604	174243501	-0.621333	0.534381	0.749582	FALSE	FALSE
10400	ENSG00000170961	HAS2	8	q24.13	121612116	121641390	-0.621421	0.534323	0.749567	FALSE	FALSE
10401	ENSG00000241852	C8orf58	8	p21.3	22599601	22604150	-0.621677	0.534154	0.749396	FALSE	FALSE
10402	ENSG00000141431	ASXL3	18	q12.1	33578233	33751192	-0.621681	0.534152	0.749396	FALSE	FALSE
10403	ENSG00000155324	GRAMD2B	5	q23.2	126360132	126496494	-0.621752	0.534105	0.749396	FALSE	FALSE
10404	ENSG00000136758	YME1L1	10	p12.1	27110112	27155266	-0.621806	0.53407	0.749396	FALSE	FALSE
10405	ENSG00000105438	KDELR1	19	q13.33	48382570	48391553	-0.622244	0.533782	0.749332	FALSE	FALSE
10406	ENSG00000187116	LILRA5	19	q13.42	54307070	54313139	-0.622422	0.533665	0.749233	FALSE	FALSE
10407	ENSG00000142408	CACNG8	19	q13.42	53963040	53990215	-0.622525	0.533597	0.749204	FALSE	FALSE
10408	ENSG00000162368	CMPK1	1	p33	47333797	47378839	-0.622541	0.533586	0.749204	FALSE	FALSE
10409	ENSG00000164306	PRIMPOL	4	q35.1	184649613	184694963	-0.622897	0.533352	0.749204	FALSE	FALSE
10410	ENSG00000171759	PAH	12	q23.2	102836885	102958410	-0.623056	0.533248	0.749204	FALSE	FALSE
10411	ENSG00000168234	TTC39C	18	q11.2	23992773	24135610	-0.623442	0.532994	0.749053	FALSE	FALSE
10412	ENSG00000144278	GALNT13	2	q23.3	153871913	154453849	-0.623999	0.532628	0.748827	FALSE	FALSE
10413	ENSG00000144136	SLC20A1	2	q14.1	112645857	112663827	-0.624035	0.532605	0.748827	FALSE	FALSE
10414	ENSG00000164171	ITGA2	5	q11.2	52989326	53094779	-0.624313	0.532422	0.748688	FALSE	FALSE
10415	ENSG00000137434	C6orf52	6	p24.2	10671418	10694797	-0.624458	0.532327	0.748688	FALSE	FALSE
10416	ENSG00000165323	FAT3	11	q14.3	92352096	92896470	-0.624607	0.532229	0.748688	FALSE	FALSE
10417	ENSG00000164308	ERAP2	5	q15	96875939	96919716	-0.624625	0.532217	0.748688	FALSE	FALSE
10418	ENSG00000183578	TNFAIP8L3	15	q21.2	51056598	51105276	-0.625485	0.531653	0.748309	FALSE	FALSE
10419	ENSG00000109193	SULT1E1	4	q13.3	69841212	69860152	-0.625558	0.531605	0.748307	FALSE	FALSE
10420	ENSG00000151704	KCNJ1	11	q24.3	128836315	128867373	-0.626333	0.531097	0.747803	FALSE	FALSE
10421	ENSG00000005249	PRKAR2B	7	q22.3	107044649	107161811	-0.626666	0.530878	0.747704	FALSE	FALSE
10422	ENSG00000105518	TMEM205	19	p13.2	11342776	11346518	-0.626668	0.530877	0.747704	FALSE	FALSE
10423	ENSG00000198216	CACNA1E	1	q25.3	181317690	181808084	-0.627199	0.530529	0.747514	FALSE	FALSE
10424	ENSG00000184009	ACTG1	17	q25.3	81509971	81523847	-0.627224	0.530513	0.747514	FALSE	FALSE
10425	ENSG00000160703	NLRX1	11	q23.3	119166568	119184016	-0.627295	0.530466	0.747514	FALSE	FALSE
10426	ENSG00000185008	ROBO2	3	p12.3	75906695	77649964	-0.627437	0.530373	0.747514	FALSE	FALSE
10427	ENSG00000132837	DMGDH	5	q14.1	78997606	79236038	-0.627525	0.530315	0.747514	FALSE	FALSE
10428	ENSG00000139168	ZCRB1	12	q12	42312078	42326118	-0.627575	0.530282	0.747514	FALSE	FALSE
10429	ENSG00000101336	HCK	20	q11.21	32052188	32101856	-0.627608	0.530261	0.747514	FALSE	FALSE
10430	ENSG00000224531	SMIM13	6	p24.2	11094033	11138733	-0.627831	0.530115	0.747514	FALSE	FALSE
10431	ENSG00000091127	PUS7	7	q22.3	105439661	105522267	-0.627881	0.530082	0.747514	FALSE	FALSE
10432	ENSG00000073969	NSF	17	q21.31	46590669	46757464	-0.628127	0.529921	0.747446	FALSE	FALSE
10433	ENSG00000163312	HELQ	4	q21.23	83407343	83455856	-0.628487	0.529685	0.747311	FALSE	FALSE
10434	ENSG00000135547	HEY2	6	q22.31	125747664	125761269	-0.628875	0.529431	0.747083	FALSE	FALSE
10435	ENSG00000155508	CNOT8	5	q33.2	154857553	154876793	-0.629124	0.529268	0.746919	FALSE	FALSE
10436	ENSG00000159921	GNE	9	p13.3	36214441	36277056	-0.629936	0.528736	0.746366	FALSE	FALSE
10437	ENSG00000125848	FLRT3	20	p12.1	14322988	14337616	-0.63002	0.528681	0.746355	FALSE	FALSE
10438	ENSG00000176919	C8G	9	q34.3	136945185	136946975	-0.630105	0.528626	0.746355	FALSE	FALSE
10439	ENSG00000182156	ENPP7	17	q25.3	79730919	79742222	-0.630443	0.528405	0.746349	FALSE	FALSE
10440	ENSG00000164935	DCSTAMP	8	q22.3	104339087	104356689	-0.630632	0.528281	0.746249	FALSE	FALSE
10441	ENSG00000134852	CLOCK	4	q12	55427903	55547138	-0.630646	0.528272	0.746249	FALSE	FALSE
10442	ENSG00000189306	RRP7A	22	q13.2	42509968	42519802	-0.631045	0.528011	0.746131	FALSE	FALSE
10443	ENSG00000264424	MYH4	17	p13.1	10443290	10469559	-0.631227	0.527892	0.746131	FALSE	FALSE
10444	ENSG00000183114	FAM43B	1	p36.12	20552439	20555010	-0.631262	0.527869	0.746131	FALSE	FALSE
10445	ENSG00000100033	PRODH	22	q11.21	18912777	18936553	-0.631467	0.527735	0.746131	FALSE	FALSE
10446	ENSG00000085365	SCAMP1	5	q14.1	78360583	78479071	-0.631685	0.527593	0.746131	FALSE	FALSE
10447	ENSG00000169714	CNBP	3	q21.3	129169484	129183922	-0.631709	0.527577	0.746131	FALSE	FALSE
10448	ENSG00000152086	TUBA3E	2	q21.1	130191743	130198461	-0.631844	0.527489	0.746131	FALSE	FALSE
10449	ENSG00000269307	AC010463.1	19	p13.11	17267418	17282966	-0.631931	0.527432	0.746131	FALSE	FALSE
10450	ENSG00000162300	ZFPL1	11	q13.1	65084210	65088400	-0.632633	0.526973	0.745872	FALSE	FALSE
10451	ENSG00000122642	FKBP9	7	p14.3	32957404	33006931	-0.632763	0.526888	0.745872	FALSE	FALSE
10452	ENSG00000183644	C11orf88	11	q23.1	111514785	111537031	-0.63317	0.526622	0.745614	FALSE	FALSE
10453	ENSG00000185245	GP1BA	17	p13.2	4932297	4935030	-0.633759	0.526238	0.745268	FALSE	FALSE
10454	ENSG00000164588	HCN1	5	p12	45254950	45696498	-0.634435	0.525797	0.745038	FALSE	FALSE
10455	ENSG00000196074	SYCP2	20	q13.33	59863563	59933655	-0.636006	0.524773	0.743783	FALSE	FALSE
10456	ENSG00000198794	SCAMP5	15	q24.2	74957219	75021496	-0.636158	0.524673	0.743783	FALSE	FALSE
10457	ENSG00000054938	CHRDL2	11	q13.4	74696429	74731385	-0.636687	0.524328	0.743451	FALSE	FALSE
10458	ENSG00000137571	SLCO5A1	8	q13.3	69667047	69835064	-0.636824	0.524239	0.743422	FALSE	FALSE
10459	ENSG00000264058	AC073508.2	17	q21.2	40627356	40665141	-0.636924	0.524175	0.743396	FALSE	FALSE
10460	ENSG00000068001	HYAL2	3	p21.31	50317790	50322906	-0.636967	0.524147	0.743396	FALSE	FALSE
10461	ENSG00000170486	KRT72	12	q13.13	52585589	52601538	-0.637024	0.524109	0.743396	FALSE	FALSE
10462	ENSG00000213465	ARL2	11	q13.1	65014113	65022184	-0.637138	0.524035	0.743396	FALSE	FALSE
10463	ENSG00000019549	SNAI2	8	q11.21	48917604	48921740	-0.637276	0.523945	0.743396	FALSE	FALSE
10464	ENSG00000206538	VGLL3	3	p12.1	86876388	86991119	-0.637322	0.523915	0.743396	FALSE	FALSE
10465	ENSG00000163106	HPGDS	4	q22.3	94298535	94342876	-0.637358	0.523892	0.743396	FALSE	FALSE
10466	ENSG00000134627	PIWIL4	11	q21	94543840	94621421	-0.63766	0.523695	0.743307	FALSE	FALSE
10467	ENSG00000157193	LRP8	1	p32.3	53242364	53328070	-0.637799	0.523605	0.743267	FALSE	FALSE
10468	ENSG00000131013	PPIL4	6	q25.1	149504733	149546038	-0.638009	0.523468	0.743183	FALSE	FALSE
10469	ENSG00000153157	SYCP2L	6	p24.2	10886831	10979320	-0.638126	0.523392	0.74314	FALSE	FALSE
10470	ENSG00000205089	CCNI2	5	q31.1	132747445	132754403	-0.638147	0.523378	0.74314	FALSE	FALSE
10471	ENSG00000161091	MFSD12	19	p13.3	3538261	3574290	-0.638338	0.523253	0.743075	FALSE	FALSE
10472	ENSG00000173626	TRAPPC3L	6	q22.1	116494989	116545610	-0.638538	0.523124	0.743023	FALSE	FALSE
10473	ENSG00000183230	CTNNA3	10	q21.3	65912518	67696169	-0.638658	0.523045	0.743023	FALSE	FALSE
10474	ENSG00000137221	TJAP1	6	p21.1	43477523	43506556	-0.638751	0.522985	0.743023	FALSE	FALSE
10475	ENSG00000185972	CCIN	9	p13.3	36169394	36171334	-0.639165	0.522716	0.742773	FALSE	FALSE
10476	ENSG00000153339	TRAPPC8	18	q12.1	31829173	31953136	-0.639403	0.522561	0.742618	FALSE	FALSE
10477	ENSG00000244734	HBB	11	p15.4	5225464	5229395	-0.639409	0.522557	0.742618	FALSE	FALSE
10478	ENSG00000186684	CYP27C1	2	q14.3	127184120	127220078	-0.63952	0.522485	0.742618	FALSE	FALSE
10479	ENSG00000197506	SLC28A3	9	q21.33	84275457	84340683	-0.639767	0.522324	0.742545	FALSE	FALSE
10480	ENSG00000198520	ARMH1	1	p34.1	44674692	44725591	-0.640418	0.521901	0.742065	FALSE	FALSE
10481	ENSG00000189377	CXCL17	19	q13.2	42428288	42443048	-0.640429	0.521894	0.742065	FALSE	FALSE
10482	ENSG00000145495	MARCH6	5	p15.2	10353703	10440388	-0.64064	0.521756	0.742065	FALSE	FALSE
10483	ENSG00000005981	ASB4	7	q21.3	95478444	95540232	-0.640653	0.521748	0.742065	FALSE	FALSE
10484	ENSG00000141428	C18orf21	18	q12.2	35972083	35979286	-0.640931	0.521567	0.742061	FALSE	FALSE
10485	ENSG00000160961	ZNF333	19	p13.12	14689801	14733746	-0.641834	0.520981	0.741424	FALSE	FALSE
10486	ENSG00000261594	TPBGL	11	q13.4	75240905	75243697	-0.642573	0.520501	0.740939	FALSE	FALSE
10487	ENSG00000107331	ABCA2	9	q34.3	137007227	137028922	-0.643126	0.520143	0.740626	FALSE	FALSE
10488	ENSG00000155265	GOLGA7B	10	q24.2	97850239	97871580	-0.643171	0.520113	0.740626	FALSE	FALSE
10489	ENSG00000157150	TIMP4	3	p25.2	12153051	12159351	-0.643378	0.519979	0.740524	FALSE	FALSE
10490	ENSG00000146007	ZMAT2	5	q31.3	140698680	140706676	-0.644195	0.519449	0.739859	FALSE	FALSE
10491	ENSG00000197557	TTC30A	2	q31.2	177612992	177618966	-0.644807	0.519052	0.739599	FALSE	FALSE
10492	ENSG00000108255	CRYBA1	17	q11.2	29246863	29254494	-0.645135	0.51884	0.739361	FALSE	FALSE
10493	ENSG00000170909	OSCAR	19	q13.42	54094668	54102692	-0.645163	0.518822	0.739361	FALSE	FALSE
10494	ENSG00000188596	CFAP54	12	q23.1	96489571	96875555	-0.645181	0.51881	0.739361	FALSE	FALSE
10495	ENSG00000188001	TPRG1	3	q28	188947214	189325304	-0.645183	0.518809	0.739361	FALSE	FALSE
10496	ENSG00000099910	KLHL22	22	q11.21	20441519	20495883	-0.645444	0.518639	0.739361	FALSE	FALSE
10497	ENSG00000122779	TRIM24	7	q33	138460334	138589993	-0.645578	0.518552	0.739361	FALSE	FALSE
10498	ENSG00000148985	PGAP2	11	p15.4	3797724	3826371	-0.6456	0.518539	0.739361	FALSE	FALSE
10499	ENSG00000156284	CLDN8	21	q22.11	30214006	30216073	-0.645662	0.518498	0.739361	FALSE	FALSE
10500	ENSG00000122735	DNAI1	9	p13.3	34457414	34520989	-0.645695	0.518477	0.739361	FALSE	FALSE
10501	ENSG00000146469	VIP	6	q25.2	152750798	152759765	-0.646172	0.518168	0.739127	FALSE	FALSE
10502	ENSG00000158869	FCER1G	1	q23.3	161215234	161220699	-0.646311	0.518078	0.739064	FALSE	FALSE
10503	ENSG00000000938	FGR	1	p35.3	27612064	27635277	-0.646647	0.51786	0.738885	FALSE	FALSE
10504	ENSG00000089486	CDIP1	16	p13.3	4510675	4538828	-0.647081	0.517579	0.738682	FALSE	FALSE
10505	ENSG00000121211	MND1	4	q31.3	153344649	153415118	-0.64731	0.517432	0.738676	FALSE	FALSE
10506	ENSG00000124535	WRNIP1	6	p25.2	2765414	2786952	-0.64734	0.517412	0.738676	FALSE	FALSE
10507	ENSG00000116754	SRSF11	1	p31.1	70205682	70253052	-0.647561	0.517269	0.738633	FALSE	FALSE
10508	ENSG00000004700	RECQL	12	p12.1	21468911	21501669	-0.647713	0.51717	0.738558	FALSE	FALSE
10509	ENSG00000079101	CLUL1	18	p11.32	596988	650334	-0.648151	0.516887	0.738298	FALSE	FALSE
10510	ENSG00000117222	RBBP5	1	q32.1	205086142	205122015	-0.648188	0.516863	0.738298	FALSE	FALSE
10511	ENSG00000249319	AC068533.4	7	q11.21	66087761	66152277	-0.648488	0.516669	0.738298	FALSE	FALSE
10512	ENSG00000121236	TRIM6	11	p15.4	5596109	5612958	-0.648738	0.516507	0.738203	FALSE	FALSE
10513	ENSG00000205177	C11orf91	11	p13	33698261	33700801	-0.648748	0.516501	0.738203	FALSE	FALSE
10514	ENSG00000170276	HSPB2	11	q23.1	111912242	111914093	-0.64881	0.516461	0.738203	FALSE	FALSE
10515	ENSG00000171150	SOCS5	2	p21	46698952	46780245	-0.649189	0.516216	0.738075	FALSE	FALSE
10516	ENSG00000104368	PLAT	8	p11.21	42175233	42207724	-0.649328	0.516126	0.738053	FALSE	FALSE
10517	ENSG00000177098	SCN4B	11	q23.3	118133377	118152888	-0.649349	0.516113	0.738053	FALSE	FALSE
10518	ENSG00000170837	GPR27	3	p13	71754050	71756496	-0.64944	0.516054	0.738053	FALSE	FALSE
10519	ENSG00000112303	VNN2	6	q23.2	132743870	132763459	-0.649622	0.515937	0.738045	FALSE	FALSE
10520	ENSG00000100116	GCAT	22	q13.1	37807905	37817176	-0.649731	0.515866	0.738045	FALSE	FALSE
10521	ENSG00000188690	UROS	10	q26.2	125784980	125823285	-0.650053	0.515658	0.737844	FALSE	FALSE
10522	ENSG00000198795	ZNF521	18	q11.2	25061926	25352190	-0.650696	0.515243	0.737651	FALSE	FALSE
10523	ENSG00000151923	TIAL1	10	q26.11	119571802	119597029	-0.650934	0.515089	0.737651	FALSE	FALSE
10524	ENSG00000179922	ZNF784	19	q13.42	55620742	55624601	-0.651005	0.515043	0.737651	FALSE	FALSE
10525	ENSG00000172478	MAB21L4	2	q37.3	240886048	240896889	-0.651451	0.514755	0.737651	FALSE	FALSE
10526	ENSG00000198821	CD247	1	q24.2	167430640	167518610	-0.652095	0.51434	0.737241	FALSE	FALSE
10527	ENSG00000182557	SPNS3	17	p13.2	4433688	4488208	-0.65217	0.514291	0.737241	FALSE	FALSE
10528	ENSG00000139537	CCDC65	12	q13.12	48904110	48931840	-0.652434	0.514121	0.737241	FALSE	FALSE
10529	ENSG00000248672	LY75-CD302	2	q24.2	159771851	159904710	-0.652582	0.514026	0.737241	FALSE	FALSE
10530	ENSG00000163464	CXCR1	2	q35	218162845	218166995	-0.652616	0.514004	0.737241	FALSE	FALSE
10531	ENSG00000173599	PC	11	q13.2	66848233	66958376	-0.652935	0.513798	0.737225	FALSE	FALSE
10532	ENSG00000144659	SLC25A38	3	p22.1	39383324	39397351	-0.653016	0.513746	0.737225	FALSE	FALSE
10533	ENSG00000185689	C6orf201	6	p25.2	4079206	4130951	-0.653066	0.513714	0.737225	FALSE	FALSE
10534	ENSG00000152936	LMNTD1	12	p12.1	25409307	25648579	-0.653266	0.513585	0.737225	FALSE	FALSE
10535	ENSG00000138760	SCARB2	4	q21.1	76158733	76234536	-0.653476	0.513449	0.737118	FALSE	FALSE
10536	ENSG00000258818	RNASE4	14	q11.2	20684100	20701215	-0.653897	0.513178	0.736867	FALSE	FALSE
10537	ENSG00000167244	IGF2	11	p15.5	2129112	2149603	-0.654449	0.512823	0.736614	FALSE	FALSE
10538	ENSG00000143947	RPS27A	2	p16.1	55231903	55235853	-0.654627	0.512708	0.736524	FALSE	FALSE
10539	ENSG00000164346	NSA2	5	q13.3	74766991	74780113	-0.654777	0.512611	0.736524	FALSE	FALSE
10540	ENSG00000163032	VSNL1	2	p24.2	17539126	17657018	-0.65522	0.512326	0.736513	FALSE	FALSE
10541	ENSG00000080644	CHRNA3	15	q25.1	78593052	78621295	-0.655355	0.512239	0.736513	FALSE	FALSE
10542	ENSG00000117598	PLPPR5	1	p21.3	98890245	99005032	-0.655361	0.512235	0.736513	FALSE	FALSE
10543	ENSG00000141127	PRPSAP2	17	p11.2	18840085	18931287	-0.65544	0.512185	0.736513	FALSE	FALSE
10544	ENSG00000177119	ANO6	12	q12	45215987	45440404	-0.655532	0.512125	0.736513	FALSE	FALSE
10545	ENSG00000137760	ALKBH8	11	q22.3	107502726	107565746	-0.655922	0.511874	0.736499	FALSE	FALSE
10546	ENSG00000079332	SAR1A	10	q22.1	70147289	70170523	-0.65604	0.511799	0.736497	FALSE	FALSE
10547	ENSG00000158042	MRPL17	11	p15.4	6680782	6683401	-0.656082	0.511771	0.736497	FALSE	FALSE
10548	ENSG00000163219	ARHGAP25	2	p13.3	68679601	68826833	-0.656525	0.511486	0.736476	FALSE	FALSE
10549	ENSG00000088876	ZNF343	20	p13	2481817	2524702	-0.657056	0.511145	0.736249	FALSE	FALSE
10550	ENSG00000166548	TK2	16	q21	66508003	66552544	-0.657192	0.511058	0.736189	FALSE	FALSE
10551	ENSG00000159648	TEPP	16	q21	57976435	57988116	-0.657447	0.510894	0.736019	FALSE	FALSE
10552	ENSG00000186790	FOXE3	1	p33	47416072	47418052	-0.657514	0.51085	0.736019	FALSE	FALSE
10553	ENSG00000186469	GNG2	14	q22.1	51826195	51979342	-0.657629	0.510777	0.735983	FALSE	FALSE
10554	ENSG00000139160	ETFBKMT	12	p11.21	31647160	31673114	-0.657773	0.510684	0.735916	FALSE	FALSE
10555	ENSG00000205809	KLRC2	12	p13.2	10426854	10442300	-0.658011	0.510531	0.735761	FALSE	FALSE
10556	ENSG00000139899	CBLN3	14	q12	24426532	24430954	-0.658023	0.510524	0.735761	FALSE	FALSE
10557	ENSG00000267385	AC011498.4	19	p13.3	4528427	4540067	-0.658606	0.510149	0.735409	FALSE	FALSE
10558	ENSG00000255767	AC108488.2	2	p25.3	3531984	3547957	-0.658928	0.509942	0.735243	FALSE	FALSE
10559	ENSG00000163737	PF4	4	q13.3	73981077	73982124	-0.659257	0.50973	0.73507	FALSE	FALSE
10560	ENSG00000185090	MANEAL	1	p34.3	37793802	37801137	-0.659498	0.509576	0.734914	FALSE	FALSE
10561	ENSG00000213213	CCDC183	9	q34.3	136796350	136807741	-0.659619	0.509499	0.734878	FALSE	FALSE
10562	ENSG00000172954	LCLAT1	2	p23.1	30447226	30644225	-0.659865	0.50934	0.734878	FALSE	FALSE
10563	ENSG00000204060	FOXO6	1	p34.2	41361922	41383590	-0.660283	0.509072	0.734715	FALSE	FALSE
10564	ENSG00000108309	RUNDC3A	17	q21.31	44308413	44318671	-0.660773	0.508758	0.734407	FALSE	FALSE
10565	ENSG00000186088	GSAP	7	q11.23	77310751	77416400	-0.66087	0.508696	0.734407	FALSE	FALSE
10566	ENSG00000162714	ZNF496	1	q44	247297412	247331846	-0.661078	0.508562	0.734376	FALSE	FALSE
10567	ENSG00000117395	EBNA1BP2	1	p34.2	43164175	43270936	-0.661194	0.508488	0.734376	FALSE	FALSE
10568	ENSG00000092096	SLC22A17	14	q11.2	23346306	23352912	-0.661256	0.508448	0.734376	FALSE	FALSE
10569	ENSG00000109674	NEIL3	4	q34.3	177309836	177362943	-0.66147	0.508311	0.734344	FALSE	FALSE
10570	ENSG00000198853	RUSC2	9	p13.3	35490127	35561898	-0.661857	0.508063	0.734118	FALSE	FALSE
10571	ENSG00000127955	GNAI1	7	q21.11	79768028	80226181	-0.661956	0.507999	0.734092	FALSE	FALSE
10572	ENSG00000062524	LTK	15	q15.1	41503638	41513887	-0.662112	0.507899	0.734014	FALSE	FALSE
10573	ENSG00000105825	TFPI2	7	q21.3	93885396	93890991	-0.662329	0.507761	0.733958	FALSE	FALSE
10574	ENSG00000130193	THEM6	8	q24.3	142727203	142736927	-0.662464	0.507674	0.733953	FALSE	FALSE
10575	ENSG00000175283	DOLK	9	q34.11	128945530	128947619	-0.66378	0.506831	0.732999	FALSE	FALSE
10576	ENSG00000144635	DYNC1LI1	3	p22.3	32525971	32570874	-0.66394	0.506729	0.732999	FALSE	FALSE
10577	ENSG00000132286	TIMM10B	11	p15.4	6481447	6484679	-0.663975	0.506706	0.732999	FALSE	FALSE
10578	ENSG00000139574	NPFF	12	q13.13	53506690	53507638	-0.664182	0.506574	0.732982	FALSE	FALSE
10579	ENSG00000101544	ADNP2	18	q23	80109031	80147523	-0.664442	0.506408	0.732849	FALSE	FALSE
10580	ENSG00000170312	CDK1	10	q21.2	60778331	60794852	-0.664738	0.506218	0.732778	FALSE	FALSE
10581	ENSG00000138669	PRKG2	4	q21.21	81087370	81215117	-0.665025	0.506035	0.732778	FALSE	FALSE
10582	ENSG00000173253	DMRT2	9	p24.3	1049858	1057552	-0.665082	0.505998	0.732778	FALSE	FALSE
10583	ENSG00000154310	TNIK	3	q26.31	171061339	171460408	-0.665304	0.505856	0.732778	FALSE	FALSE
10584	ENSG00000186130	ZBTB6	9	q33.2	122908056	122913330	-0.665495	0.505734	0.732667	FALSE	FALSE
10585	ENSG00000162688	AGL	1	p21.2	99850084	99924023	-0.665794	0.505543	0.732457	FALSE	FALSE
10586	ENSG00000177917	ARL6IP6	2	q23.3	152717893	152761253	-0.665856	0.505503	0.732457	FALSE	FALSE
10587	ENSG00000171094	ALK	2	p23.1	29192774	29921566	-0.666088	0.505355	0.732317	FALSE	FALSE
10588	ENSG00000254806	SYS1-DBNDD2	20	q13.12	45363200	45410610	-0.666426	0.505139	0.732203	FALSE	FALSE
10589	ENSG00000122188	LAX1	1	q32.1	203765176	203776233	-0.666444	0.505128	0.732203	FALSE	FALSE
10590	ENSG00000197057	DTHD1	4	p14	36281622	36345756	-0.66669	0.50497	0.732157	FALSE	FALSE
10591	ENSG00000137601	NEK1	4	q33	169392857	169612629	-0.666892	0.504841	0.732102	FALSE	FALSE
10592	ENSG00000112234	FBXL4	6	q16.2	98868538	98948006	-0.66716	0.50467	0.732052	FALSE	FALSE
10593	ENSG00000151388	ADAMTS12	5	p13.2	33523535	33892192	-0.667181	0.504657	0.732052	FALSE	FALSE
10594	ENSG00000111615	KRR1	12	q21.2	75490861	75511636	-0.667435	0.504494	0.732052	FALSE	FALSE
10595	ENSG00000164081	TEX264	3	p21.2	51662693	51704323	-0.667781	0.504273	0.732006	FALSE	FALSE
10596	ENSG00000171428	NAT1	8	p22	18170477	18223689	-0.66839	0.503885	0.731641	FALSE	FALSE
10597	ENSG00000130167	TSPAN16	19	p13.2	11296139	11326996	-0.668697	0.503689	0.731423	FALSE	FALSE
10598	ENSG00000213462	ERV3-1	7	q11.21	64990809	65006743	-0.669147	0.503402	0.731337	FALSE	FALSE
10599	ENSG00000261459	AC002310.5	16	p11.2	30525923	30534852	-0.670034	0.502836	0.730979	FALSE	FALSE
10600	ENSG00000141524	TMC6	17	q25.3	78110458	78132407	-0.670178	0.502744	0.730912	FALSE	FALSE
10601	ENSG00000141527	CARD14	17	q25.3	80169992	80209331	-0.670255	0.502695	0.730912	FALSE	FALSE
10602	ENSG00000259171	AL163636.2	14	q11.2	20684587	20700576	-0.67026	0.502692	0.730912	FALSE	FALSE
10603	ENSG00000173611	SCAI	9	q33.3	124942608	125143506	-0.670363	0.502627	0.730912	FALSE	FALSE
10604	ENSG00000101460	MAP1LC3A	20	q11.22	34546854	34560345	-0.670433	0.502582	0.730912	FALSE	FALSE
10605	ENSG00000177830	CHID1	11	p15.5	867860	915058	-0.671639	0.501814	0.730221	FALSE	FALSE
10606	ENSG00000124145	SDC4	20	q13.12	45325288	45348424	-0.671845	0.501682	0.730096	FALSE	FALSE
10607	ENSG00000187231	SESTD1	2	q31.2	179101692	179264790	-0.672091	0.501526	0.730096	FALSE	FALSE
10608	ENSG00000118961	LDAH	2	p24.1	20684014	20823130	-0.672334	0.501371	0.730061	FALSE	FALSE
10609	ENSG00000146733	PSPH	7	p11.2	56011051	56051604	-0.672694	0.501142	0.72984	FALSE	FALSE
10610	ENSG00000105784	RUNDC3B	7	q21.12	87627548	87832296	-0.673278	0.50077	0.729513	FALSE	FALSE
10611	ENSG00000188394	GPR21	9	q33.2	123034527	123035696	-0.67397	0.50033	0.729121	FALSE	FALSE
10612	ENSG00000164434	FABP7	6	q22.31	122779475	122784074	-0.67429	0.500127	0.728958	FALSE	FALSE
10613	ENSG00000167136	ENDOG	9	q34.11	128818474	128822677	-0.674899	0.49974	0.728725	FALSE	FALSE
10614	ENSG00000132840	BHMT2	5	q14.1	79069717	79089466	-0.675222	0.499535	0.728624	FALSE	FALSE
10615	ENSG00000187790	FANCM	14	q21.2	45135940	45200890	-0.675841	0.499142	0.728184	FALSE	FALSE
10616	ENSG00000185238	PRMT3	11	p15.1	20387530	20509294	-0.676187	0.498922	0.727996	FALSE	FALSE
10617	ENSG00000197448	GSTK1	7	q34	143244093	143270854	-0.676376	0.498802	0.727887	FALSE	FALSE
10618	ENSG00000162817	C1orf115	1	q41	220689845	220699157	-0.676616	0.49865	0.727824	FALSE	FALSE
10619	ENSG00000135926	TMBIM1	2	q35	218274192	218292586	-0.677108	0.498337	0.727474	FALSE	FALSE
10620	ENSG00000144677	CTDSPL	3	p22.2	37861960	37984469	-0.677205	0.498276	0.72745	FALSE	FALSE
10621	ENSG00000143257	NR1I3	1	q23.3	161229666	161238302	-0.677898	0.497837	0.727007	FALSE	FALSE
10622	ENSG00000130755	GMFG	19	q13.2	39328353	39342372	-0.677929	0.497817	0.727007	FALSE	FALSE
10623	ENSG00000030066	NUP160	11	p11.2	47778087	47848555	-0.679028	0.49712	0.726358	FALSE	FALSE
10624	ENSG00000079150	FKBP7	2	q31.2	178463664	178478600	-0.679246	0.496982	0.726329	FALSE	FALSE
10625	ENSG00000138411	HECW2	2	q32.3	196189099	196593692	-0.679479	0.496835	0.726329	FALSE	FALSE
10626	ENSG00000111897	SERINC1	6	q22.31	122443354	122471822	-0.679715	0.496685	0.726252	FALSE	FALSE
10627	ENSG00000148019	CEP78	9	q21.2	78236062	78279690	-0.680431	0.496231	0.72592	FALSE	FALSE
10628	ENSG00000100526	CDKN3	14	q22.2	54396849	54420218	-0.68053	0.496169	0.725897	FALSE	FALSE
10629	ENSG00000135299	ANKRD6	6	q15	89433170	89633834	-0.681125	0.495792	0.725675	FALSE	FALSE
10630	ENSG00000128253	RFPL2	22	q12.3	32190435	32203477	-0.681567	0.495513	0.725476	FALSE	FALSE
10631	ENSG00000138942	RNF185	22	q12.2	31160183	31207019	-0.681591	0.495498	0.725476	FALSE	FALSE
10632	ENSG00000120889	TNFRSF10B	8	p21.3	23020133	23069179	-0.681921	0.495289	0.725468	FALSE	FALSE
10633	ENSG00000187688	TRPV2	17	p11.2	16415542	16437003	-0.682512	0.494915	0.724986	FALSE	FALSE
10634	ENSG00000170128	GPR25	1	q32.1	200872955	200874178	-0.682911	0.494663	0.72475	FALSE	FALSE
10635	ENSG00000135722	FBXL8	16	q22.1	67159931	67164570	-0.68318	0.494493	0.724632	FALSE	FALSE
10636	ENSG00000170439	METTL7B	12	q13.2	55681546	55684611	-0.683381	0.494366	0.724513	FALSE	FALSE
10637	ENSG00000161031	PGLYRP2	19	p13.12	15468645	15498956	-0.683552	0.494258	0.724421	FALSE	FALSE
10638	ENSG00000145725	PPIP5K2	5	q21.1	103120149	103212799	-0.683565	0.49425	0.724421	FALSE	FALSE
10639	ENSG00000163959	SLC51A	3	q29	196211487	196243178	-0.68395	0.494007	0.724185	FALSE	FALSE
10640	ENSG00000100077	GRK3	22	q12.1	25564849	25729294	-0.684072	0.49393	0.724174	FALSE	FALSE
10641	ENSG00000103995	CEP152	15	q21.1	48712928	48811146	-0.684252	0.493816	0.724104	FALSE	FALSE
10642	ENSG00000163607	GTPBP8	3	q13.2	112990918	113015060	-0.684314	0.493777	0.724104	FALSE	FALSE
10643	ENSG00000100478	AP4S1	14	q12	31025106	31096450	-0.684655	0.493562	0.724062	FALSE	FALSE
10644	ENSG00000090989	EXOC1	4	q12	55853616	55905034	-0.684797	0.493472	0.724062	FALSE	FALSE
10645	ENSG00000188313	PLSCR1	3	q24	146515180	146544864	-0.684839	0.493446	0.724062	FALSE	FALSE
10646	ENSG00000170166	HOXD4	2	q31.1	176151222	176153226	-0.68489	0.493413	0.724062	FALSE	FALSE
10647	ENSG00000163807	KIAA1143	3	p21.31	44737661	44761662	-0.684943	0.49338	0.724062	FALSE	FALSE
10648	ENSG00000137992	DBT	1	p21.2	100186919	100249834	-0.685492	0.493034	0.72395	FALSE	FALSE
10649	ENSG00000121989	ACVR2A	2	q22.3	147844517	147930826	-0.685537	0.493005	0.72395	FALSE	FALSE
10650	ENSG00000118491	ZC2HC1B	6	q24.2	143864436	143938356	-0.685579	0.492978	0.72395	FALSE	FALSE
10651	ENSG00000153391	INO80C	18	q12.2	35452230	35497991	-0.685619	0.492953	0.72395	FALSE	FALSE
10652	ENSG00000135519	KCNH3	12	q13.12	49539157	49558308	-0.685714	0.492894	0.72395	FALSE	FALSE
10653	ENSG00000146072	TNFRSF21	6	p12.3	47231532	47309905	-0.686321	0.492511	0.723845	FALSE	FALSE
10654	ENSG00000186197	EDARADD	1	q42.3	236348257	236502915	-0.686507	0.492394	0.723739	FALSE	FALSE
10655	ENSG00000160229	ZNF66	19	p12	20776304	20807322	-0.686896	0.492148	0.723511	FALSE	FALSE
10656	ENSG00000145545	SRD5A1	5	p15.31	6633343	6674386	-0.686897	0.492148	0.723511	FALSE	FALSE
10657	ENSG00000170160	CCDC144A	17	p11.2	16689537	16777881	-0.687652	0.491672	0.723076	FALSE	FALSE
10658	ENSG00000136156	ITM2B	13	q14.2	48232612	48270357	-0.687703	0.49164	0.723076	FALSE	FALSE
10659	ENSG00000184860	SDR42E1	16	q23.3	81988855	82011488	-0.688166	0.491348	0.722733	FALSE	FALSE
10660	ENSG00000115252	PDE1A	2	q32.1	182140036	182523192	-0.688171	0.491345	0.722733	FALSE	FALSE
10661	ENSG00000198780	FAM169A	5	q13.3	74777574	74866951	-0.688561	0.4911	0.722566	FALSE	FALSE
10662	ENSG00000156853	ZNF689	16	p11.2	30602558	30624012	-0.688612	0.491068	0.722566	FALSE	FALSE
10663	ENSG00000204628	RACK1	5	q35.3	181236909	181248096	-0.68886	0.490912	0.722479	FALSE	FALSE
10664	ENSG00000059377	TBXAS1	7	q34	139777051	140020325	-0.688929	0.490868	0.722479	FALSE	FALSE
10665	ENSG00000184787	UBE2G2	21	q22.3	44768580	44802019	-0.689017	0.490812	0.722479	FALSE	FALSE
10666	ENSG00000117009	KMO	1	q43	241532134	241595642	-0.689042	0.490797	0.722479	FALSE	FALSE
10667	ENSG00000144648	ACKR2	3	p22.1	42804752	42887974	-0.68995	0.490225	0.722008	FALSE	FALSE
10668	ENSG00000182934	SRPRA	11	q24.2	126262919	126269144	-0.690073	0.490149	0.721978	FALSE	FALSE
10669	ENSG00000111783	RFX4	12	q23.3	106582907	106762803	-0.691106	0.489499	0.721336	FALSE	FALSE
10670	ENSG00000143851	PTPN7	1	q32.1	202147013	202161588	-0.691709	0.48912	0.720976	FALSE	FALSE
10671	ENSG00000141519	CCDC40	17	q25.3	80036632	80100613	-0.691774	0.489079	0.720976	FALSE	FALSE
10672	ENSG00000179873	NLRP11	19	q13.43	55785397	55836800	-0.691809	0.489057	0.720976	FALSE	FALSE
10673	ENSG00000104852	SNRNP70	19	q13.33	49085419	49108605	-0.691868	0.48902	0.720976	FALSE	FALSE
10674	ENSG00000196611	MMP1	11	q22.2	102789920	102798160	-0.691925	0.488985	0.720976	FALSE	FALSE
10675	ENSG00000148384	INPP5E	9	q34.3	136428619	136439823	-0.692077	0.488889	0.720976	FALSE	FALSE
10676	ENSG00000120690	ELF1	13	q14.11	40932028	41061440	-0.692533	0.488603	0.720744	FALSE	FALSE
10677	ENSG00000267796	LIN37	19	q13.12	35748361	35754519	-0.693046	0.488281	0.720486	FALSE	FALSE
10678	ENSG00000104918	RETN	19	p13.2	7669044	7670454	-0.69326	0.488146	0.720468	FALSE	FALSE
10679	ENSG00000186510	CLCNKA	1	p36.13	16018875	16034050	-0.693633	0.487912	0.720256	FALSE	FALSE
10680	ENSG00000241794	SPRR2A	1	q21.3	153056113	153057537	-0.694036	0.48766	0.720082	FALSE	FALSE
10681	ENSG00000186517	ARHGAP30	1	q23.3	161046946	161069970	-0.694481	0.48738	0.719868	FALSE	FALSE
10682	ENSG00000152582	SPEF2	5	p13.2	35617844	35814611	-0.694809	0.487175	0.71982	FALSE	FALSE
10683	ENSG00000258984	UBE2F-SCLY	2	q37.3	237967014	238099412	-0.695475	0.486757	0.719279	FALSE	FALSE
10684	ENSG00000163093	BBS5	2	q31.1	169479178	169506655	-0.695654	0.486645	0.719279	FALSE	FALSE
10685	ENSG00000198176	TFDP1	13	q34	113584721	113641470	-0.696403	0.486177	0.718753	FALSE	FALSE
10686	ENSG00000180096	SEPT1	16	p11.2	30378133	30395991	-0.696552	0.486083	0.718694	FALSE	FALSE
10687	ENSG00000171724	VAT1L	16	q23.1	77788530	77980107	-0.696637	0.48603	0.718694	FALSE	FALSE
10688	ENSG00000255819	KLRC4-KLRK1	12	p13.2	10372353	10410146	-0.69729	0.485621	0.718605	FALSE	FALSE
10689	ENSG00000148218	ALAD	9	q32	113386317	113401333	-0.697475	0.485506	0.718605	FALSE	FALSE
10690	ENSG00000204130	RUFY2	10	q21.3	68341107	68407294	-0.697747	0.485336	0.718437	FALSE	FALSE
10691	ENSG00000125462	C1orf61	1	q22	156404250	156430701	-0.697878	0.485254	0.718381	FALSE	FALSE
10692	ENSG00000158163	DZIP1L	3	q22.3	138061990	138115818	-0.698232	0.485032	0.718186	FALSE	FALSE
10693	ENSG00000116157	GPX7	1	p32.3	52602372	52609051	-0.698354	0.484956	0.718186	FALSE	FALSE
10694	ENSG00000169035	KLK7	19	q13.41	50976482	50984099	-0.698826	0.484661	0.718101	FALSE	FALSE
10695	ENSG00000110031	LPXN	11	q12.1	58526871	58578220	-0.698987	0.48456	0.718018	FALSE	FALSE
10696	ENSG00000198242	RPL23A	17	q11.2	28719393	28724359	-0.699167	0.484448	0.717918	FALSE	FALSE
10697	ENSG00000137513	NARS2	11	q14.1	78435961	78574874	-0.699219	0.484415	0.717918	FALSE	FALSE
10698	ENSG00000182223	ZAR1	4	p11	48490252	48494389	-0.699241	0.484402	0.717918	FALSE	FALSE
10699	ENSG00000205758	CRYZL1	21	q22.11	33589341	33643926	-0.69952	0.484227	0.717856	FALSE	FALSE
10700	ENSG00000221909	FAM200A	7	q22.1	99546308	99558536	-0.699763	0.484076	0.717698	FALSE	FALSE
10701	ENSG00000114200	BCHE	3	q26.1	165772904	165837472	-0.69979	0.484059	0.717698	FALSE	FALSE
10702	ENSG00000176171	BNIP3	10	q26.3	131966455	131982013	-0.700048	0.483897	0.717566	FALSE	FALSE
10703	ENSG00000138750	NUP54	4	q21.1	76114659	76148515	-0.700087	0.483873	0.717566	FALSE	FALSE
10704	ENSG00000114988	LMAN2L	2	q11.2	96705929	96740064	-0.70022	0.48379	0.717565	FALSE	FALSE
10705	ENSG00000265303	AC099850.2	17	q22	59197566	59215226	-0.700645	0.483525	0.717345	FALSE	FALSE
10706	ENSG00000196172	ZNF681	19	p12	23739195	23758891	-0.700911	0.483359	0.717232	FALSE	FALSE
10707	ENSG00000215277	RNF212B	14	q11.2	23185316	23273477	-0.701022	0.483289	0.717195	FALSE	FALSE
