## Supplemental Table 4 for "Co-expression in tissue-specific gene networks links genes in cancer-susceptibility loci to known somatic driver genes" (part 2 of 3)

### Sheet: GCST010098_meta_Colon (continued)
	Gene set	Gene.symbol	Chr	Band	Start	End	Enrichment Z-score	Enrichment.P.value	Enrichment.Q.value	Bonferroni.significant	FDR.5..significant
10708	ENSG00000166603	MC4R	18	q21.32	60371062	60372775	-0.701167	0.483199	0.717128	FALSE	FALSE
10709	ENSG00000147655	RSPO2	8	q23.1	107899316	108083648	-0.701247	0.483149	0.717128	FALSE	FALSE
10710	ENSG00000185475	TMEM179B	11	q12.3	62787415	62790405	-0.701443	0.483026	0.71712	FALSE	FALSE
10711	ENSG00000117400	MPL	1	p34.2	43337849	43352772	-0.701597	0.482931	0.717061	FALSE	FALSE
10712	ENSG00000254521	SIGLEC12	19	q13.41	51491357	51501789	-0.702034	0.482658	0.716841	FALSE	FALSE
10713	ENSG00000156959	LHFPL4	3	p25.3	9498361	9553802	-0.702207	0.48255	0.716803	FALSE	FALSE
10714	ENSG00000065328	MCM10	10	p13	13161554	13211104	-0.702352	0.482459	0.716803	FALSE	FALSE
10715	ENSG00000079156	OSBPL6	2	q31.2	178194481	178402891	-0.702381	0.482442	0.716803	FALSE	FALSE
10716	ENSG00000171873	ADRA1D	20	p13	4220631	4249074	-0.702712	0.482235	0.716803	FALSE	FALSE
10717	ENSG00000104823	ECH1	19	q13.2	38815422	38832005	-0.702728	0.482225	0.716803	FALSE	FALSE
10718	ENSG00000152137	HSPB8	12	q24.23	119178642	119221131	-0.702889	0.482125	0.716803	FALSE	FALSE
10719	ENSG00000114786	ABHD14A-ACY1	3	p21.2	51974706	51989183	-0.703133	0.481973	0.716803	FALSE	FALSE
10720	ENSG00000267120	AD000671.2	19	q13.12	35739252	35745432	-0.703849	0.481527	0.716703	FALSE	FALSE
10721	ENSG00000145700	ANKRD31	5	q13.3	75068275	75236878	-0.704778	0.480948	0.716174	FALSE	FALSE
10722	ENSG00000166359	WDR88	19	q13.11	33132090	33175795	-0.704802	0.480934	0.716174	FALSE	FALSE
10723	ENSG00000176155	CCDC57	17	q25.3	82101460	82212830	-0.70494	0.480848	0.716174	FALSE	FALSE
10724	ENSG00000196666	FAM180B	11	p11.2	47586693	47589194	-0.705762	0.480336	0.715861	FALSE	FALSE
10725	ENSG00000142544	CTU1	19	q13.41	51097606	51108370	-0.706941	0.479603	0.715034	FALSE	FALSE
10726	ENSG00000188996	HUS1B	6	p25.3	655939	656963	-0.707222	0.479429	0.71498	FALSE	FALSE
10727	ENSG00000172771	EFCAB12	3	q21.3	129401321	129428651	-0.707471	0.479274	0.714875	FALSE	FALSE
10728	ENSG00000188580	NKAIN2	6	q22.31	123804141	124825657	-0.7076	0.479194	0.714822	FALSE	FALSE
10729	ENSG00000171872	KLF17	1	p34.1	44118850	44135140	-0.707853	0.479037	0.714822	FALSE	FALSE
10730	ENSG00000226479	TMEM185B	2	q14.2	120221278	120223408	-0.707963	0.478968	0.714822	FALSE	FALSE
10731	ENSG00000040731	CDH10	5	p14.1	24487100	24644978	-0.708638	0.478549	0.714526	FALSE	FALSE
10732	ENSG00000176194	CIDEA	18	p11.21	12254319	12277595	-0.708916	0.478376	0.714334	FALSE	FALSE
10733	ENSG00000084731	KIF3C	2	p23.3	25926596	25982749	-0.709071	0.478281	0.714311	FALSE	FALSE
10734	ENSG00000163071	SPATA18	4	q12	52051331	52097292	-0.709102	0.478261	0.714311	FALSE	FALSE
10735	ENSG00000159214	CCDC24	1	p34.1	43991359	43996528	-0.709264	0.478161	0.714278	FALSE	FALSE
10736	ENSG00000148572	NRBF2	10	q21.3	63133247	63155031	-0.709427	0.47806	0.71427	FALSE	FALSE
10737	ENSG00000177614	PGBD5	1	q42.13	230314482	230426371	-0.709653	0.47792	0.714184	FALSE	FALSE
10738	ENSG00000181690	PLAG1	8	q12.1	56160904	56211324	-0.709864	0.477789	0.714055	FALSE	FALSE
10739	ENSG00000178217	SH2D4B	10	q23.1	80537902	80646560	-0.709972	0.477722	0.714022	FALSE	FALSE
10740	ENSG00000183395	PMCH	12	q23.2	102196459	102197845	-0.710106	0.477639	0.713964	FALSE	FALSE
10741	ENSG00000273274	ZBTB8B	1	p35.1	32465069	32496686	-0.710356	0.477484	0.713851	FALSE	FALSE
10742	ENSG00000126353	CCR7	17	q21.2	40553769	40565472	-0.710913	0.477138	0.713415	FALSE	FALSE
10743	ENSG00000176720	BOK	2	q37.3	241551424	241574138	-0.711151	0.47699	0.713261	FALSE	FALSE
10744	ENSG00000170561	IRX2	5	p15.33	2745845	2751662	-0.711162	0.476984	0.713261	FALSE	FALSE
10745	ENSG00000135744	AGT	1	q42.2	230702523	230714297	-0.711248	0.476931	0.713261	FALSE	FALSE
10746	ENSG00000179295	PTPN11	12	q24.13	112418351	112509913	-0.711717	0.47664	0.713067	FALSE	FALSE
10747	ENSG00000155026	RSPH10B	7	p22.1	5925550	5970683	-0.711906	0.476523	0.713028	FALSE	FALSE
10748	ENSG00000103355	PRSS33	16	p13.3	2783953	2787948	-0.713113	0.475776	0.71215	FALSE	FALSE
10749	ENSG00000160408	ST6GALNAC6	9	q34.11	127885321	127905408	-0.713165	0.475744	0.71215	FALSE	FALSE
10750	ENSG00000204020	LIPN	10	q23.31	88761406	88778242	-0.71402	0.475215	0.711867	FALSE	FALSE
10751	ENSG00000137845	ADAM10	15	q21.3	58588807	58749978	-0.714504	0.474915	0.711552	FALSE	FALSE
10752	ENSG00000156599	ZDHHC5	11	q12.1	57667747	57701187	-0.714918	0.47466	0.711302	FALSE	FALSE
10753	ENSG00000155530	LRGUK	7	q33	134127299	134264591	-0.71551	0.474294	0.710953	FALSE	FALSE
10754	ENSG00000143367	TUFT1	1	q21.3	151540305	151583583	-0.715546	0.474272	0.710953	FALSE	FALSE
10755	ENSG00000001629	ANKIB1	7	q21.2	92246234	92401384	-0.715552	0.474268	0.710953	FALSE	FALSE
10756	ENSG00000138600	SPPL2A	15	q21.2	50702266	50765808	-0.71584	0.47409	0.710914	FALSE	FALSE
10757	ENSG00000171806	METTL18	1	q24.2	169792529	169794966	-0.71641	0.473739	0.710595	FALSE	FALSE
10758	ENSG00000145817	YIPF5	5	q31.3	144158159	144170714	-0.716681	0.473571	0.710534	FALSE	FALSE
10759	ENSG00000140104	CLBA1	14	q32.33	104985775	105010482	-0.717295	0.473192	0.710236	FALSE	FALSE
10760	ENSG00000166405	RIC3	11	p15.4	8106093	8169055	-0.717514	0.473057	0.710161	FALSE	FALSE
10761	ENSG00000147471	PLPBP	8	p11.23	37762593	37779767	-0.717528	0.473049	0.710161	FALSE	FALSE
10762	ENSG00000100348	TXN2	22	q12.3	36467036	36482030	-0.718107	0.472691	0.710144	FALSE	FALSE
10763	ENSG00000114030	KPNA1	3	q21.1	122421949	122514945	-0.718466	0.47247	0.709878	FALSE	FALSE
10764	ENSG00000149488	TMC2	20	p13	2536607	2641784	-0.718488	0.472456	0.709878	FALSE	FALSE
10765	ENSG00000140367	UBE2Q2	15	q24.2	75843285	75901078	-0.718494	0.472453	0.709878	FALSE	FALSE
10766	ENSG00000107317	PTGDS	9	q34.3	136975092	136981742	-0.719012	0.472133	0.709705	FALSE	FALSE
10767	ENSG00000105887	MTPN	7	q33	135926761	135977353	-0.719056	0.472106	0.709705	FALSE	FALSE
10768	ENSG00000138207	RBP4	10	q23.33	93591687	93601744	-0.719688	0.471717	0.709412	FALSE	FALSE
10769	ENSG00000084733	RAB10	2	p23.3	26034107	26137454	-0.720084	0.471473	0.709111	FALSE	FALSE
10770	ENSG00000080298	RFX3	9	p24.2	3218297	3526004	-0.720427	0.471262	0.708994	FALSE	FALSE
10771	ENSG00000101654	RNMT	18	p11.21	13726660	13764558	-0.720447	0.47125	0.708994	FALSE	FALSE
10772	ENSG00000113578	FGF1	5	q31.3	142592178	142698070	-0.720831	0.471013	0.708875	FALSE	FALSE
10773	ENSG00000198785	GRIN3A	9	q31.1	101569353	101738580	-0.721473	0.470618	0.708592	FALSE	FALSE
10774	ENSG00000197360	ZNF98	19	p12	22391019	22532485	-0.721582	0.470551	0.708592	FALSE	FALSE
10775	ENSG00000243449	C4orf48	4	p16.3	2041993	2043970	-0.721798	0.470418	0.708592	FALSE	FALSE
10776	ENSG00000176624	MEX3C	18	q21.2	51174550	51218304	-0.722019	0.470283	0.708592	FALSE	FALSE
10777	ENSG00000173077	DEC1	9	q32	114850968	115402644	-0.722066	0.470254	0.708592	FALSE	FALSE
10778	ENSG00000184207	PGP	16	p13.3	2211997	2214807	-0.722518	0.469976	0.708455	FALSE	FALSE
10779	ENSG00000155719	OTOA	16	p12.2	21663971	21761935	-0.72278	0.469815	0.708279	FALSE	FALSE
10780	ENSG00000089351	GRAMD1A	19	q13.11	34994784	35026471	-0.722829	0.469785	0.708279	FALSE	FALSE
10781	ENSG00000187187	ZNF546	19	q13.2	39984134	40021041	-0.722972	0.469697	0.708234	FALSE	FALSE
10782	ENSG00000179388	EGR3	8	p21.3	22687659	22693302	-0.723046	0.469652	0.708232	FALSE	FALSE
10783	ENSG00000183161	FANCF	11	p14.3	22622890	22625841	-0.724376	0.468835	0.707201	FALSE	FALSE
10784	ENSG00000113212	PCDHB7	5	q31.3	141172619	141176383	-0.725147	0.468362	0.706619	FALSE	FALSE
10785	ENSG00000112996	MRPS30	5	p12	44808925	44820428	-0.725267	0.468288	0.706579	FALSE	FALSE
10786	ENSG00000138036	DYNC2LI1	2	p21	43774039	43810010	-0.725789	0.467968	0.706291	FALSE	FALSE
10787	ENSG00000160207	HSF2BP	21	q22.3	43529192	43659493	-0.726469	0.467551	0.705861	FALSE	FALSE
10788	ENSG00000081760	AACS	12	q24.31	125065379	125143333	-0.726685	0.467419	0.705846	FALSE	FALSE
10789	ENSG00000205269	TMEM170B	6	p24.2	11538278	11583524	-0.726735	0.467388	0.705846	FALSE	FALSE
10790	ENSG00000241644	INMT	7	p14.3	30697985	30757602	-0.726815	0.467339	0.705846	FALSE	FALSE
10791	ENSG00000180730	SHISA2	13	q12.13	26044597	26051031	-0.726909	0.467281	0.705846	FALSE	FALSE
10792	ENSG00000172340	SUCLG2	3	p14.1	67360460	67654614	-0.727178	0.467117	0.705846	FALSE	FALSE
10793	ENSG00000137936	BCAR3	1	p22.1	93561786	93847150	-0.727203	0.467102	0.705846	FALSE	FALSE
10794	ENSG00000114395	CYB561D2	3	p21.31	50350695	50358460	-0.727402	0.46698	0.705846	FALSE	FALSE
10795	ENSG00000172349	IL16	15	q25.1	81159575	81314058	-0.727536	0.466897	0.705805	FALSE	FALSE
10796	ENSG00000110025	SNX15	11	q13.1	65027408	65040572	-0.7279	0.466675	0.705668	FALSE	FALSE
10797	ENSG00000164961	WASHC5	8	q24.13	125024260	125091840	-0.728782	0.466135	0.705051	FALSE	FALSE
10798	ENSG00000085377	PREP	6	q21	105277565	105403084	-0.728927	0.466046	0.705051	FALSE	FALSE
10799	ENSG00000005102	MEOX1	17	q21.31	43640388	43661954	-0.729029	0.465984	0.705051	FALSE	FALSE
10800	ENSG00000139055	ERP27	12	p12.3	14914035	14939082	-0.729309	0.465813	0.70503	FALSE	FALSE
10801	ENSG00000123415	SMUG1	12	q13.13	54121277	54189008	-0.729509	0.46569	0.70491	FALSE	FALSE
10802	ENSG00000166439	RNF169	11	q13.4	74748868	74842413	-0.729524	0.465681	0.70491	FALSE	FALSE
10803	ENSG00000124749	COL21A1	6	p12.1	56056590	56394094	-0.729802	0.465511	0.704862	FALSE	FALSE
10804	ENSG00000143028	SYPL2	1	p13.3	109466628	109482137	-0.730114	0.46532	0.704683	FALSE	FALSE
10805	ENSG00000258830	AC137834.1	12	q13.3	57249609	57296484	-0.730485	0.465094	0.704509	FALSE	FALSE
10806	ENSG00000240505	TNFRSF13B	17	p11.2	16929816	16972118	-0.730692	0.464967	0.704481	FALSE	FALSE
10807	ENSG00000153551	CMTM7	3	p22.3	32391671	32483067	-0.731132	0.464699	0.704207	FALSE	FALSE
10808	ENSG00000068885	IFT80	3	q25.33	160256986	160399880	-0.731455	0.464501	0.704041	FALSE	FALSE
10809	ENSG00000243667	WDR92	2	p14	68122936	68157560	-0.73151	0.464468	0.704041	FALSE	FALSE
10810	ENSG00000066735	KIF26A	14	q32.33	104138723	104180894	-0.731926	0.464214	0.703887	FALSE	FALSE
10811	ENSG00000123453	SARDH	9	q34.2	133663560	133739955	-0.732027	0.464152	0.703887	FALSE	FALSE
10812	ENSG00000157734	SNX22	15	q22.31	64151715	64157481	-0.732033	0.464148	0.703887	FALSE	FALSE
10813	ENSG00000145850	TIMD4	5	q33.3	156919282	156963255	-0.732803	0.463679	0.703691	FALSE	FALSE
10814	ENSG00000119471	HSDL2	9	q32	112379937	112472410	-0.733213	0.463429	0.703526	FALSE	FALSE
10815	ENSG00000124743	KLHL31	6	p12.1	53647901	53665708	-0.733553	0.463221	0.703297	FALSE	FALSE
10816	ENSG00000184716	SERINC4	15	q15.3	43794162	43800221	-0.733557	0.463219	0.703297	FALSE	FALSE
10817	ENSG00000173320	STOX2	4	q35.1	183797692	184023526	-0.733659	0.463157	0.703297	FALSE	FALSE
10818	ENSG00000112559	MDFI	6	p21.1	41636882	41654246	-0.733687	0.46314	0.703297	FALSE	FALSE
10819	ENSG00000132356	PRKAA1	5	p13.1	40759379	40798374	-0.733852	0.463039	0.703297	FALSE	FALSE
10820	ENSG00000168785	TSPAN5	4	q23	98470367	98658629	-0.734234	0.462806	0.703224	FALSE	FALSE
10821	ENSG00000166173	LARP6	15	q23	70829130	70854159	-0.734566	0.462604	0.703026	FALSE	FALSE
10822	ENSG00000203778	FAM229B	6	q21	112087599	112102790	-0.73473	0.462504	0.702941	FALSE	FALSE
10823	ENSG00000105675	ATP4A	19	q13.12	35550043	35563658	-0.7348	0.462461	0.702941	FALSE	FALSE
10824	ENSG00000162426	SLC45A1	1	p36.23	8317826	8344167	-0.735341	0.462132	0.702509	FALSE	FALSE
10825	ENSG00000058056	USP13	3	q26.33	179652755	179789401	-0.73583	0.461834	0.702123	FALSE	FALSE
10826	ENSG00000148082	SHC3	9	q22.1	89005771	89178767	-0.73618	0.461621	0.701932	FALSE	FALSE
10827	ENSG00000101190	TCFL5	20	q13.33	62841115	62861763	-0.736536	0.461405	0.701802	FALSE	FALSE
10828	ENSG00000172301	COPRS	17	q11.2	31851864	31859337	-0.736542	0.461401	0.701802	FALSE	FALSE
10829	ENSG00000128040	SPINK2	4	q12	56809860	56821742	-0.736694	0.461308	0.701789	FALSE	FALSE
10830	ENSG00000221946	FXYD7	19	q13.12	35143250	35154301	-0.737083	0.461072	0.701546	FALSE	FALSE
10831	ENSG00000111639	MRPL51	12	p13.31	6491886	6493841	-0.737139	0.461038	0.701546	FALSE	FALSE
10832	ENSG00000140326	CDAN1	15	q15.2	42723544	42737128	-0.737418	0.460868	0.701452	FALSE	FALSE
10833	ENSG00000089195	TRMT6	20	p12.3	5937235	5950558	-0.738037	0.460492	0.701279	FALSE	FALSE
10834	ENSG00000134548	SPX	12	p12.1	21526307	21541249	-0.738168	0.460412	0.701225	FALSE	FALSE
10835	ENSG00000143622	RIT1	1	q22	155897808	155911404	-0.738334	0.460312	0.701138	FALSE	FALSE
10836	ENSG00000117425	PTCH2	1	p34.1	44819844	44843063	-0.738936	0.459946	0.700774	FALSE	FALSE
10837	ENSG00000114251	WNT5A	3	p14.3	55465715	55490539	-0.739077	0.45986	0.700717	FALSE	FALSE
10838	ENSG00000126709	IFI6	1	p35.3	27666061	27672218	-0.739152	0.459815	0.700714	FALSE	FALSE
10839	ENSG00000138796	HADH	4	q25	107989714	108035175	-0.73979	0.459428	0.700323	FALSE	FALSE
10840	ENSG00000173992	CCS	11	q13.2	66592821	66606019	-0.73983	0.459403	0.700323	FALSE	FALSE
10841	ENSG00000164062	APEH	3	p21.31	49674002	49683963	-0.739873	0.459377	0.700323	FALSE	FALSE
10842	ENSG00000005700	IBTK	6	q14.1	82169983	82247754	-0.740438	0.459034	0.700038	FALSE	FALSE
10843	ENSG00000179930	ZNF648	1	q25.3	182054570	182061712	-0.740607	0.458931	0.699967	FALSE	FALSE
10844	ENSG00000141510	TP53	17	p13.1	7661779	7687550	-0.741205	0.458569	0.699547	FALSE	FALSE
10845	ENSG00000138190	EXOC6	10	q23.33	92834713	93059493	-0.741409	0.458446	0.699425	FALSE	FALSE
10846	ENSG00000144566	RAB5A	3	p24.3	19947079	19985175	-0.741934	0.458127	0.69912	FALSE	FALSE
10847	ENSG00000219200	RNASEK	17	p13.1	7012417	7014532	-0.741996	0.45809	0.69912	FALSE	FALSE
10848	ENSG00000188282	RUFY4	2	q35	218034960	218090581	-0.74218	0.457978	0.699045	FALSE	FALSE
10849	ENSG00000130477	UNC13A	19	p13.11	17601328	17688365	-0.742405	0.457842	0.69897	FALSE	FALSE
10850	ENSG00000155307	SAMSN1	21	q11.2	14485228	14658821	-0.742705	0.45766	0.698866	FALSE	FALSE
10851	ENSG00000103111	MON1B	16	q23.1	77190835	77202405	-0.743483	0.45719	0.698373	FALSE	FALSE
10852	ENSG00000165030	NFIL3	9	q22.31	91409045	91423862	-0.743592	0.457123	0.698338	FALSE	FALSE
10853	ENSG00000101194	SLC17A9	20	q13.33	62952647	62969585	-0.744459	0.456599	0.697603	FALSE	FALSE
10854	ENSG00000153246	PLA2R1	2	q24.2	159932006	160062610	-0.744918	0.456321	0.697332	FALSE	FALSE
10855	ENSG00000127928	GNGT1	7	q21.3	93591573	93911265	-0.745682	0.45586	0.697136	FALSE	FALSE
10856	ENSG00000037897	METTL1	12	q14.1	57768471	57772793	-0.745769	0.455807	0.697136	FALSE	FALSE
10857	ENSG00000173530	TNFRSF10D	8	p21.3	23135588	23164030	-0.746127	0.455591	0.696926	FALSE	FALSE
10858	ENSG00000135503	ACVR1B	12	q13.13	51951667	51997078	-0.746868	0.455143	0.696542	FALSE	FALSE
10859	ENSG00000163938	GNL3	3	p21.1	52681156	52694492	-0.747182	0.454954	0.696502	FALSE	FALSE
10860	ENSG00000096080	MRPS18A	6	p21.1	43671303	43687791	-0.747242	0.454917	0.696502	FALSE	FALSE
10861	ENSG00000042445	RETSAT	2	p11.2	85342088	85354620	-0.747321	0.45487	0.696502	FALSE	FALSE
10862	ENSG00000149636	DSN1	20	q11.23	36751791	36773818	-0.747388	0.454829	0.696502	FALSE	FALSE
10863	ENSG00000115738	ID2	2	p25.1	8678845	8684453	-0.747673	0.454658	0.696429	FALSE	FALSE
10864	ENSG00000129965	INS-IGF2	11	p15.5	2132538	2161209	-0.748959	0.453882	0.69584	FALSE	FALSE
10865	ENSG00000151025	GPR158	10	p12.1	25174802	25602226	-0.749305	0.453673	0.695586	FALSE	FALSE
10866	ENSG00000213563	C8orf82	8	q24.3	144525733	144529132	-0.74966	0.45346	0.695458	FALSE	FALSE
10867	ENSG00000072818	ACAP1	17	p13.1	7336529	7351478	-0.749729	0.453418	0.695458	FALSE	FALSE
10868	ENSG00000142606	MMEL1	1	p36.32	2590639	2632990	-0.749855	0.453342	0.695411	FALSE	FALSE
10869	ENSG00000091164	TXNL1	18	q21.31	56597208	56651600	-0.74992	0.453303	0.695411	FALSE	FALSE
10870	ENSG00000173221	GLRX	5	q15	95751319	95823005	-0.75086	0.452737	0.694815	FALSE	FALSE
10871	ENSG00000162526	TSSK3	1	p35.1	32351521	32364312	-0.751012	0.452646	0.694741	FALSE	FALSE
10872	ENSG00000179772	FOXS1	20	q11.21	31844301	31845619	-0.75103	0.452635	0.694741	FALSE	FALSE
10873	ENSG00000075213	SEMA3A	7	q21.11	83955777	84492724	-0.751128	0.452575	0.694741	FALSE	FALSE
10874	ENSG00000140945	CDH13	16	q23.3	82626803	83800640	-0.752328	0.451854	0.693858	FALSE	FALSE
10875	ENSG00000257950	P2RX5-TAX1BP3	17	p13.2	3663063	3696194	-0.752508	0.451746	0.693758	FALSE	FALSE
10876	ENSG00000214274	ANG	14	q11.2	20684177	20698971	-0.752768	0.451589	0.693636	FALSE	FALSE
10877	ENSG00000124164	VAPB	20	q13.32	58389122	58451101	-0.752856	0.451536	0.693636	FALSE	FALSE
10878	ENSG00000165837	ERICH6B	13	q14.13	45534522	45615739	-0.752858	0.451535	0.693636	FALSE	FALSE
10879	ENSG00000249437	NAIP	5	q13.2	70968483	71025114	-0.753519	0.451138	0.693311	FALSE	FALSE
10880	ENSG00000132275	RRP8	11	p15.4	6595075	6603620	-0.753627	0.451073	0.693311	FALSE	FALSE
10881	ENSG00000057252	SOAT1	1	q25.2	179293714	179358680	-0.753677	0.451043	0.693311	FALSE	FALSE
10882	ENSG00000104221	BRF2	8	p11.23	37843268	37849904	-0.754591	0.450494	0.692766	FALSE	FALSE
10883	ENSG00000174165	ZDHHC24	11	q13.2	66520637	66546238	-0.754806	0.450366	0.692701	FALSE	FALSE
10884	ENSG00000111581	NUP107	12	q15	68686734	68745809	-0.755062	0.450212	0.69253	FALSE	FALSE
10885	ENSG00000139679	LPAR6	13	q14.2	48389567	48444704	-0.75532	0.450057	0.692412	FALSE	FALSE
10886	ENSG00000197054	ZNF763	19	p13.2	11965037	11980381	-0.755658	0.449855	0.69218	FALSE	FALSE
10887	ENSG00000225828	FAM229A	1	p35.1	32361270	32364278	-0.756057	0.449615	0.692011	FALSE	FALSE
10888	ENSG00000170500	LONRF2	2	q11.2	100273291	100322733	-0.756093	0.449593	0.692011	FALSE	FALSE
10889	ENSG00000139890	REM2	14	q11.2	22883165	22887686	-0.756696	0.449232	0.691621	FALSE	FALSE
10890	ENSG00000163531	NFASC	1	q32.1	204828651	205022822	-0.756723	0.449216	0.691621	FALSE	FALSE
10891	ENSG00000127362	TAS2R3	7	q34	141764097	141765197	-0.756896	0.449112	0.691569	FALSE	FALSE
10892	ENSG00000148090	AUH	9	q22.31	91213815	91361913	-0.757208	0.448925	0.691414	FALSE	FALSE
10893	ENSG00000166024	R3HCC1L	10	q24.2	98134624	98244897	-0.757391	0.448816	0.691363	FALSE	FALSE
10894	ENSG00000172201	ID4	6	p22.3	19837386	19840684	-0.757699	0.448631	0.691349	FALSE	FALSE
10895	ENSG00000131791	PRKAB2	1	q21.1	147155106	147172550	-0.757725	0.448616	0.691349	FALSE	FALSE
10896	ENSG00000153310	FAM49B	8	q24.21	129839593	130017129	-0.757993	0.448455	0.691221	FALSE	FALSE
10897	ENSG00000178031	ADAMTSL1	9	p22.2	17906563	18910950	-0.758034	0.44843	0.691221	FALSE	FALSE
10898	ENSG00000146285	SCML4	6	q21	107704104	107824317	-0.758088	0.448398	0.691221	FALSE	FALSE
10899	ENSG00000006194	ZNF263	16	p13.3	3263800	3301401	-0.758094	0.448395	0.691221	FALSE	FALSE
10900	ENSG00000185974	GRK1	13	q34	113667155	113737735	-0.758386	0.44822	0.691125	FALSE	FALSE
10901	ENSG00000183354	KIAA2026	9	p24.1	5881596	6007901	-0.759475	0.447569	0.690518	FALSE	FALSE
10902	ENSG00000109084	TMEM97	17	q11.2	28319095	28328685	-0.759705	0.447431	0.690373	FALSE	FALSE
10903	ENSG00000185252	ZNF74	22	q11.21	20394115	20408461	-0.760579	0.446909	0.68977	FALSE	FALSE
10904	ENSG00000198146	ZNF770	15	q14	34978341	34988287	-0.760603	0.446894	0.68977	FALSE	FALSE
10905	ENSG00000065609	SNAP91	6	q14.2	83552880	83709691	-0.760704	0.446834	0.68977	FALSE	FALSE
10906	ENSG00000165973	NELL1	11	p15.1	20669551	21575681	-0.760978	0.44667	0.68977	FALSE	FALSE
10907	ENSG00000070785	EIF2B3	1	p34.1	44850522	44986722	-0.761646	0.446272	0.689362	FALSE	FALSE
10908	ENSG00000156802	ATAD2	8	q24.13	123319850	123416350	-0.761656	0.446265	0.689362	FALSE	FALSE
10909	ENSG00000125611	CHCHD5	2	q14.1	112584240	112589275	-0.76176	0.446204	0.689362	FALSE	FALSE
10910	ENSG00000089041	P2RX7	12	q24.31	121132819	121188032	-0.761939	0.446096	0.689308	FALSE	FALSE
10911	ENSG00000168807	SNTB2	16	q22.1	69187129	69309052	-0.762289	0.445887	0.689118	FALSE	FALSE
10912	ENSG00000070831	CDC42	1	p36.12	22052627	22092946	-0.76258	0.445714	0.68904	FALSE	FALSE
10913	ENSG00000267740	AC024592.3	19	p13.3	5866171	5903787	-0.76318	0.445356	0.688961	FALSE	FALSE
10914	ENSG00000142655	PEX14	1	p36.22	10472288	10630758	-0.76365	0.445076	0.688661	FALSE	FALSE
10915	ENSG00000183150	GPR19	12	p13.1	12660891	12696207	-0.763768	0.445006	0.688618	FALSE	FALSE
10916	ENSG00000143093	STRIP1	1	p13.3	110031577	110074641	-0.764148	0.444779	0.688424	FALSE	FALSE
10917	ENSG00000145681	HAPLN1	5	q14.3	83637805	83721613	-0.764917	0.444321	0.688024	FALSE	FALSE
10918	ENSG00000135828	RNASEL	1	q25.3	182573634	182589256	-0.765166	0.444173	0.687956	FALSE	FALSE
10919	ENSG00000119559	C19orf25	19	p13.3	1461143	1479556	-0.766249	0.443528	0.687194	FALSE	FALSE
10920	ENSG00000125531	FNDC11	20	q13.33	63547891	63556708	-0.766376	0.443453	0.687144	FALSE	FALSE
10921	ENSG00000110700	RPS13	11	p15.1	17074389	17077787	-0.766422	0.443425	0.687144	FALSE	FALSE
10922	ENSG00000178537	SLC25A20	3	p21.31	48856931	48898993	-0.766689	0.443267	0.687121	FALSE	FALSE
10923	ENSG00000124731	TREM1	6	p21.1	41267926	41286719	-0.76682	0.443188	0.687121	FALSE	FALSE
10924	ENSG00000144115	THNSL2	2	p11.2	88170295	88186636	-0.766931	0.443122	0.687097	FALSE	FALSE
10925	ENSG00000165555	NOXRED1	14	q24.3	77394021	77423517	-0.767152	0.442991	0.687026	FALSE	FALSE
10926	ENSG00000004478	FKBP4	12	p13.33	2794953	2805423	-0.767205	0.442959	0.687026	FALSE	FALSE
10927	ENSG00000125772	GPCPD1	20	p12.3	5544404	5611026	-0.767212	0.442955	0.687026	FALSE	FALSE
10928	ENSG00000105835	NAMPT	7	q22.3	106248285	106286326	-0.768439	0.442226	0.686172	FALSE	FALSE
10929	ENSG00000027644	INSRR	1	q23.1	156840063	156859018	-0.768553	0.442159	0.686133	FALSE	FALSE
10930	ENSG00000184486	POU3F2	6	q16.1	98834592	98839470	-0.768732	0.442052	0.686035	FALSE	FALSE
10931	ENSG00000164411	GJB7	6	q15	87282978	87329278	-0.768866	0.441973	0.686035	FALSE	FALSE
10932	ENSG00000162643	WDR63	1	p22.3	84999147	85133138	-0.769049	0.441864	0.686008	FALSE	FALSE
10933	ENSG00000170271	FAXDC2	5	q33.2	154818491	154859252	-0.769114	0.441826	0.686008	FALSE	FALSE
10934	ENSG00000143867	OSR1	2	p24.1	19351485	19358653	-0.769265	0.441736	0.685973	FALSE	FALSE
10935	ENSG00000124251	TP53TG5	20	q13.12	45372563	45407889	-0.770163	0.441203	0.685381	FALSE	FALSE
10936	ENSG00000141380	SS18	18	q11.2	26016253	26091217	-0.770291	0.441127	0.685329	FALSE	FALSE
10937	ENSG00000064313	TAF2	8	q24.12	119730775	119832863	-0.770706	0.440881	0.685049	FALSE	FALSE
10938	ENSG00000146216	TTBK1	6	p21.1	43243680	43288259	-0.770818	0.440815	0.685042	FALSE	FALSE
10939	ENSG00000156017	CARNMT1	9	q21.13	74981020	75028423	-0.771011	0.4407	0.684931	FALSE	FALSE
10940	ENSG00000131979	GCH1	14	q22.2	54842008	54902852	-0.771122	0.440635	0.684931	FALSE	FALSE
10941	ENSG00000100908	EMC9	14	q12	24138959	24141588	-0.771316	0.44052	0.684931	FALSE	FALSE
10942	ENSG00000185015	CA13	8	q21.2	85220587	85284073	-0.771468	0.44043	0.684909	FALSE	FALSE
10943	ENSG00000175344	CHRNA7	15	q13.3	31923438	32173018	-0.771983	0.440125	0.684634	FALSE	FALSE
10944	ENSG00000091947	TMEM101	17	q21.31	44011188	44023946	-0.772345	0.43991	0.684432	FALSE	FALSE
10945	ENSG00000101138	CSTF1	20	q13.2	56392371	56406369	-0.772427	0.439862	0.684432	FALSE	FALSE
10946	ENSG00000137265	IRF4	6	p25.3	391739	411447	-0.772604	0.439757	0.684393	FALSE	FALSE
10947	ENSG00000175879	HOXD8	2	q31.1	176129694	176132695	-0.772912	0.439574	0.684309	FALSE	FALSE
10948	ENSG00000213015	ZNF580	19	q13.42	55635016	55643469	-0.773001	0.439522	0.684309	FALSE	FALSE
10949	ENSG00000164654	MIOS	7	p21.3	7566872	7608929	-0.773437	0.439264	0.68426	FALSE	FALSE
10950	ENSG00000122406	RPL5	1	p22.1	92831983	92841924	-0.773444	0.439259	0.68426	FALSE	FALSE
10951	ENSG00000066185	ZMYND12	1	p34.2	42430329	42456267	-0.773653	0.439136	0.684224	FALSE	FALSE
10952	ENSG00000205129	C4orf47	4	q35.1	185426249	185449826	-0.774103	0.43887	0.683942	FALSE	FALSE
10953	ENSG00000123500	COL10A1	6	q22.1	116118923	116158747	-0.774131	0.438853	0.683942	FALSE	FALSE
10954	ENSG00000163630	SYNPR	3	p14.2	63228315	63616921	-0.774521	0.438623	0.68369	FALSE	FALSE
10955	ENSG00000197948	FCHSD1	5	q31.3	141639302	141651419	-0.774913	0.438391	0.683395	FALSE	FALSE
10956	ENSG00000138792	ENPEP	4	q25	110365733	110565285	-0.774984	0.438349	0.683395	FALSE	FALSE
10957	ENSG00000065457	ADAT1	16	q23.1	75596981	75623300	-0.775096	0.438283	0.68336	FALSE	FALSE
10958	ENSG00000137274	BPHL	6	p25.2	3118374	3153578	-0.775838	0.437844	0.683075	FALSE	FALSE
10959	ENSG00000049192	ADAMTS6	5	q12.3	65148736	65481920	-0.775906	0.437805	0.683075	FALSE	FALSE
10960	ENSG00000198211	AC092143.1	16	q24.3	89919165	89936092	-0.776284	0.437581	0.682863	FALSE	FALSE
10961	ENSG00000158201	ABHD3	18	q11.2	21650897	21704805	-0.776449	0.437484	0.682845	FALSE	FALSE
10962	ENSG00000197905	TEAD4	12	p13.33	2959330	3040673	-0.776799	0.437277	0.682655	FALSE	FALSE
10963	ENSG00000070669	ASNS	7	q21.3	97852118	97872542	-0.776975	0.437174	0.682626	FALSE	FALSE
10964	ENSG00000166965	RCCD1	15	q26.1	90954870	90963125	-0.777171	0.437058	0.682512	FALSE	FALSE
10965	ENSG00000197780	TAF13	1	p13.3	109062486	109076002	-0.777318	0.436971	0.682507	FALSE	FALSE
10966	ENSG00000250722	SELENOP	5	p12	42799880	42887392	-0.777588	0.436812	0.682394	FALSE	FALSE
10967	ENSG00000180611	MB21D2	3	q29	192796815	192918161	-0.777612	0.436798	0.682394	FALSE	FALSE
10968	ENSG00000145416	MARCH1	4	q32.3	163524298	164384050	-0.778193	0.436455	0.682102	FALSE	FALSE
10969	ENSG00000106823	ECM2	9	q22.31	92493554	92536655	-0.778236	0.43643	0.682102	FALSE	FALSE
10970	ENSG00000181092	ADIPOQ	3	q27.3	186842690	186858463	-0.778299	0.436393	0.682102	FALSE	FALSE
10971	ENSG00000176463	SLCO3A1	15	q26.1	91853695	92172435	-0.778438	0.436311	0.682076	FALSE	FALSE
10972	ENSG00000176678	FOXL1	16	q24.1	86576368	86582160	-0.77931	0.435797	0.681539	FALSE	FALSE
10973	ENSG00000168615	ADAM9	8	p11.22	38996869	39105144	-0.779365	0.435765	0.681539	FALSE	FALSE
10974	ENSG00000125245	GPR18	13	q32.3	99254714	99261744	-0.779548	0.435657	0.681452	FALSE	FALSE
10975	ENSG00000166840	GLYATL1	11	q12.1	58905398	59043527	-0.780081	0.435343	0.681078	FALSE	FALSE
10976	ENSG00000021776	AQR	15	q14	34851782	34969839	-0.780235	0.435252	0.681019	FALSE	FALSE
10977	ENSG00000163159	VPS72	1	q21.3	151169987	151195321	-0.780944	0.434835	0.680566	FALSE	FALSE
10978	ENSG00000163518	FCRL4	1	q23.1	157573749	157598080	-0.781169	0.434703	0.680542	FALSE	FALSE
10979	ENSG00000057757	PITHD1	1	p36.11	23778405	23788232	-0.782346	0.434011	0.679873	FALSE	FALSE
10980	ENSG00000140465	CYP1A1	15	q24.1	74719542	74725610	-0.782537	0.433899	0.679831	FALSE	FALSE
10981	ENSG00000181896	ZNF101	19	p13.11	19668796	19683509	-0.782699	0.433804	0.679747	FALSE	FALSE
10982	ENSG00000172765	TMCC1	3	q22.1	129647792	129893606	-0.78282	0.433733	0.679747	FALSE	FALSE
10983	ENSG00000172164	SNTB1	8	q24.12	120535745	120813273	-0.782981	0.433639	0.679747	FALSE	FALSE
10984	ENSG00000148158	SNX30	9	q32	112750838	112881671	-0.783441	0.433368	0.679596	FALSE	FALSE
10985	ENSG00000162706	CADM3	1	q23.2	159171609	159203313	-0.783925	0.433084	0.679549	FALSE	FALSE
10986	ENSG00000164466	SFXN1	5	q35.2	175477062	175529742	-0.783988	0.433047	0.679549	FALSE	FALSE
10987	ENSG00000198851	CD3E	11	q23.3	118304545	118316175	-0.784209	0.432917	0.679421	FALSE	FALSE
10988	ENSG00000196476	C20orf96	20	p13	270863	290778	-0.784228	0.432907	0.679421	FALSE	FALSE
10989	ENSG00000157593	SLC35B2	6	p21.1	44254096	44257890	-0.784346	0.432837	0.679421	FALSE	FALSE
10990	ENSG00000197479	PCDHB11	5	q31.3	141199582	141203779	-0.784749	0.432601	0.679257	FALSE	FALSE
10991	ENSG00000099901	RANBP1	22	q11.21	20115938	20127357	-0.785018	0.432443	0.679075	FALSE	FALSE
10992	ENSG00000164761	TNFRSF11B	8	q24.12	118923557	118952200	-0.785768	0.432004	0.678917	FALSE	FALSE
10993	ENSG00000152910	CNTNAP4	16	q23.1	76277278	76559238	-0.785939	0.431903	0.678826	FALSE	FALSE
10994	ENSG00000198839	ZNF277	7	q31.1	112206588	112343096	-0.785998	0.431869	0.678826	FALSE	FALSE
10995	ENSG00000154265	ABCA5	17	q24.3	69244311	69327244	-0.786021	0.431855	0.678826	FALSE	FALSE
10996	ENSG00000114857	NKTR	3	p22.1	42600614	42648741	-0.786315	0.431683	0.678812	FALSE	FALSE
10997	ENSG00000186827	TNFRSF4	1	p36.33	1211326	1214138	-0.7864	0.431633	0.678812	FALSE	FALSE
10998	ENSG00000173281	PPP1R3B	8	p23.1	9136255	9151574	-0.786867	0.43136	0.678504	FALSE	FALSE
10999	ENSG00000155755	TMEM237	2	q33.1	201620184	201643570	-0.787097	0.431225	0.678425	FALSE	FALSE
11000	ENSG00000104497	SNX16	8	q21.13	81799581	81842866	-0.787158	0.431189	0.678425	FALSE	FALSE
11001	ENSG00000198046	ZNF667	19	q13.43	56439325	56478065	-0.787528	0.430973	0.678195	FALSE	FALSE
11002	ENSG00000099985	OSM	22	q12.2	30262829	30266840	-0.78761	0.430925	0.678195	FALSE	FALSE
11003	ENSG00000186867	QRFPR	4	q27	121329312	121381059	-0.787617	0.430921	0.678195	FALSE	FALSE
11004	ENSG00000140543	DET1	15	q26.1	88494440	88546675	-0.787848	0.430786	0.678172	FALSE	FALSE
11005	ENSG00000144381	HSPD1	2	q33.1	197486581	197516737	-0.78824	0.430557	0.677972	FALSE	FALSE
11006	ENSG00000132274	TRIM22	11	p15.4	5689689	5737089	-0.788292	0.430526	0.677972	FALSE	FALSE
11007	ENSG00000182481	KPNA2	17	q24.2	68035519	68046842	-0.788916	0.430161	0.677549	FALSE	FALSE
11008	ENSG00000172209	GPR22	7	q22.3	107470018	107475659	-0.789082	0.430064	0.677463	FALSE	FALSE
11009	ENSG00000151806	GUF1	4	p12	44678427	44700926	-0.789085	0.430062	0.677463	FALSE	FALSE
11010	ENSG00000144395	CCDC150	2	q33.1	196639554	196763490	-0.789666	0.429723	0.677058	FALSE	FALSE
11011	ENSG00000138468	SENP7	3	q12.3	101324205	101513241	-0.789911	0.42958	0.676899	FALSE	FALSE
11012	ENSG00000197933	ZNF823	19	p13.2	11721265	11739009	-0.790128	0.429453	0.676766	FALSE	FALSE
11013	ENSG00000182050	MGAT4C	12	q21.32	85955666	86838904	-0.790186	0.429419	0.676766	FALSE	FALSE
11014	ENSG00000179242	CDH4	20	q13.33	61252426	61940617	-0.790445	0.429268	0.676607	FALSE	FALSE
11015	ENSG00000117525	F3	1	p21.3	94529225	94541800	-0.790455	0.429262	0.676607	FALSE	FALSE
11016	ENSG00000115145	STAM2	2	q23.3	152116801	152175992	-0.790728	0.429103	0.67648	FALSE	FALSE
11017	ENSG00000142512	SIGLEC10	19	q13.41	51410021	51417803	-0.790748	0.429091	0.67648	FALSE	FALSE
11018	ENSG00000152492	CCDC50	3	q28	191329077	191398670	-0.790784	0.42907	0.67648	FALSE	FALSE
11019	ENSG00000178980	SELENOW	19	q13.33	47778572	47784686	-0.791021	0.428932	0.676477	FALSE	FALSE
11020	ENSG00000125246	CLYBL	13	q32.3	99606669	99897134	-0.791215	0.428819	0.676365	FALSE	FALSE
11021	ENSG00000105649	RAB3A	19	p13.11	18196784	18204074	-0.791308	0.428764	0.676356	FALSE	FALSE
11022	ENSG00000139910	NOVA1	14	q12	26443093	26597754	-0.791929	0.428402	0.675955	FALSE	FALSE
11023	ENSG00000004866	ST7	7	q31.2	116953238	117230103	-0.792436	0.428106	0.675773	FALSE	FALSE
11024	ENSG00000243811	APOBEC3D	22	q13.1	39021113	39033276	-0.792628	0.427994	0.67573	FALSE	FALSE
11025	ENSG00000084073	ZMPSTE24	1	p34.2	40258107	40294184	-0.793009	0.427772	0.675457	FALSE	FALSE
11026	ENSG00000139116	KIF21A	12	q12	39293228	39443390	-0.793331	0.427585	0.67535	FALSE	FALSE
11027	ENSG00000116031	CD207	2	p13.3	70830214	70835822	-0.793331	0.427585	0.67535	FALSE	FALSE
11028	ENSG00000116922	C1orf109	1	p34.3	37681570	37692249	-0.793546	0.42746	0.675284	FALSE	FALSE
11029	ENSG00000104381	GDAP1	8	q21.11	74321130	74488872	-0.793602	0.427427	0.675284	FALSE	FALSE
11030	ENSG00000106688	SLC1A1	9	p24.2	4490444	4587469	-0.794208	0.427074	0.674941	FALSE	FALSE
11031	ENSG00000116266	STXBP3	1	p13.3	108746674	108809526	-0.794245	0.427053	0.674941	FALSE	FALSE
11032	ENSG00000092439	TRPM7	15	q21.2	50552473	50686815	-0.794813	0.426722	0.674738	FALSE	FALSE
11033	ENSG00000151413	NUBPL	14	q12	31489956	31861224	-0.794912	0.426665	0.674738	FALSE	FALSE
11034	ENSG00000022976	ZNF839	14	q32.31	102317377	102342702	-0.794998	0.426615	0.674738	FALSE	FALSE
11035	ENSG00000010318	PHF7	3	p21.1	52410657	52423641	-0.795567	0.426284	0.674424	FALSE	FALSE
11036	ENSG00000253719	ATXN7L3B	12	q21.1	74537827	74545430	-0.795976	0.426046	0.674114	FALSE	FALSE
11037	ENSG00000129535	NRL	14	q12	24080107	24115014	-0.796004	0.42603	0.674114	FALSE	FALSE
11038	ENSG00000174567	GOLT1A	1	q32.1	204198160	204214092	-0.796015	0.426023	0.674114	FALSE	FALSE
11039	ENSG00000135643	KCNMB4	12	q15	70366276	70434292	-0.796446	0.425773	0.674114	FALSE	FALSE
11040	ENSG00000112319	EYA4	6	q23.2	133240598	133532120	-0.796544	0.425716	0.674114	FALSE	FALSE
11041	ENSG00000198860	TSEN15	1	q25.3	184051651	184123978	-0.796564	0.425704	0.674114	FALSE	FALSE
11042	ENSG00000170100	ZNF778	16	q24.3	89217703	89237071	-0.796589	0.42569	0.674114	FALSE	FALSE
11043	ENSG00000165502	RPL36AL	14	q21.3	49618519	49620685	-0.797496	0.425163	0.673514	FALSE	FALSE
11044	ENSG00000189375	TBC1D28	17	p11.2	18635006	18661950	-0.79788	0.42494	0.673228	FALSE	FALSE
11045	ENSG00000177694	NAALADL2	3	q26.31	174438573	175810552	-0.799006	0.424287	0.672459	FALSE	FALSE
11046	ENSG00000161558	TMEM143	19	q13.33	48332356	48364237	-0.799157	0.424199	0.672386	FALSE	FALSE
11047	ENSG00000081052	COL4A4	2	q36.3	227002711	227164453	-0.799475	0.424015	0.672386	FALSE	FALSE
11048	ENSG00000115155	OTOF	2	p23.3	26457203	26558698	-0.799539	0.423978	0.672386	FALSE	FALSE
11049	ENSG00000164933	SLC25A32	8	q22.3	103398635	103415189	-0.800022	0.423698	0.672257	FALSE	FALSE
11050	ENSG00000196811	CHRNG	2	q37.1	232539727	232546403	-0.800089	0.423659	0.672257	FALSE	FALSE
11051	ENSG00000168256	NKIRAS2	17	q21.2	42011382	42025644	-0.800665	0.423325	0.671998	FALSE	FALSE
11052	ENSG00000133055	MYBPH	1	q32.1	203167811	203175813	-0.801066	0.423094	0.671696	FALSE	FALSE
11053	ENSG00000166135	HIF1AN	10	q24.31	100529072	100559998	-0.801316	0.422949	0.671597	FALSE	FALSE
11054	ENSG00000105176	URI1	19	q12	29923644	30016608	-0.801961	0.422576	0.671339	FALSE	FALSE
11055	ENSG00000137841	PLCB2	15	q15.1	40278176	40307935	-0.802038	0.422531	0.671335	FALSE	FALSE
11056	ENSG00000227051	C14orf132	14	q32.2	96039324	96093889	-0.802165	0.422458	0.671285	FALSE	FALSE
11057	ENSG00000117479	SLC19A2	1	q24.2	169463909	169486003	-0.802254	0.422406	0.671269	FALSE	FALSE
11058	ENSG00000133943	DGLUCY	14	q32.11	91060333	91225632	-0.803083	0.421927	0.670751	FALSE	FALSE
11059	ENSG00000173852	DPY19L1	7	p14.2	34928876	35038271	-0.803572	0.421644	0.670433	FALSE	FALSE
11060	ENSG00000182004	SNRPE	1	q32.1	203861603	203870550	-0.80426	0.421247	0.670158	FALSE	FALSE
11061	ENSG00000244411	KRTAP5-7	11	q13.4	71527267	71528674	-0.804652	0.42102	0.669931	FALSE	FALSE
11062	ENSG00000166452	AKIP1	11	p15.4	8911139	8920084	-0.805441	0.420565	0.669371	FALSE	FALSE
11063	ENSG00000154803	FLCN	17	p11.2	17212212	17237188	-0.805521	0.420519	0.669371	FALSE	FALSE
11064	ENSG00000083123	BCKDHB	6	q14.1	80106647	80346270	-0.806023	0.420229	0.669137	FALSE	FALSE
11065	ENSG00000165802	NSMF	9	q34.3	137447573	137459334	-0.806767	0.419801	0.668659	FALSE	FALSE
11066	ENSG00000168495	POLR3D	8	p21.3	22245104	22254600	-0.807011	0.41966	0.668562	FALSE	FALSE
11067	ENSG00000156603	MED19	11	q12.1	57703714	57712323	-0.80844	0.418837	0.667517	FALSE	FALSE
11068	ENSG00000180626	ZNF594	17	p13.2	5179536	5191883	-0.808451	0.418831	0.667517	FALSE	FALSE
11069	ENSG00000114019	AMOTL2	3	q22.2	134355874	134375479	-0.808527	0.418788	0.667517	FALSE	FALSE
11070	ENSG00000171109	MFN1	3	q26.33	179347692	179394931	-0.808861	0.418595	0.667358	FALSE	FALSE
11071	ENSG00000079387	SENP1	12	q13.11	48042898	48106308	-0.809049	0.418487	0.667358	FALSE	FALSE
11072	ENSG00000173214	MFSD4B	6	q21	111259348	111271167	-0.809315	0.418334	0.667246	FALSE	FALSE
11073	ENSG00000144320	LNPK	2	q31.1	175923892	176002839	-0.810276	0.417782	0.666563	FALSE	FALSE
11074	ENSG00000122224	LY9	1	q23.3	160796074	160828261	-0.810278	0.417781	0.666563	FALSE	FALSE
11075	ENSG00000127554	GFER	16	p13.3	1984207	1987749	-0.810525	0.417638	0.666563	FALSE	FALSE
11076	ENSG00000180776	ZDHHC20	13	q12.11	21372573	21459370	-0.810669	0.417556	0.666534	FALSE	FALSE
11077	ENSG00000176381	PRR18	6	q27	166305300	166308448	-0.810804	0.417478	0.666534	FALSE	FALSE
11078	ENSG00000104687	GSR	8	p12	30678061	30727999	-0.810945	0.417397	0.66648	FALSE	FALSE
11079	ENSG00000157259	GATAD1	7	q21.2	92447448	92459432	-0.811151	0.417279	0.66648	FALSE	FALSE
11080	ENSG00000160396	HIPK4	19	q13.2	40379271	40390187	-0.811316	0.417184	0.666472	FALSE	FALSE
11081	ENSG00000105281	SLC1A5	19	q13.32	46774883	46788594	-0.811321	0.417181	0.666472	FALSE	FALSE
11082	ENSG00000204889	KRT40	17	q21.2	40977716	40987135	-0.811357	0.417161	0.666472	FALSE	FALSE
11083	ENSG00000171757	LRRC34	3	q26.2	169793428	169812986	-0.811434	0.417116	0.666472	FALSE	FALSE
11084	ENSG00000134201	GSTM5	1	p13.3	109711780	109775428	-0.811771	0.416923	0.666472	FALSE	FALSE
11085	ENSG00000164694	FNDC1	6	q25.3	159169397	159272109	-0.812252	0.416647	0.666381	FALSE	FALSE
11086	ENSG00000188343	FAM92A	8	q22.1	93698561	93731527	-0.813519	0.41592	0.665714	FALSE	FALSE
11087	ENSG00000001561	ENPP4	6	p21.1	46129993	46146699	-0.814249	0.415502	0.665321	FALSE	FALSE
11088	ENSG00000145087	STXBP5L	3	q13.33	120908072	121424761	-0.815206	0.414954	0.664698	FALSE	FALSE
11089	ENSG00000103202	NME4	16	p13.3	396725	410367	-0.815628	0.414713	0.664378	FALSE	FALSE
11090	ENSG00000271793	AL589666.1	6	q14.3	85557978	85615234	-0.816228	0.41437	0.664027	FALSE	FALSE
11091	ENSG00000175471	MCTP1	5	q15	94703741	95284575	-0.816331	0.414311	0.663999	FALSE	FALSE
11092	ENSG00000213983	AP1G2	14	q11.2	23559565	23568070	-0.816753	0.41407	0.663713	FALSE	FALSE
11093	ENSG00000148965	SAA4	11	p15.1	18231349	18236893	-0.817136	0.413851	0.663527	FALSE	FALSE
11094	ENSG00000110448	CD5	11	q12.2	61102395	61127852	-0.817284	0.413766	0.663524	FALSE	FALSE
11095	ENSG00000132639	SNAP25	20	p12.2	10218830	10307418	-0.81767	0.413545	0.663433	FALSE	FALSE
11096	ENSG00000020922	MRE11	11	q21	94415578	94493908	-0.817769	0.413489	0.663412	FALSE	FALSE
11097	ENSG00000127774	EMC6	17	p13.2	3668815	3669668	-0.817879	0.413426	0.663387	FALSE	FALSE
11098	ENSG00000215883	CYB5RL	1	p32.3	54169651	54200036	-0.818032	0.413339	0.66337	FALSE	FALSE
11099	ENSG00000186141	POLR3C	1	q21.1	145824088	145842505	-0.818211	0.413237	0.663339	FALSE	FALSE
11100	ENSG00000197006	METTL9	16	p12.2	21597218	21657473	-0.818597	0.413016	0.663051	FALSE	FALSE
11101	ENSG00000080007	DDX43	6	q13	73394748	73417569	-0.818744	0.412933	0.662983	FALSE	FALSE
11102	ENSG00000188263	IL17REL	22	q13.33	49994513	50012659	-0.818821	0.412889	0.662979	FALSE	FALSE
11103	ENSG00000160678	S100A1	1	q21.3	153627926	153632039	-0.819751	0.412358	0.662459	FALSE	FALSE
11104	ENSG00000153832	FBXO36	2	q36.3	229922302	230013109	-0.820421	0.411976	0.661911	FALSE	FALSE
11105	ENSG00000162490	DRAXIN	1	p36.22	11691729	11725857	-0.820601	0.411873	0.661813	FALSE	FALSE
11106	ENSG00000213297	ZNF625-ZNF20	19	p13.2	12132117	12156731	-0.820785	0.411769	0.661791	FALSE	FALSE
11107	ENSG00000163710	PCOLCE2	3	q23	142815922	142889206	-0.821214	0.411525	0.661589	FALSE	FALSE
11108	ENSG00000188266	HYKK	15	q25.1	78507564	78537372	-0.821601	0.411304	0.661428	FALSE	FALSE
11109	ENSG00000133027	PEMT	17	p11.2	17505563	17591708	-0.82179	0.411196	0.661321	FALSE	FALSE
11110	ENSG00000175573	C11orf68	11	q13.1	65916808	65919117	-0.822097	0.411022	0.66124	FALSE	FALSE
11111	ENSG00000241685	ARPC1A	7	q22.1	99325910	99366262	-0.822343	0.410882	0.66108	FALSE	FALSE
11112	ENSG00000183527	PSMG1	21	q22.2	39174769	39183851	-0.823214	0.410386	0.660523	FALSE	FALSE
11113	ENSG00000170231	FABP6	5	q33.3	160187367	160238735	-0.823799	0.410054	0.660397	FALSE	FALSE
11114	ENSG00000155893	PXYLP1	3	q23	141228726	141367753	-0.823958	0.409963	0.660332	FALSE	FALSE
11115	ENSG00000182674	KCNB2	8	q21.11	72537391	72938349	-0.824237	0.409805	0.660276	FALSE	FALSE
11116	ENSG00000181754	AMIGO1	1	p13.3	109504175	109509738	-0.824863	0.409449	0.659968	FALSE	FALSE
11117	ENSG00000142534	RPS11	19	q13.33	49496365	49499689	-0.824877	0.409442	0.659968	FALSE	FALSE
11118	ENSG00000178802	MPI	15	q24.1	74890005	74902219	-0.824929	0.409412	0.659968	FALSE	FALSE
11119	ENSG00000203985	LDLRAD1	1	p32.3	54007299	54018186	-0.826297	0.408636	0.659187	FALSE	FALSE
11120	ENSG00000104205	SGK3	8	q13.1	66667596	66862022	-0.827644	0.407872	0.65822	FALSE	FALSE
11121	ENSG00000162065	TBC1D24	16	p13.3	2475051	2509560	-0.827673	0.407856	0.65822	FALSE	FALSE
11122	ENSG00000176244	ACBD7	10	p13	15077523	15088776	-0.827753	0.40781	0.65822	FALSE	FALSE
11123	ENSG00000171970	ZNF57	19	p13.3	2900898	2918476	-0.827922	0.407715	0.65822	FALSE	FALSE
11124	ENSG00000173432	SAA1	11	p15.1	18266174	18269977	-0.828324	0.407487	0.657996	FALSE	FALSE
11125	ENSG00000120688	WBP4	13	q14.11	41061274	41084006	-0.828379	0.407456	0.657996	FALSE	FALSE
11126	ENSG00000142227	EMP3	19	q13.33	48321509	48330553	-0.828759	0.407241	0.657838	FALSE	FALSE
11127	ENSG00000156042	CFAP70	10	q22.2	73253759	73358859	-0.829176	0.407005	0.657548	FALSE	FALSE
11128	ENSG00000128408	RIBC2	22	q13.31	45413691	45432496	-0.82984	0.406629	0.65714	FALSE	FALSE
11129	ENSG00000158560	DYNC1I1	7	q21.3	95772506	96110322	-0.829841	0.406629	0.65714	FALSE	FALSE
11130	ENSG00000206549	PRSS50	3	p21.31	46712115	46812574	-0.829943	0.406571	0.65714	FALSE	FALSE
11131	ENSG00000021355	SERPINB1	6	p25.2	2832332	2842006	-0.830153	0.406452	0.657053	FALSE	FALSE
11132	ENSG00000111653	ING4	12	p13.31	6650280	6663148	-0.830321	0.406358	0.657032	FALSE	FALSE
11133	ENSG00000139174	PRICKLE1	12	q12	42456757	42590355	-0.830407	0.406309	0.657032	FALSE	FALSE
11134	ENSG00000157895	C12orf43	12	q24.31	121000486	121016502	-0.830829	0.40607	0.656832	FALSE	FALSE
11135	ENSG00000099968	BCL2L13	22	q11.21	17628855	17730855	-0.83086	0.406052	0.656832	FALSE	FALSE
11136	ENSG00000166801	FAM111A	11	q12.1	59142748	59155039	-0.830971	0.40599	0.656832	FALSE	FALSE
11137	ENSG00000185527	PDE6G	17	q25.3	81650459	81663112	-0.831389	0.405754	0.656586	FALSE	FALSE
11138	ENSG00000204653	ASPDH	19	q13.33	50511600	50514690	-0.832357	0.405208	0.655834	FALSE	FALSE
11139	ENSG00000268500	AC018755.2	19	q13.41	51612091	51646889	-0.832436	0.405163	0.655828	FALSE	FALSE
11140	ENSG00000155096	AZIN1	8	q22.3	102826357	102893864	-0.832612	0.405064	0.655734	FALSE	FALSE
11141	ENSG00000175267	VWA3A	16	p12.2	22092538	22156966	-0.832942	0.404877	0.655498	FALSE	FALSE
11142	ENSG00000165055	METTL2B	7	q32.1	128476729	128506602	-0.83297	0.404861	0.655498	FALSE	FALSE
11143	ENSG00000249242	TMEM150C	4	q21.22	82483170	82562357	-0.833349	0.404648	0.655325	FALSE	FALSE
11144	ENSG00000186198	SLC51B	15	q22.31	65045370	65053396	-0.833615	0.404498	0.655149	FALSE	FALSE
11145	ENSG00000204866	IGFL2	19	q13.32	46143106	46161299	-0.833622	0.404494	0.655149	FALSE	FALSE
11146	ENSG00000162614	NEXN	1	p31.1	77888513	77943895	-0.833826	0.404379	0.655089	FALSE	FALSE
11147	ENSG00000106771	TMEM245	9	q31.3	109015152	109119945	-0.833856	0.404362	0.655089	FALSE	FALSE
11148	ENSG00000072694	FCGR2B	1	q23.3	161663147	161678654	-0.834414	0.404048	0.65475	FALSE	FALSE
11149	ENSG00000183723	CMTM4	16	q22.1	66614750	66696707	-0.834529	0.403983	0.654711	FALSE	FALSE
11150	ENSG00000214102	WEE2	7	q34	141708353	141731271	-0.834768	0.403848	0.654559	FALSE	FALSE
11151	ENSG00000124380	SNRNP27	2	p13.3	69893560	69905575	-0.835312	0.403542	0.654261	FALSE	FALSE
11152	ENSG00000163749	CCDC158	4	q21.1	76312997	76421868	-0.835579	0.403392	0.654083	FALSE	FALSE
11153	ENSG00000170537	TMC7	16	p12.3	18983934	19063942	-0.835587	0.403387	0.654083	FALSE	FALSE
11154	ENSG00000163660	CCNL1	3	q25.31	157146508	157160760	-0.83577	0.403284	0.654083	FALSE	FALSE
11155	ENSG00000113263	ITK	5	q33.3	157142933	157255191	-0.835921	0.403199	0.654083	FALSE	FALSE
11156	ENSG00000049449	RCN1	11	p13	32090904	32105755	-0.836511	0.402867	0.653696	FALSE	FALSE
11157	ENSG00000138069	RAB1A	2	p14	65070696	65130331	-0.837111	0.40253	0.653215	FALSE	FALSE
11158	ENSG00000260230	FRRS1L	9	q31.3	109130293	109167295	-0.837151	0.402508	0.653215	FALSE	FALSE
11159	ENSG00000101144	BMP7	20	q13.31	57168748	57266629	-0.83728	0.402435	0.653215	FALSE	FALSE
11160	ENSG00000255423	EBLN2	3	p13	73061659	73063337	-0.838194	0.401922	0.652558	FALSE	FALSE
11161	ENSG00000141258	SGSM2	17	p13.3	2337498	2381058	-0.838978	0.401481	0.651975	FALSE	FALSE
11162	ENSG00000006831	ADIPOR2	12	p13.33	1688574	1788678	-0.839105	0.40141	0.651926	FALSE	FALSE
11163	ENSG00000112077	RHAG	6	p12.3	49605158	49636884	-0.839176	0.401371	0.651926	FALSE	FALSE
11164	ENSG00000094975	SUCO	1	q24.3	172532349	172611833	-0.839375	0.401259	0.651812	FALSE	FALSE
11165	ENSG00000110013	SIAE	11	q24.2	124633113	124695707	-0.839839	0.400999	0.651456	FALSE	FALSE
11166	ENSG00000105443	CYTH2	19	q13.33	48469032	48482314	-0.839845	0.400995	0.651456	FALSE	FALSE
11167	ENSG00000166596	CFAP52	17	p13.1	9576627	9643459	-0.839947	0.400938	0.651456	FALSE	FALSE
11168	ENSG00000215114	UBXN2B	8	q12.1	58411264	58451501	-0.840001	0.400908	0.651456	FALSE	FALSE
11169	ENSG00000143994	ABHD1	2	p23.3	27123789	27130812	-0.84009	0.400858	0.651456	FALSE	FALSE
11170	ENSG00000117152	RGS4	1	q23.3	163068775	163076802	-0.841684	0.399965	0.650435	FALSE	FALSE
11171	ENSG00000166159	LRTM2	12	p13.33	1820267	1836752	-0.841842	0.399876	0.650357	FALSE	FALSE
11172	ENSG00000176393	RNPEP	1	q32.1	201982372	202006147	-0.841921	0.399832	0.650351	FALSE	FALSE
11173	ENSG00000110975	SYT10	12	p11.1	33374238	33439819	-0.842492	0.399513	0.649963	FALSE	FALSE
11174	ENSG00000064763	FAR2	12	p11.22	29149103	29340980	-0.842936	0.399264	0.649658	FALSE	FALSE
11175	ENSG00000124786	SLC35B3	6	p24.3	8411463	8435611	-0.842939	0.399263	0.649658	FALSE	FALSE
11176	ENSG00000256229	ZNF486	19	p12	20167228	20200490	-0.842976	0.399242	0.649658	FALSE	FALSE
11177	ENSG00000008256	CYTH3	7	p22.1	6161776	6272644	-0.843029	0.399212	0.649658	FALSE	FALSE
11178	ENSG00000111445	RFC5	12	q24.23	118013588	118033130	-0.843647	0.398867	0.649439	FALSE	FALSE
11179	ENSG00000242247	ARFGAP3	22	q13.2	42796502	42858106	-0.84384	0.398759	0.64938	FALSE	FALSE
11180	ENSG00000122025	FLT3	13	q12.2	28003274	28100592	-0.844011	0.398663	0.649306	FALSE	FALSE
11181	ENSG00000223510	CDRT15	17	p12	14235673	14236862	-0.844159	0.398581	0.649237	FALSE	FALSE
11182	ENSG00000154743	TSEN2	3	p25.2	12484432	12539623	-0.844416	0.398437	0.649069	FALSE	FALSE
11183	ENSG00000142676	RPL11	1	p36.11	23691742	23696835	-0.844567	0.398353	0.649064	FALSE	FALSE
11184	ENSG00000171067	C11orf24	11	q13.2	68261335	68272001	-0.84575	0.397692	0.648287	FALSE	FALSE
11185	ENSG00000151364	KCTD14	11	q14.1	78015715	78046191	-0.845903	0.397607	0.648287	FALSE	FALSE
11186	ENSG00000135424	ITGA7	12	q13.2	55684568	55716043	-0.846029	0.397536	0.648287	FALSE	FALSE
11187	ENSG00000181904	C5orf24	5	q31.1	134845680	134859737	-0.846711	0.397156	0.648102	FALSE	FALSE
11188	ENSG00000172215	CXCR6	3	p21.31	45940933	45948353	-0.846974	0.397009	0.647995	FALSE	FALSE
11189	ENSG00000080189	SLC35C2	20	q13.12	46345980	46364458	-0.846977	0.397008	0.647995	FALSE	FALSE
11190	ENSG00000125534	PPDPF	20	q13.33	63520724	63522206	-0.847439	0.39675	0.64777	FALSE	FALSE
11191	ENSG00000204022	LIPJ	10	q23.31	88586753	88606976	-0.847964	0.396458	0.64749	FALSE	FALSE
11192	ENSG00000157680	DGKI	7	q33	137381037	137847092	-0.848465	0.396179	0.647232	FALSE	FALSE
11193	ENSG00000113161	HMGCR	5	q13.3	75336329	75362104	-0.848587	0.396111	0.647232	FALSE	FALSE
11194	ENSG00000131095	GFAP	17	q21.31	44903161	44916937	-0.849145	0.395801	0.646812	FALSE	FALSE
11195	ENSG00000135472	FAIM2	12	q13.12	49866896	49904217	-0.849206	0.395767	0.646812	FALSE	FALSE
11196	ENSG00000188859	FAM78B	1	q24.1	166057426	166166969	-0.849216	0.395761	0.646812	FALSE	FALSE
11197	ENSG00000101251	SEL1L2	20	p12.1	13849247	13996443	-0.850289	0.395165	0.64605	FALSE	FALSE
11198	ENSG00000169860	P2RY1	3	q25.2	152834693	152841439	-0.850492	0.395051	0.646049	FALSE	FALSE
11199	ENSG00000197757	HOXC6	12	q13.13	53990624	54030823	-0.850539	0.395026	0.646049	FALSE	FALSE
11200	ENSG00000112651	MRPL2	6	p21.1	43054029	43059806	-0.850541	0.395024	0.646049	FALSE	FALSE
11201	ENSG00000056558	TRAF1	9	q33.2	120902393	120929173	-0.850953	0.394795	0.645893	FALSE	FALSE
11202	ENSG00000163798	SLC4A1AP	2	p23.3	27663471	27694976	-0.850983	0.394779	0.645893	FALSE	FALSE
11203	ENSG00000152527	PLEKHH2	2	p21	43637273	43767987	-0.851004	0.394767	0.645893	FALSE	FALSE
11204	ENSG00000136197	C7orf25	7	p14.1	42908726	42912305	-0.851026	0.394755	0.645893	FALSE	FALSE
11205	ENSG00000130731	METTL26	16	p13.3	634427	636366	-0.851181	0.394669	0.645893	FALSE	FALSE
11206	ENSG00000179855	GIPC3	19	p13.3	3585553	3593541	-0.85136	0.394569	0.645893	FALSE	FALSE
11207	ENSG00000180881	CAPS2	12	q21.2	75275979	75390928	-0.851442	0.394524	0.645893	FALSE	FALSE
11208	ENSG00000163263	C1orf189	1	q21.3	154199372	154206333	-0.851589	0.394442	0.645843	FALSE	FALSE
11209	ENSG00000008394	MGST1	12	p12.3	16347142	16609259	-0.851685	0.394389	0.645822	FALSE	FALSE
11210	ENSG00000141644	MBD1	18	q21.1	50266882	50281774	-0.851747	0.394355	0.645822	FALSE	FALSE
11211	ENSG00000150667	FSIP1	15	q14	39588357	39782830	-0.851844	0.394301	0.645809	FALSE	FALSE
11212	ENSG00000214226	C17orf67	17	q22	56791913	56838773	-0.852048	0.394188	0.645809	FALSE	FALSE
11213	ENSG00000240021	TEX35	1	q25.2	178513077	178548602	-0.852435	0.393973	0.645667	FALSE	FALSE
11214	ENSG00000215217	C5orf49	5	p15.31	7830378	7851490	-0.852697	0.393827	0.645495	FALSE	FALSE
11215	ENSG00000229924	FAM90A26	4	p16.1	9170409	9176730	-0.853023	0.393646	0.645265	FALSE	FALSE
11216	ENSG00000135452	TSPAN31	12	q14.1	57738013	57750211	-0.853066	0.393623	0.645265	FALSE	FALSE
11217	ENSG00000157404	KIT	4	q12	54657918	54740715	-0.853227	0.393534	0.645211	FALSE	FALSE
11218	ENSG00000171953	ATPAF2	17	p11.2	17977409	18039209	-0.8538	0.393216	0.644955	FALSE	FALSE
11219	ENSG00000170681	CAVIN4	9	q31.1	100578079	100587906	-0.854477	0.392841	0.644471	FALSE	FALSE
11220	ENSG00000267001	AC006538.2	19	p13.3	2717769	2740048	-0.855163	0.392461	0.64398	FALSE	FALSE
11221	ENSG00000187094	CCK	3	p22.1	42257825	42266207	-0.855223	0.392427	0.64398	FALSE	FALSE
11222	ENSG00000123094	RASSF8	12	p12.1	25959029	26079892	-0.855341	0.392362	0.64398	FALSE	FALSE
11223	ENSG00000188000	OR7D2	19	p13.2	9178979	9188817	-0.855458	0.392298	0.643976	FALSE	FALSE
11224	ENSG00000119655	NPC2	14	q24.3	74476192	74494177	-0.855772	0.392124	0.643822	FALSE	FALSE
11225	ENSG00000150401	DCUN1D2	13	q34	113455819	113490952	-0.855958	0.392021	0.643719	FALSE	FALSE
11226	ENSG00000164885	CDK5	7	q36.1	151053812	151058530	-0.856469	0.391738	0.643387	FALSE	FALSE
11227	ENSG00000179195	ZNF664	12	q24.31	123971845	124015439	-0.85745	0.391196	0.642852	FALSE	FALSE
11228	ENSG00000164932	CTHRC1	8	q22.3	103371515	103382997	-0.857485	0.391177	0.642852	FALSE	FALSE
11229	ENSG00000258227	CLEC5A	7	q34	141927357	141947007	-0.858081	0.390848	0.642582	FALSE	FALSE
11230	ENSG00000126453	BCL2L12	19	q13.33	49665142	49673916	-0.858489	0.390623	0.642344	FALSE	FALSE
11231	ENSG00000162843	WDR64	1	q43	241652278	241802133	-0.858514	0.390609	0.642344	FALSE	FALSE
11232	ENSG00000165462	PHOX2A	11	q13.4	72239077	72245664	-0.858745	0.390481	0.642243	FALSE	FALSE
11233	ENSG00000114744	COMMD2	3	q25.1	149738470	149752499	-0.85876	0.390473	0.642243	FALSE	FALSE
11234	ENSG00000108406	DHX40	17	q23.1	59565525	59608345	-0.85898	0.390352	0.642162	FALSE	FALSE
11235	ENSG00000112706	IMPG1	6	q14.1	75921115	76072678	-0.859167	0.390249	0.642058	FALSE	FALSE
11236	ENSG00000186300	ZNF555	19	p13.3	2841435	2860484	-0.859929	0.389828	0.64163	FALSE	FALSE
11237	ENSG00000147570	DNAJC5B	8	q13.1	66021560	66100526	-0.86029	0.389629	0.641434	FALSE	FALSE
11238	ENSG00000099256	PRTFDC1	10	p12.1	24848607	24952604	-0.860485	0.389522	0.641323	FALSE	FALSE
11239	ENSG00000122367	LDB3	10	q23.2	86668449	86736068	-0.860635	0.389439	0.641253	FALSE	FALSE
11240	ENSG00000240204	SMKR1	7	q32.1	129502479	129512932	-0.860723	0.389391	0.641239	FALSE	FALSE
11241	ENSG00000095261	PSMD5	9	q33.2	120815496	120842984	-0.86102	0.389227	0.641101	FALSE	FALSE
11242	ENSG00000163468	CCT3	1	q22	156308968	156367873	-0.862172	0.388593	0.640423	FALSE	FALSE
11243	ENSG00000107897	ACBD5	10	p12.1	27195214	27242130	-0.862881	0.388203	0.640035	FALSE	FALSE
11244	ENSG00000164047	CAMP	3	p21.31	48223347	48225491	-0.863355	0.387942	0.639774	FALSE	FALSE
11245	ENSG00000197272	IL27	16	p11.2	28499362	28512051	-0.863714	0.387745	0.63958	FALSE	FALSE
11246	ENSG00000180304	OAZ2	15	q22.31	64687573	64703281	-0.863861	0.387664	0.639512	FALSE	FALSE
11247	ENSG00000126088	UROD	1	p34.1	45012147	45015575	-0.8641	0.387533	0.639427	FALSE	FALSE
11248	ENSG00000118363	SPCS2	11	q13.4	74949247	74979031	-0.864193	0.387482	0.639409	FALSE	FALSE
11249	ENSG00000164011	ZNF691	1	p34.2	42846573	42852477	-0.864306	0.38742	0.639372	FALSE	FALSE
11250	ENSG00000144681	STAC	3	p22.3	36380344	36548007	-0.864314	0.387415	0.639372	FALSE	FALSE
11251	ENSG00000136261	BZW2	7	p21.1	16646131	16706523	-0.864575	0.387272	0.63926	FALSE	FALSE
11252	ENSG00000141552	ANAPC11	17	q25.3	81890790	81900991	-0.865485	0.386773	0.638633	FALSE	FALSE
11253	ENSG00000060718	COL11A1	1	p21.1	102876467	103108872	-0.86591	0.38654	0.638314	FALSE	FALSE
11254	ENSG00000140557	ST8SIA2	15	q26.1	92393828	92468728	-0.866347	0.3863	0.637984	FALSE	FALSE
11255	ENSG00000165487	MICU2	13	q12.11	21492691	21604214	-0.866393	0.386275	0.637984	FALSE	FALSE
11256	ENSG00000159335	PTMS	12	p13.31	6765516	6770952	-0.866665	0.386125	0.637959	FALSE	FALSE
11257	ENSG00000142192	APP	21	q21.3	25880550	26171128	-0.867739	0.385537	0.63738	FALSE	FALSE
11258	ENSG00000224982	TMEM233	12	q24.23	119593459	119643066	-0.868345	0.385206	0.636937	FALSE	FALSE
11259	ENSG00000067167	TRAM1	8	q13.3	70573442	70608387	-0.868347	0.385205	0.636937	FALSE	FALSE
11260	ENSG00000059691	GATB	4	q31.3	151670504	151761023	-0.868839	0.384935	0.636751	FALSE	FALSE
11261	ENSG00000162572	SCNN1D	1	p36.33	1280436	1292029	-0.868981	0.384858	0.636717	FALSE	FALSE
11262	ENSG00000136161	RCBTB2	13	q14.2	48488959	48533256	-0.8702	0.384191	0.635877	FALSE	FALSE
11263	ENSG00000100568	VTI1B	14	q24.1	67647075	67674831	-0.870203	0.38419	0.635877	FALSE	FALSE
11264	ENSG00000174473	GALNTL6	4	q34.1	171812254	173041559	-0.870503	0.384025	0.635877	FALSE	FALSE
11265	ENSG00000168090	COPS6	7	q22.1	100088954	100092200	-0.871415	0.383528	0.635303	FALSE	FALSE
11266	ENSG00000183914	DNAH2	17	p13.1	7717354	7833744	-0.871614	0.383419	0.635255	FALSE	FALSE
11267	ENSG00000116237	ICMT	1	p36.31	6221193	6235972	-0.871691	0.383377	0.63525	FALSE	FALSE
11268	ENSG00000189430	NCR1	19	q13.42	54906150	54916140	-0.872246	0.383074	0.634814	FALSE	FALSE
11269	ENSG00000075975	MKRN2	3	p25.2	12557014	12583713	-0.873054	0.382633	0.634346	FALSE	FALSE
11270	ENSG00000125870	SNRPB2	20	p12.1	16729961	16742563	-0.873281	0.38251	0.634273	FALSE	FALSE
11271	ENSG00000166263	STXBP4	17	q22	54968727	55173632	-0.873456	0.382415	0.63418	FALSE	FALSE
11272	ENSG00000156374	PCGF6	10	q24.33	103302796	103351144	-0.873499	0.382391	0.63418	FALSE	FALSE
11273	ENSG00000103316	CRYM	16	p12.2	21238874	21303083	-0.873549	0.382364	0.63418	FALSE	FALSE
11274	ENSG00000262180	OCLM	1	q31.1	186400572	186401455	-0.874759	0.381705	0.633526	FALSE	FALSE
11275	ENSG00000137672	TRPC6	11	q22.1	101451564	101872562	-0.874912	0.381622	0.633521	FALSE	FALSE
11276	ENSG00000177462	OR2T8	1	q44	247920252	247921956	-0.874971	0.38159	0.633521	FALSE	FALSE
11277	ENSG00000153485	TMEM251	14	q32.12	93184951	93187089	-0.875116	0.381511	0.633468	FALSE	FALSE
11278	ENSG00000147601	TERF1	8	q21.11	73008864	73048122	-0.875309	0.381406	0.63336	FALSE	FALSE
11279	ENSG00000105472	CLEC11A	19	q13.33	50723329	50725718	-0.875392	0.381361	0.63336	FALSE	FALSE
11280	ENSG00000106631	MYL7	7	p13	44138864	44141332	-0.875706	0.38119	0.633263	FALSE	FALSE
11281	ENSG00000070770	CSNK2A2	16	q21	58157907	58197920	-0.875797	0.38114	0.633246	FALSE	FALSE
11282	ENSG00000104894	CD37	19	q13.33	49335171	49343335	-0.875958	0.381053	0.633166	FALSE	FALSE
11283	ENSG00000151778	SERP2	13	q14.11	44373665	44397714	-0.876613	0.380697	0.632771	FALSE	FALSE
11284	ENSG00000143224	PPOX	1	q23.3	161166410	161178013	-0.876712	0.380643	0.632748	FALSE	FALSE
11285	ENSG00000109790	KLHL5	4	p14	39045039	39126857	-0.877179	0.380389	0.632523	FALSE	FALSE
11286	ENSG00000016402	IL20RA	6	q23.3	136999971	137045180	-0.877402	0.380268	0.632474	FALSE	FALSE
11287	ENSG00000226887	ERVMER34-1	4	q12	52722618	52751640	-0.87783	0.380036	0.632416	FALSE	FALSE
11288	ENSG00000145908	ZNF300	5	q33.1	150894392	150904983	-0.878008	0.379939	0.632416	FALSE	FALSE
11289	ENSG00000095637	SORBS1	10	q24.1	95311771	95561414	-0.878076	0.379902	0.632416	FALSE	FALSE
11290	ENSG00000054148	PHPT1	9	q34.3	136848724	136851027	-0.878227	0.37982	0.632363	FALSE	FALSE
11291	ENSG00000155099	PIP4P2	8	q21.3	90993796	91041064	-0.878401	0.379726	0.632338	FALSE	FALSE
11292	ENSG00000198721	ECI2	6	p25.2	4115689	4135597	-0.878406	0.379723	0.632338	FALSE	FALSE
11293	ENSG00000204852	TCTN1	12	q24.11	110614027	110649430	-0.878454	0.379697	0.632338	FALSE	FALSE
11294	ENSG00000176087	SLC35A4	5	q31.3	140564456	140569103	-0.878653	0.37959	0.632311	FALSE	FALSE
11295	ENSG00000103154	NECAB2	16	q23.3	83968632	84002776	-0.878681	0.379574	0.632311	FALSE	FALSE
11296	ENSG00000149532	CPSF7	11	q12.2	61402641	61430031	-0.878743	0.37954	0.632311	FALSE	FALSE
11297	ENSG00000101255	TRIB3	20	p13	362835	397559	-0.879416	0.379176	0.631947	FALSE	FALSE
11298	ENSG00000161048	NAPEPLD	7	q22.1	103099776	103149560	-0.87948	0.379141	0.631947	FALSE	FALSE
11299	ENSG00000164742	ADCY1	7	p12.3	45574140	45723116	-0.879766	0.378986	0.631827	FALSE	FALSE
11300	ENSG00000167895	TMC8	17	q25.3	78130770	78142968	-0.880161	0.378772	0.631592	FALSE	FALSE
11301	ENSG00000143919	CAMKMT	2	p21	44361950	44772592	-0.880443	0.378619	0.631413	FALSE	FALSE
11302	ENSG00000198700	IPO9	1	q32.1	201829141	201884294	-0.880654	0.378505	0.631288	FALSE	FALSE
11303	ENSG00000109158	GABRA4	4	p12	46918900	46994407	-0.880678	0.378492	0.631288	FALSE	FALSE
11304	ENSG00000158825	CDA	1	p36.12	20588948	20618908	-0.881031	0.378301	0.631079	FALSE	FALSE
11305	ENSG00000141293	SKAP1	17	q21.32	48133440	48430275	-0.881243	0.378186	0.631035	FALSE	FALSE
11306	ENSG00000116906	GNPAT	1	q42.2	231241207	231277973	-0.881626	0.377979	0.630805	FALSE	FALSE
11307	ENSG00000134222	PSRC1	1	p13.3	109279556	109283186	-0.881696	0.377941	0.630805	FALSE	FALSE
11308	ENSG00000131051	RBM39	20	q11.22	35701347	35742312	-0.881725	0.377926	0.630805	FALSE	FALSE
11309	ENSG00000106333	PCOLCE	7	q22.1	100602177	100608175	-0.882574	0.377466	0.63045	FALSE	FALSE
11310	ENSG00000198569	SLC34A3	9	q34.3	137230757	137236554	-0.88258	0.377463	0.63045	FALSE	FALSE
11311	ENSG00000170323	FABP4	8	q21.13	81478419	81483263	-0.882645	0.377428	0.63045	FALSE	FALSE
11312	ENSG00000183137	CEP57L1	6	q21	109095110	109163932	-0.882812	0.377338	0.63045	FALSE	FALSE
11313	ENSG00000185386	MAPK11	22	q13.33	50263713	50270767	-0.882845	0.37732	0.63045	FALSE	FALSE
11314	ENSG00000070718	AP3M2	8	p11.21	42152946	42171673	-0.88291	0.377285	0.63045	FALSE	FALSE
11315	ENSG00000198961	PJA2	5	q21.3	109334709	109409994	-0.883021	0.377225	0.63045	FALSE	FALSE
11316	ENSG00000170454	KRT75	12	q13.13	52424070	52434525	-0.883385	0.377029	0.630334	FALSE	FALSE
11317	ENSG00000169583	CLIC3	9	q34.3	136994635	136996803	-0.883908	0.376746	0.629992	FALSE	FALSE
11318	ENSG00000206053	JPT2	16	p13.3	1678256	1702280	-0.884576	0.376385	0.62964	FALSE	FALSE
11319	ENSG00000140463	BBS4	15	q24.1	72686179	72738476	-0.884655	0.376343	0.62964	FALSE	FALSE
11320	ENSG00000178187	ZNF454	5	q35.3	178941191	178966433	-0.884883	0.37622	0.629506	FALSE	FALSE
11321	ENSG00000104147	OIP5	15	q15.1	41309268	41332621	-0.886072	0.375579	0.628894	FALSE	FALSE
11322	ENSG00000143512	HHIPL2	1	q41	222522258	222548103	-0.886817	0.375178	0.628287	FALSE	FALSE
11323	ENSG00000184811	TRARG1	17	p13.3	1279663	1300987	-0.886873	0.375147	0.628287	FALSE	FALSE
11324	ENSG00000005108	THSD7A	7	p21.3	11370357	11832198	-0.886898	0.375134	0.628287	FALSE	FALSE
11325	ENSG00000135069	PSAT1	9	q21.2	78297143	78330093	-0.887174	0.374985	0.628162	FALSE	FALSE
11326	ENSG00000141449	GREB1L	18	q11.1	21242242	21525417	-0.887559	0.374778	0.627882	FALSE	FALSE
11327	ENSG00000269881	AC004754.1	16	p13.3	249547	269943	-0.888423	0.374313	0.627233	FALSE	FALSE
11328	ENSG00000137270	GCM1	6	p12.1	53126964	53148829	-0.889434	0.37377	0.62665	FALSE	FALSE
11329	ENSG00000156508	EEF1A1	6	q13	73515750	73523797	-0.889794	0.373576	0.626522	FALSE	FALSE
11330	ENSG00000183722	LHFPL6	13	q14.11	39209116	39603528	-0.889948	0.373494	0.6265	FALSE	FALSE
11331	ENSG00000125885	MCM8	20	p12.3	5950652	5998977	-0.890069	0.373429	0.626472	FALSE	FALSE
11332	ENSG00000171777	RASGRP4	19	q13.2	38409051	38426305	-0.890294	0.373308	0.6264	FALSE	FALSE
11333	ENSG00000114738	MAPKAPK3	3	p21.2	50611520	50649297	-0.890906	0.372979	0.626176	FALSE	FALSE
11334	ENSG00000117133	RPF1	1	p22.3	84479259	84497790	-0.891119	0.372865	0.62605	FALSE	FALSE
11335	ENSG00000131788	PIAS3	1	q21.1	145848522	145859836	-0.8913	0.372768	0.625953	FALSE	FALSE
11336	ENSG00000050748	MAPK9	5	q35.3	180233143	180292099	-0.892263	0.372252	0.625348	FALSE	FALSE
11337	ENSG00000139579	NABP2	12	q13.3	56222015	56229854	-0.892356	0.372202	0.625329	FALSE	FALSE
11338	ENSG00000197181	PIWIL2	8	p21.3	22275297	22357563	-0.89246	0.372146	0.625329	FALSE	FALSE
11339	ENSG00000179085	DPM3	1	q22	155139891	155140595	-0.892508	0.372121	0.625329	FALSE	FALSE
11340	ENSG00000144130	NT5DC4	2	q14.1	112721486	112742879	-0.892625	0.372058	0.625329	FALSE	FALSE
11341	ENSG00000182993	C12orf60	12	p12.3	14803572	14906586	-0.892856	0.371934	0.625315	FALSE	FALSE
11342	ENSG00000135925	WNT10A	2	q35	218880363	218899581	-0.892972	0.371872	0.625315	FALSE	FALSE
11343	ENSG00000083937	CHMP2B	3	p11.2	87227271	87255548	-0.893114	0.371796	0.625303	FALSE	FALSE
11344	ENSG00000154059	IMPACT	18	q11.2	24426616	24453535	-0.893221	0.371739	0.625272	FALSE	FALSE
11345	ENSG00000133256	PDE6B	4	p16.3	625584	670782	-0.89334	0.371675	0.625272	FALSE	FALSE
11346	ENSG00000171587	DSCAM	21	q22.2	40010999	40847139	-0.893415	0.371635	0.625272	FALSE	FALSE
11347	ENSG00000135537	AFG1L	6	q21	108294894	108526796	-0.893967	0.371339	0.624862	FALSE	FALSE
11348	ENSG00000136738	STAM	10	p12.33	17644125	17715914	-0.893984	0.371331	0.624862	FALSE	FALSE
11349	ENSG00000118690	ARMC2	6	q21	108848416	108974472	-0.894286	0.371169	0.624706	FALSE	FALSE
11350	ENSG00000157107	FCHO2	5	q13.2	72955981	73090522	-0.894319	0.371151	0.624706	FALSE	FALSE
11351	ENSG00000123297	TSFM	12	q14.1	57782589	57808071	-0.894715	0.37094	0.624517	FALSE	FALSE
11352	ENSG00000135406	PRPH	12	q13.12	49293252	49298686	-0.894837	0.370874	0.624472	FALSE	FALSE
11353	ENSG00000146755	TRIM50	7	q11.23	73312539	73328082	-0.895714	0.370406	0.624087	FALSE	FALSE
11354	ENSG00000152443	ZNF776	19	q13.43	57746796	57758159	-0.895893	0.37031	0.624047	FALSE	FALSE
11355	ENSG00000144935	TRPC1	3	q23	142724074	142807888	-0.895922	0.370295	0.624047	FALSE	FALSE
11356	ENSG00000110871	COQ5	12	q24.31	120503274	120534434	-0.896547	0.369961	0.623903	FALSE	FALSE
11357	ENSG00000241878	PISD	22	q12.2	31618491	31662432	-0.896672	0.369894	0.62387	FALSE	FALSE
11358	ENSG00000019186	CYP24A1	20	q13.2	54153449	54173973	-0.896953	0.369744	0.623814	FALSE	FALSE
11359	ENSG00000182010	RTKN2	10	q21.2	62183035	62268707	-0.897222	0.369601	0.623769	FALSE	FALSE
11360	ENSG00000188277	C15orf62	15	q15.1	40770080	40772449	-0.897767	0.36931	0.623475	FALSE	FALSE
11361	ENSG00000178562	CD28	2	q33.2	203706475	203738912	-0.8979	0.369239	0.623421	FALSE	FALSE
11362	ENSG00000146376	ARHGAP18	6	q22.33	129576132	129710225	-0.898063	0.369152	0.623421	FALSE	FALSE
11363	ENSG00000155621	C9orf85	9	q21.13	71911510	71986054	-0.898122	0.36912	0.623421	FALSE	FALSE
11364	ENSG00000180425	C11orf71	11	q23.2	114391443	114400511	-0.898158	0.369101	0.623421	FALSE	FALSE
11365	ENSG00000187792	ZNF70	22	q11.23	23738678	23751092	-0.898261	0.369046	0.623421	FALSE	FALSE
11366	ENSG00000110066	KMT5B	11	q13.2	68154863	68213828	-0.898474	0.368933	0.623421	FALSE	FALSE
11367	ENSG00000084463	WBP11	12	p12.3	14784579	14803540	-0.898915	0.368698	0.623421	FALSE	FALSE
11368	ENSG00000174032	SLC25A30	13	q14.13	45393316	45418455	-0.899482	0.368396	0.623158	FALSE	FALSE
11369	ENSG00000146414	SHPRH	6	q24.3	145864245	145964423	-0.89966	0.368301	0.623111	FALSE	FALSE
11370	ENSG00000116095	PLEKHA3	2	q31.2	178480468	178516462	-0.899707	0.368276	0.623111	FALSE	FALSE
11371	ENSG00000169826	CSGALNACT2	10	q11.21	43138486	43185308	-0.900327	0.367946	0.623076	FALSE	FALSE
11372	ENSG00000132958	TPTE2	13	q12.11	19422877	19536762	-0.900353	0.367932	0.623076	FALSE	FALSE
11373	ENSG00000173598	NUDT4	12	q22	93377883	93408146	-0.900739	0.367727	0.622902	FALSE	FALSE
11374	ENSG00000187650	VMAC	19	p13.3	5904858	5910853	-0.900762	0.367715	0.622902	FALSE	FALSE
11375	ENSG00000134827	TCN1	11	q12.1	59852800	59866575	-0.902191	0.366956	0.622098	FALSE	FALSE
11376	ENSG00000204909	SPINK9	5	q32	148321203	148339849	-0.902305	0.366895	0.622084	FALSE	FALSE
11377	ENSG00000108839	ALOX12	17	p13.1	6996065	7010736	-0.90262	0.366727	0.621945	FALSE	FALSE
11378	ENSG00000156381	ANKRD9	14	q32.31	102501760	102509799	-0.902949	0.366553	0.621899	FALSE	FALSE
11379	ENSG00000111331	OAS3	12	q24.13	112938352	112973249	-0.902952	0.366551	0.621899	FALSE	FALSE
11380	ENSG00000101546	RBFA	18	q23	80034358	80046397	-0.903181	0.36643	0.621887	FALSE	FALSE
11381	ENSG00000088543	C3orf18	3	p21.31	50558025	50571027	-0.903597	0.366209	0.621645	FALSE	FALSE
11382	ENSG00000102878	HSF4	16	q22.1	67164681	67169945	-0.903632	0.366191	0.621645	FALSE	FALSE
11383	ENSG00000155729	KCTD18	2	q33.1	200488952	200519784	-0.903812	0.366095	0.621645	FALSE	FALSE
11384	ENSG00000188869	TMC3	15	q25.1	81331217	81374213	-0.904107	0.365938	0.621531	FALSE	FALSE
11385	ENSG00000144504	ANKMY1	2	q37.3	240479422	240569209	-0.904276	0.365849	0.621494	FALSE	FALSE
11386	ENSG00000135749	PCNX2	1	q42.2	232983435	233295713	-0.90455	0.365704	0.621494	FALSE	FALSE
11387	ENSG00000127483	HP1BP3	1	p36.12	20742661	20787323	-0.90486	0.365539	0.621392	FALSE	FALSE
11388	ENSG00000137492	THAP12	11	q13.5	76349956	76380971	-0.904888	0.365525	0.621392	FALSE	FALSE
11389	ENSG00000174938	SEZ6L2	16	p11.2	29871159	29899547	-0.904944	0.365495	0.621392	FALSE	FALSE
11390	ENSG00000130700	GATA5	20	q13.33	62463497	62475970	-0.905049	0.365439	0.621392	FALSE	FALSE
11391	ENSG00000100197	CYP2D6	22	q13.2	42126499	42130906	-0.905292	0.365311	0.621303	FALSE	FALSE
11392	ENSG00000110330	BIRC2	11	q22.2	102347211	102378670	-0.905456	0.365224	0.621287	FALSE	FALSE
11393	ENSG00000101417	PXMP4	20	q11.22	33702754	33720319	-0.905514	0.365193	0.621287	FALSE	FALSE
11394	ENSG00000147614	ATP6V0D2	8	q21.3	85987323	86154228	-0.905518	0.365191	0.621287	FALSE	FALSE
11395	ENSG00000166823	MESP1	15	q26.1	89748661	89751310	-0.90622	0.364819	0.620928	FALSE	FALSE
11396	ENSG00000105376	ICAM5	19	p13.2	10289981	10296778	-0.906459	0.364693	0.620845	FALSE	FALSE
11397	ENSG00000137273	FOXF2	6	p25.3	1389576	1395603	-0.906546	0.364647	0.620833	FALSE	FALSE
11398	ENSG00000221829	FANCG	9	p13.3	35073835	35080016	-0.907139	0.364333	0.620658	FALSE	FALSE
11399	ENSG00000213809	KLRK1	12	p13.2	10372353	10391874	-0.907391	0.3642	0.620658	FALSE	FALSE
11400	ENSG00000162623	TYW3	1	p31.1	74733152	74766678	-0.907658	0.364059	0.620623	FALSE	FALSE
11401	ENSG00000189007	ADAT2	6	q24.2	143422832	143450673	-0.907991	0.363883	0.620454	FALSE	FALSE
11402	ENSG00000169019	COMMD8	4	p12	47450796	47463719	-0.90818	0.363783	0.620454	FALSE	FALSE
11403	ENSG00000119318	RAD23B	9	q31.2	107283137	107332194	-0.908902	0.363402	0.62003	FALSE	FALSE
11404	ENSG00000119927	GPAM	10	q25.2	112149864	112215377	-0.908911	0.363397	0.62003	FALSE	FALSE
11405	ENSG00000075275	CELSR1	22	q13.31	46360834	46537170	-0.908963	0.363369	0.62003	FALSE	FALSE
11406	ENSG00000137976	DNASE2B	1	p31.1	84398532	84415018	-0.908992	0.363355	0.62003	FALSE	FALSE
11407	ENSG00000135469	COQ10A	12	q13.3	56266858	56270966	-0.909196	0.363247	0.620029	FALSE	FALSE
11408	ENSG00000187566	NHLRC1	6	p22.3	18120440	18122687	-0.909488	0.363092	0.619949	FALSE	FALSE
11409	ENSG00000187068	C3orf70	3	q27.2	185078050	185153014	-0.909835	0.36291	0.619784	FALSE	FALSE
11410	ENSG00000205832	C16orf96	16	p13.3	4556490	4600714	-0.909976	0.362835	0.619723	FALSE	FALSE
11411	ENSG00000106723	SPIN1	9	q22.1	88388419	88478694	-0.910187	0.362724	0.619599	FALSE	FALSE
11412	ENSG00000088448	ANKRD10	13	q34	110878540	110915069	-0.910543	0.362536	0.61941	FALSE	FALSE
11413	ENSG00000127412	TRPV5	7	q34	142908101	142933808	-0.910884	0.362357	0.619301	FALSE	FALSE
11414	ENSG00000163320	CGGBP1	3	p11.1	88051944	88149885	-0.911631	0.361963	0.618911	FALSE	FALSE
11415	ENSG00000162616	DNAJB4	1	p31.1	77979175	78017964	-0.91168	0.361937	0.618911	FALSE	FALSE
11416	ENSG00000175832	ETV4	17	q21.31	43527844	43579620	-0.911857	0.361844	0.618887	FALSE	FALSE
11417	ENSG00000103546	SLC6A2	16	q12.2	55655604	55706192	-0.911872	0.361836	0.618887	FALSE	FALSE
11418	ENSG00000173171	MTX1	1	q22	155208699	155213824	-0.911898	0.361823	0.618887	FALSE	FALSE
11419	ENSG00000125304	TM9SF2	13	q32.3	99446311	99564006	-0.91192	0.361811	0.618887	FALSE	FALSE
11420	ENSG00000143458	GABPB2	1	q21.3	151070578	151125542	-0.912042	0.361746	0.618887	FALSE	FALSE
11421	ENSG00000082512	TRAF5	1	q32.3	211326615	211374946	-0.912054	0.36174	0.618887	FALSE	FALSE
11422	ENSG00000114933	INO80D	2	q33.3	205993721	206086303	-0.912084	0.361724	0.618887	FALSE	FALSE
11423	ENSG00000176956	LY6H	8	q24.3	143157914	143160711	-0.912215	0.361656	0.618887	FALSE	FALSE
11424	ENSG00000174837	ADGRE1	19	p13.3	6887566	6940459	-0.912249	0.361638	0.618887	FALSE	FALSE
11425	ENSG00000164219	PGGT1B	5	q22.3	115204012	115262872	-0.912624	0.36144	0.618887	FALSE	FALSE
11426	ENSG00000090581	GNPTG	16	p13.3	1351923	1364113	-0.912726	0.361387	0.618887	FALSE	FALSE
11427	ENSG00000092345	DAZL	3	p24.3	16586792	16670306	-0.912731	0.361384	0.618887	FALSE	FALSE
11428	ENSG00000154928	EPHB1	3	q22.2	134597801	135260467	-0.912782	0.361357	0.618887	FALSE	FALSE
11429	ENSG00000134882	UBAC2	13	q32.3	99200774	99386434	-0.912942	0.361273	0.618887	FALSE	FALSE
11430	ENSG00000183092	BEGAIN	14	q32.2	100537147	100587413	-0.913077	0.361202	0.618887	FALSE	FALSE
11431	ENSG00000185942	NKAIN3	8	q12.3	62248591	62999652	-0.913319	0.361075	0.618825	FALSE	FALSE
11432	ENSG00000258890	CEP95	17	q23.3	64506588	64542461	-0.913403	0.361031	0.618816	FALSE	FALSE
11433	ENSG00000136450	SRSF1	17	q22	58003360	58007346	-0.913415	0.361025	0.618816	FALSE	FALSE
11434	ENSG00000214078	CPNE1	20	q11.22	35626031	35664956	-0.9135	0.36098	0.618816	FALSE	FALSE
11435	ENSG00000197808	ZNF461	19	q13.12	36637192	36666853	-0.914089	0.36067	0.618396	FALSE	FALSE
11436	ENSG00000109861	CTSC	11	q14.2	88293592	88337787	-0.915088	0.360145	0.6177	FALSE	FALSE
11437	ENSG00000152689	RASGRP3	2	p22.3	33436324	33564750	-0.915125	0.360126	0.6177	FALSE	FALSE
11438	ENSG00000198768	APCDD1L	20	q13.32	58459101	58515131	-0.915338	0.360014	0.6177	FALSE	FALSE
11439	ENSG00000123360	PDE1B	12	q13.2	54549350	54579239	-0.915339	0.360014	0.6177	FALSE	FALSE
11440	ENSG00000159899	NPR2	9	p13.3	35792154	35809732	-0.91552	0.359919	0.6177	FALSE	FALSE
11441	ENSG00000163918	RFC4	3	q27.3	186789880	186807058	-0.91586	0.35974	0.617528	FALSE	FALSE
11442	ENSG00000040199	PHLPP2	16	q22.2	71637835	71724701	-0.91636	0.359478	0.617144	FALSE	FALSE
11443	ENSG00000180992	MRPL14	6	p21.1	44113454	44127457	-0.916597	0.359354	0.616997	FALSE	FALSE
11444	ENSG00000124588	NQO2	6	p25.2	2987987	3028869	-0.916748	0.359275	0.616993	FALSE	FALSE
11445	ENSG00000149295	DRD2	11	q23.2	113409615	113475691	-0.917357	0.358956	0.616577	FALSE	FALSE
11446	ENSG00000111664	GNB3	12	p13.31	6839954	6847393	-0.917761	0.358744	0.61646	FALSE	FALSE
11447	ENSG00000165181	C9orf84	9	q31.3	111686173	111795008	-0.917814	0.358716	0.61646	FALSE	FALSE
11448	ENSG00000261701	HPR	16	q22.2	72063148	72077246	-0.918409	0.358405	0.616028	FALSE	FALSE
11449	ENSG00000138172	CALHM2	10	q24.33	103446786	103452402	-0.918911	0.358142	0.615642	FALSE	FALSE
11450	ENSG00000168769	TET2	4	q24	105145875	105279816	-0.918917	0.358139	0.615642	FALSE	FALSE
11451	ENSG00000176771	NCKAP5	2	q21.2	132671799	133568463	-0.918984	0.358104	0.615642	FALSE	FALSE
11452	ENSG00000028116	VRK2	2	p16.1	57907629	58159920	-0.919015	0.358088	0.615642	FALSE	FALSE
11453	ENSG00000053702	NRIP2	12	p13.33	2825348	2835544	-0.919375	0.3579	0.615489	FALSE	FALSE
11454	ENSG00000138002	IFT172	2	p23.3	27444371	27489789	-0.919415	0.357879	0.615489	FALSE	FALSE
11455	ENSG00000136247	ZDHHC4	7	p22.1	6577434	6589374	-0.919683	0.357738	0.615417	FALSE	FALSE
11456	ENSG00000091137	SLC26A4	7	q22.3	107660635	107717809	-0.919994	0.357576	0.615263	FALSE	FALSE
11457	ENSG00000153707	PTPRD	9	p23	8314246	10612723	-0.920126	0.357507	0.61521	FALSE	FALSE
11458	ENSG00000184154	LRTOMT	11	q13.4	72080331	72110782	-0.92018	0.357479	0.61521	FALSE	FALSE
11459	ENSG00000258643	BCL2L2-PABPN1	14	q11.2	23306835	23325369	-0.92048	0.357322	0.615023	FALSE	FALSE
11460	ENSG00000116260	QSOX1	1	q25.2	180154834	180204030	-0.921019	0.35704	0.614737	FALSE	FALSE
11461	ENSG00000181218	HIST3H2A	1	q42.13	228456979	228457873	-0.921325	0.356881	0.614528	FALSE	FALSE
11462	ENSG00000100104	SRRD	22	q12.1	26483877	26494658	-0.921501	0.356789	0.614502	FALSE	FALSE
11463	ENSG00000164983	TMEM65	8	q24.13	124306189	124372692	-0.921706	0.356682	0.614384	FALSE	FALSE
11464	ENSG00000172264	MACROD2	20	p12.1	13995369	16053197	-0.921929	0.356565	0.614315	FALSE	FALSE
11465	ENSG00000032389	EIPR1	2	p25.3	3188925	3377882	-0.922246	0.3564	0.614189	FALSE	FALSE
11466	ENSG00000109832	DDX25	11	q24.2	125903348	125943702	-0.922959	0.356029	0.613907	FALSE	FALSE
11467	ENSG00000163596	ICA1L	2	q33.2	202773150	202871985	-0.923614	0.355687	0.613593	FALSE	FALSE
11468	ENSG00000010932	FMO1	1	q24.3	171248471	171285978	-0.923855	0.355562	0.613443	FALSE	FALSE
11469	ENSG00000100764	PSMC1	14	q32.11	90256495	90275429	-0.924344	0.355307	0.613095	FALSE	FALSE
11470	ENSG00000171497	PPID	4	q32.1	158709134	158723396	-0.924502	0.355225	0.613059	FALSE	FALSE
11471	ENSG00000153721	CNKSR3	6	q25.2	154387504	154510659	-0.924717	0.355113	0.612933	FALSE	FALSE
11472	ENSG00000183340	JRKL	11	q21	96389989	96507574	-0.924822	0.355058	0.612904	FALSE	FALSE
11473	ENSG00000159289	GOLGA6A	15	q24.1	74069857	74082550	-0.924894	0.355021	0.612904	FALSE	FALSE
11474	ENSG00000161202	DVL3	3	q27.1	184155311	184173614	-0.924897	0.355019	0.612904	FALSE	FALSE
11475	ENSG00000196505	GDAP2	1	p12	117863485	117929630	-0.925153	0.354886	0.612904	FALSE	FALSE
11476	ENSG00000188771	PLET1	11	q23.1	112248479	112260860	-0.925201	0.354862	0.612904	FALSE	FALSE
11477	ENSG00000141012	GALNS	16	q24.3	88813734	88856970	-0.925974	0.354459	0.612464	FALSE	FALSE
11478	ENSG00000162545	CAMK2N1	1	p36.12	20482391	20486220	-0.926023	0.354434	0.612464	FALSE	FALSE
11479	ENSG00000088205	DDX18	2	q14.1	117814650	117832379	-0.926343	0.354268	0.612464	FALSE	FALSE
11480	ENSG00000172663	TMEM134	11	q13.2	67461710	67469272	-0.926402	0.354237	0.612464	FALSE	FALSE
11481	ENSG00000159182	PRAC1	17	q21.32	48721719	48722522	-0.926404	0.354236	0.612464	FALSE	FALSE
11482	ENSG00000205838	TTC23L	5	p13.2	34838833	34899456	-0.926516	0.354178	0.612464	FALSE	FALSE
11483	ENSG00000175274	TP53I11	11	p11.2	44885903	44951306	-0.926769	0.354046	0.612464	FALSE	FALSE
11484	ENSG00000132704	FCRL2	1	q23.1	157745733	157777132	-0.927213	0.353816	0.612275	FALSE	FALSE
11485	ENSG00000159915	ZNF233	19	q13.31	44259880	44275317	-0.927541	0.353646	0.612275	FALSE	FALSE
11486	ENSG00000142892	PIGK	1	p31.1	77088990	77219430	-0.927542	0.353645	0.612275	FALSE	FALSE
11487	ENSG00000167037	SGSM1	22	q11.23	24806169	24927578	-0.927763	0.35353	0.612244	FALSE	FALSE
11488	ENSG00000145723	GIN1	5	q21.1	103086000	103120151	-0.927957	0.35343	0.612198	FALSE	FALSE
11489	ENSG00000110203	FOLR3	11	q13.4	72114869	72139892	-0.92797	0.353423	0.612198	FALSE	FALSE
11490	ENSG00000177479	ARIH2	3	p21.31	48918821	48986382	-0.928026	0.353394	0.612198	FALSE	FALSE
11491	ENSG00000197111	PCBP2	12	q13.13	53452102	53481162	-0.928341	0.353231	0.612122	FALSE	FALSE
11492	ENSG00000257008	GPR142	17	q25.1	74367407	74372622	-0.929182	0.352795	0.611432	FALSE	FALSE
11493	ENSG00000100897	DCAF11	14	q12	24114195	24125242	-0.929793	0.352478	0.61095	FALSE	FALSE
11494	ENSG00000187105	HEATR4	14	q24.3	73478484	73558947	-0.930074	0.352333	0.61083	FALSE	FALSE
11495	ENSG00000144791	LIMD1	3	p21.31	45555394	45686338	-0.930315	0.352208	0.61079	FALSE	FALSE
11496	ENSG00000149596	JPH2	20	q13.12	44111695	44187578	-0.930419	0.352154	0.610784	FALSE	FALSE
11497	ENSG00000155380	SLC16A1	1	p13.2	112911847	112957013	-0.930757	0.351979	0.610723	FALSE	FALSE
11498	ENSG00000160310	PRMT2	21	q22.3	46635167	46665124	-0.9314	0.351647	0.6103	FALSE	FALSE
11499	ENSG00000103269	RHBDL1	16	p13.3	675666	678268	-0.931456	0.351618	0.6103	FALSE	FALSE
11500	ENSG00000175387	SMAD2	18	q21.1	47808957	47931146	-0.931691	0.351496	0.610171	FALSE	FALSE
11501	ENSG00000241258	CRCP	7	q11.21	66114604	66154568	-0.93203	0.351321	0.609954	FALSE	FALSE
11502	ENSG00000083814	ZNF671	19	q13.43	57719751	57727624	-0.932035	0.351318	0.609954	FALSE	FALSE
11503	ENSG00000183019	MCEMP1	19	p13.2	7676628	7679826	-0.932163	0.351252	0.609954	FALSE	FALSE
11504	ENSG00000072778	ACADVL	17	p13.1	7217125	7225273	-0.932577	0.351038	0.609838	FALSE	FALSE
11505	ENSG00000264187	AC055811.2	17	p11.2	17202649	17237185	-0.933246	0.350693	0.609305	FALSE	FALSE
11506	ENSG00000164220	F2RL2	5	q13.3	76615482	76623434	-0.933428	0.350599	0.609207	FALSE	FALSE
11507	ENSG00000165695	AK8	9	q34.13	132725578	132878777	-0.933953	0.350328	0.608935	FALSE	FALSE
11508	ENSG00000001461	NIPAL3	1	p36.11	24415794	24472976	-0.934019	0.350294	0.608935	FALSE	FALSE
11509	ENSG00000090512	FETUB	3	q27.3	186635969	186653141	-0.934046	0.35028	0.608935	FALSE	FALSE
11510	ENSG00000119938	PPP1R3C	10	q23.32	91628442	91633054	-0.934198	0.350202	0.608913	FALSE	FALSE
11511	ENSG00000177352	CCDC71	3	p21.31	49162535	49166321	-0.934204	0.350199	0.608913	FALSE	FALSE
11512	ENSG00000110696	C11orf58	11	p15.2	16613132	16756881	-0.934365	0.350116	0.608913	FALSE	FALSE
11513	ENSG00000135960	EDAR	2	q13	108894471	108989372	-0.934983	0.349797	0.608671	FALSE	FALSE
11514	ENSG00000160401	CFAP157	9	q34.11	127706989	127716002	-0.935928	0.34931	0.607956	FALSE	FALSE
11515	ENSG00000065357	DGKA	12	q13.2	55927319	55954027	-0.936445	0.349044	0.607571	FALSE	FALSE
11516	ENSG00000132635	PCED1A	20	p13	2835314	2841190	-0.936923	0.348798	0.60741	FALSE	FALSE
11517	ENSG00000168404	MLKL	16	q23.1	74671855	74700960	-0.93762	0.34844	0.607034	FALSE	FALSE
11518	ENSG00000172785	CBWD1	9	p24.3	121038	179147	-0.938093	0.348196	0.606808	FALSE	FALSE
11519	ENSG00000140931	CMTM3	16	q22.1	66603874	66613892	-0.938524	0.347975	0.606554	FALSE	FALSE
11520	ENSG00000162753	SLC9C2	1	q25.1	173500464	173603094	-0.938964	0.347749	0.606358	FALSE	FALSE
11521	ENSG00000144231	POLR2D	2	q14.3	127843551	127858157	-0.940115	0.347158	0.605526	FALSE	FALSE
11522	ENSG00000133937	GSC	14	q32.13	94768216	94770230	-0.940187	0.347122	0.605526	FALSE	FALSE
11523	ENSG00000181333	HEPHL1	11	q21	94021361	94113751	-0.940514	0.346954	0.605433	FALSE	FALSE
11524	ENSG00000158428	CATIP	2	q35	218356856	218368099	-0.941031	0.346689	0.605168	FALSE	FALSE
11525	ENSG00000166226	CCT2	12	q15	69585334	69601570	-0.941809	0.346291	0.604673	FALSE	FALSE
11526	ENSG00000068489	PRR11	17	q22	59155499	59204705	-0.942254	0.346063	0.604507	FALSE	FALSE
11527	ENSG00000196154	S100A4	1	q21.3	153543613	153550136	-0.942368	0.346004	0.604499	FALSE	FALSE
11528	ENSG00000145604	SKP2	5	p13.2	36151989	36184319	-0.942565	0.345903	0.604455	FALSE	FALSE
11529	ENSG00000197020	ZNF100	19	p12	21722766	21767628	-0.942861	0.345752	0.604387	FALSE	FALSE
11530	ENSG00000269590	AC010422.5	19	p13.13	12664828	12669397	-0.94306	0.34565	0.604275	FALSE	FALSE
11531	ENSG00000114850	SSR3	3	q25.31	156540140	156555184	-0.943531	0.345409	0.604023	FALSE	FALSE
11532	ENSG00000161217	PCYT1A	3	q29	196214222	196287957	-0.94419	0.345073	0.603661	FALSE	FALSE
11533	ENSG00000177669	MBOAT4	8	p12	30131824	30144686	-0.944503	0.344912	0.603512	FALSE	FALSE
11534	ENSG00000183763	TRAIP	3	p21.31	49828599	49856574	-0.944716	0.344804	0.603454	FALSE	FALSE
11535	ENSG00000166797	CIAO2A	15	q22.31	64072559	64094018	-0.945029	0.344644	0.603306	FALSE	FALSE
11536	ENSG00000149100	EIF3M	11	p13	32583798	32606262	-0.945127	0.344594	0.603284	FALSE	FALSE
11537	ENSG00000105771	SMG9	19	q13.31	43727992	43754990	-0.945169	0.344573	0.603284	FALSE	FALSE
11538	ENSG00000198838	RYR3	15	q13.3	33310945	33866121	-0.945654	0.344325	0.603076	FALSE	FALSE
11539	ENSG00000154814	OXNAD1	3	p25.1	16265160	16350299	-0.946308	0.343991	0.60269	FALSE	FALSE
11540	ENSG00000150361	KLHL1	13	q21.33	69700594	70108493	-0.946399	0.343945	0.602674	FALSE	FALSE
11541	ENSG00000014914	MTMR11	1	q21.2	149928651	149936869	-0.946624	0.34383	0.602605	FALSE	FALSE
11542	ENSG00000150756	FAM173B	5	p15.2	10226330	10249897	-0.946842	0.34372	0.602477	FALSE	FALSE
11543	ENSG00000255346	NOX5	15	q23	68930525	69062743	-0.947086	0.343595	0.602391	FALSE	FALSE
11544	ENSG00000166526	ZNF3	7	q22.1	100064033	100082548	-0.947508	0.34338	0.602277	FALSE	FALSE
11545	ENSG00000164175	SLC45A2	5	p13.2	33944616	33984730	-0.948224	0.343015	0.60173	FALSE	FALSE
11546	ENSG00000127418	FGFRL1	4	p16.3	1009936	1026897	-0.94854	0.342855	0.601553	FALSE	FALSE
11547	ENSG00000146250	PRSS35	6	q14.2	83512538	83525704	-0.949389	0.342423	0.600993	FALSE	FALSE
11548	ENSG00000108231	LGI1	10	q23.33	93757809	93806272	-0.949886	0.34217	0.600615	FALSE	FALSE
11549	ENSG00000214960	ISPD	7	p21.2	16087527	16421322	-0.950016	0.342104	0.600564	FALSE	FALSE
11550	ENSG00000164252	AGGF1	5	q13.3	77029251	77065234	-0.950109	0.342057	0.600548	FALSE	FALSE
11551	ENSG00000077147	TM9SF3	10	q24.1	96518109	96587452	-0.950592	0.341811	0.600248	FALSE	FALSE
11552	ENSG00000106031	HOXA13	7	p15.2	27193503	27200106	-0.951014	0.341597	0.600069	FALSE	FALSE
11553	ENSG00000138092	CENPO	2	p23.3	24793136	24822376	-0.951051	0.341579	0.600069	FALSE	FALSE
11554	ENSG00000167653	PSCA	8	q24.3	142670308	142682724	-0.951089	0.341559	0.600069	FALSE	FALSE
11555	ENSG00000134769	DTNA	18	q12.1	34493290	34891844	-0.951101	0.341553	0.600069	FALSE	FALSE
11556	ENSG00000136003	ISCU	12	q23.3	108562582	108569384	-0.951203	0.341501	0.600069	FALSE	FALSE
11557	ENSG00000138658	ZGRF1	4	q25	112539333	112636995	-0.951276	0.341464	0.600069	FALSE	FALSE
11558	ENSG00000111218	PRMT8	12	p13.32	3381349	3593973	-0.951299	0.341452	0.600069	FALSE	FALSE
11559	ENSG00000133640	LRRIQ1	12	q21.31	85036314	85264457	-0.952098	0.341047	0.599694	FALSE	FALSE
11560	ENSG00000125966	MMP24	20	q11.22	35226654	35277000	-0.952448	0.34087	0.599514	FALSE	FALSE
11561	ENSG00000043355	ZIC2	13	q32.3	99981772	99986773	-0.952465	0.340861	0.599514	FALSE	FALSE
11562	ENSG00000172986	GXYLT2	3	p13	72888073	72998138	-0.952771	0.340706	0.59946	FALSE	FALSE
11563	ENSG00000159063	ALG8	11	q14.1	78100936	78139660	-0.953803	0.340183	0.598892	FALSE	FALSE
11564	ENSG00000122375	OPN4	10	q23.2	86654557	86666848	-0.954451	0.339855	0.598451	FALSE	FALSE
11565	ENSG00000182768	NGRN	15	q26.1	90265659	90278141	-0.954595	0.339782	0.598389	FALSE	FALSE
11566	ENSG00000181631	P2RY13	3	q25.1	151326312	151329548	-0.954868	0.339644	0.598211	FALSE	FALSE
11567	ENSG00000115539	PDCL3	2	q11.2	100562690	100576735	-0.955181	0.339486	0.597998	FALSE	FALSE
11568	ENSG00000128422	KRT17	17	q21.2	41619441	41624842	-0.955515	0.339317	0.597788	FALSE	FALSE
11569	ENSG00000179889	PDXDC1	16	p13.11	14974591	15139339	-0.95556	0.339295	0.597788	FALSE	FALSE
11570	ENSG00000196482	ESRRG	1	q41	216503246	217137755	-0.955776	0.339186	0.597732	FALSE	FALSE
11571	ENSG00000180828	BHLHE22	8	q12.3	64580367	64583628	-0.955959	0.339093	0.597634	FALSE	FALSE
11572	ENSG00000178057	NDUFAF3	3	p21.31	49020459	49023495	-0.95643	0.338855	0.59728	FALSE	FALSE
11573	ENSG00000088305	DNMT3B	20	q11.21	32762385	32809356	-0.956737	0.3387	0.597073	FALSE	FALSE
11574	ENSG00000174788	PCP2	19	p13.2	7631611	7633748	-0.956829	0.338654	0.597057	FALSE	FALSE
11575	ENSG00000131373	HACL1	3	p25.1	15560704	15601852	-0.956908	0.338614	0.597052	FALSE	FALSE
11576	ENSG00000128626	MRPS12	19	q13.2	38930548	38933162	-0.957938	0.338094	0.596464	FALSE	FALSE
11577	ENSG00000002919	SNX11	17	q21.32	48103357	48123074	-0.958061	0.338032	0.59642	FALSE	FALSE
11578	ENSG00000128641	MYO1B	2	q32.3	191245185	191425389	-0.958087	0.338019	0.59642	FALSE	FALSE
11579	ENSG00000152669	CCNO	5	q11.2	55231152	55233680	-0.958342	0.33789	0.596301	FALSE	FALSE
11580	ENSG00000103528	SYT17	16	p12.3	19167971	19268334	-0.958433	0.337845	0.596286	FALSE	FALSE
11581	ENSG00000180767	CHST13	3	q21.3	126524283	126543291	-0.958707	0.337706	0.596173	FALSE	FALSE
11582	ENSG00000271723	MROH7-TTC4	1	p32.3	54641786	54742308	-0.958907	0.337606	0.596061	FALSE	FALSE
11583	ENSG00000078725	BRINP1	9	q33.1	119153458	119369467	-0.959025	0.337546	0.596022	FALSE	FALSE
11584	ENSG00000170035	UBE2E3	2	q31.3	180967248	181076585	-0.960023	0.337044	0.595441	FALSE	FALSE
11585	ENSG00000180098	TRNAU1AP	1	p35.3	28553085	28578545	-0.960138	0.336986	0.595426	FALSE	FALSE
11586	ENSG00000145730	PAM	5	q21.1	102753981	103031105	-0.960302	0.336903	0.595345	FALSE	FALSE
11587	ENSG00000117281	CD160	1	q21.1	145719471	145739288	-0.96041	0.336849	0.595345	FALSE	FALSE
11588	ENSG00000130935	NOL11	17	q24.2	67717833	67744531	-0.96047	0.336819	0.595345	FALSE	FALSE
11589	ENSG00000005513	SOX8	16	p13.3	981808	986979	-0.961455	0.336323	0.594845	FALSE	FALSE
11590	ENSG00000268465	AC008403.1	19	q13.33	48465837	48472431	-0.961592	0.336254	0.594844	FALSE	FALSE
11591	ENSG00000101132	PFDN4	20	q13.2	54207847	54228052	-0.961603	0.336249	0.594844	FALSE	FALSE
11592	ENSG00000138061	CYP1B1	2	p22.2	38066973	38109902	-0.961648	0.336227	0.594844	FALSE	FALSE
11593	ENSG00000065534	MYLK	3	q21.1	123610049	123884331	-0.962308	0.335895	0.594481	FALSE	FALSE
11594	ENSG00000176396	EID2	19	q13.2	39538705	39540333	-0.963183	0.335456	0.5939	FALSE	FALSE
11595	ENSG00000234511	C5orf58	5	q35.1	170232447	170252575	-0.963504	0.335295	0.593747	FALSE	FALSE
11596	ENSG00000163611	SPICE1	3	q13.2	113442718	113515187	-0.963926	0.335083	0.593503	FALSE	FALSE
11597	ENSG00000130177	CDC16	13	q34	114234887	114272723	-0.964011	0.33504	0.593493	FALSE	FALSE
11598	ENSG00000187741	FANCA	16	q24.3	89737549	89816657	-0.964435	0.334828	0.593248	FALSE	FALSE
11599	ENSG00000226742	HSBP1L1	18	q23	79964561	79970822	-0.964667	0.334712	0.593107	FALSE	FALSE
11600	ENSG00000181013	C17orf47	17	q22	58541587	58544368	-0.964676	0.334707	0.593107	FALSE	FALSE
11601	ENSG00000125851	PCSK2	20	p12.1	17226107	17484578	-0.96476	0.334665	0.593107	FALSE	FALSE
11602	ENSG00000127452	FBXL12	19	p13.2	9810267	9827816	-0.965284	0.334402	0.592821	FALSE	FALSE
11603	ENSG00000154589	LY96	8	q21.11	73991352	74029087	-0.965664	0.334212	0.592552	FALSE	FALSE
11604	ENSG00000086102	NFX1	9	p13.3	33290511	33371157	-0.965795	0.334147	0.592552	FALSE	FALSE
11605	ENSG00000254692	AL136295.1	14	q12	24189157	24213473	-0.966466	0.333811	0.592035	FALSE	FALSE
11606	ENSG00000148734	NPFFR1	10	q22.1	70247329	70283676	-0.966672	0.333708	0.591924	FALSE	FALSE
11607	ENSG00000110693	SOX6	11	p15.2	15966449	16739591	-0.966974	0.333557	0.591781	FALSE	FALSE
11608	ENSG00000116874	WARS2	1	p12	119031216	119140671	-0.96807	0.333009	0.590911	FALSE	FALSE
11609	ENSG00000131779	PEX11B	1	q21.1	145911350	145918837	-0.968694	0.332698	0.590551	FALSE	FALSE
11610	ENSG00000164304	CAGE1	6	p24.3	7326656	7389743	-0.969323	0.332384	0.590115	FALSE	FALSE
11611	ENSG00000123374	CDK2	12	q13.2	55966769	55972784	-0.969762	0.332165	0.589861	FALSE	FALSE
11612	ENSG00000151490	PTPRO	12	p12.3	15322397	15597399	-0.9698	0.332146	0.589861	FALSE	FALSE
11613	ENSG00000168101	NUDT16L1	16	p13.3	4693694	4695859	-0.969947	0.332073	0.589861	FALSE	FALSE
11614	ENSG00000100225	FBXO7	22	q12.3	32474676	32498829	-0.970135	0.331979	0.589764	FALSE	FALSE
11615	ENSG00000146374	RSPO3	6	q22.33	127118604	127197765	-0.970197	0.331948	0.589764	FALSE	FALSE
11616	ENSG00000104442	ARMC1	8	q13.1	65602456	65634217	-0.97062	0.331738	0.589531	FALSE	FALSE
11617	ENSG00000100365	NCF4	22	q12.3	36860988	36878015	-0.970759	0.331668	0.589474	FALSE	FALSE
11618	ENSG00000138780	GSTCD	4	q24	105708778	105847728	-0.971447	0.331326	0.589215	FALSE	FALSE
11619	ENSG00000070018	LRP6	12	p13.2	12116025	12267012	-0.971741	0.331179	0.589092	FALSE	FALSE
11620	ENSG00000131187	F12	5	q35.3	177402140	177409576	-0.971792	0.331154	0.589092	FALSE	FALSE
11621	ENSG00000144029	MRPS5	2	q11.1	95087207	95149434	-0.972911	0.330597	0.588592	FALSE	FALSE
11622	ENSG00000059769	DNAJC25	9	q31.3	111631352	111654351	-0.973021	0.330543	0.588582	FALSE	FALSE
11623	ENSG00000120057	SFRP5	10	q24.2	97766751	97771952	-0.973366	0.330371	0.588342	FALSE	FALSE
11624	ENSG00000091844	RGS17	6	q25.2	153004459	153131249	-0.9735	0.330305	0.588342	FALSE	FALSE
11625	ENSG00000153767	GTF2E1	3	q13.33	120742637	120783069	-0.973766	0.330173	0.58825	FALSE	FALSE
11626	ENSG00000214013	GANC	15	q15.1	42273233	42356935	-0.974056	0.330028	0.588123	FALSE	FALSE
11627	ENSG00000267545	AC005779.2	19	q13.32	45179822	45202444	-0.974179	0.329967	0.588123	FALSE	FALSE
11628	ENSG00000166073	GPR176	15	q15.1	39799032	39920892	-0.974241	0.329937	0.588123	FALSE	FALSE
11629	ENSG00000134107	BHLHE40	3	p26.1	4979116	4985323	-0.974343	0.329886	0.588123	FALSE	FALSE
11630	ENSG00000158488	CD1E	1	q23.1	158353696	158357553	-0.97483	0.329645	0.588093	FALSE	FALSE
11631	ENSG00000100934	SEC23A	14	q21.1	39031919	39109646	-0.974883	0.329618	0.588093	FALSE	FALSE
11632	ENSG00000090470	PDCD7	15	q22.31	65117379	65133836	-0.975153	0.329484	0.588001	FALSE	FALSE
11633	ENSG00000183765	CHEK2	22	q12.1	28687743	28742422	-0.975184	0.329469	0.588001	FALSE	FALSE
11634	ENSG00000144959	NCEH1	3	q26.31	172630249	172711218	-0.975524	0.329301	0.587872	FALSE	FALSE
11635	ENSG00000145451	GLRA3	4	q34.1	174636914	174829314	-0.975634	0.329246	0.58784	FALSE	FALSE
11636	ENSG00000044115	CTNNA1	5	q31.2	138610967	138935034	-0.976066	0.329032	0.587522	FALSE	FALSE
11637	ENSG00000146530	VWDE	7	p21.3	12330885	12403941	-0.976748	0.328694	0.587181	FALSE	FALSE
11638	ENSG00000177600	RPLP2	11	p15.5	809647	812880	-0.976759	0.328688	0.587181	FALSE	FALSE
11639	ENSG00000042286	AIFM2	10	q22.1	70098223	70132934	-0.977105	0.328517	0.587061	FALSE	FALSE
11640	ENSG00000242173	ARHGDIG	16	p13.3	268727	283010	-0.977153	0.328493	0.587061	FALSE	FALSE
11641	ENSG00000265690	AC074143.1	16	q22.1	67163385	67165815	-0.97719	0.328475	0.587061	FALSE	FALSE
11642	ENSG00000161860	SYCE2	19	p13.13	12898786	12919276	-0.977963	0.328093	0.586892	FALSE	FALSE
11643	ENSG00000167842	MIS12	17	p13.2	5486285	5490814	-0.9782	0.327976	0.586748	FALSE	FALSE
11644	ENSG00000184845	DRD1	5	q35.2	175440039	175444208	-0.980276	0.32695	0.585566	FALSE	FALSE
11645	ENSG00000185900	POMK	8	p11.21	43093506	43123434	-0.980307	0.326935	0.585566	FALSE	FALSE
11646	ENSG00000163818	LZTFL1	3	p21.31	45823316	45916042	-0.980545	0.326817	0.585526	FALSE	FALSE
11647	ENSG00000166860	ZBTB39	12	q13.3	56998834	57006446	-0.98145	0.326371	0.585183	FALSE	FALSE
11648	ENSG00000198736	MSRB1	16	p13.3	1938210	1943326	-0.981992	0.326104	0.5849	FALSE	FALSE
11649	ENSG00000166856	GPR182	12	q13.3	56994446	56998441	-0.982162	0.32602	0.584881	FALSE	FALSE
11650	ENSG00000068971	PPP2R5B	11	q13.1	64917553	64934473	-0.982439	0.325884	0.584767	FALSE	FALSE
11651	ENSG00000116521	SCAMP3	1	q22	155255979	155262430	-0.982611	0.325799	0.58468	FALSE	FALSE
11652	ENSG00000146021	KLHL3	5	q31.2	137617500	137736090	-0.983099	0.325559	0.584445	FALSE	FALSE
11653	ENSG00000177272	KCNA3	1	p13.3	110672465	110675033	-0.983656	0.325285	0.584019	FALSE	FALSE
11654	ENSG00000186074	CD300LF	17	q25.1	74694311	74712978	-0.983835	0.325197	0.583968	FALSE	FALSE
11655	ENSG00000105549	THEG	19	p13.3	361747	376670	-0.984396	0.324921	0.583627	FALSE	FALSE
11656	ENSG00000205084	TMEM231	16	q23.1	75536744	75556286	-0.984495	0.324872	0.583605	FALSE	FALSE
11657	ENSG00000101342	TLDC2	20	q11.23	36876121	36894235	-0.984755	0.324744	0.583605	FALSE	FALSE
11658	ENSG00000023572	GLRX2	1	q31.2	193090866	193106114	-0.984881	0.324682	0.583591	FALSE	FALSE
11659	ENSG00000172671	ZFAND4	10	q11.22	45615501	45672780	-0.984952	0.324648	0.583591	FALSE	FALSE
11660	ENSG00000213578	CPLX3	15	q24.1	74826547	74831802	-0.985348	0.324453	0.583375	FALSE	FALSE
11661	ENSG00000185721	DRG1	22	q12.2	31399523	31530634	-0.985971	0.324147	0.582956	FALSE	FALSE
11662	ENSG00000142168	SOD1	21	q22.11	31659622	31668931	-0.986241	0.324015	0.582862	FALSE	FALSE
11663	ENSG00000164548	TRA2A	7	p15.3	23504780	23532041	-0.986634	0.323822	0.582828	FALSE	FALSE
11664	ENSG00000121895	TMEM156	4	p14	38966744	39032922	-0.987014	0.323636	0.58265	FALSE	FALSE
11665	ENSG00000130724	CHMP2A	19	q13.43	58551566	58555124	-0.987283	0.323504	0.582619	FALSE	FALSE
11666	ENSG00000186493	C5orf38	5	p15.33	2752131	2755397	-0.987328	0.323482	0.582619	FALSE	FALSE
11667	ENSG00000240857	RDH14	2	p24.2	18554723	18560680	-0.987638	0.32333	0.582466	FALSE	FALSE
11668	ENSG00000140262	TCF12	15	q21.3	56918623	57299281	-0.987769	0.323266	0.582416	FALSE	FALSE
11669	ENSG00000166448	TMEM130	7	q22.1	98846488	98870771	-0.987864	0.323219	0.582398	FALSE	FALSE
11670	ENSG00000103051	COG4	16	q22.1	70480568	70523565	-0.98805	0.323128	0.582398	FALSE	FALSE
11671	ENSG00000100983	GSS	20	q11.22	34928433	34956027	-0.98821	0.32305	0.582398	FALSE	FALSE
11672	ENSG00000155561	NUP205	7	q33	135557919	135648757	-0.988341	0.322986	0.582398	FALSE	FALSE
11673	ENSG00000176225	RTTN	18	q22.2	70003031	70205945	-0.988435	0.32294	0.582398	FALSE	FALSE
11674	ENSG00000153404	PLEKHG4B	5	p15.33	92151	189972	-0.988462	0.322927	0.582398	FALSE	FALSE
11675	ENSG00000165060	FXN	9	q21.11	69035259	69120427	-0.988612	0.322853	0.582392	FALSE	FALSE
11676	ENSG00000187446	CHP1	15	q15.1	41230839	41281890	-0.989023	0.322652	0.582203	FALSE	FALSE
11677	ENSG00000158485	CD1B	1	q23.1	158327951	158331531	-0.989277	0.322527	0.582132	FALSE	FALSE
11678	ENSG00000234409	CCDC188	22	q11.21	20148427	20151065	-0.989548	0.322395	0.582024	FALSE	FALSE
11679	ENSG00000182150	ERCC6L2	9	q22.32	95875701	96014571	-0.989913	0.322217	0.581834	FALSE	FALSE
11680	ENSG00000118922	KLF12	13	q22.1	73686089	73995056	-0.989928	0.322209	0.581834	FALSE	FALSE
11681	ENSG00000139269	INHBE	12	q13.3	57452323	57459280	-0.990504	0.321928	0.581508	FALSE	FALSE
11682	ENSG00000204869	IGFL4	19	q13.32	46039748	46077118	-0.990632	0.321865	0.581508	FALSE	FALSE
11683	ENSG00000139146	SINHCAF	12	p11.21	31280584	31327058	-0.990841	0.321763	0.581473	FALSE	FALSE
11684	ENSG00000088179	PTPN4	2	q14.2	119759631	119983818	-0.991136	0.321619	0.58135	FALSE	FALSE
11685	ENSG00000115392	FANCL	2	p16.1	58159243	58241372	-0.991248	0.321564	0.58135	FALSE	FALSE
11686	ENSG00000196584	XRCC2	7	q36.1	152644779	152676165	-0.991589	0.321398	0.58114	FALSE	FALSE
11687	ENSG00000156110	ADK	10	q22.2	74151185	74709303	-0.991963	0.321216	0.580877	FALSE	FALSE
11688	ENSG00000115548	KDM3A	2	p11.2	86440647	86492716	-0.992015	0.32119	0.580877	FALSE	FALSE
11689	ENSG00000198342	ZNF442	19	p13.2	12345949	12365905	-0.992499	0.320954	0.580731	FALSE	FALSE
11690	ENSG00000100346	CACNA1I	22	q13.1	39570753	39689737	-0.992886	0.320766	0.580491	FALSE	FALSE
11691	ENSG00000135945	REV1	2	q11.2	99400475	99490035	-0.992938	0.32074	0.580491	FALSE	FALSE
11692	ENSG00000175449	RFESD	5	q15	95646754	95684773	-0.993046	0.320687	0.580491	FALSE	FALSE
11693	ENSG00000114107	CEP70	3	q22.3	138494344	138594538	-0.993339	0.320545	0.580449	FALSE	FALSE
11694	ENSG00000181019	NQO1	16	q22.1	69706996	69726951	-0.993517	0.320458	0.580357	FALSE	FALSE
11695	ENSG00000196639	HRH1	3	p25.3	11137093	11263557	-0.993715	0.320362	0.580248	FALSE	FALSE
11696	ENSG00000163558	PRKCI	3	q26.2	170222365	170305981	-0.99377	0.320335	0.580248	FALSE	FALSE
11697	ENSG00000121753	ADGRB2	1	p35.2	31727117	31764893	-0.994272	0.32009	0.579953	FALSE	FALSE
11698	ENSG00000162009	SSTR5	16	p13.3	1078781	1080142	-0.994323	0.320066	0.579953	FALSE	FALSE
11699	ENSG00000181847	TIGIT	3	q13.31	114276913	114310288	-0.994389	0.320033	0.579953	FALSE	FALSE
11700	ENSG00000196757	ZNF700	19	p13.2	11925068	11950773	-0.994621	0.319921	0.57994	FALSE	FALSE
11701	ENSG00000144730	IL17RD	3	p14.3	57089982	57170306	-0.994716	0.319875	0.57994	FALSE	FALSE
11702	ENSG00000113328	CCNG1	5	q34	163437569	163446151	-0.99487	0.319799	0.579934	FALSE	FALSE
11703	ENSG00000152578	GRIA4	11	q22.3	105609994	105982092	-0.995696	0.319398	0.579696	FALSE	FALSE
11704	ENSG00000125434	SLC25A35	17	p13.1	8287763	8295343	-0.996076	0.319213	0.579478	FALSE	FALSE
11705	ENSG00000161542	PRPSAP1	17	q25.1	76309486	76384521	-0.996492	0.319011	0.579177	FALSE	FALSE
11706	ENSG00000196072	BLOC1S2	10	q24.31	100273280	100286712	-0.996805	0.318859	0.579032	FALSE	FALSE
11707	ENSG00000134072	CAMK1	3	p25.3	9757342	9769992	-0.996947	0.31879	0.578971	FALSE	FALSE
11708	ENSG00000132017	DCAF15	19	p13.12	13952492	13961449	-0.996957	0.318786	0.578971	FALSE	FALSE
11709	ENSG00000114902	SPCS1	3	p21.1	52704955	52711146	-0.997343	0.318598	0.578754	FALSE	FALSE
11710	ENSG00000082014	SMARCD3	7	q36.1	151238764	151277896	-0.997721	0.318415	0.578552	FALSE	FALSE
11711	ENSG00000167315	ACAA2	18	q21.1	49782167	49813960	-0.997732	0.318409	0.578552	FALSE	FALSE
11712	ENSG00000119943	PYROXD2	10	q24.2	98383565	98415184	-0.998878	0.317854	0.57786	FALSE	FALSE
11713	ENSG00000169981	ZNF35	3	p21.31	44648727	44660791	-0.998909	0.317839	0.57786	FALSE	FALSE
11714	ENSG00000180423	HARBI1	11	p11.2	46602861	46617909	-1.0001	0.317264	0.577026	FALSE	FALSE
11715	ENSG00000085415	SEH1L	18	p11.21	12947133	12987536	-1.00059	0.317025	0.576746	FALSE	FALSE
11716	ENSG00000137872	SEMA6D	15	q21.1	47184101	47774223	-1.0006	0.317019	0.576746	FALSE	FALSE
11717	ENSG00000258864	AC008575.1	5	q22.2	112827213	112867582	-1.00103	0.316812	0.576686	FALSE	FALSE
11718	ENSG00000197045	GMFB	14	q22.2	54474484	54489196	-1.0013	0.31668	0.576641	FALSE	FALSE
11719	ENSG00000136040	PLXNC1	12	q22	94148723	94307675	-1.00145	0.316609	0.576579	FALSE	FALSE
11720	ENSG00000171307	ZDHHC16	10	q24.1	97446131	97457370	-1.00238	0.316158	0.575953	FALSE	FALSE
11721	ENSG00000165516	KLHDC2	14	q21.3	49767608	49786385	-1.00252	0.316095	0.575903	FALSE	FALSE
11722	ENSG00000133619	KRBA1	7	q36.1	149714781	149734575	-1.00259	0.316059	0.575903	FALSE	FALSE
11723	ENSG00000143493	INTS7	1	q32.3	211940399	212035542	-1.00282	0.315949	0.575868	FALSE	FALSE
11724	ENSG00000162227	TAF6L	11	q12.3	62771303	62787342	-1.00307	0.315827	0.575742	FALSE	FALSE
11725	ENSG00000128000	ZNF780B	19	q13.2	40028260	40056209	-1.00308	0.315821	0.575742	FALSE	FALSE
11726	ENSG00000189120	SP6	17	q21.32	47844908	47855874	-1.00318	0.315776	0.575742	FALSE	FALSE
11727	ENSG00000182118	FAM89A	1	q42.2	231018958	231040246	-1.0032	0.315762	0.575742	FALSE	FALSE
11728	ENSG00000198336	MYL4	17	q21.32	47200446	47223679	-1.00383	0.315462	0.575405	FALSE	FALSE
11729	ENSG00000165934	CPSF2	14	q32.12	92121937	92172145	-1.00421	0.315279	0.575201	FALSE	FALSE
11730	ENSG00000156097	GPR61	1	p13.3	109539872	109548406	-1.0046	0.315091	0.574983	FALSE	FALSE
11731	ENSG00000143194	MAEL	1	q24.1	166975582	167022214	-1.00464	0.31507	0.574983	FALSE	FALSE
11732	ENSG00000091129	NRCAM	7	q31.1	108147623	108456717	-1.00499	0.314902	0.574893	FALSE	FALSE
11733	ENSG00000204978	ERICH4	19	q13.2	41443158	41444765	-1.00504	0.314876	0.574893	FALSE	FALSE
11734	ENSG00000177025	C19orf18	19	q13.43	57958437	57974534	-1.00642	0.314211	0.574199	FALSE	FALSE
11735	ENSG00000169302	STK32A	5	q32	147234963	147387852	-1.00657	0.314141	0.574171	FALSE	FALSE
11736	ENSG00000006125	AP2B1	17	q12	35578046	35726409	-1.00659	0.314132	0.574171	FALSE	FALSE
11737	ENSG00000006015	REX1BD	19	p13.11	18588685	18592336	-1.00679	0.314034	0.574171	FALSE	FALSE
11738	ENSG00000133958	UNC79	14	q32.12	93333219	93707876	-1.00689	0.313989	0.574171	FALSE	FALSE
11739	ENSG00000184903	IMMP2L	7	q31.1	110663051	111562517	-1.00699	0.313941	0.574171	FALSE	FALSE
11740	ENSG00000042429	MED17	11	q21	93784227	93814963	-1.00828	0.313322	0.573326	FALSE	FALSE
11741	ENSG00000126581	BECN1	17	q21.31	42810134	42833350	-1.00841	0.313255	0.573326	FALSE	FALSE
11742	ENSG00000267710	EDDM13	19	q13.43	56272769	56310450	-1.00931	0.312826	0.572681	FALSE	FALSE
11743	ENSG00000213626	LBH	2	p23.1	30231369	30323730	-1.0094	0.312785	0.572681	FALSE	FALSE
11744	ENSG00000213347	MXD3	5	q35.3	177301461	177312757	-1.00996	0.312516	0.57244	FALSE	FALSE
11745	ENSG00000269113	TRABD2B	1	p33	47760528	47996895	-1.01	0.312496	0.57244	FALSE	FALSE
11746	ENSG00000218739	CEBPZOS	2	p22.2	37196488	37216193	-1.01023	0.312385	0.57242	FALSE	FALSE
11747	ENSG00000083535	PIBF1	13	q21.33	72782059	73016461	-1.01025	0.312374	0.57242	FALSE	FALSE
11748	ENSG00000197576	HOXA4	7	p15.2	27128507	27130799	-1.01069	0.312167	0.572324	FALSE	FALSE
11749	ENSG00000085382	HACE1	6	q16.3	104728093	104859919	-1.01112	0.311959	0.57219	FALSE	FALSE
11750	ENSG00000080224	EPHA6	3	q11.2	96814581	97752460	-1.0117	0.311681	0.57189	FALSE	FALSE
11751	ENSG00000099622	CIRBP	19	p13.3	1259384	1274880	-1.01184	0.311613	0.571849	FALSE	FALSE
11752	ENSG00000136010	ALDH1L2	12	q23.3	105019784	105084577	-1.0123	0.311395	0.571651	FALSE	FALSE
11753	ENSG00000183248	PRR36	19	p13.2	7868719	7874379	-1.01236	0.311366	0.571651	FALSE	FALSE
11754	ENSG00000153574	RPIA	2	p11.2	88691644	88750935	-1.01245	0.311323	0.571651	FALSE	FALSE
11755	ENSG00000060971	ACAA1	3	p22.2	38103129	38137242	-1.01245	0.311321	0.571651	FALSE	FALSE
11756	ENSG00000100523	DDHD1	14	q22.1	53036745	53153282	-1.01281	0.311149	0.571634	FALSE	FALSE
11757	ENSG00000123685	BATF3	1	q32.3	212686418	212699985	-1.01329	0.31092	0.571405	FALSE	FALSE
11758	ENSG00000064199	SPA17	11	q24.2	124673798	124697518	-1.01335	0.310892	0.571405	FALSE	FALSE
11759	ENSG00000131469	RPL27	17	q21.31	42998273	43002959	-1.01464	0.310276	0.570554	FALSE	FALSE
11760	ENSG00000079257	LXN	3	q25.32	158645822	158672693	-1.01484	0.310182	0.570517	FALSE	FALSE
11761	ENSG00000118113	MMP8	11	q22.2	102711795	102727050	-1.01516	0.310031	0.570364	FALSE	FALSE
11762	ENSG00000187097	ENTPD5	14	q24.3	73958010	74019399	-1.01527	0.309975	0.570327	FALSE	FALSE
11763	ENSG00000137942	FNBP1L	1	p22.1	93448131	93554661	-1.01657	0.30936	0.569523	FALSE	FALSE
11764	ENSG00000138640	FAM13A	4	q22.1	88725955	89111398	-1.01708	0.309114	0.569396	FALSE	FALSE
11765	ENSG00000205560	CPT1B	22	q13.33	50568861	50578465	-1.01725	0.309036	0.569318	FALSE	FALSE
11766	ENSG00000169752	NRG4	15	q24.2	75935969	76059795	-1.01737	0.308976	0.569273	FALSE	FALSE
11767	ENSG00000268083	AC008982.1	19	q13.2	38817471	38840178	-1.01767	0.308833	0.56914	FALSE	FALSE
11768	ENSG00000169032	MAP2K1	15	q22.31	66386817	66492312	-1.0178	0.308773	0.569095	FALSE	FALSE
11769	ENSG00000178342	KCNG2	18	q23	79863668	79900184	-1.01787	0.308741	0.569095	FALSE	FALSE
11770	ENSG00000095485	CWF19L1	10	q24.31	100232298	100267680	-1.01799	0.308685	0.569095	FALSE	FALSE
11771	ENSG00000121903	ZSCAN20	1	p35.1	33472645	33496507	-1.01818	0.308591	0.569021	FALSE	FALSE
11772	ENSG00000230453	ANKRD18B	9	p13.3	33524394	33573009	-1.01841	0.308482	0.568951	FALSE	FALSE
11773	ENSG00000164283	ESM1	5	q11.2	54977864	55022671	-1.0186	0.308393	0.568918	FALSE	FALSE
11774	ENSG00000151208	DLG5	10	q22.3	77790791	77926526	-1.01915	0.30813	0.568498	FALSE	FALSE
11775	ENSG00000114573	ATP6V1A	3	q13.31	113747019	113812056	-1.01915	0.308129	0.568498	FALSE	FALSE
11776	ENSG00000172893	DHCR7	11	q13.4	71428193	71452868	-1.01942	0.308004	0.568498	FALSE	FALSE
11777	ENSG00000004766	VPS50	7	q21.2	93232340	93361121	-1.01947	0.307982	0.568498	FALSE	FALSE
11778	ENSG00000070759	TESK2	1	p34.1	45343883	45491166	-1.02024	0.307614	0.56807	FALSE	FALSE
11779	ENSG00000249751	ECSCR	5	q31.2	139448556	139462743	-1.02024	0.307613	0.56807	FALSE	FALSE
11780	ENSG00000113716	HMGXB3	5	q32	150000046	150053142	-1.02067	0.307409	0.567885	FALSE	FALSE
11781	ENSG00000170006	TMEM154	4	q31.3	152618632	152680165	-1.02089	0.307307	0.567764	FALSE	FALSE
11782	ENSG00000153294	ADGRF4	6	p12.3	47685864	47722021	-1.02092	0.307292	0.567764	FALSE	FALSE
11783	ENSG00000174576	NPAS4	11	q13.2	66421004	66426707	-1.02098	0.307262	0.567764	FALSE	FALSE
11784	ENSG00000177398	UMODL1	21	q22.3	42062959	42143453	-1.02126	0.307129	0.567685	FALSE	FALSE
11785	ENSG00000156162	DPY19L4	8	q22.1	94719703	94793836	-1.0215	0.307017	0.567658	FALSE	FALSE
11786	ENSG00000083444	PLOD1	1	p36.22	11934205	11975538	-1.02163	0.306956	0.567638	FALSE	FALSE
11787	ENSG00000148219	ASTN2	9	q33.1	116425225	117415070	-1.02167	0.306938	0.567638	FALSE	FALSE
11788	ENSG00000156256	USP16	21	q21.3	29024629	29054488	-1.02183	0.306861	0.567593	FALSE	FALSE
11789	ENSG00000104361	NIPAL2	8	q22.2	98189833	98294393	-1.02204	0.306762	0.567476	FALSE	FALSE
11790	ENSG00000115207	GTF3C2	2	p23.3	27325849	27357034	-1.02211	0.306729	0.567476	FALSE	FALSE
11791	ENSG00000179750	APOBEC3B	22	q13.1	38982347	38992804	-1.02239	0.306594	0.567362	FALSE	FALSE
11792	ENSG00000114982	KANSL3	2	q11.2	96593170	96642787	-1.02251	0.306542	0.56733	FALSE	FALSE
11793	ENSG00000167004	PDIA3	15	q15.3	43746392	43773279	-1.02261	0.306494	0.567307	FALSE	FALSE
11794	ENSG00000135929	CYP27A1	2	q35	218781749	218815293	-1.02263	0.306481	0.567307	FALSE	FALSE
11795	ENSG00000249992	TMEM158	3	p21.31	45224466	45226278	-1.02268	0.306459	0.567307	FALSE	FALSE
11796	ENSG00000244476	ERVFRD-1	6	p24.2	11102489	11111732	-1.02301	0.306305	0.567154	FALSE	FALSE
11797	ENSG00000196586	MYO6	6	q14.1	75749192	75919537	-1.02416	0.305761	0.566343	FALSE	FALSE
11798	ENSG00000205502	C2CD4B	15	q22.2	62163535	62165283	-1.02427	0.305708	0.566343	FALSE	FALSE
11799	ENSG00000187372	PCDHB13	5	q31.3	141213919	141218979	-1.02444	0.305627	0.566292	FALSE	FALSE
11800	ENSG00000120925	RNF170	8	p11.21	42849637	42897290	-1.02525	0.305246	0.565716	FALSE	FALSE
11801	ENSG00000122033	MTIF3	13	q12.2	27435643	27450591	-1.02547	0.305144	0.565592	FALSE	FALSE
11802	ENSG00000142224	IL19	1	q32.1	206798870	206842981	-1.02599	0.304898	0.565332	FALSE	FALSE
11803	ENSG00000256618	MTRNR2L1	17	p11.2	22523111	22524663	-1.02616	0.304817	0.565288	FALSE	FALSE
11804	ENSG00000110768	GTF2H1	11	p15.1	18322295	18367044	-1.02621	0.304795	0.565288	FALSE	FALSE
11805	ENSG00000144554	FANCD2	3	p25.3	10026414	10101930	-1.02628	0.30476	0.565288	FALSE	FALSE
11806	ENSG00000144182	LIPT1	2	q11.2	99154955	99163157	-1.02643	0.304687	0.565281	FALSE	FALSE
11807	ENSG00000185246	PRPF39	14	q21.2	45084099	45116282	-1.02682	0.304504	0.565124	FALSE	FALSE
11808	ENSG00000214194	SMIM30	7	q31.1	113116718	113118613	-1.02708	0.304381	0.564961	FALSE	FALSE
11809	ENSG00000101695	RNF125	18	q12.1	32018372	32073213	-1.02722	0.304315	0.564905	FALSE	FALSE
11810	ENSG00000145191	EIF2B5	3	q27.1	184135038	184146112	-1.02748	0.304196	0.564795	FALSE	FALSE
11811	ENSG00000163704	PRRT3	3	p25.3	9945542	9952394	-1.02759	0.304144	0.564795	FALSE	FALSE
11812	ENSG00000174697	LEP	7	q32.1	128241284	128257628	-1.02829	0.303811	0.564362	FALSE	FALSE
11813	ENSG00000107159	CA9	9	p13.3	35673856	35681159	-1.02874	0.303601	0.564036	FALSE	FALSE
11814	ENSG00000170222	ADPRM	17	p13.1	10697594	10711233	-1.02875	0.303595	0.564036	FALSE	FALSE
11815	ENSG00000155304	HSPA13	21	q11.2	14371115	14383484	-1.02979	0.303111	0.563452	FALSE	FALSE
11816	ENSG00000146386	ABRACL	6	q24.1	139028682	139043302	-1.03028	0.302876	0.563147	FALSE	FALSE
11817	ENSG00000134323	MYCN	2	p24.3	15940564	15947007	-1.03031	0.302866	0.563147	FALSE	FALSE
11818	ENSG00000134996	OSTF1	9	q21.13	75088543	75147265	-1.03094	0.30257	0.562839	FALSE	FALSE
11819	ENSG00000120645	IQSEC3	12	p13.33	66765	178460	-1.03153	0.302293	0.562389	FALSE	FALSE
11820	ENSG00000078070	MCCC1	3	q27.1	183015218	183116075	-1.03167	0.302225	0.562389	FALSE	FALSE
11821	ENSG00000120948	TARDBP	1	p36.22	11012344	11026420	-1.03186	0.302137	0.562389	FALSE	FALSE
11822	ENSG00000143157	POGK	1	q24.1	166839447	166856344	-1.03246	0.301855	0.562226	FALSE	FALSE
11823	ENSG00000168036	CTNNB1	3	p22.1	41194741	41260096	-1.03277	0.301711	0.562037	FALSE	FALSE
11824	ENSG00000196689	TRPV1	17	p13.2	3565444	3609411	-1.03297	0.301616	0.561977	FALSE	FALSE
11825	ENSG00000123411	IKZF4	12	q13.2	56007659	56038435	-1.03299	0.301606	0.561977	FALSE	FALSE
11826	ENSG00000126432	PRDX5	11	q13.1	64318088	64321811	-1.0332	0.301509	0.561908	FALSE	FALSE
11827	ENSG00000168081	PNOC	8	p21.1	28316986	28343355	-1.03322	0.301503	0.561908	FALSE	FALSE
11828	ENSG00000153048	CARHSP1	16	p13.2	8852942	8869012	-1.03398	0.301145	0.561613	FALSE	FALSE
11829	ENSG00000083635	NUFIP1	13	q14.12	44939249	44989483	-1.03428	0.301007	0.561428	FALSE	FALSE
11830	ENSG00000174917	C19orf70	19	p13.3	5678421	5680896	-1.03468	0.300816	0.561204	FALSE	FALSE
11831	ENSG00000064933	PMS1	2	q32.2	189784085	189877629	-1.03473	0.300796	0.561204	FALSE	FALSE
11832	ENSG00000166004	CEP295	11	q21	93661639	93730358	-1.03494	0.300695	0.561109	FALSE	FALSE
11833	ENSG00000179284	DAND5	19	p13.13	12965159	12974762	-1.03532	0.30052	0.56102	FALSE	FALSE
11834	ENSG00000165609	NUDT5	10	p14	12165325	12196144	-1.0354	0.300483	0.56102	FALSE	FALSE
11835	ENSG00000065427	KARS	16	q23.1	75627474	75648643	-1.03558	0.300397	0.560945	FALSE	FALSE
11836	ENSG00000005243	COPZ2	17	q21.32	48026167	48038030	-1.03593	0.300234	0.560835	FALSE	FALSE
11837	ENSG00000135378	PRRG4	11	p13	32829943	32858123	-1.03603	0.300188	0.560815	FALSE	FALSE
11838	ENSG00000186106	ANKRD46	8	q22.3	100509752	100559784	-1.0363	0.300064	0.560649	FALSE	FALSE
11839	ENSG00000131148	EMC8	16	q24.1	85771758	85799608	-1.03657	0.299935	0.560516	FALSE	FALSE
11840	ENSG00000145354	CISD2	4	q24	102868974	102892807	-1.03685	0.299804	0.560489	FALSE	FALSE
11841	ENSG00000175893	ZDHHC21	9	p22.3	14611071	14693471	-1.03768	0.299421	0.559904	FALSE	FALSE
11842	ENSG00000147889	CDKN2A	9	p21.3	21967753	21995301	-1.03775	0.299384	0.559904	FALSE	FALSE
11843	ENSG00000187553	CYP26C1	10	q23.33	93060808	93069536	-1.03786	0.299334	0.559904	FALSE	FALSE
11844	ENSG00000169220	RGS14	5	q35.3	177357837	177372601	-1.03827	0.299147	0.559904	FALSE	FALSE
11845	ENSG00000166986	MARS	12	q13.3	57475445	57517569	-1.03838	0.299094	0.55988	FALSE	FALSE
11846	ENSG00000160145	KALRN	3	q21.1	124080023	124726325	-1.03894	0.298832	0.559586	FALSE	FALSE
11847	ENSG00000106952	TNFSF8	9	q33.1	114893343	114930595	-1.03894	0.298831	0.559586	FALSE	FALSE
11848	ENSG00000106038	EVX1	7	p15.2	27242700	27250493	-1.03907	0.298771	0.559586	FALSE	FALSE
11849	ENSG00000002587	HS3ST1	4	p15.33	11393150	11429765	-1.03919	0.298718	0.559568	FALSE	FALSE
11850	ENSG00000157423	HYDIN	16	q22.2	70807378	71230722	-1.03921	0.298708	0.559568	FALSE	FALSE
11851	ENSG00000166747	AP1G1	16	q22.2	71729000	71809201	-1.03934	0.298647	0.559566	FALSE	FALSE
11852	ENSG00000198482	ZNF808	19	q13.41	52527652	52564464	-1.03959	0.298529	0.559411	FALSE	FALSE
11853	ENSG00000157077	ZFYVE9	1	p32.3	52142094	52346686	-1.04048	0.298115	0.558831	FALSE	FALSE
11854	ENSG00000214510	SPINK13	5	q32	148268180	148286254	-1.04136	0.297708	0.558493	FALSE	FALSE
11855	ENSG00000074657	ZNF532	18	q21.32	58862600	58986480	-1.04173	0.297538	0.558401	FALSE	FALSE
11856	ENSG00000177879	AP3S1	5	q22.3	115841481	115914081	-1.04186	0.297476	0.558351	FALSE	FALSE
11857	ENSG00000265817	FSBP	8	q22.1	94372170	94436952	-1.04217	0.297334	0.55815	FALSE	FALSE
11858	ENSG00000116783	TNNI3K	1	p31.1	74235401	74544428	-1.0426	0.297132	0.557836	FALSE	FALSE
11859	ENSG00000081377	CDC14B	9	q22.33	96490241	96619830	-1.04268	0.297097	0.557835	FALSE	FALSE
11860	ENSG00000075142	SRI	7	q21.12	88205118	88226993	-1.0428	0.297042	0.557835	FALSE	FALSE
11861	ENSG00000185379	RAD51D	17	q12	35092208	35121522	-1.0432	0.296854	0.557835	FALSE	FALSE
11862	ENSG00000132664	POLR3F	20	p11.23	18467127	18484643	-1.04365	0.296649	0.557517	FALSE	FALSE
11863	ENSG00000165606	DRGX	10	q11.23	49364181	49396016	-1.0441	0.29644	0.557254	FALSE	FALSE
11864	ENSG00000150627	WDR17	4	q34.2	176065834	176182818	-1.04455	0.296229	0.557169	FALSE	FALSE
11865	ENSG00000075785	RAB7A	3	q21.3	128726122	128814796	-1.04459	0.296214	0.557169	FALSE	FALSE
11866	ENSG00000143569	UBAP2L	1	q21.3	154220179	154271510	-1.04474	0.296143	0.557169	FALSE	FALSE
11867	ENSG00000256660	CLEC12B	12	p13.2	10010627	10018619	-1.04577	0.295668	0.556651	FALSE	FALSE
11868	ENSG00000162882	HAAO	2	p21	42767089	42792593	-1.04589	0.295611	0.556609	FALSE	FALSE
11869	ENSG00000088356	PDRG1	20	q11.21	31944342	31952092	-1.04597	0.295577	0.556609	FALSE	FALSE
11870	ENSG00000197375	SLC22A5	5	q31.1	132369752	132395614	-1.04598	0.295568	0.556609	FALSE	FALSE
11871	ENSG00000119878	CRIPT	2	p21	46616416	46625742	-1.04623	0.295455	0.556512	FALSE	FALSE
11872	ENSG00000137509	PRCP	11	q14.1	82823502	82970584	-1.04634	0.295405	0.556484	FALSE	FALSE
11873	ENSG00000081248	CACNA1S	1	q32.1	201039512	201112566	-1.04646	0.295346	0.556438	FALSE	FALSE
11874	ENSG00000162409	PRKAA2	1	p32.2	56645322	56715335	-1.04652	0.295322	0.556438	FALSE	FALSE
11875	ENSG00000119414	PPP6C	9	q33.3	125146573	125189939	-1.04788	0.294692	0.555531	FALSE	FALSE
11876	ENSG00000160200	CBS	21	q22.3	43053191	43076943	-1.04822	0.294537	0.555347	FALSE	FALSE
11877	ENSG00000206561	COLQ	3	p25.1	15450133	15521751	-1.04905	0.294156	0.554978	FALSE	FALSE
11878	ENSG00000109738	GLRB	4	q32.1	157076057	157172090	-1.04964	0.293885	0.554598	FALSE	FALSE
11879	ENSG00000135686	KLHL36	16	q24.1	84648525	84667686	-1.05013	0.293657	0.554491	FALSE	FALSE
11880	ENSG00000135211	TMEM60	7	q11.23	77793728	77798580	-1.0507	0.293397	0.55414	FALSE	FALSE
11881	ENSG00000110195	FOLR1	11	q13.4	72189558	72196323	-1.05119	0.293173	0.553841	FALSE	FALSE
11882	ENSG00000100146	SOX10	22	q13.1	37970686	37987422	-1.05184	0.292873	0.553338	FALSE	FALSE
11883	ENSG00000041515	MYO16	13	q33.3	108596152	109208007	-1.05259	0.292528	0.552882	FALSE	FALSE
11884	ENSG00000075884	ARHGAP15	2	q22.2	143091362	143768352	-1.05322	0.292239	0.552809	FALSE	FALSE
11885	ENSG00000064102	INTS13	12	p11.23	26905181	26938326	-1.05371	0.292016	0.5525	FALSE	FALSE
11886	ENSG00000169570	DTWD2	5	q23.1	118837322	118988545	-1.05464	0.291591	0.551934	FALSE	FALSE
11887	ENSG00000120942	UBIAD1	1	p36.22	11273206	11296049	-1.05464	0.29159	0.551934	FALSE	FALSE
11888	ENSG00000048540	LMO3	12	p12.3	16548373	16610594	-1.05474	0.291544	0.551934	FALSE	FALSE
11889	ENSG00000160013	PTGIR	19	q13.32	46620468	46625118	-1.05499	0.29143	0.551934	FALSE	FALSE
11890	ENSG00000183734	ASCL2	11	p15.5	2268495	2270952	-1.0553	0.291289	0.551842	FALSE	FALSE
11891	ENSG00000069943	PIGB	15	q21.3	55318960	55355648	-1.05559	0.291156	0.551698	FALSE	FALSE
11892	ENSG00000100167	SEPT3	22	q13.2	41969475	41998221	-1.05565	0.291128	0.551698	FALSE	FALSE
11893	ENSG00000170088	TMEM192	4	q32.3	165070608	165208549	-1.05579	0.291062	0.551673	FALSE	FALSE
11894	ENSG00000177556	ATOX1	5	q33.1	151742316	151772532	-1.05707	0.290481	0.550838	FALSE	FALSE
11895	ENSG00000135387	CAPRIN1	11	p13	34051683	34101156	-1.05709	0.290472	0.550838	FALSE	FALSE
11896	ENSG00000164494	PDSS2	6	q21	107152557	107459564	-1.05723	0.290405	0.550838	FALSE	FALSE
11897	ENSG00000179104	TMTC2	12	q21.31	82686880	83134870	-1.05732	0.290366	0.550838	FALSE	FALSE
11898	ENSG00000165113	GKAP1	9	q21.32	83739421	83829516	-1.05745	0.290307	0.550827	FALSE	FALSE
11899	ENSG00000157110	RBPMS	8	p12	30384479	30572261	-1.05752	0.290273	0.550827	FALSE	FALSE
11900	ENSG00000136274	NACAD	7	p13	45080438	45088914	-1.0576	0.29024	0.550827	FALSE	FALSE
11901	ENSG00000198807	PAX9	14	q13.3	36657568	36679715	-1.05773	0.290177	0.550827	FALSE	FALSE
11902	ENSG00000140743	CDR2	16	p12.2	22345936	22437165	-1.05829	0.289924	0.550491	FALSE	FALSE
11903	ENSG00000181577	C6orf223	6	p21.1	44000580	44005958	-1.05843	0.289861	0.550491	FALSE	FALSE
11904	ENSG00000112874	NUDT12	5	q21.2	103548855	103562793	-1.05847	0.289842	0.550491	FALSE	FALSE
11905	ENSG00000198796	ALPK2	18	q21.32	58481247	58628957	-1.0587	0.289734	0.550458	FALSE	FALSE
11906	ENSG00000174840	PDE12	3	p14.3	57556276	57566844	-1.05918	0.289518	0.550308	FALSE	FALSE
11907	ENSG00000139826	ABHD13	13	q33.3	108218379	108234255	-1.05947	0.289387	0.550254	FALSE	FALSE
11908	ENSG00000189171	S100A13	1	q21.3	153618787	153631360	-1.06018	0.289062	0.549831	FALSE	FALSE
11909	ENSG00000005075	POLR2J	7	q22.1	102473118	102478907	-1.0606	0.288871	0.549729	FALSE	FALSE
11910	ENSG00000099940	SNAP29	22	q11.21	20858983	20891218	-1.06075	0.288802	0.549663	FALSE	FALSE
11911	ENSG00000027697	IFNGR1	6	q23.3	137197484	137219449	-1.06121	0.288594	0.549399	FALSE	FALSE
11912	ENSG00000119650	IFT43	14	q24.3	75902136	76084585	-1.06126	0.288572	0.549399	FALSE	FALSE
11913	ENSG00000122008	POLK	5	q13.3	75511756	75601144	-1.06141	0.288506	0.54936	FALSE	FALSE
11914	ENSG00000184697	CLDN6	16	p13.3	3014712	3020071	-1.06141	0.288502	0.54936	FALSE	FALSE
11915	ENSG00000151967	SCHIP1	3	q25.33	159839861	159897360	-1.06149	0.288466	0.54936	FALSE	FALSE
11916	ENSG00000117597	UTP25	1	q32.2	209828007	209857565	-1.06155	0.28844	0.54936	FALSE	FALSE
11917	ENSG00000133874	RNF122	8	p12	33547755	33567125	-1.06161	0.288413	0.54936	FALSE	FALSE
11918	ENSG00000125945	ZNF436	1	p36.12	23359448	23369442	-1.06165	0.288394	0.54936	FALSE	FALSE
11919	ENSG00000253626	EIF5AL1	10	q22.3	79512601	79516440	-1.0617	0.288374	0.54936	FALSE	FALSE
11920	ENSG00000111696	NT5DC3	12	q23.3	103770453	103841197	-1.06189	0.288285	0.54936	FALSE	FALSE
11921	ENSG00000139278	GLIPR1	12	q21.2	75480680	75503853	-1.06203	0.288221	0.54934	FALSE	FALSE
11922	ENSG00000198799	LRIG2	1	p13.2	113073209	113132260	-1.06227	0.288111	0.549325	FALSE	FALSE
11923	ENSG00000115827	DCAF17	2	q31.1	171434217	171485052	-1.06316	0.287707	0.54888	FALSE	FALSE
11924	ENSG00000123983	ACSL3	2	q36.1	222860934	222944639	-1.06318	0.287698	0.54888	FALSE	FALSE
11925	ENSG00000180138	CSNK1A1L	13	q13.3	37103259	37105664	-1.06342	0.28759	0.54888	FALSE	FALSE
11926	ENSG00000267477	AC008481.3	19	p13.2	11466240	11505698	-1.06396	0.287345	0.548584	FALSE	FALSE
11927	ENSG00000204899	MZT1	13	q21.33	72708357	72727687	-1.06397	0.287341	0.548584	FALSE	FALSE
11928	ENSG00000165525	NEMF	14	q21.3	49782083	49853203	-1.06402	0.287319	0.548584	FALSE	FALSE
11929	ENSG00000215218	UBE2QL1	5	p15.31	6448623	6494909	-1.06425	0.287215	0.548531	FALSE	FALSE
11930	ENSG00000018189	RUFY3	4	q13.3	70704204	70807315	-1.06474	0.286992	0.548299	FALSE	FALSE
11931	ENSG00000129055	ANAPC13	3	q22.2	134477706	134486716	-1.06488	0.28693	0.548299	FALSE	FALSE
11932	ENSG00000104938	CLEC4M	19	p13.2	7763149	7769605	-1.0653	0.28674	0.548019	FALSE	FALSE
11933	ENSG00000137766	UNC13C	15	q21.3	53978201	54633414	-1.06544	0.286677	0.548019	FALSE	FALSE
11934	ENSG00000160097	FNDC5	1	p35.1	32862268	32872482	-1.06617	0.286345	0.547691	FALSE	FALSE
11935	ENSG00000160886	LY6K	8	q24.3	142700111	142705127	-1.06635	0.286267	0.547691	FALSE	FALSE
11936	ENSG00000158435	CNOT11	2	q11.2	101252802	101270316	-1.06655	0.286174	0.547586	FALSE	FALSE
11937	ENSG00000187037	GPR141	7	p14.1	37683796	37833788	-1.06661	0.286147	0.547586	FALSE	FALSE
11938	ENSG00000122026	RPL21	13	q12.2	27251309	27256691	-1.06672	0.286096	0.547568	FALSE	FALSE
11939	ENSG00000196581	AJAP1	1	p36.32	4654732	4792534	-1.06683	0.286049	0.547543	FALSE	FALSE
11940	ENSG00000148426	PROSER2	10	p14	11823339	11872277	-1.06712	0.285917	0.547356	FALSE	FALSE
11941	ENSG00000179023	KLHDC7A	1	p36.13	18480982	18486126	-1.06728	0.285846	0.547356	FALSE	FALSE
11942	ENSG00000165512	ZNF22	10	q11.21	45000475	45005326	-1.06748	0.285755	0.547356	FALSE	FALSE
11943	ENSG00000148942	SLC5A12	11	p14.2	26667019	26723427	-1.06835	0.285361	0.54698	FALSE	FALSE
11944	ENSG00000181074	OR52N4	11	p15.4	5754243	5755905	-1.06853	0.285283	0.546968	FALSE	FALSE
11945	ENSG00000170113	NIPA1	15	q11.2	22773063	22829791	-1.06872	0.285198	0.546894	FALSE	FALSE
11946	ENSG00000156140	ADAMTS3	4	q13.3	72280969	72569386	-1.0688	0.28516	0.546887	FALSE	FALSE
11947	ENSG00000105926	MPP6	7	p15.3	24573268	24694193	-1.06924	0.284961	0.546635	FALSE	FALSE
11948	ENSG00000035403	VCL	10	q22.2	73995193	74121363	-1.06961	0.284793	0.546378	FALSE	FALSE
11949	ENSG00000071243	ING3	7	q31.31	120950749	120977216	-1.07057	0.284361	0.545877	FALSE	FALSE
11950	ENSG00000121207	LRAT	4	q32.1	154626945	154753118	-1.07062	0.28434	0.545877	FALSE	FALSE
11951	ENSG00000162620	LRRIQ3	1	p31.1	74026015	74198187	-1.07078	0.284267	0.545826	FALSE	FALSE
11952	ENSG00000113396	SLC27A6	5	q23.3	128538013	129033642	-1.07106	0.284144	0.545657	FALSE	FALSE
11953	ENSG00000106511	MEOX2	7	p21.2	15611212	15686812	-1.07107	0.284139	0.545657	FALSE	FALSE
11954	ENSG00000003249	DBNDD1	16	q24.3	90004865	90020128	-1.07188	0.283774	0.545403	FALSE	FALSE
11955	ENSG00000166923	GREM1	15	q13.3	32717974	32745107	-1.07197	0.283734	0.545392	FALSE	FALSE
11956	ENSG00000111540	RAB5B	12	q13.2	55973913	55996683	-1.07208	0.283683	0.545358	FALSE	FALSE
11957	ENSG00000137693	YAP1	11	q22.1	102110461	102233423	-1.07235	0.283562	0.545256	FALSE	FALSE
11958	ENSG00000122035	RASL11A	13	q12.2	27270327	27273690	-1.07251	0.283492	0.545187	FALSE	FALSE
11959	ENSG00000005486	RHBDD2	7	q11.23	75842602	75888926	-1.07312	0.283218	0.544791	FALSE	FALSE
11960	ENSG00000121871	SLITRK3	3	q26.1	165186720	165197109	-1.07328	0.283145	0.544717	FALSE	FALSE
11961	ENSG00000168152	THAP9	4	q21.22	82900684	82919969	-1.07375	0.282936	0.544575	FALSE	FALSE
11962	ENSG00000141873	SLC39A3	19	p13.3	2732204	2740152	-1.07384	0.282894	0.544559	FALSE	FALSE
11963	ENSG00000166922	SCG5	15	q13.3	32641676	32697098	-1.07433	0.282674	0.544291	FALSE	FALSE
11964	ENSG00000187997	C17orf99	17	q25.3	78146353	78166177	-1.07438	0.282654	0.544291	FALSE	FALSE
11965	ENSG00000140807	NKD1	16	q12.1	50548330	50649249	-1.07444	0.282624	0.544291	FALSE	FALSE
11966	ENSG00000198625	MDM4	1	q32.1	204516379	204558120	-1.07454	0.282579	0.544291	FALSE	FALSE
11967	ENSG00000173272	MZT2A	2	q21.1	131464900	131492743	-1.07482	0.282455	0.544171	FALSE	FALSE
11968	ENSG00000163444	TMEM183A	1	q32.1	203007386	203024848	-1.07499	0.282381	0.544161	FALSE	FALSE
11969	ENSG00000268643	AC006486.1	19	q13.2	42234583	42255132	-1.07546	0.282167	0.543814	FALSE	FALSE
11970	ENSG00000151006	PRSS53	16	p11.2	31083425	31089628	-1.0756	0.282104	0.543758	FALSE	FALSE
11971	ENSG00000177868	SVBP	1	p34.2	42807052	42817252	-1.07591	0.281968	0.543625	FALSE	FALSE
11972	ENSG00000137133	HINT2	9	p13.3	35812960	35815354	-1.07594	0.281955	0.543625	FALSE	FALSE
11973	ENSG00000151665	PIGF	2	p21	46580937	46617119	-1.0761	0.281881	0.543589	FALSE	FALSE
11974	ENSG00000186063	AIDA	1	q41	222668013	222713210	-1.07633	0.28178	0.543525	FALSE	FALSE
11975	ENSG00000272968	RBAK-RBAKDN	7	p22.1	4983718	5073221	-1.07706	0.281453	0.54296	FALSE	FALSE
11976	ENSG00000203690	TCP10	6	q27	167357031	167384510	-1.07825	0.280924	0.542084	FALSE	FALSE
11977	ENSG00000062282	DGAT2	11	q13.5	75759512	75801535	-1.07917	0.280512	0.541534	FALSE	FALSE
11978	ENSG00000130023	ERMARD	6	q27	169751622	169781584	-1.07942	0.280401	0.541387	FALSE	FALSE
11979	ENSG00000105205	CLC	19	q13.2	39731250	39738028	-1.08032	0.279998	0.540803	FALSE	FALSE
11980	ENSG00000112902	SEMA5A	5	p15.31	9035026	9546075	-1.08069	0.279836	0.540686	FALSE	FALSE
11981	ENSG00000118276	B4GALT6	18	q12.1	31622247	31685836	-1.08072	0.279823	0.540686	FALSE	FALSE
11982	ENSG00000107537	PHYH	10	p13	13277796	13302412	-1.08083	0.279774	0.540686	FALSE	FALSE
11983	ENSG00000188162	OTOG	11	p15.1	17547373	17647150	-1.08205	0.279233	0.540003	FALSE	FALSE
11984	ENSG00000159958	TNFRSF13C	22	q13.2	41922023	41926818	-1.0821	0.279207	0.540003	FALSE	FALSE
11985	ENSG00000186665	C17orf58	17	q24.2	67991101	67996431	-1.08289	0.278856	0.539838	FALSE	FALSE
11986	ENSG00000166997	CNPY4	7	q22.1	100119613	100125511	-1.08388	0.278417	0.539179	FALSE	FALSE
11987	ENSG00000107951	MTPAP	10	p11.23	30309801	30374448	-1.08621	0.277385	0.537764	FALSE	FALSE
11988	ENSG00000183598	HIST2H3D	1	q21.2	149813271	149813681	-1.08636	0.277322	0.537707	FALSE	FALSE
11989	ENSG00000125746	EML2	19	q13.32	45606994	45645629	-1.08649	0.277262	0.537656	FALSE	FALSE
11990	ENSG00000172404	DNAJB7	22	q13.2	40859549	40862126	-1.08685	0.277105	0.537416	FALSE	FALSE
11991	ENSG00000106853	PTGR1	9	q31.3	111549722	111599893	-1.08687	0.277093	0.537416	FALSE	FALSE
11992	ENSG00000116525	TRIM62	1	p35.1	33145402	33182059	-1.08692	0.277071	0.537416	FALSE	FALSE
11993	ENSG00000146411	SLC2A12	6	q23.2	133988697	134052636	-1.08697	0.277049	0.537416	FALSE	FALSE
11994	ENSG00000266964	FXYD1	19	q13.12	35138808	35143109	-1.08714	0.276974	0.537416	FALSE	FALSE
11995	ENSG00000163738	MTHFD2L	4	q13.3	74114174	74303099	-1.08736	0.276878	0.537416	FALSE	FALSE
11996	ENSG00000152256	PDK1	2	q31.1	172555373	172608669	-1.08736	0.276876	0.537416	FALSE	FALSE
11997	ENSG00000139428	MMAB	12	q24.11	109553737	109573874	-1.08763	0.276759	0.537416	FALSE	FALSE
11998	ENSG00000168679	SLC16A4	1	p13.3	110362848	110391082	-1.0877	0.276726	0.537416	FALSE	FALSE
11999	ENSG00000162594	IL23R	1	p31.3	67138907	67259979	-1.08787	0.276651	0.537416	FALSE	FALSE
12000	ENSG00000020426	MNAT1	14	q23.1	60734742	60969953	-1.08817	0.276522	0.537416	FALSE	FALSE
12001	ENSG00000168883	USP39	2	p11.2	85602856	85649282	-1.08834	0.276446	0.537373	FALSE	FALSE
12002	ENSG00000101447	FAM83D	20	q11.23	38926312	38953106	-1.09012	0.275661	0.536498	FALSE	FALSE
12003	ENSG00000260238	PMF1-BGLAP	1	q22	156212982	156243332	-1.09044	0.275519	0.536352	FALSE	FALSE
12004	ENSG00000106052	TAX1BP1	7	p15.2	27739331	27844564	-1.09062	0.275439	0.536261	FALSE	FALSE
12005	ENSG00000160345	C9orf116	9	q34.3	135495181	135501734	-1.09063	0.275437	0.536261	FALSE	FALSE
12006	ENSG00000165972	CCDC38	12	q23.1	95867048	95942974	-1.09072	0.275394	0.536261	FALSE	FALSE
12007	ENSG00000165084	C8orf34	8	q13.2	68330722	68819022	-1.09078	0.275369	0.536261	FALSE	FALSE
12008	ENSG00000167807	AC011511.1	19	p13.2	10305427	10316009	-1.09088	0.275325	0.536261	FALSE	FALSE
12009	ENSG00000174279	EVX2	2	q31.1	176077472	176083913	-1.09123	0.275173	0.53607	FALSE	FALSE
12010	ENSG00000117707	PROX1	1	q32.3	213983181	214041502	-1.09252	0.274605	0.535157	FALSE	FALSE
12011	ENSG00000154380	ENAH	1	q42.12	225486835	225653142	-1.09292	0.274428	0.535009	FALSE	FALSE
12012	ENSG00000072110	ACTN1	14	q24.1	68874143	68979440	-1.09293	0.274424	0.535009	FALSE	FALSE
12013	ENSG00000168811	IL12A	3	q25.33	159988750	159996019	-1.09295	0.274414	0.535009	FALSE	FALSE
12014	ENSG00000076641	PAG1	8	q21.13	80967810	81112068	-1.09324	0.274288	0.535009	FALSE	FALSE
12015	ENSG00000117151	CTBS	1	p22.3	84549606	84574480	-1.09333	0.274247	0.535009	FALSE	FALSE
12016	ENSG00000189067	LITAF	16	p13.13	11547722	11636381	-1.09334	0.274244	0.535009	FALSE	FALSE
12017	ENSG00000070748	CHAT	10	q11.23	49609095	49665104	-1.09406	0.273929	0.534685	FALSE	FALSE
12018	ENSG00000140263	SORD	15	q21.1	45023104	45077185	-1.09424	0.273849	0.534594	FALSE	FALSE
12019	ENSG00000050165	DKK3	11	p15.3	11963106	12009769	-1.09439	0.273783	0.534531	FALSE	FALSE
12020	ENSG00000128709	HOXD9	2	q31.1	176122720	176124937	-1.09471	0.273643	0.534352	FALSE	FALSE
12021	ENSG00000119640	ACYP1	14	q24.3	75053221	75069483	-1.09502	0.27351	0.534192	FALSE	FALSE
12022	ENSG00000055955	ITIH4	3	p21.1	52812975	52831479	-1.0951	0.273473	0.534185	FALSE	FALSE
12023	ENSG00000175514	GPR152	11	q13.2	67451301	67452729	-1.09519	0.273433	0.534171	FALSE	FALSE
12024	ENSG00000138835	RGS3	9	q32	113444731	113597743	-1.0963	0.272949	0.533358	FALSE	FALSE
12025	ENSG00000188219	POTEE	2	q21.1	131218067	131265278	-1.09638	0.272913	0.533352	FALSE	FALSE
12026	ENSG00000172575	RASGRP1	15	q14	38488103	38565575	-1.09686	0.272704	0.533073	FALSE	FALSE
12027	ENSG00000169469	SPRR1B	1	q21.3	153031202	153032900	-1.09695	0.272663	0.533057	FALSE	FALSE
12028	ENSG00000251569	AC093899.2	2	q31.1	169479480	169525922	-1.09704	0.272622	0.533043	FALSE	FALSE
12029	ENSG00000138758	SEPT11	4	q21.1	76949703	77040384	-1.09708	0.272606	0.533043	FALSE	FALSE
12030	ENSG00000109472	CPE	4	q32.3	165361194	165498320	-1.09736	0.272483	0.532901	FALSE	FALSE
12031	ENSG00000124713	GNMT	6	p21.1	42960758	42963880	-1.09765	0.272358	0.532738	FALSE	FALSE
12032	ENSG00000111291	GPRC5D	12	p13.1	12940775	12952147	-1.09774	0.272318	0.532738	FALSE	FALSE
12033	ENSG00000134748	PRPF38A	1	p32.3	52404564	52420839	-1.09837	0.272045	0.532433	FALSE	FALSE
12034	ENSG00000157368	IL34	16	q22.1	70579895	70660682	-1.09908	0.271732	0.532082	FALSE	FALSE
12035	ENSG00000166411	IDH3A	15	q25.1	78131498	78171949	-1.10013	0.271275	0.531362	FALSE	FALSE
12036	ENSG00000145414	NAF1	4	q32.2	163110073	163166921	-1.10015	0.271267	0.531362	FALSE	FALSE
12037	ENSG00000188483	IER5L	9	q34.11	129175552	129178262	-1.10068	0.271038	0.531305	FALSE	FALSE
12038	ENSG00000086619	ERO1B	1	q42.3	236215555	236281985	-1.10069	0.271032	0.531305	FALSE	FALSE
12039	ENSG00000162367	TAL1	1	p33	47216290	47232220	-1.10121	0.270806	0.530982	FALSE	FALSE
12040	ENSG00000172650	AGAP5	10	q22.2	73674285	73698159	-1.10133	0.270755	0.530982	FALSE	FALSE
12041	ENSG00000110925	CSRNP2	12	q13.12	51061205	51083664	-1.10186	0.270523	0.530687	FALSE	FALSE
12042	ENSG00000115590	IL1R2	2	q11.2	101991844	102028544	-1.10207	0.270431	0.530634	FALSE	FALSE
12043	ENSG00000136144	RCBTB1	13	q14.2	49531946	49585583	-1.10227	0.270344	0.530634	FALSE	FALSE
12044	ENSG00000198346	ZNF813	19	q13.42	53467735	53496255	-1.10244	0.270269	0.530577	FALSE	FALSE
12045	ENSG00000169507	SLC38A11	2	q24.3	164896186	164955525	-1.10252	0.270234	0.530577	FALSE	FALSE
12046	ENSG00000205784	ARRDC5	19	p13.3	4890437	4902867	-1.10259	0.270205	0.530577	FALSE	FALSE
12047	ENSG00000011198	ABHD5	3	p21.33	43690108	43734371	-1.10292	0.270062	0.530577	FALSE	FALSE
12048	ENSG00000152942	RAD17	5	q13.2	69369293	69414801	-1.1033	0.269896	0.530577	FALSE	FALSE
12049	ENSG00000197223	C1D	2	p14	68041130	68110948	-1.10355	0.269789	0.530544	FALSE	FALSE
12050	ENSG00000072182	ASIC4	2	q35	219514170	219538772	-1.10424	0.269487	0.53016	FALSE	FALSE
12051	ENSG00000126746	ZNF384	12	p13.31	6666477	6689572	-1.10439	0.269425	0.530154	FALSE	FALSE
12052	ENSG00000174370	C11orf45	11	q24.3	128899565	128906035	-1.10447	0.269391	0.530151	FALSE	FALSE
12053	ENSG00000141642	ELAC1	18	q21.2	50967991	50988121	-1.10467	0.269304	0.530045	FALSE	FALSE
12054	ENSG00000087460	GNAS	20	q13.32	58839718	58911192	-1.10476	0.269264	0.530032	FALSE	FALSE
12055	ENSG00000196449	YRDC	1	p34.3	37802944	37808185	-1.10492	0.269193	0.529957	FALSE	FALSE
12056	ENSG00000128513	POT1	7	q31.33	124822386	124929983	-1.10501	0.269157	0.529952	FALSE	FALSE
12057	ENSG00000148798	INA	10	q24.33	103277163	103290351	-1.10598	0.268733	0.529382	FALSE	FALSE
12058	ENSG00000198400	NTRK1	1	q23.1	156815640	156881850	-1.10619	0.268644	0.529382	FALSE	FALSE
12059	ENSG00000165115	KIF27	9	q21.32	83836698	83921465	-1.10643	0.268542	0.52926	FALSE	FALSE
12060	ENSG00000272514	CFAP206	6	q15	87407983	87464465	-1.10647	0.268521	0.52926	FALSE	FALSE
12061	ENSG00000197457	STMN3	20	q13.33	63639705	63657682	-1.10698	0.268301	0.529176	FALSE	FALSE
12062	ENSG00000087263	OGFOD1	16	q13	56451490	56479100	-1.10702	0.268283	0.529176	FALSE	FALSE
12063	ENSG00000125459	MSTO1	1	q22	155610205	155614967	-1.10736	0.268137	0.529176	FALSE	FALSE
12064	ENSG00000111837	MAK	6	p24.2	10762723	10838555	-1.10766	0.268009	0.529055	FALSE	FALSE
12065	ENSG00000170482	SLC23A1	5	q31.2	139367196	139384553	-1.10785	0.267925	0.529055	FALSE	FALSE
12066	ENSG00000144063	MALL	2	q13	110083870	110116566	-1.10813	0.267807	0.528965	FALSE	FALSE
12067	ENSG00000138642	HERC6	4	q22.1	88378739	88443111	-1.10813	0.267806	0.528965	FALSE	FALSE
12068	ENSG00000144021	CIAO1	2	q11.2	96266132	96273349	-1.10837	0.267704	0.528965	FALSE	FALSE
12069	ENSG00000166261	ZNF202	11	q24.1	123724177	123741675	-1.10846	0.267664	0.52896	FALSE	FALSE
12070	ENSG00000099840	IZUMO4	19	p13.3	2096429	2099593	-1.10866	0.267576	0.528918	FALSE	FALSE
12071	ENSG00000134198	TSPAN2	1	p13.2	115048011	115089500	-1.10976	0.267104	0.528049	FALSE	FALSE
12072	ENSG00000181409	AATK	17	q25.3	81117295	81166077	-1.1098	0.267085	0.528049	FALSE	FALSE
12073	ENSG00000168702	LRP1B	2	q22.2	140231423	142131701	-1.1099	0.267042	0.528049	FALSE	FALSE
12074	ENSG00000138660	AP1AR	4	q25	112231737	112270047	-1.10999	0.267005	0.528048	FALSE	FALSE
12075	ENSG00000248710	AC079594.2	3	q25.33	160227454	160449829	-1.11005	0.266979	0.528048	FALSE	FALSE
12076	ENSG00000106211	HSPB1	7	q11.23	76302544	76304295	-1.11013	0.266945	0.528048	FALSE	FALSE
12077	ENSG00000114354	TFG	3	q12.2	100709331	100748966	-1.11014	0.266937	0.528048	FALSE	FALSE
12078	ENSG00000168028	RPSA	3	p22.1	39406689	39412542	-1.11054	0.266768	0.52797	FALSE	FALSE
12079	ENSG00000151005	TKTL2	4	q32.2	163471093	163473746	-1.11116	0.2665	0.527635	FALSE	FALSE
12080	ENSG00000144410	CPO	2	q33.3	206939554	206969474	-1.11144	0.26638	0.527528	FALSE	FALSE
12081	ENSG00000150687	PRSS23	11	q14.2	86791059	86952910	-1.11185	0.266204	0.52733	FALSE	FALSE
12082	ENSG00000113083	LOX	5	q23.1	122063195	122078360	-1.11186	0.266199	0.52733	FALSE	FALSE
12083	ENSG00000159658	EFCAB14	1	p33	46675159	46719064	-1.11191	0.266177	0.52733	FALSE	FALSE
12084	ENSG00000197380	DACT3	19	q13.32	46647612	46661138	-1.11224	0.266035	0.527301	FALSE	FALSE
12085	ENSG00000178150	ZNF114	19	q13.33	48270102	48287608	-1.11247	0.265934	0.527167	FALSE	FALSE
12086	ENSG00000197241	SLC2A7	1	p36.23	9003300	9026345	-1.11275	0.265816	0.526996	FALSE	FALSE
12087	ENSG00000121390	PSPC1	13	q12.11	19674752	19783019	-1.11297	0.265722	0.526876	FALSE	FALSE
12088	ENSG00000117143	UAP1	1	q23.3	162561506	162599842	-1.11406	0.265254	0.526273	FALSE	FALSE
12089	ENSG00000035687	ADSS	1	q44	244408494	244452134	-1.1142	0.265193	0.526273	FALSE	FALSE
12090	ENSG00000108018	SORCS1	10	q25.1	106573663	107164534	-1.11579	0.264512	0.525257	FALSE	FALSE
12091	ENSG00000048140	TSPAN17	5	q35.2	176647387	176659054	-1.11637	0.264264	0.524959	FALSE	FALSE
12092	ENSG00000205639	MFSD2B	2	p23.3	24010081	24063321	-1.11681	0.264076	0.524715	FALSE	FALSE
12093	ENSG00000115163	CENPA	2	p23.3	26764289	26801067	-1.11681	0.264076	0.524715	FALSE	FALSE
12094	ENSG00000122565	CBX3	7	p15.2	26201162	26213356	-1.11691	0.264032	0.524715	FALSE	FALSE
12095	ENSG00000104129	DNAJC17	15	q15.1	40765155	40807478	-1.11695	0.264014	0.524715	FALSE	FALSE
12096	ENSG00000111358	GTF2H3	12	q24.31	123633739	123662606	-1.11784	0.263637	0.524363	FALSE	FALSE
12097	ENSG00000196458	ZNF605	12	q24.33	132918308	132956306	-1.11789	0.263613	0.524363	FALSE	FALSE
12098	ENSG00000189127	ANKRD34B	5	q14.1	80556755	80570488	-1.11872	0.263261	0.523941	FALSE	FALSE
12099	ENSG00000162909	CAPN2	1	q41	223701593	223776018	-1.11928	0.26302	0.52359	FALSE	FALSE
12100	ENSG00000085788	DDHD2	8	p11.23	38225218	38275558	-1.1197	0.26284	0.523504	FALSE	FALSE
12101	ENSG00000162761	LMX1A	1	q23.3	165201867	165356715	-1.11985	0.262777	0.523497	FALSE	FALSE
12102	ENSG00000102802	MEDAG	13	q12.3	30906191	30925572	-1.12023	0.262618	0.523244	FALSE	FALSE
12103	ENSG00000197013	ZNF429	19	p12	21496682	21556270	-1.12093	0.262316	0.522839	FALSE	FALSE
12104	ENSG00000257335	MGAM	7	q34	141907813	142106747	-1.12153	0.262063	0.522465	FALSE	FALSE
12105	ENSG00000257218	GATC	12	q24.31	120446438	120463749	-1.12166	0.262009	0.522465	FALSE	FALSE
12106	ENSG00000089012	SIRPG	20	p13	1629152	1657779	-1.1222	0.261778	0.52222	FALSE	FALSE
12107	ENSG00000179796	LRRC3B	3	p24.1	26622806	26717537	-1.12249	0.261655	0.522041	FALSE	FALSE
12108	ENSG00000162592	CCDC27	1	p36.32	3746460	3771645	-1.12267	0.261576	0.521947	FALSE	FALSE
12109	ENSG00000148680	HTR7	10	q23.31	90740823	90857698	-1.12299	0.261441	0.521744	FALSE	FALSE
12110	ENSG00000256060	TRAPPC2B	19	q13.43	57363511	57365353	-1.1232	0.261352	0.52163	FALSE	FALSE
12111	ENSG00000173085	COQ2	4	q21.23	83261536	83284914	-1.12404	0.260997	0.521185	FALSE	FALSE
12112	ENSG00000142330	CAPN10	2	q37.3	240586716	240617705	-1.12452	0.260792	0.520966	FALSE	FALSE
12113	ENSG00000168135	KCNJ4	22	q13.1	38426327	38455199	-1.12485	0.260653	0.520818	FALSE	FALSE
12114	ENSG00000167613	LAIR1	19	q13.42	54351384	54370558	-1.12504	0.260571	0.520719	FALSE	FALSE
12115	ENSG00000115526	CHST10	2	q11.2	100391860	100417656	-1.12545	0.260399	0.520565	FALSE	FALSE
12116	ENSG00000104863	LIN7B	19	q13.33	49114324	49118460	-1.12618	0.260088	0.520403	FALSE	FALSE
12117	ENSG00000163684	RPP14	3	p14.3	58306247	58324695	-1.12677	0.25984	0.520038	FALSE	FALSE
12118	ENSG00000164972	C9orf24	9	p13.3	34379019	34397832	-1.12688	0.259793	0.520038	FALSE	FALSE
12119	ENSG00000128891	CCDC32	15	q15.1	40528683	40565057	-1.12731	0.259612	0.519857	FALSE	FALSE
12120	ENSG00000147874	HAUS6	9	p22.1	19053143	19103119	-1.12738	0.259583	0.519857	FALSE	FALSE
12121	ENSG00000086065	CHMP5	9	p13.3	33264879	33282069	-1.12739	0.259578	0.519857	FALSE	FALSE
12122	ENSG00000180488	MIGA1	1	p31.1	77779624	77879539	-1.12783	0.259392	0.519724	FALSE	FALSE
12123	ENSG00000109184	DCUN1D4	4	q12	51843000	51916837	-1.12816	0.259253	0.51951	FALSE	FALSE
12124	ENSG00000139908	TSSK4	14	q12	24205697	24208362	-1.1283	0.259194	0.519457	FALSE	FALSE
12125	ENSG00000149089	APIP	11	p13	34853094	34916499	-1.12893	0.258929	0.519121	FALSE	FALSE
12126	ENSG00000176371	ZSCAN2	15	q25.2	84600986	84627796	-1.12956	0.258661	0.518776	FALSE	FALSE
12127	ENSG00000143751	SDE2	1	q42.12	225982702	225999331	-1.1296	0.258646	0.518776	FALSE	FALSE
12128	ENSG00000205155	PSENEN	19	q13.12	35745114	35747519	-1.13001	0.258472	0.518528	FALSE	FALSE
12129	ENSG00000163832	ELP6	3	p21.31	47495640	47513761	-1.13025	0.25837	0.518454	FALSE	FALSE
12130	ENSG00000167851	CD300A	17	q25.1	74466399	74484796	-1.13053	0.258254	0.518287	FALSE	FALSE
12131	ENSG00000125207	PIWIL1	12	q24.33	130337887	130372637	-1.13068	0.258192	0.518287	FALSE	FALSE
12132	ENSG00000125378	BMP4	14	q22.2	53949736	53958761	-1.13159	0.257808	0.518105	FALSE	FALSE
12133	ENSG00000105467	SYNGR4	19	q13.33	48364395	48376376	-1.13164	0.257785	0.518105	FALSE	FALSE
12134	ENSG00000152822	GRM1	6	q24.3	146027646	146437598	-1.13176	0.257736	0.518105	FALSE	FALSE
12135	ENSG00000130202	NECTIN2	19	q13.32	44846175	44889228	-1.1324	0.257466	0.517936	FALSE	FALSE
12136	ENSG00000234965	SHISA8	22	q13.2	41909554	41914667	-1.13244	0.25745	0.517936	FALSE	FALSE
12137	ENSG00000266997	AC090227.1	18	q21.1	49795793	49837623	-1.13334	0.257071	0.517466	FALSE	FALSE
12138	ENSG00000166780	C16orf45	16	p13.11	15434295	15625028	-1.13365	0.256943	0.517404	FALSE	FALSE
12139	ENSG00000221866	PLXNA4	7	q32.3	132123332	132648688	-1.13374	0.256902	0.517404	FALSE	FALSE
12140	ENSG00000144445	KANSL1L	2	q34	210021423	210171383	-1.13392	0.256829	0.517404	FALSE	FALSE
12141	ENSG00000100271	TTLL1	22	q13.2	43039644	43089428	-1.13421	0.256707	0.517253	FALSE	FALSE
12142	ENSG00000235098	ANKRD65	1	p36.33	1418420	1421769	-1.13433	0.256655	0.517238	FALSE	FALSE
12143	ENSG00000138741	TRPC3	4	q27	121879027	121951754	-1.1347	0.256501	0.517032	FALSE	FALSE
12144	ENSG00000006468	ETV1	7	p21.2	13891228	13991425	-1.13503	0.256361	0.516933	FALSE	FALSE
12145	ENSG00000172689	MS4A10	11	q12.2	60785348	60801305	-1.13505	0.256353	0.516933	FALSE	FALSE
12146	ENSG00000143226	FCGR2A	1	q23.3	161505430	161524013	-1.13554	0.256148	0.516647	FALSE	FALSE
12147	ENSG00000135972	MRPS9	2	q12.1	105037983	105099960	-1.13602	0.255947	0.516436	FALSE	FALSE
12148	ENSG00000234602	MCIDAS	5	q11.2	55219614	55227315	-1.13654	0.255732	0.516067	FALSE	FALSE
12149	ENSG00000198668	CALM1	14	q32.11	90396502	90408261	-1.13707	0.255509	0.515747	FALSE	FALSE
12150	ENSG00000132854	KANK4	1	p31.3	62236979	62319414	-1.13747	0.255343	0.515572	FALSE	FALSE
12151	ENSG00000241127	YAE1	7	p14.1	39566376	39610320	-1.13836	0.25497	0.515177	FALSE	FALSE
12152	ENSG00000258947	TUBB3	16	q24.3	89921392	89938761	-1.13838	0.254961	0.515177	FALSE	FALSE
12153	ENSG00000186496	ZNF396	18	q12.2	35366697	35377337	-1.13849	0.254914	0.515177	FALSE	FALSE
12154	ENSG00000141425	RPRD1A	18	q12.2	35984387	36067576	-1.13853	0.254898	0.515177	FALSE	FALSE
12155	ENSG00000148848	ADAM12	10	q26.2	126012381	126388455	-1.13878	0.254795	0.515148	FALSE	FALSE
12156	ENSG00000163626	COX18	4	q13.3	73052362	73069755	-1.13936	0.254553	0.514789	FALSE	FALSE
12157	ENSG00000075856	SART3	12	q23.3	108522580	108561400	-1.13956	0.254471	0.514753	FALSE	FALSE
12158	ENSG00000116213	WRAP73	1	p36.32	3630767	3652761	-1.13957	0.254464	0.514753	FALSE	FALSE
12159	ENSG00000100938	GMPR2	14	q12	24232422	24239242	-1.13975	0.254391	0.514753	FALSE	FALSE
12160	ENSG00000005844	ITGAL	16	p11.2	30472658	30523185	-1.14013	0.254234	0.514663	FALSE	FALSE
12161	ENSG00000177483	RBM44	2	q37.3	237798389	237842808	-1.14069	0.254	0.514254	FALSE	FALSE
12162	ENSG00000099889	ARVCF	22	q11.21	19969896	20016808	-1.14163	0.253606	0.513651	FALSE	FALSE
12163	ENSG00000205038	PKHD1L1	8	q23.1	109362477	109530330	-1.14166	0.253594	0.513651	FALSE	FALSE
12164	ENSG00000188211	NCR3LG1	11	p15.1	17351726	17377341	-1.14188	0.253505	0.513651	FALSE	FALSE
12165	ENSG00000203811	HIST2H3C	1	q21.2	149839538	149841193	-1.14188	0.253502	0.513651	FALSE	FALSE
12166	ENSG00000147533	GOLGA7	8	p11.21	41490396	41510980	-1.14221	0.253369	0.51356	FALSE	FALSE
12167	ENSG00000188676	IDO2	8	p11.21	39934614	40016391	-1.14247	0.253259	0.513402	FALSE	FALSE
12168	ENSG00000107833	NPM3	10	q24.32	101781325	101783413	-1.14301	0.253036	0.513081	FALSE	FALSE
12169	ENSG00000267618	RAD51L3-RFFL	17	q12	35011349	35121493	-1.14319	0.25296	0.513015	FALSE	FALSE
12170	ENSG00000240747	KRBOX1	3	p22.1	42809483	42942792	-1.14382	0.2527	0.512722	FALSE	FALSE
12171	ENSG00000085760	MTIF2	2	p16.1	55236595	55269347	-1.14421	0.252535	0.512453	FALSE	FALSE
12172	ENSG00000115540	MOB4	2	q33.1	197515571	197553699	-1.1443	0.252501	0.512449	FALSE	FALSE
12173	ENSG00000146731	CCT6A	7	p11.2	56051630	56063989	-1.14455	0.252395	0.5123	FALSE	FALSE
12174	ENSG00000181826	RELL1	4	p14	37590800	37686376	-1.14455	0.252395	0.5123	FALSE	FALSE
12175	ENSG00000185420	SMYD3	1	q44	245749342	246507312	-1.14468	0.252342	0.5123	FALSE	FALSE
12176	ENSG00000111879	FAM184A	6	q22.31	118959763	119149387	-1.14476	0.252311	0.5123	FALSE	FALSE
12177	ENSG00000142871	CYR61	1	p22.3	85580761	85583962	-1.14534	0.252068	0.511984	FALSE	FALSE
12178	ENSG00000186280	KDM4D	11	q21	94973681	94999518	-1.14593	0.251825	0.511893	FALSE	FALSE
12179	ENSG00000128594	LRRC4	7	q32.1	128027071	128032107	-1.14595	0.251815	0.511893	FALSE	FALSE
12180	ENSG00000169372	CRADD	12	q22	93677375	93894840	-1.146	0.251795	0.511893	FALSE	FALSE
12181	ENSG00000119707	RBM25	14	q24.2	73058436	73123898	-1.14669	0.251508	0.51147	FALSE	FALSE
12182	ENSG00000009950	MLXIPL	7	q11.23	73593194	73624543	-1.14697	0.251394	0.511302	FALSE	FALSE
12183	ENSG00000174547	MRPL11	11	q13.2	66435075	66466738	-1.1475	0.251174	0.510985	FALSE	FALSE
12184	ENSG00000233436	BTBD18	11	q12.1	57743514	57751781	-1.14758	0.25114	0.510981	FALSE	FALSE
12185	ENSG00000254901	BORCS8	19	p13.11	19176903	19192591	-1.14781	0.251049	0.51086	FALSE	FALSE
12186	ENSG00000135426	TESPA1	12	q13.2	54948018	54984746	-1.14788	0.25102	0.51086	FALSE	FALSE
12187	ENSG00000171044	XKR6	8	p23.1	10896045	11201366	-1.14818	0.250896	0.51086	FALSE	FALSE
12188	ENSG00000159784	FAM131B	7	q34	143353400	143362770	-1.14845	0.250784	0.510747	FALSE	FALSE
12189	ENSG00000188573	FBLL1	5	q34	168529116	168530634	-1.14874	0.250662	0.51059	FALSE	FALSE
12190	ENSG00000165379	LRFN5	14	q21.1	41607570	41904549	-1.14991	0.250181	0.509676	FALSE	FALSE
12191	ENSG00000056487	PHF21B	22	q13.31	44881162	45009999	-1.15002	0.250137	0.509651	FALSE	FALSE
12192	ENSG00000119922	IFIT2	10	q23.31	89283694	89309276	-1.15095	0.249755	0.509131	FALSE	FALSE
12193	ENSG00000015475	BID	22	q11.21	17734138	17774770	-1.15106	0.249707	0.509131	FALSE	FALSE
12194	ENSG00000132128	LRRC41	1	p33	46261196	46303608	-1.15132	0.249602	0.509079	FALSE	FALSE
12195	ENSG00000053328	METTL24	6	q21	110245928	110358272	-1.15148	0.249533	0.509003	FALSE	FALSE
12196	ENSG00000160472	TMEM190	19	q13.42	55376836	55378244	-1.15149	0.249529	0.509003	FALSE	FALSE
12197	ENSG00000140682	TGFB1I1	16	p11.2	31471585	31477960	-1.1519	0.24936	0.508966	FALSE	FALSE
12198	ENSG00000174943	KCTD13	16	p11.2	29905012	29927035	-1.15233	0.249186	0.508749	FALSE	FALSE
12199	ENSG00000167524	SGK494	17	q11.2	28607964	28614200	-1.15315	0.248851	0.508258	FALSE	FALSE
12200	ENSG00000106367	AP1S1	7	q22.1	101154400	101161596	-1.15379	0.248587	0.507785	FALSE	FALSE
12201	ENSG00000136463	TACO1	17	q23.3	63600872	63608365	-1.1539	0.24854	0.507752	FALSE	FALSE
12202	ENSG00000186417	GLDN	15	q21.2	51341629	51408013	-1.15408	0.248467	0.507733	FALSE	FALSE
12203	ENSG00000134146	DPH6	15	q14	35217345	35546193	-1.15417	0.248429	0.50772	FALSE	FALSE
12204	ENSG00000213523	SRA1	5	q31.3	140537340	140558252	-1.15457	0.248267	0.507453	FALSE	FALSE
12205	ENSG00000215018	COL28A1	7	p21.3	7356203	7535853	-1.15522	0.248002	0.507041	FALSE	FALSE
12206	ENSG00000196711	ALKAL1	8	q11.23	52534037	52565507	-1.15535	0.247946	0.50699	FALSE	FALSE
12207	ENSG00000164683	HEY1	8	q21.13	79764010	79767863	-1.15546	0.247902	0.506966	FALSE	FALSE
12208	ENSG00000160785	SLC25A44	1	q22	156193932	156212796	-1.15546	0.2479	0.506966	FALSE	FALSE
12209	ENSG00000144834	TAGLN3	3	q13.2	111998664	112013887	-1.15565	0.247823	0.506945	FALSE	FALSE
12210	ENSG00000105497	ZNF175	19	q13.41	51571298	51592508	-1.15569	0.24781	0.506945	FALSE	FALSE
12211	ENSG00000109471	IL2	4	q27	122451470	122456725	-1.15573	0.247793	0.506945	FALSE	FALSE
12212	ENSG00000086205	FOLH1	11	p11.12	49146635	49208670	-1.15584	0.247747	0.506945	FALSE	FALSE
12213	ENSG00000166435	XRRA1	11	q13.4	74807739	74949200	-1.15599	0.247686	0.506945	FALSE	FALSE
12214	ENSG00000163527	STT3B	3	p23	31532638	31637622	-1.15599	0.247685	0.506945	FALSE	FALSE
12215	ENSG00000135097	MSI1	12	q24.31	120341330	120369180	-1.15641	0.247512	0.506878	FALSE	FALSE
12216	ENSG00000135045	C9orf40	9	q21.13	74946581	74952886	-1.15656	0.247452	0.506821	FALSE	FALSE
12217	ENSG00000112530	PACRG	6	q26	162727132	163315492	-1.15661	0.247431	0.506821	FALSE	FALSE
12218	ENSG00000272822	AC073610.3	12	q13.12	48903503	48957365	-1.15695	0.247294	0.506757	FALSE	FALSE
12219	ENSG00000014123	UFL1	6	q16.1	96521595	96555276	-1.15773	0.246975	0.506484	FALSE	FALSE
12220	ENSG00000100883	SRP54	14	q13.2	34981957	35029567	-1.15807	0.246837	0.506338	FALSE	FALSE
12221	ENSG00000145632	PLK2	5	q11.2	58453982	58460260	-1.15814	0.246806	0.506338	FALSE	FALSE
12222	ENSG00000173715	C11orf80	11	q13.2	66744451	66843328	-1.15816	0.246798	0.506338	FALSE	FALSE
12223	ENSG00000138663	COPS4	4	q21.22	83034447	83075818	-1.15821	0.246777	0.506338	FALSE	FALSE
12224	ENSG00000169436	COL22A1	8	q24.3	138588235	138914006	-1.15825	0.246763	0.506338	FALSE	FALSE
12225	ENSG00000120437	ACAT2	6	q25.3	159760328	159779055	-1.15939	0.246298	0.505749	FALSE	FALSE
12226	ENSG00000141526	SLC16A3	17	q25.3	82228397	82261129	-1.15947	0.246263	0.505742	FALSE	FALSE
12227	ENSG00000072195	SPEG	2	q35	219434846	219498287	-1.15954	0.246235	0.505742	FALSE	FALSE
12228	ENSG00000151116	UEVLD	11	p15.1	18529609	18588747	-1.15983	0.246119	0.505616	FALSE	FALSE
12229	ENSG00000157693	TMEM268	9	q32	114611206	114646422	-1.15995	0.24607	0.505605	FALSE	FALSE
12230	ENSG00000115380	EFEMP1	2	p16.1	55865967	55924139	-1.16025	0.245946	0.505481	FALSE	FALSE
12231	ENSG00000182816	KRTAP13-2	21	q22.11	30371391	30372257	-1.16117	0.245575	0.504976	FALSE	FALSE
12232	ENSG00000134461	ANKRD16	10	p15.1	5861617	5889906	-1.16149	0.245442	0.504793	FALSE	FALSE
12233	ENSG00000258691	AL355102.2	14	q32.2	96204844	96263929	-1.162	0.245237	0.504704	FALSE	FALSE
12234	ENSG00000163885	CFAP100	3	q21.3	126394939	126436556	-1.162	0.245234	0.504704	FALSE	FALSE
12235	ENSG00000153132	CLGN	4	q31.1	140388455	140427968	-1.16292	0.244861	0.504349	FALSE	FALSE
12236	ENSG00000167085	PHB	17	q21.33	49404049	49414905	-1.163	0.24483	0.504349	FALSE	FALSE
12237	ENSG00000122543	OCM	7	p22.1	5879827	5886362	-1.16305	0.244811	0.504349	FALSE	FALSE
12238	ENSG00000197965	MPZL1	1	q24.2	167721192	167791919	-1.16312	0.244781	0.504349	FALSE	FALSE
12239	ENSG00000188643	S100A16	1	q21.3	153606886	153613145	-1.16315	0.24477	0.504349	FALSE	FALSE
12240	ENSG00000179698	WDR97	8	q24.3	144107726	144118315	-1.1636	0.244586	0.504237	FALSE	FALSE
12241	ENSG00000164713	BRI3	7	q21.3	98252379	98310441	-1.16361	0.24458	0.504237	FALSE	FALSE
12242	ENSG00000214491	SEC14L6	22	q12.2	30522799	30546682	-1.16514	0.243961	0.503596	FALSE	FALSE
12243	ENSG00000166900	STX3	11	q12.1	59713456	59805882	-1.16581	0.243691	0.503103	FALSE	FALSE
12244	ENSG00000181036	FCRL6	1	q23.2	159800511	159816251	-1.16587	0.243666	0.503103	FALSE	FALSE
12245	ENSG00000081154	PCNP	3	q12.3	101574095	101594437	-1.16599	0.243619	0.503085	FALSE	FALSE
12246	ENSG00000163867	ZMYM6	1	p34.3	34986165	35031968	-1.16629	0.243499	0.503031	FALSE	FALSE
12247	ENSG00000205629	LCMT1	16	p12.1	25111729	25178231	-1.1664	0.243454	0.503031	FALSE	FALSE
12248	ENSG00000036549	AC118549.1	1	p31.1	77562416	77683419	-1.16688	0.243261	0.502862	FALSE	FALSE
12249	ENSG00000133773	CCDC59	12	q21.31	82223681	82358805	-1.16711	0.243168	0.502824	FALSE	FALSE
12250	ENSG00000119698	PPP4R4	14	q32.12	94146128	94279735	-1.16739	0.243054	0.502824	FALSE	FALSE
12251	ENSG00000213551	DNAJC9	10	q22.2	73183362	73248862	-1.16742	0.24304	0.502824	FALSE	FALSE
12252	ENSG00000137944	KYAT3	1	p22.2	88935773	88992953	-1.16748	0.243015	0.502824	FALSE	FALSE
12253	ENSG00000176102	CSTF3	11	p13	33077188	33162371	-1.16791	0.242845	0.502731	FALSE	FALSE
12254	ENSG00000141622	RNF165	18	q21.1	46326809	46463140	-1.1681	0.242767	0.502701	FALSE	FALSE
12255	ENSG00000108691	CCL2	17	q12	34255218	34257203	-1.16814	0.24275	0.502701	FALSE	FALSE
12256	ENSG00000266302	AC098850.3	17	p11.2	16690261	16804453	-1.16836	0.24266	0.502701	FALSE	FALSE
12257	ENSG00000187775	DNAH17	17	q25.3	78423697	78577394	-1.17097	0.24161	0.501065	FALSE	FALSE
12258	ENSG00000156171	DRAM2	1	p13.3	111117333	111140216	-1.17142	0.241431	0.500879	FALSE	FALSE
12259	ENSG00000112339	HBS1L	6	q23.3	134960378	135103056	-1.17151	0.241395	0.500879	FALSE	FALSE
12260	ENSG00000272741	AC069257.3	3	q29	196248230	196318222	-1.17151	0.241394	0.500879	FALSE	FALSE
12261	ENSG00000151849	CENPJ	13	q12.13	24882284	24922889	-1.17153	0.241385	0.500879	FALSE	FALSE
12262	ENSG00000137941	TTLL7	1	p31.1	83865028	83999150	-1.17164	0.241341	0.500879	FALSE	FALSE
12263	ENSG00000143476	DTL	1	q32.3	212035553	212107400	-1.17204	0.241182	0.500853	FALSE	FALSE
12264	ENSG00000005801	ZNF195	11	p15.4	3339261	3379222	-1.17233	0.241063	0.500708	FALSE	FALSE
12265	ENSG00000179088	C12orf42	12	q23.2	103237591	103496010	-1.17262	0.240949	0.500601	FALSE	FALSE
12266	ENSG00000188766	SPRED3	19	q13.2	38388421	38399587	-1.17308	0.240765	0.500348	FALSE	FALSE
12267	ENSG00000131844	MCCC2	5	q13.2	71587288	71658704	-1.17318	0.240722	0.500325	FALSE	FALSE
12268	ENSG00000163154	TNFAIP8L2	1	q21.3	151156629	151159749	-1.17379	0.240478	0.5001	FALSE	FALSE
12269	ENSG00000099284	H2AFY2	10	q22.1	70052796	70112280	-1.17416	0.24033	0.499897	FALSE	FALSE
12270	ENSG00000129474	AJUBA	14	q11.2	22971174	22982642	-1.17425	0.240297	0.499893	FALSE	FALSE
12271	ENSG00000175691	ZNF77	19	p13.3	2933218	2944971	-1.17531	0.239872	0.499333	FALSE	FALSE
12272	ENSG00000088298	EDEM2	20	q11.22	35115357	35147364	-1.1756	0.239754	0.499218	FALSE	FALSE
12273	ENSG00000198108	CHSY3	5	q23.3	129904472	130186634	-1.17575	0.239695	0.499161	FALSE	FALSE
12274	ENSG00000064692	SNCAIP	5	q23.2	122311354	122464219	-1.17594	0.23962	0.499068	FALSE	FALSE
12275	ENSG00000163380	LMOD3	3	p14.1	69106872	69123032	-1.17662	0.239349	0.498611	FALSE	FALSE
12276	ENSG00000108799	EZH1	17	q21.2	42700275	42745049	-1.17662	0.239346	0.498611	FALSE	FALSE
12277	ENSG00000164109	MAD2L1	4	q27	120055608	120067074	-1.17727	0.239087	0.498412	FALSE	FALSE
12278	ENSG00000159228	CBR1	21	q22.12	36069941	36073166	-1.17742	0.239028	0.498353	FALSE	FALSE
12279	ENSG00000134900	TPP2	13	q33.1	102597003	102679958	-1.17792	0.23883	0.498072	FALSE	FALSE
12280	ENSG00000196405	EVL	14	q32.2	99971449	100144236	-1.17864	0.238541	0.497662	FALSE	FALSE
12281	ENSG00000146826	C7orf43	7	q22.1	100154420	100158715	-1.17864	0.23854	0.497662	FALSE	FALSE
12282	ENSG00000134504	KCTD1	18	q11.2	26454910	26657401	-1.17939	0.238245	0.497199	FALSE	FALSE
12283	ENSG00000179091	CYC1	8	q24.3	144095027	144097525	-1.17953	0.238187	0.497181	FALSE	FALSE
12284	ENSG00000152556	PFKM	12	q13.11	48105139	48146404	-1.17988	0.23805	0.497024	FALSE	FALSE
12285	ENSG00000163157	TMOD4	1	q21.3	151169986	151176284	-1.18049	0.237804	0.496589	FALSE	FALSE
12286	ENSG00000070061	ELP1	9	q31.3	108867517	108934116	-1.18065	0.237742	0.496577	FALSE	FALSE
12287	ENSG00000162415	ZSWIM5	1	p34.1	45016399	45306209	-1.18128	0.237493	0.496185	FALSE	FALSE
12288	ENSG00000114316	USP4	3	p21.31	49277831	49340712	-1.18176	0.237301	0.495978	FALSE	FALSE
12289	ENSG00000169688	MT1B	16	q13	56651899	56653204	-1.18196	0.237221	0.495962	FALSE	FALSE
12290	ENSG00000079459	FDFT1	8	p23.1	11795573	11839309	-1.18201	0.237203	0.495962	FALSE	FALSE
12291	ENSG00000183117	CSMD1	8	p23.2	2935353	4994972	-1.18309	0.236773	0.495584	FALSE	FALSE
12292	ENSG00000235162	C12orf75	12	q23.3	105235290	105396097	-1.18496	0.236034	0.494553	FALSE	FALSE
12293	ENSG00000148688	RPP30	10	q23.31	90871716	90908553	-1.18512	0.235969	0.494553	FALSE	FALSE
12294	ENSG00000145824	CXCL14	5	q31.1	135570679	135579279	-1.18525	0.23592	0.494553	FALSE	FALSE
12295	ENSG00000155858	LSM11	5	q33.3	157743695	157760709	-1.18602	0.235615	0.494	FALSE	FALSE
12296	ENSG00000163606	CD200R1	3	q13.2	112921209	112975122	-1.18605	0.235603	0.494	FALSE	FALSE
12297	ENSG00000074803	SLC12A1	15	q21.1	48178438	48304078	-1.18607	0.235596	0.494	FALSE	FALSE
12298	ENSG00000259511	UBE2Q2L	15	q25.2	84172490	84182234	-1.18844	0.23466	0.492707	FALSE	FALSE
12299	ENSG00000175093	SPSB4	3	q23	141051402	141148611	-1.18855	0.234618	0.492682	FALSE	FALSE
12300	ENSG00000154122	ANKH	5	p15.2	14704800	14871785	-1.18868	0.234567	0.492639	FALSE	FALSE
12301	ENSG00000163430	FSTL1	3	q13.33	120392293	120451253	-1.18898	0.234449	0.492457	FALSE	FALSE
12302	ENSG00000196705	ZNF431	19	p12	21142024	21196053	-1.189	0.234439	0.492457	FALSE	FALSE
12303	ENSG00000182253	SYNM	15	q26.3	99098217	99135593	-1.18973	0.234151	0.492217	FALSE	FALSE
12304	ENSG00000197472	ZNF695	1	q44	246945547	247008093	-1.19028	0.233935	0.492086	FALSE	FALSE
12305	ENSG00000163935	SFMBT1	3	p21.1	52903572	53046750	-1.19129	0.233541	0.491579	FALSE	FALSE
12306	ENSG00000155254	MARVELD1	10	q24.2	97713173	97718152	-1.19188	0.233309	0.491221	FALSE	FALSE
12307	ENSG00000185681	MORN5	9	q33.2	122159908	122200088	-1.19204	0.233247	0.491218	FALSE	FALSE
12308	ENSG00000197782	ZNF780A	19	q13.2	40069152	40090938	-1.19218	0.23319	0.491164	FALSE	FALSE
12309	ENSG00000092969	TGFB2	1	q41	218346235	218444619	-1.19219	0.233185	0.491164	FALSE	FALSE
12310	ENSG00000198075	SULT1C4	2	q12.3	108377911	108388057	-1.1925	0.233065	0.491094	FALSE	FALSE
12311	ENSG00000145050	MANF	3	p21.2	51385047	51389397	-1.19251	0.233061	0.491094	FALSE	FALSE
12312	ENSG00000101346	POFUT1	20	q11.21	32207880	32238667	-1.19271	0.232984	0.491053	FALSE	FALSE
12313	ENSG00000170791	CHCHD7	8	q12.1	56211686	56218798	-1.19324	0.232774	0.490803	FALSE	FALSE
12314	ENSG00000179988	PSTK	10	q26.13	122954381	122997513	-1.19327	0.232765	0.490803	FALSE	FALSE
12315	ENSG00000213892	CEACAM16	19	q13.31	44699151	44710714	-1.19331	0.232747	0.490803	FALSE	FALSE
12316	ENSG00000139354	GAS2L3	12	q23.1	100573683	100628286	-1.19368	0.232604	0.490703	FALSE	FALSE
12317	ENSG00000254995	STX16-NPEPL1	20	q13.32	58651434	58715410	-1.1938	0.232556	0.490666	FALSE	FALSE
12318	ENSG00000108465	CDK5RAP3	17	q21.32	47967810	47981774	-1.19388	0.232525	0.490665	FALSE	FALSE
12319	ENSG00000078747	ITCH	20	q11.22	34363235	34511393	-1.19408	0.232448	0.490631	FALSE	FALSE
12320	ENSG00000164687	FABP5	8	q21.13	81280363	81284777	-1.19446	0.232299	0.490446	FALSE	FALSE
12321	ENSG00000132109	TRIM21	11	p15.4	4384897	4393696	-1.19462	0.232234	0.490439	FALSE	FALSE
12322	ENSG00000162813	BPNT1	1	q41	220057482	220090462	-1.19478	0.232175	0.490378	FALSE	FALSE
12323	ENSG00000075415	SLC25A3	12	q23.1	98593591	98606379	-1.19533	0.231956	0.49011	FALSE	FALSE
12324	ENSG00000184203	PPP1R2	3	q29	195514425	195543386	-1.19588	0.231743	0.490047	FALSE	FALSE
12325	ENSG00000139131	YARS2	12	p11.21	32727490	32755902	-1.19607	0.231669	0.489954	FALSE	FALSE
12326	ENSG00000086827	ZW10	11	q23.2	113733187	113773811	-1.19701	0.231302	0.489438	FALSE	FALSE
12327	ENSG00000166402	TUB	11	p15.4	8019244	8106112	-1.19714	0.231253	0.489398	FALSE	FALSE
12328	ENSG00000139926	FRMD6	14	q22.1	51489100	51730727	-1.19714	0.231253	0.489398	FALSE	FALSE
12329	ENSG00000186628	FSD2	15	q25.2	82755362	82806070	-1.19947	0.230345	0.487942	FALSE	FALSE
12330	ENSG00000121897	LIAS	4	p14	39458587	39485109	-1.19985	0.230198	0.487745	FALSE	FALSE
12331	ENSG00000203710	CR1	1	q32.2	207496147	207641765	-1.20013	0.230091	0.487646	FALSE	FALSE
12332	ENSG00000101166	PRELID3B	20	q13.32	59033145	59042909	-1.20126	0.229651	0.486972	FALSE	FALSE
12333	ENSG00000164591	MYOZ3	5	q33.1	150660874	150679365	-1.20129	0.229639	0.486972	FALSE	FALSE
12334	ENSG00000163479	SSR2	1	q22	156009048	156020959	-1.20186	0.229416	0.486661	FALSE	FALSE
12335	ENSG00000031003	FAM13B	5	q31.2	137937960	138051961	-1.20221	0.229281	0.486444	FALSE	FALSE
12336	ENSG00000108684	ASIC2	17	q12	33013087	34174964	-1.20328	0.22887	0.485765	FALSE	FALSE
12337	ENSG00000163751	CPA3	3	q24	148865256	148897196	-1.20329	0.228866	0.485765	FALSE	FALSE
12338	ENSG00000115998	C2orf42	2	p13.3	70149880	70248615	-1.20444	0.228419	0.485129	FALSE	FALSE
12339	ENSG00000161082	CELF5	19	p13.3	3224703	3297076	-1.20463	0.228347	0.485041	FALSE	FALSE
12340	ENSG00000127838	PNKD	2	q35	218270392	218346793	-1.20505	0.228185	0.484826	FALSE	FALSE
12341	ENSG00000134986	NREP	5	q22.1	111662621	111997464	-1.20531	0.228082	0.484671	FALSE	FALSE
12342	ENSG00000168216	LMBRD1	6	q13	69675793	69867236	-1.20609	0.227783	0.484292	FALSE	FALSE
12343	ENSG00000114446	IFT57	3	q13.13	108160812	108222570	-1.20627	0.227715	0.484211	FALSE	FALSE
12344	ENSG00000198797	BRINP2	1	q25.2	177171497	177282422	-1.2073	0.227318	0.483945	FALSE	FALSE
12345	ENSG00000092931	MFSD11	17	q25.1	76735865	76781449	-1.20735	0.227297	0.483945	FALSE	FALSE
12346	ENSG00000164050	PLXNB1	3	p21.31	48403854	48430051	-1.20753	0.227227	0.483943	FALSE	FALSE
12347	ENSG00000120055	C10orf95	10	q24.32	102449837	102451543	-1.20788	0.227095	0.483727	FALSE	FALSE
12348	ENSG00000143318	CASQ1	1	q23.2	160190556	160201886	-1.20817	0.226983	0.483552	FALSE	FALSE
12349	ENSG00000213085	CFAP45	1	q23.2	159872364	159900163	-1.20859	0.226821	0.483336	FALSE	FALSE
12350	ENSG00000049249	TNFRSF9	1	p36.23	7915894	7943165	-1.20879	0.226744	0.483236	FALSE	FALSE
12351	ENSG00000213759	UGT2B11	4	q13.2	69199951	69214731	-1.20887	0.226714	0.483236	FALSE	FALSE
12352	ENSG00000165152	TMEM246	9	q31.1	101473171	101533537	-1.20939	0.226515	0.482973	FALSE	FALSE
12353	ENSG00000138483	CCDC54	3	q13.12	107377194	107378637	-1.20955	0.22645	0.482973	FALSE	FALSE
12354	ENSG00000103021	CCDC113	16	q21	58231157	58283836	-1.21088	0.225941	0.482165	FALSE	FALSE
12355	ENSG00000102743	SLC25A15	13	q14.11	40789412	40810111	-1.21099	0.225901	0.482144	FALSE	FALSE
12356	ENSG00000251357	AP000350.4	22	q11.23	23862188	23895223	-1.21156	0.22568	0.481801	FALSE	FALSE
12357	ENSG00000112183	RBM24	6	p22.3	17281346	17293875	-1.21162	0.225659	0.481801	FALSE	FALSE
12358	ENSG00000154856	APCDD1	18	p11.22	10454628	10489948	-1.21165	0.225646	0.481801	FALSE	FALSE
12359	ENSG00000186026	ZNF284	19	q13.31	44072144	44089613	-1.2118	0.225588	0.481801	FALSE	FALSE
12360	ENSG00000189157	FAM47E	4	q21.1	76214040	76283780	-1.21192	0.225542	0.481801	FALSE	FALSE
12361	ENSG00000165028	NIPSNAP3B	9	q31.1	104764157	104777457	-1.21202	0.225505	0.481801	FALSE	FALSE
12362	ENSG00000196531	NACA	12	q13.3	56712428	56731628	-1.21339	0.224979	0.48101	FALSE	FALSE
12363	ENSG00000136045	PWP1	12	q23.3	107685732	107713167	-1.21352	0.22493	0.48101	FALSE	FALSE
12364	ENSG00000163191	S100A11	1	q21.3	152032506	152047907	-1.21358	0.224907	0.48101	FALSE	FALSE
12365	ENSG00000125967	NECAB3	20	q11.22	33657087	33674463	-1.21367	0.224872	0.48101	FALSE	FALSE
12366	ENSG00000101443	WFDC2	20	q13.12	45469706	45481532	-1.21469	0.224485	0.480659	FALSE	FALSE
12367	ENSG00000196417	ZNF765	19	q13.42	53389793	53430413	-1.21484	0.224428	0.480659	FALSE	FALSE
12368	ENSG00000103260	METRN	16	p13.3	715115	719655	-1.21489	0.224409	0.480659	FALSE	FALSE
12369	ENSG00000137814	HAUS2	15	q15.2	42548810	42569994	-1.21668	0.223727	0.479739	FALSE	FALSE
12370	ENSG00000131871	SELENOS	15	q26.3	101270817	101277500	-1.2167	0.22372	0.479739	FALSE	FALSE
12371	ENSG00000106636	YKT6	7	p13	44200968	44214294	-1.21692	0.223634	0.479669	FALSE	FALSE
12372	ENSG00000160326	SLC2A6	9	q34.2	133471095	133479137	-1.2178	0.2233	0.479208	FALSE	FALSE
12373	ENSG00000175544	CABP4	11	q13.2	67452406	67460313	-1.21821	0.223143	0.478978	FALSE	FALSE
12374	ENSG00000239704	CDRT4	17	p12	15436015	15503608	-1.21965	0.222597	0.478148	FALSE	FALSE
12375	ENSG00000215912	TTC34	1	p36.32	2635976	2801717	-1.2199	0.222504	0.478011	FALSE	FALSE
12376	ENSG00000250673	REELD1	4	q31.22	146214515	146230878	-1.21992	0.222495	0.478011	FALSE	FALSE
12377	ENSG00000126500	FLRT1	11	q13.1	64103188	64119173	-1.22077	0.222172	0.47749	FALSE	FALSE
12378	ENSG00000180574	EIF2S3B	12	p13.2	10505602	10523135	-1.22091	0.222119	0.47749	FALSE	FALSE
12379	ENSG00000184979	USP18	22	q11.21	18149899	18177397	-1.22092	0.222116	0.47749	FALSE	FALSE
12380	ENSG00000004534	RBM6	3	p21.31	49940007	50100045	-1.2211	0.222049	0.477483	FALSE	FALSE
12381	ENSG00000170745	KCNS3	2	p24.2	17877847	18361616	-1.22139	0.221937	0.477307	FALSE	FALSE
12382	ENSG00000169598	DFFB	1	p36.32	3857267	3885429	-1.22141	0.221932	0.477307	FALSE	FALSE
12383	ENSG00000111305	GSG1	12	p13.1	13083560	13103683	-1.22191	0.22174	0.47701	FALSE	FALSE
12384	ENSG00000197635	DPP4	2	q24.2	161992241	162074542	-1.2221	0.221668	0.47692	FALSE	FALSE
12385	ENSG00000168970	JMJD7-PLA2G4B	15	q15.1	41828095	41848155	-1.22225	0.221612	0.476864	FALSE	FALSE
12386	ENSG00000164342	TLR3	4	q35.1	186069152	186088069	-1.22231	0.22159	0.476864	FALSE	FALSE
12387	ENSG00000101004	NINL	20	p11.21	25452705	25585517	-1.22305	0.221312	0.476409	FALSE	FALSE
12388	ENSG00000125247	TMTC4	13	q32.3	100603927	100675093	-1.22319	0.221258	0.476357	FALSE	FALSE
12389	ENSG00000084444	FAM234B	12	p13.1	13044284	13142521	-1.2232	0.221253	0.476357	FALSE	FALSE
12390	ENSG00000196388	INCA1	17	p13.2	4988130	4997610	-1.22352	0.221132	0.476213	FALSE	FALSE
12391	ENSG00000085563	ABCB1	7	q21.12	87503633	87713323	-1.22353	0.221131	0.476213	FALSE	FALSE
12392	ENSG00000078114	NEBL	10	p12.31	20779973	21174187	-1.22353	0.22113	0.476213	FALSE	FALSE
12393	ENSG00000168259	DNAJC7	17	q21.2	41976433	42021376	-1.224	0.220952	0.476146	FALSE	FALSE
12394	ENSG00000138175	ARL3	10	q24.32	102673731	102714407	-1.22403	0.220939	0.476146	FALSE	FALSE
12395	ENSG00000137821	LRRC49	15	q23	70853239	71053657	-1.22425	0.220859	0.476146	FALSE	FALSE
12396	ENSG00000133794	ARNTL	11	p15.3	13276652	13387266	-1.22445	0.220784	0.476146	FALSE	FALSE
12397	ENSG00000185437	SH3BGR	21	q22.2	39445855	39515506	-1.22462	0.22072	0.476093	FALSE	FALSE
12398	ENSG00000136110	CNMD	13	q14.3	52703264	52739812	-1.22466	0.220703	0.476093	FALSE	FALSE
12399	ENSG00000253276	CCDC71L	7	q22.3	106656765	106660996	-1.22701	0.21982	0.474791	FALSE	FALSE
12400	ENSG00000232196	MTRNR2L4	16	p13.3	3370979	3372740	-1.2277	0.21956	0.474294	FALSE	FALSE
12401	ENSG00000103742	IGDCC4	15	q22.31	65381464	65423072	-1.22795	0.219466	0.474155	FALSE	FALSE
12402	ENSG00000115514	TXNDC9	2	q11.2	99318982	99340702	-1.22846	0.219275	0.473806	FALSE	FALSE
12403	ENSG00000184408	KCND2	7	q31.31	120273668	120750331	-1.22889	0.219113	0.473647	FALSE	FALSE
12404	ENSG00000176177	ENTHD1	22	q13.1	39743044	39893864	-1.22896	0.219086	0.473647	FALSE	FALSE
12405	ENSG00000078369	GNB1	1	p36.33	1785285	1891117	-1.22954	0.21887	0.473376	FALSE	FALSE
12406	ENSG00000175198	PCCA	13	q32.3	100089015	100530437	-1.2297	0.218808	0.473371	FALSE	FALSE
12407	ENSG00000013583	HEBP1	12	p13.1	12974864	13000273	-1.22986	0.218749	0.473306	FALSE	FALSE
12408	ENSG00000089327	FXYD5	19	q13.12	35154730	35169883	-1.22989	0.218737	0.473306	FALSE	FALSE
12409	ENSG00000125450	NUP85	17	q25.1	75205659	75235758	-1.23027	0.218596	0.473167	FALSE	FALSE
12410	ENSG00000164100	NDST3	4	q26	118033618	118258648	-1.23034	0.218571	0.473167	FALSE	FALSE
12411	ENSG00000100985	MMP9	20	q13.12	46008908	46016561	-1.23049	0.218513	0.473167	FALSE	FALSE
12412	ENSG00000166670	MMP10	11	q22.2	102770503	102780628	-1.23067	0.218445	0.473167	FALSE	FALSE
12413	ENSG00000165660	ABRAXAS2	10	q26.13	124801785	124836670	-1.23097	0.218333	0.473045	FALSE	FALSE
12414	ENSG00000162639	HENMT1	1	p13.3	108648290	108661526	-1.2311	0.218287	0.473045	FALSE	FALSE
12415	ENSG00000269693	AC010422.6	19	p13.2	12525720	12580975	-1.23144	0.218158	0.472858	FALSE	FALSE
12416	ENSG00000170027	YWHAG	7	q11.23	76326794	76359031	-1.23273	0.217677	0.47207	FALSE	FALSE
12417	ENSG00000091583	APOH	17	q24.2	66212033	66256525	-1.23286	0.217626	0.472024	FALSE	FALSE
12418	ENSG00000121594	CD80	3	q13.33	119524293	119559602	-1.23316	0.217514	0.47187	FALSE	FALSE
12419	ENSG00000174871	CNIH2	11	q13.2	66278190	66285301	-1.23347	0.217402	0.471831	FALSE	FALSE
12420	ENSG00000168395	ING5	2	q37.3	241687085	241729478	-1.2341	0.217165	0.471534	FALSE	FALSE
12421	ENSG00000176697	BDNF	11	p14.1	27654893	27722058	-1.23443	0.217043	0.471396	FALSE	FALSE
12422	ENSG00000241553	ARPC4	3	p25.3	9792495	9807726	-1.23466	0.216956	0.471272	FALSE	FALSE
12423	ENSG00000138795	LEF1	4	q25	108047545	108168956	-1.23526	0.216733	0.470878	FALSE	FALSE
12424	ENSG00000136997	MYC	8	q24.21	127735434	127741434	-1.23572	0.216562	0.470607	FALSE	FALSE
12425	ENSG00000143870	PDIA6	2	p25.1	10783391	10837977	-1.23591	0.216492	0.470519	FALSE	FALSE
12426	ENSG00000108671	PSMD11	17	q11.2	32444261	32483318	-1.23598	0.216464	0.470519	FALSE	FALSE
12427	ENSG00000127952	STYXL1	7	q11.23	75996338	76048004	-1.23604	0.216442	0.470519	FALSE	FALSE
12428	ENSG00000083457	ITGAE	17	p13.2	3714628	3801243	-1.23675	0.216181	0.470226	FALSE	FALSE
12429	ENSG00000101407	TTI1	20	q11.23	37983007	38033468	-1.23704	0.216074	0.470152	FALSE	FALSE
12430	ENSG00000137558	PI15	8	q21.13	74824534	74855029	-1.23713	0.216037	0.470152	FALSE	FALSE
12431	ENSG00000107949	BCCIP	10	q26.2	125823546	125853695	-1.23853	0.21552	0.469488	FALSE	FALSE
12432	ENSG00000100209	HSCB	22	q12.1	28742031	28757515	-1.23878	0.215429	0.469353	FALSE	FALSE
12433	ENSG00000117500	TMED5	1	p22.1	93149742	93180728	-1.23878	0.215427	0.469353	FALSE	FALSE
12434	ENSG00000138078	PREPL	2	p21	44316281	44361862	-1.23934	0.215218	0.469149	FALSE	FALSE
12435	ENSG00000114388	NPRL2	3	p21.31	50347330	50351091	-1.23942	0.215191	0.469149	FALSE	FALSE
12436	ENSG00000119509	INVS	9	q31.1	100099256	100301000	-1.23956	0.215139	0.469149	FALSE	FALSE
12437	ENSG00000171840	NINJ2	12	p13.33	564296	663779	-1.24037	0.214838	0.468831	FALSE	FALSE
12438	ENSG00000213995	NAXD	13	q34	110615460	110639993	-1.24054	0.214774	0.468756	FALSE	FALSE
12439	ENSG00000236320	SLFN14	17	q12	35548125	35558098	-1.24074	0.214702	0.468661	FALSE	FALSE
12440	ENSG00000173614	NMNAT1	1	p36.22	9943428	9985501	-1.24075	0.214699	0.468661	FALSE	FALSE
12441	ENSG00000066032	CTNNA2	2	p12	79185231	80648861	-1.24182	0.214303	0.467982	FALSE	FALSE
12442	ENSG00000135047	CTSL	9	q21.33	87725519	87731393	-1.242	0.214235	0.467982	FALSE	FALSE
12443	ENSG00000107819	SFXN3	10	q24.31	101031234	101041244	-1.24203	0.214225	0.467982	FALSE	FALSE
12444	ENSG00000184156	KCNQ3	8	q24.22	132120858	132481019	-1.24252	0.214044	0.467861	FALSE	FALSE
12445	ENSG00000102900	NUP93	16	q13	56730105	56850286	-1.24268	0.213985	0.46781	FALSE	FALSE
12446	ENSG00000165917	RAPSN	11	p11.2	47437757	47449178	-1.24336	0.213737	0.467509	FALSE	FALSE
12447	ENSG00000135124	P2RX4	12	q24.31	121209857	121234106	-1.24349	0.213686	0.467461	FALSE	FALSE
12448	ENSG00000100030	MAPK1	22	q11.22	21754500	21867680	-1.2435	0.213685	0.467461	FALSE	FALSE
12449	ENSG00000057019	DCBLD2	3	q12.1	98795941	98901689	-1.2435	0.213684	0.467461	FALSE	FALSE
12450	ENSG00000142102	PGGHG	11	p15.5	289135	296107	-1.24362	0.213639	0.467461	FALSE	FALSE
12451	ENSG00000085063	CD59	11	p13	33703010	33736491	-1.24389	0.213539	0.467459	FALSE	FALSE
12452	ENSG00000148248	SURF4	9	q34.2	133361449	133376166	-1.24393	0.213524	0.467459	FALSE	FALSE
12453	ENSG00000102524	TNFSF13B	13	q33.3	108251240	108308484	-1.24404	0.213486	0.467459	FALSE	FALSE
12454	ENSG00000138463	DIRC2	3	q21.1	122794795	122881139	-1.24433	0.213376	0.467359	FALSE	FALSE
12455	ENSG00000129204	USP6	17	p13.2	5116438	5175034	-1.24442	0.213347	0.467357	FALSE	FALSE
12456	ENSG00000164163	ABCE1	4	q31.21	145097932	145129179	-1.2447	0.21324	0.467188	FALSE	FALSE
12457	ENSG00000077458	FAM76B	11	q21	95768942	95790409	-1.24485	0.213187	0.467149	FALSE	FALSE
12458	ENSG00000138794	CASP6	4	q25	109688622	109703583	-1.24517	0.213068	0.467002	FALSE	FALSE
12459	ENSG00000112796	ENPP5	6	p21.1	46159187	46170971	-1.24527	0.213032	0.466988	FALSE	FALSE
12460	ENSG00000128923	MINDY2	15	q21.3	58771192	58861900	-1.24554	0.212933	0.466897	FALSE	FALSE
12461	ENSG00000116329	OPRD1	1	p35.3	28812142	28871267	-1.24559	0.212916	0.466897	FALSE	FALSE
12462	ENSG00000130347	RTN4IP1	6	q21	106571971	106629487	-1.24603	0.212755	0.466728	FALSE	FALSE
12463	ENSG00000185149	NPY2R	4	q32.1	155208629	155217078	-1.24702	0.212389	0.466088	FALSE	FALSE
12464	ENSG00000169914	OTUD3	1	p36.13	19882513	19912945	-1.24713	0.212349	0.466064	FALSE	FALSE
12465	ENSG00000164111	ANXA5	4	q27	121667955	121697113	-1.24717	0.212334	0.466064	FALSE	FALSE
12466	ENSG00000158006	PAFAH2	1	p36.11	25959767	25998157	-1.24762	0.212172	0.46593	FALSE	FALSE
12467	ENSG00000109705	NKX3-2	4	p15.33	13540830	13545050	-1.24771	0.212138	0.46592	FALSE	FALSE
12468	ENSG00000091592	NLRP1	17	p13.2	5499427	5619424	-1.24878	0.211744	0.4655	FALSE	FALSE
12469	ENSG00000171824	EXOSC10	1	p36.22	11066618	11099881	-1.24889	0.211704	0.465475	FALSE	FALSE
12470	ENSG00000072042	RDH11	14	q24.1	67676801	67695814	-1.24969	0.211412	0.46509	FALSE	FALSE
12471	ENSG00000178796	RIIAD1	1	q21.3	151710433	151729805	-1.25017	0.211237	0.464832	FALSE	FALSE
12472	ENSG00000197275	RAD54B	8	q22.1	94371960	94475109	-1.25024	0.211211	0.464832	FALSE	FALSE
12473	ENSG00000151651	ADAM8	10	q26.3	133262403	133276868	-1.25038	0.211161	0.464791	FALSE	FALSE
12474	ENSG00000117069	ST6GALNAC5	1	p31.1	76867441	77065711	-1.25047	0.211127	0.464781	FALSE	FALSE
12475	ENSG00000163155	LYSMD1	1	q21.3	151159748	151165948	-1.25133	0.210815	0.464221	FALSE	FALSE
12476	ENSG00000198682	PAPSS2	10	q23.2	87659613	87747705	-1.25147	0.210762	0.464221	FALSE	FALSE
12477	ENSG00000130332	LSM7	19	p13.3	2321517	2328620	-1.25174	0.210666	0.464213	FALSE	FALSE
12478	ENSG00000156026	MCU	10	q22.1	72692131	72887694	-1.25184	0.210626	0.464189	FALSE	FALSE
12479	ENSG00000116212	LRRC42	1	p32.3	53946077	53968168	-1.25226	0.210476	0.464048	FALSE	FALSE
12480	ENSG00000102780	DGKH	13	q14.11	42040036	42256578	-1.2528	0.210279	0.463678	FALSE	FALSE
12481	ENSG00000243725	TTC4	1	p32.3	54715822	54742657	-1.25291	0.210237	0.463649	FALSE	FALSE
12482	ENSG00000182372	CLN8	8	p23.3	1755778	1801711	-1.25302	0.210197	0.463625	FALSE	FALSE
12483	ENSG00000138079	SLC3A1	2	p21	44275458	44321494	-1.25329	0.210102	0.463606	FALSE	FALSE
12484	ENSG00000142405	NLRP12	19	q13.42	53793603	53824394	-1.25329	0.210099	0.463606	FALSE	FALSE
12485	ENSG00000161980	POLR3K	16	p13.3	46407	53628	-1.2538	0.209913	0.463317	FALSE	FALSE
12486	ENSG00000167595	PROSER3	19	q13.12	35758143	35771028	-1.25383	0.209905	0.463317	FALSE	FALSE
12487	ENSG00000184305	CCSER1	4	q22.1	90127535	91601913	-1.25407	0.209815	0.463229	FALSE	FALSE
12488	ENSG00000130349	C6orf203	6	q21	107028213	107051342	-1.2541	0.209805	0.463229	FALSE	FALSE
12489	ENSG00000177034	MTX3	5	q14.1	79976731	79991265	-1.25422	0.209762	0.463229	FALSE	FALSE
12490	ENSG00000163517	HDAC11	3	p25.1	13479724	13506424	-1.25466	0.209601	0.463074	FALSE	FALSE
12491	ENSG00000174099	MSRB3	12	q14.3	65278643	65491430	-1.25467	0.2096	0.463074	FALSE	FALSE
12492	ENSG00000154240	CEP112	17	q24.1	65635538	66192084	-1.25519	0.209409	0.462991	FALSE	FALSE
12493	ENSG00000167487	KLHL26	19	p13.11	18636965	18671714	-1.25541	0.209329	0.462984	FALSE	FALSE
12494	ENSG00000116918	TSNAX	1	q42.2	231528653	231566524	-1.25621	0.209038	0.462573	FALSE	FALSE
12495	ENSG00000144369	FAM171B	2	q32.1	186693971	186765965	-1.25624	0.20903	0.462573	FALSE	FALSE
12496	ENSG00000187024	PTRH1	9	q34.11	127690348	127724873	-1.25629	0.209009	0.462573	FALSE	FALSE
12497	ENSG00000177455	CD19	16	p11.2	28931939	28939346	-1.25688	0.208798	0.462384	FALSE	FALSE
12498	ENSG00000123329	ARHGAP9	12	q13.3	57472255	57488814	-1.25871	0.208136	0.461264	FALSE	FALSE
12499	ENSG00000085449	WDFY1	2	q36.1	223855716	223945387	-1.25921	0.207956	0.461016	FALSE	FALSE
12500	ENSG00000170396	ZNF804A	2	q32.1	184598366	184939492	-1.25978	0.20775	0.4607	FALSE	FALSE
12501	ENSG00000114120	SLC25A36	3	q23	140941830	140980961	-1.26074	0.207403	0.460034	FALSE	FALSE
12502	ENSG00000183784	C9orf66	9	p24.3	212824	215893	-1.26104	0.207294	0.459878	FALSE	FALSE
12503	ENSG00000155666	KDM8	16	p12.1	27203495	27221768	-1.26112	0.207265	0.459878	FALSE	FALSE
12504	ENSG00000179915	NRXN1	2	p16.3	49918505	51225575	-1.26154	0.207113	0.459668	FALSE	FALSE
12505	ENSG00000166924	NYAP1	7	q22.1	100483927	100494799	-1.26165	0.207073	0.459643	FALSE	FALSE
12506	ENSG00000058799	YIPF1	1	p32.3	53851719	53889834	-1.26216	0.20689	0.459491	FALSE	FALSE
12507	ENSG00000196110	ZNF699	19	p13.2	9294275	9309838	-1.26235	0.206824	0.459472	FALSE	FALSE
12508	ENSG00000082074	FYB1	5	p13.1	39105255	39274528	-1.26252	0.206762	0.459398	FALSE	FALSE
12509	ENSG00000089091	DZANK1	20	p11.23	18383367	18467281	-1.26259	0.206737	0.459398	FALSE	FALSE
12510	ENSG00000145864	GABRB2	5	q34	161288429	161549044	-1.26271	0.206695	0.459398	FALSE	FALSE
12511	ENSG00000125971	DYNLRB1	20	q11.22	34516409	34540958	-1.26273	0.206685	0.459398	FALSE	FALSE
12512	ENSG00000109083	IFT20	17	q11.2	28328325	28335489	-1.26291	0.206621	0.459398	FALSE	FALSE
12513	ENSG00000243708	PLA2G4B	15	q15.1	41837775	41848147	-1.26299	0.206594	0.459398	FALSE	FALSE
12514	ENSG00000081181	ARG2	14	q24.1	67619798	67651720	-1.26342	0.206438	0.459187	FALSE	FALSE
12515	ENSG00000184939	ZFP90	16	q22.1	68530090	68576072	-1.26373	0.206328	0.459007	FALSE	FALSE
12516	ENSG00000166710	B2M	15	q21.1	44711487	44718877	-1.26383	0.20629	0.459007	FALSE	FALSE
12517	ENSG00000104154	SLC30A4	15	q21.1	45479611	45522807	-1.26385	0.206284	0.459007	FALSE	FALSE
12518	ENSG00000081307	UBA5	3	q22.1	132654446	132678097	-1.26389	0.20627	0.459007	FALSE	FALSE
12519	ENSG00000095321	CRAT	9	q34.11	129094810	129111189	-1.26498	0.20588	0.458391	FALSE	FALSE
12520	ENSG00000240972	MIF	22	q11.23	23894004	23895227	-1.265	0.205873	0.458391	FALSE	FALSE
12521	ENSG00000188626	GOLGA8M	15	q13.1	28701954	28738384	-1.26514	0.205822	0.458389	FALSE	FALSE
12522	ENSG00000088832	FKBP1A	20	p13	1368978	1393172	-1.26526	0.205779	0.458357	FALSE	FALSE
12523	ENSG00000154096	THY1	11	q23.3	119417378	119424985	-1.26541	0.205726	0.458303	FALSE	FALSE
12524	ENSG00000144191	CNGA3	2	q11.2	98346155	98398601	-1.26556	0.205672	0.458245	FALSE	FALSE
12525	ENSG00000255833	TIFAB	5	q31.1	135444218	135452399	-1.26582	0.205578	0.4581	FALSE	FALSE
12526	ENSG00000158477	CD1A	1	q23.1	158254137	158258269	-1.26627	0.205416	0.457866	FALSE	FALSE
12527	ENSG00000168671	UGT3A2	5	p13.2	36035017	36071358	-1.26635	0.205389	0.457866	FALSE	FALSE
12528	ENSG00000214114	MYCBP	1	p34.3	38862964	38874105	-1.26636	0.205386	0.457866	FALSE	FALSE
12529	ENSG00000129451	KLK10	19	q13.41	51012739	51020175	-1.26673	0.205252	0.457765	FALSE	FALSE
12530	ENSG00000179218	CALR	19	p13.13	12938578	12944489	-1.26734	0.205032	0.45752	FALSE	FALSE
12531	ENSG00000197410	DCHS2	4	q31.3	154231742	154495570	-1.26811	0.204759	0.457027	FALSE	FALSE
12532	ENSG00000009790	TRAF3IP3	1	q32.2	209756032	209782320	-1.26812	0.204754	0.457027	FALSE	FALSE
12533	ENSG00000100373	UPK3A	22	q13.31	45284982	45295874	-1.26905	0.204422	0.45654	FALSE	FALSE
12534	ENSG00000270099	AL365273.2	10	q24.1	95860548	95924844	-1.2694	0.2043	0.456444	FALSE	FALSE
12535	ENSG00000185627	PSMD13	11	p15.5	236546	252984	-1.26944	0.204285	0.456444	FALSE	FALSE
12536	ENSG00000203852	HIST2H3A	1	q21.2	149852619	149854274	-1.26945	0.204282	0.456444	FALSE	FALSE
12537	ENSG00000172782	FADS6	17	q25.1	74877299	74893781	-1.26949	0.204268	0.456444	FALSE	FALSE
12538	ENSG00000079785	DDX1	2	p24.3	15591178	15631111	-1.26964	0.204213	0.456444	FALSE	FALSE
12539	ENSG00000256966	AL513165.2	9	p13.2	37512547	37592469	-1.27002	0.204078	0.456444	FALSE	FALSE
12540	ENSG00000069482	GAL	11	q13.2	68683779	68691175	-1.27152	0.203543	0.455719	FALSE	FALSE
12541	ENSG00000080618	CPB2	13	q14.13	46053195	46105033	-1.27227	0.203276	0.455249	FALSE	FALSE
12542	ENSG00000115091	ACTR3	2	q14.1	113889960	113962596	-1.27227	0.203276	0.455249	FALSE	FALSE
12543	ENSG00000182866	LCK	1	p35.2	32251239	32286165	-1.27285	0.203071	0.455108	FALSE	FALSE
12544	ENSG00000184182	UBE2F	2	q37.3	237966827	238042782	-1.27339	0.202881	0.454905	FALSE	FALSE
12545	ENSG00000174428	GTF2IRD2B	7	q11.23	75092573	75149817	-1.27422	0.202586	0.454573	FALSE	FALSE
12546	ENSG00000112280	COL9A1	6	q13	70215061	70303083	-1.27436	0.202538	0.454547	FALSE	FALSE
12547	ENSG00000100075	SLC25A1	22	q11.21	19175575	19178830	-1.27463	0.202442	0.454395	FALSE	FALSE
12548	ENSG00000089127	OAS1	12	q24.13	112906777	112933222	-1.2754	0.202169	0.45391	FALSE	FALSE
12549	ENSG00000034713	GABARAPL2	16	q23.1	75566351	75577881	-1.27568	0.20207	0.453751	FALSE	FALSE
12550	ENSG00000184544	DHRS7C	17	p13.1	9771434	9791297	-1.27644	0.201799	0.453334	FALSE	FALSE
12551	ENSG00000118473	SGIP1	1	p31.3	66533383	66748299	-1.27645	0.201798	0.453334	FALSE	FALSE
12552	ENSG00000001631	KRIT1	7	q21.2	92198969	92246166	-1.27772	0.20135	0.452641	FALSE	FALSE
12553	ENSG00000127743	IL17B	5	q32	149371324	149404202	-1.27829	0.201147	0.45225	FALSE	FALSE
12554	ENSG00000197106	SLC6A17	1	p13.3	110150486	110202202	-1.27893	0.200922	0.451997	FALSE	FALSE
12555	ENSG00000079263	SP140	2	q37.1	230203110	230313215	-1.27964	0.200672	0.451624	FALSE	FALSE
12556	ENSG00000187950	OVCH1	12	p11.22	29412474	29497686	-1.27964	0.200671	0.451624	FALSE	FALSE
12557	ENSG00000164970	FAM219A	9	p13.3	34398184	34458570	-1.27966	0.200664	0.451624	FALSE	FALSE
12558	ENSG00000132879	FBXO44	1	p36.22	11654375	11663327	-1.27972	0.200644	0.451624	FALSE	FALSE
12559	ENSG00000102934	PLLP	16	q13	57248547	57284687	-1.28006	0.200525	0.45161	FALSE	FALSE
12560	ENSG00000267179	AC008770.2	19	p13.2	11925075	11979290	-1.28021	0.200473	0.451557	FALSE	FALSE
12561	ENSG00000131849	ZNF132	19	q13.43	58432814	58440222	-1.28058	0.20034	0.45132	FALSE	FALSE
12562	ENSG00000111554	MDM1	12	q15	68272443	68332381	-1.28082	0.200257	0.451197	FALSE	FALSE
12563	ENSG00000106633	GCK	7	p13	44144271	44198170	-1.28092	0.200223	0.451183	FALSE	FALSE
12564	ENSG00000165630	PRPF18	10	p13	13586927	13630868	-1.28132	0.200082	0.451057	FALSE	FALSE
12565	ENSG00000146352	CLVS2	6	q22.31	122995971	123072927	-1.28147	0.200029	0.451057	FALSE	FALSE
12566	ENSG00000183691	NOG	17	q22	56593699	56595590	-1.28159	0.199986	0.451031	FALSE	FALSE
12567	ENSG00000133665	DYDC2	10	q23.1	80344745	80368073	-1.28356	0.199297	0.449729	FALSE	FALSE
12568	ENSG00000116183	PAPPA2	1	q25.2	176463171	176845605	-1.28373	0.199236	0.449715	FALSE	FALSE
12569	ENSG00000132359	RAP1GAP2	17	p13.3	2755705	3037739	-1.2839	0.199177	0.449711	FALSE	FALSE
12570	ENSG00000172243	CLEC7A	12	p13.2	10116777	10130258	-1.28399	0.199146	0.449704	FALSE	FALSE
12571	ENSG00000115085	ZAP70	2	q11.2	97713560	97739862	-1.2845	0.198966	0.449363	FALSE	FALSE
12572	ENSG00000125818	PSMF1	20	p13	1113263	1189415	-1.28458	0.198937	0.449363	FALSE	FALSE
12573	ENSG00000146592	CREB5	7	p15.1	28299321	28825894	-1.28509	0.198762	0.449173	FALSE	FALSE
12574	ENSG00000075399	VPS9D1	16	q24.3	89707134	89720986	-1.28512	0.198752	0.449173	FALSE	FALSE
12575	ENSG00000182931	WFDC10B	20	q13.12	45684653	45705019	-1.28515	0.198739	0.449173	FALSE	FALSE
12576	ENSG00000184564	SLITRK6	13	q31.1	85792787	85806683	-1.28544	0.198638	0.449173	FALSE	FALSE
12577	ENSG00000148834	GSTO1	10	q25.1	104235356	104267459	-1.28561	0.198579	0.449173	FALSE	FALSE
12578	ENSG00000153233	PTPRR	12	q15	70638073	70920843	-1.28567	0.198557	0.449173	FALSE	FALSE
12579	ENSG00000188037	CLCN1	7	q34	143316126	143352083	-1.28605	0.198425	0.449173	FALSE	FALSE
12580	ENSG00000108506	INTS2	17	q23.2	61865367	61928016	-1.28814	0.197698	0.447823	FALSE	FALSE
12581	ENSG00000183828	NUDT14	14	q32.33	105172938	105181323	-1.28873	0.197491	0.44748	FALSE	FALSE
12582	ENSG00000132970	WASF3	13	q12.13	26557703	26688948	-1.29026	0.196961	0.446469	FALSE	FALSE
12583	ENSG00000147724	FAM135B	8	q24.23	138130023	138496822	-1.29062	0.196836	0.446248	FALSE	FALSE
12584	ENSG00000186814	ZSCAN30	18	q12.2	35251058	35290245	-1.29075	0.196789	0.44624	FALSE	FALSE
12585	ENSG00000106018	VIPR2	7	q36.3	159028175	159144957	-1.29087	0.196748	0.446238	FALSE	FALSE
12586	ENSG00000155097	ATP6V1C1	8	q22.3	103021063	103073051	-1.29093	0.196728	0.446238	FALSE	FALSE
12587	ENSG00000170017	ALCAM	3	q13.11	105366909	105576900	-1.29106	0.196682	0.446215	FALSE	FALSE
12588	ENSG00000173110	HSPA6	1	q23.3	161524540	161526910	-1.29114	0.196655	0.446215	FALSE	FALSE
12589	ENSG00000188916	INSYN2	10	q26.2	127135426	127196158	-1.29127	0.19661	0.446177	FALSE	FALSE
12590	ENSG00000182257	PRR34	22	q13.31	46049478	46054144	-1.29178	0.196435	0.445844	FALSE	FALSE
12591	ENSG00000108774	RAB5C	17	q21.2	42124976	42155044	-1.29219	0.196291	0.445706	FALSE	FALSE
12592	ENSG00000132793	LPIN3	20	q12	41340920	41360582	-1.2929	0.196047	0.445279	FALSE	FALSE
12593	ENSG00000107130	NCS1	9	q34.11	130172578	130237304	-1.29352	0.195831	0.444884	FALSE	FALSE
12594	ENSG00000152332	UHMK1	1	q23.3	162497251	162529629	-1.29372	0.195761	0.444856	FALSE	FALSE
12595	ENSG00000254415	SIGLEC14	19	q13.41	51642553	51646801	-1.29387	0.195711	0.444832	FALSE	FALSE
12596	ENSG00000181656	GPR88	1	p21.2	100538137	100542018	-1.29434	0.195547	0.4446	FALSE	FALSE
12597	ENSG00000166734	CASC4	15	q15.3	44288729	44415758	-1.29475	0.195405	0.44445	FALSE	FALSE
12598	ENSG00000258728	AL162231.3	9	p13.3	34646645	34657113	-1.29492	0.195348	0.444383	FALSE	FALSE
12599	ENSG00000153029	MR1	1	q25.3	181033425	181061938	-1.29535	0.195201	0.444111	FALSE	FALSE
12600	ENSG00000138709	LARP1B	4	q28.2	128061268	128222931	-1.29551	0.195143	0.444043	FALSE	FALSE
12601	ENSG00000163958	ZDHHC19	3	q29	196197449	196211437	-1.29576	0.19506	0.443917	FALSE	FALSE
12602	ENSG00000171033	PKIA	8	q21.13	78516139	78605267	-1.29578	0.195051	0.443917	FALSE	FALSE
12603	ENSG00000178473	UCN3	10	p15.1	5365009	5374692	-1.29582	0.195038	0.443917	FALSE	FALSE
12604	ENSG00000121743	GJA3	13	q12.11	20138255	20161049	-1.29595	0.194992	0.443917	FALSE	FALSE
12605	ENSG00000173559	NABP1	2	q32.3	191678068	191696659	-1.29616	0.194919	0.443917	FALSE	FALSE
12606	ENSG00000138311	ZNF365	10	q21.2	62374192	62670301	-1.29623	0.194896	0.443917	FALSE	FALSE
12607	ENSG00000261717	AC009163.4	16	q23.1	75412684	75464706	-1.29678	0.194707	0.44368	FALSE	FALSE
12608	ENSG00000089248	ERP29	12	q24.13	112013316	112023451	-1.29683	0.194691	0.44368	FALSE	FALSE
12609	ENSG00000007314	SCN4A	17	q23.3	63938554	63972918	-1.29692	0.194657	0.44368	FALSE	FALSE
12610	ENSG00000203780	FANK1	10	q26.2	125896539	126009592	-1.29721	0.194558	0.443531	FALSE	FALSE
12611	ENSG00000175084	DES	2	q35	219418377	219426739	-1.29772	0.194382	0.443192	FALSE	FALSE
12612	ENSG00000221983	UBA52	19	p13.11	18571730	18577550	-1.29803	0.194276	0.443095	FALSE	FALSE
12613	ENSG00000243284	VSIG8	1	q23.2	159854316	159862657	-1.29856	0.194094	0.442914	FALSE	FALSE
12614	ENSG00000133119	RFC3	13	q13.2	33818049	33966558	-1.29888	0.193986	0.442856	FALSE	FALSE
12615	ENSG00000182747	SLC35D3	6	q23.3	136922264	136925639	-1.29901	0.193942	0.442818	FALSE	FALSE
12616	ENSG00000134115	CNTN6	3	p26.3	1092576	1404217	-1.29956	0.193752	0.442511	FALSE	FALSE
12617	ENSG00000152782	PANK1	10	q23.31	89579497	89645572	-1.3006	0.193394	0.441945	FALSE	FALSE
12618	ENSG00000173728	C1orf100	1	q44	244352635	244389663	-1.30062	0.19339	0.441945	FALSE	FALSE
12619	ENSG00000163806	SPDYA	2	p23.2	28782517	28850611	-1.3008	0.193328	0.441921	FALSE	FALSE
12620	ENSG00000197343	ZNF655	7	q22.1	99558406	99576453	-1.30119	0.193194	0.441725	FALSE	FALSE
12621	ENSG00000056050	HPF1	4	q33	169729465	169757953	-1.30132	0.193148	0.441725	FALSE	FALSE
12622	ENSG00000101335	MYL9	20	q11.23	36541484	36551447	-1.30147	0.193098	0.44171	FALSE	FALSE
12623	ENSG00000007402	CACNA2D2	3	p21.31	50362799	50504244	-1.30176	0.192997	0.441573	FALSE	FALSE
12624	ENSG00000005421	PON1	7	q21.3	95297676	95324707	-1.30329	0.192474	0.44066	FALSE	FALSE
12625	ENSG00000170469	SPATA24	5	q31.2	139396563	139404088	-1.30379	0.192305	0.440399	FALSE	FALSE
12626	ENSG00000173947	PIFO	1	p13.2	111346288	111353013	-1.30387	0.192279	0.440399	FALSE	FALSE
12627	ENSG00000148671	ADIRF	10	q23.2	86968192	86983934	-1.30403	0.192223	0.440399	FALSE	FALSE
12628	ENSG00000110583	NAA40	11	q13.1	63938959	63957328	-1.30405	0.192216	0.440399	FALSE	FALSE
12629	ENSG00000169228	RAB24	5	q35.3	177301198	177303744	-1.30493	0.191916	0.439822	FALSE	FALSE
12630	ENSG00000143889	HNRNPLL	2	p22.1	38561978	38603586	-1.30497	0.191903	0.439822	FALSE	FALSE
12631	ENSG00000150455	TIRAP	11	q24.2	126283065	126298845	-1.30518	0.191833	0.439757	FALSE	FALSE
12632	ENSG00000176623	RMDN1	8	q21.3	86468257	86514357	-1.3053	0.191792	0.439725	FALSE	FALSE
12633	ENSG00000137522	RNF121	11	q13.4	71928701	71997597	-1.30595	0.19157	0.439467	FALSE	FALSE
12634	ENSG00000158014	SLC30A2	1	p36.11	26037252	26046133	-1.30618	0.191491	0.439356	FALSE	FALSE
12635	ENSG00000203724	C1orf53	1	q31.3	197902647	197907367	-1.30622	0.191478	0.439356	FALSE	FALSE
12636	ENSG00000064547	LPAR2	19	p13.11	19623668	19628930	-1.3065	0.191381	0.439349	FALSE	FALSE
12637	ENSG00000196376	SLC35F1	6	q22.2	117907526	118317676	-1.30652	0.191377	0.439349	FALSE	FALSE
12638	ENSG00000100650	SRSF5	14	q24.1	69726900	69772005	-1.30666	0.191329	0.439349	FALSE	FALSE
12639	ENSG00000110455	ACCS	11	p11.2	44065925	44084222	-1.30675	0.191298	0.439346	FALSE	FALSE
12640	ENSG00000145242	EPHA5	4	q13.2	65319563	65670495	-1.30678	0.191286	0.439346	FALSE	FALSE
12641	ENSG00000151023	ENKUR	10	p12.1	24981979	25062279	-1.30698	0.191221	0.439296	FALSE	FALSE
12642	ENSG00000259164	AC007375.1	14	q24.3	77098311	77225462	-1.30746	0.191057	0.439168	FALSE	FALSE
12643	ENSG00000173744	AGFG1	2	q36.3	227472152	227561214	-1.30751	0.191041	0.439168	FALSE	FALSE
12644	ENSG00000188803	SHISA6	17	p12	11241263	11564063	-1.30814	0.190827	0.438894	FALSE	FALSE
12645	ENSG00000103353	UBFD1	16	p12.2	23557362	23574389	-1.30869	0.19064	0.4386	FALSE	FALSE
12646	ENSG00000257921	AC025165.3	12	q14.1	57773028	57787046	-1.30876	0.190615	0.4386	FALSE	FALSE
12647	ENSG00000181588	MEX3D	19	p13.3	1554669	1568058	-1.30913	0.190491	0.438499	FALSE	FALSE
12648	ENSG00000120659	TNFSF11	13	q14.11	42562736	42608013	-1.30916	0.190482	0.438499	FALSE	FALSE
12649	ENSG00000125388	GRK4	4	p16.3	2963608	3040747	-1.30933	0.190422	0.438499	FALSE	FALSE
12650	ENSG00000068745	IP6K2	3	p21.31	48688003	48740353	-1.30964	0.190317	0.438499	FALSE	FALSE
12651	ENSG00000213281	NRAS	1	p13.2	114704469	114716894	-1.3097	0.190296	0.438499	FALSE	FALSE
12652	ENSG00000138326	RPS24	10	q22.3	78033732	78056813	-1.30992	0.190225	0.438499	FALSE	FALSE
12653	ENSG00000016864	GLT8D1	3	p21.1	52694488	52706032	-1.31	0.190197	0.438499	FALSE	FALSE
12654	ENSG00000197121	PGAP1	2	q33.1	196833004	196927796	-1.31035	0.190077	0.438426	FALSE	FALSE
12655	ENSG00000167483	FAM129C	19	p13.11	17523301	17553839	-1.31048	0.190035	0.438426	FALSE	FALSE
12656	ENSG00000214700	C12orf71	12	p11.23	27081058	27082514	-1.31081	0.18992	0.438358	FALSE	FALSE
12657	ENSG00000119227	PIGZ	3	q29	196946343	196969060	-1.31152	0.189681	0.438053	FALSE	FALSE
12658	ENSG00000148110	MFSD14B	9	q22.32	94374551	94461042	-1.31161	0.189652	0.438053	FALSE	FALSE
12659	ENSG00000133318	RTN3	11	q13.1	63681446	63759891	-1.31174	0.189608	0.438037	FALSE	FALSE
12660	ENSG00000082126	MPP4	2	q33.1	201644870	201698694	-1.3128	0.18925	0.437338	FALSE	FALSE
12661	ENSG00000176945	MUC20	3	q29	195720882	195741123	-1.31287	0.189227	0.437338	FALSE	FALSE
12662	ENSG00000127863	TNFRSF19	13	q12.12	23570370	23676104	-1.31289	0.189219	0.437338	FALSE	FALSE
12663	ENSG00000111596	CNOT2	12	q15	70242994	70354993	-1.31342	0.189041	0.437107	FALSE	FALSE
12664	ENSG00000189068	VSTM1	19	q13.42	54040825	54063953	-1.31393	0.188871	0.436776	FALSE	FALSE
12665	ENSG00000167208	SNX20	16	q12.1	50666300	50681353	-1.31415	0.188797	0.436776	FALSE	FALSE
12666	ENSG00000144040	SFXN5	2	p13.2	72942036	73075619	-1.31445	0.188694	0.436744	FALSE	FALSE
12667	ENSG00000136240	KDELR2	7	p22.1	6445953	6484242	-1.31457	0.188654	0.436716	FALSE	FALSE
12668	ENSG00000180773	SLC36A4	11	q21	93144171	93197964	-1.31502	0.188502	0.436489	FALSE	FALSE
12669	ENSG00000155970	MICU3	8	p22	17027238	17122644	-1.31517	0.188452	0.436437	FALSE	FALSE
12670	ENSG00000250709	CCDC169-SOHLH2	13	q13.3	36168794	36297842	-1.31645	0.188022	0.435754	FALSE	FALSE
12671	ENSG00000172031	EPHX4	1	p22.1	92029982	92063536	-1.3167	0.18794	0.435629	FALSE	FALSE
12672	ENSG00000110786	PTPN5	11	p15.1	18727928	18792721	-1.31674	0.187927	0.435629	FALSE	FALSE
12673	ENSG00000121410	A1BG	19	q13.43	58345178	58353499	-1.31675	0.187923	0.435629	FALSE	FALSE
12674	ENSG00000135446	CDK4	12	q14.1	57747727	57756013	-1.31689	0.187876	0.435629	FALSE	FALSE
12675	ENSG00000152465	NMT2	10	p13	15102584	15168693	-1.3169	0.187873	0.435629	FALSE	FALSE
12676	ENSG00000095752	IL11	19	q13.42	55364389	55370463	-1.31693	0.187863	0.435629	FALSE	FALSE
12677	ENSG00000122873	CISD1	10	q21.1	58269058	58289586	-1.31711	0.187801	0.435629	FALSE	FALSE
12678	ENSG00000184056	VPS33B	15	q26.1	90998416	91022603	-1.31732	0.18773	0.435629	FALSE	FALSE
12679	ENSG00000205683	DPF3	14	q24.2	72619296	72894116	-1.31877	0.187247	0.434903	FALSE	FALSE
12680	ENSG00000169554	ZEB2	2	q22.3	144364364	144524583	-1.31886	0.187216	0.434893	FALSE	FALSE
12681	ENSG00000148795	CYP17A1	10	q24.32	102830531	102837533	-1.31909	0.18714	0.434779	FALSE	FALSE
12682	ENSG00000140488	CELF6	15	q23	72284727	72320129	-1.31936	0.187049	0.434655	FALSE	FALSE
12683	ENSG00000166396	SERPINB7	18	q21.33	63752935	63805376	-1.31955	0.186986	0.43461	FALSE	FALSE
12684	ENSG00000223496	EXOSC6	16	q22.1	70246778	70251930	-1.32019	0.186772	0.434302	FALSE	FALSE
12685	ENSG00000139329	LUM	12	q21.33	91102629	91111831	-1.32029	0.186738	0.434302	FALSE	FALSE
12686	ENSG00000145536	ADAMTS16	5	p15.32	5140330	5320304	-1.32093	0.186524	0.433932	FALSE	FALSE
12687	ENSG00000170540	ARL6IP1	16	p12.3	18791667	18801678	-1.32102	0.186495	0.433932	FALSE	FALSE
12688	ENSG00000149451	ADAM33	20	p13	3667965	3682246	-1.32109	0.186473	0.433932	FALSE	FALSE
12689	ENSG00000130956	HABP4	9	q22.32	96450201	96491336	-1.32157	0.186312	0.433673	FALSE	FALSE
12690	ENSG00000137364	TPMT	6	p22.3	18128311	18155074	-1.32178	0.186243	0.433634	FALSE	FALSE
12691	ENSG00000139352	ASCL1	12	q23.2	102957686	102960516	-1.32184	0.186223	0.433634	FALSE	FALSE
12692	ENSG00000010539	ZNF200	16	p13.3	3222325	3236221	-1.32198	0.186174	0.433603	FALSE	FALSE
12693	ENSG00000082482	KCNK2	1	q41	215005775	215237093	-1.32258	0.185975	0.433329	FALSE	FALSE
12694	ENSG00000161682	FAM171A2	17	q21.31	44353215	44363875	-1.32267	0.185946	0.433329	FALSE	FALSE
12695	ENSG00000136271	DDX56	7	p13	44565417	44575051	-1.32336	0.185717	0.432916	FALSE	FALSE
12696	ENSG00000170390	DCLK2	4	q31.23	150078274	150257457	-1.32358	0.185643	0.432806	FALSE	FALSE
12697	ENSG00000151532	VTI1A	10	q25.2	112446998	112818744	-1.32384	0.185555	0.432664	FALSE	FALSE
12698	ENSG00000169026	SLC49A3	4	p16.3	681829	689441	-1.32425	0.18542	0.432414	FALSE	FALSE
12699	ENSG00000258539	AC068896.1	10	q26.13	124617080	124791727	-1.3243	0.185403	0.432414	FALSE	FALSE
12700	ENSG00000143502	SUSD4	1	q41	223220819	223364202	-1.3243	0.185402	0.432414	FALSE	FALSE
12701	ENSG00000111412	C12orf49	12	q24.22	116710185	116738070	-1.32435	0.185386	0.432414	FALSE	FALSE
12702	ENSG00000174827	PDZK1	1	q21.1	145670852	145708148	-1.32483	0.185226	0.432275	FALSE	FALSE
12703	ENSG00000183011	NAA38	17	p13.1	7856685	7885238	-1.32499	0.185176	0.432275	FALSE	FALSE
12704	ENSG00000161981	SNRNP25	16	p13.3	53010	57669	-1.32544	0.185026	0.432185	FALSE	FALSE
12705	ENSG00000116586	LAMTOR2	1	q22	156054752	156058510	-1.32559	0.184974	0.43217	FALSE	FALSE
12706	ENSG00000114026	OGG1	3	p25.3	9749944	9788219	-1.32576	0.184919	0.432125	FALSE	FALSE
12707	ENSG00000184058	TBX1	22	q11.21	19756703	19783593	-1.32777	0.184254	0.430759	FALSE	FALSE
12708	ENSG00000139219	COL2A1	12	q13.11	47972965	48004554	-1.32785	0.184228	0.430759	FALSE	FALSE
12709	ENSG00000110665	C11orf21	11	p15.5	2295645	2303049	-1.32845	0.18403	0.430611	FALSE	FALSE
12710	ENSG00000225526	MKRN2OS	3	p25.2	12514934	12561059	-1.32866	0.183959	0.430591	FALSE	FALSE
12711	ENSG00000169129	AFAP1L2	10	q25.3	114294824	114404756	-1.32894	0.183869	0.430565	FALSE	FALSE
12712	ENSG00000273003	ARL2-SNX15	11	q13.1	65014182	65040570	-1.3292	0.183782	0.430544	FALSE	FALSE
12713	ENSG00000097033	SH3GLB1	1	p22.3	86704570	86748184	-1.32936	0.18373	0.430539	FALSE	FALSE
12714	ENSG00000114315	HES1	3	q29	194136145	194138732	-1.32939	0.183719	0.430539	FALSE	FALSE
12715	ENSG00000212710	CTAGE1	18	q11.2	22413601	22417915	-1.32939	0.183718	0.430539	FALSE	FALSE
12716	ENSG00000171217	CLDN20	6	q25.3	155264013	155276548	-1.32945	0.1837	0.430539	FALSE	FALSE
12717	ENSG00000162746	FCRLB	1	q23.3	161721563	161728143	-1.32951	0.183681	0.430539	FALSE	FALSE
12718	ENSG00000170043	TRAPPC1	17	p13.1	7930345	7932123	-1.33002	0.183511	0.430465	FALSE	FALSE
12719	ENSG00000188817	SNTN	3	p14.2	63652668	63679020	-1.33031	0.183417	0.430307	FALSE	FALSE
12720	ENSG00000141562	NARF	17	q25.3	82458180	82490537	-1.33101	0.183187	0.429894	FALSE	FALSE
12721	ENSG00000170417	TMEM182	2	q12.1	102736905	103019900	-1.33106	0.183171	0.429894	FALSE	FALSE
12722	ENSG00000144867	SRPRB	3	q22.1	133784033	133825772	-1.33143	0.183047	0.429755	FALSE	FALSE
12723	ENSG00000196636	SDHAF3	7	q21.3	97116590	97181763	-1.33147	0.183035	0.429755	FALSE	FALSE
12724	ENSG00000122678	POLM	7	p13	44072247	44082540	-1.33156	0.183005	0.429755	FALSE	FALSE
12725	ENSG00000244045	TMEM199	17	q11.2	28357581	28363683	-1.33181	0.182921	0.429728	FALSE	FALSE
12726	ENSG00000119535	CSF3R	1	p34.3	36466043	36483278	-1.33215	0.182812	0.429591	FALSE	FALSE
12727	ENSG00000162496	DHRS3	1	p36.21	12567910	12617731	-1.33217	0.182805	0.429591	FALSE	FALSE
12728	ENSG00000107223	EDF1	9	q34.3	136862119	136866286	-1.33373	0.182292	0.428947	FALSE	FALSE
12729	ENSG00000133678	TMEM254	10	q22.3	80078646	80092557	-1.33397	0.182214	0.428867	FALSE	FALSE
12730	ENSG00000145494	NDUFS6	5	p15.33	1801400	1816605	-1.33432	0.1821	0.428786	FALSE	FALSE
12731	ENSG00000113583	C5orf15	5	q31.1	133955502	133968787	-1.3349	0.18191	0.428497	FALSE	FALSE
12732	ENSG00000125843	AP5S1	20	p13	3820524	3828837	-1.33545	0.18173	0.428356	FALSE	FALSE
12733	ENSG00000189180	ZNF33A	10	p11.1	38010650	38065088	-1.33572	0.181641	0.428272	FALSE	FALSE
12734	ENSG00000168329	CX3CR1	3	p22.2	39263494	39281735	-1.33598	0.181556	0.428135	FALSE	FALSE
12735	ENSG00000091622	PITPNM3	17	p13.1	6451264	6556494	-1.33598	0.181554	0.428135	FALSE	FALSE
12736	ENSG00000158286	RNF207	1	p36.31	6205475	6221299	-1.33667	0.18133	0.427916	FALSE	FALSE
12737	ENSG00000113211	PCDHB6	5	q31.3	141150022	141153287	-1.33782	0.180955	0.427346	FALSE	FALSE
12738	ENSG00000246922	UBAP1L	15	q22.31	65092770	65115197	-1.33787	0.180939	0.427346	FALSE	FALSE
12739	ENSG00000130649	CYP2E1	10	q26.3	133520406	133561220	-1.33806	0.180875	0.427284	FALSE	FALSE
12740	ENSG00000242441	GTF2A1L	2	p16.3	48617798	48733148	-1.33822	0.180824	0.427226	FALSE	FALSE
12741	ENSG00000146856	AGBL3	7	q33	134986508	135147963	-1.33826	0.180813	0.427226	FALSE	FALSE
12742	ENSG00000185105	MYADML2	17	q25.3	81939645	81947233	-1.33839	0.18077	0.427223	FALSE	FALSE
12743	ENSG00000149547	EI24	11	q24.2	125569216	125584687	-1.33855	0.180717	0.427206	FALSE	FALSE
12744	ENSG00000177054	ZDHHC13	11	p15.1	19117099	19176422	-1.3389	0.180602	0.427142	FALSE	FALSE
12745	ENSG00000268133	AC003002.1	19	q13.43	57363566	57398584	-1.33893	0.180592	0.427142	FALSE	FALSE
12746	ENSG00000074266	EED	11	q14.2	86244544	86278813	-1.33899	0.180575	0.427142	FALSE	FALSE
12747	ENSG00000114054	PCCB	3	q22.3	136250306	136337896	-1.33913	0.180528	0.427142	FALSE	FALSE
12748	ENSG00000164197	RNF180	5	q12.3	64165844	64372869	-1.34118	0.179861	0.425955	FALSE	FALSE
12749	ENSG00000153283	CD96	3	q13.13	111292719	111665750	-1.34126	0.179838	0.425955	FALSE	FALSE
12750	ENSG00000256222	MTRNR2L3	20	q13.31	57358442	57359980	-1.34144	0.179777	0.425945	FALSE	FALSE
12751	ENSG00000239961	LILRA4	19	q13.42	54333185	54339150	-1.34152	0.179751	0.425945	FALSE	FALSE
12752	ENSG00000185730	ZNF696	8	q24.3	143289676	143298061	-1.34218	0.179538	0.42576	FALSE	FALSE
12753	ENSG00000169629	RGPD8	2	q14.1	112370092	112434488	-1.34241	0.179464	0.42576	FALSE	FALSE
12754	ENSG00000154760	SLFN13	17	q12	35435096	35448837	-1.34252	0.179427	0.425743	FALSE	FALSE
12755	ENSG00000145741	BTF3	5	q13.2	73498408	73505635	-1.34254	0.179419	0.425743	FALSE	FALSE
12756	ENSG00000137770	CTDSPL2	15	q15.3	44427234	44529038	-1.34261	0.1794	0.425743	FALSE	FALSE
12757	ENSG00000113300	CNOT6	5	q35.3	180494412	180578405	-1.34267	0.179379	0.425743	FALSE	FALSE
12758	ENSG00000143379	SETDB1	1	q21.3	150926263	150964744	-1.34275	0.179353	0.425743	FALSE	FALSE
12759	ENSG00000205336	ADGRG1	16	q21	57610652	57665580	-1.34343	0.179132	0.425485	FALSE	FALSE
12760	ENSG00000102452	NALCN	13	q33.1	101053776	101416492	-1.34383	0.179002	0.425303	FALSE	FALSE
12761	ENSG00000103175	WFDC1	16	q24.1	84294646	84329851	-1.34419	0.178887	0.425092	FALSE	FALSE
12762	ENSG00000111266	DUSP16	12	p13.2	12474210	12562383	-1.34492	0.178652	0.424659	FALSE	FALSE
12763	ENSG00000092199	HNRNPC	14	q11.2	21209136	21269494	-1.34496	0.178637	0.424659	FALSE	FALSE
12764	ENSG00000120210	INSL6	9	p24.1	5123880	5185668	-1.34537	0.178506	0.424564	FALSE	FALSE
12765	ENSG00000122507	BBS9	7	p14.3	33129244	33606068	-1.34579	0.17837	0.424304	FALSE	FALSE
12766	ENSG00000173889	PHC3	3	q26.2	170086732	170181749	-1.34689	0.178015	0.423711	FALSE	FALSE
12767	ENSG00000134668	SPOCD1	1	p35.2	31790422	31816051	-1.34714	0.177934	0.423582	FALSE	FALSE
12768	ENSG00000182141	ZNF708	19	p12	21291160	21329425	-1.34747	0.177827	0.42339	FALSE	FALSE
12769	ENSG00000197951	ZNF71	19	q13.43	56595264	56626481	-1.34765	0.177772	0.42332	FALSE	FALSE
12770	ENSG00000157168	NRG1	8	p12	31639386	32767959	-1.34832	0.177556	0.422994	FALSE	FALSE
12771	ENSG00000089876	DHX32	10	q26.2	125836337	125896436	-1.34841	0.177527	0.422994	FALSE	FALSE
12772	ENSG00000099338	CATSPERG	19	q13.2	38335775	38370943	-1.34883	0.177391	0.42285	FALSE	FALSE
12773	ENSG00000085978	ATG16L1	2	q37.1	233210051	233295674	-1.34893	0.17736	0.42285	FALSE	FALSE
12774	ENSG00000132953	XPO4	13	q12.11	20777329	20903048	-1.35048	0.176862	0.421906	FALSE	FALSE
12775	ENSG00000099956	SMARCB1	22	q11.23	23786931	23838008	-1.35052	0.176849	0.421906	FALSE	FALSE
12776	ENSG00000174799	CEP135	4	q12	55948871	56033363	-1.35065	0.176808	0.421906	FALSE	FALSE
12777	ENSG00000168591	TMUB2	17	q21.31	44186970	44191731	-1.35066	0.176805	0.421906	FALSE	FALSE
12778	ENSG00000104921	FCER2	19	p13.2	7688758	7702146	-1.35079	0.176762	0.421906	FALSE	FALSE
12779	ENSG00000167645	YIF1B	19	q13.2	38305104	38317273	-1.35146	0.176547	0.421656	FALSE	FALSE
12780	ENSG00000166401	SERPINB8	18	q22.1	63969925	64019779	-1.35189	0.176409	0.421515	FALSE	FALSE
12781	ENSG00000150275	PCDH15	10	q21.1	53802771	55627942	-1.35191	0.176404	0.421515	FALSE	FALSE
12782	ENSG00000196312	MFSD14C	9	q22.33	96887373	97013708	-1.35196	0.176387	0.421515	FALSE	FALSE
12783	ENSG00000122729	ACO1	9	p21.1	32384603	32454769	-1.35275	0.176135	0.421301	FALSE	FALSE
12784	ENSG00000162961	DPY30	2	p22.3	31867809	32039812	-1.35299	0.176059	0.421243	FALSE	FALSE
12785	ENSG00000116857	TMEM9	1	q32.1	201134772	201171574	-1.35304	0.176043	0.421243	FALSE	FALSE
12786	ENSG00000174130	TLR6	4	p14	38823715	38856817	-1.35315	0.176008	0.421243	FALSE	FALSE
12787	ENSG00000071282	LMCD1	3	p25.3	8501707	8574673	-1.35388	0.175776	0.420881	FALSE	FALSE
12788	ENSG00000157856	DRC1	2	p23.3	26401916	26456711	-1.35408	0.175711	0.420789	FALSE	FALSE
12789	ENSG00000179387	ELMOD2	4	q31.1	140524158	140553770	-1.35463	0.175537	0.420477	FALSE	FALSE
12790	ENSG00000134905	CARS2	13	q34	110641412	110713603	-1.35508	0.175391	0.420289	FALSE	FALSE
12791	ENSG00000043514	TRIT1	1	p34.2	39838110	39883511	-1.35523	0.175344	0.420289	FALSE	FALSE
12792	ENSG00000107518	ATRNL1	10	q25.3	115093365	115948992	-1.35544	0.175279	0.420255	FALSE	FALSE
12793	ENSG00000163661	PTX3	3	q25.32	157436789	157443628	-1.35544	0.175277	0.420255	FALSE	FALSE
12794	ENSG00000179399	GPC5	13	q31.3	91398607	92873682	-1.35577	0.175172	0.420187	FALSE	FALSE
12795	ENSG00000118495	PLAGL1	6	q24.2	143940300	144064599	-1.35578	0.175168	0.420187	FALSE	FALSE
12796	ENSG00000163286	ALPG	2	q37.1	232406843	232410714	-1.35626	0.175017	0.420068	FALSE	FALSE
12797	ENSG00000071462	BUD23	7	q11.23	73683025	73705161	-1.35667	0.174885	0.419814	FALSE	FALSE
12798	ENSG00000170293	CMTM8	3	p22.3	32238679	32370325	-1.35674	0.174863	0.419814	FALSE	FALSE
12799	ENSG00000124225	PMEPA1	20	q13.31	57648392	57711536	-1.35778	0.174534	0.419348	FALSE	FALSE
12800	ENSG00000216588	IGSF23	19	q13.31	44613630	44636781	-1.35856	0.174285	0.419	FALSE	FALSE
12801	ENSG00000165752	STK32C	10	q26.3	132207492	132331847	-1.3595	0.173988	0.4186	FALSE	FALSE
12802	ENSG00000161970	RPL26	17	p13.1	8377516	8383250	-1.35955	0.173972	0.4186	FALSE	FALSE
12803	ENSG00000152990	ADGRA3	4	p15.2	22345071	22516054	-1.35987	0.173871	0.418444	FALSE	FALSE
12804	ENSG00000186866	POFUT2	21	q22.3	45263928	45287898	-1.35987	0.173871	0.418444	FALSE	FALSE
12805	ENSG00000151835	SACS	13	q12.12	23328826	23433740	-1.36077	0.173587	0.418065	FALSE	FALSE
12806	ENSG00000115290	GRB14	2	q24.3	164492812	164621848	-1.36149	0.173358	0.417649	FALSE	FALSE
12807	ENSG00000112357	PEX7	6	q23.3	136822564	136913937	-1.36212	0.173161	0.417299	FALSE	FALSE
12808	ENSG00000273088	AL713999.1	1	q22	155169409	155187272	-1.36263	0.172999	0.417096	FALSE	FALSE
12809	ENSG00000213463	SYNJ2BP	14	q24.2	70366496	70417061	-1.36301	0.172879	0.416932	FALSE	FALSE
12810	ENSG00000131459	GFPT2	5	q35.3	180300690	180353387	-1.36308	0.172859	0.416932	FALSE	FALSE
12811	ENSG00000168685	IL7R	5	p13.2	35852695	35879603	-1.3634	0.172756	0.416932	FALSE	FALSE
12812	ENSG00000005059	MCUB	4	q25	109560205	109688726	-1.36407	0.172545	0.416693	FALSE	FALSE
12813	ENSG00000129595	EPB41L4A	5	q22.2	112142441	112419316	-1.36433	0.172463	0.416618	FALSE	FALSE
12814	ENSG00000177042	TMEM80	11	p15.5	695428	705028	-1.36457	0.172389	0.416503	FALSE	FALSE
12815	ENSG00000213139	CRYGS	3	q27.3	186538441	186546702	-1.36473	0.172338	0.416443	FALSE	FALSE
12816	ENSG00000120262	CCDC170	6	q25.1	151494030	151621193	-1.36483	0.172307	0.416431	FALSE	FALSE
12817	ENSG00000105889	STEAP1B	7	p15.3	22419444	22727613	-1.36523	0.172182	0.416191	FALSE	FALSE
12818	ENSG00000074696	HACD3	15	q22.31	65530418	65578352	-1.36563	0.172054	0.416008	FALSE	FALSE
12819	ENSG00000100416	TRMU	22	q13.31	46330875	46357340	-1.36579	0.172004	0.415987	FALSE	FALSE
12820	ENSG00000213762	ZNF134	19	q13.43	57614233	57624723	-1.36587	0.171979	0.415987	FALSE	FALSE
12821	ENSG00000052841	TTC17	11	p12	43358932	43494933	-1.36614	0.171896	0.415926	FALSE	FALSE
12822	ENSG00000169224	GCSAML	1	q44	247507058	247577690	-1.36669	0.171723	0.415583	FALSE	FALSE
12823	ENSG00000181617	FDCSP	4	q13.3	70226071	70235252	-1.36673	0.171709	0.415583	FALSE	FALSE
12824	ENSG00000151748	SAV1	14	q22.1	50632058	50668331	-1.36683	0.171678	0.415583	FALSE	FALSE
12825	ENSG00000163116	STPG2	4	q23	97184093	98143240	-1.36689	0.17166	0.415583	FALSE	FALSE
12826	ENSG00000144583	MARCH4	2	q35	216257865	216372027	-1.3672	0.171562	0.415444	FALSE	FALSE
12827	ENSG00000164172	MOCS2	5	q11.2	53095679	53110063	-1.36728	0.171538	0.415444	FALSE	FALSE
12828	ENSG00000107672	NSMCE4A	10	q26.13	121957088	121975217	-1.36747	0.171479	0.415444	FALSE	FALSE
12829	ENSG00000161057	PSMC2	7	q22.1	103344254	103369395	-1.36776	0.171386	0.415331	FALSE	FALSE
12830	ENSG00000134779	TPGS2	18	q12.2	36777647	36829216	-1.36796	0.171323	0.415241	FALSE	FALSE
12831	ENSG00000111536	IL26	12	q15	68201351	68225821	-1.36855	0.17114	0.414897	FALSE	FALSE
12832	ENSG00000166321	NUDT13	10	q22.2	73110375	73131828	-1.3705	0.17053	0.413841	FALSE	FALSE
12833	ENSG00000113763	UNC5A	5	q35.2	176810477	176880898	-1.37073	0.17046	0.413788	FALSE	FALSE
12834	ENSG00000167695	FAM57A	17	p13.3	732412	742972	-1.37149	0.170223	0.413514	FALSE	FALSE
12835	ENSG00000007908	SELE	1	q24.2	169722641	169764705	-1.37229	0.169974	0.41297	FALSE	FALSE
12836	ENSG00000111652	COPS7A	12	p13.31	6723741	6731875	-1.3732	0.169691	0.41247	FALSE	FALSE
12837	ENSG00000182901	RGS7	1	q43	240775515	241357230	-1.37346	0.169608	0.412332	FALSE	FALSE
12838	ENSG00000143390	RFX5	1	q21.3	151340640	151347357	-1.37376	0.169516	0.412279	FALSE	FALSE
12839	ENSG00000143324	XPR1	1	q25.3	180632004	180890251	-1.37422	0.169372	0.412008	FALSE	FALSE
12840	ENSG00000142303	ADAMTS10	19	p13.2	8580242	8610735	-1.37426	0.169362	0.412008	FALSE	FALSE
12841	ENSG00000136710	CCDC115	2	q21.1	130338241	130342349	-1.37451	0.169285	0.41192	FALSE	FALSE
12842	ENSG00000169442	CD52	1	p36.11	26317957	26320523	-1.37485	0.169179	0.411787	FALSE	FALSE
12843	ENSG00000105792	CFAP69	7	q21.13	90245174	90311063	-1.37516	0.169083	0.411617	FALSE	FALSE
12844	ENSG00000110442	COMMD9	11	p13	36269284	36289449	-1.37595	0.168838	0.411339	FALSE	FALSE
12845	ENSG00000155229	MMS19	10	q24.1	97458324	97498794	-1.37629	0.168732	0.411261	FALSE	FALSE
12846	ENSG00000128276	RFPL3	22	q12.3	32354885	32361161	-1.3769	0.168543	0.410954	FALSE	FALSE
12847	ENSG00000106236	NPTX2	7	q22.1	98617297	98629868	-1.37715	0.168464	0.410859	FALSE	FALSE
12848	ENSG00000100418	DESI1	22	q13.2	41598028	41621096	-1.37755	0.168342	0.410631	FALSE	FALSE
12849	ENSG00000138964	PARVG	22	q13.31	44172956	44219533	-1.37776	0.168276	0.410587	FALSE	FALSE
12850	ENSG00000158315	RHBDL2	1	p34.3	38885807	38941799	-1.37794	0.168221	0.410516	FALSE	FALSE
12851	ENSG00000118729	CASQ2	1	p13.1	115700007	115768781	-1.37851	0.168045	0.410176	FALSE	FALSE
12852	ENSG00000183160	TMEM119	12	q23.3	108589846	108598320	-1.379	0.167893	0.41009	FALSE	FALSE
12853	ENSG00000173567	ADGRF3	2	p23.3	26308173	26346817	-1.3806	0.167402	0.409202	FALSE	FALSE
12854	ENSG00000054116	TRAPPC3	1	p34.3	36136570	36156053	-1.38095	0.167294	0.409001	FALSE	FALSE
12855	ENSG00000100211	CBY1	22	q13.1	38656636	38673854	-1.38166	0.167075	0.408735	FALSE	FALSE
12856	ENSG00000135249	RINT1	7	q22.3	105532085	105567677	-1.38173	0.167053	0.408735	FALSE	FALSE
12857	ENSG00000134970	TMED7	5	q22.3	115613508	115632992	-1.38207	0.166951	0.408724	FALSE	FALSE
12858	ENSG00000169045	HNRNPH1	5	q35.3	179614178	179634784	-1.38289	0.166697	0.408226	FALSE	FALSE
12859	ENSG00000167081	PBX3	9	q33.3	125747345	125967377	-1.38295	0.166682	0.408226	FALSE	FALSE
12860	ENSG00000081237	PTPRC	1	q31.3	198638457	198757476	-1.38318	0.166609	0.408226	FALSE	FALSE
12861	ENSG00000174109	C16orf91	16	p13.3	1419744	1420800	-1.3834	0.166544	0.408224	FALSE	FALSE
12862	ENSG00000178662	CSRNP3	2	q24.3	165469647	165689407	-1.38413	0.16632	0.407987	FALSE	FALSE
12863	ENSG00000103599	IQCH	15	q23	67254800	67502260	-1.38444	0.166225	0.407818	FALSE	FALSE
12864	ENSG00000186118	TEX38	1	p33	46668855	46673594	-1.38485	0.166098	0.407569	FALSE	FALSE
12865	ENSG00000175203	DCTN2	12	q13.3	57530102	57547331	-1.38517	0.166001	0.407456	FALSE	FALSE
12866	ENSG00000129473	BCL2L2	14	q11.2	23298790	23311759	-1.38526	0.165974	0.407456	FALSE	FALSE
12867	ENSG00000125691	RPL23	17	q12	38847865	38853843	-1.38532	0.165955	0.407456	FALSE	FALSE
12868	ENSG00000179335	CLK3	15	q24.1	74598500	74645414	-1.38598	0.165754	0.407262	FALSE	FALSE
12869	ENSG00000125629	INSIG2	2	q14.1	118088452	118110997	-1.38625	0.165671	0.407144	FALSE	FALSE
12870	ENSG00000184270	HIST2H2AB	1	q21.2	149887524	149887916	-1.38627	0.165665	0.407144	FALSE	FALSE
12871	ENSG00000166946	CCNDBP1	15	q15.2	43185118	43197176	-1.38654	0.165582	0.40705	FALSE	FALSE
12872	ENSG00000088538	DOCK3	3	p21.2	50675241	51384198	-1.38663	0.165555	0.40705	FALSE	FALSE
12873	ENSG00000141378	PTRH2	17	q23.1	59674636	59707626	-1.38675	0.165519	0.40705	FALSE	FALSE
12874	ENSG00000273269	AC073283.3	2	p21	47065941	47176511	-1.387	0.165442	0.407018	FALSE	FALSE
12875	ENSG00000214376	VSTM5	11	q21	93818232	93850531	-1.38795	0.165153	0.406613	FALSE	FALSE
12876	ENSG00000175104	TRAF6	11	p12	36487027	36510272	-1.38874	0.164911	0.406396	FALSE	FALSE
12877	ENSG00000140090	SLC24A4	14	q32.12	92322581	92501483	-1.39031	0.164436	0.4056	FALSE	FALSE
12878	ENSG00000174429	ABRA	8	q23.1	106759483	106770245	-1.39043	0.164399	0.405572	FALSE	FALSE
12879	ENSG00000134419	RPS15A	16	p12.3	18781295	18790383	-1.39054	0.164364	0.405547	FALSE	FALSE
12880	ENSG00000110921	MVK	12	q24.11	109573255	109598117	-1.39109	0.164197	0.405261	FALSE	FALSE
12881	ENSG00000138686	BBS7	4	q27	121824440	121870497	-1.39117	0.164172	0.405261	FALSE	FALSE
12882	ENSG00000143420	ENSA	1	q21.3	150600851	150629612	-1.39164	0.16403	0.404973	FALSE	FALSE
12883	ENSG00000161654	LSM12	17	q21.31	44034635	44067619	-1.39211	0.163889	0.404749	FALSE	FALSE
12884	ENSG00000051009	FAM160A2	11	p15.4	6211335	6234711	-1.39265	0.163727	0.404535	FALSE	FALSE
12885	ENSG00000100312	ACR	22	q13.33	50738196	50745334	-1.3929	0.163651	0.40441	FALSE	FALSE
12886	ENSG00000165275	TRMT10B	9	p13.2	37753803	37778972	-1.39296	0.163633	0.40441	FALSE	FALSE
12887	ENSG00000268744	AC008758.4	19	p13.2	12379189	12401274	-1.39297	0.163628	0.40441	FALSE	FALSE
12888	ENSG00000115963	RND3	2	q23.3	150468195	150539011	-1.39314	0.163578	0.40441	FALSE	FALSE
12889	ENSG00000150672	DLG2	11	q14.1	83455012	85627922	-1.39333	0.163521	0.40441	FALSE	FALSE
12890	ENSG00000205927	OLIG2	21	q22.11	33025845	33029196	-1.39362	0.163433	0.404371	FALSE	FALSE
12891	ENSG00000164332	UBLCP1	5	q33.3	159263081	159286040	-1.39397	0.163326	0.404167	FALSE	FALSE
12892	ENSG00000146263	MMS22L	6	q16.1	97142161	97283217	-1.39448	0.163172	0.40409	FALSE	FALSE
12893	ENSG00000087502	ERGIC2	12	p11.22	29337352	29381189	-1.39518	0.162961	0.403736	FALSE	FALSE
12894	ENSG00000123975	CKS2	9	q22.2	89311198	89316703	-1.39536	0.162909	0.403736	FALSE	FALSE
12895	ENSG00000143179	UCK2	1	q24.1	165827531	165911618	-1.39538	0.1629	0.403736	FALSE	FALSE
12896	ENSG00000150556	LYPD6B	2	q23.2	149038107	149215262	-1.39575	0.16279	0.403589	FALSE	FALSE
12897	ENSG00000088002	SULT2B1	19	q13.33	48552075	48599425	-1.39608	0.162691	0.403448	FALSE	FALSE
12898	ENSG00000108961	RANGRF	17	p13.1	8288497	8290092	-1.39708	0.162391	0.403098	FALSE	FALSE
12899	ENSG00000170373	CST1	20	p11.21	23747553	23751268	-1.39751	0.16226	0.402898	FALSE	FALSE
12900	ENSG00000197566	ZNF624	17	p11.2	16620737	16653856	-1.39772	0.162198	0.402808	FALSE	FALSE
12901	ENSG00000106565	TMEM176B	7	q36.1	150791285	150801360	-1.39829	0.162025	0.402617	FALSE	FALSE
12902	ENSG00000182749	PAQR7	1	p36.11	25861210	25871253	-1.39876	0.161885	0.402341	FALSE	FALSE
12903	ENSG00000158161	EYA3	1	p35.3	27970344	28088696	-1.39923	0.161744	0.402052	FALSE	FALSE
12904	ENSG00000119778	ATAD2B	2	p23.3	23748664	23927114	-1.39923	0.161743	0.402052	FALSE	FALSE
12905	ENSG00000196277	GRM7	3	p26.1	6770001	7741533	-1.39944	0.161681	0.402021	FALSE	FALSE
12906	ENSG00000104722	NEFM	8	p21.2	24913012	24919098	-1.3995	0.161664	0.402021	FALSE	FALSE
12907	ENSG00000220008	LINGO3	19	p13.3	2289784	2292024	-1.39958	0.161641	0.402021	FALSE	FALSE
12908	ENSG00000101000	PROCR	20	q11.22	35172073	35216240	-1.39961	0.16163	0.402021	FALSE	FALSE
12909	ENSG00000105971	CAV2	7	q31.2	116287380	116508541	-1.40024	0.161441	0.401674	FALSE	FALSE
12910	ENSG00000177576	C18orf32	18	q21.1	49477250	49487252	-1.40079	0.161277	0.401328	FALSE	FALSE
12911	ENSG00000162931	TRIM17	1	q42.13	228407940	228416861	-1.40083	0.161264	0.401328	FALSE	FALSE
12912	ENSG00000182704	TSKU	11	q13.5	76782251	76798154	-1.40109	0.161187	0.401291	FALSE	FALSE
12913	ENSG00000149256	TENM4	11	q14.1	78652831	79440948	-1.40148	0.161071	0.401127	FALSE	FALSE
12914	ENSG00000147650	LRP12	8	q22.3	104489231	104589024	-1.40163	0.161024	0.401073	FALSE	FALSE
12915	ENSG00000267261	AC099811.2	17	q21.2	42119674	42154916	-1.4017	0.161006	0.401073	FALSE	FALSE
12916	ENSG00000196793	ZNF239	10	q11.21	43556344	43574618	-1.40224	0.160844	0.400811	FALSE	FALSE
12917	ENSG00000148935	GAS2	11	p14.3	22625509	22813055	-1.40255	0.160751	0.400641	FALSE	FALSE
12918	ENSG00000074319	TSG101	11	p15.1	18468336	18527232	-1.40273	0.160697	0.400569	FALSE	FALSE
12919	ENSG00000183196	CHST6	16	q23.1	75472052	75495445	-1.40276	0.160688	0.400569	FALSE	FALSE
12920	ENSG00000171763	SPATA5L1	15	q21.1	45402331	45421419	-1.40333	0.160518	0.400247	FALSE	FALSE
12921	ENSG00000181072	CHRM2	7	q33	136868669	137020255	-1.40341	0.160493	0.400247	FALSE	FALSE
12922	ENSG00000188523	CFAP77	9	q34.13	132410043	132573317	-1.40569	0.159816	0.399054	FALSE	FALSE
12923	ENSG00000100448	CTSG	14	q12	24573522	24576260	-1.40633	0.159625	0.398641	FALSE	FALSE
12924	ENSG00000177301	KCNA2	1	p13.3	110519837	110631474	-1.40702	0.159421	0.398193	FALSE	FALSE
12925	ENSG00000125872	LRRN4	20	p12.3	6040778	6054049	-1.40769	0.159223	0.397823	FALSE	FALSE
12926	ENSG00000128604	IRF5	7	q32.1	128937612	128950035	-1.40849	0.158985	0.397474	FALSE	FALSE
12927	ENSG00000174851	YIF1A	11	q13.2	66284580	66289170	-1.40857	0.158963	0.397474	FALSE	FALSE
12928	ENSG00000138772	ANXA3	4	q21.21	78551519	78610451	-1.40894	0.158852	0.397328	FALSE	FALSE
12929	ENSG00000103888	CEMIP	15	q25.1	80779343	80951776	-1.40906	0.158817	0.397304	FALSE	FALSE
12930	ENSG00000078808	SDF4	1	p36.33	1216908	1232031	-1.40974	0.158616	0.396861	FALSE	FALSE
12931	ENSG00000214435	AS3MT	10	q24.32	102869516	102901899	-1.40987	0.158578	0.396829	FALSE	FALSE
12932	ENSG00000178498	DTX3	12	q13.3	57604622	57609804	-1.41051	0.158388	0.396477	FALSE	FALSE
12933	ENSG00000140876	NUDT7	16	q23.1	77722492	77742260	-1.41068	0.15834	0.396418	FALSE	FALSE
12934	ENSG00000107443	CCNJ	10	q24.1	96043394	96060870	-1.41117	0.158193	0.396175	FALSE	FALSE
12935	ENSG00000102970	CCL17	16	q21	57404767	57416062	-1.41123	0.158175	0.396175	FALSE	FALSE
12936	ENSG00000185013	NT5C1B	2	p24.2	18562872	18589572	-1.41154	0.158085	0.396151	FALSE	FALSE
12937	ENSG00000198121	LPAR1	9	q31.3	110873263	111038458	-1.41161	0.158065	0.396151	FALSE	FALSE
12938	ENSG00000205045	SLFN12L	17	q12	35464249	35537861	-1.41177	0.158018	0.396151	FALSE	FALSE
12939	ENSG00000153037	SRP19	5	q22.2	112861188	112898371	-1.4118	0.158007	0.396151	FALSE	FALSE
12940	ENSG00000164796	CSMD3	8	q23.3	112222928	113437099	-1.41213	0.157912	0.396151	FALSE	FALSE
12941	ENSG00000188372	ZP3	7	q11.23	76397518	76442071	-1.4124	0.157833	0.396016	FALSE	FALSE
12942	ENSG00000214021	TTLL3	3	p25.3	9808086	9855138	-1.41272	0.157739	0.396016	FALSE	FALSE
12943	ENSG00000182551	ADI1	2	p25.3	3497361	3519736	-1.41272	0.157739	0.396016	FALSE	FALSE
12944	ENSG00000263620	AC129492.3	17	p13.1	8150816	8162975	-1.41283	0.157706	0.396016	FALSE	FALSE
12945	ENSG00000167523	SPATA33	16	q24.3	89657802	89671272	-1.4129	0.157686	0.396016	FALSE	FALSE
12946	ENSG00000164122	ASB5	4	q34.2	176213673	176277571	-1.41307	0.157635	0.396016	FALSE	FALSE
12947	ENSG00000168522	FNTA	8	p11.21	43034194	43085788	-1.4131	0.157625	0.396016	FALSE	FALSE
12948	ENSG00000119616	FCF1	14	q24.3	74713144	74738620	-1.41414	0.157322	0.395651	FALSE	FALSE
12949	ENSG00000137822	TUBGCP4	15	q15.3	43369221	43409771	-1.41446	0.157227	0.395485	FALSE	FALSE
12950	ENSG00000153002	CPB1	3	q24	148791102	148860187	-1.41451	0.157213	0.395485	FALSE	FALSE
12951	ENSG00000152495	CAMK4	5	q22.1	111223653	111494886	-1.41491	0.157093	0.395273	FALSE	FALSE
12952	ENSG00000040487	PQLC2	1	p36.13	19312326	19329300	-1.41595	0.156791	0.394759	FALSE	FALSE
12953	ENSG00000115282	TTC31	2	p13.1	74483073	74494886	-1.41693	0.156503	0.394406	FALSE	FALSE
12954	ENSG00000119913	TECTB	10	q25.2	112283400	112305035	-1.41697	0.156491	0.394406	FALSE	FALSE
12955	ENSG00000178502	KLHL11	17	q21.2	41853545	41865431	-1.41698	0.156489	0.394406	FALSE	FALSE
12956	ENSG00000108947	EFNB3	17	p13.1	7705202	7711378	-1.41703	0.156475	0.394406	FALSE	FALSE
12957	ENSG00000186051	TAL2	9	q31.2	105662457	105663112	-1.41715	0.15644	0.394406	FALSE	FALSE
12958	ENSG00000142449	FBN3	19	p13.2	8065402	8149846	-1.41762	0.156301	0.394331	FALSE	FALSE
12959	ENSG00000110172	CHORDC1	11	q14.3	90201160	90223364	-1.4184	0.156074	0.394006	FALSE	FALSE
12960	ENSG00000113312	TTC1	5	q33.3	160009113	160065543	-1.41863	0.156007	0.393898	FALSE	FALSE
12961	ENSG00000185088	RPS27L	15	q22.2	63125872	63158021	-1.41941	0.15578	0.39345	FALSE	FALSE
12962	ENSG00000197044	ZNF441	19	p13.2	11767000	11784078	-1.42016	0.15556	0.393143	FALSE	FALSE
12963	ENSG00000165188	RNF183	9	q32	113297093	113303376	-1.42017	0.155558	0.393143	FALSE	FALSE
12964	ENSG00000082701	GSK3B	3	q13.33	119821323	120094417	-1.42154	0.155159	0.392438	FALSE	FALSE
12965	ENSG00000168827	GFM1	3	q25.32	158644278	158692575	-1.42227	0.154948	0.392091	FALSE	FALSE
12966	ENSG00000021645	NRXN3	14	q24.3	78170373	79868290	-1.42239	0.154914	0.392091	FALSE	FALSE
12967	ENSG00000147434	CHRNA6	8	p11.21	42752620	42796392	-1.42257	0.154862	0.392057	FALSE	FALSE
12968	ENSG00000010244	ZNF207	17	q11.2	32350117	32381886	-1.42267	0.154833	0.392046	FALSE	FALSE
12969	ENSG00000162521	RBBP4	1	p35.1	32651142	32686211	-1.42386	0.154486	0.391291	FALSE	FALSE
12970	ENSG00000179636	TPPP2	14	q11.2	21024109	21036276	-1.42406	0.154429	0.391271	FALSE	FALSE
12971	ENSG00000109519	GRPEL1	4	p16.1	7058906	7068197	-1.42527	0.15408	0.390819	FALSE	FALSE
12972	ENSG00000187607	ZNF286A	17	p12	15699577	15720787	-1.4257	0.153955	0.390626	FALSE	FALSE
12973	ENSG00000214954	LRRC69	8	q21.3	91101832	91219236	-1.42625	0.153797	0.390287	FALSE	FALSE
12974	ENSG00000109971	HSPA8	11	q24.1	123057489	123063230	-1.42706	0.153563	0.389938	FALSE	FALSE
12975	ENSG00000197857	ZNF44	19	p13.2	12224686	12294887	-1.42795	0.153305	0.389655	FALSE	FALSE
12976	ENSG00000073417	PDE8A	15	q25.3	84980440	85139145	-1.42862	0.153113	0.389289	FALSE	FALSE
12977	ENSG00000180376	CCDC66	3	p14.3	56557161	56621818	-1.42863	0.153112	0.389289	FALSE	FALSE
12978	ENSG00000132164	SLC6A11	3	p25.3	10816200	10940733	-1.42908	0.152982	0.389266	FALSE	FALSE
12979	ENSG00000118496	FBXO30	6	q24.3	145793502	145814753	-1.42928	0.152923	0.389239	FALSE	FALSE
12980	ENSG00000157999	ANKRD61	7	p22.1	6031376	6036386	-1.42959	0.152836	0.389079	FALSE	FALSE
12981	ENSG00000144455	SUMF1	3	p26.1	3700814	4467281	-1.42984	0.152762	0.388959	FALSE	FALSE
12982	ENSG00000104756	KCTD9	8	p21.2	25427847	25458476	-1.43013	0.152681	0.38893	FALSE	FALSE
12983	ENSG00000170310	STX8	17	p13.1	9250471	9576591	-1.43016	0.152672	0.38893	FALSE	FALSE
12984	ENSG00000135111	TBX3	12	q24.21	114670254	114684164	-1.4305	0.152574	0.38893	FALSE	FALSE
12985	ENSG00000137145	DENND4C	9	p22.1	19230435	19373545	-1.4312	0.152374	0.388705	FALSE	FALSE
12986	ENSG00000257365	FNTB	14	q23.3	64986720	65062652	-1.43149	0.152289	0.388662	FALSE	FALSE
12987	ENSG00000197930	ERO1A	14	q22.1	52639916	52695900	-1.43177	0.152211	0.388597	FALSE	FALSE
12988	ENSG00000188732	FAM221A	7	p15.3	23680130	23703249	-1.43203	0.152137	0.38847	FALSE	FALSE
12989	ENSG00000205363	INSYN1	15	q24.1	73735431	73752747	-1.4324	0.15203	0.38832	FALSE	FALSE
12990	ENSG00000012660	ELOVL5	6	p12.1	53267398	53349179	-1.43287	0.151895	0.388286	FALSE	FALSE
12991	ENSG00000163283	ALPP	2	q37.1	232378534	232382889	-1.4337	0.151658	0.387927	FALSE	FALSE
12992	ENSG00000196268	ZNF493	19	p12	21397119	21427573	-1.43424	0.151505	0.387683	FALSE	FALSE
12993	ENSG00000170385	SLC30A1	1	q32.3	211571568	211578742	-1.43433	0.151478	0.387683	FALSE	FALSE
12994	ENSG00000168314	MOBP	3	p22.1	39467198	39529479	-1.43439	0.15146	0.387683	FALSE	FALSE
12995	ENSG00000173868	PHOSPHO1	17	q21.32	49223362	49230766	-1.43536	0.151183	0.38727	FALSE	FALSE
12996	ENSG00000073578	SDHA	5	p15.33	218241	256700	-1.43555	0.151129	0.387193	FALSE	FALSE
12997	ENSG00000181104	F2R	5	q13.3	76716043	76735781	-1.43563	0.151107	0.387193	FALSE	FALSE
12998	ENSG00000183324	REC114	15	q24.1	73443158	73560014	-1.43607	0.150982	0.387	FALSE	FALSE
12999	ENSG00000198898	CAPZA2	7	q31.2	116811070	116922049	-1.43615	0.150959	0.387	FALSE	FALSE
13000	ENSG00000143756	FBXO28	1	q42.11	224114087	224162047	-1.43648	0.150867	0.386891	FALSE	FALSE
13001	ENSG00000086967	MYBPC2	19	q13.33	50432903	50466321	-1.43671	0.150802	0.386842	FALSE	FALSE
13002	ENSG00000004776	HSPB6	19	q13.12	35754569	35758079	-1.43772	0.150514	0.386358	FALSE	FALSE
13003	ENSG00000267673	FDX2	19	p13.2	10310045	10316015	-1.4383	0.15035	0.386121	FALSE	FALSE
13004	ENSG00000196267	ZNF836	19	q13.41	52153864	52171643	-1.43881	0.150204	0.38587	FALSE	FALSE
13005	ENSG00000147437	GNRH1	8	p21.2	25419260	25424654	-1.43881	0.150203	0.38587	FALSE	FALSE
13006	ENSG00000150540	HNMT	2	q22.1	137964020	138016364	-1.43907	0.150132	0.38587	FALSE	FALSE
13007	ENSG00000116679	IVNS1ABP	1	q25.3	185296388	185317329	-1.44002	0.149863	0.385374	FALSE	FALSE
13008	ENSG00000188620	HMX3	10	q26.13	123135962	123137741	-1.44014	0.149827	0.385374	FALSE	FALSE
13009	ENSG00000151876	FBXO4	5	p13.1	41925254	41941743	-1.44091	0.149609	0.385119	FALSE	FALSE
13010	ENSG00000120137	PANK3	5	q34	168548495	168579600	-1.44124	0.149517	0.385093	FALSE	FALSE
13011	ENSG00000186468	RPS23	5	q14.2	82273358	82278577	-1.44125	0.149515	0.385093	FALSE	FALSE
13012	ENSG00000137955	RABGGTB	1	p31.1	75786197	75795079	-1.44274	0.149093	0.384371	FALSE	FALSE
13013	ENSG00000099937	SERPIND1	22	q11.21	20773879	20787720	-1.44359	0.148855	0.383943	FALSE	FALSE
13014	ENSG00000182103	FAM181B	11	q14.1	82729941	82733864	-1.44368	0.148829	0.383937	FALSE	FALSE
13015	ENSG00000111907	TPD52L1	6	q22.31	125119049	125264407	-1.44432	0.148649	0.383598	FALSE	FALSE
13016	ENSG00000160284	SPATC1L	21	q22.3	46161148	46184476	-1.44446	0.148609	0.383554	FALSE	FALSE
13017	ENSG00000173406	DAB1	1	p32.1	56994778	58546734	-1.44453	0.148589	0.383554	FALSE	FALSE
13018	ENSG00000116729	WLS	1	p31.3	68098473	68233120	-1.44476	0.148526	0.383527	FALSE	FALSE
13019	ENSG00000132423	COQ3	6	q16.2	99369400	99394204	-1.44583	0.148224	0.382994	FALSE	FALSE
13020	ENSG00000048162	NOP16	5	q35.2	176383938	176388975	-1.44596	0.148189	0.382965	FALSE	FALSE
13021	ENSG00000124444	ZNF576	19	q13.31	43596392	43601157	-1.44624	0.14811	0.382867	FALSE	FALSE
13022	ENSG00000248483	POU5F2	5	q15	93733220	93741637	-1.44666	0.147994	0.382707	FALSE	FALSE
13023	ENSG00000113520	IL4	5	q31.1	132673986	132682676	-1.44682	0.147946	0.382645	FALSE	FALSE
13024	ENSG00000197162	ZNF785	16	p11.2	30573740	30585771	-1.44696	0.147908	0.382609	FALSE	FALSE
13025	ENSG00000212719	C17orf51	17	p11.2	21428381	21574517	-1.44715	0.147854	0.382531	FALSE	FALSE
13026	ENSG00000072274	TFRC	3	q29	196027183	196082189	-1.44773	0.147691	0.382357	FALSE	FALSE
13027	ENSG00000163803	PLB1	2	p23.2	28457145	28643788	-1.4478	0.147672	0.382357	FALSE	FALSE
13028	ENSG00000172482	AGXT	2	q37.3	240868479	240880502	-1.44815	0.147575	0.38218	FALSE	FALSE
13029	ENSG00000164675	IQUB	7	q31.32	123452400	123535077	-1.44823	0.147553	0.38218	FALSE	FALSE
13030	ENSG00000196981	WDR5B	3	q21.1	122412332	122416051	-1.44853	0.147469	0.382089	FALSE	FALSE
13031	ENSG00000172239	PAIP1	5	p12	43526267	43557758	-1.44982	0.14711	0.381418	FALSE	FALSE
13032	ENSG00000254685	FPGT	1	p31.1	74198212	74234086	-1.44992	0.147082	0.381418	FALSE	FALSE
13033	ENSG00000267552	AC093227.2	19	q13.12	37689865	37719188	-1.45001	0.147055	0.381418	FALSE	FALSE
13034	ENSG00000119326	CTNNAL1	9	q31.3	108942569	109013529	-1.45007	0.147038	0.381418	FALSE	FALSE
13035	ENSG00000088035	ALG6	1	p31.3	63367575	63438562	-1.45034	0.146963	0.381418	FALSE	FALSE
13036	ENSG00000113739	STC2	5	q35.2	173314713	173329503	-1.45051	0.146917	0.381418	FALSE	FALSE
13037	ENSG00000153902	LGI4	19	q13.12	35124513	35142451	-1.45076	0.146847	0.381403	FALSE	FALSE
13038	ENSG00000162520	SYNC	1	p35.1	32680360	32703596	-1.45091	0.146804	0.381403	FALSE	FALSE
13039	ENSG00000162517	PEF1	1	p35.2	31629862	31644896	-1.45155	0.146626	0.3812	FALSE	FALSE
13040	ENSG00000143621	ILF2	1	q21.3	153661788	153671048	-1.45193	0.146521	0.381111	FALSE	FALSE
13041	ENSG00000078795	PKD2L2	5	q31.2	137887968	137942747	-1.45205	0.146489	0.381111	FALSE	FALSE
13042	ENSG00000108395	TRIM37	17	q22	58982638	59106921	-1.45268	0.146313	0.381004	FALSE	FALSE
13043	ENSG00000128482	RNF112	17	p11.2	19411125	19417276	-1.45281	0.146275	0.380967	FALSE	FALSE
13044	ENSG00000176714	CCDC121	2	p23.3	27625639	27629012	-1.45286	0.146264	0.380967	FALSE	FALSE
13045	ENSG00000135999	EPC2	2	q23.1	148644440	148787568	-1.45287	0.14626	0.380967	FALSE	FALSE
13046	ENSG00000154640	BTG3	21	q21.1	17593653	17612947	-1.45356	0.146069	0.380678	FALSE	FALSE
13047	ENSG00000153976	HS3ST3A1	17	p12	13495689	13601927	-1.45364	0.146045	0.380676	FALSE	FALSE
13048	ENSG00000081177	EXD2	14	q24.1	69191511	69244020	-1.454	0.145946	0.380603	FALSE	FALSE
13049	ENSG00000204946	ZNF783	7	q36.1	149262171	149297302	-1.45412	0.145912	0.380578	FALSE	FALSE
13050	ENSG00000141391	PRELID3A	18	p11.21	12407896	12432238	-1.45481	0.145721	0.380377	FALSE	FALSE
13051	ENSG00000115942	ORC2	2	q33.1	200908973	200963680	-1.4553	0.145587	0.380162	FALSE	FALSE
13052	ENSG00000132323	ILKAP	2	q37.3	238170401	238203729	-1.45548	0.145537	0.380093	FALSE	FALSE
13053	ENSG00000114113	RBP2	3	q23	139452884	139480747	-1.45564	0.145492	0.380038	FALSE	FALSE
13054	ENSG00000183813	CCR4	3	p22.3	32951574	32956349	-1.45617	0.145344	0.37977	FALSE	FALSE
13055	ENSG00000012124	CD22	19	q13.12	35319261	35347355	-1.45624	0.145327	0.37977	FALSE	FALSE
13056	ENSG00000186766	FOXI2	10	q26.2	127737235	127741186	-1.45636	0.145293	0.379765	FALSE	FALSE
13057	ENSG00000197937	ZNF347	19	q13.42	53124072	53159075	-1.45642	0.145278	0.379765	FALSE	FALSE
13058	ENSG00000172273	HINFP	11	q23.3	119121587	119136044	-1.4565	0.145254	0.379765	FALSE	FALSE
13059	ENSG00000151062	CACNA2D4	12	p13.33	1791957	1918836	-1.45661	0.145224	0.379765	FALSE	FALSE
13060	ENSG00000050628	PTGER3	1	p31.1	70852353	71047808	-1.45695	0.14513	0.379711	FALSE	FALSE
13061	ENSG00000197056	ZMYM1	1	p34.3	35032172	35115859	-1.45748	0.144984	0.379514	FALSE	FALSE
13062	ENSG00000104901	DKKL1	19	q13.33	49361783	49375116	-1.45772	0.144919	0.379407	FALSE	FALSE
13063	ENSG00000151365	THRSP	11	q14.1	78063861	78068351	-1.45811	0.144809	0.379242	FALSE	FALSE
13064	ENSG00000139656	SMIM2	13	q14.11	44143543	44161257	-1.45863	0.144667	0.378996	FALSE	FALSE
13065	ENSG00000243927	MRPS6	21	q22.11	34073224	34143034	-1.45884	0.144609	0.378996	FALSE	FALSE
13066	ENSG00000147459	DOCK5	8	p21.2	25184723	25418082	-1.45958	0.144406	0.378667	FALSE	FALSE
13067	ENSG00000198842	DUSP27	1	q24.1	167094045	167129165	-1.45976	0.144356	0.378667	FALSE	FALSE
13068	ENSG00000138395	CDK15	2	q33.1	201790461	201895550	-1.46003	0.144283	0.378667	FALSE	FALSE
13069	ENSG00000162946	DISC1	1	q42.2	231626815	232041272	-1.46019	0.144237	0.378667	FALSE	FALSE
13070	ENSG00000141385	AFG3L2	18	p11.21	12328944	12377314	-1.46055	0.14414	0.378667	FALSE	FALSE
13071	ENSG00000101337	TM9SF4	20	q11.21	32109506	32167258	-1.46124	0.14395	0.378539	FALSE	FALSE
13072	ENSG00000138413	IDH1	2	q34	208236227	208266074	-1.46127	0.143943	0.378539	FALSE	FALSE
13073	ENSG00000163406	SLC15A2	3	q13.33	121894089	121944102	-1.46232	0.143654	0.378071	FALSE	FALSE
13074	ENSG00000115946	PNO1	2	p14	68157844	68176238	-1.46348	0.143336	0.377542	FALSE	FALSE
13075	ENSG00000075461	CACNG4	17	q24.2	66964910	67033398	-1.46376	0.14326	0.377419	FALSE	FALSE
13076	ENSG00000153993	SEMA3D	7	q21.11	84995553	85186855	-1.46393	0.143212	0.377404	FALSE	FALSE
13077	ENSG00000167460	TPM4	19	p13.12	16067021	16103005	-1.464	0.143195	0.377404	FALSE	FALSE
13078	ENSG00000082212	ME2	18	q21.2	50878734	50954257	-1.464	0.143193	0.377404	FALSE	FALSE
13079	ENSG00000213977	TAX1BP3	17	p13.2	3662896	3668682	-1.46426	0.143124	0.377404	FALSE	FALSE
13080	ENSG00000140678	ITGAX	16	p11.2	31355134	31382997	-1.46445	0.143071	0.37734	FALSE	FALSE
13081	ENSG00000103199	ZNF500	16	p13.3	4748239	4767624	-1.46473	0.142994	0.377199	FALSE	FALSE
13082	ENSG00000100298	APOBEC3H	22	q13.1	39097224	39104067	-1.46475	0.142988	0.377199	FALSE	FALSE
13083	ENSG00000163491	NEK10	3	p24.1	27110085	27369460	-1.46482	0.142969	0.377199	FALSE	FALSE
13084	ENSG00000120833	SOCS2	12	q22	93569814	93583487	-1.46499	0.142925	0.377199	FALSE	FALSE
13085	ENSG00000239605	STPG4	2	p21	47045538	47155378	-1.46552	0.142779	0.377069	FALSE	FALSE
13086	ENSG00000162894	FCMR	1	q32.1	206904386	206923247	-1.46555	0.142772	0.377069	FALSE	FALSE
13087	ENSG00000054967	RELT	11	q13.4	73376264	73397474	-1.46603	0.142639	0.376884	FALSE	FALSE
13088	ENSG00000146776	ATXN7L1	7	q22.3	105605067	105876604	-1.46678	0.142435	0.376638	FALSE	FALSE
13089	ENSG00000121310	ECHDC2	1	p32.3	52895910	52927212	-1.46708	0.142355	0.376552	FALSE	FALSE
13090	ENSG00000153064	BANK1	4	q24	101411286	102074812	-1.46719	0.142324	0.376552	FALSE	FALSE
13091	ENSG00000162664	ZNF326	1	p22.2	89995112	90035531	-1.4679	0.142133	0.37629	FALSE	FALSE
13092	ENSG00000157224	CLDN12	7	q21.13	90383721	90513402	-1.46852	0.141964	0.375905	FALSE	FALSE
13093	ENSG00000074842	MYDGF	19	p13.3	4641374	4670370	-1.46859	0.141944	0.375905	FALSE	FALSE
13094	ENSG00000103544	VPS35L	16	p12.3	19555240	19706793	-1.4687	0.141915	0.375905	FALSE	FALSE
13095	ENSG00000243317	STMP1	7	q33	135662496	135693418	-1.46933	0.141743	0.375754	FALSE	FALSE
13096	ENSG00000198791	CNOT7	8	p22	17224964	17246878	-1.46973	0.141635	0.37553	FALSE	FALSE
13097	ENSG00000171643	S100Z	5	q13.3	76850001	76921650	-1.47057	0.141407	0.375144	FALSE	FALSE
13098	ENSG00000106392	C1GALT1	7	p22.1	7156934	7248651	-1.47121	0.141234	0.374777	FALSE	FALSE
13099	ENSG00000259024	TVP23C-CDRT4	17	p12	15436021	15563561	-1.47125	0.141223	0.374777	FALSE	FALSE
13100	ENSG00000185513	L3MBTL1	20	q13.11	43489442	43550950	-1.47156	0.141139	0.374648	FALSE	FALSE
13101	ENSG00000185737	NRG3	10	q23.1	81875314	82987179	-1.47248	0.140891	0.374114	FALSE	FALSE
13102	ENSG00000163888	CAMK2N2	3	q27.1	184259213	184261463	-1.47329	0.140674	0.37391	FALSE	FALSE
13103	ENSG00000100625	SIX4	14	q23.1	60709528	60724348	-1.4737	0.140561	0.373735	FALSE	FALSE
13104	ENSG00000175857	GAPT	5	q11.2	58491435	58497090	-1.47466	0.140304	0.373229	FALSE	FALSE
13105	ENSG00000115966	ATF2	2	q31.1	175072250	175168382	-1.47493	0.140232	0.373169	FALSE	FALSE
13106	ENSG00000178125	PPP1R42	8	q13.1	66964099	67056604	-1.47519	0.140161	0.37304	FALSE	FALSE
13107	ENSG00000112494	UNC93A	6	q27	167271169	167316019	-1.47533	0.140124	0.373004	FALSE	FALSE
13108	ENSG00000154263	ABCA10	17	q24.3	69147214	69244846	-1.47553	0.140071	0.372926	FALSE	FALSE
13109	ENSG00000164708	PGAM2	7	p13	44062727	44065587	-1.47592	0.139965	0.372706	FALSE	FALSE
13110	ENSG00000159128	IFNGR2	21	q22.11	33402896	33479348	-1.47594	0.139959	0.372706	FALSE	FALSE
13111	ENSG00000169271	HSPB3	5	q11.2	54455601	54456384	-1.47617	0.139898	0.372651	FALSE	FALSE
13112	ENSG00000113569	NUP155	5	p13.2	37288137	37371181	-1.47656	0.139794	0.372436	FALSE	FALSE
13113	ENSG00000141560	FN3KRP	17	q25.3	82716683	82730328	-1.47674	0.139744	0.372427	FALSE	FALSE
13114	ENSG00000166012	TAF1D	11	q21	93729948	93784391	-1.47686	0.139712	0.372404	FALSE	FALSE
13115	ENSG00000156564	LRFN2	6	p21.1	40391586	40587465	-1.47707	0.139656	0.372387	FALSE	FALSE
13116	ENSG00000115307	AUP1	2	p13.1	74526645	74529939	-1.4773	0.139595	0.372387	FALSE	FALSE
13117	ENSG00000116745	RPE65	1	p31.3	68428822	68449959	-1.4775	0.13954	0.372317	FALSE	FALSE
13118	ENSG00000184949	FAM227A	22	q13.1	38578120	38656629	-1.47876	0.139205	0.371669	FALSE	FALSE
13119	ENSG00000163681	SLMAP	3	p14.3	57755450	57929168	-1.4797	0.138952	0.371201	FALSE	FALSE
13120	ENSG00000121904	CSMD2	1	p35.1	33513999	34165842	-1.48055	0.138727	0.370764	FALSE	FALSE
13121	ENSG00000165702	GFI1B	9	q34.13	132944000	132991687	-1.48098	0.138612	0.37064	FALSE	FALSE
13122	ENSG00000171503	ETFDH	4	q32.1	158672125	158709623	-1.48098	0.138611	0.37064	FALSE	FALSE
13123	ENSG00000169230	PRELID1	5	q35.3	177303774	177306959	-1.48179	0.138397	0.370253	FALSE	FALSE
13124	ENSG00000106617	PRKAG2	7	q36.1	151556111	151877125	-1.48197	0.13835	0.370187	FALSE	FALSE
13125	ENSG00000175183	CSRP2	12	q21.2	76858715	76879060	-1.482	0.138341	0.370187	FALSE	FALSE
13126	ENSG00000139767	SRRM4	12	q24.23	118981495	119163051	-1.48238	0.138238	0.370073	FALSE	FALSE
13127	ENSG00000197429	IPP	1	p34.1	45694324	45750650	-1.48239	0.138236	0.370073	FALSE	FALSE
13128	ENSG00000119699	TGFB3	14	q24.3	75958099	75982991	-1.48269	0.138156	0.370073	FALSE	FALSE
13129	ENSG00000167261	DPEP2	16	q22.1	67987394	68000586	-1.48273	0.138145	0.370073	FALSE	FALSE
13130	ENSG00000167332	OR51E2	11	p15.4	4680171	4697854	-1.48314	0.138038	0.37005	FALSE	FALSE
13131	ENSG00000188295	ZNF669	1	q44	247099962	247104372	-1.48398	0.137813	0.369676	FALSE	FALSE
13132	ENSG00000183309	ZNF623	8	q24.3	143636013	143656418	-1.48443	0.137694	0.369542	FALSE	FALSE
13133	ENSG00000104327	CALB1	8	q21.3	90058608	90095475	-1.48477	0.137605	0.369366	FALSE	FALSE
13134	ENSG00000156261	CCT8	21	q21.3	29055805	29073797	-1.48484	0.137586	0.369366	FALSE	FALSE
13135	ENSG00000064225	ST3GAL6	3	q12.1	98732236	98821201	-1.48495	0.137558	0.369363	FALSE	FALSE
13136	ENSG00000130997	POLN	4	p16.3	2071918	2242121	-1.4856	0.137385	0.369199	FALSE	FALSE
13137	ENSG00000116014	KISS1R	19	p13.3	917287	921015	-1.48608	0.137257	0.368987	FALSE	FALSE
13138	ENSG00000133302	SLF1	5	q15	94618347	94739436	-1.48715	0.136976	0.368478	FALSE	FALSE
13139	ENSG00000143553	SNAPIN	1	q21.3	153658654	153661830	-1.48796	0.136763	0.367967	FALSE	FALSE
13140	ENSG00000183960	KCNH8	3	p24.3	19148454	19535646	-1.48809	0.136728	0.367935	FALSE	FALSE
13141	ENSG00000241058	NSUN6	10	p12.31	18545561	18659285	-1.48821	0.136695	0.367908	FALSE	FALSE
13142	ENSG00000119771	KLHL29	2	p24.1	23385217	23708611	-1.48836	0.136655	0.367862	FALSE	FALSE
13143	ENSG00000257046	AC011604.2	12	p12.2	20815674	21090245	-1.4889	0.136515	0.367547	FALSE	FALSE
13144	ENSG00000205659	LIN52	14	q24.3	74084796	74201235	-1.48904	0.136476	0.367504	FALSE	FALSE
13145	ENSG00000159339	PADI4	1	p36.13	17308195	17364004	-1.48916	0.136445	0.367483	FALSE	FALSE
13146	ENSG00000170619	COMMD5	8	q24.3	144841042	144853736	-1.48936	0.136394	0.367406	FALSE	FALSE
13147	ENSG00000257355	AC008770.1	19	p13.2	12017888	12052967	-1.48955	0.136343	0.367391	FALSE	FALSE
13148	ENSG00000138379	MSTN	2	q32.2	190055697	190062729	-1.4896	0.13633	0.367391	FALSE	FALSE
13149	ENSG00000180628	PCGF5	10	q23.32	91163012	91284331	-1.48986	0.136261	0.367391	FALSE	FALSE
13150	ENSG00000176401	EID2B	19	q13.2	39530990	39532854	-1.49004	0.136213	0.367391	FALSE	FALSE
13151	ENSG00000147642	SYBU	8	q23.2	109573978	109691791	-1.49014	0.136188	0.367391	FALSE	FALSE
13152	ENSG00000185670	ZBTB3	11	q12.3	62748319	62754188	-1.49042	0.136114	0.367297	FALSE	FALSE
13153	ENSG00000154813	DPH3	3	p25.1	16257978	16264972	-1.49057	0.136076	0.367289	FALSE	FALSE
13154	ENSG00000180190	TDRP	8	p23.3	489792	545781	-1.49134	0.135872	0.366926	FALSE	FALSE
13155	ENSG00000139531	SUOX	12	q13.2	55997180	56006641	-1.49174	0.135766	0.366825	FALSE	FALSE
13156	ENSG00000134086	VHL	3	p25.3	10141008	10152220	-1.49195	0.135711	0.366816	FALSE	FALSE
13157	ENSG00000117758	STX12	1	p35.3	27773183	27824452	-1.49211	0.13567	0.366812	FALSE	FALSE
13158	ENSG00000155636	RBM45	2	q31.2	178112424	178139011	-1.49237	0.135603	0.366692	FALSE	FALSE
13159	ENSG00000164587	RPS14	5	q33.1	150442635	150449756	-1.49244	0.135585	0.366692	FALSE	FALSE
13160	ENSG00000184454	NCMAP	1	p36.11	24556111	24609328	-1.49271	0.135514	0.366576	FALSE	FALSE
13161	ENSG00000175097	RAG2	11	p12	36575574	36598279	-1.49332	0.135353	0.366326	FALSE	FALSE
13162	ENSG00000114491	UMPS	3	q21.2	124730366	124749273	-1.49348	0.135311	0.366274	FALSE	FALSE
13163	ENSG00000142444	TIMM29	19	p13.2	10928733	10933535	-1.49397	0.135183	0.366114	FALSE	FALSE
13164	ENSG00000166507	NDST2	10	q22.2	73801911	73811798	-1.49404	0.135166	0.366114	FALSE	FALSE
13165	ENSG00000242715	CCDC169	13	q13.3	36222008	36297840	-1.49408	0.135156	0.366114	FALSE	FALSE
13166	ENSG00000156973	PDE6D	2	q37.1	231732425	231786272	-1.49492	0.134935	0.365999	FALSE	FALSE
13167	ENSG00000243156	MICAL3	22	q11.21	17787649	18024559	-1.49502	0.13491	0.365992	FALSE	FALSE
13168	ENSG00000122591	FAM126A	7	p15.3	22889371	23014130	-1.49549	0.134787	0.365856	FALSE	FALSE
13169	ENSG00000158805	ZNF276	16	q24.3	89720400	89740903	-1.49596	0.134665	0.365761	FALSE	FALSE
13170	ENSG00000100003	SEC14L2	22	q12.2	30396857	30425317	-1.49655	0.134511	0.365466	FALSE	FALSE
13171	ENSG00000105767	CADM4	19	q13.31	43622368	43639839	-1.49688	0.134424	0.365291	FALSE	FALSE
13172	ENSG00000171103	TRMT61B	2	p23.2	28849821	28870301	-1.4969	0.134419	0.365291	FALSE	FALSE
13173	ENSG00000160185	UBASH3A	21	q22.3	42403447	42447681	-1.49785	0.134173	0.364817	FALSE	FALSE
13174	ENSG00000160862	AZGP1	7	q22.1	99966720	99976157	-1.49795	0.134146	0.364817	FALSE	FALSE
13175	ENSG00000167920	TMEM99	17	q21.2	40819106	40836274	-1.49799	0.134135	0.364817	FALSE	FALSE
13176	ENSG00000143742	SRP9	1	q42.12	225777813	225790466	-1.4996	0.133717	0.364049	FALSE	FALSE
13177	ENSG00000132591	ERAL1	17	q11.2	28854938	28861067	-1.49961	0.133715	0.364049	FALSE	FALSE
13178	ENSG00000101457	DNTTIP1	20	q13.12	45791937	45811427	-1.49971	0.13369	0.364049	FALSE	FALSE
13179	ENSG00000120318	ARAP3	5	q31.3	141653401	141682221	-1.49993	0.133633	0.364049	FALSE	FALSE
13180	ENSG00000112290	WASF1	6	q21	110099819	110180004	-1.50051	0.133483	0.363845	FALSE	FALSE
13181	ENSG00000113088	GZMK	5	q11.2	55024253	55034570	-1.50105	0.133342	0.363645	FALSE	FALSE
13182	ENSG00000163082	SGPP2	2	q36.1	222424517	222560948	-1.50137	0.13326	0.363545	FALSE	FALSE
13183	ENSG00000136982	DSCC1	8	q24.12	119833976	119856010	-1.50146	0.133238	0.363545	FALSE	FALSE
13184	ENSG00000119865	CNRIP1	2	p14	68284171	68320051	-1.50221	0.133042	0.363136	FALSE	FALSE
13185	ENSG00000158856	DMTN	8	p21.3	22048995	22082527	-1.50231	0.133016	0.363136	FALSE	FALSE
13186	ENSG00000150637	CD226	18	q22.2	69831158	69961803	-1.50243	0.132987	0.363136	FALSE	FALSE
13187	ENSG00000198131	ZNF544	19	q13.43	58228594	58277495	-1.50254	0.132957	0.363136	FALSE	FALSE
13188	ENSG00000187118	CMC1	3	p24.1	28241584	28325142	-1.50292	0.13286	0.363007	FALSE	FALSE
13189	ENSG00000100836	PABPN1	14	q11.2	23321289	23326185	-1.50293	0.132857	0.363007	FALSE	FALSE
13190	ENSG00000178694	NSUN3	3	q11.2	94062916	94128545	-1.50431	0.132501	0.362337	FALSE	FALSE
13191	ENSG00000142657	PGD	1	p36.22	10398592	10420144	-1.50492	0.132346	0.362099	FALSE	FALSE
13192	ENSG00000169760	NLGN1	3	q26.31	173396284	174286644	-1.50497	0.132331	0.362099	FALSE	FALSE
13193	ENSG00000136688	IL36G	2	q14.1	112973203	112985665	-1.50532	0.132241	0.361997	FALSE	FALSE
13194	ENSG00000126216	TUBGCP3	13	q34	112485005	112588205	-1.50549	0.132198	0.361954	FALSE	FALSE
13195	ENSG00000146267	FAXC	6	q16.2	99271169	99350062	-1.50613	0.132033	0.361722	FALSE	FALSE
13196	ENSG00000120526	NUDCD1	8	q23.1	109240919	109334385	-1.50632	0.131985	0.361668	FALSE	FALSE
13197	ENSG00000116001	TIA1	2	p13.3	70209444	70248660	-1.50664	0.131903	0.361568	FALSE	FALSE
13198	ENSG00000166503	HDGFL3	15	q25.2	83112738	83208018	-1.50698	0.131816	0.361416	FALSE	FALSE
13199	ENSG00000114993	RTKN	2	p13.1	74425836	74442422	-1.50733	0.131725	0.361264	FALSE	FALSE
13200	ENSG00000157103	SLC6A1	3	p25.3	10992186	11039249	-1.50761	0.131655	0.361196	FALSE	FALSE
13201	ENSG00000163453	IGFBP7	4	q12	57030773	57110385	-1.50772	0.131626	0.361178	FALSE	FALSE
13202	ENSG00000155906	RMND1	6	q25.1	151404762	151452181	-1.50822	0.131499	0.360958	FALSE	FALSE
13203	ENSG00000179761	PIPOX	17	q11.2	28950513	29057220	-1.50826	0.131487	0.360958	FALSE	FALSE
13204	ENSG00000133433	GSTT2B	22	q11.23	23957414	23961186	-1.50843	0.131445	0.360958	FALSE	FALSE
13205	ENSG00000126067	PSMB2	1	p34.3	35599544	35641844	-1.50854	0.131416	0.360958	FALSE	FALSE
13206	ENSG00000171451	DSEL	18	q22.1	67506582	67516980	-1.50864	0.13139	0.360958	FALSE	FALSE
13207	ENSG00000105568	PPP2R1A	19	q13.41	52190039	52229533	-1.50878	0.131355	0.360958	FALSE	FALSE
13208	ENSG00000167196	FBXO22	15	q24.2	75903859	75942510	-1.50934	0.131213	0.360786	FALSE	FALSE
13209	ENSG00000103035	PSMD7	16	q23.1	74296775	74306288	-1.50951	0.131169	0.360786	FALSE	FALSE
13210	ENSG00000118620	ZNF430	19	p12	21020620	21060050	-1.5101	0.131019	0.360499	FALSE	FALSE
13211	ENSG00000145040	UCN2	3	p21.31	48561727	48563773	-1.5102	0.130991	0.360489	FALSE	FALSE
13212	ENSG00000184857	TMEM186	16	p13.2	8780384	8797648	-1.5108	0.13084	0.360314	FALSE	FALSE
13213	ENSG00000087111	PIGS	17	q11.2	28553383	28571872	-1.51113	0.130755	0.360144	FALSE	FALSE
13214	ENSG00000239839	DEFA3	8	p23.1	7015869	7018301	-1.51155	0.130648	0.360056	FALSE	FALSE
13215	ENSG00000055732	MCOLN3	1	p22.3	85018082	85048499	-1.51197	0.130541	0.359864	FALSE	FALSE
13216	ENSG00000143977	SNRPG	2	p13.3	70281362	70293771	-1.51247	0.130415	0.3597	FALSE	FALSE
13217	ENSG00000152705	CATSPER3	5	q31.1	134967906	135011707	-1.51315	0.130242	0.359347	FALSE	FALSE
13218	ENSG00000239779	WBP1	2	p13.1	74458329	74460891	-1.5132	0.130228	0.359347	FALSE	FALSE
13219	ENSG00000162722	TRIM58	1	q44	247857199	247878205	-1.51332	0.1302	0.359347	FALSE	FALSE
13220	ENSG00000187801	ZFP69B	1	p34.2	40450102	40463718	-1.51349	0.130155	0.359347	FALSE	FALSE
13221	ENSG00000094804	CDC6	17	q21.2	40287633	40304657	-1.51405	0.130012	0.359146	FALSE	FALSE
13222	ENSG00000121741	ZMYM2	13	q12.11	19958670	20091829	-1.515	0.129772	0.358669	FALSE	FALSE
13223	ENSG00000166984	TCP10L2	6	q27	167146414	167196913	-1.5154	0.129671	0.358513	FALSE	FALSE
13224	ENSG00000171951	SCG2	2	q36.1	223596940	223602503	-1.51545	0.129657	0.358513	FALSE	FALSE
13225	ENSG00000130176	CNN1	19	p13.2	11538717	11550323	-1.51741	0.129164	0.357665	FALSE	FALSE
13226	ENSG00000174227	PIGG	4	p16.3	499210	540196	-1.51771	0.129088	0.35758	FALSE	FALSE
13227	ENSG00000104808	DHDH	19	q13.33	48933682	48944969	-1.51876	0.128822	0.357213	FALSE	FALSE
13228	ENSG00000144362	PHOSPHO2	2	q31.1	169694454	169701708	-1.51966	0.128597	0.356651	FALSE	FALSE
13229	ENSG00000168246	UBTD2	5	q35.1	172209640	172284071	-1.52036	0.128421	0.356355	FALSE	FALSE
13230	ENSG00000076242	MLH1	3	p22.2	36993332	37050918	-1.5204	0.128412	0.356355	FALSE	FALSE
13231	ENSG00000163689	C3orf67	3	p14.2	58717365	59050084	-1.52085	0.128298	0.356355	FALSE	FALSE
13232	ENSG00000163882	POLR2H	3	q27.1	184361718	184368596	-1.52112	0.128231	0.356313	FALSE	FALSE
13233	ENSG00000089050	RBBP9	20	p11.23	18486540	18497243	-1.52128	0.128191	0.356263	FALSE	FALSE
13234	ENSG00000130770	ATP5IF1	1	p35.3	28236109	28246906	-1.52148	0.128138	0.356179	FALSE	FALSE
13235	ENSG00000100142	POLR2F	22	q13.1	37952607	38041915	-1.5218	0.12806	0.356024	FALSE	FALSE
13236	ENSG00000151838	CCDC175	14	q23.1	59504539	59576831	-1.52328	0.12769	0.355178	FALSE	FALSE
13237	ENSG00000138286	FAM149B1	10	q22.2	73168166	73244504	-1.52331	0.127681	0.355178	FALSE	FALSE
13238	ENSG00000251380	DCANP1	5	q31.1	135444214	135447348	-1.52372	0.12758	0.354996	FALSE	FALSE
13239	ENSG00000166881	NEMP1	12	q13.3	57055643	57088063	-1.52398	0.127514	0.354947	FALSE	FALSE
13240	ENSG00000244187	TMEM141	9	q34.3	136791355	136793257	-1.52524	0.1272	0.354428	FALSE	FALSE
13241	ENSG00000117155	SSX2IP	1	p22.3	84643707	84690803	-1.52563	0.127101	0.354217	FALSE	FALSE
13242	ENSG00000219607	PPP1R3G	6	p25.1	5084581	5089487	-1.52651	0.126884	0.353893	FALSE	FALSE
13243	ENSG00000196228	SULT1C3	2	q12.3	108247195	108265351	-1.52672	0.126831	0.353833	FALSE	FALSE
13244	ENSG00000130684	ZNF337	20	p11.21	25674215	25696841	-1.52822	0.126457	0.353098	FALSE	FALSE
13245	ENSG00000117602	RCAN3	1	p36.11	24502351	24541040	-1.52835	0.126425	0.353098	FALSE	FALSE
13246	ENSG00000170734	POLH	6	p21.1	43576150	43615660	-1.5285	0.126389	0.353091	FALSE	FALSE
13247	ENSG00000162510	MATN1	1	p35.2	30711277	30723587	-1.52854	0.126378	0.353091	FALSE	FALSE
13248	ENSG00000183665	TRMT12	8	q24.13	124450820	124462150	-1.52926	0.1262	0.35281	FALSE	FALSE
13249	ENSG00000143498	TAF1A	1	q41	222557902	222589933	-1.52987	0.126048	0.352447	FALSE	FALSE
13250	ENSG00000158773	USF1	1	q23.3	161039251	161045977	-1.53021	0.125964	0.352335	FALSE	FALSE
13251	ENSG00000133985	TTC9	14	q24.2	70641787	70675360	-1.5306	0.125868	0.352251	FALSE	FALSE
13252	ENSG00000043591	ADRB1	10	q25.3	114044056	114046908	-1.53076	0.125828	0.352251	FALSE	FALSE
13253	ENSG00000002745	WNT16	7	q31.31	121325367	121341104	-1.53087	0.125802	0.352251	FALSE	FALSE
13254	ENSG00000139351	SYCP3	12	q23.2	101728648	101739472	-1.53107	0.125751	0.352169	FALSE	FALSE
13255	ENSG00000100292	HMOX1	22	q12.3	35380361	35394214	-1.53132	0.125691	0.352124	FALSE	FALSE
13256	ENSG00000235194	PPP1R3E	14	q11.2	23295643	23302848	-1.53218	0.125478	0.351711	FALSE	FALSE
13257	ENSG00000261740	BOLA2-SMG1P6	16	p11.2	29443230	29454651	-1.53221	0.125471	0.351711	FALSE	FALSE
13258	ENSG00000161653	NAGS	17	q21.31	44004546	44009063	-1.53231	0.125446	0.351711	FALSE	FALSE
13259	ENSG00000188487	INSC	11	p15.2	15112424	15247208	-1.53234	0.12544	0.351711	FALSE	FALSE
13260	ENSG00000124370	MCEE	2	p13.3	71109684	71130239	-1.53243	0.125416	0.351711	FALSE	FALSE
13261	ENSG00000162139	NEU3	11	q13.4	74988134	75018893	-1.53247	0.125405	0.351711	FALSE	FALSE
13262	ENSG00000114544	SLC41A3	3	q21.3	126006355	126101561	-1.53263	0.125366	0.351711	FALSE	FALSE
13263	ENSG00000165283	STOML2	9	p13.3	35099776	35103195	-1.53266	0.125359	0.351711	FALSE	FALSE
13264	ENSG00000147592	LACTB2	8	q13.3	70635318	70669174	-1.53316	0.125237	0.351711	FALSE	FALSE
13265	ENSG00000162148	PPP1R32	11	q12.2	61481120	61490931	-1.53333	0.125195	0.351656	FALSE	FALSE
13266	ENSG00000185619	PCGF3	4	p16.3	705748	770640	-1.53335	0.125191	0.351656	FALSE	FALSE
13267	ENSG00000205669	ACOT6	14	q24.3	73610945	73619888	-1.53337	0.125185	0.351656	FALSE	FALSE
13268	ENSG00000162769	FLVCR1	1	q32.3	212858255	212899363	-1.5337	0.125104	0.351585	FALSE	FALSE
13269	ENSG00000063438	AHRR	5	p15.33	304176	438291	-1.53515	0.124748	0.350769	FALSE	FALSE
13270	ENSG00000159210	SNF8	17	q21.32	48929316	48945117	-1.53578	0.124593	0.350395	FALSE	FALSE
13271	ENSG00000185608	MRPL40	22	q11.21	19431902	19436075	-1.53638	0.124446	0.350105	FALSE	FALSE
13272	ENSG00000188167	TMPPE	3	p22.3	33090421	33096801	-1.53836	0.12396	0.349166	FALSE	FALSE
13273	ENSG00000143801	PSEN2	1	q42.13	226870184	226896105	-1.53909	0.123782	0.348788	FALSE	FALSE
13274	ENSG00000113761	ZNF346	5	q35.2	177022696	177081189	-1.53935	0.123718	0.348667	FALSE	FALSE
13275	ENSG00000128591	FLNC	7	q32.1	128830377	128859274	-1.53946	0.123692	0.348655	FALSE	FALSE
13276	ENSG00000164647	STEAP1	7	q21.13	90154375	90164829	-1.54052	0.123434	0.348295	FALSE	FALSE
13277	ENSG00000078053	AMPH	7	p14.1	38383704	38631567	-1.54271	0.1229	0.346973	FALSE	FALSE
13278	ENSG00000162384	C1orf123	1	p32.3	53214099	53220617	-1.54283	0.122872	0.346973	FALSE	FALSE
13279	ENSG00000119608	PROX2	14	q24.3	74852871	74871940	-1.54326	0.122768	0.346904	FALSE	FALSE
13280	ENSG00000010219	DYRK4	12	p13.32	4562204	4615302	-1.54397	0.122597	0.346622	FALSE	FALSE
13281	ENSG00000163104	SMARCAD1	4	q22.3	94207611	94291292	-1.54413	0.122557	0.346622	FALSE	FALSE
13282	ENSG00000117543	DPH5	1	p21.2	100989623	101026088	-1.5443	0.122517	0.346622	FALSE	FALSE
13283	ENSG00000008311	AASS	7	q31.32	122075647	122144280	-1.54491	0.122367	0.346321	FALSE	FALSE
13284	ENSG00000153446	C16orf89	16	p13.3	5044122	5066110	-1.54539	0.122252	0.346058	FALSE	FALSE
13285	ENSG00000151640	DPYSL4	10	q26.3	132186900	132205776	-1.54608	0.122085	0.345645	FALSE	FALSE
13286	ENSG00000266076	AC004805.1	17	q24.1	65538102	65641033	-1.54618	0.122062	0.345642	FALSE	FALSE
13287	ENSG00000188215	DCUN1D3	16	p12.3	20854925	20900384	-1.54659	0.121961	0.345477	FALSE	FALSE
13288	ENSG00000104324	CPQ	8	q22.1	96645227	97149654	-1.54708	0.121843	0.345266	FALSE	FALSE
13289	ENSG00000110315	RNF141	11	p15.4	10511678	10541230	-1.54712	0.121833	0.345266	FALSE	FALSE
13290	ENSG00000196900	TEX43	5	q23.2	126631722	126636287	-1.54715	0.121827	0.345266	FALSE	FALSE
13291	ENSG00000128714	HOXD13	2	q31.1	176092891	176095938	-1.54731	0.121789	0.345266	FALSE	FALSE
13292	ENSG00000188883	KLRG2	7	q34	139452690	139483712	-1.54766	0.121704	0.345266	FALSE	FALSE
13293	ENSG00000159176	CSRP1	1	q32.1	201483530	201509456	-1.54798	0.121628	0.345144	FALSE	FALSE
13294	ENSG00000185917	SETD4	21	q22.12	36034541	36079389	-1.54819	0.121577	0.34506	FALSE	FALSE
13295	ENSG00000164125	FAM198B	4	q32.1	158124474	158173318	-1.54839	0.121528	0.345044	FALSE	FALSE
13296	ENSG00000143147	GPR161	1	q24.2	168079543	168137667	-1.54891	0.121404	0.344813	FALSE	FALSE
13297	ENSG00000163705	FANCD2OS	3	p25.3	10081317	10108231	-1.54942	0.121281	0.344525	FALSE	FALSE
13298	ENSG00000115840	SLC25A12	2	q31.1	171784370	171999859	-1.55111	0.120875	0.34386	FALSE	FALSE
13299	ENSG00000134444	RELCH	18	q21.33	62187255	62310217	-1.55138	0.120811	0.343838	FALSE	FALSE
13300	ENSG00000132170	PPARG	3	p25.2	12287368	12434356	-1.55148	0.120786	0.343838	FALSE	FALSE
13301	ENSG00000122223	CD244	1	q23.3	160830160	160862855	-1.55175	0.120723	0.343792	FALSE	FALSE
13302	ENSG00000182230	FAM153B	5	q35.2	176060689	176116015	-1.55196	0.120673	0.343757	FALSE	FALSE
13303	ENSG00000173376	NDNF	4	q27	121035613	121073021	-1.55207	0.120646	0.343757	FALSE	FALSE
13304	ENSG00000128218	VPREB3	22	q11.23	23752743	23754468	-1.55229	0.120593	0.343747	FALSE	FALSE
13305	ENSG00000136122	BORA	13	q21.33	72727749	72756198	-1.55236	0.120575	0.343747	FALSE	FALSE
13306	ENSG00000143556	S100A7	1	q21.3	153457744	153460701	-1.55245	0.120555	0.343747	FALSE	FALSE
13307	ENSG00000196150	ZNF250	8	q24.3	144876497	144902168	-1.55261	0.120516	0.343747	FALSE	FALSE
13308	ENSG00000137817	PARP6	15	q23	72241181	72272999	-1.55279	0.120472	0.343747	FALSE	FALSE
13309	ENSG00000169062	UPF3A	13	q34	114281584	114305817	-1.55284	0.120461	0.343747	FALSE	FALSE
13310	ENSG00000197372	ZNF675	19	p12	23525631	23687220	-1.55356	0.120289	0.343349	FALSE	FALSE
13311	ENSG00000130433	CACNG6	19	q13.42	53992288	54012669	-1.55358	0.120284	0.343349	FALSE	FALSE
13312	ENSG00000087095	NLK	17	q11.2	28041737	28196381	-1.55397	0.120192	0.343349	FALSE	FALSE
13313	ENSG00000050426	LETMD1	12	q13.12	51047962	51060424	-1.55476	0.120003	0.343143	FALSE	FALSE
13314	ENSG00000132434	LANCL2	7	p11.2	55365448	55433742	-1.55587	0.119739	0.342817	FALSE	FALSE
13315	ENSG00000172456	FGGY	1	p32.1	59296638	59810647	-1.5559	0.119732	0.342817	FALSE	FALSE
13316	ENSG00000116678	LEPR	1	p31.3	65420652	65641559	-1.5567	0.119543	0.342499	FALSE	FALSE
13317	ENSG00000106460	TMEM106B	7	p21.3	12211241	12243367	-1.55689	0.119497	0.342431	FALSE	FALSE
13318	ENSG00000198954	KIF1BP	10	q22.1	68988721	69043544	-1.557	0.11947	0.342415	FALSE	FALSE
13319	ENSG00000217442	SYCE3	22	q13.33	50551112	50562905	-1.55705	0.119459	0.342415	FALSE	FALSE
13320	ENSG00000177888	ZBTB41	1	q31.3	197153680	197200542	-1.55736	0.119385	0.342293	FALSE	FALSE
13321	ENSG00000176928	GCNT4	5	q13.3	75025346	75030899	-1.55785	0.119269	0.342267	FALSE	FALSE
13322	ENSG00000152192	POU4F1	13	q31.1	78598362	78603560	-1.55882	0.119039	0.341789	FALSE	FALSE
13323	ENSG00000110200	ANAPC15	11	q13.4	72106378	72112780	-1.55906	0.118982	0.341713	FALSE	FALSE
13324	ENSG00000135917	SLC19A3	2	q36.3	227683763	227718031	-1.55968	0.118835	0.341449	FALSE	FALSE
13325	ENSG00000079931	MOXD1	6	q23.2	132296055	132401545	-1.56002	0.118756	0.341412	FALSE	FALSE
13326	ENSG00000204677	FAM153C	5	q35.3	178006405	178055559	-1.56017	0.118719	0.341412	FALSE	FALSE
13327	ENSG00000047621	C12orf4	12	p13.32	4487728	4538508	-1.56023	0.118706	0.341412	FALSE	FALSE
13328	ENSG00000184900	SUMO3	21	q22.3	44805617	44818779	-1.56043	0.118658	0.341412	FALSE	FALSE
13329	ENSG00000188316	ENO4	10	q25.3	116849512	116911788	-1.5605	0.118641	0.341412	FALSE	FALSE
13330	ENSG00000146966	DENND2A	7	q34	140518420	140673993	-1.56067	0.118602	0.341412	FALSE	FALSE
13331	ENSG00000165383	LRRC18	10	q11.23	48909483	48914232	-1.5608	0.11857	0.341412	FALSE	FALSE
13332	ENSG00000100099	HPS4	22	q12.1	26443423	26483837	-1.56086	0.118556	0.341412	FALSE	FALSE
13333	ENSG00000169814	BTD	3	p25.1	15601341	15647640	-1.56116	0.118486	0.341412	FALSE	FALSE
13334	ENSG00000255872	AL138752.2	9	p13.1	37588413	38068687	-1.56174	0.11835	0.3414	FALSE	FALSE
13335	ENSG00000162738	VANGL2	1	q23.2	160400586	160428678	-1.56185	0.118324	0.341387	FALSE	FALSE
13336	ENSG00000180537	RNF182	6	p23	13924446	13980302	-1.56231	0.118214	0.341192	FALSE	FALSE
13337	ENSG00000110717	NDUFS8	11	q13.2	68030617	68036644	-1.5624	0.118193	0.341192	FALSE	FALSE
13338	ENSG00000171174	RBKS	2	p23.2	27781364	27891098	-1.56286	0.118085	0.340944	FALSE	FALSE
13339	ENSG00000108852	MPP2	17	q21.31	43875357	43909711	-1.56362	0.117907	0.340675	FALSE	FALSE
13340	ENSG00000221883	ARIH2OS	3	p21.31	48917782	48919385	-1.56541	0.117487	0.339724	FALSE	FALSE
13341	ENSG00000162430	SELENON	1	p36.11	25800176	25818224	-1.56575	0.117407	0.339632	FALSE	FALSE
13342	ENSG00000182093	WRB	21	q22.2	39377698	39428528	-1.56605	0.117337	0.339561	FALSE	FALSE
13343	ENSG00000062038	CDH3	16	q22.1	68636189	68722616	-1.56619	0.117303	0.339561	FALSE	FALSE
13344	ENSG00000188517	COL25A1	4	q25	108808725	109302752	-1.56634	0.117268	0.339561	FALSE	FALSE
13345	ENSG00000153071	DAB2	5	p13.1	39371675	39462300	-1.56664	0.117199	0.339486	FALSE	FALSE
13346	ENSG00000115524	SF3B1	2	q33.1	197389784	197435091	-1.5672	0.117068	0.339229	FALSE	FALSE
13347	ENSG00000134897	BIVM	13	q33.1	102799049	102841535	-1.56743	0.117013	0.339189	FALSE	FALSE
13348	ENSG00000186086	NBPF6	1	p13.3	108450282	108471002	-1.56857	0.116749	0.338793	FALSE	FALSE
13349	ENSG00000171551	ECEL1	2	q37.1	232479827	232487828	-1.56918	0.116605	0.33844	FALSE	FALSE
13350	ENSG00000140379	BCL2A1	15	q25.1	79960889	79971446	-1.56959	0.116511	0.338408	FALSE	FALSE
13351	ENSG00000145685	LHFPL2	5	q14.1	78485215	78770021	-1.57037	0.116328	0.33794	FALSE	FALSE
13352	ENSG00000198901	PRC1	15	q26.1	90966038	90995629	-1.57078	0.116234	0.33791	FALSE	FALSE
13353	ENSG00000138738	PRDM5	4	q27	120684919	120922870	-1.57089	0.116207	0.33791	FALSE	FALSE
13354	ENSG00000162878	PKDCC	2	p21	42048020	42058528	-1.57132	0.116109	0.337793	FALSE	FALSE
13355	ENSG00000165868	HSPA12A	10	q25.3	116671192	116850236	-1.57213	0.115921	0.337551	FALSE	FALSE
13356	ENSG00000007392	LUC7L	16	p13.3	188969	229463	-1.5726	0.115812	0.337441	FALSE	FALSE
13357	ENSG00000146410	MTFR2	6	q23.3	136231024	136250335	-1.573	0.115718	0.337441	FALSE	FALSE
13358	ENSG00000089505	CMTM1	16	q21	66566393	66579137	-1.57301	0.115717	0.337441	FALSE	FALSE
13359	ENSG00000183044	ABAT	16	p13.2	8674565	8784575	-1.57315	0.115685	0.337441	FALSE	FALSE
13360	ENSG00000166436	TRIM66	11	p15.4	8612037	8682694	-1.57319	0.115675	0.337441	FALSE	FALSE
13361	ENSG00000131966	ACTR10	14	q23.1	58200080	58235636	-1.57336	0.115634	0.337441	FALSE	FALSE
13362	ENSG00000143178	TBX19	1	q24.2	168281040	168314426	-1.57368	0.115562	0.337302	FALSE	FALSE
13363	ENSG00000198270	TMEM116	12	q24.13	111931282	112013185	-1.57379	0.115536	0.337288	FALSE	FALSE
13364	ENSG00000175575	PAAF1	11	q13.4	73876699	73931124	-1.5745	0.115371	0.336869	FALSE	FALSE
13365	ENSG00000070950	RAD18	3	p25.3	8775402	8963773	-1.57533	0.11518	0.336495	FALSE	FALSE
13366	ENSG00000099194	SCD	10	q24.31	100347124	100364834	-1.57616	0.114988	0.336117	FALSE	FALSE
13367	ENSG00000183605	SFXN4	10	q26.11	119140767	119165667	-1.57653	0.114905	0.335935	FALSE	FALSE
13368	ENSG00000188342	GTF2F2	13	q14.12	45120515	45284909	-1.57763	0.11465	0.335313	FALSE	FALSE
13369	ENSG00000161905	ALOX15	17	p13.2	4630902	4642294	-1.57772	0.11463	0.335313	FALSE	FALSE
13370	ENSG00000117450	PRDX1	1	p34.1	45511036	45523047	-1.57808	0.114546	0.335254	FALSE	FALSE
13371	ENSG00000068831	RASGRP2	11	q13.1	64726911	64745456	-1.57861	0.114426	0.335085	FALSE	FALSE
13372	ENSG00000197584	KCNMB2	3	q26.32	178272932	178844429	-1.57873	0.114398	0.335085	FALSE	FALSE
13373	ENSG00000250479	CHCHD10	22	q11.23	23765834	23768443	-1.57896	0.114345	0.335085	FALSE	FALSE
13374	ENSG00000065559	MAP2K4	17	p12	12020824	12143830	-1.58132	0.113805	0.333878	FALSE	FALSE
13375	ENSG00000256771	ZNF253	19	p13.11	19865886	19894674	-1.58136	0.113797	0.333878	FALSE	FALSE
13376	ENSG00000117868	ESYT2	7	q36.3	158730995	158830253	-1.58176	0.113705	0.33387	FALSE	FALSE
13377	ENSG00000240771	ARHGEF25	12	q13.3	57610180	57619379	-1.58257	0.113519	0.333586	FALSE	FALSE
13378	ENSG00000187672	ERC2	3	p14.3	55508308	56468363	-1.58259	0.113514	0.333586	FALSE	FALSE
13379	ENSG00000163687	DNASE1L3	3	p14.3	58192257	58214697	-1.58266	0.1135	0.333586	FALSE	FALSE
13380	ENSG00000137947	GTF2B	1	p22.2	88852932	88891944	-1.58268	0.113495	0.333586	FALSE	FALSE
13381	ENSG00000165948	IFI27L1	14	q32.12	94081282	94103846	-1.58278	0.113471	0.333586	FALSE	FALSE
13382	ENSG00000128563	PRKRIP1	7	q22.1	102363872	102426676	-1.58324	0.113366	0.333442	FALSE	FALSE
13383	ENSG00000124194	GDAP1L1	20	q13.12	44247099	44280917	-1.58451	0.113077	0.332775	FALSE	FALSE
13384	ENSG00000074582	BCS1L	2	q35	218658764	218663443	-1.58509	0.112945	0.332509	FALSE	FALSE
13385	ENSG00000115607	IL18RAP	2	q12.1	102418689	102452565	-1.58524	0.112911	0.33247	FALSE	FALSE
13386	ENSG00000114956	DGUOK	2	p13.1	73926826	73958961	-1.58583	0.112778	0.332265	FALSE	FALSE
13387	ENSG00000101134	DOK5	20	q13.2	54475597	54651171	-1.58626	0.112681	0.3321	FALSE	FALSE
13388	ENSG00000167333	TRIM68	11	p15.4	4598672	4608259	-1.58756	0.112385	0.331286	FALSE	FALSE
13389	ENSG00000115129	TP53I3	2	p23.3	24077433	24085861	-1.5887	0.112127	0.330831	FALSE	FALSE
13390	ENSG00000167588	GPD1	12	q13.12	50103819	50111319	-1.58938	0.111974	0.330562	FALSE	FALSE
13391	ENSG00000144713	RPL32	3	p25.2	12834485	12841588	-1.59051	0.11172	0.329947	FALSE	FALSE
13392	ENSG00000151773	CCDC122	13	q14.11	43823909	43879727	-1.59084	0.111646	0.329835	FALSE	FALSE
13393	ENSG00000266086	AC015813.2	17	q22	57989038	58007246	-1.59168	0.111458	0.329459	FALSE	FALSE
13394	ENSG00000175463	TBC1D10C	11	q13.2	67403915	67410089	-1.59257	0.111256	0.329052	FALSE	FALSE
13395	ENSG00000248487	ABHD14A	3	p21.2	51971426	51981199	-1.59336	0.11108	0.32865	FALSE	FALSE
13396	ENSG00000136866	ZFP37	9	q32	113038380	113056759	-1.59399	0.110939	0.328353	FALSE	FALSE
13397	ENSG00000157578	LCA5L	21	q22.2	39405844	39445805	-1.59454	0.110816	0.32805	FALSE	FALSE
13398	ENSG00000101182	PSMA7	20	q13.33	62136735	62143440	-1.59491	0.110733	0.327939	FALSE	FALSE
13399	ENSG00000164039	BDH2	4	q24	103079435	103099883	-1.59523	0.11066	0.32789	FALSE	FALSE
13400	ENSG00000125845	BMP2	20	p12.3	6767664	6780280	-1.59545	0.110611	0.327805	FALSE	FALSE
13401	ENSG00000196950	SLC39A10	2	q32.3	195575977	195737702	-1.59575	0.110544	0.327667	FALSE	FALSE
13402	ENSG00000238243	OR2W3	1	q44	247895587	247896531	-1.59702	0.110262	0.327314	FALSE	FALSE
13403	ENSG00000231887	PRH1	12	p13.2	10824960	11171608	-1.59729	0.110202	0.327196	FALSE	FALSE
13404	ENSG00000164924	YWHAZ	8	q22.3	100916525	100953388	-1.59739	0.110178	0.327188	FALSE	FALSE
13405	ENSG00000128710	HOXD10	2	q31.1	176108790	176119942	-1.59744	0.110167	0.327188	FALSE	FALSE
13406	ENSG00000112195	TREML2	6	p21.1	41190277	41201194	-1.59753	0.110147	0.327188	FALSE	FALSE
13407	ENSG00000104313	EYA1	8	q13.3	71197433	71592025	-1.59761	0.11013	0.327188	FALSE	FALSE
13408	ENSG00000171530	TBCA	5	q14.1	77691166	77868780	-1.59863	0.109903	0.326821	FALSE	FALSE
13409	ENSG00000175505	CLCF1	11	q13.2	67364168	67374177	-1.59898	0.109824	0.326742	FALSE	FALSE
13410	ENSG00000150768	DLAT	11	q23.1	112024814	112064390	-1.6008	0.109422	0.32579	FALSE	FALSE
13411	ENSG00000222046	DCDC2B	1	p35.2	32209094	32216196	-1.60116	0.10934	0.325665	FALSE	FALSE
13412	ENSG00000099954	CECR2	22	q11.1	17359949	17558149	-1.60178	0.109205	0.32546	FALSE	FALSE
13413	ENSG00000120798	NR2C1	12	q22	95020229	95073703	-1.60245	0.109057	0.325182	FALSE	FALSE
13414	ENSG00000188223	AD000671.1	19	q13.12	35745678	35754519	-1.60282	0.108975	0.324999	FALSE	FALSE
13415	ENSG00000151470	C4orf33	4	q28.2	129093317	129116640	-1.60301	0.108933	0.324936	FALSE	FALSE
13416	ENSG00000179902	C1orf194	1	p13.3	109105951	109113857	-1.60341	0.108843	0.32486	FALSE	FALSE
13417	ENSG00000101474	APMAP	20	p11.21	24962925	24992979	-1.60349	0.108826	0.32486	FALSE	FALSE
13418	ENSG00000197798	FAM118B	11	q24.2	126211414	126262986	-1.60439	0.108629	0.324661	FALSE	FALSE
13419	ENSG00000147475	ERLIN2	8	p11.23	37736601	37759101	-1.60465	0.108571	0.324661	FALSE	FALSE
13420	ENSG00000189099	PRSS48	4	q31.3	151277171	151291453	-1.6047	0.108559	0.324661	FALSE	FALSE
13421	ENSG00000109381	ELF2	4	q31.1	139028112	139177218	-1.60529	0.10843	0.324454	FALSE	FALSE
13422	ENSG00000178171	AMER3	2	q21.1	130755435	130768134	-1.6057	0.10834	0.324435	FALSE	FALSE
13423	ENSG00000259494	MRPL46	15	q25.3	88459476	88467419	-1.60586	0.108305	0.32439	FALSE	FALSE
13424	ENSG00000003509	NDUFAF7	2	p22.2	37231631	37253403	-1.60613	0.108244	0.324268	FALSE	FALSE
13425	ENSG00000160688	FLAD1	1	q21.3	154983338	154993111	-1.60633	0.108201	0.324199	FALSE	FALSE
13426	ENSG00000108771	DHX58	17	q21.2	42101404	42112733	-1.60652	0.10816	0.324136	FALSE	FALSE
13427	ENSG00000164347	GFM2	5	q13.3	74721204	74767371	-1.60742	0.107962	0.323665	FALSE	FALSE
13428	ENSG00000170571	EMB	5	q11.1	50396192	50443248	-1.60767	0.107907	0.323584	FALSE	FALSE
13429	ENSG00000171495	MROH2B	5	p13.1	40998017	41071342	-1.60799	0.107838	0.323474	FALSE	FALSE
13430	ENSG00000115762	PLEKHB2	2	q21.1	131104847	131353709	-1.60822	0.107787	0.323382	FALSE	FALSE
13431	ENSG00000173641	HSPB7	1	p36.13	16014028	16019594	-1.60849	0.107728	0.323326	FALSE	FALSE
13432	ENSG00000175206	NPPA	1	p36.22	11845709	11848345	-1.60863	0.107696	0.32329	FALSE	FALSE
13433	ENSG00000178425	NT5DC1	6	q22.1	116100849	116249497	-1.61012	0.107371	0.322495	FALSE	FALSE
13434	ENSG00000117322	CR2	1	q32.2	207454230	207489895	-1.61033	0.107326	0.322421	FALSE	FALSE
13435	ENSG00000184984	CHRM5	15	q14	33968720	34067457	-1.61037	0.107318	0.322421	FALSE	FALSE
13436	ENSG00000156738	MS4A1	11	q12.2	60455752	60470760	-1.61065	0.107257	0.322334	FALSE	FALSE
13437	ENSG00000180875	GREM2	1	q43	240489573	240612149	-1.61166	0.107035	0.321889	FALSE	FALSE
13438	ENSG00000129159	KCNC1	11	p15.1	17734774	17856804	-1.6122	0.106918	0.321737	FALSE	FALSE
13439	ENSG00000100412	ACO2	22	q13.2	41469125	41528989	-1.61234	0.106887	0.321737	FALSE	FALSE
13440	ENSG00000165863	C10orf82	10	q25.3	116663696	116670264	-1.61237	0.106882	0.321737	FALSE	FALSE
13441	ENSG00000255663	AP002373.1	11	q23.2	114400682	114443932	-1.61307	0.10673	0.321595	FALSE	FALSE
13442	ENSG00000120370	GORAB	1	q24.2	170532129	170553446	-1.61335	0.106669	0.32147	FALSE	FALSE
13443	ENSG00000164181	ELOVL7	5	q12.1	60751791	60844389	-1.61338	0.106662	0.32147	FALSE	FALSE
13444	ENSG00000144746	ARL6IP5	3	p14.1	69084944	69106066	-1.61355	0.106625	0.32147	FALSE	FALSE
13445	ENSG00000196275	GTF2IRD2	7	q11.23	74796144	74851551	-1.61396	0.106536	0.321373	FALSE	FALSE
13446	ENSG00000260869	AC002310.4	16	p11.2	30534227	30558279	-1.61406	0.106514	0.321373	FALSE	FALSE
13447	ENSG00000072201	LNX1	4	q12	53459301	53701405	-1.61408	0.10651	0.321373	FALSE	FALSE
13448	ENSG00000170044	ZPLD1	3	q12.3	102099244	102479841	-1.61419	0.106487	0.321373	FALSE	FALSE
13449	ENSG00000101557	USP14	18	p11.32	158383	214629	-1.61473	0.106368	0.32128	FALSE	FALSE
13450	ENSG00000146587	RBAK	7	p22.1	5045821	5069488	-1.61507	0.106296	0.32113	FALSE	FALSE
13451	ENSG00000114480	GBE1	3	p12.2	81489699	81762161	-1.61546	0.106211	0.320995	FALSE	FALSE
13452	ENSG00000115750	TAF1B	2	p25.1	9843354	9934416	-1.61558	0.106185	0.320976	FALSE	FALSE
13453	ENSG00000166343	MSS51	10	q22.2	73423579	73433561	-1.61565	0.106171	0.320976	FALSE	FALSE
13454	ENSG00000102543	CDADC1	13	q14.2	49247925	49293485	-1.61637	0.106015	0.320766	FALSE	FALSE
13455	ENSG00000196890	HIST3H2BB	1	q42.13	228458107	228460470	-1.61657	0.105972	0.320695	FALSE	FALSE
13456	ENSG00000170348	TMED10	14	q24.3	75131470	75176631	-1.61747	0.105777	0.320348	FALSE	FALSE
13457	ENSG00000161281	COX7A1	19	q13.12	36150922	36152869	-1.61757	0.105755	0.320341	FALSE	FALSE
13458	ENSG00000113248	PCDHB15	5	q31.3	141245349	141249365	-1.61863	0.105527	0.319771	FALSE	FALSE
13459	ENSG00000086159	AQP6	12	q13.12	49967194	49977139	-1.6195	0.105339	0.319323	FALSE	FALSE
13460	ENSG00000137124	ALDH1B1	9	p13.1	38392664	38398661	-1.61966	0.105306	0.319283	FALSE	FALSE
13461	ENSG00000167311	ART5	11	p15.4	3638503	3642316	-1.6197	0.105296	0.319283	FALSE	FALSE
13462	ENSG00000197093	GAL3ST4	7	q22.1	100159244	100168750	-1.61993	0.105248	0.319283	FALSE	FALSE
13463	ENSG00000269343	ZNF587B	19	q13.43	57819741	57846238	-1.62116	0.104984	0.318788	FALSE	FALSE
13464	ENSG00000176204	LRRTM4	2	p12	76747719	77593319	-1.62235	0.104729	0.318179	FALSE	FALSE
13465	ENSG00000213066	FGFR1OP	6	q27	166999182	167094789	-1.62267	0.10466	0.318105	FALSE	FALSE
13466	ENSG00000111981	ULBP1	6	q25.1	149964007	149973710	-1.62329	0.104527	0.317762	FALSE	FALSE
13467	ENSG00000130958	SLC35D2	9	q22.32	96313444	96383710	-1.62371	0.104438	0.317614	FALSE	FALSE
13468	ENSG00000197385	ZNF860	3	p23	31981771	31991628	-1.62378	0.104423	0.317614	FALSE	FALSE
13469	ENSG00000187045	TMPRSS6	22	q12.3	37065436	37109713	-1.62477	0.104212	0.317196	FALSE	FALSE
13470	ENSG00000111252	SH2B3	12	q24.12	111405948	111451623	-1.62579	0.103994	0.316742	FALSE	FALSE
13471	ENSG00000064652	SNX24	5	q23.2	122843439	123029354	-1.626	0.10395	0.316669	FALSE	FALSE
13472	ENSG00000198874	TYW1	7	q11.21	66995173	67239519	-1.62637	0.103871	0.316489	FALSE	FALSE
13473	ENSG00000138050	THUMPD2	2	p22.1	39736060	39779267	-1.62666	0.10381	0.316484	FALSE	FALSE
13474	ENSG00000162636	FAM102B	1	p13.3	108560089	108644900	-1.62669	0.103802	0.316484	FALSE	FALSE
13475	ENSG00000143457	GOLPH3L	1	q21.3	150646225	150697144	-1.62769	0.10359	0.316115	FALSE	FALSE
13476	ENSG00000013375	PGM3	6	q14.1	83161150	83193936	-1.62867	0.103383	0.315542	FALSE	FALSE
13477	ENSG00000182636	NDN	15	q11.2	23685400	23687330	-1.62878	0.10336	0.31553	FALSE	FALSE
13478	ENSG00000172586	CHCHD1	10	q22.2	73782047	73783652	-1.62901	0.103311	0.315503	FALSE	FALSE
13479	ENSG00000162105	SHANK2	11	q13.4	70467856	71252577	-1.62901	0.103311	0.315503	FALSE	FALSE
13480	ENSG00000109606	DHX15	4	p15.2	24517441	24584550	-1.6306	0.102976	0.314658	FALSE	FALSE
13481	ENSG00000140382	HMG20A	15	q24.3	77420412	77485607	-1.63063	0.102969	0.314658	FALSE	FALSE
13482	ENSG00000101425	BPI	20	q11.23	38304123	38337505	-1.63093	0.102906	0.314658	FALSE	FALSE
13483	ENSG00000183726	TMEM50A	1	p36.11	25337917	25362361	-1.63106	0.102878	0.314658	FALSE	FALSE
13484	ENSG00000183067	IGSF5	21	q22.2	39745407	39802096	-1.6312	0.102847	0.314658	FALSE	FALSE
13485	ENSG00000198298	ZNF485	10	q11.21	43606407	43617903	-1.63138	0.102811	0.314658	FALSE	FALSE
13486	ENSG00000149308	NPAT	11	q22.3	108157215	108222642	-1.63187	0.102707	0.314497	FALSE	FALSE
13487	ENSG00000038002	AGA	4	q34.3	177430770	177442503	-1.63191	0.102698	0.314497	FALSE	FALSE
13488	ENSG00000272047	GTF2H5	6	q25.3	158168350	158199344	-1.63214	0.10265	0.314456	FALSE	FALSE
13489	ENSG00000188816	HMX2	10	q26.13	123148122	123150672	-1.63368	0.102326	0.313975	FALSE	FALSE
13490	ENSG00000178026	LRRC75B	22	q11.23	24585620	24593208	-1.63388	0.102285	0.313975	FALSE	FALSE
13491	ENSG00000142910	TINAGL1	1	p35.2	31576485	31587686	-1.63439	0.102177	0.313711	FALSE	FALSE
13492	ENSG00000100926	TM9SF1	14	q12	24189143	24195687	-1.63467	0.102118	0.313591	FALSE	FALSE
13493	ENSG00000115073	ACTR1B	2	q11.2	97655963	97664107	-1.6356	0.101923	0.313112	FALSE	FALSE
13494	ENSG00000115364	MRPL19	2	p12	75646783	75690851	-1.63576	0.10189	0.313071	FALSE	FALSE
13495	ENSG00000053900	ANAPC4	4	p15.2	25377213	25418498	-1.6366	0.101714	0.312649	FALSE	FALSE
13496	ENSG00000146757	ZNF92	7	q11.21	65373799	65401135	-1.637	0.10163	0.312511	FALSE	FALSE
13497	ENSG00000112186	CAP2	6	p22.3	17393216	17557792	-1.63711	0.101607	0.312511	FALSE	FALSE
13498	ENSG00000131236	CAP1	1	p34.2	40040233	40072649	-1.63756	0.101514	0.312454	FALSE	FALSE
13499	ENSG00000123643	SLC36A1	5	q33.1	151437046	151492381	-1.63769	0.101486	0.312454	FALSE	FALSE
13500	ENSG00000162735	PEX19	1	q23.2	160276812	160286348	-1.63955	0.101098	0.311592	FALSE	FALSE
13501	ENSG00000188243	COMMD6	13	q22.2	75525219	75549439	-1.63986	0.101034	0.311573	FALSE	FALSE
13502	ENSG00000167771	RCOR2	11	q13.1	63911221	63916844	-1.64005	0.100995	0.311515	FALSE	FALSE
13503	ENSG00000161671	EMC10	19	q13.33	50476400	50490870	-1.64006	0.100992	0.311515	FALSE	FALSE
13504	ENSG00000187676	B3GLCT	13	q12.3	31199936	31332276	-1.64065	0.100871	0.311311	FALSE	FALSE
13505	ENSG00000080822	CLDND1	3	q11.2	98497912	98523066	-1.64142	0.100711	0.311176	FALSE	FALSE
13506	ENSG00000137077	CCL21	9	p13.3	34709005	34710124	-1.6415	0.100693	0.311176	FALSE	FALSE
13507	ENSG00000273398	AC017083.3	2	p14	68131238	68261230	-1.64176	0.100639	0.311074	FALSE	FALSE
13508	ENSG00000134910	STT3A	11	q24.2	125591712	125625215	-1.64188	0.100615	0.311059	FALSE	FALSE
13509	ENSG00000169976	SF3B5	6	q24.2	144094881	144095573	-1.64197	0.100597	0.311059	FALSE	FALSE
13510	ENSG00000058335	RASGRF1	15	q25.1	78959947	79090773	-1.64358	0.100262	0.310208	FALSE	FALSE
13511	ENSG00000164199	ADGRV1	5	q14.3	90529344	91164437	-1.64398	0.10018	0.310133	FALSE	FALSE
13512	ENSG00000149591	TAGLN	11	q23.3	117199321	117204782	-1.64438	0.100098	0.310061	FALSE	FALSE
13513	ENSG00000105254	TBCB	19	q13.12	36114289	36125947	-1.6448	0.10001	0.309848	FALSE	FALSE
13514	ENSG00000111087	GLI1	12	q13.3	57460135	57472262	-1.6459	0.0997851	0.30945	FALSE	FALSE
13515	ENSG00000100902	PSMA6	14	q13.2	35278633	35317493	-1.64612	0.0997401	0.30937	FALSE	FALSE
13516	ENSG00000178201	VN1R1	19	q13.43	57454790	57457142	-1.64632	0.0996969	0.30937	FALSE	FALSE
13517	ENSG00000243710	CFAP57	1	p34.2	43172149	43254358	-1.64635	0.0996912	0.30937	FALSE	FALSE
13518	ENSG00000119004	CYP20A1	2	q33.2	203238940	203305611	-1.64638	0.0996864	0.30937	FALSE	FALSE
13519	ENSG00000196214	ZNF766	19	q13.41	52269571	52296046	-1.64645	0.0996717	0.30937	FALSE	FALSE
13520	ENSG00000115368	WDR75	2	q32.2	189441433	189475565	-1.64685	0.0995887	0.30937	FALSE	FALSE
13521	ENSG00000111716	LDHB	12	p12.1	21635342	21757857	-1.64745	0.0994655	0.309116	FALSE	FALSE
13522	ENSG00000107249	GLIS3	9	p24.2	3824127	4348392	-1.6476	0.0994356	0.309088	FALSE	FALSE
13523	ENSG00000134940	ACRV1	11	q24.2	125671522	125681123	-1.64821	0.0993088	0.308809	FALSE	FALSE
13524	ENSG00000154134	ROBO3	11	q24.2	124865386	124881470	-1.64837	0.0992759	0.308766	FALSE	FALSE
13525	ENSG00000083817	ZNF416	19	q13.43	57571566	57578927	-1.64868	0.0992137	0.308633	FALSE	FALSE
13526	ENSG00000156928	MALSU1	7	p15.3	23298739	23311729	-1.64884	0.0991799	0.308588	FALSE	FALSE
13527	ENSG00000187556	NANOS3	19	p13.12	13862063	13880757	-1.64892	0.0991648	0.308588	FALSE	FALSE
13528	ENSG00000111203	ITFG2	12	p13.33	2812622	2859791	-1.64942	0.0990612	0.308395	FALSE	FALSE
13529	ENSG00000052126	PLEKHA5	12	p12.3	19129752	19376400	-1.65024	0.0988933	0.308054	FALSE	FALSE
13530	ENSG00000092009	CMA1	14	q12	24505353	24508265	-1.65072	0.0987963	0.307872	FALSE	FALSE
13531	ENSG00000184226	PCDH9	13	q21.32	66302834	67230445	-1.65092	0.0987548	0.307802	FALSE	FALSE
13532	ENSG00000151468	CCDC3	10	p13	12896625	13099652	-1.65155	0.098627	0.307703	FALSE	FALSE
13533	ENSG00000085465	OVGP1	1	p13.2	111414314	111427777	-1.65244	0.0984442	0.307252	FALSE	FALSE
13534	ENSG00000086300	SNX10	7	p15.2	26291895	26374329	-1.65246	0.09844	0.307252	FALSE	FALSE
13535	ENSG00000054277	OPN3	1	q43	241590102	241677376	-1.6528	0.0983714	0.307252	FALSE	FALSE
13536	ENSG00000013392	RWDD2A	6	q14.1	83193379	83198932	-1.65334	0.0982622	0.307163	FALSE	FALSE
13537	ENSG00000164244	PRRC1	5	q23.2	127517609	127555089	-1.65343	0.0982438	0.307163	FALSE	FALSE
13538	ENSG00000197465	GYPE	4	q31.21	143870867	143905563	-1.65351	0.0982268	0.307163	FALSE	FALSE
13539	ENSG00000215012	RTL10	22	q11.21	19846138	19854896	-1.65411	0.0981053	0.306972	FALSE	FALSE
13540	ENSG00000135473	PAN2	12	q13.3	56316223	56334053	-1.65423	0.0980802	0.306953	FALSE	FALSE
13541	ENSG00000160199	PKNOX1	21	q22.3	42974510	43033931	-1.65498	0.097928	0.306716	FALSE	FALSE
13542	ENSG00000204767	INSYN2B	5	q35.1	169864264	169980740	-1.65534	0.0978548	0.306547	FALSE	FALSE
13543	ENSG00000090932	DLL3	19	q13.2	39498895	39508481	-1.65545	0.0978328	0.306538	FALSE	FALSE
13544	ENSG00000101464	PIGU	20	q11.22	34560542	34698790	-1.65605	0.0977122	0.30622	FALSE	FALSE
13545	ENSG00000171617	ENC1	5	q13.3	74627406	74641424	-1.65617	0.0976878	0.306203	FALSE	FALSE
13546	ENSG00000104549	SQLE	8	q24.13	124998497	125022283	-1.65625	0.097671	0.306203	FALSE	FALSE
13547	ENSG00000116132	PRRX1	1	q24.2	170662728	170739419	-1.65665	0.0975904	0.306102	FALSE	FALSE
13548	ENSG00000108389	MTMR4	17	q22	58489529	58517905	-1.65713	0.0974936	0.306013	FALSE	FALSE
13549	ENSG00000149516	MS4A3	11	q12.1	60056587	60071128	-1.65742	0.0974338	0.305974	FALSE	FALSE
13550	ENSG00000166582	CENPV	17	p11.2	16342534	16353656	-1.6577	0.0973772	0.305947	FALSE	FALSE
13551	ENSG00000146166	LGSN	6	q12	63275951	63319977	-1.65811	0.0972947	0.305748	FALSE	FALSE
13552	ENSG00000123119	NECAB1	8	q21.3	90791550	90959408	-1.65877	0.0971617	0.30545	FALSE	FALSE
13553	ENSG00000156875	MFSD14A	1	p21.2	100038097	100083377	-1.6591	0.0970949	0.3053	FALSE	FALSE
13554	ENSG00000182272	B4GALNT4	11	p15.5	369796	382116	-1.65958	0.0969993	0.305059	FALSE	FALSE
13555	ENSG00000137869	CYP19A1	15	q21.2	51208057	51338610	-1.65961	0.0969932	0.305059	FALSE	FALSE
13556	ENSG00000170632	ARMC10	7	q22.1	103074881	103099764	-1.66009	0.0968973	0.304858	FALSE	FALSE
13557	ENSG00000184221	OLIG1	21	q22.11	33070144	33072420	-1.66024	0.0968667	0.304821	FALSE	FALSE
13558	ENSG00000178055	PRSS42	3	p21.31	46829542	46834095	-1.6608	0.0967535	0.304644	FALSE	FALSE
13559	ENSG00000114999	TTL	2	q14.1	112482154	112541739	-1.66101	0.0967112	0.304585	FALSE	FALSE
13560	ENSG00000181392	SYNE4	19	q13.12	36003299	36008793	-1.6614	0.0966326	0.304443	FALSE	FALSE
13561	ENSG00000196923	PDLIM7	5	q35.3	177483394	177497606	-1.66148	0.0966174	0.304443	FALSE	FALSE
13562	ENSG00000159917	ZNF235	19	q13.31	44228729	44305046	-1.6625	0.0964119	0.303985	FALSE	FALSE
13563	ENSG00000254535	PABPC4L	4	q28.3	134196333	134201748	-1.66261	0.0963915	0.303985	FALSE	FALSE
13564	ENSG00000213190	MLLT11	1	q21.3	151057758	151068497	-1.66287	0.0963383	0.303985	FALSE	FALSE
13565	ENSG00000198003	CCDC151	19	p13.2	11420604	11435782	-1.66317	0.0962775	0.303862	FALSE	FALSE
13566	ENSG00000067365	METTL22	16	p13.2	8621683	8649654	-1.66392	0.0961283	0.30351	FALSE	FALSE
13567	ENSG00000124279	FASTKD3	5	p15.31	7859159	7869037	-1.66429	0.0960544	0.303396	FALSE	FALSE
13568	ENSG00000198010	DLGAP2	8	p23.3	737596	1708474	-1.66452	0.0960087	0.303312	FALSE	FALSE
13569	ENSG00000115665	SLC5A7	2	q12.3	107986523	108013994	-1.66504	0.0959039	0.30316	FALSE	FALSE
13570	ENSG00000172890	NADSYN1	11	q13.4	71453109	71524107	-1.66527	0.0958594	0.30316	FALSE	FALSE
13571	ENSG00000100583	SAMD15	14	q24.3	77376689	77391497	-1.66596	0.0957219	0.302943	FALSE	FALSE
13572	ENSG00000111700	SLCO1B3	12	p12.2	20810702	20916911	-1.66669	0.0955762	0.302661	FALSE	FALSE
13573	ENSG00000154957	ZNF18	17	p12	11977439	11997510	-1.66812	0.095291	0.301877	FALSE	FALSE
13574	ENSG00000106538	RARRES2	7	q36.1	150338317	150341674	-1.66815	0.0952854	0.301877	FALSE	FALSE
13575	ENSG00000145348	TBCK	4	q24	106041599	106321495	-1.66831	0.0952543	0.301877	FALSE	FALSE
13576	ENSG00000176273	SLC35G1	10	q23.33	93893973	93956062	-1.66896	0.0951262	0.301713	FALSE	FALSE
13577	ENSG00000188739	RBM34	1	q42.3	235131183	235161457	-1.66898	0.0951206	0.301713	FALSE	FALSE
13578	ENSG00000140307	GTF2A2	15	q22.2	59638062	59657541	-1.66912	0.0950946	0.301713	FALSE	FALSE
13579	ENSG00000165338	HECTD2	10	q23.32	91409280	91514829	-1.66925	0.0950673	0.301713	FALSE	FALSE
13580	ENSG00000205544	TMEM256	17	p13.1	7402975	7404137	-1.66955	0.0950091	0.30164	FALSE	FALSE
13581	ENSG00000131015	ULBP2	6	q25.1	149942000	149949235	-1.66966	0.0949871	0.30163	FALSE	FALSE
13582	ENSG00000160224	AIRE	21	q22.3	44285838	44298648	-1.66988	0.0949428	0.301549	FALSE	FALSE
13583	ENSG00000160691	SHC1	1	q21.3	154962298	154974395	-1.67058	0.0948055	0.301232	FALSE	FALSE
13584	ENSG00000188725	SMIM15	5	q12.1	61157709	61162474	-1.67121	0.0946805	0.301006	FALSE	FALSE
13585	ENSG00000197415	VEPH1	3	q25.32	157259742	157533619	-1.67141	0.0946412	0.300948	FALSE	FALSE
13586	ENSG00000104341	LAPTM4B	8	q22.1	97775057	97853013	-1.67172	0.0945805	0.300815	FALSE	FALSE
13587	ENSG00000187049	TMEM216	11	q12.2	61391687	61398863	-1.67187	0.0945494	0.300776	FALSE	FALSE
13588	ENSG00000112977	DAP	5	p15.2	10679230	10761272	-1.67191	0.094543	0.300776	FALSE	FALSE
13589	ENSG00000183172	SMDT1	22	q13.2	42079691	42084284	-1.67219	0.0944866	0.300696	FALSE	FALSE
13590	ENSG00000162892	IL24	1	q32.1	206897443	206904139	-1.67307	0.0943127	0.300202	FALSE	FALSE
13591	ENSG00000120805	ARL1	12	q23.2	101393120	101407820	-1.67369	0.0941924	0.299878	FALSE	FALSE
13592	ENSG00000075223	SEMA3C	7	q21.11	80742538	80922359	-1.6738	0.0941698	0.299866	FALSE	FALSE
13593	ENSG00000112212	TSPO2	6	p21.1	41042554	41044337	-1.67388	0.0941547	0.299866	FALSE	FALSE
13594	ENSG00000149571	KIRREL3	11	q24.2	126423359	127003460	-1.67413	0.0941042	0.299776	FALSE	FALSE
13595	ENSG00000111229	ARPC3	12	q24.11	110434825	110450422	-1.67511	0.0939126	0.299388	FALSE	FALSE
13596	ENSG00000166333	ILK	11	p15.4	6603708	6610874	-1.67526	0.0938842	0.299372	FALSE	FALSE
13597	ENSG00000188368	PRR19	19	q13.2	42302098	42310821	-1.67571	0.0937946	0.299206	FALSE	FALSE
13598	ENSG00000141639	MAPK4	18	q21.1	50560078	50731824	-1.67731	0.0934823	0.298551	FALSE	FALSE
13599	ENSG00000175193	PARL	3	q27.1	183829271	183884933	-1.67829	0.0932914	0.298157	FALSE	FALSE
13600	ENSG00000087157	PGS1	17	q25.3	78378640	78425114	-1.67833	0.0932829	0.298157	FALSE	FALSE
13601	ENSG00000149534	MS4A2	11	q12.1	60088261	60098466	-1.67848	0.0932531	0.298157	FALSE	FALSE
13602	ENSG00000123416	TUBA1B	12	q13.12	49127782	49131397	-1.67865	0.0932194	0.298157	FALSE	FALSE
13603	ENSG00000176927	EFCAB5	17	q11.2	29929200	30108452	-1.67882	0.0931867	0.298157	FALSE	FALSE
13604	ENSG00000198431	TXNRD1	12	q23.3	104215779	104350305	-1.67886	0.0931803	0.298157	FALSE	FALSE
13605	ENSG00000100362	PVALB	22	q12.3	36800684	36819479	-1.68075	0.0928106	0.29725	FALSE	FALSE
13606	ENSG00000205423	CNEP1R1	16	q12.1	50024410	50037088	-1.68086	0.09279	0.29725	FALSE	FALSE
13607	ENSG00000176444	CLK2	1	q22	155262868	155278491	-1.68103	0.0927567	0.29725	FALSE	FALSE
13608	ENSG00000166275	BORCS7	10	q24.32	102854223	102864961	-1.68134	0.0926964	0.29725	FALSE	FALSE
13609	ENSG00000101452	DHX35	20	q11.23	38962299	39039723	-1.68196	0.0925763	0.297167	FALSE	FALSE
13610	ENSG00000120519	SLC10A7	4	q31.22	146253975	146521964	-1.68284	0.092406	0.297082	FALSE	FALSE
13611	ENSG00000169740	ZNF32	10	q11.21	43643859	43648856	-1.68307	0.092361	0.296996	FALSE	FALSE
13612	ENSG00000162994	CLHC1	2	p16.1	55174791	55232563	-1.68332	0.092314	0.296996	FALSE	FALSE
13613	ENSG00000184678	HIST2H2BE	1	q21.2	149884459	149886652	-1.68364	0.0922505	0.296996	FALSE	FALSE
13614	ENSG00000103978	TMEM87A	15	q15.1	42210452	42273663	-1.68371	0.0922369	0.296996	FALSE	FALSE
13615	ENSG00000172318	B3GALT1	2	q24.3	167868948	167874041	-1.68379	0.0922224	0.296996	FALSE	FALSE
13616	ENSG00000132541	RIDA	8	q22.2	98102344	98117241	-1.68399	0.0921842	0.296996	FALSE	FALSE
13617	ENSG00000131019	ULBP3	6	q25.1	150063150	150069095	-1.68438	0.092108	0.296957	FALSE	FALSE
13618	ENSG00000108588	CCDC47	17	q23.3	63745250	63776351	-1.68502	0.0919855	0.296681	FALSE	FALSE
13619	ENSG00000197647	ZNF433	19	p13.2	12014732	12035741	-1.68519	0.0919518	0.296632	FALSE	FALSE
13620	ENSG00000077984	CST7	20	p11.21	24949230	24959928	-1.68653	0.0916942	0.295998	FALSE	FALSE
13621	ENSG00000181894	ZNF329	19	q13.43	58126252	58155110	-1.68684	0.0916337	0.295904	FALSE	FALSE
13622	ENSG00000120963	ZNF706	8	q22.3	101177878	101206193	-1.68689	0.0916245	0.295904	FALSE	FALSE
13623	ENSG00000170954	ZNF415	19	q13.42	53107879	53133077	-1.68694	0.0916139	0.295904	FALSE	FALSE
13624	ENSG00000164002	EXO5	1	p34.2	40508741	40516556	-1.68746	0.0915143	0.295697	FALSE	FALSE
13625	ENSG00000196724	ZNF418	19	q13.43	57921884	57935393	-1.68788	0.0914337	0.295556	FALSE	FALSE
13626	ENSG00000108953	YWHAE	17	p13.3	1344272	1400378	-1.68805	0.0914023	0.295514	FALSE	FALSE
13627	ENSG00000226763	SRRM5	19	q13.31	43596617	43614497	-1.68877	0.0912642	0.295246	FALSE	FALSE
13628	ENSG00000197816	CCDC180	9	q22.33	97307304	97378524	-1.68884	0.0912496	0.295246	FALSE	FALSE
13629	ENSG00000256294	ZNF225	19	q13.31	44112181	44134816	-1.68903	0.0912144	0.295204	FALSE	FALSE
13630	ENSG00000153820	SPHKAP	2	q36.3	227979950	228181645	-1.68941	0.0911414	0.295027	FALSE	FALSE
13631	ENSG00000144451	SPAG16	2	q34	213284379	214410501	-1.68952	0.0911197	0.295017	FALSE	FALSE
13632	ENSG00000137824	RMDN3	15	q15.1	40735884	40755851	-1.68971	0.0910827	0.294956	FALSE	FALSE
13633	ENSG00000135245	HILPDA	7	q32.1	128455849	128458418	-1.68978	0.0910693	0.294956	FALSE	FALSE
13634	ENSG00000115486	GGCX	2	p11.2	85544723	85561547	-1.68984	0.0910582	0.294956	FALSE	FALSE
13635	ENSG00000196427	NBPF4	1	p13.3	108223341	108244081	-1.6909	0.0908563	0.294521	FALSE	FALSE
13636	ENSG00000156239	N6AMT1	21	q21.3	28872191	28885371	-1.69142	0.0907563	0.29437	FALSE	FALSE
13637	ENSG00000120324	PCDHB10	5	q31.3	141192353	141195642	-1.69348	0.0903643	0.293519	FALSE	FALSE
13638	ENSG00000167220	HDHD2	18	q21.1	47107403	47150520	-1.6937	0.0903231	0.293504	FALSE	FALSE
13639	ENSG00000075790	BCAP29	7	q22.3	107579977	107629170	-1.69377	0.0903092	0.293504	FALSE	FALSE
13640	ENSG00000128596	CCDC136	7	q32.1	128790757	128822132	-1.69451	0.0901681	0.293238	FALSE	FALSE
13641	ENSG00000107960	STN1	10	q24.33	103882542	103918205	-1.69471	0.090131	0.293237	FALSE	FALSE
13642	ENSG00000205869	KRTAP5-1	11	p15.5	1584342	1585283	-1.69473	0.0901262	0.293237	FALSE	FALSE
13643	ENSG00000144848	ATG3	3	q13.2	112532509	112562046	-1.69479	0.0901159	0.293237	FALSE	FALSE
13644	ENSG00000107796	ACTA2	10	q23.31	88935074	88991339	-1.69646	0.0897995	0.292574	FALSE	FALSE
13645	ENSG00000152128	TMEM163	2	q21.3	134455759	134719000	-1.69721	0.0896566	0.292461	FALSE	FALSE
13646	ENSG00000176692	FOXC2	16	q24.1	86566829	86569728	-1.69753	0.0895974	0.29245	FALSE	FALSE
13647	ENSG00000118600	RXYLT1	12	q14.2	63779803	63809558	-1.69766	0.0895718	0.292426	FALSE	FALSE
13648	ENSG00000141665	FBXO15	18	q22.3	74073353	74147865	-1.69791	0.0895242	0.29233	FALSE	FALSE
13649	ENSG00000158092	NCK1	3	q22.3	136862208	136949823	-1.69899	0.0893212	0.291954	FALSE	FALSE
13650	ENSG00000006606	CCL26	7	q11.23	75769533	75789896	-1.70027	0.0890802	0.291533	FALSE	FALSE
13651	ENSG00000154027	AK5	1	p31.1	77282051	77559969	-1.70037	0.0890605	0.291529	FALSE	FALSE
13652	ENSG00000109189	USP46	4	q12	52590972	52659335	-1.70047	0.0890422	0.291528	FALSE	FALSE
13653	ENSG00000135617	PRADC1	2	p13.2	73228006	73233238	-1.70055	0.089028	0.291528	FALSE	FALSE
13654	ENSG00000120729	MYOT	5	q31.2	137867791	137887851	-1.70111	0.0889225	0.291315	FALSE	FALSE
13655	ENSG00000099365	STX1B	16	p11.2	30989256	31010661	-1.70135	0.0888778	0.291315	FALSE	FALSE
13656	ENSG00000138623	SEMA7A	15	q24.1	74409289	74433958	-1.70152	0.0888455	0.2913	FALSE	FALSE
13657	ENSG00000168754	FAM178B	2	q11.2	96875882	96986592	-1.70222	0.0887134	0.290986	FALSE	FALSE
13658	ENSG00000144057	ST6GAL2	2	q12.3	106801600	106887108	-1.70273	0.0886188	0.290736	FALSE	FALSE
13659	ENSG00000198042	MAK16	8	p12	33484750	33501260	-1.70351	0.0884722	0.290314	FALSE	FALSE
13660	ENSG00000137500	CCDC90B	11	q14.1	83259097	83286407	-1.70416	0.0883519	0.289979	FALSE	FALSE
13661	ENSG00000114279	FGF12	3	q29	192139395	192767764	-1.70467	0.0882557	0.289782	FALSE	FALSE
13662	ENSG00000173227	SYT12	11	q13.2	67006778	67050863	-1.70566	0.0880713	0.289295	FALSE	FALSE
13663	ENSG00000108439	PNPO	17	q21.32	47941506	47949308	-1.70632	0.0879482	0.289068	FALSE	FALSE
13664	ENSG00000092067	CEBPE	14	q11.2	23117304	23119616	-1.70663	0.0878905	0.289068	FALSE	FALSE
13665	ENSG00000153130	SCOC	4	q31.1	140257286	140385726	-1.70676	0.0878661	0.289068	FALSE	FALSE
13666	ENSG00000092108	SCFD1	14	q12	30622112	30735812	-1.70709	0.0878059	0.288956	FALSE	FALSE
13667	ENSG00000165637	VDAC2	10	q22.2	75210154	75231448	-1.70711	0.0878024	0.288956	FALSE	FALSE
13668	ENSG00000221947	XKR9	8	q13.3	70669365	70790371	-1.70772	0.0876887	0.288748	FALSE	FALSE
13669	ENSG00000150527	MIA2	14	q21.1	39230231	39388513	-1.70841	0.0875604	0.288502	FALSE	FALSE
13670	ENSG00000113525	IL5	5	q31.1	132541444	132556838	-1.70879	0.0874906	0.288391	FALSE	FALSE
13671	ENSG00000154165	GPR15	3	q11.2	98531899	98533150	-1.70947	0.0873639	0.288092	FALSE	FALSE
13672	ENSG00000177700	POLR2L	11	p15.5	837356	842545	-1.70975	0.0873125	0.287982	FALSE	FALSE
13673	ENSG00000221886	ZBED8	5	q33.3	160393148	160400097	-1.7101	0.0872466	0.287837	FALSE	FALSE
13674	ENSG00000110900	TSPAN11	12	p11.21	30926428	30996599	-1.71028	0.087215	0.287837	FALSE	FALSE
13675	ENSG00000007341	ST7L	1	p13.2	112523518	112620825	-1.71105	0.0870716	0.287602	FALSE	FALSE
13676	ENSG00000167755	KLK6	19	q13.41	50958631	50969673	-1.71177	0.0869393	0.287461	FALSE	FALSE
13677	ENSG00000213714	FAM209B	20	q13.31	56533246	56536520	-1.71229	0.0868439	0.287264	FALSE	FALSE
13678	ENSG00000203668	CHML	1	q43	241628853	241640254	-1.71275	0.0867589	0.287161	FALSE	FALSE
13679	ENSG00000183153	GJD3	17	q21.2	40362931	40363815	-1.71282	0.0867456	0.287161	FALSE	FALSE
13680	ENSG00000164296	TIGD6	5	q32	149993118	150001167	-1.71308	0.0866983	0.287079	FALSE	FALSE
13681	ENSG00000166446	CDYL2	16	q23.2	80597906	80804329	-1.71333	0.086652	0.286984	FALSE	FALSE
13682	ENSG00000167065	DUSP18	22	q12.2	30652051	30667890	-1.71355	0.0866108	0.286907	FALSE	FALSE
13683	ENSG00000239789	MRPS17	7	p11.2	55951819	55956501	-1.71357	0.0866084	0.286907	FALSE	FALSE
13684	ENSG00000144580	CNOT9	2	q35	218568580	218597080	-1.71406	0.0865169	0.286715	FALSE	FALSE
13685	ENSG00000165782	PIP4P1	14	q11.2	20457719	20461612	-1.71443	0.086449	0.286608	FALSE	FALSE
13686	ENSG00000146090	RASGEF1C	5	q35.3	180100791	180209153	-1.71499	0.0863463	0.286386	FALSE	FALSE
13687	ENSG00000172748	ZNF596	8	p23.3	232137	264703	-1.71515	0.0863184	0.286353	FALSE	FALSE
13688	ENSG00000138604	GLCE	15	q23	69160584	69272217	-1.7157	0.0862169	0.286075	FALSE	FALSE
13689	ENSG00000149932	TMEM219	16	p11.2	29940885	29973052	-1.71605	0.0861524	0.285931	FALSE	FALSE
13690	ENSG00000100884	CPNE6	14	q11.2	24070837	24078100	-1.71642	0.0860845	0.285873	FALSE	FALSE
13691	ENSG00000112964	GHR	5	p13.1	42423777	42721878	-1.71646	0.0860774	0.285873	FALSE	FALSE
13692	ENSG00000150459	SAP18	13	q12.11	21140514	21149084	-1.7177	0.0858514	0.285513	FALSE	FALSE
13693	ENSG00000267508	ZNF285	19	q13.31	44382298	44401608	-1.71842	0.0857195	0.285133	FALSE	FALSE
13694	ENSG00000144339	TMEFF2	2	q32.3	191949043	192195709	-1.71849	0.0857075	0.285133	FALSE	FALSE
13695	ENSG00000081059	TCF7	5	q31.1	134114711	134151865	-1.71906	0.085603	0.284923	FALSE	FALSE
13696	ENSG00000198169	ZNF251	8	q24.3	144720907	144756417	-1.72007	0.0854193	0.28437	FALSE	FALSE
13697	ENSG00000196466	ZNF799	19	p13.2	12390016	12401271	-1.72011	0.085413	0.28437	FALSE	FALSE
13698	ENSG00000139515	PDX1	13	q12.2	27920020	27926231	-1.72089	0.0852712	0.284292	FALSE	FALSE
13699	ENSG00000213782	DDX47	12	p13.1	12813316	12829981	-1.72125	0.0852056	0.284248	FALSE	FALSE
13700	ENSG00000179455	MKRN3	15	q11.2	23565674	23630075	-1.72138	0.0851822	0.28423	FALSE	FALSE
13701	ENSG00000183808	RBM12B	8	q22.1	93729356	93741017	-1.72166	0.085131	0.284178	FALSE	FALSE
13702	ENSG00000145014	TMEM44	3	q29	194587673	194633689	-1.72177	0.0851108	0.28417	FALSE	FALSE
13703	ENSG00000153253	SCN3A	2	q24.3	165087522	165204067	-1.72282	0.0849218	0.283657	FALSE	FALSE
13704	ENSG00000176407	KCMF1	2	p11.2	84971093	85059472	-1.72323	0.0848476	0.283657	FALSE	FALSE
13705	ENSG00000124688	MAD2L1BP	6	p21.1	43629540	43640952	-1.72398	0.0847112	0.283366	FALSE	FALSE
13706	ENSG00000026559	KCNG1	20	q13.13	51003656	51023129	-1.72418	0.0846745	0.283303	FALSE	FALSE
13707	ENSG00000142751	GPN2	1	p36.11	26876133	26890297	-1.72432	0.0846502	0.283289	FALSE	FALSE
13708	ENSG00000249709	ZNF564	19	p13.2	12525370	12551542	-1.7251	0.0845093	0.282986	FALSE	FALSE
13709	ENSG00000165983	PTER	10	p13	16436943	16513745	-1.72526	0.0844799	0.282947	FALSE	FALSE
13710	ENSG00000137210	TMEM14B	6	p24.2	10747759	10852753	-1.72545	0.0844459	0.282947	FALSE	FALSE
13711	ENSG00000158467	AHCYL2	7	q32.1	129225023	129430211	-1.72545	0.0844456	0.282947	FALSE	FALSE
13712	ENSG00000112146	FBXO9	6	p12.1	53051991	53100873	-1.72626	0.0843001	0.28264	FALSE	FALSE
13713	ENSG00000167615	LENG8	19	q13.42	54448887	54462037	-1.72667	0.0842276	0.282456	FALSE	FALSE
13714	ENSG00000188649	CC2D2B	10	q24.1	95907603	96032684	-1.72703	0.0841616	0.282353	FALSE	FALSE
13715	ENSG00000187522	HSPA14	10	p13	14838164	14871741	-1.72712	0.0841454	0.282353	FALSE	FALSE
13716	ENSG00000049860	HEXB	5	q13.3	74640023	74722647	-1.72744	0.0840882	0.282339	FALSE	FALSE
13717	ENSG00000196865	NHLRC2	10	q25.3	113854661	113917194	-1.72746	0.084085	0.282339	FALSE	FALSE
13718	ENSG00000128245	YWHAH	22	q12.3	31944461	31957603	-1.72842	0.0839127	0.282292	FALSE	FALSE
13719	ENSG00000173926	MARCH3	5	q23.2	126867714	127030808	-1.72882	0.083842	0.282225	FALSE	FALSE
13720	ENSG00000154447	SH3RF1	4	q33	169094256	169271105	-1.72889	0.0838281	0.282225	FALSE	FALSE
13721	ENSG00000262481	TMEM256-PLSCR3	17	p13.1	7389734	7404097	-1.72899	0.0838118	0.282225	FALSE	FALSE
13722	ENSG00000175497	DPP10	2	q14.1	114442299	115845752	-1.72969	0.0836864	0.281975	FALSE	FALSE
13723	ENSG00000272647	AC005020.2	7	q22.1	99558695	99607810	-1.73006	0.0836192	0.28189	FALSE	FALSE
13724	ENSG00000136267	DGKB	7	p21.2	14145049	14974777	-1.73028	0.083581	0.281874	FALSE	FALSE
13725	ENSG00000149600	COMMD7	20	q11.21	32702691	32743997	-1.73087	0.0834756	0.281642	FALSE	FALSE
13726	ENSG00000211460	TSN	2	q14.3	121737103	121767853	-1.73111	0.0834323	0.281555	FALSE	FALSE
13727	ENSG00000120708	TGFBI	5	q31.1	136028895	136063818	-1.73137	0.0833865	0.281478	FALSE	FALSE
13728	ENSG00000143995	MEIS1	2	p14	66433452	66573869	-1.73286	0.0831208	0.280836	FALSE	FALSE
13729	ENSG00000152380	FAM151B	5	q14.1	80487969	80542563	-1.73321	0.0830592	0.28071	FALSE	FALSE
13730	ENSG00000162734	PEA15	1	q23.2	160205337	160215376	-1.73321	0.0830587	0.28071	FALSE	FALSE
13731	ENSG00000013725	CD6	11	q12.2	60971680	61020377	-1.73333	0.0830378	0.28071	FALSE	FALSE
13732	ENSG00000115652	UXS1	2	q12.2	106093303	106194339	-1.73379	0.0829555	0.280655	FALSE	FALSE
13733	ENSG00000105778	AVL9	7	p14.3	32495426	32588721	-1.73394	0.0829294	0.280626	FALSE	FALSE
13734	ENSG00000211456	SACM1L	3	p21.31	45689056	45745424	-1.73482	0.0827727	0.280333	FALSE	FALSE
13735	ENSG00000110169	HPX	11	p15.4	6431049	6442617	-1.73636	0.0824996	0.279644	FALSE	FALSE
13736	ENSG00000205863	C1QTNF9B	13	q12.12	23890525	23902655	-1.73698	0.0823911	0.279394	FALSE	FALSE
13737	ENSG00000122085	MTERF4	2	q37.3	241072169	241102332	-1.73719	0.0823541	0.279328	FALSE	FALSE
13738	ENSG00000105639	JAK3	19	p13.11	17824780	17848071	-1.7376	0.0822814	0.279297	FALSE	FALSE
13739	ENSG00000264545	AL359922.1	9	p21.3	21802636	22032986	-1.73766	0.0822716	0.279297	FALSE	FALSE
13740	ENSG00000100344	PNPLA3	22	q13.31	43923739	43964488	-1.73783	0.0822405	0.279297	FALSE	FALSE
13741	ENSG00000133872	SARAF	8	p12	30063012	30083208	-1.73799	0.0822128	0.279262	FALSE	FALSE
13742	ENSG00000121769	FABP3	1	p35.2	31365625	31376850	-1.73832	0.0821548	0.279124	FALSE	FALSE
13743	ENSG00000108773	KAT2A	17	q21.2	42113108	42121358	-1.73916	0.0820064	0.278916	FALSE	FALSE
13744	ENSG00000166573	GALR1	18	q23	77250549	77277896	-1.73925	0.0819912	0.278916	FALSE	FALSE
13745	ENSG00000137842	TMEM62	15	q15.2	43123279	43185146	-1.73927	0.0819873	0.278916	FALSE	FALSE
13746	ENSG00000004455	AK2	1	p35.1	33007940	33080996	-1.73932	0.0819792	0.278916	FALSE	FALSE
13747	ENSG00000081148	IMPG2	3	q12.3	101222546	101320560	-1.73988	0.0818798	0.27884	FALSE	FALSE
13748	ENSG00000102471	NDFIP2	13	q31.1	79481124	79556075	-1.74048	0.0817755	0.278638	FALSE	FALSE
13749	ENSG00000175581	MRPL48	11	q13.4	73787316	73865133	-1.74056	0.0817614	0.278638	FALSE	FALSE
13750	ENSG00000140905	GCSH	16	q23.2	81081938	81096425	-1.74076	0.081725	0.278609	FALSE	FALSE
13751	ENSG00000114405	C3orf14	3	p14.2	62318973	62336213	-1.74166	0.0815683	0.278311	FALSE	FALSE
13752	ENSG00000136870	ZNF189	9	q31.1	101398873	101410660	-1.74182	0.0815401	0.278274	FALSE	FALSE
13753	ENSG00000249853	HS3ST5	6	q22.1	114055586	114343045	-1.74286	0.0813576	0.27777	FALSE	FALSE
13754	ENSG00000166192	SENP8	15	q23	72114258	72143688	-1.74367	0.0812164	0.277515	FALSE	FALSE
13755	ENSG00000164112	TMEM155	4	q27	121758930	121765427	-1.74446	0.0810784	0.27723	FALSE	FALSE
13756	ENSG00000146729	NIPSNAP2	7	p11.2	55951793	56000181	-1.74455	0.0810633	0.27723	FALSE	FALSE
13757	ENSG00000037749	MFAP3	5	q33.2	154038906	154220478	-1.74495	0.0809929	0.277138	FALSE	FALSE
13758	ENSG00000165476	REEP3	10	q21.3	63521363	63625123	-1.74522	0.0809463	0.277092	FALSE	FALSE
13759	ENSG00000108848	LUC7L3	17	q21.33	50719544	50756213	-1.74871	0.080341	0.27559	FALSE	FALSE
13760	ENSG00000101365	IDH3B	20	p13	2658395	2664219	-1.74873	0.0803381	0.27559	FALSE	FALSE
13761	ENSG00000181007	ZFP82	19	q13.12	36383120	36418656	-1.74876	0.0803331	0.27559	FALSE	FALSE
13762	ENSG00000042317	SPATA7	14	q31.3	88384924	88470350	-1.74896	0.0802988	0.27559	FALSE	FALSE
13763	ENSG00000100216	TOMM22	22	q13.1	38681948	38685421	-1.74905	0.0802822	0.27559	FALSE	FALSE
13764	ENSG00000164096	C4orf3	4	q26	119296419	119304445	-1.74943	0.0802159	0.27559	FALSE	FALSE
13765	ENSG00000115041	KCNIP3	2	q11.1	95297304	95386083	-1.74955	0.0801958	0.27559	FALSE	FALSE
13766	ENSG00000185523	SPATA45	1	q32.3	212830141	212847649	-1.75028	0.0800701	0.275368	FALSE	FALSE
13767	ENSG00000197977	ELOVL2	6	p24.2	10980759	11044314	-1.75052	0.080028	0.275282	FALSE	FALSE
13768	ENSG00000114854	TNNC1	3	p21.1	52451102	52454070	-1.7511	0.0799284	0.275057	FALSE	FALSE
13769	ENSG00000186480	INSIG1	7	q36.3	155297776	155310235	-1.75115	0.0799201	0.275057	FALSE	FALSE
13770	ENSG00000080608	PUM3	9	p24.2	2720469	2844241	-1.75141	0.0798747	0.27505	FALSE	FALSE
13771	ENSG00000082196	C1QTNF3	5	p13.2	34019448	34043832	-1.75432	0.0793749	0.27374	FALSE	FALSE
13772	ENSG00000166199	ALKBH3	11	p11.2	43880811	43920266	-1.75468	0.0793145	0.273591	FALSE	FALSE
13773	ENSG00000196381	ZNF781	19	q13.12	37667751	37692322	-1.75481	0.0792918	0.273571	FALSE	FALSE
13774	ENSG00000114942	EEF1B2	2	q33.3	206159585	206162928	-1.75488	0.0792801	0.273571	FALSE	FALSE
13775	ENSG00000159674	SPON2	4	p16.3	1166932	1208962	-1.75509	0.0792441	0.273525	FALSE	FALSE
13776	ENSG00000171606	ZNF274	19	q13.43	58183029	58213562	-1.75538	0.0791943	0.27347	FALSE	FALSE
13777	ENSG00000121957	GPSM2	1	p13.3	108875350	108934545	-1.75556	0.0791635	0.273423	FALSE	FALSE
13778	ENSG00000142279	WTIP	19	q13.11	34481638	34512304	-1.75562	0.0791535	0.273423	FALSE	FALSE
13779	ENSG00000170214	ADRA1B	5	q33.3	159865080	159972544	-1.75572	0.0791354	0.273423	FALSE	FALSE
13780	ENSG00000239382	ALKBH6	19	q13.12	36009120	36014239	-1.75602	0.0790844	0.273423	FALSE	FALSE
13781	ENSG00000138316	ADAMTS14	10	q22.1	70672803	70762441	-1.7563	0.0790364	0.273423	FALSE	FALSE
13782	ENSG00000168993	CPLX1	4	p16.3	784957	826198	-1.75695	0.0789263	0.27327	FALSE	FALSE
13783	ENSG00000068697	LAPTM4A	2	p24.1	20032650	20052028	-1.75713	0.0788958	0.27327	FALSE	FALSE
13784	ENSG00000106615	RHEB	7	q36.1	151466012	151520120	-1.75715	0.0788927	0.27327	FALSE	FALSE
13785	ENSG00000163069	SGCB	4	q12	52020706	52038482	-1.75838	0.078683	0.272703	FALSE	FALSE
13786	ENSG00000169242	EFNA1	1	q22	155127460	155134857	-1.75909	0.0785626	0.272404	FALSE	FALSE
13787	ENSG00000178665	ZNF713	7	p11.2	55887475	55942530	-1.75911	0.0785583	0.272404	FALSE	FALSE
13788	ENSG00000136937	NCBP1	9	q22.33	97633626	97673748	-1.75915	0.0785517	0.272404	FALSE	FALSE
13789	ENSG00000137055	PLAA	9	p21.2	26904083	26947463	-1.75939	0.0785118	0.272404	FALSE	FALSE
13790	ENSG00000213366	GSTM2	1	p13.3	109668022	109709551	-1.75964	0.078468	0.272311	FALSE	FALSE
13791	ENSG00000169116	PARM1	4	q13.3	74933095	75050115	-1.75977	0.0784462	0.272311	FALSE	FALSE
13792	ENSG00000117600	PLPPR4	1	p21.3	99263953	99309590	-1.76098	0.0782424	0.2723	FALSE	FALSE
13793	ENSG00000169599	NFU1	2	p13.3	69395750	69437628	-1.76109	0.0782236	0.2723	FALSE	FALSE
13794	ENSG00000131508	UBE2D2	5	q31.2	139526431	139628433	-1.7611	0.0782215	0.2723	FALSE	FALSE
13795	ENSG00000135930	EIF4E2	2	q37.1	232550052	232583644	-1.7612	0.0782049	0.2723	FALSE	FALSE
13796	ENSG00000184304	PRKD1	14	q12	29576479	30191898	-1.76125	0.0781956	0.2723	FALSE	FALSE
13797	ENSG00000172992	DCAKD	17	q21.31	45023340	45061109	-1.76139	0.0781719	0.2723	FALSE	FALSE
13798	ENSG00000107295	SH3GL2	9	p22.2	17579082	17797129	-1.76209	0.0780538	0.272229	FALSE	FALSE
13799	ENSG00000140264	SERF2	15	q15.3	43777087	43802589	-1.76233	0.0780129	0.272201	FALSE	FALSE
13800	ENSG00000119147	C2orf40	2	q12.2	106063246	106078159	-1.76254	0.0779788	0.272145	FALSE	FALSE
13801	ENSG00000149554	CHEK1	11	q24.2	125625136	125676255	-1.76372	0.077779	0.271743	FALSE	FALSE
13802	ENSG00000055950	MRPL43	10	q24.31	100969458	100987515	-1.76376	0.0777732	0.271743	FALSE	FALSE
13803	ENSG00000155974	GRIP1	12	q14.3	66347431	67069162	-1.76441	0.0776623	0.271501	FALSE	FALSE
13804	ENSG00000168661	ZNF30	19	q13.11	34926903	34945170	-1.76501	0.077562	0.271341	FALSE	FALSE
13805	ENSG00000134376	CRB1	1	q31.3	197268204	197478455	-1.76509	0.0775494	0.271341	FALSE	FALSE
13806	ENSG00000140987	ZSCAN32	16	p13.3	3382081	3401065	-1.76609	0.077381	0.271062	FALSE	FALSE
13807	ENSG00000143630	HCN3	1	q22	155277583	155289848	-1.76645	0.0773197	0.270906	FALSE	FALSE
13808	ENSG00000088986	DYNLL1	12	q24.31	120469850	120498493	-1.76654	0.0773061	0.270906	FALSE	FALSE
13809	ENSG00000064607	SUGP2	19	p13.11	18990888	19034023	-1.76666	0.0772857	0.270905	FALSE	FALSE
13810	ENSG00000067057	PFKP	10	p15.2	3066333	3137712	-1.76667	0.0772835	0.270905	FALSE	FALSE
13811	ENSG00000118454	ANKRD13C	1	p31.1	70260588	70354734	-1.76676	0.0772678	0.270905	FALSE	FALSE
13812	ENSG00000117407	ARTN	1	p34.1	43933320	43937241	-1.76696	0.077235	0.270905	FALSE	FALSE
13813	ENSG00000116752	BCAS2	1	p13.2	114567557	114581639	-1.76744	0.0771553	0.270685	FALSE	FALSE
13814	ENSG00000137720	C11orf1	11	q23.1	111878935	111885975	-1.76762	0.0771241	0.270635	FALSE	FALSE
13815	ENSG00000145868	FBXO38	5	q32	148383935	148442836	-1.76765	0.0771189	0.270635	FALSE	FALSE
13816	ENSG00000082153	BZW1	2	q33.1	200810594	200827338	-1.7678	0.0770938	0.270635	FALSE	FALSE
13817	ENSG00000113812	ACTR8	3	p21.1	53867066	53882202	-1.76851	0.0769753	0.270409	FALSE	FALSE
13818	ENSG00000163781	TOPBP1	3	q22.1	133598175	133662380	-1.76889	0.076913	0.270308	FALSE	FALSE
13819	ENSG00000185290	NUPR2	7	p11.2	56114681	56116400	-1.7696	0.0767932	0.270225	FALSE	FALSE
13820	ENSG00000161664	ASB16	17	q21.31	44170447	44179083	-1.77048	0.0766476	0.270086	FALSE	FALSE
13821	ENSG00000144647	POMGNT2	3	p22.1	43079232	43106076	-1.77068	0.0766139	0.270027	FALSE	FALSE
13822	ENSG00000180660	MAB21L1	13	q13.3	35474182	35477209	-1.77097	0.0765665	0.269919	FALSE	FALSE
13823	ENSG00000203859	HSD3B2	1	p12	119414931	119423035	-1.77162	0.0764572	0.269636	FALSE	FALSE
13824	ENSG00000108468	CBX1	17	q21.32	48070052	48101521	-1.77188	0.076415	0.269616	FALSE	FALSE
13825	ENSG00000122861	PLAU	10	q22.2	73909177	73917497	-1.77226	0.0763521	0.269616	FALSE	FALSE
13826	ENSG00000204611	ZNF616	19	q13.41	52113091	52139922	-1.77289	0.0762477	0.269409	FALSE	FALSE
13827	ENSG00000114923	SLC4A3	2	q35	219627327	219641980	-1.77295	0.0762376	0.269409	FALSE	FALSE
13828	ENSG00000143469	SYT14	1	q32.2	209938174	210171389	-1.77366	0.0761197	0.26935	FALSE	FALSE
13829	ENSG00000124222	STX16	20	q13.32	58651253	58679526	-1.77432	0.07601	0.2692	FALSE	FALSE
13830	ENSG00000113296	THBS4	5	q14.1	79991311	80083287	-1.77451	0.0759785	0.269148	FALSE	FALSE
13831	ENSG00000091317	CMTM6	3	p22.3	32481312	32503408	-1.77489	0.0759167	0.269056	FALSE	FALSE
13832	ENSG00000113732	ATP6V0E1	5	q35.1	172983757	173035445	-1.77491	0.0759131	0.269056	FALSE	FALSE
13833	ENSG00000100916	BRMS1L	14	q13.2	35826318	35932325	-1.77494	0.0759083	0.269056	FALSE	FALSE
13834	ENSG00000269026	AC003006.1	19	q13.43	57682045	57753575	-1.77537	0.0758368	0.269041	FALSE	FALSE
13835	ENSG00000198203	SULT1C2	2	q12.3	108288639	108309915	-1.7754	0.0758316	0.269041	FALSE	FALSE
13836	ENSG00000170178	HOXD12	2	q31.1	176099730	176101193	-1.77601	0.0757313	0.268884	FALSE	FALSE
13837	ENSG00000109445	ZNF330	4	q31.21	141220887	141234697	-1.77641	0.0756652	0.26881	FALSE	FALSE
13838	ENSG00000084072	PPIE	1	p34.2	39692182	39763914	-1.77674	0.0756117	0.26868	FALSE	FALSE
13839	ENSG00000259384	GH1	17	q23.3	63917200	63918838	-1.77769	0.0754545	0.268359	FALSE	FALSE
13840	ENSG00000140848	CPNE2	16	q13	57092537	57148367	-1.77896	0.075246	0.267736	FALSE	FALSE
13841	ENSG00000174136	RGMB	5	q15	98768650	98798643	-1.77948	0.0751603	0.267591	FALSE	FALSE
13842	ENSG00000128694	OSGEPL1	2	q32.2	189746660	189763227	-1.77954	0.0751508	0.267591	FALSE	FALSE
13843	ENSG00000107779	BMPR1A	10	q23.2	86756601	86932838	-1.77957	0.0751471	0.267591	FALSE	FALSE
13844	ENSG00000185344	ATP6V0A2	12	q24.31	123712318	123761755	-1.77961	0.0751393	0.267591	FALSE	FALSE
13845	ENSG00000163239	TDRD10	1	q21.3	154502219	154548147	-1.77965	0.0751331	0.267591	FALSE	FALSE
13846	ENSG00000103671	TRIP4	15	q22.31	64387748	64455303	-1.77968	0.075128	0.267591	FALSE	FALSE
13847	ENSG00000126524	SBDS	7	q11.21	66987677	66995601	-1.7798	0.0751085	0.267591	FALSE	FALSE
13848	ENSG00000166347	CYB5A	18	q22.3	74250847	74292016	-1.78121	0.0748785	0.267344	FALSE	FALSE
13849	ENSG00000171865	RNASEH1	2	p25.3	3544793	3558616	-1.78152	0.0748269	0.267253	FALSE	FALSE
13850	ENSG00000213625	LEPROT	1	p31.3	65420587	65436007	-1.78203	0.0747439	0.267022	FALSE	FALSE
13851	ENSG00000267127	AC090360.1	18	q23	80034346	80097088	-1.7821	0.0747329	0.267022	FALSE	FALSE
13852	ENSG00000130449	ZSWIM6	5	q12.1	61332273	61546170	-1.78225	0.0747093	0.267022	FALSE	FALSE
13853	ENSG00000091831	ESR1	6	q25.1	151656691	152129619	-1.7823	0.0747001	0.267022	FALSE	FALSE
13854	ENSG00000103415	HMOX2	16	p13.3	4474690	4510347	-1.7825	0.0746678	0.267022	FALSE	FALSE
13855	ENSG00000100376	FAM118A	22	q13.31	45308968	45341955	-1.7825	0.0746675	0.267022	FALSE	FALSE
13856	ENSG00000160951	PTGER1	19	p13.12	14472466	14475362	-1.78274	0.0746281	0.267022	FALSE	FALSE
13857	ENSG00000127366	TAS2R5	7	q34	141790217	141791367	-1.78313	0.074565	0.266972	FALSE	FALSE
13858	ENSG00000117090	SLAMF1	1	q23.3	160608100	160647295	-1.78341	0.0745197	0.266869	FALSE	FALSE
13859	ENSG00000075303	SLC25A40	7	q21.12	87833568	87876357	-1.78346	0.0745108	0.266869	FALSE	FALSE
13860	ENSG00000100351	GRAP2	22	q13.1	39901082	39973721	-1.78409	0.0744094	0.266724	FALSE	FALSE
13861	ENSG00000240344	PPIL3	2	q33.1	200870907	200889303	-1.7841	0.0744069	0.266724	FALSE	FALSE
13862	ENSG00000180532	ZSCAN4	19	q13.43	57668935	57679152	-1.78438	0.0743624	0.266724	FALSE	FALSE
13863	ENSG00000149485	FADS1	11	q12.2	61799625	61829318	-1.78452	0.0743391	0.266724	FALSE	FALSE
13864	ENSG00000181929	PRKAG1	12	q13.12	49002274	49018825	-1.78474	0.0743036	0.266724	FALSE	FALSE
13865	ENSG00000197580	BCO2	11	q23.1	112175467	112224699	-1.78544	0.0741895	0.26658	FALSE	FALSE
13866	ENSG00000111261	MANSC1	12	p13.2	12326056	12350541	-1.78756	0.0738465	0.265636	FALSE	FALSE
13867	ENSG00000183783	KCTD8	4	p13	44173909	44448807	-1.78776	0.073815	0.265636	FALSE	FALSE
13868	ENSG00000111110	PPM1H	12	q14.2	62643982	62935037	-1.78904	0.0736087	0.265147	FALSE	FALSE
13869	ENSG00000198951	NAGA	22	q13.2	42058354	42070842	-1.7893	0.0735669	0.265073	FALSE	FALSE
13870	ENSG00000140506	LMAN1L	15	q24.1	74812716	74825758	-1.79075	0.0733326	0.264509	FALSE	FALSE
13871	ENSG00000151881	TMEM267	5	p12	43444252	43483893	-1.79152	0.0732095	0.264302	FALSE	FALSE
13872	ENSG00000132155	RAF1	3	p25.2	12583601	12664226	-1.79166	0.0731875	0.264283	FALSE	FALSE
13873	ENSG00000163900	TMEM41A	3	q27.2	185476496	185499057	-1.7919	0.0731492	0.264204	FALSE	FALSE
13874	ENSG00000178913	TAF7	5	q31.3	141260225	141320821	-1.79193	0.0731447	0.264204	FALSE	FALSE
13875	ENSG00000272305	AC096887.1	3	p21.1	52969119	53099453	-1.79297	0.072978	0.263935	FALSE	FALSE
13876	ENSG00000163017	ACTG2	2	p13.1	73892314	73919865	-1.79324	0.0729347	0.263887	FALSE	FALSE
13877	ENSG00000169255	B3GALNT1	3	q26.1	161083883	161105384	-1.79414	0.0727903	0.263442	FALSE	FALSE
13878	ENSG00000145247	OCIAD2	4	p11	48885019	48906937	-1.79457	0.072723	0.263257	FALSE	FALSE
13879	ENSG00000146476	ARMT1	6	q25.1	151452258	151470101	-1.79469	0.0727026	0.263243	FALSE	FALSE
13880	ENSG00000133488	SEC14L4	22	q12.2	30488913	30505711	-1.79482	0.0726824	0.263243	FALSE	FALSE
13881	ENSG00000125144	MT1G	16	q13	56666731	56668065	-1.795	0.0726543	0.263243	FALSE	FALSE
13882	ENSG00000112972	HMGCS1	5	p12	43289395	43313512	-1.79573	0.0725378	0.263003	FALSE	FALSE
13883	ENSG00000137078	SIT1	9	p13.3	35649295	35650950	-1.79685	0.0723595	0.262569	FALSE	FALSE
13884	ENSG00000125735	TNFSF14	19	p13.3	6661253	6670588	-1.79716	0.0723097	0.262533	FALSE	FALSE
13885	ENSG00000170502	NUDT9	4	q22.1	87422582	87459454	-1.79758	0.0722442	0.262498	FALSE	FALSE
13886	ENSG00000083828	ZNF586	19	q13.43	57769655	57819939	-1.79777	0.072213	0.262478	FALSE	FALSE
13887	ENSG00000169193	CCDC126	7	p15.3	23597379	23644708	-1.79836	0.0721196	0.262198	FALSE	FALSE
13888	ENSG00000142700	DMRTA2	1	p32.3	50417550	50423500	-1.79862	0.0720781	0.262139	FALSE	FALSE
13889	ENSG00000133858	ZFC3H1	12	q21.1	71609472	71667725	-1.79926	0.0719777	0.261979	FALSE	FALSE
13890	ENSG00000115425	PECR	2	q35	215996329	216082955	-1.80042	0.0717948	0.261477	FALSE	FALSE
13891	ENSG00000178222	RNF212	4	p16.3	1056250	1113562	-1.80189	0.0715627	0.261002	FALSE	FALSE
13892	ENSG00000196967	ZNF585A	19	q13.12	37106734	37172741	-1.80219	0.0715156	0.26089	FALSE	FALSE
13893	ENSG00000272896	AL355987.3	9	q34.3	136791379	136800595	-1.80225	0.0715058	0.26089	FALSE	FALSE
13894	ENSG00000186007	LEMD1	1	q32.1	205381378	205457091	-1.80253	0.0714625	0.260828	FALSE	FALSE
13895	ENSG00000174928	C3orf33	3	q25.31	155762617	155806351	-1.80274	0.0714289	0.260811	FALSE	FALSE
13896	ENSG00000258064	AC073612.1	12	q21.1	71674204	71698968	-1.80311	0.0713708	0.260777	FALSE	FALSE
13897	ENSG00000107371	EXOSC3	9	p13.2	37766978	37801437	-1.80371	0.0712761	0.26055	FALSE	FALSE
13898	ENSG00000124215	CDH26	20	q13.33	59958427	60034011	-1.80421	0.0711986	0.260385	FALSE	FALSE
13899	ENSG00000221968	FADS3	11	q12.2	61873519	61892051	-1.80568	0.0709691	0.259605	FALSE	FALSE
13900	ENSG00000169397	RNASE3	14	q11.2	20891399	20892348	-1.80569	0.0709672	0.259605	FALSE	FALSE
13901	ENSG00000171314	PGAM1	10	q24.1	97426160	97433441	-1.80613	0.0708987	0.259465	FALSE	FALSE
13902	ENSG00000188529	SRSF10	1	p36.11	23964804	23980927	-1.808	0.0706072	0.258576	FALSE	FALSE
13903	ENSG00000006377	DLX6	7	q21.3	97005548	97011039	-1.80866	0.0705038	0.258433	FALSE	FALSE
13904	ENSG00000119899	SLC17A5	6	q13	73593379	73654155	-1.8095	0.0703735	0.258074	FALSE	FALSE
13905	ENSG00000163634	THOC7	3	p14.1	63833870	63863903	-1.81005	0.0702885	0.257821	FALSE	FALSE
13906	ENSG00000184611	KCNH7	2	q24.2	162371407	162838730	-1.81177	0.0700222	0.257021	FALSE	FALSE
13907	ENSG00000125148	MT2A	16	q13	56608199	56609497	-1.81237	0.0699286	0.256795	FALSE	FALSE
13908	ENSG00000127337	YEATS4	12	q15	69359703	69390796	-1.81296	0.0698387	0.256567	FALSE	FALSE
13909	ENSG00000134917	ADAMTS8	11	q24.3	130404925	130428993	-1.813	0.0698312	0.256567	FALSE	FALSE
13910	ENSG00000130283	GDF1	19	p13.11	18868545	18896096	-1.81321	0.0697991	0.256567	FALSE	FALSE
13911	ENSG00000168765	GSTM4	1	p13.3	109656081	109674836	-1.81412	0.0696596	0.256218	FALSE	FALSE
13912	ENSG00000182885	ADGRG3	16	q21	57668187	57689378	-1.81414	0.0696561	0.256218	FALSE	FALSE
13913	ENSG00000115828	QPCT	2	p22.2	37342827	37373322	-1.81432	0.0696277	0.256218	FALSE	FALSE
13914	ENSG00000151692	RNF144A	2	p25.1	6917392	7068286	-1.81483	0.0695507	0.256052	FALSE	FALSE
13915	ENSG00000103647	CORO2B	15	q23	68578969	68727806	-1.81522	0.0694896	0.255944	FALSE	FALSE
13916	ENSG00000137561	TTPA	8	q12.3	63048553	63086053	-1.8154	0.0694619	0.255901	FALSE	FALSE
13917	ENSG00000128609	NDUFA5	7	q31.32	123536997	123558255	-1.81554	0.0694403	0.255901	FALSE	FALSE
13918	ENSG00000097096	SYDE2	1	p22.3	85156873	85201046	-1.8161	0.0693544	0.255834	FALSE	FALSE
13919	ENSG00000156787	TBC1D31	8	q24.13	123041968	123152153	-1.81815	0.0690414	0.25508	FALSE	FALSE
13920	ENSG00000116147	TNR	1	q25.1	175315194	175743770	-1.81859	0.0689739	0.254924	FALSE	FALSE
13921	ENSG00000115350	POLE4	2	p12	74958492	74970128	-1.81888	0.06893	0.254879	FALSE	FALSE
13922	ENSG00000260001	TGFBR3L	19	p13.2	7916145	7919097	-1.81908	0.0688996	0.254825	FALSE	FALSE
13923	ENSG00000116221	MRPL37	1	p32.3	54184041	54225464	-1.81953	0.0688306	0.254714	FALSE	FALSE
13924	ENSG00000147894	C9orf72	9	p21.2	27546545	27573866	-1.81989	0.0687759	0.254603	FALSE	FALSE
13925	ENSG00000105053	VRK3	19	q13.33	49976467	50025946	-1.82035	0.0687059	0.254461	FALSE	FALSE
13926	ENSG00000259753	AC068234.1	17	q21.32	47253897	47344292	-1.82159	0.0685168	0.254172	FALSE	FALSE
13927	ENSG00000167286	CD3D	11	q23.3	118338954	118342744	-1.82171	0.0684987	0.254163	FALSE	FALSE
13928	ENSG00000120784	ZFP30	19	q13.12	37613749	37692337	-1.82175	0.068493	0.254163	FALSE	FALSE
13929	ENSG00000166165	CKB	14	q32.33	103519659	103523111	-1.82228	0.0684119	0.254018	FALSE	FALSE
13930	ENSG00000189164	ZNF527	19	q13.12	37371061	37393066	-1.82229	0.0684112	0.254018	FALSE	FALSE
13931	ENSG00000143207	COP1	1	q25.2	175944831	176207493	-1.82314	0.0682821	0.253771	FALSE	FALSE
13932	ENSG00000033122	LRRC7	1	p31.1	69568398	70151945	-1.8239	0.0681677	0.253581	FALSE	FALSE
13933	ENSG00000166477	LEO1	15	q21.2	51938025	51971806	-1.82443	0.0680872	0.25334	FALSE	FALSE
13934	ENSG00000025772	TOMM34	20	q13.12	44942130	44960486	-1.82589	0.0678666	0.252735	FALSE	FALSE
13935	ENSG00000012779	ALOX5	10	q11.21	45374176	45446119	-1.82616	0.0678266	0.252663	FALSE	FALSE
13936	ENSG00000128524	ATP6V1F	7	q32.1	128862826	128865844	-1.82764	0.067604	0.252245	FALSE	FALSE
13937	ENSG00000140990	NDUFB10	16	p13.3	1959508	1961975	-1.82843	0.0674844	0.251915	FALSE	FALSE
13938	ENSG00000033050	ABCF2	7	q36.1	151212490	151227230	-1.82851	0.067473	0.251915	FALSE	FALSE
13939	ENSG00000059588	TARBP1	1	q42.2	234391313	234479103	-1.82864	0.067453	0.251915	FALSE	FALSE
13940	ENSG00000182774	RPS17	15	q25.2	82536750	82540564	-1.82866	0.0674507	0.251915	FALSE	FALSE
13941	ENSG00000124787	RPP40	6	p25.1	4994732	5004063	-1.82907	0.0673886	0.251915	FALSE	FALSE
13942	ENSG00000160856	FCRL3	1	q23.1	157674321	157700857	-1.82922	0.0673673	0.251915	FALSE	FALSE
13943	ENSG00000137103	TMEM8B	9	p13.3	35814451	35865518	-1.82926	0.067361	0.251915	FALSE	FALSE
13944	ENSG00000162928	PEX13	2	p15	61017225	61051990	-1.8298	0.0672796	0.251796	FALSE	FALSE
13945	ENSG00000166794	PPIB	15	q22.31	64155812	64163205	-1.82999	0.0672521	0.251752	FALSE	FALSE
13946	ENSG00000142609	CFAP74	1	p36.33	1921951	2003837	-1.83023	0.0672153	0.2517	FALSE	FALSE
13947	ENSG00000183780	SLC35F3	1	q42.2	233904933	234324516	-1.83042	0.067187	0.2517	FALSE	FALSE
13948	ENSG00000126106	TMEM53	1	p34.1	44635238	44674555	-1.83089	0.0671165	0.251597	FALSE	FALSE
13949	ENSG00000258790	AL121594.1	14	q13.2	35122549	35317474	-1.83091	0.0671134	0.251597	FALSE	FALSE
13950	ENSG00000163382	NAXE	1	q22	156591762	156594299	-1.83242	0.0668894	0.250921	FALSE	FALSE
13951	ENSG00000100865	CINP	14	q32.31	102341102	102362916	-1.83339	0.0667445	0.250612	FALSE	FALSE
13952	ENSG00000112852	PCDHB2	5	q31.3	141094578	141098703	-1.83454	0.0665737	0.250206	FALSE	FALSE
13953	ENSG00000101052	IFT52	20	q13.12	43590931	43647296	-1.83557	0.066422	0.249919	FALSE	FALSE
13954	ENSG00000122741	DCAF10	9	p13.2	37800502	37867666	-1.83562	0.0664134	0.249919	FALSE	FALSE
13955	ENSG00000154485	MMP21	10	q26.2	125766453	125775821	-1.83623	0.0663237	0.24991	FALSE	FALSE
13956	ENSG00000136819	C9orf78	9	q34.11	129827290	129835863	-1.83892	0.0659273	0.248943	FALSE	FALSE
13957	ENSG00000137142	IGFBPL1	9	p13.1	38408994	38424447	-1.83925	0.0658779	0.248839	FALSE	FALSE
13958	ENSG00000132185	FCRLA	1	q23.3	161706972	161714352	-1.83977	0.0658024	0.248706	FALSE	FALSE
13959	ENSG00000106484	MEST	7	q32.2	130486171	130506465	-1.84017	0.065743	0.24854	FALSE	FALSE
13960	ENSG00000085741	WNT11	11	q13.5	76186325	76210736	-1.84072	0.0656629	0.248472	FALSE	FALSE
13961	ENSG00000165244	ZNF367	9	q22.32	96385941	96418329	-1.84218	0.0654493	0.247897	FALSE	FALSE
13962	ENSG00000187193	MT1X	16	q13	56682424	56684196	-1.84219	0.0654473	0.247897	FALSE	FALSE
13963	ENSG00000205981	DNAJC19	3	q26.33	180983709	180989774	-1.84243	0.065413	0.247897	FALSE	FALSE
13964	ENSG00000160055	TMEM234	1	p35.2	32214472	32222359	-1.84256	0.0653933	0.247897	FALSE	FALSE
13965	ENSG00000172175	MALT1	18	q21.32	58671386	58754477	-1.84344	0.0652647	0.247607	FALSE	FALSE
13966	ENSG00000196597	ZNF782	9	q22.33	96816472	96875623	-1.84413	0.0651638	0.247342	FALSE	FALSE
13967	ENSG00000116791	CRYZ	1	p31.1	74705482	74733408	-1.84464	0.0650901	0.247179	FALSE	FALSE
13968	ENSG00000004059	ARF5	7	q32.1	127588345	127591705	-1.84544	0.0649742	0.247031	FALSE	FALSE
13969	ENSG00000255073	ZFP91-CNTF	11	q12.1	58579172	58624639	-1.84547	0.0649689	0.247031	FALSE	FALSE
13970	ENSG00000155542	SETD9	5	q11.2	56909260	56925532	-1.84548	0.0649677	0.247031	FALSE	FALSE
13971	ENSG00000146955	RAB19	7	q34	140404043	140426250	-1.84638	0.064837	0.246802	FALSE	FALSE
13972	ENSG00000167635	ZNF146	19	q13.12	36214602	36238774	-1.8466	0.0648055	0.246741	FALSE	FALSE
13973	ENSG00000184500	PROS1	3	q11.1	93873033	93980003	-1.84697	0.0647514	0.246594	FALSE	FALSE
13974	ENSG00000126262	FFAR2	19	q13.12	35443907	35451767	-1.84701	0.0647455	0.246594	FALSE	FALSE
13975	ENSG00000164118	CEP44	4	q34.1	174283677	174333380	-1.84751	0.064674	0.246474	FALSE	FALSE
13976	ENSG00000167397	VKORC1	16	p11.2	31090842	31095980	-1.84757	0.0646648	0.246474	FALSE	FALSE
13977	ENSG00000166171	DPCD	10	q24.32	101570560	101609668	-1.84795	0.0646089	0.246343	FALSE	FALSE
13978	ENSG00000109046	WSB1	17	q11.1	27294076	27315926	-1.8485	0.0645303	0.24622	FALSE	FALSE
13979	ENSG00000206557	TRIM71	3	p22.3	32818018	32897826	-1.84862	0.064512	0.246208	FALSE	FALSE
13980	ENSG00000197734	C14orf178	14	q24.3	77760830	77769742	-1.84875	0.0644946	0.246201	FALSE	FALSE
13981	ENSG00000108474	PIGL	17	p11.2	16217191	16351797	-1.84912	0.0644406	0.246112	FALSE	FALSE
13982	ENSG00000188822	CNR2	1	p36.11	23870526	23913362	-1.84929	0.0644165	0.246112	FALSE	FALSE
13983	ENSG00000205867	KRTAP5-2	11	p15.5	1597177	1598294	-1.84958	0.0643744	0.246035	FALSE	FALSE
13984	ENSG00000143171	RXRG	1	q23.3	165400917	165445355	-1.84971	0.0643554	0.24602	FALSE	FALSE
13985	ENSG00000254413	CHKB-CPT1B	22	q13.33	50568869	50582965	-1.85015	0.0642914	0.245893	FALSE	FALSE
13986	ENSG00000008516	MMP25	16	p13.3	3046681	3060726	-1.85021	0.0642833	0.245893	FALSE	FALSE
13987	ENSG00000117697	NSL1	1	q32.3	212726153	212791782	-1.85042	0.0642536	0.245866	FALSE	FALSE
13988	ENSG00000143494	VASH2	1	q32.3	212950520	212992037	-1.85059	0.0642283	0.245828	FALSE	FALSE
13989	ENSG00000212916	MAP10	1	q42.2	232804892	232808407	-1.85158	0.0640868	0.245345	FALSE	FALSE
13990	ENSG00000166426	CRABP1	15	q25.1	78340324	78348230	-1.8523	0.0639822	0.245056	FALSE	FALSE
13991	ENSG00000182400	TRAPPC6B	14	q21.1	39147811	39170532	-1.85387	0.0637581	0.244437	FALSE	FALSE
13992	ENSG00000134775	FHOD3	18	q12.2	36297714	36780055	-1.85398	0.0637423	0.244437	FALSE	FALSE
13993	ENSG00000161692	DBF4B	17	q21.31	44708608	44752264	-1.8544	0.0636817	0.244377	FALSE	FALSE
13994	ENSG00000168264	IRF2BP2	1	q42.3	234604269	234609525	-1.85442	0.0636785	0.244377	FALSE	FALSE
13995	ENSG00000109270	LAMTOR3	4	q23	99878336	99894490	-1.85477	0.0636286	0.244347	FALSE	FALSE
13996	ENSG00000186567	CEACAM19	19	q13.31	44662278	44684359	-1.85513	0.0635778	0.244212	FALSE	FALSE
13997	ENSG00000181322	NME9	3	q22.3	138261437	138329886	-1.85565	0.0635038	0.244045	FALSE	FALSE
13998	ENSG00000198915	RASGEF1A	10	q11.21	43194535	43266919	-1.85591	0.0634664	0.24396	FALSE	FALSE
13999	ENSG00000152439	ZNF773	19	q13.43	57499915	57518404	-1.85592	0.0634653	0.24396	FALSE	FALSE
14000	ENSG00000146701	MDH2	7	q11.23	76048051	76067508	-1.85623	0.063421	0.243902	FALSE	FALSE
14001	ENSG00000188729	OSTN	3	q28	191199241	191265615	-1.85649	0.0633843	0.24382	FALSE	FALSE
14002	ENSG00000137040	RANBP6	9	p24.1	6011043	6015625	-1.85664	0.0633626	0.243795	FALSE	FALSE
14003	ENSG00000198597	ZNF536	19	q12	30228290	30713538	-1.85717	0.0632873	0.243622	FALSE	FALSE
14004	ENSG00000187778	MCRS1	12	q13.12	49556544	49568153	-1.8573	0.0632687	0.243609	FALSE	FALSE
14005	ENSG00000145022	TCTA	3	p21.31	49412206	49416475	-1.85742	0.063252	0.243603	FALSE	FALSE
14006	ENSG00000154429	CCSAP	1	q42.13	229321005	229343294	-1.85744	0.0632491	0.243603	FALSE	FALSE
14007	ENSG00000067715	SYT1	12	q21.2	78863993	79452008	-1.85807	0.0631589	0.243478	FALSE	FALSE
14008	ENSG00000178074	C2orf69	2	q33.1	199911256	199955935	-1.85877	0.0630592	0.243245	FALSE	FALSE
14009	ENSG00000182899	RPL35A	3	q29	197949980	197956610	-1.85895	0.0630348	0.243245	FALSE	FALSE
14010	ENSG00000050405	LIMA1	12	q13.12	50175788	50283546	-1.85952	0.062953	0.243152	FALSE	FALSE
14011	ENSG00000119231	SENP5	3	q29	196867856	196934714	-1.85975	0.0629203	0.243143	FALSE	FALSE
14012	ENSG00000140961	OSGIN1	16	q23.3	83948282	83966332	-1.85992	0.0628974	0.243143	FALSE	FALSE
14013	ENSG00000188931	CFAP126	1	q23.3	161364731	161367874	-1.86006	0.0628766	0.243143	FALSE	FALSE
14014	ENSG00000123739	PLA2G12A	4	q25	109709989	109730077	-1.86014	0.0628656	0.243143	FALSE	FALSE
14015	ENSG00000169379	ARL13B	3	q11.1	93980139	94055668	-1.86034	0.0628375	0.243143	FALSE	FALSE
14016	ENSG00000161681	SHANK1	19	q13.33	50661827	50719450	-1.86215	0.0625819	0.24242	FALSE	FALSE
14017	ENSG00000157036	EXOG	3	p22.2	38496127	38542161	-1.86222	0.0625716	0.24242	FALSE	FALSE
14018	ENSG00000120451	SNX19	11	q25	130875436	130916509	-1.86297	0.062466	0.242088	FALSE	FALSE
14019	ENSG00000087995	METTL2A	17	q23.2	62423867	62450822	-1.86367	0.0623685	0.241769	FALSE	FALSE
14020	ENSG00000152242	C18orf25	18	q21.1	46173553	46266991	-1.86389	0.0623372	0.241705	FALSE	FALSE
14021	ENSG00000117054	ACADM	1	p31.1	75724347	75787575	-1.86414	0.0623019	0.241627	FALSE	FALSE
14022	ENSG00000074800	ENO1	1	p36.23	8861000	8879250	-1.86415	0.0623001	0.241627	FALSE	FALSE
14023	ENSG00000138696	BMPR1B	4	q22.3	94757968	95158448	-1.86422	0.0622914	0.241627	FALSE	FALSE
14024	ENSG00000178177	LCORL	4	p15.31	17841199	18021876	-1.86452	0.0622485	0.241595	FALSE	FALSE
14025	ENSG00000116288	PARK7	1	p36.23	7954291	7985505	-1.86532	0.0621368	0.24122	FALSE	FALSE
14026	ENSG00000148123	PLPPR1	9	q31.1	101028709	101325135	-1.86577	0.0620739	0.241034	FALSE	FALSE
14027	ENSG00000187135	VSTM2B	19	q12	29526499	29564479	-1.86609	0.0620285	0.240975	FALSE	FALSE
14028	ENSG00000267060	PTGES3L	17	q21.31	42968088	42980433	-1.86713	0.0618839	0.240588	FALSE	FALSE
14029	ENSG00000139624	CERS5	12	q13.12	50129306	50167533	-1.86754	0.0618268	0.240483	FALSE	FALSE
14030	ENSG00000166206	GABRB3	15	q12	26543546	26939539	-1.86896	0.0616279	0.239883	FALSE	FALSE
14031	ENSG00000180855	ZNF443	19	p13.2	12429707	12441112	-1.87072	0.0613832	0.238989	FALSE	FALSE
14032	ENSG00000023697	DERA	12	p12.3	15911172	16037282	-1.87083	0.061368	0.238988	FALSE	FALSE
14033	ENSG00000101363	MANBAL	20	q11.23	37289638	37317260	-1.87203	0.0612019	0.238573	FALSE	FALSE
14034	ENSG00000174123	TLR10	4	p14	38772239	38782990	-1.87217	0.0611838	0.238565	FALSE	FALSE
14035	ENSG00000148655	LRMDA	10	q22.2	75431453	76560167	-1.87227	0.0611687	0.238565	FALSE	FALSE
14036	ENSG00000116815	CD58	1	p13.1	116514535	116571039	-1.87301	0.0610664	0.238334	FALSE	FALSE
14037	ENSG00000184672	RALYL	8	q21.2	84182787	84921844	-1.87315	0.0610471	0.238317	FALSE	FALSE
14038	ENSG00000213930	GALT	9	p13.3	34638133	34651035	-1.87436	0.0608812	0.237843	FALSE	FALSE
14039	ENSG00000102805	CLN5	13	q22.3	76990660	77019143	-1.87443	0.0608707	0.237843	FALSE	FALSE
14040	ENSG00000138336	TET1	10	q21.3	68560656	68694482	-1.87488	0.0608096	0.237737	FALSE	FALSE
14041	ENSG00000198670	LPA	6	q26	160531483	160664259	-1.87511	0.0607782	0.237682	FALSE	FALSE
14042	ENSG00000132801	ZSWIM3	20	q13.12	45857617	45879122	-1.87517	0.0607691	0.237682	FALSE	FALSE
14043	ENSG00000172380	GNG12	1	p31.3	67701466	67833467	-1.87577	0.0606865	0.237682	FALSE	FALSE
14044	ENSG00000078237	TIGAR	12	p13.32	4307763	4354593	-1.87599	0.060656	0.237658	FALSE	FALSE
14045	ENSG00000141698	NT5C3B	17	q21.2	41825181	41836263	-1.87611	0.0606401	0.237654	FALSE	FALSE
14046	ENSG00000223802	CERS1	19	p13.11	18868545	18896727	-1.87641	0.0605995	0.237584	FALSE	FALSE
14047	ENSG00000101367	MAPRE1	20	q11.21	32819893	32850405	-1.8769	0.0605313	0.237402	FALSE	FALSE
14048	ENSG00000154277	UCHL1	4	p13	41256413	41268455	-1.87716	0.0604968	0.237325	FALSE	FALSE
14049	ENSG00000184792	OSBP2	22	q12.2	30693782	30907824	-1.87748	0.0604526	0.237267	FALSE	FALSE
14050	ENSG00000244005	NFS1	20	q11.22	35668055	35699359	-1.87814	0.0603626	0.237055	FALSE	FALSE
14051	ENSG00000164663	USP49	6	p21.1	41789896	41895361	-1.87855	0.0603066	0.236926	FALSE	FALSE
14052	ENSG00000179057	IGSF22	11	p15.1	18704305	18726230	-1.87874	0.0602798	0.236913	FALSE	FALSE
14053	ENSG00000196247	ZNF107	7	q11.21	64666083	64711582	-1.87888	0.0602612	0.236913	FALSE	FALSE
14054	ENSG00000149243	KLHL35	11	q13.4	75422394	75430629	-1.87934	0.0601985	0.236734	FALSE	FALSE
14055	ENSG00000111875	ASF1A	6	q22.31	118894220	118909167	-1.87948	0.060179	0.236715	FALSE	FALSE
14056	ENSG00000146066	HIGD2A	5	q35.2	176388747	176389771	-1.87968	0.0601515	0.236665	FALSE	FALSE
14057	ENSG00000184432	COPB2	3	q23	139355600	139389732	-1.88018	0.0600834	0.236455	FALSE	FALSE
14058	ENSG00000119723	COQ6	14	q24.3	73949926	73963670	-1.88024	0.0600748	0.236455	FALSE	FALSE
14059	ENSG00000179331	RAB39A	11	q22.3	107928503	107963482	-1.8807	0.0600123	0.236291	FALSE	FALSE
14060	ENSG00000178467	P4HTM	3	p21.31	48989886	49007154	-1.88099	0.0599737	0.236255	FALSE	FALSE
14061	ENSG00000198513	ATL1	14	q22.1	50532509	50633068	-1.88145	0.0599107	0.236074	FALSE	FALSE
14062	ENSG00000156876	SASS6	1	p21.2	100083563	100132955	-1.88188	0.0598518	0.236074	FALSE	FALSE
14063	ENSG00000268163	AC004076.1	19	q13.43	57437970	57477536	-1.88312	0.0596845	0.235695	FALSE	FALSE
14064	ENSG00000139364	TMEM132B	12	q24.31	125186836	125662377	-1.88347	0.0596363	0.235563	FALSE	FALSE
14065	ENSG00000128713	HOXD11	2	q31.1	176104216	176109754	-1.88386	0.0595837	0.235425	FALSE	FALSE
14066	ENSG00000184924	PTRHD1	2	p23.3	24789734	24793382	-1.88536	0.0593813	0.234903	FALSE	FALSE
14067	ENSG00000108039	XPNPEP1	10	q25.1	109864766	109923553	-1.88624	0.0592627	0.234549	FALSE	FALSE
14068	ENSG00000151348	EXT2	11	p11.2	44095549	44245429	-1.88632	0.0592516	0.234549	FALSE	FALSE
14069	ENSG00000172428	COPS9	2	q37.3	240126563	240136807	-1.88695	0.0591676	0.234462	FALSE	FALSE
14070	ENSG00000170442	KRT86	12	q13.13	52249300	52309163	-1.88699	0.0591611	0.234462	FALSE	FALSE
14071	ENSG00000112592	TBP	6	q27	170554302	170572870	-1.88934	0.0588468	0.233479	FALSE	FALSE
14072	ENSG00000066926	FECH	18	q21.31	57548283	57586772	-1.88954	0.0588194	0.233429	FALSE	FALSE
14073	ENSG00000132518	GUCY2D	17	p13.1	8002594	8020339	-1.88995	0.0587648	0.233327	FALSE	FALSE
14074	ENSG00000267699	AC091551.1	18	q21.2	50968019	51058144	-1.89043	0.0587007	0.233131	FALSE	FALSE
14075	ENSG00000260861	AL049634.2	20	p13	1540144	1620009	-1.89309	0.0583462	0.232068	FALSE	FALSE
14076	ENSG00000163554	SPTA1	1	q23.1	158610706	158686715	-1.89365	0.0582712	0.231827	FALSE	FALSE
14077	ENSG00000263809	AC135178.2	17	p13.1	8368638	8383187	-1.89393	0.0582337	0.231735	FALSE	FALSE
14078	ENSG00000072832	CRMP1	4	p16.2	5748084	5893058	-1.89403	0.0582207	0.231735	FALSE	FALSE
14079	ENSG00000052802	MSMO1	4	q32.3	165327623	165343160	-1.8943	0.0581854	0.231735	FALSE	FALSE
14080	ENSG00000184635	ZNF93	19	p12	19900913	19963464	-1.89444	0.0581663	0.231735	FALSE	FALSE
14081	ENSG00000087302	RTRAF	14	q22.1	51989475	52010691	-1.89493	0.0581021	0.231672	FALSE	FALSE
14082	ENSG00000250151	ARPC4-TTLL3	3	p25.3	9793082	9835401	-1.89631	0.0579185	0.231112	FALSE	FALSE
14083	ENSG00000132561	MATN2	8	q22.1	97868840	98036716	-1.89736	0.0577798	0.230731	FALSE	FALSE
14084	ENSG00000006128	TAC1	7	q21.3	97731908	97740472	-1.89837	0.0576477	0.230406	FALSE	FALSE
14085	ENSG00000167637	ZNF283	19	q13.31	43827292	43852017	-1.90077	0.0573317	0.229627	FALSE	FALSE
14086	ENSG00000109743	BST1	4	p15.32	15702950	15738313	-1.90084	0.0573234	0.229627	FALSE	FALSE
14087	ENSG00000259803	SLC22A31	16	q24.3	89195761	89201664	-1.90096	0.0573078	0.229627	FALSE	FALSE
14088	ENSG00000175894	TSPEAR	21	q22.3	44497892	44711580	-1.90177	0.0572012	0.229334	FALSE	FALSE
14089	ENSG00000168955	TM4SF20	2	q36.3	227362156	227381995	-1.90293	0.0570502	0.228843	FALSE	FALSE
14090	ENSG00000100288	CHKB	22	q13.33	50578949	50601455	-1.90344	0.0569827	0.228629	FALSE	FALSE
14091	ENSG00000152056	AP1S3	2	q36.1	223751686	223838027	-1.90359	0.0569633	0.228609	FALSE	FALSE
14092	ENSG00000251246	AL691442.1	1	q21.3	155063748	155086807	-1.90421	0.0568827	0.228342	FALSE	FALSE
14093	ENSG00000172840	PDP2	16	q22.1	66878589	66895754	-1.90435	0.0568649	0.228328	FALSE	FALSE
14094	ENSG00000120265	PCMT1	6	q25.1	149749443	149811420	-1.90604	0.0566456	0.227676	FALSE	FALSE
14095	ENSG00000143184	XCL1	1	q24.2	168576473	168582077	-1.90612	0.0566352	0.227676	FALSE	FALSE
14096	ENSG00000185686	PRAME	22	q11.22	22547701	22559361	-1.90716	0.0564993	0.227316	FALSE	FALSE
14097	ENSG00000151743	AMN1	12	p11.21	31671137	31729174	-1.90722	0.0564926	0.227316	FALSE	FALSE
14098	ENSG00000169252	ADRB2	5	q32	148825245	148828687	-1.90755	0.0564494	0.227316	FALSE	FALSE
14099	ENSG00000106560	GIMAP2	7	q36.1	150685697	150693641	-1.90818	0.0563678	0.227186	FALSE	FALSE
14100	ENSG00000180245	RRH	4	q25	109827994	109844604	-1.9085	0.0563269	0.227135	FALSE	FALSE
14101	ENSG00000165731	RET	10	q11.21	43077027	43130351	-1.90903	0.0562587	0.226927	FALSE	FALSE
14102	ENSG00000105829	BET1	7	q21.3	93962762	94004382	-1.91022	0.0561044	0.226597	FALSE	FALSE
14103	ENSG00000138029	HADHB	2	p23.3	26243170	26290468	-1.91033	0.0560913	0.226597	FALSE	FALSE
14104	ENSG00000213585	VDAC1	5	q31.1	133971915	134005133	-1.91043	0.0560777	0.226597	FALSE	FALSE
14105	ENSG00000091651	ORC6	16	q11.2	46689643	46698394	-1.91063	0.0560525	0.226597	FALSE	FALSE
14106	ENSG00000158793	NIT1	1	q23.3	161118086	161125445	-1.91109	0.0559933	0.226474	FALSE	FALSE
14107	ENSG00000108861	DUSP3	17	q21.31	43766121	43778988	-1.91186	0.055894	0.226243	FALSE	FALSE
14108	ENSG00000188322	SBK1	16	p12.1	28292519	28323849	-1.91248	0.0558151	0.225981	FALSE	FALSE
14109	ENSG00000136868	SLC31A1	9	q32	113221562	113264492	-1.91253	0.055808	0.225981	FALSE	FALSE
14110	ENSG00000127129	EDN2	1	p34.2	41478775	41484673	-1.91369	0.0556604	0.225696	FALSE	FALSE
14111	ENSG00000139330	KERA	12	q21.33	91050491	91057983	-1.91378	0.0556483	0.225696	FALSE	FALSE
14112	ENSG00000256029	SNHG28	1	q23.2	159834474	159873053	-1.91397	0.0556236	0.225661	FALSE	FALSE
14113	ENSG00000062485	CS	12	q13.3	56271699	56300392	-1.91524	0.0554615	0.225346	FALSE	FALSE
14114	ENSG00000145715	RASA1	5	q14.3	87267888	87391931	-1.91532	0.0554511	0.225346	FALSE	FALSE
14115	ENSG00000164485	IL22RA2	6	q23.3	137143820	137173648	-1.91624	0.0553349	0.225035	FALSE	FALSE
14116	ENSG00000170473	PYM1	12	q13.2	55901413	55932618	-1.91718	0.0552145	0.224741	FALSE	FALSE
14117	ENSG00000135535	CD164	6	q21	109366514	109382812	-1.91754	0.0551695	0.224615	FALSE	FALSE
14118	ENSG00000131848	ZSCAN5A	19	q13.43	56219670	56368383	-1.91787	0.0551274	0.2245	FALSE	FALSE
14119	ENSG00000196083	IL1RAP	3	q28	190514051	190659750	-1.91792	0.0551216	0.2245	FALSE	FALSE
14120	ENSG00000269699	ZIM2	19	q13.43	56774547	56840729	-1.91801	0.0551092	0.2245	FALSE	FALSE
14121	ENSG00000103591	AAGAB	15	q23	67201033	67255195	-1.91858	0.0550372	0.224449	FALSE	FALSE
14122	ENSG00000185818	NAT8L	4	p16.3	2059512	2069089	-1.9188	0.0550091	0.224417	FALSE	FALSE
14123	ENSG00000222047	C10orf55	10	q22.2	73909969	73922777	-1.9194	0.054934	0.224222	FALSE	FALSE
14124	ENSG00000187912	CLEC17A	19	p13.12	14583084	14611157	-1.91943	0.0549304	0.224222	FALSE	FALSE
14125	ENSG00000138675	FGF5	4	q21.21	80266599	80336680	-1.92034	0.0548152	0.223854	FALSE	FALSE
14126	ENSG00000204149	AGAP6	10	q11.23	49982190	50010499	-1.92075	0.0547631	0.223743	FALSE	FALSE
14127	ENSG00000091140	DLD	7	q31.1	107890970	107931730	-1.92118	0.0547085	0.223743	FALSE	FALSE
14128	ENSG00000204514	ZNF814	19	q13.43	57848731	57889074	-1.92231	0.0545672	0.223525	FALSE	FALSE
14129	ENSG00000008405	CRY1	12	q23.3	106991364	107093829	-1.92244	0.0545504	0.223513	FALSE	FALSE
14130	ENSG00000162959	MEMO1	2	p22.3	31865060	32011230	-1.92305	0.0544744	0.223259	FALSE	FALSE
14131	ENSG00000168887	C2orf68	2	p11.2	85606654	85612066	-1.9232	0.0544549	0.223236	FALSE	FALSE
14132	ENSG00000140265	ZSCAN29	15	q15.3	43358172	43371025	-1.92469	0.0542682	0.222755	FALSE	FALSE
14133	ENSG00000007384	RHBDF1	16	p13.3	58059	76355	-1.92494	0.054237	0.222684	FALSE	FALSE
14134	ENSG00000173208	ABCD2	12	q12	39550033	39619751	-1.92525	0.0541987	0.222641	FALSE	FALSE
14135	ENSG00000198453	ZNF568	19	q13.12	36916329	36998700	-1.92597	0.0541079	0.222325	FALSE	FALSE
14136	ENSG00000116833	NR5A2	1	q32.1	200027602	200177424	-1.92657	0.0540336	0.222077	FALSE	FALSE
14137	ENSG00000169031	COL4A3	2	q36.3	227164565	227314792	-1.92673	0.0540139	0.222059	FALSE	FALSE
14138	ENSG00000096093	EFHC1	6	p12.2	52362123	52529886	-1.92679	0.0540064	0.222059	FALSE	FALSE
14139	ENSG00000173531	MST1	3	p21.31	49683947	49689501	-1.92681	0.0540038	0.222059	FALSE	FALSE
14140	ENSG00000203727	SAMD5	6	q24.3	147508927	147737547	-1.92801	0.0538536	0.221848	FALSE	FALSE
14141	ENSG00000173418	NAA20	20	p11.23	20017116	20033655	-1.92867	0.0537724	0.221571	FALSE	FALSE
14142	ENSG00000100678	SLC8A3	14	q24.2	70044217	70189070	-1.92986	0.0536238	0.2213	FALSE	FALSE
14143	ENSG00000120322	PCDHB8	5	q31.3	141177790	141180529	-1.93093	0.053492	0.22087	FALSE	FALSE
14144	ENSG00000166546	BEAN1	16	q21	66427297	66493529	-1.93179	0.0533859	0.220489	FALSE	FALSE
14145	ENSG00000164106	SCRG1	4	q34.1	173384701	173406380	-1.93233	0.0533193	0.22027	FALSE	FALSE
14146	ENSG00000112309	B3GAT2	6	q13	70856679	70957038	-1.93251	0.0532969	0.22027	FALSE	FALSE
14147	ENSG00000167554	ZNF610	19	q13.41	52336245	52367778	-1.93295	0.0532426	0.22027	FALSE	FALSE
14148	ENSG00000163534	FCRL1	1	q23.1	157794403	157820105	-1.933	0.0532361	0.22027	FALSE	FALSE
14149	ENSG00000155368	DBI	2	q14.2	119366921	119372560	-1.93324	0.0532065	0.220258	FALSE	FALSE
14150	ENSG00000151498	ACAD8	11	q25	134253495	134265855	-1.93331	0.0531983	0.220258	FALSE	FALSE
14151	ENSG00000119714	GPR68	14	q32.11	91232532	91253925	-1.93347	0.0531788	0.220257	FALSE	FALSE
14152	ENSG00000158882	TOMM40L	1	q23.3	161225939	161230744	-1.93392	0.0531235	0.220085	FALSE	FALSE
14153	ENSG00000034693	PEX3	6	q24.2	143450807	143490010	-1.93413	0.0530975	0.220034	FALSE	FALSE
14154	ENSG00000106686	SPATA6L	9	p24.1	4553386	4666674	-1.9342	0.0530879	0.220034	FALSE	FALSE
14155	ENSG00000165282	PIGO	9	p13.3	35088688	35096601	-1.9343	0.0530765	0.220034	FALSE	FALSE
14156	ENSG00000213799	ZNF845	19	q13.42	53333746	53356906	-1.93446	0.053056	0.220034	FALSE	FALSE
14157	ENSG00000197037	ZSCAN25	7	q22.1	99616946	99632407	-1.93457	0.0530432	0.220034	FALSE	FALSE
14158	ENSG00000129521	EGLN3	14	q13.1	33924231	34462774	-1.93498	0.0529924	0.220034	FALSE	FALSE
14159	ENSG00000259066	AL110118.2	14	q32.12	93184973	93218586	-1.93656	0.052799	0.219492	FALSE	FALSE
14160	ENSG00000005194	CIAPIN1	16	q21	57428169	57447528	-1.93673	0.0527782	0.219492	FALSE	FALSE
14161	ENSG00000181027	FKRP	19	q13.32	46746046	46776988	-1.93688	0.0527597	0.219485	FALSE	FALSE
14162	ENSG00000148053	NTRK2	9	q21.33	84668551	85027070	-1.93717	0.0527245	0.219396	FALSE	FALSE
14163	ENSG00000176402	GJC3	7	q22.1	99923269	99929620	-1.93774	0.052655	0.219277	FALSE	FALSE
14164	ENSG00000186047	DLEU7	13	q14.3	50711008	50843939	-1.9381	0.0526112	0.219152	FALSE	FALSE
14165	ENSG00000163933	RFT1	3	p21.1	53088483	53130462	-1.93854	0.0525569	0.218983	FALSE	FALSE
14166	ENSG00000253797	UTP14C	13	q14.3	52024691	52033600	-1.93877	0.0525296	0.218926	FALSE	FALSE
14167	ENSG00000115944	COX7A2L	2	p21	42333546	42425088	-1.93881	0.0525243	0.218926	FALSE	FALSE
14168	ENSG00000166529	ZSCAN21	7	q22.1	100049774	100065038	-1.93931	0.052464	0.21888	FALSE	FALSE
14169	ENSG00000134077	THUMPD3	3	p25.3	9362842	9386791	-1.93939	0.0524534	0.21888	FALSE	FALSE
14170	ENSG00000163449	TMEM169	2	q35	216081866	216102783	-1.93946	0.0524452	0.21888	FALSE	FALSE
14171	ENSG00000180979	LRRC57	15	q15.2	42537820	42548802	-1.9403	0.0523429	0.218602	FALSE	FALSE
14172	ENSG00000165076	PRSS37	7	q34	141836286	141841487	-1.94083	0.0522795	0.218394	FALSE	FALSE
14173	ENSG00000261115	TMEM178B	7	q34	141074232	141480380	-1.94122	0.052232	0.218253	FALSE	FALSE
14174	ENSG00000105983	LMBR1	7	q36.3	156668946	156893230	-1.94184	0.0521562	0.21805	FALSE	FALSE
14175	ENSG00000114737	CISH	3	p21.2	50606490	50611831	-1.94195	0.0521427	0.21805	FALSE	FALSE
14176	ENSG00000010278	CD9	12	p13.31	6199715	6238271	-1.94212	0.052122	0.21802	FALSE	FALSE
14177	ENSG00000176853	FAM91A1	8	q24.13	123768456	123815452	-1.9425	0.0520771	0.217946	FALSE	FALSE
14178	ENSG00000116489	CAPZA1	1	p13.2	112619173	112671619	-1.94274	0.0520477	0.21788	FALSE	FALSE
14179	ENSG00000169946	ZFPM2	8	q22.3	104590733	105804532	-1.9431	0.0520038	0.217836	FALSE	FALSE
14180	ENSG00000078124	ACER3	11	q13.5	76860867	77026797	-1.94336	0.0519723	0.217836	FALSE	FALSE
14181	ENSG00000203797	DDO	6	q21	110391771	110415562	-1.94361	0.051943	0.217836	FALSE	FALSE
14182	ENSG00000184840	TMED9	5	q35.3	177592158	177596124	-1.94374	0.0519271	0.217836	FALSE	FALSE
14183	ENSG00000160058	BSDC1	1	p35.1	32365103	32394731	-1.94376	0.0519239	0.217836	FALSE	FALSE
14184	ENSG00000120686	UFM1	13	q13.3	38349849	38363619	-1.94377	0.0519231	0.217836	FALSE	FALSE
14185	ENSG00000110002	VWA5A	11	q24.2	124115362	124147721	-1.9439	0.0519079	0.217836	FALSE	FALSE
14186	ENSG00000196437	ZNF569	19	q13.12	37411155	37469275	-1.94548	0.0517178	0.217413	FALSE	FALSE
14187	ENSG00000196387	ZNF140	12	q24.33	133079838	133107544	-1.94563	0.0516987	0.217413	FALSE	FALSE
14188	ENSG00000152661	GJA1	6	q22.31	121435577	121449727	-1.94703	0.0515314	0.217039	FALSE	FALSE
14189	ENSG00000130513	GDF15	19	p13.11	18374731	18389176	-1.94704	0.0515299	0.217039	FALSE	FALSE
14190	ENSG00000235034	C19orf81	19	q13.33	50649445	50659310	-1.94717	0.0515142	0.217039	FALSE	FALSE
14191	ENSG00000144134	RABL2A	2	q14.1	113627229	113643396	-1.94786	0.0514322	0.216971	FALSE	FALSE
14192	ENSG00000152953	STK32B	4	p16.2	5051442	5500998	-1.94807	0.0514065	0.216952	FALSE	FALSE
14193	ENSG00000189433	GJB4	1	p34.3	34759741	34763724	-1.94894	0.051303	0.216629	FALSE	FALSE
14194	ENSG00000108599	AKAP10	17	p11.2	19904302	19978343	-1.94907	0.0512867	0.216629	FALSE	FALSE
14195	ENSG00000135404	CD63	12	q13.2	55725323	55729707	-1.94987	0.0511914	0.216329	FALSE	FALSE
14196	ENSG00000051825	MPHOSPH9	12	q24.31	123152320	123244014	-1.95008	0.0511661	0.216279	FALSE	FALSE
14197	ENSG00000165078	CPA6	8	q13.2	67422038	67746385	-1.9502	0.0511527	0.216279	FALSE	FALSE
14198	ENSG00000120662	MTRF1	13	q14.11	41216369	41263577	-1.95026	0.0511447	0.216279	FALSE	FALSE
14199	ENSG00000170558	CDH2	18	q12.1	27950966	28177446	-1.95135	0.051015	0.215969	FALSE	FALSE
14200	ENSG00000134571	MYBPC3	11	p11.2	47331397	47352702	-1.95144	0.0510044	0.215969	FALSE	FALSE
14201	ENSG00000169410	PTPN9	15	q24.2	75463251	75579289	-1.95201	0.0509365	0.21582	FALSE	FALSE
14202	ENSG00000144407	PTH2R	2	q34	208359714	208854503	-1.9523	0.0509024	0.21582	FALSE	FALSE
14203	ENSG00000198018	ENTPD7	10	q24.2	99659506	99706240	-1.95232	0.0508999	0.21582	FALSE	FALSE
14204	ENSG00000160593	JAML	11	q23.3	118193740	118225094	-1.95336	0.0507772	0.215709	FALSE	FALSE
14205	ENSG00000113273	ARSB	5	q14.1	78777209	78986087	-1.95337	0.0507757	0.215709	FALSE	FALSE
14206	ENSG00000196357	ZNF565	19	q13.12	36182060	36246257	-1.95407	0.0506926	0.215528	FALSE	FALSE
14207	ENSG00000132196	HSD17B7	1	q23.3	162790702	162812817	-1.95504	0.0505788	0.215215	FALSE	FALSE
14208	ENSG00000213741	RPS29	14	q21.3	49570984	49599164	-1.95544	0.0505313	0.215127	FALSE	FALSE
14209	ENSG00000167525	PROCA1	17	q11.2	28703197	28711854	-1.95586	0.0504815	0.215029	FALSE	FALSE
14210	ENSG00000133460	SLC2A11	22	q11.23	23856703	23886309	-1.95636	0.0504225	0.215006	FALSE	FALSE
14211	ENSG00000140025	EFCAB11	14	q32.11	89794669	89954777	-1.95842	0.050181	0.214205	FALSE	FALSE
14212	ENSG00000115271	GCA	2	q24.2	162318840	162371595	-1.9586	0.0501596	0.214174	FALSE	FALSE
14213	ENSG00000122884	P4HA1	10	q22.1	73007217	73096974	-1.96101	0.0498773	0.213476	FALSE	FALSE
14214	ENSG00000166889	PATL1	11	q12.1	59636716	59668980	-1.96113	0.0498638	0.213476	FALSE	FALSE
14215	ENSG00000149972	CNTN5	11	q22.1	99020953	100358885	-1.96119	0.0498567	0.213476	FALSE	FALSE
14216	ENSG00000126226	PCID2	13	q34	113177539	113208715	-1.9616	0.0498087	0.213354	FALSE	FALSE
14217	ENSG00000129493	HEATR5A	14	q12	31291791	31420582	-1.96217	0.0497429	0.213285	FALSE	FALSE
14218	ENSG00000160307	S100B	21	q22.3	46598962	46605208	-1.96249	0.0497051	0.213252	FALSE	FALSE
14219	ENSG00000177082	WDR73	15	q25.2	84639281	84654343	-1.96262	0.04969	0.213244	FALSE	FALSE
14220	ENSG00000163508	EOMES	3	p24.1	27715949	27722711	-1.96458	0.0494626	0.212553	FALSE	FALSE
14221	ENSG00000125124	BBS2	16	q13	56466836	56520283	-1.96494	0.0494213	0.212489	FALSE	FALSE
14222	ENSG00000162441	LZIC	1	p36.22	9922113	9943407	-1.96694	0.0491905	0.212044	FALSE	FALSE
14223	ENSG00000070214	SLC44A1	9	q31.1	105244622	105439171	-1.96707	0.0491749	0.212044	FALSE	FALSE
14224	ENSG00000206527	HACD2	3	q21.1	123490820	123585185	-1.96779	0.0490921	0.211812	FALSE	FALSE
14225	ENSG00000196547	MAN2A2	15	q26.1	90902218	90922584	-1.9679	0.0490791	0.211812	FALSE	FALSE
14226	ENSG00000176732	PFN4	2	p23.3	24115371	24123477	-1.96797	0.0490714	0.211812	FALSE	FALSE
14227	ENSG00000057149	SERPINB3	18	q21.33	63655197	63661963	-1.96799	0.0490691	0.211812	FALSE	FALSE
14228	ENSG00000152672	CLEC4F	2	p13.3	70808643	70820600	-1.96817	0.0490487	0.211812	FALSE	FALSE
14229	ENSG00000071082	RPL31	2	q11.2	101001715	101024032	-1.9683	0.0490331	0.211812	FALSE	FALSE
14230	ENSG00000156234	CXCL13	4	q21.1	77511753	77611834	-1.96938	0.0489092	0.211509	FALSE	FALSE
14231	ENSG00000104343	UBE2W	8	q21.11	73780097	73878910	-1.97029	0.0488048	0.211141	FALSE	FALSE
14232	ENSG00000167780	SOAT2	12	q13.13	53103518	53124538	-1.97123	0.0486975	0.210798	FALSE	FALSE
14233	ENSG00000135318	NT5E	6	q14.3	85449584	85495791	-1.97127	0.0486935	0.210798	FALSE	FALSE
14234	ENSG00000112599	GUCA1B	6	p21.1	42184401	42194916	-1.97258	0.0485435	0.210497	FALSE	FALSE
14235	ENSG00000100554	ATP6V1D	14	q23.3	67294371	67360265	-1.97326	0.0484664	0.210399	FALSE	FALSE
14236	ENSG00000139636	LMBR1L	12	q13.12	49096551	49110900	-1.9735	0.0484382	0.210349	FALSE	FALSE
14237	ENSG00000171208	NETO2	16	q12.1	47077703	47143997	-1.97361	0.0484266	0.210349	FALSE	FALSE
14238	ENSG00000189056	RELN	7	q22.1	103471784	103989516	-1.97382	0.0484022	0.210307	FALSE	FALSE
14239	ENSG00000197991	AL592490.1	13	q21.2	61409858	61427849	-1.97389	0.0483939	0.210307	FALSE	FALSE
14240	ENSG00000151729	SLC25A4	4	q35.1	185143241	185150382	-1.97415	0.0483652	0.210307	FALSE	FALSE
14241	ENSG00000213265	TSGA13	7	q32.2	130668648	130687432	-1.97417	0.0483629	0.210307	FALSE	FALSE
14242	ENSG00000163736	PPBP	4	q13.3	73987038	73988197	-1.97516	0.0482499	0.209929	FALSE	FALSE
14243	ENSG00000140416	TPM1	15	q22.2	63042632	63071915	-1.97525	0.0482397	0.209929	FALSE	FALSE
14244	ENSG00000141741	MIEN1	17	q12	39728496	39730787	-1.9759	0.0481657	0.209684	FALSE	FALSE
14245	ENSG00000135976	ANKRD36	2	q11.2	97113496	97250199	-1.97716	0.0480232	0.209512	FALSE	FALSE
14246	ENSG00000166337	TAF10	11	p15.4	6606296	6612667	-1.97723	0.0480157	0.209512	FALSE	FALSE
14247	ENSG00000151376	ME3	11	q14.2	86441108	86672636	-1.97779	0.0479529	0.20946	FALSE	FALSE
14248	ENSG00000184925	LCN12	9	q34.3	136949551	136955497	-1.9782	0.047906	0.209342	FALSE	FALSE
14249	ENSG00000116675	DNAJC6	1	p31.3	65248219	65415869	-1.97843	0.0478799	0.209285	FALSE	FALSE
14250	ENSG00000173588	CEP83	12	q22	94306449	94459988	-1.97861	0.0478603	0.209285	FALSE	FALSE
14251	ENSG00000187140	FOXD3	1	p31.3	63323041	63325126	-1.97908	0.0478065	0.209193	FALSE	FALSE
14252	ENSG00000109846	CRYAB	11	q23.1	111908565	111923722	-1.97935	0.0477766	0.209119	FALSE	FALSE
14253	ENSG00000198805	PNP	14	q11.2	20468954	20477094	-1.97987	0.0477186	0.208922	FALSE	FALSE
14254	ENSG00000123178	SPRYD7	13	q14.2	49912706	49936490	-1.98049	0.0476485	0.208672	FALSE	FALSE
14255	ENSG00000162975	KCNF1	2	p25.1	10911937	10914225	-1.98058	0.0476387	0.208672	FALSE	FALSE
14256	ENSG00000170382	LRRN2	1	q32.1	204617170	204685733	-1.98143	0.0475435	0.208383	FALSE	FALSE
14257	ENSG00000163975	MELTF	3	q29	196988621	197029816	-1.98155	0.0475294	0.208383	FALSE	FALSE
14258	ENSG00000213614	HEXA	15	q23	72340919	72376476	-1.98168	0.0475153	0.208383	FALSE	FALSE
14259	ENSG00000197713	RPE	2	q34	210002565	210022259	-1.98462	0.0471866	0.207443	FALSE	FALSE
14260	ENSG00000169715	MT1E	16	q13	56625475	56627112	-1.98463	0.0471855	0.207443	FALSE	FALSE
14261	ENSG00000177990	DPY19L2	12	q14.2	63558913	63668939	-1.98489	0.0471572	0.207427	FALSE	FALSE
14262	ENSG00000112305	SMAP1	6	q13	70667776	70862015	-1.98547	0.0470925	0.207199	FALSE	FALSE
14263	ENSG00000085274	MYNN	3	q26.2	169772831	169789716	-1.98695	0.0469281	0.206783	FALSE	FALSE
14264	ENSG00000121005	CRISPLD1	8	q21.13	74984515	75034558	-1.9873	0.0468891	0.206702	FALSE	FALSE
14265	ENSG00000197928	ZNF677	19	q13.42	53235381	53254898	-1.98752	0.0468652	0.206653	FALSE	FALSE
14266	ENSG00000183128	CALHM3	10	q24.33	103472804	103479240	-1.98795	0.0468168	0.206496	FALSE	FALSE
14267	ENSG00000173930	SLCO4C1	5	q21.1	102233986	102296549	-1.98822	0.0467871	0.206422	FALSE	FALSE
14268	ENSG00000196670	ZFP62	5	q35.3	180847611	180861285	-1.98826	0.0467827	0.206422	FALSE	FALSE
14269	ENSG00000141179	PCTP	17	q22	55750979	55842830	-1.98895	0.0467064	0.206179	FALSE	FALSE
14270	ENSG00000180953	ST20	15	q25.1	79898840	79923702	-1.98956	0.0466391	0.205996	FALSE	FALSE
14271	ENSG00000178732	GP5	3	q29	194394821	194398354	-1.99017	0.0465726	0.205816	FALSE	FALSE
14272	ENSG00000111845	PAK1IP1	6	p24.2	10694695	10709782	-1.99066	0.0465186	0.20569	FALSE	FALSE
14273	ENSG00000183840	GPR39	2	q21.2	132416574	132646559	-1.9918	0.046393	0.205248	FALSE	FALSE
14274	ENSG00000034053	APBA2	15	q13.1	28884483	29118315	-1.99222	0.0463468	0.205157	FALSE	FALSE
14275	ENSG00000163507	CIP2A	3	q13.13	108549869	108589644	-1.99242	0.0463245	0.205115	FALSE	FALSE
14276	ENSG00000108518	PFN1	17	p13.2	4945652	4949061	-1.99269	0.0462951	0.205041	FALSE	FALSE
14277	ENSG00000135314	KHDC1	6	q13	73241314	73310365	-1.99297	0.0462647	0.205041	FALSE	FALSE
14278	ENSG00000089558	KCNH4	17	q21.2	42156891	42181278	-1.99338	0.0462198	0.204991	FALSE	FALSE
14279	ENSG00000183208	GDPGP1	15	q26.1	90233808	90245811	-1.99443	0.0461048	0.204537	FALSE	FALSE
14280	ENSG00000158864	NDUFS2	1	q23.3	161197104	161214395	-1.99496	0.0460472	0.204338	FALSE	FALSE
14281	ENSG00000170448	NFXL1	4	p12	47847233	47914667	-1.99669	0.045859	0.203672	FALSE	FALSE
14282	ENSG00000189144	ZNF573	19	q13.13	37735833	37817300	-1.99778	0.0457407	0.20326	FALSE	FALSE
14283	ENSG00000109475	RPL34	4	q25	108620566	108630412	-1.99808	0.0457082	0.20326	FALSE	FALSE
14284	ENSG00000160752	FDPS	1	q22	155308748	155320666	-1.99856	0.0456564	0.20311	FALSE	FALSE
14285	ENSG00000103064	SLC7A6	16	q22.1	68264516	68301823	-1.99863	0.0456483	0.20311	FALSE	FALSE
14286	ENSG00000140319	SRP14	15	q15.1	40035739	40039188	-1.99932	0.045574	0.202856	FALSE	FALSE
14287	ENSG00000253250	C8orf88	8	q21.3	90958637	90985257	-1.99982	0.0455192	0.202781	FALSE	FALSE
14288	ENSG00000188785	ZNF548	19	q13.43	57389850	57402992	-2.00294	0.0451839	0.20168	FALSE	FALSE
14289	ENSG00000241697	TMEFF1	9	q31.1	100473113	100577636	-2.00295	0.0451824	0.20168	FALSE	FALSE
14290	ENSG00000262621	AC025283.2	16	p13.3	3382113	3397745	-2.00395	0.0450754	0.201363	FALSE	FALSE
14291	ENSG00000116761	CTH	1	p31.1	70411218	70439851	-2.00403	0.0450663	0.201363	FALSE	FALSE
14292	ENSG00000101310	SEC23B	20	p11.23	18507482	18561415	-2.00405	0.0450652	0.201363	FALSE	FALSE
14293	ENSG00000183145	RIPPLY3	21	q22.13	37006150	37019659	-2.00497	0.0449665	0.201101	FALSE	FALSE
14294	ENSG00000182512	GLRX5	14	q32.13	95533503	95544724	-2.00536	0.0449249	0.201062	FALSE	FALSE
14295	ENSG00000118292	C1orf54	1	q21.2	150268200	150280916	-2.00589	0.0448675	0.200995	FALSE	FALSE
14296	ENSG00000184584	TMEM173	5	q31.2	139475534	139482935	-2.00683	0.0447673	0.200714	FALSE	FALSE
14297	ENSG00000198920	KIAA0753	17	p13.1	6578148	6640927	-2.00811	0.0446315	0.200431	FALSE	FALSE
14298	ENSG00000180938	ZNF572	8	q24.13	124973298	124979389	-2.00854	0.0445862	0.200294	FALSE	FALSE
14299	ENSG00000187210	GCNT1	9	q21.13	76419850	76651203	-2.00889	0.044549	0.200183	FALSE	FALSE
14300	ENSG00000175874	CREG2	2	q11.2	101345551	101387595	-2.0093	0.0445049	0.200097	FALSE	FALSE
14301	ENSG00000175265	GOLGA8A	15	q14	34379068	34437466	-2.00957	0.0444768	0.200027	FALSE	FALSE
14302	ENSG00000267360	AC012309.1	19	q13.12	37093019	37210512	-2.012	0.04422	0.199207	FALSE	FALSE
14303	ENSG00000111850	SMIM8	6	q15	87322583	87399749	-2.01237	0.0441809	0.199143	FALSE	FALSE
14304	ENSG00000227124	ZNF717	3	p12.3	75678660	75785583	-2.01269	0.0441476	0.199049	FALSE	FALSE
14305	ENSG00000055813	CCDC85A	2	p16.1	56184123	56386173	-2.01305	0.0441098	0.19902	FALSE	FALSE
14306	ENSG00000091986	CCDC80	3	q13.2	112596794	112649530	-2.01322	0.0440915	0.19902	FALSE	FALSE
14307	ENSG00000166557	TMED3	15	q25.1	79311062	79427432	-2.01476	0.0439295	0.198549	FALSE	FALSE
14308	ENSG00000129460	NGDN	14	q11.2	23469688	23509862	-2.015	0.0439044	0.198511	FALSE	FALSE
14309	ENSG00000113734	BNIP1	5	q35.1	173144442	173164387	-2.01521	0.0438823	0.198467	FALSE	FALSE
14310	ENSG00000137714	FDX1	11	q22.3	110429883	110464881	-2.0153	0.0438732	0.198467	FALSE	FALSE
14311	ENSG00000249624	AP000295.1	21	q22.11	33229901	33297160	-2.01607	0.0437928	0.19823	FALSE	FALSE
14312	ENSG00000116209	TMEM59	1	p32.3	54026681	54053504	-2.01624	0.0437744	0.198212	FALSE	FALSE
14313	ENSG00000196071	OR2L13	1	q44	248095184	248101103	-2.01641	0.0437576	0.198212	FALSE	FALSE
14314	ENSG00000178852	EFCAB13	17	q21.32	47323290	47441312	-2.01699	0.0436965	0.198018	FALSE	FALSE
14315	ENSG00000156471	PTDSS1	8	q22.1	96261715	96336995	-2.01713	0.0436822	0.198009	FALSE	FALSE
14316	ENSG00000138641	HERC3	4	q22.1	88592423	88708542	-2.01801	0.0435899	0.197758	FALSE	FALSE
14317	ENSG00000177707	NECTIN3	3	q13.13	111070071	111275563	-2.0182	0.0435705	0.197758	FALSE	FALSE
14318	ENSG00000134253	TRIM45	1	p13.1	117111060	117122587	-2.01826	0.0435647	0.197758	FALSE	FALSE
14319	ENSG00000213903	LTB4R	14	q12	24311450	24318036	-2.01868	0.0435207	0.197668	FALSE	FALSE
14320	ENSG00000105583	WDR83OS	19	p13.13	12668071	12669489	-2.0189	0.0434977	0.197619	FALSE	FALSE
14321	ENSG00000000460	C1orf112	1	q24.2	169662007	169854080	-2.01906	0.0434813	0.197601	FALSE	FALSE
14322	ENSG00000149968	MMP3	11	q22.2	102835801	102843803	-2.01906	0.0434805	0.197601	FALSE	FALSE
14323	ENSG00000100442	FKBP3	14	q21.2	45115600	45135319	-2.0191	0.0434769	0.197601	FALSE	FALSE
14324	ENSG00000203667	COX20	1	q44	244835322	244845057	-2.0202	0.043363	0.197296	FALSE	FALSE
14325	ENSG00000180257	ZNF816	19	q13.41	52949379	52962911	-2.02051	0.0433301	0.197249	FALSE	FALSE
14326	ENSG00000172262	ZNF131	5	p12	43065176	43192021	-2.02054	0.0433275	0.197249	FALSE	FALSE
14327	ENSG00000154645	CHODL	21	q21.1	17901263	18267373	-2.02069	0.0433123	0.197249	FALSE	FALSE
14328	ENSG00000166471	TMEM41B	11	p15.4	9280654	9314780	-2.02117	0.0432623	0.197108	FALSE	FALSE
14329	ENSG00000089916	GPATCH2L	14	q24.3	76151916	76254342	-2.02193	0.0431836	0.196812	FALSE	FALSE
14330	ENSG00000153558	FBXL2	3	p22.3	33277025	33403662	-2.02287	0.043087	0.196535	FALSE	FALSE
14331	ENSG00000141030	COPS3	17	p11.2	17246820	17281293	-2.02328	0.0430441	0.196505	FALSE	FALSE
14332	ENSG00000109255	NMU	4	q12	55595229	55636698	-2.024	0.0429705	0.196281	FALSE	FALSE
14333	ENSG00000170634	ACYP2	2	p16.2	53970838	54305300	-2.02408	0.0429623	0.196281	FALSE	FALSE
14334	ENSG00000142556	ZNF614	19	q13.41	52012765	52030240	-2.02494	0.0428737	0.196174	FALSE	FALSE
14335	ENSG00000060762	MPC1	6	q27	166364919	166383013	-2.02547	0.0428193	0.195981	FALSE	FALSE
14336	ENSG00000164815	ORC5	7	q22.2	104126341	104208047	-2.02574	0.0427912	0.195964	FALSE	FALSE
14337	ENSG00000171163	ZNF692	1	q44	248850006	248859144	-2.02603	0.0427616	0.195885	FALSE	FALSE
14338	ENSG00000198208	RPS6KL1	14	q24.3	74903954	74923396	-2.0263	0.0427338	0.195818	FALSE	FALSE
14339	ENSG00000112981	NME5	5	q31.2	138115172	138139443	-2.02633	0.0427309	0.195818	FALSE	FALSE
14340	ENSG00000165410	CFL2	14	q13.1	34706769	34714823	-2.02663	0.0427	0.195818	FALSE	FALSE
14341	ENSG00000183850	ZNF730	19	p12	23075210	23147219	-2.02684	0.0426793	0.195818	FALSE	FALSE
14342	ENSG00000181938	GINS3	16	q21	58295080	58406144	-2.02732	0.0426294	0.195727	FALSE	FALSE
14343	ENSG00000256087	ZNF432	19	q13.41	52031379	52095738	-2.02806	0.0425544	0.195494	FALSE	FALSE
14344	ENSG00000104325	DECR1	8	q21.3	90001405	90052092	-2.02846	0.0425129	0.195429	FALSE	FALSE
14345	ENSG00000178015	GPR150	5	q15	95620078	95622142	-2.02916	0.0424417	0.1952	FALSE	FALSE
14346	ENSG00000082213	C5orf22	5	p13.3	31532266	31555058	-2.02977	0.0423801	0.195029	FALSE	FALSE
14347	ENSG00000123607	TTC21B	2	q24.3	165857475	165953843	-2.03048	0.0423073	0.194877	FALSE	FALSE
14348	ENSG00000197721	CR1L	1	q32.2	207645113	207738416	-2.03086	0.0422696	0.1948	FALSE	FALSE
14349	ENSG00000215712	TMEM242	6	q25.3	157289386	157323601	-2.03198	0.0421556	0.194442	FALSE	FALSE
14350	ENSG00000107959	PITRM1	10	p15.2	3137728	3172841	-2.03217	0.0421369	0.194442	FALSE	FALSE
14351	ENSG00000169490	TM2D2	8	p11.22	38988808	38996824	-2.03221	0.0421328	0.194442	FALSE	FALSE
14352	ENSG00000187733	AMY1C	1	p21.1	103750406	103758690	-2.03233	0.0421202	0.194442	FALSE	FALSE
14353	ENSG00000163002	NUP35	2	q32.1	183117513	183161680	-2.03345	0.0420073	0.194149	FALSE	FALSE
14354	ENSG00000171819	ANGPTL7	1	p36.22	11189341	11195981	-2.03396	0.0419552	0.19402	FALSE	FALSE
14355	ENSG00000094914	AAAS	12	q13.13	53307456	53324864	-2.03434	0.0419173	0.194013	FALSE	FALSE
14356	ENSG00000114209	PDCD10	3	q26.1	167683298	167734939	-2.03439	0.0419123	0.194013	FALSE	FALSE
14357	ENSG00000151500	THYN1	11	q25	134248279	134253370	-2.03458	0.0418935	0.194013	FALSE	FALSE
14358	ENSG00000160746	ANO10	3	p21.33	43354859	43691594	-2.03522	0.0418288	0.19393	FALSE	FALSE
14359	ENSG00000149380	P4HA3	11	q13.4	74235801	74311657	-2.03553	0.0417978	0.19393	FALSE	FALSE
14360	ENSG00000112983	BRD8	5	q31.2	138139766	138178986	-2.03572	0.0417784	0.19393	FALSE	FALSE
14361	ENSG00000170485	NPAS2	2	q11.2	100820152	100996829	-2.03624	0.0417262	0.193912	FALSE	FALSE
14362	ENSG00000268533	AC003002.2	19	q13.43	57394183	57438457	-2.03801	0.041549	0.193201	FALSE	FALSE
14363	ENSG00000197008	ZNF138	7	q11.21	64794388	64833681	-2.03817	0.0415328	0.193201	FALSE	FALSE
14364	ENSG00000067064	IDI1	10	p15.3	1039152	1049170	-2.03832	0.0415182	0.193201	FALSE	FALSE
14365	ENSG00000157379	DHRS1	14	q12	24290598	24299833	-2.04235	0.0411169	0.19158	FALSE	FALSE
14366	ENSG00000164048	ZNF589	3	p21.31	48241100	48299253	-2.04453	0.0409015	0.190909	FALSE	FALSE
14367	ENSG00000203965	EFCAB7	1	p31.3	63523372	63572693	-2.04473	0.0408812	0.19087	FALSE	FALSE
14368	ENSG00000119402	FBXW2	9	q33.2	120751978	120793412	-2.04622	0.0407344	0.190351	FALSE	FALSE
14369	ENSG00000168288	MMADHC	2	q23.2	149569634	149587816	-2.04717	0.0406414	0.190027	FALSE	FALSE
14370	ENSG00000102710	SUPT20H	13	q13.3	37009312	37059713	-2.0474	0.0406188	0.189977	FALSE	FALSE
14371	ENSG00000205323	SARNP	12	q13.2	55752463	55817756	-2.04867	0.0404939	0.189559	FALSE	FALSE
14372	ENSG00000197619	ZNF615	19	q13.41	51991332	52008230	-2.04869	0.0404923	0.189559	FALSE	FALSE
14373	ENSG00000196653	ZNF502	3	p21.31	44712643	44723831	-2.04967	0.0403967	0.189325	FALSE	FALSE
14374	ENSG00000134283	PPHLN1	12	q12	42238447	42459715	-2.04998	0.0403661	0.189237	FALSE	FALSE
14375	ENSG00000028839	TBPL1	6	q23.2	133952170	133990432	-2.05003	0.0403614	0.189237	FALSE	FALSE
14376	ENSG00000139173	TMEM117	12	q12	43835967	44389762	-2.05065	0.0403014	0.189142	FALSE	FALSE
14377	ENSG00000100528	CNIH1	14	q22.2	54423560	54441431	-2.05079	0.0402869	0.189142	FALSE	FALSE
14378	ENSG00000188176	SMTNL2	17	p13.2	4583999	4608319	-2.05086	0.0402809	0.189142	FALSE	FALSE
14379	ENSG00000147535	PLPP5	8	p11.23	38263130	38269243	-2.05158	0.0402106	0.189005	FALSE	FALSE
14380	ENSG00000132436	FIGNL1	7	p12.1	50444128	50542535	-2.05185	0.0401845	0.188938	FALSE	FALSE
14381	ENSG00000066651	TRMT11	6	q22.32	125986430	126203817	-2.05211	0.0401594	0.188909	FALSE	FALSE
14382	ENSG00000172724	CCL19	9	p13.3	34689567	34691277	-2.05224	0.0401462	0.188909	FALSE	FALSE
14383	ENSG00000121931	LRIF1	1	p13.3	110947185	110964079	-2.05225	0.0401451	0.188909	FALSE	FALSE
14384	ENSG00000106714	CNTNAP3	9	p12	39072767	39288315	-2.05244	0.0401269	0.188909	FALSE	FALSE
14385	ENSG00000162836	ACP6	1	q21.2	147629652	147670496	-2.05344	0.0400299	0.188786	FALSE	FALSE
14386	ENSG00000120860	WASHC3	12	q23.2	102012927	102062149	-2.05397	0.0399782	0.188773	FALSE	FALSE
14387	ENSG00000029364	SLC39A9	14	q24.1	69398015	69462388	-2.05398	0.0399775	0.188773	FALSE	FALSE
14388	ENSG00000178809	TRIM73	7	q11.23	75395063	75410996	-2.05401	0.0399744	0.188773	FALSE	FALSE
14389	ENSG00000163281	GNPDA2	4	p12	44682200	44726595	-2.0541	0.0399658	0.188773	FALSE	FALSE
14390	ENSG00000106245	BUD31	7	q22.1	99408641	99419616	-2.05411	0.0399646	0.188773	FALSE	FALSE
14391	ENSG00000134489	HRH4	18	q11.2	24460629	24479957	-2.0552	0.0398594	0.188571	FALSE	FALSE
14392	ENSG00000113456	RAD1	5	p13.2	34905264	34918989	-2.05595	0.0397873	0.188363	FALSE	FALSE
14393	ENSG00000196693	ZNF33B	10	q11.21	42574185	42638568	-2.05619	0.0397638	0.188341	FALSE	FALSE
14394	ENSG00000072849	DERL2	17	p13.2	5471251	5486811	-2.05648	0.0397365	0.188267	FALSE	FALSE
14395	ENSG00000196954	CASP4	11	q22.3	104942866	104969436	-2.05665	0.0397194	0.188242	FALSE	FALSE
14396	ENSG00000151304	SRFBP1	5	q23.1	121961961	122075570	-2.05711	0.0396753	0.188088	FALSE	FALSE
14397	ENSG00000165626	BEND7	10	p13	13438484	13528974	-2.05742	0.039646	0.188005	FALSE	FALSE
14398	ENSG00000104419	NDRG1	8	q24.22	133237171	133302022	-2.0584	0.0395522	0.187671	FALSE	FALSE
14399	ENSG00000171421	MRPL36	5	p15.33	1798386	1801366	-2.05858	0.0395342	0.187641	FALSE	FALSE
14400	ENSG00000078328	RBFOX1	16	p13.3	5239802	7713338	-2.05886	0.0395077	0.187571	FALSE	FALSE
14401	ENSG00000065615	CYB5R4	6	q14.2	83859643	83967424	-2.0593	0.0394654	0.187481	FALSE	FALSE
14402	ENSG00000188050	RNF133	7	q31.32	122697712	122699156	-2.05958	0.0394388	0.18741	FALSE	FALSE
14403	ENSG00000159479	MED8	1	p34.2	43383917	43389808	-2.0599	0.0394084	0.187321	FALSE	FALSE
14404	ENSG00000114745	GORASP1	3	p22.2	39096659	39108363	-2.06063	0.0393379	0.187208	FALSE	FALSE
14405	ENSG00000023330	ALAS1	3	p21.2	52198086	52214327	-2.06131	0.0392734	0.187012	FALSE	FALSE
14406	ENSG00000114023	FAM162A	3	q21.1	122384176	122412334	-2.06135	0.0392693	0.187012	FALSE	FALSE
14407	ENSG00000129696	TTI2	8	p12	33473386	33513601	-2.06144	0.0392609	0.187012	FALSE	FALSE
14408	ENSG00000125084	WNT1	12	q13.12	48978453	48981676	-2.06165	0.0392414	0.187012	FALSE	FALSE
14409	ENSG00000164074	ABHD18	4	q28.2	127965306	128039927	-2.0623	0.0391793	0.186841	FALSE	FALSE
14410	ENSG00000042753	AP2S1	19	q13.32	46838136	46850992	-2.0625	0.0391601	0.186806	FALSE	FALSE
14411	ENSG00000138018	SELENOI	2	p23.3	26308547	26395891	-2.06274	0.0391371	0.186751	FALSE	FALSE
14412	ENSG00000073060	SCARB1	12	q24.31	124776856	124882668	-2.0629	0.0391225	0.186751	FALSE	FALSE
14413	ENSG00000151366	NDUFC2	11	q14.1	78068304	78080219	-2.06291	0.0391207	0.186751	FALSE	FALSE
14414	ENSG00000122870	BICC1	10	q21.1	58513140	58831437	-2.06331	0.0390836	0.186751	FALSE	FALSE
14415	ENSG00000132256	TRIM5	11	p15.4	5663557	5938619	-2.06366	0.0390496	0.186668	FALSE	FALSE
14416	ENSG00000188730	VWC2	7	p12.2	49773661	49921950	-2.06388	0.0390291	0.186625	FALSE	FALSE
14417	ENSG00000185634	SHC4	15	q21.1	48823735	48963444	-2.06422	0.0389968	0.186582	FALSE	FALSE
14418	ENSG00000171469	ZNF561	19	p13.2	9604680	9621399	-2.06428	0.0389909	0.186582	FALSE	FALSE
14419	ENSG00000117592	PRDX6	1	q25.1	173477266	173488807	-2.06456	0.038965	0.186582	FALSE	FALSE
14420	ENSG00000198467	TPM2	9	p13.3	35681992	35690121	-2.06508	0.0389152	0.186581	FALSE	FALSE
14421	ENSG00000171877	FRMD5	15	q15.3	43870761	44195252	-2.06534	0.038891	0.186561	FALSE	FALSE
14422	ENSG00000115042	FAHD2A	2	q11.1	95402721	95416616	-2.06597	0.0388312	0.186465	FALSE	FALSE
14423	ENSG00000113205	PCDHB3	5	q31.3	141100473	141103827	-2.06619	0.0388102	0.186465	FALSE	FALSE
14424	ENSG00000168385	SEPT2	2	q37.3	241315100	241354027	-2.06714	0.0387213	0.186097	FALSE	FALSE
14425	ENSG00000156469	MTERF3	8	q22.1	96239398	96261610	-2.0683	0.0386119	0.185794	FALSE	FALSE
14426	ENSG00000156384	SFR1	10	q25.1	104122058	104126385	-2.06865	0.0385785	0.1857	FALSE	FALSE
14427	ENSG00000141504	SAT2	17	p13.1	7626234	7627876	-2.06914	0.0385329	0.185637	FALSE	FALSE
14428	ENSG00000151657	KIN	10	p14	7750962	7787981	-2.06933	0.0385147	0.185637	FALSE	FALSE
14429	ENSG00000074201	CLNS1A	11	q14.1	77514936	77637805	-2.06945	0.0385036	0.185637	FALSE	FALSE
14430	ENSG00000164117	FBXO8	4	q34.1	174236658	174284264	-2.0699	0.0384613	0.18557	FALSE	FALSE
14431	ENSG00000023318	ERP44	9	q31.1	99979179	100099040	-2.06998	0.0384545	0.18557	FALSE	FALSE
14432	ENSG00000118181	RPS25	11	q23.3	119015712	119018691	-2.07053	0.0384028	0.185456	FALSE	FALSE
14433	ENSG00000138380	CARF	2	q33.2	202912214	202987063	-2.07129	0.0383317	0.18542	FALSE	FALSE
14434	ENSG00000117091	CD48	1	q23.3	160678746	160711851	-2.07135	0.0383265	0.18542	FALSE	FALSE
14435	ENSG00000104695	PPP2CB	8	p12	30774457	30814314	-2.07242	0.0382262	0.18516	FALSE	FALSE
14436	ENSG00000167910	CYP7A1	8	q12.1	58490178	58500236	-2.07282	0.0381891	0.185037	FALSE	FALSE
14437	ENSG00000164182	NDUFAF2	5	q12.1	60945129	61153037	-2.07301	0.0381709	0.185037	FALSE	FALSE
14438	ENSG00000120253	NUP43	6	q25.1	149724315	149749665	-2.07358	0.038118	0.184975	FALSE	FALSE
14439	ENSG00000164930	FZD6	8	q22.3	103298433	103332866	-2.07374	0.0381032	0.184975	FALSE	FALSE
14440	ENSG00000177463	NR2C2	3	p25.1	14947584	15053600	-2.07391	0.038088	0.184975	FALSE	FALSE
14441	ENSG00000132676	DAP3	1	q22	155687960	155739010	-2.0756	0.0379309	0.184454	FALSE	FALSE
14442	ENSG00000116353	MECR	1	p35.3	29192873	29230942	-2.07617	0.0378786	0.184256	FALSE	FALSE
14443	ENSG00000086598	TMED2	12	q24.31	123584531	123598577	-2.07785	0.0377236	0.183557	FALSE	FALSE
14444	ENSG00000163995	ABLIM2	4	p16.1	7965310	8158832	-2.07862	0.0376523	0.183397	FALSE	FALSE
14445	ENSG00000221887	HMSD	18	q22.1	63949301	63981774	-2.07987	0.0375379	0.18321	FALSE	FALSE
14446	ENSG00000165568	AKR1E2	10	p15.1	4786629	4848062	-2.07988	0.0375365	0.18321	FALSE	FALSE
14447	ENSG00000273025	AC009690.3	15	q23	72266746	72319946	-2.08046	0.0374838	0.183058	FALSE	FALSE
14448	ENSG00000085998	POMGNT1	1	p34.1	46188682	46220305	-2.08074	0.0374579	0.182987	FALSE	FALSE
14449	ENSG00000185269	NOTUM	17	q25.3	81952507	81961840	-2.08083	0.0374497	0.182987	FALSE	FALSE
14450	ENSG00000215529	EFCAB8	20	q11.21	32858923	32961609	-2.08142	0.0373954	0.182937	FALSE	FALSE
14451	ENSG00000236279	CLEC2L	7	q34	139523856	139544984	-2.08197	0.0373452	0.182788	FALSE	FALSE
14452	ENSG00000091536	MYO15A	17	p11.2	18108706	18179806	-2.08363	0.0371941	0.182309	FALSE	FALSE
14453	ENSG00000143222	UFC1	1	q23.3	161152776	161158856	-2.08526	0.0370456	0.18191	FALSE	FALSE
14454	ENSG00000146085	MUT	6	p12.3	49430360	49463191	-2.08534	0.0370386	0.18191	FALSE	FALSE
14455	ENSG00000117586	TNFSF4	1	q25.1	173183734	173207313	-2.08548	0.0370255	0.18191	FALSE	FALSE
14456	ENSG00000255439	AC135050.2	16	p11.2	31083439	31094956	-2.08573	0.0370032	0.181874	FALSE	FALSE
14457	ENSG00000081386	ZNF510	9	q22.33	96755865	96778129	-2.08589	0.0369888	0.181859	FALSE	FALSE
14458	ENSG00000138376	BARD1	2	q35	214725646	214809711	-2.08733	0.0368579	0.181549	FALSE	FALSE
14459	ENSG00000188760	TMEM198	2	q35	219543663	219550595	-2.08811	0.0367882	0.181312	FALSE	FALSE
14460	ENSG00000071994	PDCD2	6	q27	170575295	170584692	-2.08863	0.036741	0.18115	FALSE	FALSE
14461	ENSG00000159708	LRRC36	16	q22.1	67326798	67385203	-2.08869	0.0367352	0.18115	FALSE	FALSE
14462	ENSG00000181610	MRPS23	17	q22	57834781	57850056	-2.0891	0.0366984	0.18115	FALSE	FALSE
14463	ENSG00000174939	ASPHD1	16	p11.2	29900375	29919864	-2.0892	0.03669	0.18115	FALSE	FALSE
14464	ENSG00000083720	OXCT1	5	p13.1	41730065	41870519	-2.08935	0.0366766	0.18115	FALSE	FALSE
14465	ENSG00000080709	KCNN2	5	q22.3	114055545	114496500	-2.08955	0.0366583	0.18115	FALSE	FALSE
14466	ENSG00000256825	AC026786.1	12	q24.33	133130984	133202369	-2.09013	0.0366064	0.181089	FALSE	FALSE
14467	ENSG00000198363	ASPH	8	q12.3	61500556	61714640	-2.09068	0.0365567	0.180955	FALSE	FALSE
14468	ENSG00000148450	MSRB2	10	p12.2	23095506	23122013	-2.09074	0.0365512	0.180955	FALSE	FALSE
14469	ENSG00000116133	DHCR24	1	p32.3	54849627	54887271	-2.09084	0.0365424	0.180955	FALSE	FALSE
14470	ENSG00000136631	VPS45	1	q21.2	150067279	150145329	-2.0911	0.0365187	0.180935	FALSE	FALSE
14471	ENSG00000254598	CSNK2A3	11	p15.4	11351942	11353357	-2.09137	0.0364949	0.180873	FALSE	FALSE
14472	ENSG00000036530	CYP46A1	14	q32.2	99684304	99727301	-2.09141	0.036491	0.180873	FALSE	FALSE
14473	ENSG00000128536	CDHR3	7	q22.3	105876796	106033773	-2.09169	0.0364667	0.180844	FALSE	FALSE
14474	ENSG00000179021	C3orf38	3	p11.1	88149743	88168729	-2.09343	0.0363104	0.180181	FALSE	FALSE
14475	ENSG00000095464	PDE6C	10	q23.33	93612588	93666010	-2.09365	0.0362908	0.180139	FALSE	FALSE
14476	ENSG00000168826	ZBTB49	4	p16.3	4290251	4321786	-2.0952	0.0361535	0.17968	FALSE	FALSE
14477	ENSG00000147604	RPL7	8	q21.11	73290267	73295789	-2.09521	0.0361525	0.17968	FALSE	FALSE
14478	ENSG00000166897	ELFN2	22	q13.1	37367960	37427470	-2.09587	0.036094	0.179552	FALSE	FALSE
14479	ENSG00000168701	TMEM208	16	q22.1	67227103	67229278	-2.09598	0.036084	0.179552	FALSE	FALSE
14480	ENSG00000131355	ADGRE3	19	p13.12	14619117	14690027	-2.09653	0.0360351	0.179477	FALSE	FALSE
14481	ENSG00000213246	SUPT4H1	17	q22	58345175	58353093	-2.09668	0.036022	0.179472	FALSE	FALSE
14482	ENSG00000103005	USB1	16	q21	57999546	58021618	-2.09716	0.035979	0.179334	FALSE	FALSE
14483	ENSG00000148484	RSU1	10	p13	16590611	16817528	-2.09758	0.0359419	0.17924	FALSE	FALSE
14484	ENSG00000164253	WDR41	5	q14.1	77425970	77620611	-2.09816	0.0358906	0.179207	FALSE	FALSE
14485	ENSG00000197050	ZNF420	19	q13.12	37007857	37130314	-2.09843	0.0358673	0.179146	FALSE	FALSE
14486	ENSG00000163743	RCHY1	4	q21.1	75479037	75514764	-2.09861	0.0358509	0.17912	FALSE	FALSE
14487	ENSG00000159346	ADIPOR1	1	q32.1	202940823	202958572	-2.09977	0.0357487	0.178889	FALSE	FALSE
14488	ENSG00000102893	PHKB	16	q12.1	47461123	47701523	-2.10033	0.0356997	0.178755	FALSE	FALSE
14489	ENSG00000113108	APBB3	5	q31.3	140558268	140564781	-2.10034	0.035699	0.178755	FALSE	FALSE
14490	ENSG00000259207	ITGB3	17	q21.32	47253846	47311816	-2.10066	0.0356708	0.178722	FALSE	FALSE
14491	ENSG00000144524	COPS7B	2	q37.1	231781671	231809254	-2.10374	0.035401	0.17787	FALSE	FALSE
14492	ENSG00000185414	MRPL30	2	q11.2	99181079	99197626	-2.10427	0.0353545	0.177748	FALSE	FALSE
14493	ENSG00000142875	PRKACB	1	p31.1	84078062	84238498	-2.10491	0.0352988	0.17758	FALSE	FALSE
14494	ENSG00000151247	EIF4E	4	q23	98871684	98930637	-2.10593	0.0352102	0.1773	FALSE	FALSE
14495	ENSG00000167904	TMEM68	8	q12.1	55696424	55773407	-2.10612	0.0351936	0.177273	FALSE	FALSE
14496	ENSG00000103061	SLC7A6OS	16	q22.1	68284503	68310946	-2.10725	0.0350962	0.176893	FALSE	FALSE
14497	ENSG00000173226	IQCB1	3	q13.33	121769763	121835079	-2.10767	0.0350596	0.176765	FALSE	FALSE
14498	ENSG00000130714	POMT1	9	q34.13	131502902	131523806	-2.10772	0.0350555	0.176765	FALSE	FALSE
14499	ENSG00000154473	BUB3	10	q26.13	123154277	123170467	-2.10888	0.034955	0.176348	FALSE	FALSE
14500	ENSG00000230989	HSBP1	16	q23.3	83807843	83819737	-2.10959	0.034894	0.176096	FALSE	FALSE
14501	ENSG00000145020	AMT	3	p21.31	49416775	49422753	-2.10972	0.0348825	0.176096	FALSE	FALSE
14502	ENSG00000186009	ATP4B	13	q34	113648804	113658186	-2.10979	0.0348762	0.176096	FALSE	FALSE
14503	ENSG00000152455	SUV39H2	10	p13	14878820	14904315	-2.11045	0.0348198	0.176053	FALSE	FALSE
14504	ENSG00000002933	TMEM176A	7	q36.1	150800403	150805120	-2.11141	0.0347369	0.1758	FALSE	FALSE
14505	ENSG00000023909	GCLM	1	p22.1	93885205	93909456	-2.11173	0.0347096	0.175718	FALSE	FALSE
14506	ENSG00000128944	KNSTRN	15	q15.1	40382721	40394246	-2.11198	0.0346879	0.175664	FALSE	FALSE
14507	ENSG00000172543	CTSW	11	q13.1	65879809	65883741	-2.11248	0.0346456	0.17556	FALSE	FALSE
14508	ENSG00000137996	RTCA	1	p21.2	100266207	100292769	-2.11251	0.0346424	0.17556	FALSE	FALSE
14509	ENSG00000147364	FBXO25	8	p23.3	406428	477967	-2.1132	0.0345833	0.175483	FALSE	FALSE
14510	ENSG00000256436	TAS2R31	12	p13.2	11030387	11031407	-2.1134	0.0345666	0.175483	FALSE	FALSE
14511	ENSG00000140403	DNAJA4	15	q25.1	78264086	78282196	-2.11374	0.0345376	0.175457	FALSE	FALSE
14512	ENSG00000143858	SYT2	1	q32.1	202590596	202710417	-2.11401	0.0345145	0.175395	FALSE	FALSE
14513	ENSG00000075826	SEC31B	10	q24.31	100486642	100519864	-2.11414	0.0345036	0.175395	FALSE	FALSE
14514	ENSG00000166902	MRPL16	11	q12.1	59806135	59810872	-2.11426	0.034493	0.175395	FALSE	FALSE
14515	ENSG00000006695	COX10	17	p12	14069496	14208677	-2.11468	0.0344568	0.175324	FALSE	FALSE
14516	ENSG00000099999	RNF215	22	q12.2	30368811	30421771	-2.1148	0.0344467	0.175324	FALSE	FALSE
14517	ENSG00000180346	TIGD2	4	q22.1	89111500	89114899	-2.11503	0.0344275	0.175324	FALSE	FALSE
14518	ENSG00000101442	ACTR5	20	q11.23	38748442	38772520	-2.11555	0.0343831	0.175289	FALSE	FALSE
14519	ENSG00000240720	LRRD1	7	q21.2	92141643	92179531	-2.11584	0.0343588	0.17527	FALSE	FALSE
14520	ENSG00000183401	CCDC159	19	p13.2	11344684	11354944	-2.11616	0.0343311	0.17524	FALSE	FALSE
14521	ENSG00000159885	ZNF222	19	q13.31	44025342	44033112	-2.11761	0.0342079	0.174794	FALSE	FALSE
14522	ENSG00000138769	CDKL2	4	q21.1	75578005	75630716	-2.11857	0.034127	0.174532	FALSE	FALSE
14523	ENSG00000123700	KCNJ2	17	q24.3	70168673	70180048	-2.11889	0.0340995	0.174503	FALSE	FALSE
14524	ENSG00000100941	PNN	14	q21.1	39175183	39183218	-2.11894	0.0340953	0.174503	FALSE	FALSE
14525	ENSG00000165125	TRPV6	7	q34	142871203	142885762	-2.11911	0.0340813	0.174503	FALSE	FALSE
14526	ENSG00000168118	RAB4A	1	q42.13	229271062	229305894	-2.12097	0.0339239	0.174009	FALSE	FALSE
14527	ENSG00000180914	OXTR	3	p25.3	8750408	8769628	-2.12261	0.0337868	0.173668	FALSE	FALSE
14528	ENSG00000110680	CALCA	11	p15.2	14966668	14972354	-2.12377	0.0336897	0.173346	FALSE	FALSE
14529	ENSG00000106483	SFRP4	7	p14.1	37905932	38025695	-2.12515	0.0335743	0.173112	FALSE	FALSE
14530	ENSG00000240247	DEFA1B	8	p23.1	6996766	6999195	-2.12526	0.0335653	0.173112	FALSE	FALSE
14531	ENSG00000101019	UQCC1	20	q11.22	35302566	35412141	-2.12533	0.0335588	0.173112	FALSE	FALSE
14532	ENSG00000245680	ZNF585B	19	q13.12	37181579	37218153	-2.12578	0.0335218	0.173112	FALSE	FALSE
14533	ENSG00000003393	ALS2	2	q33.1	201700554	201781189	-2.12588	0.0335132	0.173112	FALSE	FALSE
14534	ENSG00000198551	ZNF627	19	p13.2	11559374	11619135	-2.1267	0.0334452	0.17288	FALSE	FALSE
14535	ENSG00000121690	DEPDC7	11	p13	33015864	33033582	-2.1276	0.0333707	0.172591	FALSE	FALSE
14536	ENSG00000188958	UTS2B	3	q28	191267168	191330536	-2.12761	0.0333695	0.172591	FALSE	FALSE
14537	ENSG00000198049	AVPR1B	1	q32.1	206109692	206117699	-2.12788	0.0333468	0.172591	FALSE	FALSE
14538	ENSG00000134291	TMEM106C	12	q13.11	47963569	47968878	-2.12849	0.0332968	0.172543	FALSE	FALSE
14539	ENSG00000119280	C1orf198	1	q42.2	230837119	230869589	-2.12976	0.0331913	0.172162	FALSE	FALSE
14540	ENSG00000255104	AC005324.4	17	p12	15699692	15744778	-2.12989	0.0331804	0.172162	FALSE	FALSE
14541	ENSG00000243943	ZNF512	2	p23.3	27582969	27623215	-2.1301	0.0331636	0.172162	FALSE	FALSE
14542	ENSG00000095564	BTAF1	10	q23.32	91923769	92030325	-2.13043	0.0331358	0.172162	FALSE	FALSE
14543	ENSG00000162613	FUBP1	1	p31.1	77944055	77979110	-2.13125	0.0330686	0.171916	FALSE	FALSE
14544	ENSG00000179813	FAM216B	13	q14.11	42781550	42791549	-2.13134	0.0330608	0.171916	FALSE	FALSE
14545	ENSG00000198015	MRPL42	12	q22	93467488	93516213	-2.13157	0.0330421	0.171916	FALSE	FALSE
14546	ENSG00000177459	ERICH5	8	q22.2	98064311	98093610	-2.13193	0.0330123	0.171916	FALSE	FALSE
14547	ENSG00000113240	CLK4	5	q35.3	178602664	178630615	-2.13254	0.0329628	0.171899	FALSE	FALSE
14548	ENSG00000135747	ZNF670-ZNF695	1	q44	246945547	247078811	-2.13273	0.0329467	0.171899	FALSE	FALSE
14549	ENSG00000149357	LAMTOR1	11	q13.4	72085895	72103387	-2.13283	0.0329384	0.171899	FALSE	FALSE
14550	ENSG00000255561	FDXACB1	11	q23.1	111874056	111881243	-2.13399	0.0328434	0.17158	FALSE	FALSE
14551	ENSG00000198168	SVIP	11	p14.3	22813799	22830299	-2.13449	0.0328024	0.171477	FALSE	FALSE
14552	ENSG00000182183	SHISAL2A	1	p32.3	52633344	52669683	-2.13613	0.0326688	0.170946	FALSE	FALSE
14553	ENSG00000145808	ADAMTS19	5	q23.3	129460265	129738683	-2.13633	0.0326524	0.170916	FALSE	FALSE
14554	ENSG00000164406	LEAP2	5	q31.1	132872322	132875046	-2.13682	0.0326122	0.170762	FALSE	FALSE
14555	ENSG00000136159	NUDT15	13	q14.2	48037567	48047222	-2.1374	0.0325654	0.170572	FALSE	FALSE
14556	ENSG00000170633	RNF34	12	q24.31	121400041	121430623	-2.13826	0.0324959	0.170319	FALSE	FALSE
14557	ENSG00000133818	RRAS2	11	p15.2	14277926	14364506	-2.13831	0.0324915	0.170319	FALSE	FALSE
14558	ENSG00000113194	FAF2	5	q35.2	176447628	176510074	-2.13846	0.032479	0.170319	FALSE	FALSE
14559	ENSG00000100711	ZFYVE21	14	q32.33	103715730	103733668	-2.13866	0.0324632	0.170319	FALSE	FALSE
14560	ENSG00000140157	NIPA2	15	q11.2	22838641	22868384	-2.13871	0.0324594	0.170319	FALSE	FALSE
14561	ENSG00000167118	URM1	9	q34.11	128371319	128392016	-2.13913	0.0324251	0.170282	FALSE	FALSE
14562	ENSG00000167862	MRPL58	17	q25.1	75012670	75021261	-2.13918	0.032421	0.170282	FALSE	FALSE
14563	ENSG00000221978	CCNL2	1	p36.33	1385711	1399328	-2.1395	0.0323948	0.170251	FALSE	FALSE
14564	ENSG00000103121	CMC2	16	q23.2	80966448	81020270	-2.14016	0.0323415	0.17017	FALSE	FALSE
14565	ENSG00000135801	TAF5L	1	q42.13	229593111	229626047	-2.14085	0.0322865	0.170056	FALSE	FALSE
14566	ENSG00000128708	HAT1	2	q31.1	171922448	171983682	-2.14105	0.0322702	0.170056	FALSE	FALSE
14567	ENSG00000175582	RAB6A	11	q13.4	73675638	73761137	-2.14156	0.0322289	0.169976	FALSE	FALSE
14568	ENSG00000133835	HSD17B4	5	q23.1	119452443	119637199	-2.14208	0.0321871	0.169811	FALSE	FALSE
14569	ENSG00000107105	ELAVL2	9	p21.3	23690104	23826337	-2.14223	0.0321752	0.169804	FALSE	FALSE
14570	ENSG00000185306	C12orf56	12	q14.2	64264762	64391192	-2.14232	0.0321675	0.169804	FALSE	FALSE
14571	ENSG00000135390	ATP5MC2	12	q13.13	53632726	53677408	-2.14241	0.0321608	0.169804	FALSE	FALSE
14572	ENSG00000146433	TMEM181	6	q25.3	158536436	158635428	-2.14352	0.0320714	0.169804	FALSE	FALSE
14573	ENSG00000135766	EGLN1	1	q42.2	231363751	231425044	-2.14471	0.0319762	0.169535	FALSE	FALSE
14574	ENSG00000122203	KIAA1191	5	q35.2	176346061	176361968	-2.14479	0.03197	0.169535	FALSE	FALSE
14575	ENSG00000170324	FRMPD2	10	q11.22	48153088	48274870	-2.14565	0.031901	0.169433	FALSE	FALSE
14576	ENSG00000196345	ZKSCAN7	3	p21.31	44555193	44594173	-2.1465	0.0318332	0.169168	FALSE	FALSE
14577	ENSG00000164400	CSF2	5	q31.1	132073790	132076170	-2.14842	0.0316805	0.168692	FALSE	FALSE
14578	ENSG00000168116	KIAA1586	6	p12.1	57046532	57055239	-2.14864	0.031663	0.168665	FALSE	FALSE
14579	ENSG00000151883	PARP8	5	q11.1	50665899	50846522	-2.14899	0.0316351	0.168619	FALSE	FALSE
14580	ENSG00000111224	PARP11	12	p13.32	3791047	3873448	-2.14917	0.0316213	0.168601	FALSE	FALSE
14581	ENSG00000197128	ZNF772	19	q13.43	57466663	57477570	-2.14927	0.0316131	0.168601	FALSE	FALSE
14582	ENSG00000100461	RBM23	14	q11.2	22893206	22919184	-2.15036	0.0315265	0.168264	FALSE	FALSE
14583	ENSG00000188647	PTAR1	9	q21.12	69709522	69759959	-2.15058	0.0315091	0.168227	FALSE	FALSE
14584	ENSG00000083099	LYRM2	6	q15	89568144	89638753	-2.15243	0.0313631	0.167839	FALSE	FALSE
14585	ENSG00000151746	BICD1	12	p11.21	32106835	32383633	-2.15325	0.0312989	0.167607	FALSE	FALSE
14586	ENSG00000100097	LGALS1	22	q13.1	37675608	37679806	-2.15392	0.0312463	0.167502	FALSE	FALSE
14587	ENSG00000113600	C9	5	p13.1	39284262	39424868	-2.1549	0.0311695	0.167193	FALSE	FALSE
14588	ENSG00000111481	COPZ1	12	q13.13	54301202	54351849	-2.15527	0.0311406	0.16715	FALSE	FALSE
14589	ENSG00000004142	POLDIP2	17	q11.2	28347177	28357522	-2.15596	0.0310867	0.167029	FALSE	FALSE
14590	ENSG00000139631	CSAD	12	q13.13	53157663	53180909	-2.15614	0.0310727	0.167009	FALSE	FALSE
14591	ENSG00000140993	TIGD7	16	p13.3	3298832	3305729	-2.15675	0.0310255	0.166827	FALSE	FALSE
14592	ENSG00000125995	ROMO1	20	q11.22	35699272	35700984	-2.15777	0.030946	0.166607	FALSE	FALSE
14593	ENSG00000145919	BOD1	5	q35.2	173607514	173616660	-2.1581	0.0309204	0.166526	FALSE	FALSE
14594	ENSG00000150433	TMEM218	11	q24.2	125096545	125111763	-2.15864	0.0308779	0.166465	FALSE	FALSE
14595	ENSG00000119689	DLST	14	q24.3	74881891	74903745	-2.15867	0.0308761	0.166465	FALSE	FALSE
14596	ENSG00000162695	SLC30A7	1	p21.2	100896076	100981753	-2.15874	0.0308707	0.166465	FALSE	FALSE
14597	ENSG00000196262	PPIA	7	p13	44796680	44824564	-2.15884	0.0308623	0.166465	FALSE	FALSE
14598	ENSG00000117010	ZNF684	1	p34.2	40531561	40548169	-2.15942	0.030818	0.166365	FALSE	FALSE
14599	ENSG00000143436	MRPL9	1	q21.3	151759643	151763564	-2.16013	0.0307628	0.166123	FALSE	FALSE
14600	ENSG00000155329	ZCCHC10	5	q31.1	132996985	133026604	-2.1603	0.0307494	0.166121	FALSE	FALSE
14601	ENSG00000237515	SHISA9	16	p13.12	12901620	13240413	-2.16117	0.0306821	0.165909	FALSE	FALSE
14602	ENSG00000171566	PLRG1	4	q31.3	154535006	154550435	-2.16147	0.0306588	0.165841	FALSE	FALSE
14603	ENSG00000136273	HUS1	7	p12.3	47963288	47979553	-2.16177	0.030636	0.165774	FALSE	FALSE
14604	ENSG00000122550	KLHL7	7	p15.3	23105758	23177914	-2.16185	0.0306299	0.165774	FALSE	FALSE
14605	ENSG00000138378	STAT4	2	q32.3	191029576	191151596	-2.1619	0.0306259	0.165774	FALSE	FALSE
14606	ENSG00000119446	RBM18	9	q33.2	122237624	122264839	-2.1623	0.0305954	0.165722	FALSE	FALSE
14607	ENSG00000163812	ZDHHC3	3	p21.31	44915257	44976185	-2.16264	0.0305687	0.165633	FALSE	FALSE
14608	ENSG00000006042	TMEM98	17	q11.2	32927910	32945106	-2.1629	0.0305485	0.16558	FALSE	FALSE
14609	ENSG00000111237	VPS29	12	q24.11	110491097	110502117	-2.16401	0.0304634	0.165225	FALSE	FALSE
14610	ENSG00000173200	PARP15	3	q21.1	122577602	122639047	-2.16405	0.0304608	0.165225	FALSE	FALSE
14611	ENSG00000129187	DCTD	4	q35.1	182890060	182917936	-2.16431	0.0304406	0.165218	FALSE	FALSE
14612	ENSG00000172167	MTBP	8	q24.12	120445400	120542133	-2.16492	0.0303938	0.165076	FALSE	FALSE
14613	ENSG00000089063	TMEM230	20	p12.3	5068232	5113103	-2.16515	0.0303759	0.165059	FALSE	FALSE
14614	ENSG00000157429	ZNF19	16	q22.2	71464555	71565089	-2.16516	0.0303753	0.165059	FALSE	FALSE
14615	ENSG00000185332	TMEM105	17	q25.3	81311270	81330674	-2.16585	0.0303224	0.164967	FALSE	FALSE
14616	ENSG00000214402	LCNL1	9	q34.3	136981904	136986410	-2.16596	0.0303145	0.164967	FALSE	FALSE
14617	ENSG00000105865	DUS4L	7	q22.3	107563484	107578464	-2.1661	0.0303038	0.164967	FALSE	FALSE
14618	ENSG00000135317	SNX14	6	q14.3	85505496	85594156	-2.16627	0.0302908	0.164963	FALSE	FALSE
14619	ENSG00000179965	ZNF771	16	p11.2	30407297	30431108	-2.16954	0.0300414	0.16394	FALSE	FALSE
14620	ENSG00000018869	ZNF582	19	q13.43	56375846	56393545	-2.17099	0.0299317	0.163452	FALSE	FALSE
14621	ENSG00000185158	LRRC37B	17	q11.2	32007872	32053504	-2.17124	0.0299134	0.163408	FALSE	FALSE
14622	ENSG00000272897	AL109827.1	20	q11.22	35632340	35674544	-2.17184	0.0298675	0.163213	FALSE	FALSE
14623	ENSG00000242485	MRPL20	1	p36.33	1401908	1407313	-2.17263	0.0298084	0.162945	FALSE	FALSE
14624	ENSG00000123737	EXOSC9	4	q27	121801317	121817021	-2.17312	0.0297713	0.162909	FALSE	FALSE
14625	ENSG00000198440	ZNF583	19	q13.43	56397966	56436035	-2.17392	0.0297109	0.16269	FALSE	FALSE
14626	ENSG00000111361	EIF2B1	12	q24.31	123620406	123633766	-2.17405	0.0297016	0.16269	FALSE	FALSE
14627	ENSG00000133731	IMPA1	8	q21.13	81657961	81686693	-2.17431	0.0296818	0.16269	FALSE	FALSE
14628	ENSG00000134375	TIMM17A	1	q32.1	201955491	201970661	-2.1744	0.0296748	0.16269	FALSE	FALSE
14629	ENSG00000021461	CYP3A43	7	q22.1	99828013	99866102	-2.17581	0.0295698	0.162305	FALSE	FALSE
14630	ENSG00000117410	ATP6V0B	1	p34.1	43974487	43978295	-2.17642	0.0295238	0.162192	FALSE	FALSE
14631	ENSG00000198521	ZNF43	19	p12	21804949	21852125	-2.17664	0.0295078	0.162186	FALSE	FALSE
14632	ENSG00000170542	SERPINB9	6	p25.2	2887266	2903280	-2.17702	0.0294792	0.162085	FALSE	FALSE
14633	ENSG00000135835	KIAA1614	1	q25.3	180913154	180951614	-2.17722	0.0294638	0.162056	FALSE	FALSE
14634	ENSG00000168275	COA6	1	q42.2	234373456	234384049	-2.17804	0.0294028	0.161831	FALSE	FALSE
14635	ENSG00000164764	SBSPON	8	q21.11	73064540	73124088	-2.1783	0.0293834	0.161788	FALSE	FALSE
14636	ENSG00000163519	TRAT1	3	q13.13	108822698	108855005	-2.17875	0.0293504	0.161788	FALSE	FALSE
14637	ENSG00000160062	ZBTB8A	1	p35.1	32539427	32605939	-2.1788	0.0293467	0.161788	FALSE	FALSE
14638	ENSG00000140481	CCDC33	15	q24.1	74202705	74336472	-2.18037	0.0292298	0.161378	FALSE	FALSE
14639	ENSG00000130558	OLFM1	9	q34.3	135075422	135121179	-2.18051	0.0292194	0.161376	FALSE	FALSE
14640	ENSG00000100867	DHRS2	14	q11.2	23630115	23645639	-2.18172	0.02913	0.160986	FALSE	FALSE
14641	ENSG00000001630	CYP51A1	7	q21.2	92112151	92134803	-2.18226	0.02909	0.160828	FALSE	FALSE
14642	ENSG00000157214	STEAP2	7	q21.13	90167590	90238137	-2.18261	0.0290646	0.160742	FALSE	FALSE
14643	ENSG00000145388	METTL14	4	q26	118685368	118715433	-2.18284	0.0290473	0.160702	FALSE	FALSE
14644	ENSG00000273217	AC008695.1	5	q31.1	131425891	131796983	-2.18334	0.029011	0.160608	FALSE	FALSE
14645	ENSG00000197702	PARVA	11	p15.3	12377185	12535356	-2.18363	0.0289898	0.16055	FALSE	FALSE
14646	ENSG00000092758	COL9A3	20	q13.33	62816244	62841159	-2.18409	0.0289559	0.160462	FALSE	FALSE
14647	ENSG00000135040	NAA35	9	q21.33	85941146	86022298	-2.1841	0.028955	0.160462	FALSE	FALSE
14648	ENSG00000196911	KPNA5	6	q22.1	116681187	116741866	-2.18465	0.0289147	0.160356	FALSE	FALSE
14649	ENSG00000257591	ZNF625	19	p13.2	12142090	12156729	-2.1877	0.0286913	0.159337	FALSE	FALSE
14650	ENSG00000163357	DCST1	1	q21.3	155033824	155050930	-2.1885	0.0286335	0.159072	FALSE	FALSE
14651	ENSG00000165071	TMEM71	8	q24.22	132685007	132760712	-2.18872	0.0286172	0.159036	FALSE	FALSE
14652	ENSG00000153774	CFDP1	16	q23.1	75293698	75433485	-2.18875	0.0286148	0.159036	FALSE	FALSE
14653	ENSG00000205358	MT1H	16	q13	56669814	56671129	-2.18982	0.0285373	0.158757	FALSE	FALSE
14654	ENSG00000261794	GOLGA8H	15	q13.2	30604126	30614561	-2.19088	0.0284602	0.158384	FALSE	FALSE
14655	ENSG00000205362	MT1A	16	q13	56638666	56640087	-2.1909	0.0284591	0.158384	FALSE	FALSE
14656	ENSG00000176142	TMEM39A	3	q13.33	119429500	119468830	-2.19147	0.0284175	0.158342	FALSE	FALSE
14657	ENSG00000064726	BTBD1	15	q25.2	83016422	83067354	-2.19308	0.0283016	0.157939	FALSE	FALSE
14658	ENSG00000175065	DSG4	18	q12.1	31376777	31414912	-2.19335	0.028282	0.157885	FALSE	FALSE
14659	ENSG00000128383	APOBEC3A	22	q13.1	38952741	38992778	-2.19538	0.0281366	0.157392	FALSE	FALSE
14660	ENSG00000073008	PVR	19	q13.31	44643798	44663583	-2.19556	0.0281236	0.157384	FALSE	FALSE
14661	ENSG00000186451	SPATA12	3	p14.3	57060441	57075432	-2.19603	0.0280896	0.157359	FALSE	FALSE
14662	ENSG00000108654	DDX5	17	q23.3	64499616	64508199	-2.19776	0.0279664	0.156888	FALSE	FALSE
14663	ENSG00000121940	CLCC1	1	p13.3	108929508	108963457	-2.19779	0.0279638	0.156888	FALSE	FALSE
14664	ENSG00000111231	GPN3	12	q24.11	110452484	110469268	-2.19799	0.0279495	0.156888	FALSE	FALSE
14665	ENSG00000260851	AC010542.3	16	q21	66469812	66517312	-2.19852	0.0279122	0.156858	FALSE	FALSE
14666	ENSG00000185219	ZNF445	3	p21.31	44431720	44477670	-2.20073	0.027755	0.156358	FALSE	FALSE
14667	ENSG00000188186	LAMTOR4	7	q22.1	100148907	100155944	-2.20123	0.0277196	0.156214	FALSE	FALSE
14668	ENSG00000122483	CCDC18	1	p22.1	93179919	93278730	-2.2016	0.0276933	0.156171	FALSE	FALSE
14669	ENSG00000187860	CCDC157	22	q12.2	30356635	30378658	-2.20165	0.0276903	0.156171	FALSE	FALSE
14670	ENSG00000141026	MED9	17	p11.2	17476986	17493226	-2.20218	0.0276529	0.156168	FALSE	FALSE
14671	ENSG00000139220	PPFIA2	12	q21.31	81257975	81759553	-2.20292	0.0276006	0.155927	FALSE	FALSE
14672	ENSG00000166091	CMTM5	14	q11.2	23376773	23379772	-2.20369	0.0275461	0.155729	FALSE	FALSE
14673	ENSG00000111711	GOLT1B	12	p12.1	21501781	21518408	-2.20408	0.0275187	0.155629	FALSE	FALSE
14674	ENSG00000198225	FKBP1C	6	q12	63211446	63213024	-2.20509	0.0274477	0.155337	FALSE	FALSE
14675	ENSG00000112992	NNT	5	p12	43602692	43707405	-2.20688	0.0273223	0.154791	FALSE	FALSE
14676	ENSG00000204920	ZNF155	19	q13.31	43967862	43998325	-2.20717	0.0273025	0.154733	FALSE	FALSE
14677	ENSG00000174611	KY	3	q22.2	134603138	134651636	-2.20742	0.0272848	0.154688	FALSE	FALSE
14678	ENSG00000173141	MRPL57	13	q12.11	21176645	21179084	-2.20766	0.0272681	0.154648	FALSE	FALSE
14679	ENSG00000120669	SOHLH2	13	q13.3	36168208	36214615	-2.20799	0.0272446	0.154569	FALSE	FALSE
14680	ENSG00000161652	IZUMO2	19	q13.33	50152548	50163195	-2.20848	0.0272105	0.154485	FALSE	FALSE
14681	ENSG00000183617	MRPL54	19	p13.3	3762664	3768575	-2.20874	0.027193	0.154485	FALSE	FALSE
14682	ENSG00000165325	DEUP1	11	q21	93329971	93438487	-2.21017	0.0270933	0.1541	FALSE	FALSE
14683	ENSG00000157017	GHRL	3	p25.3	10285675	10292947	-2.21046	0.0270731	0.1541	FALSE	FALSE
14684	ENSG00000101115	SALL4	20	q13.2	51782331	51802520	-2.21129	0.0270157	0.154069	FALSE	FALSE
14685	ENSG00000198836	OPA1	3	q29	193593144	193697823	-2.21173	0.0269855	0.153971	FALSE	FALSE
14686	ENSG00000204604	ZNF468	19	q13.41	52838008	52890375	-2.21311	0.0268902	0.153591	FALSE	FALSE
14687	ENSG00000138161	CUZD1	10	q26.13	122832149	122850793	-2.21315	0.0268875	0.153591	FALSE	FALSE
14688	ENSG00000178234	GALNT11	7	q36.1	152025674	152122347	-2.21401	0.026828	0.1534	FALSE	FALSE
14689	ENSG00000084693	AGBL5	2	p23.3	27042364	27070622	-2.21442	0.0268001	0.153295	FALSE	FALSE
14690	ENSG00000170074	FAM153A	5	q35.3	177707981	177783398	-2.21473	0.0267786	0.153227	FALSE	FALSE
14691	ENSG00000178935	ZNF552	19	q13.43	57803841	57814913	-2.2148	0.0267739	0.153227	FALSE	FALSE
14692	ENSG00000152926	ZNF117	7	q11.21	64971776	65006684	-2.21487	0.0267688	0.153227	FALSE	FALSE
14693	ENSG00000140153	WDR20	14	q32.31	102139503	102224847	-2.21543	0.0267307	0.153171	FALSE	FALSE
14694	ENSG00000159596	TMEM69	1	p34.1	45687214	45694443	-2.21759	0.0265828	0.152542	FALSE	FALSE
14695	ENSG00000184402	SS18L1	20	q13.33	62143795	62182484	-2.2177	0.026575	0.152542	FALSE	FALSE
14696	ENSG00000254673	AC110275.1	8	p11.21	43018424	43077334	-2.21787	0.0265636	0.152542	FALSE	FALSE
14697	ENSG00000179348	GATA2	3	q21.3	128479427	128493185	-2.21836	0.0265303	0.152542	FALSE	FALSE
14698	ENSG00000212127	TAS2R14	12	p13.2	10937406	11171573	-2.21845	0.0265239	0.152542	FALSE	FALSE
14699	ENSG00000155816	FMN2	1	q43	240014348	240475189	-2.21861	0.0265136	0.152542	FALSE	FALSE
14700	ENSG00000255837	TAS2R20	12	p13.2	10996495	10997875	-2.21863	0.0265117	0.152542	FALSE	FALSE
14701	ENSG00000128739	SNRPN	15	q11.2	24823637	24978723	-2.21867	0.0265094	0.152542	FALSE	FALSE
14702	ENSG00000164414	SLC35A1	6	q15	87470623	87512336	-2.21912	0.0264783	0.152542	FALSE	FALSE
14703	ENSG00000123684	LPGAT1	1	q32.3	211743457	211830772	-2.21979	0.0264329	0.152542	FALSE	FALSE
14704	ENSG00000267680	ZNF224	19	q13.31	44094339	44109886	-2.22047	0.026387	0.152417	FALSE	FALSE
14705	ENSG00000255529	POLR2M	15	q21.3	57706629	57782762	-2.22137	0.0263262	0.152268	FALSE	FALSE
14706	ENSG00000164976	MYORG	9	p13.3	34366670	34376853	-2.22203	0.0262815	0.152065	FALSE	FALSE
14707	ENSG00000183032	SLC25A21	14	q13.3	36678431	37172866	-2.22346	0.0261845	0.151668	FALSE	FALSE
14708	ENSG00000146707	POMZP3	7	q11.23	76609986	76627261	-2.22576	0.0260299	0.151105	FALSE	FALSE
14709	ENSG00000135974	C2orf49	2	q12.2	105337359	105349211	-2.22682	0.0259592	0.150853	FALSE	FALSE
14710	ENSG00000250506	CDK3	17	q25.1	76000906	76005999	-2.22693	0.0259518	0.150853	FALSE	FALSE
14711	ENSG00000176261	ZBTB8OS	1	p35.1	32600172	32650903	-2.22835	0.0258573	0.150479	FALSE	FALSE
14712	ENSG00000100814	CCNB1IP1	14	q11.2	20311368	20333312	-2.22888	0.0258221	0.150329	FALSE	FALSE
14713	ENSG00000180228	PRKRA	2	q31.2	178431414	178451512	-2.22889	0.0258213	0.150329	FALSE	FALSE
14714	ENSG00000171960	PPIH	1	p34.2	42658425	42676758	-2.22961	0.0257733	0.150302	FALSE	FALSE
14715	ENSG00000070404	FSTL3	19	p13.3	676365	683399	-2.22993	0.0257524	0.150302	FALSE	FALSE
14716	ENSG00000113971	NPHP3	3	q22.1	132680609	132722442	-2.23038	0.0257221	0.150238	FALSE	FALSE
14717	ENSG00000171492	LRRC8D	1	p22.2	89821014	89936611	-2.23091	0.0256873	0.150089	FALSE	FALSE
14718	ENSG00000175768	TOMM5	9	p13.2	37582646	37592642	-2.23093	0.0256855	0.150089	FALSE	FALSE
14719	ENSG00000162433	AK4	1	p31.3	65147549	65232145	-2.2314	0.0256544	0.150006	FALSE	FALSE
14720	ENSG00000147588	PMP2	8	q21.13	81440326	81447523	-2.23153	0.025646	0.150006	FALSE	FALSE
14721	ENSG00000175536	LIPT2	11	q13.4	74491712	74493733	-2.23159	0.0256422	0.150006	FALSE	FALSE
14722	ENSG00000118217	ATF6	1	q23.3	161766294	161964070	-2.2318	0.0256282	0.150006	FALSE	FALSE
14723	ENSG00000153140	CETN3	5	q14.3	90392261	90409786	-2.23216	0.0256044	0.149932	FALSE	FALSE
14724	ENSG00000148700	ADD3	10	q25.1	109996368	110135565	-2.23229	0.0255956	0.149932	FALSE	FALSE
14725	ENSG00000135441	BLOC1S1	12	q13.2	55716037	55720087	-2.23276	0.0255645	0.14981	FALSE	FALSE
14726	ENSG00000134255	CEPT1	1	p13.3	111139627	111185102	-2.2346	0.0254439	0.14932	FALSE	FALSE
14727	ENSG00000171714	ANO5	11	p15.1	21799934	22283357	-2.23535	0.0253941	0.149137	FALSE	FALSE
14728	ENSG00000259112	NDUFC2-KCTD14	11	q14.1	78016971	78079865	-2.23556	0.0253807	0.149113	FALSE	FALSE
14729	ENSG00000151834	GABRA2	4	p12	46248427	46475230	-2.23653	0.0253173	0.148867	FALSE	FALSE
14730	ENSG00000136874	STX17	9	q31.1	99906633	99970341	-2.23752	0.0252526	0.148732	FALSE	FALSE
14731	ENSG00000049245	VAMP3	1	p36.23	7771269	7781432	-2.23796	0.0252235	0.148707	FALSE	FALSE
14732	ENSG00000163463	KRTCAP2	1	q22	155169408	155173475	-2.23803	0.0252189	0.148707	FALSE	FALSE
14733	ENSG00000164978	NUDT2	9	p13.3	34329506	34343713	-2.23815	0.025211	0.148707	FALSE	FALSE
14734	ENSG00000197756	RPL37A	2	q35	216498189	216579180	-2.23824	0.0252056	0.148707	FALSE	FALSE
14735	ENSG00000273173	SNURF	15	q11.2	24954986	24977850	-2.23875	0.0251719	0.148707	FALSE	FALSE
14736	ENSG00000147789	ZNF7	8	q24.3	144827464	144847509	-2.23898	0.0251569	0.148707	FALSE	FALSE
14737	ENSG00000255639	AC005833.1	12	p13.32	4649101	4774184	-2.23913	0.0251472	0.148707	FALSE	FALSE
14738	ENSG00000135454	B4GALNT1	12	q13.3	57623410	57633355	-2.23959	0.0251178	0.148707	FALSE	FALSE
14739	ENSG00000123545	NDUFAF4	6	q16.1	96889313	96897881	-2.23979	0.0251045	0.148707	FALSE	FALSE
14740	ENSG00000142530	FAM71E1	19	q13.33	50466785	50476753	-2.24007	0.0250863	0.148707	FALSE	FALSE
14741	ENSG00000251201	TMED7-TICAM2	5	q22.3	115578642	115626161	-2.2403	0.0250714	0.148707	FALSE	FALSE
14742	ENSG00000128872	TMOD2	15	q21.2	51751561	51816368	-2.24092	0.0250315	0.148641	FALSE	FALSE
14743	ENSG00000137100	DCTN3	9	p13.3	34613545	34620523	-2.24097	0.0250283	0.148641	FALSE	FALSE
14744	ENSG00000175087	PDIK1L	1	p36.11	26111165	26125543	-2.2411	0.0250198	0.148641	FALSE	FALSE
14745	ENSG00000163421	PROK2	3	p13	71771656	71785206	-2.24297	0.0248987	0.148071	FALSE	FALSE
14746	ENSG00000117533	VAMP4	1	q24.3	171700160	171742247	-2.2432	0.0248842	0.14804	FALSE	FALSE
14747	ENSG00000167815	PRDX2	19	p13.13	12796820	12801859	-2.24408	0.024827	0.147809	FALSE	FALSE
14748	ENSG00000157426	AASDH	4	q12	56338287	56387508	-2.24622	0.0246901	0.147104	FALSE	FALSE
14749	ENSG00000188404	SELL	1	q24.2	169690667	169711698	-2.24786	0.0245851	0.146729	FALSE	FALSE
14750	ENSG00000171596	NMUR1	2	q37.1	231523160	231530495	-2.2481	0.0245699	0.146729	FALSE	FALSE
14751	ENSG00000183798	EMILIN3	20	q12	41359966	41366827	-2.24846	0.0245471	0.146688	FALSE	FALSE
14752	ENSG00000100626	GALNT16	14	q24.1	69259277	69357033	-2.2489	0.0245189	0.146676	FALSE	FALSE
14753	ENSG00000123892	RAB38	11	q14.2	88113242	88175467	-2.24973	0.0244661	0.146587	FALSE	FALSE
14754	ENSG00000146242	TPBG	6	q14.1	82363206	82370828	-2.25186	0.0243309	0.146104	FALSE	FALSE
14755	ENSG00000106588	PSMA2	7	p14.1	42916857	42932223	-2.25275	0.0242752	0.145933	FALSE	FALSE
14756	ENSG00000127870	RNF6	13	q12.13	26132115	26222493	-2.25297	0.0242611	0.145933	FALSE	FALSE
14757	ENSG00000153896	ZNF599	19	q13.11	34758076	34773229	-2.25341	0.0242332	0.145845	FALSE	FALSE
14758	ENSG00000084710	EFR3B	2	p23.3	25042130	25159137	-2.25358	0.0242226	0.145836	FALSE	FALSE
14759	ENSG00000144744	UBA3	3	p14.1	69054730	69080408	-2.25467	0.0241539	0.145579	FALSE	FALSE
14760	ENSG00000183793	NPIPA5	16	p13.11	15363624	15381047	-2.25496	0.0241359	0.145538	FALSE	FALSE
14761	ENSG00000152382	TADA1	1	q24.1	166856510	166876327	-2.25498	0.0241343	0.145538	FALSE	FALSE
14762	ENSG00000109016	DHRS7B	17	p11.2	21123364	21193265	-2.25584	0.0240806	0.145538	FALSE	FALSE
14763	ENSG00000183397	C19orf71	19	p13.3	3539154	3544030	-2.25756	0.0239728	0.14515	FALSE	FALSE
14764	ENSG00000174606	ANGEL2	1	q32.3	212992182	213015826	-2.2583	0.0239268	0.144926	FALSE	FALSE
14765	ENSG00000146282	RARS2	6	q15	87514378	87590003	-2.25846	0.0239168	0.14492	FALSE	FALSE
14766	ENSG00000099974	DDTL	22	q11.23	23966901	23972532	-2.25915	0.0238742	0.144798	FALSE	FALSE
14767	ENSG00000138785	INTS12	4	q24	105682627	105895986	-2.25957	0.0238482	0.144796	FALSE	FALSE
14768	ENSG00000121067	SPOP	17	q21.33	49598884	49678234	-2.25962	0.0238448	0.144796	FALSE	FALSE
14769	ENSG00000107282	APBA1	9	q21.12	69427530	69672306	-2.25985	0.0238308	0.144796	FALSE	FALSE
14770	ENSG00000185271	KLHL33	14	q11.2	20425852	20436158	-2.26017	0.0238107	0.144796	FALSE	FALSE
14771	ENSG00000197837	HIST4H4	12	p12.3	14767999	14771131	-2.26028	0.023804	0.144796	FALSE	FALSE
14772	ENSG00000196081	ZNF724	19	p12	23221599	23250390	-2.26033	0.023801	0.144796	FALSE	FALSE
14773	ENSG00000177873	ZNF619	3	p22.1	40477113	40490236	-2.26048	0.0237913	0.144796	FALSE	FALSE
14774	ENSG00000180919	OR56B4	11	p15.4	6107684	6108835	-2.26086	0.0237682	0.144796	FALSE	FALSE
14775	ENSG00000152413	HOMER1	5	q14.1	79372636	79514217	-2.26093	0.0237637	0.144796	FALSE	FALSE
14776	ENSG00000125508	SRMS	20	q13.33	63540810	63547504	-2.26098	0.0237606	0.144796	FALSE	FALSE
14777	ENSG00000051620	HEBP2	6	q24.1	138403531	138422197	-2.26119	0.0237476	0.144796	FALSE	FALSE
14778	ENSG00000081138	CDH7	18	q22.1	65750252	65890341	-2.26142	0.0237332	0.144796	FALSE	FALSE
14779	ENSG00000172809	RPL38	17	q25.1	74203582	74210655	-2.26152	0.0237274	0.144796	FALSE	FALSE
14780	ENSG00000164300	SERINC5	5	q14.1	80111651	80256079	-2.26163	0.0237206	0.144796	FALSE	FALSE
14781	ENSG00000113013	HSPA9	5	q31.2	138553756	138575724	-2.26325	0.0236203	0.144599	FALSE	FALSE
14782	ENSG00000100519	PSMC6	14	q22.1	52707172	52728587	-2.26345	0.0236078	0.144599	FALSE	FALSE
14783	ENSG00000169836	TACR3	4	q24	103586031	103719816	-2.26381	0.0235856	0.144599	FALSE	FALSE
14784	ENSG00000172845	SP3	2	q31.1	173906459	173965702	-2.26431	0.0235549	0.144529	FALSE	FALSE
14785	ENSG00000100591	AHSA1	14	q24.3	77457870	77469474	-2.26432	0.0235547	0.144529	FALSE	FALSE
14786	ENSG00000104427	ZC2HC1A	8	q21.13	78666047	78719765	-2.26447	0.0235454	0.144529	FALSE	FALSE
14787	ENSG00000165923	AGBL2	11	p11.2	47659591	47715389	-2.26458	0.0235383	0.144529	FALSE	FALSE
14788	ENSG00000172410	INSL5	1	p31.3	66797741	66801256	-2.26517	0.0235022	0.144437	FALSE	FALSE
14789	ENSG00000105220	GPI	19	q13.11	34359480	34402413	-2.26745	0.0233629	0.143736	FALSE	FALSE
14790	ENSG00000187736	NHEJ1	2	q35	219075317	219160865	-2.26758	0.0233547	0.143736	FALSE	FALSE
14791	ENSG00000151687	ANKAR	2	q32.2	189674290	189761193	-2.26763	0.0233515	0.143736	FALSE	FALSE
14792	ENSG00000140835	CHST4	16	q22.2	71525233	71538746	-2.26817	0.0233187	0.143651	FALSE	FALSE
14793	ENSG00000105793	GTPBP10	7	q21.13	90335223	90391455	-2.26932	0.0232487	0.143309	FALSE	FALSE
14794	ENSG00000156869	FRRS1	1	p21.2	99708632	99766631	-2.26959	0.0232323	0.143263	FALSE	FALSE
14795	ENSG00000138653	NDST4	4	q26	114827763	115113876	-2.26974	0.0232233	0.143262	FALSE	FALSE
14796	ENSG00000150551	LYPD1	2	q21.2	132644853	132671579	-2.26998	0.0232086	0.143227	FALSE	FALSE
14797	ENSG00000178741	COX5A	15	q24.2	74919791	74938168	-2.27003	0.0232056	0.143227	FALSE	FALSE
14798	ENSG00000183166	CALN1	7	q11.22	71779491	72447151	-2.271	0.0231472	0.143068	FALSE	FALSE
14799	ENSG00000221923	ZNF880	19	q13.41	52369917	52385795	-2.27241	0.023062	0.142762	FALSE	FALSE
14800	ENSG00000138074	SLC5A6	2	p23.3	27199587	27212958	-2.27333	0.0230063	0.142599	FALSE	FALSE
14801	ENSG00000177752	YIPF7	4	p12	44622065	44678556	-2.27449	0.0229363	0.142365	FALSE	FALSE
14802	ENSG00000152234	ATP5F1A	18	q21.1	46080248	46104334	-2.2746	0.0229302	0.142365	FALSE	FALSE
14803	ENSG00000066855	MTFR1	8	q13.1	65644734	65771261	-2.27541	0.0228813	0.142137	FALSE	FALSE
14804	ENSG00000188290	HES4	1	p36.33	998962	1000172	-2.27545	0.0228787	0.142137	FALSE	FALSE
14805	ENSG00000065154	OAT	10	q26.13	124397303	124418976	-2.27575	0.0228607	0.142119	FALSE	FALSE
14806	ENSG00000115109	EPB41L5	2	q14.2	120013005	120179119	-2.27586	0.0228547	0.142119	FALSE	FALSE
14807	ENSG00000169359	SLC33A1	3	q25.31	155821024	155854456	-2.27608	0.0228414	0.142119	FALSE	FALSE
14808	ENSG00000142731	PLK4	4	q28.1	127880861	127899195	-2.27618	0.0228351	0.142119	FALSE	FALSE
14809	ENSG00000120306	CYSTM1	5	q31.3	140174642	140282052	-2.27742	0.0227609	0.141994	FALSE	FALSE
14810	ENSG00000169609	C15orf40	15	q25.2	82988441	83011641	-2.27773	0.0227427	0.141951	FALSE	FALSE
14811	ENSG00000065548	ZC3H15	2	q32.1	186486156	186509363	-2.27845	0.0226996	0.141833	FALSE	FALSE
14812	ENSG00000100281	HMGXB4	22	q12.3	35257452	35295807	-2.27887	0.0226749	0.141754	FALSE	FALSE
14813	ENSG00000171160	MORN4	10	q24.2	97614553	97633500	-2.28277	0.0224436	0.140617	FALSE	FALSE
14814	ENSG00000115232	ITGA4	2	q31.3	181457202	181536187	-2.28295	0.0224331	0.140617	FALSE	FALSE
14815	ENSG00000132773	TOE1	1	p34.1	45339670	45343975	-2.28299	0.0224309	0.140617	FALSE	FALSE
14816	ENSG00000129625	REEP5	5	q22.2	112876379	112922539	-2.28355	0.0223979	0.140617	FALSE	FALSE
14817	ENSG00000174721	FGFBP3	10	q23.32	91906589	91909483	-2.28383	0.0223814	0.140612	FALSE	FALSE
14818	ENSG00000174446	SNAPC5	15	q22.31	66490135	66497813	-2.28517	0.0223028	0.140283	FALSE	FALSE
14819	ENSG00000120539	MASTL	10	p12.1	27154824	27186924	-2.28524	0.0222986	0.140283	FALSE	FALSE
14820	ENSG00000158473	CD1D	1	q23.1	158179947	158184896	-2.28681	0.0222066	0.139842	FALSE	FALSE
14821	ENSG00000116898	MRPS15	1	p34.3	36455718	36464437	-2.28746	0.022169	0.139715	FALSE	FALSE
14822	ENSG00000141198	TOM1L1	17	q22	54899387	54961956	-2.28846	0.0221106	0.139442	FALSE	FALSE
14823	ENSG00000127720	METTL25	12	q21.31	82358497	82479236	-2.28869	0.0220972	0.139442	FALSE	FALSE
14824	ENSG00000182521	TBPL2	14	q22.3	55413541	55456726	-2.2887	0.0220968	0.139442	FALSE	FALSE
14825	ENSG00000129292	PHF20L1	8	q24.22	132775358	132848807	-2.28992	0.0220261	0.139307	FALSE	FALSE
14826	ENSG00000112715	VEGFA	6	p21.1	43770184	43786487	-2.29038	0.0219992	0.139192	FALSE	FALSE
14827	ENSG00000149179	C11orf49	11	p11.2	46936689	47164385	-2.29189	0.021912	0.138859	FALSE	FALSE
14828	ENSG00000136933	RABEPK	9	q33.3	125200542	125234158	-2.29203	0.0219039	0.138859	FALSE	FALSE
14829	ENSG00000164338	UTP15	5	q13.2	73565443	73583377	-2.29345	0.0218219	0.138453	FALSE	FALSE
14830	ENSG00000182132	KCNIP1	5	q35.1	170353487	170736632	-2.29375	0.0218048	0.138399	FALSE	FALSE
14831	ENSG00000255054	AL020996.2	1	p36.11	25811470	25823744	-2.29554	0.0217021	0.137936	FALSE	FALSE
14832	ENSG00000179938	GOLGA8J	15	q13.2	30083053	30093499	-2.29681	0.0216297	0.137728	FALSE	FALSE
14833	ENSG00000133114	GPALPP1	13	q14.12	44989529	45037669	-2.29942	0.0214813	0.137208	FALSE	FALSE
14834	ENSG00000135063	FAM189A2	9	q21.12	69324567	69392558	-2.30033	0.0214295	0.137208	FALSE	FALSE
14835	ENSG00000102924	CBLN1	16	q12.1	49277917	49281831	-2.30195	0.0213382	0.136792	FALSE	FALSE
14836	ENSG00000125743	SNRPD2	19	q13.32	45687454	45692569	-2.30271	0.0212954	0.136571	FALSE	FALSE
14837	ENSG00000109065	NAT9	17	q25.1	74770547	74776367	-2.30393	0.0212265	0.136239	FALSE	FALSE
14838	ENSG00000112218	GPR63	6	q16.1	96794126	96837463	-2.30544	0.0211417	0.135858	FALSE	FALSE
14839	ENSG00000174132	FAM174A	5	q21.1	100535305	100586741	-2.30582	0.0211205	0.135776	FALSE	FALSE
14840	ENSG00000148187	MRRF	9	q33.2	122264603	122331343	-2.30804	0.0209971	0.135308	FALSE	FALSE
14841	ENSG00000100410	PHF5A	22	q13.2	41459717	41468725	-2.30829	0.0209829	0.135271	FALSE	FALSE
14842	ENSG00000146842	TMEM209	7	q32.2	130164715	130207770	-2.30861	0.0209655	0.135253	FALSE	FALSE
14843	ENSG00000099246	RAB18	10	p12.1	27504174	27542237	-2.30898	0.0209444	0.135186	FALSE	FALSE
14844	ENSG00000128789	PSMG2	18	p11.21	12658043	12725740	-2.30996	0.0208903	0.134891	FALSE	FALSE
14845	ENSG00000168280	KIF5C	2	q23.1	148875250	149026759	-2.31006	0.0208848	0.134891	FALSE	FALSE
14846	ENSG00000262633	AC005670.2	17	q21.32	46923133	47049932	-2.31053	0.0208589	0.134851	FALSE	FALSE
14847	ENSG00000119523	ALG2	9	q22.33	99216426	99221956	-2.31059	0.0208552	0.134851	FALSE	FALSE
14848	ENSG00000143418	CERS2	1	q21.3	150960583	150975004	-2.31063	0.0208532	0.134851	FALSE	FALSE
14849	ENSG00000187627	RGPD1	2	p11.2	86907953	87013976	-2.31235	0.0207582	0.13458	FALSE	FALSE
14850	ENSG00000140287	HDC	15	q21.2	50241947	50266026	-2.31253	0.0207487	0.134573	FALSE	FALSE
14851	ENSG00000164211	STARD4	5	q22.1	111496033	111512590	-2.31264	0.0207426	0.134573	FALSE	FALSE
14852	ENSG00000242372	EIF6	20	q11.22	35278911	35284985	-2.31337	0.0207024	0.134436	FALSE	FALSE
14853	ENSG00000106153	CHCHD2	7	p11.2	56101569	56106576	-2.31411	0.0206616	0.13424	FALSE	FALSE
14854	ENSG00000152254	G6PC2	2	q31.1	168901240	168910000	-2.31431	0.0206507	0.13424	FALSE	FALSE
14855	ENSG00000087470	DNM1L	12	p11.21	32679200	32745650	-2.31557	0.0205817	0.133978	FALSE	FALSE
14856	ENSG00000137563	GGH	8	q12.3	63015079	63039171	-2.31716	0.020495	0.13363	FALSE	FALSE
14857	ENSG00000250317	SMIM20	4	p15.2	25861830	25929874	-2.31784	0.0204578	0.133487	FALSE	FALSE
14858	ENSG00000198612	COPS8	2	q37.3	237085312	237100466	-2.31838	0.0204289	0.133362	FALSE	FALSE
14859	ENSG00000144224	UBXN4	2	q21.3	135741619	135785055	-2.31841	0.020427	0.133362	FALSE	FALSE
14860	ENSG00000164398	ACSL6	5	q31.1	131949973	132012243	-2.3185	0.0204224	0.133362	FALSE	FALSE
14861	ENSG00000138798	EGF	4	q25	109912884	110012266	-2.31912	0.0203884	0.13326	FALSE	FALSE
14862	ENSG00000103485	QPRT	16	p11.2	29679008	29698699	-2.32076	0.0202999	0.132736	FALSE	FALSE
14863	ENSG00000065665	SEC61A2	10	p14	12129637	12169961	-2.32212	0.0202263	0.132362	FALSE	FALSE
14864	ENSG00000123405	NFE2	12	q13.13	54292111	54301121	-2.32246	0.0202082	0.132298	FALSE	FALSE
14865	ENSG00000166228	PCBD1	10	q22.1	70882280	70888784	-2.32291	0.0201842	0.132195	FALSE	FALSE
14866	ENSG00000100196	KDELR3	22	q13.1	38468062	38483447	-2.32381	0.0201358	0.132021	FALSE	FALSE
14867	ENSG00000117153	KLHL12	1	q32.1	202891100	202928636	-2.32472	0.0200868	0.131842	FALSE	FALSE
14868	ENSG00000123353	ORMDL2	12	q13.2	55817919	55821879	-2.32484	0.0200805	0.131842	FALSE	FALSE
14869	ENSG00000127423	AUNIP	1	p36.11	25831913	25859458	-2.32509	0.0200673	0.131842	FALSE	FALSE
14870	ENSG00000103404	USP31	16	p12.2	23061406	23149270	-2.32532	0.0200547	0.131832	FALSE	FALSE
14871	ENSG00000131100	ATP6V1E1	22	q11.21	17592136	17628818	-2.32547	0.020047	0.131832	FALSE	FALSE
14872	ENSG00000164124	TMEM144	4	q32.1	158201604	158255411	-2.32589	0.0200246	0.131832	FALSE	FALSE
14873	ENSG00000011332	DPF1	19	q13.2	38211006	38229714	-2.32702	0.0199644	0.131755	FALSE	FALSE
14874	ENSG00000188542	DUSP28	2	q37.3	240560054	240564014	-2.32981	0.0198163	0.131179	FALSE	FALSE
14875	ENSG00000132485	ZRANB2	1	p31.1	71063291	71081297	-2.33094	0.0197564	0.13089	FALSE	FALSE
14876	ENSG00000117640	MTFR1L	1	p36.11	25818640	25832942	-2.33382	0.019605	0.130229	FALSE	FALSE
14877	ENSG00000124155	PIGT	20	q13.12	45416067	45456934	-2.33411	0.0195899	0.130217	FALSE	FALSE
14878	ENSG00000058063	ATP11B	3	q26.33	182793500	182921635	-2.33474	0.0195571	0.130053	FALSE	FALSE
14879	ENSG00000155366	RHOC	1	p13.2	112701106	112707434	-2.33491	0.0195479	0.130046	FALSE	FALSE
14880	ENSG00000143256	PFDN2	1	q23.3	161100556	161118111	-2.33588	0.0194976	0.12982	FALSE	FALSE
14881	ENSG00000180209	MYLPF	16	p11.2	30370934	30377991	-2.33664	0.019458	0.129663	FALSE	FALSE
14882	ENSG00000163516	ANKZF1	2	q35	219229757	219236669	-2.33717	0.0194305	0.129541	FALSE	FALSE
14883	ENSG00000185220	PGBD2	1	q44	248906196	248919946	-2.33737	0.0194201	0.129541	FALSE	FALSE
14884	ENSG00000144840	RABL3	3	q13.33	120686681	120742993	-2.33764	0.0194061	0.129533	FALSE	FALSE
14885	ENSG00000101746	NOL4	18	q12.1	33851100	34224952	-2.3378	0.0193976	0.12953	FALSE	FALSE
14886	ENSG00000169989	TIGD4	4	q31.3	152769354	152779764	-2.33782	0.0193966	0.12953	FALSE	FALSE
14887	ENSG00000261130	AC140504.1	16	p13.11	15395754	15515348	-2.33811	0.0193817	0.12953	FALSE	FALSE
14888	ENSG00000117748	RPA2	1	p35.3	27891524	27914746	-2.33824	0.019375	0.12953	FALSE	FALSE
14889	ENSG00000104237	RP1	8	q11.23	54509422	54871720	-2.33868	0.0193522	0.12953	FALSE	FALSE
14890	ENSG00000042088	TDP1	14	q32.11	89954939	90044768	-2.33874	0.019349	0.12953	FALSE	FALSE
14891	ENSG00000162885	B3GALNT2	1	q42.3	235449923	235504481	-2.33953	0.019308	0.129471	FALSE	FALSE
14892	ENSG00000148399	DPH7	9	q34.3	137554904	137578935	-2.34001	0.0192831	0.129412	FALSE	FALSE
14893	ENSG00000080815	PSEN1	14	q24.2	73136418	73223691	-2.34045	0.0192606	0.129393	FALSE	FALSE
14894	ENSG00000136888	ATP6V1G1	9	q32	114587746	114598373	-2.34143	0.0192103	0.129171	FALSE	FALSE
14895	ENSG00000071189	SNX13	7	p21.1	17790761	17940501	-2.342	0.0191806	0.129102	FALSE	FALSE
14896	ENSG00000120699	EXOSC8	13	q13.3	36998816	37009613	-2.34212	0.0191745	0.129102	FALSE	FALSE
14897	ENSG00000153086	ACMSD	2	q21.3	134838547	134902034	-2.34244	0.0191579	0.129059	FALSE	FALSE
14898	ENSG00000127125	PPCS	1	p34.2	42456117	42473385	-2.34365	0.019096	0.128749	FALSE	FALSE
14899	ENSG00000120458	MSANTD2	11	q24.2	124766498	124800673	-2.34396	0.0190804	0.128723	FALSE	FALSE
14900	ENSG00000185304	RGPD2	2	p11.2	87755955	87825952	-2.34397	0.0190798	0.128723	FALSE	FALSE
14901	ENSG00000175854	SWI5	9	q34.11	128275379	128288990	-2.3445	0.0190528	0.128723	FALSE	FALSE
14902	ENSG00000260342	AC138811.2	16	p12.3	18788063	18801519	-2.34459	0.0190481	0.128723	FALSE	FALSE
14903	ENSG00000170855	TRIAP1	12	q24.31	120443961	120446412	-2.34557	0.0189982	0.128577	FALSE	FALSE
14904	ENSG00000167088	SNRPD1	18	q11.2	21612267	21633524	-2.34613	0.0189693	0.12849	FALSE	FALSE
14905	ENSG00000167419	LPO	17	q22	58218548	58268518	-2.34714	0.0189184	0.128199	FALSE	FALSE
14906	ENSG00000103707	MTFMT	15	q22.31	65001512	65029639	-2.34738	0.018906	0.128169	FALSE	FALSE
14907	ENSG00000136875	PRPF4	9	q32	113275343	113292905	-2.34741	0.0189045	0.128169	FALSE	FALSE
14908	ENSG00000145781	COMMD10	5	q23.1	116084991	116412762	-2.34769	0.0188903	0.128169	FALSE	FALSE
14909	ENSG00000104219	ZDHHC2	8	p22	17156029	17224799	-2.34802	0.0188736	0.128112	FALSE	FALSE
14910	ENSG00000163257	DCAF16	4	p15.31	17800655	17810758	-2.3497	0.0187885	0.127642	FALSE	FALSE
14911	ENSG00000148335	NTMT1	9	q34.11	129608884	129636131	-2.35131	0.0187076	0.127318	FALSE	FALSE
14912	ENSG00000114520	SNX4	3	q21.2	125446644	125520197	-2.35441	0.0185519	0.126518	FALSE	FALSE
14913	ENSG00000138801	PAPSS1	4	q25	107590276	107720452	-2.35513	0.0185163	0.126497	FALSE	FALSE
14914	ENSG00000134440	NARS	18	q21.31	57600656	57622213	-2.3564	0.0184528	0.126218	FALSE	FALSE
14915	ENSG00000164744	SUN3	7	p12.3	47987148	48029119	-2.35641	0.0184526	0.126218	FALSE	FALSE
14916	ENSG00000079134	THOC1	18	p11.32	214520	268050	-2.35703	0.0184217	0.126218	FALSE	FALSE
14917	ENSG00000169612	RAMAC	15	q25.2	82986207	82991057	-2.35853	0.0183475	0.126035	FALSE	FALSE
14918	ENSG00000134152	KATNBL1	15	q14	34140674	34210096	-2.35896	0.018326	0.125941	FALSE	FALSE
14919	ENSG00000244038	DDOST	1	p36.12	20651767	20661544	-2.35927	0.0183107	0.125941	FALSE	FALSE
14920	ENSG00000136100	VPS36	13	q14.3	52412602	52450628	-2.36012	0.0182688	0.125807	FALSE	FALSE
14921	ENSG00000135093	USP30	12	q24.11	109023089	109088026	-2.36092	0.0182296	0.125655	FALSE	FALSE
14922	ENSG00000184163	C1QTNF12	1	p36.33	1242446	1246722	-2.36166	0.0181932	0.125459	FALSE	FALSE
14923	ENSG00000122696	SLC25A51	9	p13.1	37879400	37904353	-2.36166	0.0181931	0.125459	FALSE	FALSE
14924	ENSG00000103042	SLC38A7	16	q21	58665109	58685104	-2.36184	0.0181847	0.125459	FALSE	FALSE
14925	ENSG00000161551	ZNF577	19	q13.41	51804816	51890950	-2.36267	0.0181436	0.125332	FALSE	FALSE
14926	ENSG00000070087	PFN2	3	q25.1	149964904	150050788	-2.36375	0.0180909	0.12513	FALSE	FALSE
14927	ENSG00000104660	LEPROTL1	8	p12	30095398	30177208	-2.36379	0.0180892	0.12513	FALSE	FALSE
14928	ENSG00000164073	MFSD8	4	q28.2	127917732	127966034	-2.36466	0.0180468	0.124987	FALSE	FALSE
14929	ENSG00000185176	AQP12B	2	q37.3	240676418	240682906	-2.36503	0.0180284	0.124913	FALSE	FALSE
14930	ENSG00000152359	POC5	5	q13.3	75674124	75717481	-2.36543	0.0180093	0.124889	FALSE	FALSE
14931	ENSG00000155256	ZFYVE27	10	q24.2	97737121	97760907	-2.36571	0.0179955	0.124847	FALSE	FALSE
14932	ENSG00000205364	MT1M	16	q13	56632233	56633986	-2.36613	0.0179751	0.124759	FALSE	FALSE
14933	ENSG00000151465	CDC123	10	p14	12195965	12250589	-2.36673	0.0179459	0.124668	FALSE	FALSE
14934	ENSG00000122733	PHF24	9	p13.3	34957608	34982544	-2.36752	0.0179078	0.124562	FALSE	FALSE
14935	ENSG00000022277	RTF2	20	q13.31	56468585	56519449	-2.36774	0.0178971	0.124541	FALSE	FALSE
14936	ENSG00000117481	NSUN4	1	p33	46340177	46365152	-2.3684	0.0178654	0.124375	FALSE	FALSE
14937	ENSG00000006530	AGK	7	q34	141551189	141655244	-2.36904	0.0178342	0.124266	FALSE	FALSE
14938	ENSG00000132950	ZMYM5	13	q12.11	19823482	19863636	-2.36936	0.0178191	0.124214	FALSE	FALSE
14939	ENSG00000099977	DDT	22	q11.23	23971365	23979828	-2.36969	0.0178031	0.124157	FALSE	FALSE
14940	ENSG00000124193	SRSF6	20	q13.11	43457928	43464247	-2.37001	0.0177876	0.124103	FALSE	FALSE
14941	ENSG00000130561	SAG	2	q37.1	233307816	233347055	-2.37098	0.0177408	0.123938	FALSE	FALSE
14942	ENSG00000196932	TMEM26	10	q21.2	61406643	61453450	-2.37114	0.0177332	0.123938	FALSE	FALSE
14943	ENSG00000135951	TSGA10	2	q11.2	98997261	99154964	-2.37128	0.0177264	0.123938	FALSE	FALSE
14944	ENSG00000108590	MED31	17	p13.1	6643315	6651634	-2.37285	0.0176513	0.123853	FALSE	FALSE
14945	ENSG00000023228	NDUFS1	2	q33.3	206114817	206159603	-2.37444	0.0175758	0.123485	FALSE	FALSE
14946	ENSG00000125863	MKKS	20	p12.2	10401009	10434222	-2.37495	0.0175511	0.123366	FALSE	FALSE
14947	ENSG00000197124	ZNF682	19	p12	19997058	20039506	-2.37569	0.0175161	0.123193	FALSE	FALSE
14948	ENSG00000186017	ZNF566	19	q13.12	36445119	36489902	-2.3759	0.0175061	0.123193	FALSE	FALSE
14949	ENSG00000052723	SIKE1	1	p13.2	114769479	114780685	-2.37618	0.0174928	0.123172	FALSE	FALSE
14950	ENSG00000134884	ARGLU1	13	q33.3	106541673	106568164	-2.37666	0.0174702	0.123067	FALSE	FALSE
14951	ENSG00000170946	DNAJC24	11	p13	31369840	31431849	-2.37674	0.0174662	0.123067	FALSE	FALSE
14952	ENSG00000135437	RDH5	12	q13.2	55720367	55724705	-2.37855	0.0173809	0.122673	FALSE	FALSE
14953	ENSG00000118705	RPN2	20	q11.23	37178410	37241623	-2.37867	0.0173754	0.122673	FALSE	FALSE
14954	ENSG00000138134	STAMBPL1	10	q23.31	88879734	88975153	-2.37927	0.0173468	0.122579	FALSE	FALSE
14955	ENSG00000143627	PKLR	1	q22	155289293	155301438	-2.37928	0.0173463	0.122579	FALSE	FALSE
14956	ENSG00000244754	N4BP2L2	13	q13.1	32432417	32538885	-2.37934	0.0173437	0.122579	FALSE	FALSE
14957	ENSG00000172757	CFL1	11	q13.1	65823022	65862026	-2.38116	0.017258	0.122216	FALSE	FALSE
14958	ENSG00000120256	LRP11	6	q25.1	149818798	149864026	-2.38341	0.0171531	0.121635	FALSE	FALSE
14959	ENSG00000215790	SLC35E2A	1	p36.33	1724838	1745999	-2.38341	0.0171531	0.121635	FALSE	FALSE
14960	ENSG00000109103	UNC119	17	q11.2	28546707	28552668	-2.38403	0.017124	0.121536	FALSE	FALSE
14961	ENSG00000166348	USP54	10	q22.2	73497538	73625953	-2.38492	0.0170831	0.121362	FALSE	FALSE
14962	ENSG00000109576	AADAT	4	q33	170060222	170091699	-2.38513	0.017073	0.121362	FALSE	FALSE
14963	ENSG00000250486	FAM218A	4	q32.3	164956948	164959122	-2.38591	0.0170368	0.121239	FALSE	FALSE
14964	ENSG00000102962	CCL22	16	q21	57358772	57366190	-2.38669	0.017001	0.121106	FALSE	FALSE
14965	ENSG00000172673	THEMIS	6	q22.33	127708072	127918631	-2.38714	0.0169799	0.121048	FALSE	FALSE
14966	ENSG00000171448	ZBTB26	9	q33.2	122915566	122931500	-2.38788	0.0169457	0.120912	FALSE	FALSE
14967	ENSG00000267041	ZNF850	19	q13.12	36714383	36772825	-2.38836	0.0169236	0.120909	FALSE	FALSE
14968	ENSG00000074935	TUBE1	6	q21	112070777	112087529	-2.38841	0.0169217	0.120909	FALSE	FALSE
14969	ENSG00000170266	GLB1	3	p22.3	32996608	33097230	-2.38864	0.0169108	0.120909	FALSE	FALSE
14970	ENSG00000114021	NIT2	3	q12.2	100334701	100361635	-2.38884	0.0169019	0.120909	FALSE	FALSE
14971	ENSG00000184719	RNLS	10	q23.31	88273864	88584530	-2.38927	0.0168817	0.120832	FALSE	FALSE
14972	ENSG00000146416	AIG1	6	q24.2	143060496	143340304	-2.38931	0.0168803	0.120832	FALSE	FALSE
14973	ENSG00000256950	AC069503.2	12	q24.31	121888809	121921470	-2.38978	0.0168585	0.120774	FALSE	FALSE
14974	ENSG00000000457	SCYL3	1	q24.2	169849631	169894267	-2.3904	0.01683	0.120678	FALSE	FALSE
14975	ENSG00000134333	LDHA	11	p15.1	18394388	18408425	-2.39092	0.0168063	0.120562	FALSE	FALSE
14976	ENSG00000148444	COMMD3	10	p12.2	22315974	22320308	-2.39167	0.016772	0.120423	FALSE	FALSE
14977	ENSG00000184227	ACOT1	14	q24.3	73537114	73543794	-2.39226	0.016745	0.120284	FALSE	FALSE
14978	ENSG00000128791	TWSG1	18	p11.22	9334767	9402420	-2.39361	0.0166834	0.120041	FALSE	FALSE
14979	ENSG00000118579	MED28	4	p15.32	17614631	17634105	-2.39378	0.0166759	0.120041	FALSE	FALSE
14980	ENSG00000167618	LAIR2	19	q13.42	54497879	54510687	-2.39442	0.0166467	0.1199	FALSE	FALSE
14981	ENSG00000136682	CBWD2	2	q14.1	113437691	113496189	-2.39446	0.0166447	0.1199	FALSE	FALSE
14982	ENSG00000158234	FAIM	3	q22.3	138608606	138633376	-2.39462	0.0166374	0.1199	FALSE	FALSE
14983	ENSG00000214046	SMIM7	19	p13.11	16630751	16660442	-2.39487	0.0166263	0.1199	FALSE	FALSE
14984	ENSG00000140950	TLDC1	16	q24.1	84476421	84554033	-2.39505	0.0166181	0.1199	FALSE	FALSE
14985	ENSG00000149925	ALDOA	16	p11.2	30064164	30070457	-2.39542	0.0166015	0.1199	FALSE	FALSE
14986	ENSG00000163902	RPN1	3	q21.3	128619970	128681075	-2.39565	0.0165907	0.1199	FALSE	FALSE
14987	ENSG00000171311	EXOSC1	10	q24.1	97436142	97446017	-2.39572	0.0165879	0.1199	FALSE	FALSE
14988	ENSG00000177181	RIMKLA	1	p34.2	42380795	42422578	-2.39615	0.0165683	0.1199	FALSE	FALSE
14989	ENSG00000143633	C1orf131	1	q42.2	231223763	231241187	-2.39664	0.0165462	0.1199	FALSE	FALSE
14990	ENSG00000177889	UBE2N	12	q22	93405673	93442262	-2.39712	0.0165245	0.119881	FALSE	FALSE
14991	ENSG00000206069	TMEM211	22	q11.23	24934954	24946695	-2.39931	0.0164262	0.11933	FALSE	FALSE
14992	ENSG00000164418	GRIK2	6	q16.3	101181257	102070083	-2.39948	0.0164184	0.119327	FALSE	FALSE
14993	ENSG00000157020	SEC13	3	p25.3	10293131	10321178	-2.39975	0.0164062	0.119327	FALSE	FALSE
14994	ENSG00000198732	SMOC1	14	q24.2	69854131	70032366	-2.39983	0.0164027	0.119327	FALSE	FALSE
14995	ENSG00000211455	STK38L	12	p11.23	27243968	27325959	-2.39993	0.0163984	0.119327	FALSE	FALSE
14996	ENSG00000204442	FAM155A	13	q33.3	107163510	107866735	-2.40009	0.0163912	0.119327	FALSE	FALSE
14997	ENSG00000155115	GTF3C6	6	q21	110958560	110967890	-2.40047	0.0163739	0.119327	FALSE	FALSE
14998	ENSG00000176383	B3GNT4	12	q24.31	122203543	122208952	-2.40083	0.016358	0.119327	FALSE	FALSE
14999	ENSG00000196290	NIF3L1	2	q33.1	200889327	200903930	-2.40085	0.0163569	0.119327	FALSE	FALSE
15000	ENSG00000138035	PNPT1	2	p16.1	55634265	55693910	-2.40098	0.016351	0.119327	FALSE	FALSE
15001	ENSG00000206579	XKR4	8	q12.1	55102389	55542054	-2.40124	0.0163397	0.119327	FALSE	FALSE
15002	ENSG00000031691	CENPQ	6	p12.3	49463378	49493107	-2.40231	0.0162918	0.11911	FALSE	FALSE
15003	ENSG00000215252	GOLGA8B	15	q14	34525207	34588503	-2.40301	0.0162609	0.118992	FALSE	FALSE
15004	ENSG00000126790	L3HYPDH	14	q23.1	59460363	59484430	-2.40462	0.0161894	0.118725	FALSE	FALSE
15005	ENSG00000105171	POP4	19	q12	29604017	29617237	-2.40541	0.0161543	0.118591	FALSE	FALSE
15006	ENSG00000143753	DEGS1	1	q42.11	224175756	224193441	-2.40544	0.0161528	0.118591	FALSE	FALSE
15007	ENSG00000039560	RAI14	5	p13.2	34656237	34832627	-2.40608	0.0161248	0.118588	FALSE	FALSE
15008	ENSG00000179256	SMCO3	12	p12.3	14804650	14814182	-2.40609	0.0161244	0.118588	FALSE	FALSE
15009	ENSG00000171928	TVP23B	17	p11.2	18780995	18806714	-2.40653	0.0161051	0.118555	FALSE	FALSE
15010	ENSG00000273079	GRIN2B	12	p13.1	13437942	13981957	-2.40794	0.0160429	0.118152	FALSE	FALSE
15011	ENSG00000107018	RLN1	9	p24.1	5334969	5339873	-2.40821	0.0160308	0.118117	FALSE	FALSE
15012	ENSG00000101104	PABPC1L	20	q13.12	44910062	44959035	-2.40827	0.0160284	0.118117	FALSE	FALSE
15013	ENSG00000009844	VTA1	6	q24.1	142147162	142224689	-2.41058	0.015927	0.117662	FALSE	FALSE
15014	ENSG00000150753	CCT5	5	p15.2	10249921	10266412	-2.4112	0.0159	0.117585	FALSE	FALSE
15015	ENSG00000148153	INIP	9	q32	112683926	112718236	-2.41135	0.0158934	0.117585	FALSE	FALSE
15016	ENSG00000163041	H3F3A	1	q42.12	226061851	226072001	-2.41162	0.0158818	0.117585	FALSE	FALSE
15017	ENSG00000196460	RFX8	2	q11.2	101397361	101474703	-2.41169	0.0158787	0.117585	FALSE	FALSE
15018	ENSG00000141040	ZNF287	17	p11.2	16551387	16569206	-2.41265	0.0158371	0.117499	FALSE	FALSE
15019	ENSG00000165792	METTL17	14	q11.2	20989770	20997035	-2.41296	0.0158236	0.117493	FALSE	FALSE
15020	ENSG00000184232	OAF	11	q23.3	120210767	120230332	-2.41315	0.0158154	0.117493	FALSE	FALSE
15021	ENSG00000166225	FRS2	12	q15	69470349	69579789	-2.41492	0.0157387	0.117336	FALSE	FALSE
15022	ENSG00000185662	SMIM23	5	q35.1	171782432	171796126	-2.41507	0.0157323	0.117336	FALSE	FALSE
15023	ENSG00000186446	ZNF501	3	p21.31	44729596	44737083	-2.4153	0.0157222	0.117336	FALSE	FALSE
15024	ENSG00000101751	POLI	18	q21.2	54269404	54321266	-2.41591	0.0156957	0.11721	FALSE	FALSE
15025	ENSG00000081721	DUSP12	1	q23.3	161749758	161757238	-2.41667	0.0156631	0.117021	FALSE	FALSE
15026	ENSG00000102978	POLR2C	16	q21	57462387	57472010	-2.41698	0.01565	0.116978	FALSE	FALSE
15027	ENSG00000138279	ANXA7	10	q22.2	73375101	73414076	-2.41776	0.0156163	0.116889	FALSE	FALSE
15028	ENSG00000117519	CNN3	1	p21.3	94896949	94927278	-2.42024	0.0155103	0.116259	FALSE	FALSE
15029	ENSG00000113845	TIMMDC1	3	q13.33	119498532	119525090	-2.42097	0.0154793	0.116162	FALSE	FALSE
15030	ENSG00000140365	COMMD4	15	q24.2	75335891	75343224	-2.42107	0.0154749	0.116162	FALSE	FALSE
15031	ENSG00000135776	ABCB10	1	q42.13	229516582	229558695	-2.42122	0.0154684	0.116162	FALSE	FALSE
15032	ENSG00000138085	ATRAID	2	p23.3	27212027	27217178	-2.42125	0.0154671	0.116162	FALSE	FALSE
15033	ENSG00000183775	KCTD16	5	q31.3	144170832	144485686	-2.422	0.0154356	0.116162	FALSE	FALSE
15034	ENSG00000212124	TAS2R19	12	p13.2	11021619	11022620	-2.42299	0.0153934	0.116067	FALSE	FALSE
15035	ENSG00000141668	CBLN2	18	q22.3	72536680	72638521	-2.42407	0.0153476	0.115884	FALSE	FALSE
15036	ENSG00000113838	TBCCD1	3	q27.3	186546073	186570543	-2.42504	0.0153066	0.115651	FALSE	FALSE
15037	ENSG00000183255	PTTG1IP	21	q22.3	44849585	44873903	-2.42551	0.0152867	0.115555	FALSE	FALSE
15038	ENSG00000101574	METTL4	18	p11.32	2537525	2571509	-2.42642	0.0152488	0.115377	FALSE	FALSE
15039	ENSG00000184786	TCTE3	6	q27	169740114	169751587	-2.42774	0.0151934	0.115067	FALSE	FALSE
15040	ENSG00000127993	RBM48	7	q21.2	92528773	92538005	-2.42824	0.0151725	0.114987	FALSE	FALSE
15041	ENSG00000108433	GOSR2	17	q21.32	46923075	46975524	-2.42846	0.0151632	0.114987	FALSE	FALSE
15042	ENSG00000117620	SLC35A3	1	p21.2	99969351	100035637	-2.43052	0.0150774	0.114621	FALSE	FALSE
15043	ENSG00000205581	HMGN1	21	q22.2	39342315	39349647	-2.43093	0.0150603	0.114545	FALSE	FALSE
15044	ENSG00000070610	GBA2	9	p13.3	35736866	35749228	-2.43245	0.0149971	0.114119	FALSE	FALSE
15045	ENSG00000198464	ZNF480	19	q13.41	52297177	52325922	-2.43461	0.0149079	0.113494	FALSE	FALSE
15046	ENSG00000162736	NCSTN	1	q23.2	160343272	160358952	-2.43517	0.0148846	0.113446	FALSE	FALSE
15047	ENSG00000258466	AL049779.1	14	q24.1	67659820	67690367	-2.43633	0.0148373	0.113172	FALSE	FALSE
15048	ENSG00000136930	PSMB7	9	q33.3	124353466	124415444	-2.43637	0.0148356	0.113172	FALSE	FALSE
15049	ENSG00000182903	ZNF721	4	p16.3	425815	499156	-2.43658	0.0148269	0.113172	FALSE	FALSE
15050	ENSG00000259399	TGIF2-RAB5IF	20	q11.23	36574553	36612384	-2.43779	0.0147773	0.112916	FALSE	FALSE
15051	ENSG00000159200	RCAN1	21	q22.12	34513142	34615142	-2.44135	0.0146325	0.112036	FALSE	FALSE
15052	ENSG00000158481	CD1C	1	q23.1	158289786	158293630	-2.44136	0.0146319	0.112036	FALSE	FALSE
15053	ENSG00000267140	AC007998.2	18	q12.2	35443871	35497940	-2.44236	0.0145915	0.11187	FALSE	FALSE
15054	ENSG00000106603	COA1	7	p13	43608456	43729717	-2.44272	0.0145771	0.11187	FALSE	FALSE
15055	ENSG00000132313	MRPL35	2	p11.2	86199355	86213794	-2.44348	0.0145466	0.111751	FALSE	FALSE
15056	ENSG00000081665	ZNF506	19	p13.11	19785839	19821751	-2.44436	0.0145108	0.111637	FALSE	FALSE
15057	ENSG00000145740	SLC30A5	5	q13.1	69093646	69131069	-2.44663	0.0144198	0.111257	FALSE	FALSE
15058	ENSG00000091640	SPAG7	17	p13.2	4959226	4967872	-2.44712	0.0144004	0.111214	FALSE	FALSE
15059	ENSG00000182968	SOX1	13	q34	112067647	112070488	-2.44715	0.0143991	0.111214	FALSE	FALSE
15060	ENSG00000131115	ZNF227	19	q13.31	44207547	44237268	-2.4481	0.0143613	0.111181	FALSE	FALSE
15061	ENSG00000092208	GEMIN2	14	q21.1	39114223	39136973	-2.44886	0.014331	0.111181	FALSE	FALSE
15062	ENSG00000142507	PSMB6	17	p13.2	4796144	4798503	-2.4497	0.0142976	0.111063	FALSE	FALSE
15063	ENSG00000172590	MRPL52	14	q11.2	22829879	22835037	-2.45013	0.0142804	0.110983	FALSE	FALSE
15064	ENSG00000159905	ZNF221	19	q13.31	43951223	43967709	-2.45158	0.0142233	0.110592	FALSE	FALSE
15065	ENSG00000197956	S100A6	1	q21.3	153534599	153536244	-2.45225	0.0141967	0.110493	FALSE	FALSE
15066	ENSG00000168958	MFF	2	q36.3	227325151	227357836	-2.45272	0.014178	0.11045	FALSE	FALSE
15067	ENSG00000110171	TRIM3	11	p15.4	6448613	6474459	-2.45383	0.0141343	0.110221	FALSE	FALSE
15068	ENSG00000109107	ALDOC	17	q11.2	28573115	28577264	-2.45456	0.0141056	0.110212	FALSE	FALSE
15069	ENSG00000203857	HSD3B1	1	p12	119507198	119515054	-2.45461	0.0141038	0.110212	FALSE	FALSE
15070	ENSG00000174695	TMEM167A	5	q14.2	83052846	83077863	-2.45508	0.0140855	0.110212	FALSE	FALSE
15071	ENSG00000120008	WDR11	10	q26.12	120851175	120909524	-2.45631	0.0140373	0.109892	FALSE	FALSE
15072	ENSG00000106028	SSBP1	7	q34	141738321	141787922	-2.45656	0.0140275	0.109892	FALSE	FALSE
15073	ENSG00000164010	ERMAP	1	p34.2	42817088	42844993	-2.45835	0.0139578	0.109645	FALSE	FALSE
15074	ENSG00000165066	NKX6-3	8	p11.21	41645178	41650669	-2.45908	0.0139294	0.109637	FALSE	FALSE
15075	ENSG00000124459	ZNF45	19	q13.31	43912629	43935278	-2.45952	0.0139123	0.10961	FALSE	FALSE
15076	ENSG00000113558	SKP1	5	q31.1	134148935	134177038	-2.45978	0.0139022	0.109584	FALSE	FALSE
15077	ENSG00000272104	Z84492.1	3	p21.31	50350892	50367923	-2.45979	0.013902	0.109584	FALSE	FALSE
15078	ENSG00000183891	TTC32	2	p24.1	19896643	19901986	-2.45994	0.0138962	0.109584	FALSE	FALSE
15079	ENSG00000040608	RTN4R	22	q11.21	20241415	20283246	-2.46169	0.0138283	0.109216	FALSE	FALSE
15080	ENSG00000213658	LAT	16	p11.2	28984826	28990783	-2.46198	0.0138174	0.109184	FALSE	FALSE
15081	ENSG00000117362	APH1A	1	q21.2	150265399	150269580	-2.46239	0.0138016	0.109113	FALSE	FALSE
15082	ENSG00000196549	MME	3	q25.2	155024124	155183729	-2.46426	0.0137297	0.108598	FALSE	FALSE
15083	ENSG00000169194	IL13	5	q31.1	132656263	132661110	-2.46426	0.0137295	0.108598	FALSE	FALSE
15084	ENSG00000263002	ZNF234	19	q13.31	44141557	44160309	-2.46633	0.0136506	0.108079	FALSE	FALSE
15085	ENSG00000114503	NCBP2	3	q29	196935402	196942597	-2.46824	0.0135781	0.107718	FALSE	FALSE
15086	ENSG00000131773	KHDRBS3	8	q24.23	135457457	135656722	-2.47232	0.0134239	0.107024	FALSE	FALSE
15087	ENSG00000096092	TMEM14A	6	p12.2	52671109	52686588	-2.47281	0.0134056	0.106931	FALSE	FALSE
15088	ENSG00000152433	ZNF547	19	q13.43	57363477	57379565	-2.47306	0.013396	0.106908	FALSE	FALSE
15089	ENSG00000167699	GLOD4	17	p13.3	757097	783390	-2.47352	0.0133791	0.106826	FALSE	FALSE
15090	ENSG00000139644	TMBIM6	12	q13.12	49707725	49764934	-2.47389	0.0133653	0.106769	FALSE	FALSE
15091	ENSG00000198912	C1orf174	1	p36.32	3889125	3900293	-2.47502	0.0133227	0.106535	FALSE	FALSE
15092	ENSG00000140612	SEC11A	15	q25.3	84669538	84716716	-2.47554	0.0133035	0.106434	FALSE	FALSE
15093	ENSG00000104059	FAM189A1	15	q13.1	29120254	29570723	-2.47554	0.0133034	0.106434	FALSE	FALSE
15094	ENSG00000133935	ERG28	14	q24.3	75649791	75661189	-2.47643	0.0132705	0.106383	FALSE	FALSE
15095	ENSG00000152219	ARL14EP	11	p14.1	30323051	30338227	-2.47733	0.0132371	0.106261	FALSE	FALSE
15096	ENSG00000161647	MPP3	17	q21.31	43800799	43833170	-2.47864	0.0131886	0.105991	FALSE	FALSE
15097	ENSG00000267022	AC067968.1	19	q13.31	44025354	44087318	-2.47952	0.0131561	0.105783	FALSE	FALSE
15098	ENSG00000205268	PDE7A	8	q13.1	65717510	65842322	-2.48025	0.0131291	0.105725	FALSE	FALSE
15099	ENSG00000175928	LRRN1	3	p26.2	3799437	3847703	-2.48314	0.013023	0.105029	FALSE	FALSE
15100	ENSG00000126773	PCNX4	14	q23.1	60091911	60169133	-2.48355	0.0130082	0.105015	FALSE	FALSE
15101	ENSG00000181991	MRPS11	15	q25.3	88467453	88480773	-2.4838	0.0129989	0.105015	FALSE	FALSE
15102	ENSG00000173041	ZNF680	7	q11.21	64519884	64563106	-2.48482	0.0129616	0.104903	FALSE	FALSE
15103	ENSG00000070731	ST6GALNAC2	17	q25.1	76565379	76586956	-2.48495	0.0129569	0.104903	FALSE	FALSE
15104	ENSG00000136932	TRMO	9	q22.33	97904489	97922570	-2.4855	0.0129371	0.10481	FALSE	FALSE
15105	ENSG00000180479	ZNF571	19	q13.12	37554782	37594790	-2.48705	0.0128808	0.104513	FALSE	FALSE
15106	ENSG00000269242	AC010422.3	19	p13.13	12643831	12648397	-2.48712	0.0128782	0.104513	FALSE	FALSE
15107	ENSG00000149084	HSD17B12	11	p11.2	43680558	43856617	-2.48983	0.0127805	0.103815	FALSE	FALSE
15108	ENSG00000172425	TTC36	11	q23.3	118527472	118531197	-2.49091	0.0127417	0.103647	FALSE	FALSE
15109	ENSG00000111196	MAGOHB	12	p13.2	10604190	10613623	-2.4928	0.0126741	0.103359	FALSE	FALSE
15110	ENSG00000117751	PPP1R8	1	p35.3	27830778	27851676	-2.49285	0.0126721	0.103359	FALSE	FALSE
15111	ENSG00000000419	DPM1	20	q13.13	50934867	50958555	-2.49521	0.0125883	0.103079	FALSE	FALSE
15112	ENSG00000151812	SLC35F4	14	q23.1	57563922	57982194	-2.49548	0.0125786	0.103052	FALSE	FALSE
15113	ENSG00000106803	SEC61B	9	q22.33	99222064	99230615	-2.49559	0.0125747	0.103052	FALSE	FALSE
15114	ENSG00000113593	PPWD1	5	q12.3	65563236	65587549	-2.49636	0.0125476	0.10296	FALSE	FALSE
15115	ENSG00000152952	PLOD2	3	q24	146069440	146163653	-2.4966	0.0125389	0.10296	FALSE	FALSE
15116	ENSG00000104763	ASAH1	8	p22	18055992	18084998	-2.49669	0.0125359	0.10296	FALSE	FALSE
15117	ENSG00000136371	MTHFS	15	q25.1	79833585	79897379	-2.4972	0.0125178	0.10296	FALSE	FALSE
15118	ENSG00000123472	ATPAF1	1	p33	46632737	46673867	-2.49797	0.0124906	0.10296	FALSE	FALSE
15119	ENSG00000107165	TYRP1	9	p23	12685439	12710290	-2.49979	0.0124265	0.10254	FALSE	FALSE
15120	ENSG00000170615	SLC26A5	7	q22.1	103352730	103446177	-2.49995	0.0124212	0.10254	FALSE	FALSE
15121	ENSG00000129083	COPB1	11	p15.2	14443440	14500027	-2.50169	0.0123601	0.102096	FALSE	FALSE
15122	ENSG00000160194	NDUFV3	21	q22.3	42879644	42913304	-2.50249	0.0123323	0.101992	FALSE	FALSE
15123	ENSG00000135541	AHI1	6	q23.3	135283532	135497776	-2.50395	0.0122816	0.10171	FALSE	FALSE
15124	ENSG00000162086	ZNF75A	16	p13.3	3305406	3318852	-2.50458	0.0122597	0.101581	FALSE	FALSE
15125	ENSG00000146700	SSC4D	7	q11.23	76389334	76409695	-2.50471	0.0122553	0.101581	FALSE	FALSE
15126	ENSG00000013275	PSMC4	19	q13.2	39971005	39981441	-2.50495	0.0122468	0.101579	FALSE	FALSE
15127	ENSG00000117691	NENF	1	q32.3	212432887	212446379	-2.50558	0.0122251	0.101452	FALSE	FALSE
15128	ENSG00000171649	ZIK1	19	q13.43	57578456	57593777	-2.50581	0.0122173	0.101439	FALSE	FALSE
15129	ENSG00000105750	ZNF85	19	p12	20923222	20950697	-2.5064	0.0121968	0.101351	FALSE	FALSE
15130	ENSG00000101146	RAE1	20	q13.31	57351010	57379211	-2.51026	0.0120641	0.100584	FALSE	FALSE
15131	ENSG00000017260	ATP2C1	3	q22.1	130850595	131016712	-2.51036	0.0120608	0.100584	FALSE	FALSE
15132	ENSG00000010256	UQCRC1	3	p21.31	48599002	48610976	-2.51095	0.0120408	0.100495	FALSE	FALSE
15133	ENSG00000151353	TMEM18	2	p25.3	667335	677439	-2.51188	0.0120089	0.100412	FALSE	FALSE
15134	ENSG00000164329	TENT2	5	q14.1	79612120	79686648	-2.51352	0.0119534	0.100287	FALSE	FALSE
15135	ENSG00000188283	ZNF383	19	q13.12	37217926	37248738	-2.51363	0.0119494	0.100287	FALSE	FALSE
15136	ENSG00000142065	ZFP14	19	q13.12	36334453	36379199	-2.51388	0.011941	0.100287	FALSE	FALSE
15137	ENSG00000105136	ZNF419	19	q13.43	57487711	57496097	-2.515	0.0119031	0.100074	FALSE	FALSE
15138	ENSG00000174796	THAP6	4	q21.1	75513946	75550473	-2.51733	0.0118249	0.0996257	FALSE	FALSE
15139	ENSG00000075239	ACAT1	11	q22.3	108121516	108147776	-2.5187	0.0117788	0.0993969	FALSE	FALSE
15140	ENSG00000176105	YES1	18	p11.32	721588	812546	-2.51886	0.0117734	0.0993969	FALSE	FALSE
15141	ENSG00000242110	AMACR	5	p13.2	33986178	34008108	-2.51946	0.0117537	0.0993916	FALSE	FALSE
15142	ENSG00000120159	CAAP1	9	p21.2	26840685	26892804	-2.51986	0.0117402	0.099362	FALSE	FALSE
15143	ENSG00000203326	ZNF525	19	q13.42	53365693	53392217	-2.5204	0.0117222	0.099335	FALSE	FALSE
15144	ENSG00000135336	ORC3	6	q15	87590067	87667453	-2.52074	0.0117109	0.0992975	FALSE	FALSE
15145	ENSG00000186281	GPAT2	2	q11.2	96021946	96039451	-2.52151	0.0116851	0.0992968	FALSE	FALSE
15146	ENSG00000137806	NDUFAF1	15	q15.1	41387349	41402519	-2.52157	0.0116833	0.0992968	FALSE	FALSE
15147	ENSG00000120616	EPC1	10	p11.22	32267751	32378798	-2.52314	0.0116312	0.0992449	FALSE	FALSE
15148	ENSG00000138039	LHCGR	2	p16.3	48686775	48755730	-2.52454	0.011585	0.099003	FALSE	FALSE
15149	ENSG00000077380	DYNC1I2	2	q31.1	171687409	171748420	-2.52559	0.0115504	0.0988483	FALSE	FALSE
15150	ENSG00000138495	COX17	3	q13.33	119654513	119677454	-2.52615	0.011532	0.0987673	FALSE	FALSE
15151	ENSG00000118246	FASTKD2	2	q33.3	206765357	206792509	-2.52665	0.0115157	0.0987329	FALSE	FALSE
15152	ENSG00000185842	DNAH14	1	q42.12	224896262	225399292	-2.52666	0.0115152	0.0987329	FALSE	FALSE
15153	ENSG00000164751	PEX2	8	q21.13	76980258	77001044	-2.52761	0.0114843	0.0986226	FALSE	FALSE
15154	ENSG00000034533	ASTE1	3	q22.1	131013875	131027649	-2.52781	0.0114778	0.0986226	FALSE	FALSE
15155	ENSG00000182180	MRPS16	10	q22.2	73248843	73252693	-2.52942	0.0114252	0.0983255	FALSE	FALSE
15156	ENSG00000101247	NDUFAF5	20	p12.1	13784950	13821582	-2.52956	0.0114205	0.0983255	FALSE	FALSE
15157	ENSG00000185761	ADAMTSL5	19	p13.3	1505018	1513604	-2.52992	0.0114088	0.09829	FALSE	FALSE
15158	ENSG00000105989	WNT2	7	q31.2	117275451	117323289	-2.53057	0.0113877	0.0982135	FALSE	FALSE
15159	ENSG00000116171	SCP2	1	p32.3	52927229	53051703	-2.53062	0.011386	0.0982135	FALSE	FALSE
15160	ENSG00000119632	IFI27L2	14	q32.12	94127779	94130253	-2.53247	0.0113263	0.0978422	FALSE	FALSE
15161	ENSG00000144792	ZNF660	3	p21.31	44578223	44599694	-2.53317	0.0113035	0.0976977	FALSE	FALSE
15162	ENSG00000136521	NDUFB5	3	q26.33	179604690	179627647	-2.53385	0.0112817	0.0975615	FALSE	FALSE
15163	ENSG00000122482	ZNF644	1	p22.2	90915298	91022272	-2.5343	0.0112673	0.0974898	FALSE	FALSE
15164	ENSG00000107014	RLN2	9	p24.1	5299868	5304969	-2.53724	0.0111731	0.096989	FALSE	FALSE
15165	ENSG00000147573	TRIM55	8	q13.1	66126896	66175487	-2.53741	0.0111676	0.096989	FALSE	FALSE
15166	ENSG00000155975	VPS37A	8	p22	17246571	17302427	-2.53758	0.0111623	0.096989	FALSE	FALSE
15167	ENSG00000272162	AL024498.2	6	p24.2	10747794	10930423	-2.53797	0.0111497	0.096989	FALSE	FALSE
15168	ENSG00000204519	ZNF551	19	q13.43	57681969	57717301	-2.53854	0.0111315	0.096989	FALSE	FALSE
15169	ENSG00000048544	MRPS10	6	p21.1	42206801	42217865	-2.53897	0.0111178	0.0969814	FALSE	FALSE
15170	ENSG00000150093	ITGB1	10	p11.22	32900319	33005792	-2.53908	0.0111144	0.0969814	FALSE	FALSE
15171	ENSG00000243444	PALM2	9	q31.3	109640788	109946703	-2.53971	0.0110946	0.0969371	FALSE	FALSE
15172	ENSG00000189190	ZNF600	19	q13.41	52749942	52786807	-2.54024	0.0110777	0.096867	FALSE	FALSE
15173	ENSG00000170498	KISS1	1	q32.1	204190341	204196486	-2.54177	0.0110293	0.096577	FALSE	FALSE
15174	ENSG00000163636	PSMD6	3	p14.1	64010549	64024010	-2.54252	0.0110058	0.0964239	FALSE	FALSE
15175	ENSG00000159251	ACTC1	15	q14	34788095	34795726	-2.54289	0.0109939	0.0964039	FALSE	FALSE
15176	ENSG00000062716	VMP1	17	q23.1	59707192	59842255	-2.54324	0.0109829	0.0963811	FALSE	FALSE
15177	ENSG00000259332	ST20-MTHFS	15	q25.1	79845150	79923754	-2.54343	0.0109771	0.0963811	FALSE	FALSE
15178	ENSG00000156976	EIF4A2	3	q27.3	186783205	186789900	-2.54406	0.0109573	0.0962623	FALSE	FALSE
15179	ENSG00000258529	AP001781.2	11	q23.1	111786286	111879425	-2.54546	0.0109134	0.0960346	FALSE	FALSE
15180	ENSG00000159496	RGL4	22	q11.23	23688136	23699176	-2.54581	0.0109025	0.0960346	FALSE	FALSE
15181	ENSG00000176386	CDC26	9	q32	113255835	113275589	-2.54592	0.0108989	0.0960346	FALSE	FALSE
15182	ENSG00000113068	PFDN1	5	q31.3	140245039	140303121	-2.54702	0.0108648	0.09587	FALSE	FALSE
15183	ENSG00000088682	COQ9	16	q21	57447425	57461275	-2.54735	0.0108546	0.09587	FALSE	FALSE
15184	ENSG00000167785	ZNF558	19	p13.2	8806170	8832328	-2.54745	0.0108513	0.09587	FALSE	FALSE
15185	ENSG00000108515	ENO3	17	p13.2	4948092	4957131	-2.54851	0.0108185	0.0958167	FALSE	FALSE
15186	ENSG00000203814	HIST2H2BF	1	q21.2	149782689	149812373	-2.54939	0.0107913	0.0956948	FALSE	FALSE
15187	ENSG00000100138	SNU13	22	q13.2	41673930	41690504	-2.55014	0.0107678	0.0956459	FALSE	FALSE
15188	ENSG00000085491	SLC25A24	1	p13.3	108134036	108200849	-2.55029	0.0107632	0.0956459	FALSE	FALSE
15189	ENSG00000213341	CHUK	10	q24.31	100188298	100229619	-2.552	0.0107108	0.0953503	FALSE	FALSE
15190	ENSG00000143486	EIF2D	1	q32.1	206571292	206612463	-2.55285	0.0106846	0.0952148	FALSE	FALSE
15191	ENSG00000176024	ZNF613	19	q13.41	51927147	51948759	-2.55299	0.0106802	0.0952148	FALSE	FALSE
15192	ENSG00000119673	ACOT2	14	q24.3	73567620	73575658	-2.55339	0.0106679	0.0952148	FALSE	FALSE
15193	ENSG00000101608	MYL12A	18	p11.31	3247481	3256236	-2.55353	0.0106637	0.0952148	FALSE	FALSE
15194	ENSG00000131778	CHD1L	1	q21.1	147242641	147295766	-2.55467	0.0106287	0.0950421	FALSE	FALSE
15195	ENSG00000076344	RGS11	16	p13.3	268301	275980	-2.55513	0.0106148	0.0949704	FALSE	FALSE
15196	ENSG00000011295	TTC19	17	p12	15999380	16045015	-2.5555	0.0106034	0.0949215	FALSE	FALSE
15197	ENSG00000197119	SLC25A29	14	q32.2	100291111	100306547	-2.55677	0.0105648	0.0946816	FALSE	FALSE
15198	ENSG00000123901	GPR83	11	q21	94377311	94401419	-2.55689	0.0105612	0.0946816	FALSE	FALSE
15199	ENSG00000142856	ITGB3BP	1	p31.3	63440770	63593721	-2.55792	0.01053	0.094475	FALSE	FALSE
15200	ENSG00000203972	GLYATL3	6	p12.3	49499958	49527047	-2.56117	0.0104319	0.0939632	FALSE	FALSE
15201	ENSG00000103876	FAH	15	q25.1	80152490	80186946	-2.56416	0.0103426	0.0934029	FALSE	FALSE
15202	ENSG00000109572	CLCN3	4	q33	169612633	169723673	-2.56445	0.0103339	0.0934029	FALSE	FALSE
15203	ENSG00000125445	MRPS7	17	q25.1	75261674	75266373	-2.56464	0.0103284	0.0934029	FALSE	FALSE
15204	ENSG00000168803	ADAL	15	q15.3	43330657	43354555	-2.56475	0.0103249	0.0934029	FALSE	FALSE
15205	ENSG00000244020	MT1HL1	1	q43	237004103	237004418	-2.56616	0.0102831	0.0931922	FALSE	FALSE
15206	ENSG00000184619	KRBA2	17	p13.1	8356902	8376711	-2.56619	0.0102822	0.0931922	FALSE	FALSE
15207	ENSG00000125618	PAX8	2	q14.1	113215997	113278950	-2.56671	0.0102669	0.0931922	FALSE	FALSE
15208	ENSG00000140391	TSPAN3	15	q24.3	77041404	77083984	-2.56671	0.0102668	0.0931922	FALSE	FALSE
15209	ENSG00000177697	CD151	11	p15.5	832843	839831	-2.56734	0.0102482	0.0931462	FALSE	FALSE
15210	ENSG00000125991	ERGIC3	20	q11.22	35542021	35557634	-2.56818	0.0102234	0.0929962	FALSE	FALSE
15211	ENSG00000156345	CDK20	9	q22.1	87966441	87974753	-2.56945	0.0101859	0.0927371	FALSE	FALSE
15212	ENSG00000145293	ENOPH1	4	q21.22	82430562	82461091	-2.56988	0.0101735	0.0926767	FALSE	FALSE
15213	ENSG00000197841	ZNF181	19	q13.11	34734155	34745378	-2.57027	0.0101618	0.0926232	FALSE	FALSE
15214	ENSG00000112855	HARS2	5	q31.3	140691426	140699318	-2.57551	0.0100092	0.0918049	FALSE	FALSE
15215	ENSG00000170234	PWWP2A	5	q33.3	160061801	160119423	-2.5766	0.00997767	0.0916745	FALSE	FALSE
15216	ENSG00000196263	ZNF471	19	q13.43	56507843	56530221	-2.57705	0.00996473	0.0916566	FALSE	FALSE
15217	ENSG00000117906	RCN2	15	q24.3	76931619	76954392	-2.57872	0.00991665	0.0913756	FALSE	FALSE
15218	ENSG00000106327	TFR2	7	q22.1	100620416	100642779	-2.57878	0.00991504	0.0913756	FALSE	FALSE
15219	ENSG00000179603	GRM8	7	q31.33	126438598	127253294	-2.57905	0.0099071	0.0913756	FALSE	FALSE
15220	ENSG00000197296	FITM2	20	q13.12	44302838	44311169	-2.57915	0.00990439	0.0913756	FALSE	FALSE
15221	ENSG00000091732	ZC3HC1	7	q32.2	130018286	130051451	-2.57951	0.00989397	0.0913756	FALSE	FALSE
15222	ENSG00000034510	TMSB10	2	p11.2	84905625	84906675	-2.57974	0.00988734	0.0913756	FALSE	FALSE
15223	ENSG00000121766	ZCCHC17	1	p35.2	31296982	31364953	-2.5799	0.00988285	0.0913756	FALSE	FALSE
15224	ENSG00000143786	CNIH3	1	q42.12	224434660	224740549	-2.58072	0.00985959	0.0913222	FALSE	FALSE
15225	ENSG00000070269	TMEM260	14	q22.3	56488354	56650606	-2.58101	0.00985107	0.0912961	FALSE	FALSE
15226	ENSG00000108010	GLRX3	10	q26.3	130136399	130184521	-2.58106	0.00984978	0.0912961	FALSE	FALSE
15227	ENSG00000176731	C8orf59	8	q21.2	85214076	85220421	-2.58295	0.00979595	0.0909429	FALSE	FALSE
15228	ENSG00000105677	TMEM147	19	q13.12	35545595	35547526	-2.58435	0.00975634	0.0908405	FALSE	FALSE
15229	ENSG00000145335	SNCA	4	q22.1	89724099	89838315	-2.58517	0.009733	0.090779	FALSE	FALSE
15230	ENSG00000172824	CES4A	16	q22.1	66988589	67009758	-2.58531	0.00972923	0.090779	FALSE	FALSE
15231	ENSG00000156642	NPTN	15	q24.1	73560014	73634134	-2.58588	0.00971315	0.0907179	FALSE	FALSE
15232	ENSG00000119328	FAM206A	9	q31.3	108934181	108950744	-2.58631	0.009701	0.0907179	FALSE	FALSE
15233	ENSG00000173207	CKS1B	1	q21.3	154974653	154979249	-2.58652	0.00969513	0.0907179	FALSE	FALSE
15234	ENSG00000258881	AC007040.2	2	p13.3	70939318	70995336	-2.58982	0.00960254	0.0901918	FALSE	FALSE
15235	ENSG00000175591	P2RY2	11	q13.4	73218298	73236352	-2.58984	0.00960206	0.0901918	FALSE	FALSE
15236	ENSG00000237693	IRGM	5	q33.1	150846523	150900736	-2.59002	0.00959697	0.0901918	FALSE	FALSE
15237	ENSG00000197714	ZNF460	19	q13.43	57280051	57293569	-2.59062	0.00958035	0.0901918	FALSE	FALSE
15238	ENSG00000178982	EIF3K	19	q13.2	38619082	38636955	-2.5909	0.00957254	0.0901785	FALSE	FALSE
15239	ENSG00000266967	AARSD1	17	q21.31	42950526	42964498	-2.5915	0.00955575	0.0901785	FALSE	FALSE
15240	ENSG00000198417	MT1F	16	q13	56657694	56660698	-2.59221	0.0095361	0.0901785	FALSE	FALSE
15241	ENSG00000086848	ALG9	11	q23.1	111782195	111871581	-2.59339	0.00950338	0.0900518	FALSE	FALSE
15242	ENSG00000175324	LSM1	8	p11.23	38163321	38176730	-2.59377	0.00949296	0.0900062	FALSE	FALSE
15243	ENSG00000171224	FAM241B	10	q22.1	69630251	69633599	-2.59593	0.00943364	0.0897623	FALSE	FALSE
15244	ENSG00000266953	AC092073.1	19	q13.11	34396315	34409364	-2.59684	0.0094087	0.0896314	FALSE	FALSE
15245	ENSG00000184613	NELL2	12	q12	44508275	44921848	-2.59687	0.0094078	0.0896314	FALSE	FALSE
15246	ENSG00000186010	NDUFA13	19	p13.11	19515736	19529054	-2.59717	0.00939965	0.0896314	FALSE	FALSE
15247	ENSG00000134262	AP4B1	1	p13.2	113894748	113905201	-2.59839	0.00936611	0.0894382	FALSE	FALSE
15248	ENSG00000107938	EDRF1	10	q26.2	125719515	125764143	-2.5994	0.00933866	0.0893891	FALSE	FALSE
15249	ENSG00000198948	MFAP3L	4	q33	169986597	170033031	-2.60257	0.00925279	0.0887791	FALSE	FALSE
15250	ENSG00000256646	AC010132.3	7	p14.1	42909273	42932174	-2.60288	0.00924438	0.0887516	FALSE	FALSE
15251	ENSG00000100028	SNRPD3	22	q11.23	24555503	24609980	-2.60317	0.00923654	0.0887516	FALSE	FALSE
15252	ENSG00000132975	GPR12	13	q12.13	26755200	26760785	-2.60386	0.00921816	0.0887123	FALSE	FALSE
15253	ENSG00000214517	PPME1	11	q13.4	74171099	74254703	-2.60389	0.00921715	0.0887123	FALSE	FALSE
15254	ENSG00000081870	HSPB11	1	p32.3	53916574	53945929	-2.60419	0.00920909	0.0887123	FALSE	FALSE
15255	ENSG00000167272	POP5	12	q24.31	120578764	120581398	-2.60627	0.00915343	0.0884611	FALSE	FALSE
15256	ENSG00000162627	SNX7	1	p21.3	98661701	98760500	-2.60898	0.00908119	0.0878689	FALSE	FALSE
15257	ENSG00000178127	NDUFV2	18	p11.22	9102630	9134345	-2.61026	0.00904746	0.0876483	FALSE	FALSE
15258	ENSG00000179639	FCER1A	1	q23.2	159289714	159308224	-2.61081	0.00903291	0.0876313	FALSE	FALSE
15259	ENSG00000101624	CEP76	18	p11.21	12661833	12702777	-2.61172	0.00900873	0.0874845	FALSE	FALSE
15260	ENSG00000152683	SLC30A6	2	p22.3	32165841	32224379	-2.61303	0.00897431	0.087256	FALSE	FALSE
15261	ENSG00000131876	SNRPA1	15	q26.3	101281510	101295282	-2.61347	0.00896289	0.0871979	FALSE	FALSE
15262	ENSG00000079739	PGM1	1	p31.3	63593276	63660245	-2.61423	0.00894282	0.0870554	FALSE	FALSE
15263	ENSG00000168818	STX18	4	p16.2	4415742	4542346	-2.615	0.00892285	0.0870195	FALSE	FALSE
15264	ENSG00000268870	AC008758.5	19	p13.2	12391949	12441082	-2.61525	0.0089162	0.0870075	FALSE	FALSE
15265	ENSG00000047188	YTHDC2	5	q22.2	113513683	113595285	-2.6156	0.00890705	0.0869712	FALSE	FALSE
15266	ENSG00000073803	MAP3K13	3	q27.2	185282941	185489097	-2.61675	0.00887724	0.0867859	FALSE	FALSE
15267	ENSG00000076351	SLC46A1	17	q11.2	28394756	28407197	-2.618	0.00884467	0.0865202	FALSE	FALSE
15268	ENSG00000122674	CCZ1	7	p22.1	5898725	5926550	-2.61883	0.00882319	0.0864155	FALSE	FALSE
15269	ENSG00000131732	ZCCHC9	5	q14.1	81301590	81313297	-2.62063	0.00877686	0.0862341	FALSE	FALSE
15270	ENSG00000156482	RPL30	8	q22.2	98024851	98046469	-2.62198	0.00874193	0.0860724	FALSE	FALSE
15271	ENSG00000149050	ZNF214	11	p15.4	6999318	7020368	-2.62282	0.00872059	0.0859884	FALSE	FALSE
15272	ENSG00000108825	PTGES3L-AARSD1	17	q21.31	42950526	42980528	-2.62414	0.00868676	0.0857076	FALSE	FALSE
15273	ENSG00000183439	TRIM61	4	q32.3	164954446	164977668	-2.62435	0.00868156	0.0857076	FALSE	FALSE
15274	ENSG00000172000	ZNF556	19	p13.3	2867335	2883445	-2.62462	0.00867469	0.085694	FALSE	FALSE
15275	ENSG00000105492	SIGLEC6	19	q13.41	51519525	51531856	-2.62463	0.00867426	0.085694	FALSE	FALSE
15276	ENSG00000168906	MAT2A	2	p11.2	85539165	85545280	-2.62657	0.00862494	0.0853603	FALSE	FALSE
15277	ENSG00000070501	POLB	8	p11.21	42338454	42371808	-2.62673	0.00862086	0.0853603	FALSE	FALSE
15278	ENSG00000258674	AC011448.1	19	p13.11	19516227	19536076	-2.62861	0.00857341	0.0850638	FALSE	FALSE
15279	ENSG00000221874	ZNF816-ZNF321P	19	q13.41	52928475	52962823	-2.63045	0.00852717	0.0849168	FALSE	FALSE
15280	ENSG00000075188	NUP37	12	q23.2	102073103	102120124	-2.63091	0.00851554	0.0848537	FALSE	FALSE
15281	ENSG00000109466	KLHL2	4	q32.3	165207618	165323156	-2.63377	0.00844427	0.0843007	FALSE	FALSE
15282	ENSG00000095209	TMEM38B	9	q31.2	105694544	105776612	-2.63402	0.00843793	0.08429	FALSE	FALSE
15283	ENSG00000111666	CHPT1	12	q23.2	101696947	101744140	-2.63408	0.00843664	0.08429	FALSE	FALSE
15284	ENSG00000147955	SIGMAR1	9	p13.3	34634722	34637809	-2.63417	0.00843438	0.08429	FALSE	FALSE
15285	ENSG00000117448	AKR1A1	1	p34.1	45550543	45570049	-2.63831	0.00833212	0.0837171	FALSE	FALSE
15286	ENSG00000150779	TIMM8B	11	q23.1	112084800	112086798	-2.63837	0.00833055	0.0837171	FALSE	FALSE
15287	ENSG00000197345	MRPL21	11	q13.3	68891276	68903835	-2.63887	0.00831825	0.0837171	FALSE	FALSE
15288	ENSG00000131495	NDUFA2	5	q31.3	140638740	140647785	-2.63941	0.00830496	0.0836391	FALSE	FALSE
15289	ENSG00000100201	DDX17	22	q13.1	38483440	38507660	-2.64103	0.00826544	0.0833458	FALSE	FALSE
15290	ENSG00000171792	RHNO1	12	p13.33	2876258	2889523	-2.64108	0.00826415	0.0833458	FALSE	FALSE
15291	ENSG00000164898	FMC1	7	q34	139339457	139346319	-2.64152	0.00825346	0.0833458	FALSE	FALSE
15292	ENSG00000122435	TRMT13	1	p21.2	100133150	100150497	-2.6426	0.00822731	0.0832756	FALSE	FALSE
15293	ENSG00000205670	SMIM11A	21	q22.11	34375480	34407866	-2.64367	0.00820129	0.0831171	FALSE	FALSE
15294	ENSG00000100567	PSMA3	14	q23.1	58244831	58272012	-2.64511	0.00816645	0.0828688	FALSE	FALSE
15295	ENSG00000008018	PSMB1	6	q27	170535117	170553341	-2.6456	0.00815453	0.0828003	FALSE	FALSE
15296	ENSG00000166342	NETO1	18	q22.3	72742314	72868146	-2.6458	0.00814976	0.0828003	FALSE	FALSE
15297	ENSG00000237765	FAM200B	4	p15.32	15681662	15705565	-2.64601	0.00814473	0.0828003	FALSE	FALSE
15298	ENSG00000137094	DNAJB5	9	p13.3	34989641	34998900	-2.64608	0.00814313	0.0828003	FALSE	FALSE
15299	ENSG00000198642	KLHL9	9	p21.3	21329671	21335380	-2.64652	0.00813254	0.0827867	FALSE	FALSE
15300	ENSG00000134851	TMEM165	4	q12	55395957	55453397	-2.64684	0.00812468	0.0827592	FALSE	FALSE
15301	ENSG00000149257	SERPINH1	11	q13.5	75562056	75572783	-2.64699	0.00812125	0.0827592	FALSE	FALSE
15302	ENSG00000104412	EMC2	8	q23.1	108443601	108486918	-2.65109	0.00802333	0.0820395	FALSE	FALSE
15303	ENSG00000186908	ZDHHC17	12	q21.2	76763588	76853696	-2.65217	0.00799759	0.0818286	FALSE	FALSE
15304	ENSG00000198556	ZNF789	7	q22.1	99472841	99503650	-2.65403	0.00795358	0.0815344	FALSE	FALSE
15305	ENSG00000116039	ATP6V1B1	2	p13.3	70935868	70965431	-2.65421	0.00794954	0.0815344	FALSE	FALSE
15306	ENSG00000001036	FUCA2	6	q24.2	143494811	143511690	-2.65487	0.00793387	0.0814886	FALSE	FALSE
15307	ENSG00000136810	TXN	9	q31.3	110243811	110256640	-2.65531	0.00792344	0.0814337	FALSE	FALSE
15308	ENSG00000159377	PSMB4	1	q21.3	151399534	151401944	-2.65646	0.0078965	0.081261	FALSE	FALSE
15309	ENSG00000132432	SEC61G	7	p11.2	54752250	54759974	-2.65647	0.00789638	0.081261	FALSE	FALSE
15310	ENSG00000182379	NXPH4	12	q13.3	57216795	57226449	-2.65855	0.00784779	0.0809156	FALSE	FALSE
15311	ENSG00000060688	SNRNP40	1	p35.2	31259568	31296782	-2.65862	0.00784617	0.0809156	FALSE	FALSE
15312	ENSG00000134824	FADS2	11	q12.2	61792980	61867354	-2.65907	0.00783564	0.0809156	FALSE	FALSE
15313	ENSG00000129195	PIMREG	17	p13.2	6444415	6451469	-2.65999	0.00781434	0.0808827	FALSE	FALSE
15314	ENSG00000168917	SLC35G2	3	q22.3	136818647	136855892	-2.66082	0.00779504	0.0807873	FALSE	FALSE
15315	ENSG00000171772	SYCE1	10	q26.3	133553901	133569835	-2.66183	0.00777169	0.0805974	FALSE	FALSE
15316	ENSG00000003756	RBM5	3	p21.31	50088908	50119021	-2.66249	0.00775642	0.0805213	FALSE	FALSE
15317	ENSG00000129028	THAP10	15	q23	70881342	70892785	-2.66377	0.00772713	0.0803431	FALSE	FALSE
15318	ENSG00000151572	ANO4	12	q23.1	100717526	101128641	-2.66532	0.00769146	0.0800761	FALSE	FALSE
15319	ENSG00000082515	MRPL22	5	q33.2	154941070	154969411	-2.6667	0.00766	0.0799042	FALSE	FALSE
15320	ENSG00000129636	ITFG1	16	q12.1	47154387	47464149	-2.66695	0.00765436	0.0798974	FALSE	FALSE
15321	ENSG00000105819	PMPCB	7	q22.1	103297422	103329511	-2.66749	0.00764209	0.0798911	FALSE	FALSE
15322	ENSG00000178567	EPM2AIP1	3	p22.2	36985043	36993168	-2.66937	0.00759927	0.0796334	FALSE	FALSE
15323	ENSG00000145979	TBC1D7	6	p24.1	13266542	13328583	-2.67149	0.00755163	0.0792378	FALSE	FALSE
15324	ENSG00000251349	MSANTD3-TMEFF1	9	q31.1	100442271	100577636	-2.67162	0.00754855	0.0792378	FALSE	FALSE
15325	ENSG00000075673	ATP12A	13	q12.12	24680411	24712493	-2.67184	0.00754365	0.0792378	FALSE	FALSE
15326	ENSG00000106868	SUSD1	9	q32	112040785	112175408	-2.67193	0.0075416	0.0792378	FALSE	FALSE
15327	ENSG00000273155	AC092587.1	2	q11.2	99154998	99195298	-2.6735	0.0075065	0.0792309	FALSE	FALSE
15328	ENSG00000179909	ZNF154	19	q13.43	57697367	57709194	-2.67369	0.00750209	0.0792309	FALSE	FALSE
15329	ENSG00000143612	C1orf43	1	q21.3	154206696	154220637	-2.67392	0.00749694	0.0792309	FALSE	FALSE
15330	ENSG00000158887	MPZ	1	q23.3	161304735	161309972	-2.67423	0.00749011	0.0792309	FALSE	FALSE
15331	ENSG00000250741	NT5C1B-RDH14	2	p24.2	18555545	18589564	-2.67446	0.00748496	0.0792309	FALSE	FALSE
15332	ENSG00000102931	ARL2BP	16	q13	57245098	57253635	-2.6747	0.00747964	0.0792309	FALSE	FALSE
15333	ENSG00000173436	MINOS1	1	p36.13	19484403	19629821	-2.67577	0.00745572	0.0792309	FALSE	FALSE
15334	ENSG00000174255	ZNF80	3	q13.31	114234631	114237578	-2.67616	0.00744706	0.0792309	FALSE	FALSE
15335	ENSG00000164066	INTU	4	q28.1	127623271	127726737	-2.67888	0.0073868	0.0786927	FALSE	FALSE
15336	ENSG00000235376	RPEL1	10	q24.33	103245887	103248016	-2.67896	0.0073852	0.0786927	FALSE	FALSE
15337	ENSG00000145075	CCDC39	3	q26.33	180614008	180870933	-2.67903	0.00738361	0.0786927	FALSE	FALSE
15338	ENSG00000160124	CCDC58	3	q21.1	122359591	122383231	-2.67931	0.00737733	0.0786927	FALSE	FALSE
15339	ENSG00000106591	MRPL32	7	p14.1	42932200	42948958	-2.68035	0.00735459	0.0786927	FALSE	FALSE
15340	ENSG00000124593	AL365205.1	6	p21.1	41780349	41790141	-2.68051	0.00735108	0.0786927	FALSE	FALSE
15341	ENSG00000136143	SUCLA2	13	q14.2	47745736	48037968	-2.68095	0.00734132	0.0786788	FALSE	FALSE
15342	ENSG00000134153	EMC7	15	q14	34084017	34101948	-2.68279	0.00730108	0.0782998	FALSE	FALSE
15343	ENSG00000255154	HTD2	3	p14.3	58306262	58318574	-2.68306	0.00729512	0.0782998	FALSE	FALSE
15344	ENSG00000184277	TM2D3	15	q26.3	101621444	101652391	-2.68315	0.00729316	0.0782998	FALSE	FALSE
15345	ENSG00000267059	AC005943.1	19	p13.3	1578339	1605445	-2.68488	0.00725558	0.0781428	FALSE	FALSE
15346	ENSG00000165389	SPTSSA	14	q13.1	34432789	34462356	-2.68859	0.0071755	0.0774192	FALSE	FALSE
15347	ENSG00000133657	ATP13A3	3	q29	194402672	194498364	-2.68933	0.00715962	0.0773493	FALSE	FALSE
15348	ENSG00000111339	ART4	12	p12.3	14825569	14843533	-2.6909	0.00712589	0.0771336	FALSE	FALSE
15349	ENSG00000113249	HAVCR1	5	q33.3	157029413	157059119	-2.69129	0.00711766	0.0771336	FALSE	FALSE
15350	ENSG00000136783	NIPSNAP3A	9	q31.1	104747688	104760122	-2.6918	0.00710665	0.0771336	FALSE	FALSE
15351	ENSG00000136146	MED4	13	q14.2	48053323	48095131	-2.69353	0.00706989	0.0770575	FALSE	FALSE
15352	ENSG00000213420	GPC2	7	q22.1	100169606	100177372	-2.69437	0.00705228	0.0769179	FALSE	FALSE
15353	ENSG00000132963	POMP	13	q12.3	28659104	28678925	-2.69489	0.00704128	0.0769024	FALSE	FALSE
15354	ENSG00000185189	NRBP2	8	q24.3	143833594	143840974	-2.69498	0.00703938	0.0769024	FALSE	FALSE
15355	ENSG00000162621	LRRC53	1	p31.1	74469878	74512614	-2.69575	0.007023	0.0768075	FALSE	FALSE
15356	ENSG00000180176	TH	11	p15.5	2163929	2171877	-2.69589	0.00702008	0.0768075	FALSE	FALSE
15357	ENSG00000188227	ZNF793	19	q13.12	37506939	37548762	-2.69713	0.00699396	0.0765944	FALSE	FALSE
15358	ENSG00000198856	OSTC	4	q25	108650584	108667820	-2.69786	0.00697866	0.0765314	FALSE	FALSE
15359	ENSG00000006007	GDE1	16	p12.3	19501689	19522145	-2.69789	0.00697812	0.0765314	FALSE	FALSE
15360	ENSG00000175322	ZNF519	18	p11.21	14057457	14132490	-2.69796	0.00697649	0.0765314	FALSE	FALSE
15361	ENSG00000082258	CCNT2	2	q21.3	134918235	134959342	-2.69818	0.00697193	0.0765314	FALSE	FALSE
15362	ENSG00000124275	MTRR	5	p15.31	7851186	7906025	-2.69829	0.00696973	0.0765314	FALSE	FALSE
15363	ENSG00000171055	FEZ2	2	p22.2	36531805	36646087	-2.69854	0.00696452	0.0765314	FALSE	FALSE
15364	ENSG00000078043	PIAS2	18	q21.1	46803224	46920160	-2.69965	0.0069412	0.0764342	FALSE	FALSE
15365	ENSG00000100890	KIAA0391	14	q13.2	35121846	35277614	-2.70016	0.00693056	0.0763695	FALSE	FALSE
15366	ENSG00000057663	ATG5	6	q21	106045423	106325791	-2.70128	0.00690734	0.076271	FALSE	FALSE
15367	ENSG00000197217	ENTPD4	8	p21.3	23385783	23457695	-2.70445	0.00684169	0.075807	FALSE	FALSE
15368	ENSG00000248485	PCP4L1	1	q23.3	161258727	161285450	-2.70521	0.00682615	0.0756872	FALSE	FALSE
15369	ENSG00000147852	VLDLR	9	p24.2	2621834	2660053	-2.70846	0.0067597	0.0752105	FALSE	FALSE
15370	ENSG00000249773	AC092647.5	7	p11.2	55887277	55955239	-2.71087	0.00671061	0.0747162	FALSE	FALSE
15371	ENSG00000145337	PYURF	4	q22.1	88520985	88523813	-2.71107	0.00670673	0.0747162	FALSE	FALSE
15372	ENSG00000036054	TBC1D23	3	q12.1	100261000	100325251	-2.71112	0.00670567	0.0747162	FALSE	FALSE
15373	ENSG00000186104	CYP2R1	11	p15.2	14877440	14892252	-2.71175	0.00669296	0.0747162	FALSE	FALSE
15374	ENSG00000130348	QRSL1	6	q21	106629578	106668417	-2.71192	0.00668938	0.0747162	FALSE	FALSE
15375	ENSG00000121406	ZNF549	19	q13.43	57527325	57557542	-2.71242	0.00667939	0.0747162	FALSE	FALSE
15376	ENSG00000180287	PLD5	1	q43	242082986	242524696	-2.71305	0.00666674	0.0746945	FALSE	FALSE
15377	ENSG00000224877	NDUFAF8	17	q25.3	81239239	81241281	-2.71315	0.00666469	0.0746945	FALSE	FALSE
15378	ENSG00000112031	MTRF1L	6	q25.2	152987362	153002685	-2.71324	0.00666296	0.0746945	FALSE	FALSE
15379	ENSG00000108561	C1QBP	17	p13.2	5432777	5448830	-2.7138	0.00665159	0.0746814	FALSE	FALSE
15380	ENSG00000047662	FAM184B	4	p15.31	17629306	17781512	-2.71477	0.00663208	0.0745466	FALSE	FALSE
15381	ENSG00000101670	LIPG	18	q21.1	49560699	49599182	-2.7148	0.00663156	0.0745466	FALSE	FALSE
15382	ENSG00000146243	IRAK1BP1	6	q14.1	78867472	78946440	-2.71675	0.00659263	0.0743317	FALSE	FALSE
15383	ENSG00000161265	U2AF1L4	19	q13.12	35742464	35745445	-2.71738	0.00658003	0.0743017	FALSE	FALSE
15384	ENSG00000139343	SNRPF	12	q23.1	95858928	95903828	-2.71824	0.00656308	0.0742072	FALSE	FALSE
15385	ENSG00000102898	NUTF2	16	q22.1	67846732	67872567	-2.71869	0.00655415	0.0741973	FALSE	FALSE
15386	ENSG00000175455	CCDC14	3	q21.1	123897305	123961408	-2.72353	0.0064589	0.073705	FALSE	FALSE
15387	ENSG00000198843	SELENOT	3	q25.1	150602875	150630445	-2.72536	0.0064232	0.073495	FALSE	FALSE
15388	ENSG00000135845	PIGC	1	q24.3	172370189	172444086	-2.72606	0.00640959	0.0734635	FALSE	FALSE
15389	ENSG00000101084	RAB5IF	20	q11.23	36605734	36612557	-2.72642	0.00640259	0.0734635	FALSE	FALSE
15390	ENSG00000198060	MARCH5	10	q23.32	92291163	92353964	-2.72693	0.00639257	0.0734183	FALSE	FALSE
15391	ENSG00000115310	RTN4	2	p16.1	54972187	55112621	-2.72751	0.00638141	0.0733428	FALSE	FALSE
15392	ENSG00000204147	ASAH2B	10	q11.23	50739318	50816495	-2.72803	0.0063714	0.0733328	FALSE	FALSE
15393	ENSG00000117360	PRPF3	1	q21.2	150321476	150353195	-2.72816	0.00636885	0.0733328	FALSE	FALSE
15394	ENSG00000183715	OPCML	11	q25	132414977	133532519	-2.72868	0.00635886	0.0732937	FALSE	FALSE
15395	ENSG00000084623	EIF3I	1	p35.2	32221928	32231604	-2.72923	0.00634821	0.0732237	FALSE	FALSE
15396	ENSG00000170365	SMAD1	4	q31.21	145481194	145558079	-2.73349	0.00626675	0.072545	FALSE	FALSE
15397	ENSG00000182667	NTM	11	q25	131370478	132336822	-2.73476	0.00624258	0.0724017	FALSE	FALSE
15398	ENSG00000198093	ZNF649	19	q13.41	51889224	51905040	-2.73621	0.00621506	0.0722596	FALSE	FALSE
15399	ENSG00000174442	ZWILCH	15	q22.31	66504959	66550128	-2.73627	0.00621404	0.0722596	FALSE	FALSE
15400	ENSG00000128242	GAL3ST1	22	q12.2	30554635	30574587	-2.73629	0.00621355	0.0722596	FALSE	FALSE
15401	ENSG00000196776	CD47	3	q13.12	108043094	108091862	-2.73667	0.00620653	0.0722596	FALSE	FALSE
15402	ENSG00000135502	SLC26A10	12	q13.3	57619527	57626151	-2.73676	0.00620471	0.0722596	FALSE	FALSE
15403	ENSG00000131507	NDFIP1	5	q31.3	142108505	142154443	-2.73686	0.00620289	0.0722596	FALSE	FALSE
15404	ENSG00000159579	RSPRY1	16	q13	57186137	57240475	-2.73826	0.00617652	0.0722596	FALSE	FALSE
15405	ENSG00000160352	ZNF714	19	p12	21082159	21125270	-2.73875	0.0061674	0.0722293	FALSE	FALSE
15406	ENSG00000091972	CD200	3	q13.2	112332347	112362812	-2.74112	0.0061231	0.0719614	FALSE	FALSE
15407	ENSG00000135698	MPHOSPH6	16	q23.3	82147798	82170226	-2.74262	0.00609518	0.0718031	FALSE	FALSE
15408	ENSG00000138614	INTS14	15	q22.31	65578753	65611289	-2.74344	0.00607985	0.0717279	FALSE	FALSE
15409	ENSG00000136098	NEK3	13	q14.3	52132639	52159861	-2.74473	0.00605607	0.0715561	FALSE	FALSE
15410	ENSG00000105185	PDCD5	19	q13.11	32581068	32587452	-2.74491	0.00605271	0.0715561	FALSE	FALSE
15411	ENSG00000204764	RANBP17	5	q35.1	170861870	171300015	-2.74676	0.00601877	0.071375	FALSE	FALSE
15412	ENSG00000165533	TTC8	14	q31.3	88824153	88881078	-2.74691	0.00601604	0.071375	FALSE	FALSE
15413	ENSG00000129197	RPAIN	17	p13.2	5419641	5432876	-2.74842	0.00598825	0.0712767	FALSE	FALSE
15414	ENSG00000166394	CYB5R2	11	p15.4	7665100	7677222	-2.74996	0.00596032	0.0711661	FALSE	FALSE
15415	ENSG00000269897	COMMD3-BMI1	10	p12.2	22316388	22329542	-2.75047	0.0059509	0.0711661	FALSE	FALSE
15416	ENSG00000092094	OSGEP	14	q11.2	20446411	20455105	-2.75073	0.00594618	0.0711661	FALSE	FALSE
15417	ENSG00000168273	SMIM4	3	p21.1	52534013	52579237	-2.75224	0.00591884	0.0710305	FALSE	FALSE
15418	ENSG00000132300	PTCD3	2	p11.2	86106182	86142157	-2.75233	0.00591726	0.0710305	FALSE	FALSE
15419	ENSG00000134809	TIMM10	11	q12.1	57528463	57530803	-2.75374	0.00589181	0.0708121	FALSE	FALSE
15420	ENSG00000117791	MARC2	1	q41	220748225	220784815	-2.75427	0.00588226	0.0708035	FALSE	FALSE
15421	ENSG00000066322	ELOVL1	1	p34.2	43363397	43368074	-2.75463	0.00587587	0.0707798	FALSE	FALSE
15422	ENSG00000271741	AC114490.2	1	p34.3	34981533	35031741	-2.7558	0.00585482	0.0706322	FALSE	FALSE
15423	ENSG00000165264	NDUFB6	9	p21.1	32552999	32573184	-2.75907	0.00579654	0.0702463	FALSE	FALSE
15424	ENSG00000152944	MED21	12	p11.23	27022546	27066343	-2.76	0.0057801	0.0701001	FALSE	FALSE
15425	ENSG00000145592	RPL37	5	p13.1	40825262	40835335	-2.7601	0.00577844	0.0701001	FALSE	FALSE
15426	ENSG00000154723	ATP5PF	21	q21.3	25716503	25735673	-2.76322	0.00572334	0.0697813	FALSE	FALSE
15427	ENSG00000162929	KIAA1841	2	p15	61065871	61138034	-2.76341	0.00572008	0.0697813	FALSE	FALSE
15428	ENSG00000164241	C5orf63	5	q23.2	127042558	127073492	-2.76449	0.00570118	0.0696173	FALSE	FALSE
15429	ENSG00000255339	AL133352.1	10	q24.31	100505628	100529881	-2.76497	0.0056928	0.0696173	FALSE	FALSE
15430	ENSG00000267216	AC020915.1	19	q13.43	58278966	58315197	-2.76672	0.00566225	0.0693597	FALSE	FALSE
15431	ENSG00000131368	MRPS25	3	p25.1	15042460	15065335	-2.76778	0.00564392	0.0692871	FALSE	FALSE
15432	ENSG00000054983	GALC	14	q31.3	87837820	87993665	-2.76888	0.00562488	0.0692655	FALSE	FALSE
15433	ENSG00000186132	C2orf76	2	q14.2	119302225	119366828	-2.77023	0.00560171	0.0691395	FALSE	FALSE
15434	ENSG00000004139	SARM1	17	q11.2	28364356	28404049	-2.77039	0.00559893	0.0691395	FALSE	FALSE
15435	ENSG00000136021	SCYL2	12	q23.1	100267140	100341724	-2.7721	0.00556962	0.0689025	FALSE	FALSE
15436	ENSG00000157800	SLC37A3	7	q34	140293693	140404433	-2.77271	0.00555909	0.0688786	FALSE	FALSE
15437	ENSG00000103769	RAB11A	15	q22.31	65726054	65891991	-2.77278	0.005558	0.0688786	FALSE	FALSE
15438	ENSG00000067225	PKM	15	q23	72199029	72231822	-2.77309	0.00555261	0.0688786	FALSE	FALSE
15439	ENSG00000256683	ZNF350	19	q13.41	51964343	51986856	-2.77321	0.0055506	0.0688786	FALSE	FALSE
15440	ENSG00000166136	NDUFB8	10	q24.31	100523740	100530000	-2.77451	0.00552847	0.0687649	FALSE	FALSE
15441	ENSG00000158079	PTPDC1	9	q22.32	94030794	94109856	-2.77461	0.00552677	0.0687649	FALSE	FALSE
15442	ENSG00000166257	SCN3B	11	q24.1	123629187	123655244	-2.77567	0.00550884	0.0686272	FALSE	FALSE
15443	ENSG00000117899	MESD	15	q25.1	80946289	80989878	-2.7777	0.00547454	0.068253	FALSE	FALSE
15444	ENSG00000161298	ZNF382	19	q13.12	36604817	36634113	-2.77773	0.00547403	0.068253	FALSE	FALSE
15445	ENSG00000183718	TRIM52	5	q35.3	181254417	181261139	-2.77838	0.00546305	0.0682158	FALSE	FALSE
15446	ENSG00000090054	SPTLC1	9	q22.31	92000087	92115384	-2.77889	0.00545451	0.0681623	FALSE	FALSE
15447	ENSG00000108384	RAD51C	17	q22	58692573	58735611	-2.78066	0.00542481	0.067897	FALSE	FALSE
15448	ENSG00000239672	NME1	17	q21.33	51153536	51162428	-2.78153	0.00541028	0.067768	FALSE	FALSE
15449	ENSG00000086289	EPDR1	7	p14.1	37683843	37951941	-2.782	0.00540254	0.067768	FALSE	FALSE
15450	ENSG00000176871	WSB2	12	q24.23	118032694	118062430	-2.78378	0.00537299	0.0677148	FALSE	FALSE
15451	ENSG00000143771	CNIH4	1	q42.11	224356850	224379459	-2.78387	0.0053715	0.0677148	FALSE	FALSE
15452	ENSG00000185716	MOSMO	16	p12.2	22007638	22087534	-2.78496	0.00535344	0.0676906	FALSE	FALSE
15453	ENSG00000179933	C14orf119	14	q11.2	23094765	23100462	-2.78497	0.00535325	0.0676906	FALSE	FALSE
15454	ENSG00000121270	ABCC11	16	q12.1	48166910	48247568	-2.78966	0.00527639	0.0670868	FALSE	FALSE
15455	ENSG00000122477	LRRC39	1	p21.2	100148449	100178273	-2.79258	0.00522896	0.0666423	FALSE	FALSE
15456	ENSG00000117862	TXNDC12	1	p32.3	52020131	52056171	-2.79434	0.00520061	0.0664393	FALSE	FALSE
15457	ENSG00000101680	LAMA1	18	p11.31	6941744	7117814	-2.79594	0.00517486	0.0662159	FALSE	FALSE
15458	ENSG00000120697	ALG5	13	q13.3	36949775	37000261	-2.79709	0.00515648	0.066139	FALSE	FALSE
15459	ENSG00000170949	ZNF160	19	q13.42	53066606	53103436	-2.79878	0.00512957	0.0658466	FALSE	FALSE
15460	ENSG00000184945	AQP12A	2	q37.3	240691845	240698483	-2.80143	0.00508761	0.0653603	FALSE	FALSE
15461	ENSG00000143847	PPFIA4	1	q32.1	203026498	203078740	-2.80424	0.00504359	0.0650245	FALSE	FALSE
15462	ENSG00000136243	NUPL2	7	p15.3	23181827	23201011	-2.80456	0.0050385	0.0650245	FALSE	FALSE
15463	ENSG00000146013	GFRA3	5	q31.2	138252379	138274671	-2.80472	0.00503599	0.0650245	FALSE	FALSE
15464	ENSG00000121454	LHX4	1	q25.2	180230286	180278982	-2.80497	0.00503212	0.0650245	FALSE	FALSE
15465	ENSG00000099282	TSPAN15	10	q22.1	69451473	69507669	-2.80644	0.00500917	0.0648896	FALSE	FALSE
15466	ENSG00000154079	SDHAF4	6	q13	70566917	70589569	-2.80883	0.00497214	0.064759	FALSE	FALSE
15467	ENSG00000115084	SLC35F5	2	q14.1	113705011	113756823	-2.81075	0.00494262	0.0645076	FALSE	FALSE
15468	ENSG00000081791	DELE1	5	q31.3	141923808	141942047	-2.8131	0.00490661	0.0641661	FALSE	FALSE
15469	ENSG00000143252	SDHC	1	q23.3	161314257	161375340	-2.81347	0.00490106	0.0641459	FALSE	FALSE
15470	ENSG00000129255	MPDU1	17	p13.1	7583529	7592789	-2.81599	0.00486275	0.0636964	FALSE	FALSE
15471	ENSG00000165898	ISCA2	14	q24.3	74493720	74497106	-2.81802	0.00483212	0.0633988	FALSE	FALSE
15472	ENSG00000156502	SUPV3L1	10	q22.1	69180232	69209099	-2.81821	0.00482916	0.0633988	FALSE	FALSE
15473	ENSG00000128039	SRD5A3	4	q12	55346109	55373096	-2.81866	0.00482252	0.0633988	FALSE	FALSE
15474	ENSG00000271949	AC093423.3	1	p22.2	89633140	89933250	-2.81934	0.0048123	0.0633462	FALSE	FALSE
15475	ENSG00000186448	ZNF197	3	p21.31	44584888	44648471	-2.81983	0.00480495	0.0633014	FALSE	FALSE
15476	ENSG00000197563	PIGN	18	q21.33	61905255	62187118	-2.82008	0.00480116	0.0633014	FALSE	FALSE
15477	ENSG00000171735	CAMTA1	1	p36.31	6785324	7769706	-2.82046	0.00479552	0.0632811	FALSE	FALSE
15478	ENSG00000178761	FAM219B	15	q24.2	74899987	74907121	-2.8212	0.00478446	0.0631872	FALSE	FALSE
15479	ENSG00000125821	DTD1	20	p11.23	18587893	18766644	-2.82473	0.00473211	0.0627024	FALSE	FALSE
15480	ENSG00000077152	UBE2T	1	q32.1	202331657	202341980	-2.82582	0.004716	0.0625406	FALSE	FALSE
15481	ENSG00000162222	TTC9C	11	q12.3	62728069	62740293	-2.82713	0.00469677	0.0623888	FALSE	FALSE
15482	ENSG00000118508	RAB32	6	q24.3	146543693	146554965	-2.82918	0.00466673	0.0621443	FALSE	FALSE
15483	ENSG00000173114	LRRN3	7	q31.1	111091006	111125454	-2.83019	0.00465201	0.0619997	FALSE	FALSE
15484	ENSG00000115459	ELMOD3	2	p11.2	85354394	85391752	-2.83122	0.00463711	0.0618526	FALSE	FALSE
15485	ENSG00000122481	RWDD3	1	p21.3	95234155	95247225	-2.83193	0.00462681	0.0617666	FALSE	FALSE
15486	ENSG00000102910	LONP2	16	q12.1	48244296	48363122	-2.83275	0.00461488	0.0617338	FALSE	FALSE
15487	ENSG00000177599	ZNF491	19	p13.2	11797667	11809622	-2.83467	0.00458724	0.0615458	FALSE	FALSE
15488	ENSG00000106554	CHCHD3	7	q33	132784868	133082088	-2.83533	0.00457785	0.0614713	FALSE	FALSE
15489	ENSG00000159882	ZNF230	19	q13.31	44002948	44013926	-2.83638	0.00456278	0.0613202	FALSE	FALSE
15490	ENSG00000129484	PARP2	14	q11.2	20343582	20357905	-2.83814	0.00453777	0.0610353	FALSE	FALSE
15491	ENSG00000092445	TYRO3	15	q15.1	41557675	41583586	-2.83841	0.00453393	0.0610348	FALSE	FALSE
15492	ENSG00000085871	MGST2	4	q31.1	139665768	139740745	-2.83901	0.00452531	0.06097	FALSE	FALSE
15493	ENSG00000147669	POLR2K	8	q22.2	100150584	100154002	-2.83989	0.00451296	0.0609334	FALSE	FALSE
15494	ENSG00000182986	ZNF320	19	q13.41	52863790	52897693	-2.84005	0.00451067	0.0609334	FALSE	FALSE
15495	ENSG00000171827	ZNF570	19	q13.12	37467585	37488652	-2.8401	0.00450996	0.0609334	FALSE	FALSE
15496	ENSG00000186020	ZNF529	19	q13.12	36534774	36605276	-2.84022	0.00450822	0.0609334	FALSE	FALSE
15497	ENSG00000172339	ALG14	1	p21.3	94974407	95072945	-2.84154	0.00448966	0.0609334	FALSE	FALSE
15498	ENSG00000127980	PEX1	7	q21.2	92487020	92528531	-2.84163	0.00448832	0.0609334	FALSE	FALSE
15499	ENSG00000243335	KCTD7	7	q11.21	66628767	66649067	-2.84253	0.00447572	0.0609161	FALSE	FALSE
15500	ENSG00000140939	NOL3	16	q22.1	67170154	67175735	-2.84369	0.0044595	0.0607469	FALSE	FALSE
15501	ENSG00000171817	ZNF540	19	q13.12	37551406	37614097	-2.84576	0.00443058	0.0604557	FALSE	FALSE
15502	ENSG00000171204	TMEM126B	11	q14.1	85628573	85636539	-2.84705	0.00441267	0.0602896	FALSE	FALSE
15503	ENSG00000214265	AC124312.1	15	q11.2	24955034	25000276	-2.84733	0.00440873	0.0602896	FALSE	FALSE
15504	ENSG00000149218	ENDOD1	11	q21	95089810	95132645	-2.84765	0.00440437	0.0602896	FALSE	FALSE
15505	ENSG00000163577	EIF5A2	3	q26.2	170888415	170908693	-2.84828	0.00439568	0.0602874	FALSE	FALSE
15506	ENSG00000151092	NGLY1	3	p24.2	25718944	25790039	-2.85122	0.00435525	0.0598352	FALSE	FALSE
15507	ENSG00000143158	MPC2	1	q24.2	167916729	167937040	-2.85199	0.0043447	0.0597415	FALSE	FALSE
15508	ENSG00000213096	ZNF254	19	p12	24033405	24129961	-2.85211	0.00434305	0.0597415	FALSE	FALSE
15509	ENSG00000196937	FAM3C	7	q31.31	121348851	121396364	-2.85222	0.00434148	0.0597415	FALSE	FALSE
15510	ENSG00000172244	C5orf34	5	p12	43486701	43515145	-2.85224	0.00434123	0.0597415	FALSE	FALSE
15511	ENSG00000078668	VDAC3	8	p11.21	42391624	42405897	-2.85332	0.00432656	0.0597415	FALSE	FALSE
15512	ENSG00000106305	AIMP2	7	p22.1	6009245	6023834	-2.85432	0.00431291	0.0596737	FALSE	FALSE
15513	ENSG00000121644	DESI2	1	q44	244652935	244709033	-2.85446	0.00431103	0.0596737	FALSE	FALSE
15514	ENSG00000170906	NDUFA3	19	q13.42	54102728	54109257	-2.85644	0.00428416	0.0595733	FALSE	FALSE
15515	ENSG00000107643	MAPK8	10	q11.22	48306639	48439360	-2.85813	0.00426152	0.0593098	FALSE	FALSE
15516	ENSG00000117616	RSRP1	1	p36.11	25242237	25338213	-2.85848	0.0042568	0.0593098	FALSE	FALSE
15517	ENSG00000087884	AAMDC	11	q14.1	77821109	77918432	-2.85859	0.00425527	0.0593098	FALSE	FALSE
15518	ENSG00000151327	FAM177A1	14	q13.2	35044907	35113130	-2.85885	0.00425185	0.0593098	FALSE	FALSE
15519	ENSG00000157181	ODR4	1	q31.1	186375838	186421378	-2.86039	0.00423125	0.0591453	FALSE	FALSE
15520	ENSG00000203760	CENPW	6	q22.32	126340174	126348875	-2.86127	0.0042195	0.0590841	FALSE	FALSE
15521	ENSG00000129214	SHBG	17	p13.1	7613946	7633383	-2.86406	0.00418244	0.0587704	FALSE	FALSE
15522	ENSG00000100372	SLC25A17	22	q13.2	40769630	40819399	-2.86426	0.00417986	0.0587704	FALSE	FALSE
15523	ENSG00000164037	SLC9B1	4	q24	102885048	103019739	-2.86432	0.00417911	0.0587704	FALSE	FALSE
15524	ENSG00000256861	AC048338.1	12	q24.31	122207779	122266423	-2.86702	0.00414363	0.0584813	FALSE	FALSE
15525	ENSG00000152454	ZNF256	19	q13.43	57940833	57947675	-2.86773	0.00413431	0.0584755	FALSE	FALSE
15526	ENSG00000136319	TTC5	14	q11.2	20256558	20305994	-2.86778	0.00413368	0.0584755	FALSE	FALSE
15527	ENSG00000117262	GPR89A	1	q21.1	145607990	145670648	-2.8685	0.00412428	0.0584656	FALSE	FALSE
15528	ENSG00000103852	TTC23	15	q26.3	99136323	99251223	-2.87261	0.00407101	0.0577615	FALSE	FALSE
15529	ENSG00000183155	RABIF	1	q32.1	202878957	202889135	-2.87298	0.00406625	0.0577451	FALSE	FALSE
15530	ENSG00000109272	PF4V1	4	q13.3	73853189	73854155	-2.87369	0.00405703	0.0576652	FALSE	FALSE
15531	ENSG00000254004	ZNF260	19	q13.12	36510695	36528660	-2.87376	0.00405614	0.0576652	FALSE	FALSE
15532	ENSG00000196646	ZNF136	19	p13.2	12163064	12189881	-2.87386	0.00405484	0.0576652	FALSE	FALSE
15533	ENSG00000142188	TMEM50B	21	q22.11	33432485	33480011	-2.87509	0.00403918	0.0575646	FALSE	FALSE
15534	ENSG00000132341	RAN	12	q24.33	130871879	130877678	-2.87514	0.00403853	0.0575646	FALSE	FALSE
15535	ENSG00000173258	ZNF483	9	q31.3	111525159	111577844	-2.87516	0.00403817	0.0575646	FALSE	FALSE
15536	ENSG00000243147	MRPL33	2	p23.2	27771717	27988087	-2.87586	0.00402931	0.0575646	FALSE	FALSE
15537	ENSG00000270316	BORCS7-ASMT	10	q24.32	102854272	102901899	-2.87715	0.00401284	0.0575646	FALSE	FALSE
15538	ENSG00000270106	TSNAX-DISC1	1	q42.2	231528653	231819244	-2.87983	0.00397888	0.0573167	FALSE	FALSE
15539	ENSG00000173212	MAB21L3	1	p13.1	116111755	116135240	-2.88038	0.00397195	0.0572753	FALSE	FALSE
15540	ENSG00000088766	CRLS1	20	p12.3	6006090	6040053	-2.88039	0.00397179	0.0572753	FALSE	FALSE
15541	ENSG00000136816	TOR1B	9	q34.11	129803153	129811281	-2.88201	0.0039515	0.0571622	FALSE	FALSE
15542	ENSG00000129084	PSMA1	11	p15.2	14504874	14643635	-2.88473	0.00391745	0.0567889	FALSE	FALSE
15543	ENSG00000167562	ZNF701	19	q13.41	52555457	52587174	-2.88516	0.00391221	0.0567642	FALSE	FALSE
15544	ENSG00000113387	SUB1	5	p13.3	32531633	32604079	-2.88519	0.00391184	0.0567642	FALSE	FALSE
15545	ENSG00000138138	ATAD1	10	q23.31	87751512	87841343	-2.88522	0.0039114	0.0567642	FALSE	FALSE
15546	ENSG00000162951	LRRTM1	2	p12	80288351	80304749	-2.88636	0.00389725	0.056701	FALSE	FALSE
15547	ENSG00000257727	CNPY2	12	q13.3	56309842	56316336	-2.88662	0.00389408	0.056701	FALSE	FALSE
15548	ENSG00000268107	AC003005.1	19	q13.43	57487718	57505381	-2.88872	0.00386808	0.0565639	FALSE	FALSE
15549	ENSG00000105852	PON3	7	q21.3	95359944	95396368	-2.88898	0.00386492	0.0565639	FALSE	FALSE
15550	ENSG00000106049	HIBADH	7	p15.2	27525442	27662995	-2.88925	0.00386159	0.0565639	FALSE	FALSE
15551	ENSG00000062370	ZNF112	19	q13.31	44326555	44367217	-2.89038	0.00384775	0.0564936	FALSE	FALSE
15552	ENSG00000215717	TMEM167B	1	p13.3	109089803	109096934	-2.8962	0.00377718	0.0557299	FALSE	FALSE
15553	ENSG00000143933	CALM2	2	p21	47160082	47176601	-2.89732	0.00376368	0.055667	FALSE	FALSE
15554	ENSG00000138459	SLC35A5	3	q13.2	112561709	112585577	-2.9005	0.00372564	0.0554213	FALSE	FALSE
15555	ENSG00000115128	SF3B6	2	p23.3	24067584	24076443	-2.90078	0.00372239	0.0554213	FALSE	FALSE
15556	ENSG00000196470	SIAH1	16	q12.1	48356364	48448402	-2.90191	0.00370893	0.0554196	FALSE	FALSE
15557	ENSG00000135341	MAP3K7	6	q15	90513573	90587045	-2.9038	0.00368664	0.0553444	FALSE	FALSE
15558	ENSG00000168938	PPIC	5	q23.2	123023250	123036741	-2.90541	0.00366767	0.0552148	FALSE	FALSE
15559	ENSG00000183647	ZNF530	19	q13.43	57599885	57612722	-2.90656	0.00365422	0.0551194	FALSE	FALSE
15560	ENSG00000154582	ELOC	8	q21.11	73939169	73972287	-2.90811	0.00363618	0.0549858	FALSE	FALSE
15561	ENSG00000206562	METTL6	3	p25.1	15381275	15440566	-2.90923	0.00362317	0.0548539	FALSE	FALSE
15562	ENSG00000273294	C1QTNF3-AMACR	5	p13.2	33987174	34124528	-2.90951	0.00361999	0.0548539	FALSE	FALSE
15563	ENSG00000143575	HAX1	1	q21.3	154272511	154275875	-2.90955	0.00361945	0.0548539	FALSE	FALSE
15564	ENSG00000127472	PLA2G5	1	p36.13	20028179	20091190	-2.91086	0.00360438	0.0548283	FALSE	FALSE
15565	ENSG00000101391	CDK5RAP1	20	q11.21	33358839	33401561	-2.9156	0.00355007	0.0543632	FALSE	FALSE
15566	ENSG00000243749	TMEM35B	1	p34.3	34981535	34985353	-2.91637	0.00354126	0.054332	FALSE	FALSE
15567	ENSG00000206199	ANKUB1	3	q25.1	149761100	149968385	-2.91748	0.00352871	0.0541914	FALSE	FALSE
15568	ENSG00000172115	CYCS	7	p15.3	25120091	25125361	-2.91836	0.00351873	0.0541378	FALSE	FALSE
15569	ENSG00000121417	ZNF211	19	q13.43	57630395	57642779	-2.9201	0.00349914	0.0538921	FALSE	FALSE
15570	ENSG00000158321	AUTS2	7	q11.22	69598296	70793495	-2.92202	0.00347765	0.0536643	FALSE	FALSE
15571	ENSG00000143155	TIPRL	1	q24.2	168178933	168202114	-2.92252	0.00347213	0.0536643	FALSE	FALSE
15572	ENSG00000188501	LCTL	15	q22.31	66547179	66565979	-2.92512	0.00344327	0.0533481	FALSE	FALSE
15573	ENSG00000189050	RNFT1	17	q23.1	59952240	59964761	-2.92543	0.00343984	0.0533481	FALSE	FALSE
15574	ENSG00000092140	G2E3	14	q12	30559123	30620063	-2.92675	0.00342522	0.0533171	FALSE	FALSE
15575	ENSG00000259030	FPGT-TNNI3K	1	p31.1	74198235	74544393	-2.92778	0.00341391	0.0532224	FALSE	FALSE
15576	ENSG00000181924	COA4	11	q13.4	73872667	73876988	-2.92877	0.00340306	0.0531785	FALSE	FALSE
15577	ENSG00000057468	MSH4	1	p31.1	75796882	75913238	-2.93004	0.00338919	0.0530654	FALSE	FALSE
15578	ENSG00000178338	ZNF354B	5	q35.3	178859953	178888122	-2.93255	0.00336191	0.052744	FALSE	FALSE
15579	ENSG00000159322	ADPGK	15	q24.1	72751369	72785846	-2.93312	0.00335577	0.052744	FALSE	FALSE
15580	ENSG00000197016	ZNF470	19	q13.43	56567511	56588911	-2.9342	0.00334413	0.0526167	FALSE	FALSE
15581	ENSG00000173480	ZNF417	19	q13.43	57900296	57916610	-2.93503	0.00333518	0.0525274	FALSE	FALSE
15582	ENSG00000124733	MEA1	6	p21.1	43011143	43016868	-2.93675	0.00331669	0.052339	FALSE	FALSE
15583	ENSG00000136518	ACTL6A	3	q26.33	179562880	179588408	-2.9372	0.0033119	0.0523149	FALSE	FALSE
15584	ENSG00000186889	TMEM17	2	p15	62500221	62511894	-2.93832	0.00330001	0.0521785	FALSE	FALSE
15585	ENSG00000134330	IAH1	2	p25.1	9473658	9496543	-2.93837	0.00329942	0.0521785	FALSE	FALSE
15586	ENSG00000137504	CREBZF	11	q14.1	85659708	85682908	-2.93848	0.0032983	0.0521785	FALSE	FALSE
15587	ENSG00000180801	ARSJ	4	q26	113900284	113979727	-2.93864	0.00329652	0.0521785	FALSE	FALSE
15588	ENSG00000107020	PLGRKT	9	p24.1	5357973	5437878	-2.93887	0.00329415	0.0521785	FALSE	FALSE
15589	ENSG00000114948	ADAM23	2	q33.3	206443539	206621130	-2.94186	0.00326249	0.0519534	FALSE	FALSE
15590	ENSG00000113851	CRBN	3	p26.2	3144628	3179727	-2.94427	0.00323715	0.0516945	FALSE	FALSE
15591	ENSG00000269237	AC010615.4	19	p12	21405159	21491266	-2.94743	0.00320429	0.0514774	FALSE	FALSE
15592	ENSG00000174021	GNG5	1	p22.3	84498325	84506565	-2.94748	0.00320379	0.0514774	FALSE	FALSE
15593	ENSG00000143450	OAZ3	1	q21.3	151762899	151771334	-2.9478	0.00320043	0.0514774	FALSE	FALSE
15594	ENSG00000164934	DCAF13	8	q22.3	103414714	103443453	-2.94912	0.00318684	0.051438	FALSE	FALSE
15595	ENSG00000105679	GAPDHS	19	q13.12	35533412	35545316	-2.94996	0.00317811	0.0513656	FALSE	FALSE
15596	ENSG00000157869	RAB28	4	p15.33	13361354	13484365	-2.95	0.00317777	0.0513656	FALSE	FALSE
15597	ENSG00000117335	CD46	1	q32.2	207752057	207795513	-2.95188	0.0031585	0.0512553	FALSE	FALSE
15598	ENSG00000172888	ZNF621	3	p22.1	40524878	40574685	-2.95204	0.00315685	0.0512553	FALSE	FALSE
15599	ENSG00000182718	ANXA2	15	q22.2	60347134	60402883	-2.95234	0.00315377	0.0512553	FALSE	FALSE
15600	ENSG00000162971	TYW5	2	q33.1	199929975	199955736	-2.95299	0.00314716	0.0512553	FALSE	FALSE
15601	ENSG00000136827	TOR1A	9	q34.11	129812944	129824134	-2.95702	0.00310624	0.0507668	FALSE	FALSE
15602	ENSG00000232237	ASCL5	1	q32.1	201113953	201127184	-2.95811	0.00309531	0.0506917	FALSE	FALSE
15603	ENSG00000132640	BTBD3	20	p12.2	11890723	11926609	-2.95904	0.00308602	0.0506447	FALSE	FALSE
15604	ENSG00000111640	GAPDH	12	p13.31	6533927	6538374	-2.96091	0.0030673	0.0504391	FALSE	FALSE
15605	ENSG00000147586	MRPS28	8	q21.13	79918717	80030289	-2.96097	0.00306672	0.0504391	FALSE	FALSE
15606	ENSG00000260836	AC245033.1	15	q25.2	82536788	82573194	-2.96154	0.00306101	0.0504391	FALSE	FALSE
15607	ENSG00000110955	ATP5F1B	12	q13.3	56638175	56646068	-2.96235	0.003053	0.0503588	FALSE	FALSE
15608	ENSG00000125166	GOT2	16	q21	58707131	58734357	-2.96413	0.00303539	0.0501234	FALSE	FALSE
15609	ENSG00000198553	KCNRG	13	q14.2	50015254	50020922	-2.96751	0.00300221	0.049777	FALSE	TRUE
15610	ENSG00000178386	ZNF223	19	q13.31	44051367	44067991	-2.9697	0.00298088	0.0494746	FALSE	TRUE
15611	ENSG00000118518	RNF146	6	q22.33	127266610	127288567	-2.97115	0.00296691	0.0493929	FALSE	TRUE
15612	ENSG00000094880	CDC23	5	q31.2	138187648	138213343	-2.97158	0.00296275	0.0493781	FALSE	TRUE
15613	ENSG00000099219	ERMP1	9	p24.1	5765076	5833117	-2.9728	0.00295094	0.0492325	FALSE	TRUE
15614	ENSG00000106692	FKTN	9	q31.2	105558130	105641118	-2.9741	0.00293848	0.0491782	FALSE	TRUE
15615	ENSG00000187944	C2orf66	2	q33.1	196805002	196810276	-2.97496	0.00293028	0.0490921	FALSE	TRUE
15616	ENSG00000149196	HIKESHI	11	q14.2	86302211	86345931	-2.97571	0.00292308	0.0490228	FALSE	TRUE
15617	ENSG00000066583	ISOC1	5	q23.3	129094751	129114028	-2.97661	0.00291458	0.0489313	FALSE	TRUE
15618	ENSG00000124641	MED20	6	p21.1	41905354	41921139	-2.97965	0.00288582	0.0485501	FALSE	TRUE
15619	ENSG00000134265	NAPG	18	p11.22	10525905	10552761	-2.97967	0.00288561	0.0485501	FALSE	TRUE
15620	ENSG00000185272	RBM11	21	q11.2	14216130	14228372	-2.97997	0.00288274	0.0485501	FALSE	TRUE
15621	ENSG00000181450	ZNF678	1	q42.13	227563543	227677443	-2.98259	0.00285817	0.0484892	FALSE	TRUE
15622	ENSG00000143499	SMYD2	1	q32.3	214281102	214337131	-2.98459	0.0028396	0.0484153	FALSE	TRUE
15623	ENSG00000108379	WNT3	17	q21.32	46762506	46833154	-2.98727	0.00281477	0.0481635	FALSE	TRUE
15624	ENSG00000121073	SLC35B1	17	q21.33	49700934	49709014	-2.98793	0.0028087	0.0481624	FALSE	TRUE
15625	ENSG00000185798	WDR53	3	q29	196554177	196568674	-2.99136	0.00277737	0.0477785	FALSE	TRUE
15626	ENSG00000114646	CSPG5	3	p21.31	47562239	47580792	-2.99278	0.00276452	0.0477111	FALSE	TRUE
15627	ENSG00000169964	TMEM42	3	p21.31	44861869	44865670	-2.99367	0.00275648	0.0476236	FALSE	TRUE
15628	ENSG00000167555	ZNF528	19	q13.41	52397849	52418412	-2.99574	0.00273782	0.0475067	FALSE	TRUE
15629	ENSG00000110435	PDHX	11	p13	34915829	35020591	-2.99648	0.00273115	0.047493	FALSE	TRUE
15630	ENSG00000197608	ZNF841	19	q13.41	52064466	52095765	-2.99745	0.00272246	0.0473934	FALSE	TRUE
15631	ENSG00000179008	C14orf39	14	q23.1	60396469	60515543	-2.9981	0.00271665	0.0473435	FALSE	TRUE
15632	ENSG00000165832	TRUB1	10	q25.3	114938193	114977676	-3.0008	0.00269268	0.0470281	FALSE	TRUE
15633	ENSG00000148925	BTBD10	11	p15.3	13388001	13463297	-3.00095	0.00269137	0.0470281	FALSE	TRUE
15634	ENSG00000108826	MRPL27	17	q21.33	50367857	50373214	-3.0026	0.00267688	0.0468882	FALSE	TRUE
15635	ENSG00000175787	ZNF169	9	q22.32	94259311	94301454	-3.00328	0.00267089	0.0468517	FALSE	TRUE
15636	ENSG00000204977	TRIM13	13	q14.2	49995888	50020481	-3.00445	0.00266064	0.0467229	FALSE	TRUE
15637	ENSG00000186812	ZNF397	18	q12.2	35241030	35267133	-3.00517	0.00265432	0.046663	FALSE	TRUE
15638	ENSG00000066557	LRRC40	1	p31.1	70144805	70205620	-3.00576	0.00264915	0.0466233	FALSE	TRUE
15639	ENSG00000156467	UQCRB	8	q22.1	96225920	96235634	-3.00615	0.00264581	0.0466157	FALSE	TRUE
15640	ENSG00000268750	AC010522.1	19	q13.43	57819719	57858941	-3.00767	0.00263263	0.0465371	FALSE	TRUE
15641	ENSG00000133111	RFXAP	13	q13.3	36819224	36829104	-3.00821	0.00262788	0.0465371	FALSE	TRUE
15642	ENSG00000185674	LYG2	2	q11.2	99242246	99255282	-3.00834	0.00262681	0.0465371	FALSE	TRUE
15643	ENSG00000080819	CPOX	3	q11.2	98579446	98593723	-3.00858	0.00262469	0.0465371	FALSE	TRUE
15644	ENSG00000197747	S100A10	1	q21.3	151982915	151994390	-3.00934	0.00261813	0.0465371	FALSE	TRUE
15645	ENSG00000241962	AC079447.1	2	q11.2	99141485	99322741	-3.0129	0.00258761	0.0463027	FALSE	TRUE
15646	ENSG00000261611	AC010547.4	16	q22.2	71447600	71489311	-3.01296	0.0025871	0.0463027	FALSE	TRUE
15647	ENSG00000198466	ZNF587	19	q13.43	57849857	57865112	-3.01305	0.00258639	0.0463027	FALSE	TRUE
15648	ENSG00000070010	UFD1	22	q11.21	19449910	19479215	-3.01427	0.00257602	0.0463027	FALSE	TRUE
15649	ENSG00000111906	HDDC2	6	q22.31	125219962	125302078	-3.01617	0.00255993	0.0462462	FALSE	TRUE
15650	ENSG00000139496	NUP58	13	q12.13	25301524	25349800	-3.01649	0.00255721	0.0462462	FALSE	TRUE
15651	ENSG00000213020	ZNF611	19	q13.41	52702813	52735073	-3.01914	0.00253496	0.0460282	FALSE	TRUE
15652	ENSG00000170860	LSM3	3	p25.1	14178358	14201119	-3.02065	0.00252229	0.0459023	FALSE	TRUE
15653	ENSG00000143106	PSMA5	1	p13.3	109399031	109426427	-3.02208	0.0025104	0.0457378	FALSE	TRUE
15654	ENSG00000215475	SIAH3	13	q14.13	45777243	45851736	-3.0256	0.00248138	0.0452794	FALSE	TRUE
15655	ENSG00000109133	TMEM33	4	p13	41935120	41960572	-3.02593	0.00247868	0.0452794	FALSE	TRUE
15656	ENSG00000095739	BAMBI	10	p12.1	28677342	28682939	-3.02622	0.00247634	0.0452794	FALSE	TRUE
15657	ENSG00000271092	TMEM56-RWDD3	1	p21.3	95117923	95247225	-3.03695	0.00238985	0.0443478	FALSE	TRUE
15658	ENSG00000169247	SH3TC2	5	q32	148923639	149063163	-3.03801	0.00238146	0.0442946	FALSE	TRUE
15659	ENSG00000166595	CIAO2B	16	q22.1	66932055	66934423	-3.03818	0.00238014	0.0442946	FALSE	TRUE
15660	ENSG00000135622	SEMA4F	2	p13.1	74654228	74683853	-3.0422	0.00234853	0.0439883	FALSE	TRUE
15661	ENSG00000203546	AL139353.1	14	q12	31334312	31457441	-3.04417	0.00233326	0.043856	FALSE	TRUE
15662	ENSG00000236287	ZBED5	11	p15.4	10812074	10858796	-3.04468	0.00232925	0.043832	FALSE	TRUE
15663	ENSG00000054179	ENTPD2	9	q34.3	137048098	137054045	-3.04507	0.00232629	0.0438278	FALSE	TRUE
15664	ENSG00000168411	RFWD3	16	q23.1	74621394	74666881	-3.04754	0.00230724	0.0435713	FALSE	TRUE
15665	ENSG00000154654	NCAM2	21	q21.1	20998315	21543329	-3.0487	0.00229836	0.0434546	FALSE	TRUE
15666	ENSG00000249884	RNF103-CHMP3	2	p11.2	86505668	86721122	-3.05186	0.00227424	0.0431004	FALSE	TRUE
15667	ENSG00000181666	HKR1	19	q13.12	37312837	37369365	-3.05369	0.00226046	0.0428899	FALSE	TRUE
15668	ENSG00000120533	ENY2	8	q23.1	109334324	109345953	-3.05483	0.0022519	0.0428288	FALSE	TRUE
15669	ENSG00000256223	ZNF10	12	q24.33	133130575	133159465	-3.05524	0.0022488	0.0428206	FALSE	TRUE
15670	ENSG00000269533	AC003002.3	19	q13.43	57389884	57419994	-3.05529	0.00224841	0.0428206	FALSE	TRUE
15671	ENSG00000112282	MED23	6	q23.2	131573966	131628229	-3.05616	0.0022419	0.0428206	FALSE	TRUE
15672	ENSG00000115541	HSPE1	2	q33.1	197499994	197503457	-3.05642	0.00223996	0.0428206	FALSE	TRUE
15673	ENSG00000111670	GNPTAB	12	q23.2	101745497	101830938	-3.05946	0.00221733	0.0426776	FALSE	TRUE
15674	ENSG00000138430	OLA1	2	q31.1	174072447	174248698	-3.05951	0.00221703	0.0426776	FALSE	TRUE
15675	ENSG00000056291	NPFFR2	4	q13.3	72031804	72148067	-3.05993	0.0022139	0.0426776	FALSE	TRUE
15676	ENSG00000127989	MTERF1	7	q21.2	91692008	91880720	-3.06079	0.00220755	0.0426776	FALSE	TRUE
15677	ENSG00000147684	NDUFB9	8	q24.13	124539101	124580648	-3.06157	0.00220177	0.0426776	FALSE	TRUE
15678	ENSG00000156689	GLYATL2	11	q12.1	58834065	58904215	-3.06167	0.00220104	0.0426776	FALSE	TRUE
15679	ENSG00000163541	SUCLG1	2	p11.2	84423523	84460045	-3.0622	0.00219717	0.0426776	FALSE	TRUE
15680	ENSG00000198538	ZNF28	19	q13.41	52797409	52857600	-3.0623	0.00219647	0.0426776	FALSE	TRUE
15681	ENSG00000184752	NDUFA12	12	q22	94897055	95003770	-3.06258	0.00219439	0.0426776	FALSE	TRUE
15682	ENSG00000128463	EMC4	15	q14	34224999	34230156	-3.06481	0.00217811	0.0426776	FALSE	TRUE
15683	ENSG00000175348	TMEM9B	11	p15.4	8947294	8965011	-3.06495	0.00217705	0.0426776	FALSE	TRUE
15684	ENSG00000188010	MORN2	2	p22.1	38875962	38929072	-3.07192	0.00212685	0.0420985	FALSE	TRUE
15685	ENSG00000196605	ZNF846	19	p13.2	9751993	9793180	-3.07199	0.00212639	0.0420985	FALSE	TRUE
15686	ENSG00000254999	BRK1	3	p25.3	10115592	10127190	-3.07733	0.00208862	0.0416502	FALSE	TRUE
15687	ENSG00000109180	OCIAD1	4	p11	48805212	48861817	-3.07771	0.00208595	0.0416502	FALSE	TRUE
15688	ENSG00000188611	ASAH2	10	q11.23	50182778	50248610	-3.0788	0.00207838	0.0416013	FALSE	TRUE
15689	ENSG00000128342	LIF	22	q12.2	30240447	30246851	-3.07912	0.00207614	0.0416013	FALSE	TRUE
15690	ENSG00000104723	TUSC3	8	p22	15417215	15766649	-3.0793	0.00207488	0.0416013	FALSE	TRUE
15691	ENSG00000254553	AL033529.1	1	p35.1	32465057	32600792	-3.08579	0.0020301	0.0410966	FALSE	TRUE
15692	ENSG00000148481	MINDY3	10	p13	15778170	15860520	-3.08661	0.00202452	0.0410966	FALSE	TRUE
15693	ENSG00000139180	NDUFA9	12	p13.32	4649095	4694317	-3.08707	0.00202139	0.0410966	FALSE	TRUE
15694	ENSG00000168306	ACOX2	3	p14.3	58505136	58537319	-3.08819	0.00201382	0.0410783	FALSE	TRUE
15695	ENSG00000112110	MRPL18	6	q25.3	159789812	159798436	-3.08835	0.00201272	0.0410783	FALSE	TRUE
15696	ENSG00000173660	UQCRH	1	p33	46303631	46316776	-3.08918	0.00200709	0.0410455	FALSE	TRUE
15697	ENSG00000177465	ACOT4	14	q24.3	73591706	73596496	-3.08972	0.00200343	0.0410455	FALSE	TRUE
15698	ENSG00000106799	TGFBR1	9	q22.33	99104038	99154192	-3.09463	0.00197056	0.0406092	FALSE	TRUE
15699	ENSG00000134308	YWHAQ	2	p25.1	9583972	9631014	-3.09613	0.00196064	0.0406004	FALSE	TRUE
15700	ENSG00000150787	PTS	11	q23.1	112226365	112269955	-3.09744	0.00195202	0.0405752	FALSE	TRUE
15701	ENSG00000164051	CCDC51	3	p21.31	48432164	48440456	-3.09944	0.00193886	0.0404125	FALSE	TRUE
15702	ENSG00000214736	TOMM6	6	p21.1	41787662	41789898	-3.10039	0.00193269	0.0404	FALSE	TRUE
15703	ENSG00000196683	TOMM7	7	p15.3	22812628	22822852	-3.10062	0.00193119	0.0404	FALSE	TRUE
15704	ENSG00000197863	ZNF790	19	q13.12	36817428	36850787	-3.10064	0.001931	0.0404	FALSE	TRUE
15705	ENSG00000131233	GJA9	1	p34.3	38874451	38881587	-3.1017	0.0019241	0.0404	FALSE	TRUE
15706	ENSG00000127922	SEM1	7	q21.3	96481626	96709891	-3.10202	0.00192203	0.0404	FALSE	TRUE
15707	ENSG00000213619	NDUFS3	11	p11.2	47565336	47584562	-3.10555	0.00189925	0.0402254	FALSE	TRUE
15708	ENSG00000143653	SCCPDH	1	q44	246724047	246768137	-3.10572	0.00189813	0.0402254	FALSE	TRUE
15709	ENSG00000124802	EEF1E1	6	p24.3	8073360	8102578	-3.11069	0.00186648	0.0397892	FALSE	TRUE
15710	ENSG00000167377	ZNF23	16	q22.2	71447597	71463095	-3.11126	0.00186291	0.0397892	FALSE	TRUE
15711	ENSG00000121316	PLBD1	12	p13.1	14503661	14568349	-3.11645	0.00183044	0.0397715	FALSE	TRUE
15712	ENSG00000168374	ARF4	3	p14.3	57571363	57598220	-3.11707	0.00182658	0.0397715	FALSE	TRUE
15713	ENSG00000213593	TMX2	11	q12.1	57712600	57740973	-3.12274	0.00179179	0.039353	FALSE	TRUE
15714	ENSG00000114686	MRPL3	3	q22.1	131462212	131502983	-3.12669	0.00176788	0.0390419	FALSE	TRUE
15715	ENSG00000169758	TMEM266	15	q24.2	76059837	76229121	-3.12836	0.00175783	0.0388735	FALSE	TRUE
15716	ENSG00000213204	AL049697.1	6	q15	87408012	87511634	-3.12931	0.00175214	0.0388013	FALSE	TRUE
15717	ENSG00000173914	RBM4B	11	q13.2	66664998	66677921	-3.13365	0.00172649	0.0383922	FALSE	TRUE
15718	ENSG00000237440	ZNF737	19	p12	20535825	20565809	-3.13461	0.0017208	0.0383189	FALSE	TRUE
15719	ENSG00000197302	ZNF720	16	p11.2	31713229	31794869	-3.13741	0.00170446	0.0380159	FALSE	TRUE
15720	ENSG00000253710	ALG11	13	q14.3	52012398	52032171	-3.13771	0.00170275	0.0380159	FALSE	TRUE
15721	ENSG00000162385	MAGOH	1	p32.3	53226892	53238610	-3.13921	0.00169401	0.0380159	FALSE	TRUE
15722	ENSG00000258311	BLOC1S1-RDH5	12	q13.2	55716036	55724703	-3.13959	0.00169184	0.0380159	FALSE	TRUE
15723	ENSG00000112837	TBX18	6	q14.3	84687351	84764519	-3.14043	0.001687	0.0380159	FALSE	TRUE
15724	ENSG00000119041	GTF3C3	2	q33.1	196763032	196799725	-3.14214	0.00167718	0.0380159	FALSE	TRUE
15725	ENSG00000128578	STRIP2	7	q32.1	129434433	129488399	-3.14435	0.00166457	0.0378017	FALSE	TRUE
15726	ENSG00000099341	PSMD8	19	q13.2	38374536	38383824	-3.14544	0.00165838	0.0377681	FALSE	TRUE
15727	ENSG00000121075	TBX4	17	q23.2	61452404	61485110	-3.14566	0.00165711	0.0377681	FALSE	TRUE
15728	ENSG00000254462	TMX2-CTNND1	11	q12.1	57712605	57791586	-3.14623	0.0016539	0.0377681	FALSE	TRUE
15729	ENSG00000149483	TMEM138	11	q12.2	61362001	61369509	-3.14646	0.00165263	0.0377681	FALSE	TRUE
15730	ENSG00000256206	AC018523.2	11	p15.2	14493783	14520344	-3.15141	0.00162486	0.0373764	FALSE	TRUE
15731	ENSG00000120334	CENPL	1	q25.1	173799550	173824720	-3.15412	0.00160982	0.0371527	FALSE	TRUE
15732	ENSG00000240038	AMY2B	1	p21.1	103553815	103579534	-3.15424	0.00160915	0.0371527	FALSE	TRUE
15733	ENSG00000232112	TMA7	3	p21.31	48440257	48444208	-3.15473	0.00160649	0.0371527	FALSE	TRUE
15734	ENSG00000189043	NDUFA4	7	p21.3	10931951	10940256	-3.15876	0.00158444	0.0368698	FALSE	TRUE
15735	ENSG00000129559	NEDD8	14	q12	24216852	24232454	-3.16057	0.00157459	0.0368589	FALSE	TRUE
15736	ENSG00000154493	C10orf90	10	q26.2	126424997	126670446	-3.161	0.00157226	0.0368589	FALSE	TRUE
15737	ENSG00000136999	NOV	8	q24.12	119416306	119424353	-3.16338	0.0015595	0.0367158	FALSE	TRUE
15738	ENSG00000111877	MCM9	6	q22.31	118813442	118935162	-3.16877	0.00153086	0.0362546	FALSE	TRUE
15739	ENSG00000178301	AQP11	11	q14.1	77589391	77610355	-3.17172	0.00151539	0.036146	FALSE	TRUE
15740	ENSG00000198522	GPN1	2	p23.3	27628247	27651508	-3.17337	0.00150679	0.0360036	FALSE	TRUE
15741	ENSG00000131127	ZNF141	4	p16.3	337814	384864	-3.17353	0.00150596	0.0360036	FALSE	TRUE
15742	ENSG00000138777	PPA2	4	q24	105369077	105474081	-3.17737	0.00148616	0.0356701	FALSE	TRUE
15743	ENSG00000204370	SDHD	11	q23.1	112086773	112120013	-3.17988	0.00147337	0.035418	FALSE	TRUE
15744	ENSG00000183291	SELENOF	1	p22.3	86862445	86914424	-3.18251	0.00146002	0.0354138	FALSE	TRUE
15745	ENSG00000120053	GOT1	10	q24.2	99396870	99431569	-3.18363	0.00145439	0.0353381	FALSE	TRUE
15746	ENSG00000163393	SLC22A15	1	p13.1	115976498	116070054	-3.18391	0.001453	0.0353381	FALSE	TRUE
15747	ENSG00000162601	MYSM1	1	p32.1	58654739	58700092	-3.19099	0.00141787	0.0348662	FALSE	TRUE
15748	ENSG00000135517	MIP	12	q13.3	56449502	56469166	-3.19142	0.00141575	0.0348662	FALSE	TRUE
15749	ENSG00000150316	CWC15	11	q21	94962622	94973612	-3.19145	0.00141562	0.0348662	FALSE	TRUE
15750	ENSG00000118507	AKAP7	6	q23.2	131135666	131283535	-3.19312	0.00140744	0.0348232	FALSE	TRUE
15751	ENSG00000269755	AC008758.6	19	p13.2	12433103	12484816	-3.19324	0.00140687	0.0348232	FALSE	TRUE
15752	ENSG00000151093	OXSM	3	p24.2	25782917	25794534	-3.19435	0.00140147	0.034783	FALSE	TRUE
15753	ENSG00000109929	SC5D	11	q23.3	121292453	121308694	-3.20006	0.00137397	0.0343664	FALSE	TRUE
15754	ENSG00000075336	TIMM21	18	q22.3	74148511	74160530	-3.20086	0.00137017	0.0343587	FALSE	TRUE
15755	ENSG00000121058	COIL	17	q22	56938187	56961054	-3.2048	0.00135156	0.034007	FALSE	TRUE
15756	ENSG00000272414	FAM47E-STBD1	4	q21.1	76251721	76311129	-3.2049	0.00135111	0.034007	FALSE	TRUE
15757	ENSG00000118804	STBD1	4	q21.1	76306026	76311599	-3.20501	0.00135056	0.034007	FALSE	TRUE
15758	ENSG00000151332	MBIP	14	q13.3	36298558	36320676	-3.20674	0.0013425	0.03395	FALSE	TRUE
15759	ENSG00000088451	TGDS	13	q32.1	94574051	94596257	-3.20814	0.00133598	0.0338433	FALSE	TRUE
15760	ENSG00000166619	BLCAP	20	q11.23	37492472	37527931	-3.20994	0.00132763	0.0337337	FALSE	TRUE
15761	ENSG00000103018	CYB5B	16	q22.1	69424525	69466266	-3.21079	0.00132371	0.0337337	FALSE	TRUE
15762	ENSG00000183648	NDUFB1	14	q32.12	92116122	92121917	-3.21204	0.00131797	0.0336592	FALSE	TRUE
15763	ENSG00000148488	ST8SIA6	10	p12.33	17318383	17454330	-3.21277	0.00131459	0.0336592	FALSE	TRUE
15764	ENSG00000085231	AK6	5	q13.2	69350984	69370013	-3.21348	0.00131135	0.0336592	FALSE	TRUE
15765	ENSG00000165672	PRDX3	10	q26.11	119167703	119178833	-3.21386	0.00130965	0.0336592	FALSE	TRUE
15766	ENSG00000133997	MED6	14	q24.2	70581257	70600690	-3.21692	0.00129573	0.0336592	FALSE	TRUE
15767	ENSG00000134056	MRPS36	5	q13.2	69217760	69230129	-3.21748	0.00129321	0.0336592	FALSE	TRUE
15768	ENSG00000050130	JKAMP	14	q23.1	59484443	59505410	-3.2179	0.00129132	0.0336592	FALSE	TRUE
15769	ENSG00000271810	AL603832.3	1	p13.2	112702614	112711433	-3.21806	0.00129061	0.0336592	FALSE	TRUE
15770	ENSG00000166704	ZNF606	19	q13.43	57977053	58003349	-3.21859	0.00128824	0.0336592	FALSE	TRUE
15771	ENSG00000257390	AC023055.1	12	q13.2	55757275	55827546	-3.2207	0.00127878	0.0336592	FALSE	TRUE
15772	ENSG00000213185	FAM24B	10	q26.13	122849078	122879641	-3.22072	0.0012787	0.0336592	FALSE	TRUE
15773	ENSG00000166847	DCTN5	16	p12.2	23641392	23677455	-3.22289	0.00126905	0.0336516	FALSE	TRUE
15774	ENSG00000141429	GALNT1	18	q12.2	35581117	35711834	-3.22564	0.00125691	0.0335309	FALSE	TRUE
15775	ENSG00000076321	KLHL20	1	q25.1	173714941	173786702	-3.22648	0.00125323	0.0334884	FALSE	TRUE
15776	ENSG00000119965	C10orf88	10	q26.13	122930903	122954403	-3.22747	0.00124891	0.0334884	FALSE	TRUE
15777	ENSG00000256566	AL049650.1	20	p13	2467212	2508907	-3.22776	0.00124764	0.0334884	FALSE	TRUE
15778	ENSG00000256591	AP003108.2	11	q12.2	61429220	61485822	-3.23296	0.00122513	0.033055	FALSE	TRUE
15779	ENSG00000006327	TNFRSF12A	16	p13.3	3018445	3022383	-3.23364	0.00122225	0.0330461	FALSE	TRUE
15780	ENSG00000100804	PSMB5	14	q11.2	23016543	23035230	-3.2342	0.00121986	0.0330461	FALSE	TRUE
15781	ENSG00000159199	ATP5MC1	17	q21.32	48892765	48895871	-3.23756	0.00120556	0.0328163	FALSE	TRUE
15782	ENSG00000165996	HACD1	10	p12.33	17589032	17617377	-3.24095	0.0011913	0.0326436	FALSE	TRUE
15783	ENSG00000013561	RNF14	5	q31.3	141958328	141990291	-3.24104	0.00119095	0.0326436	FALSE	TRUE
15784	ENSG00000100387	RBX1	22	q13.2	40951347	40973309	-3.243	0.00118279	0.032619	FALSE	TRUE
15785	ENSG00000188321	ZNF559	19	p13.2	9323772	9351162	-3.24367	0.00117998	0.032619	FALSE	TRUE
15786	ENSG00000180817	PPA1	10	q22.1	70202830	70233911	-3.24484	0.00117517	0.0325978	FALSE	TRUE
15787	ENSG00000180530	NRIP1	21	q21.1	14961235	15065936	-3.24612	0.00116991	0.032566	FALSE	TRUE
15788	ENSG00000118680	MYL12B	18	p11.31	3261479	3278431	-3.24865	0.00115955	0.0325501	FALSE	TRUE
15789	ENSG00000151576	QTRT2	3	q13.31	114005833	114088422	-3.25057	0.00115173	0.0325501	FALSE	TRUE
15790	ENSG00000163866	SMIM12	1	p34.3	34712737	34859816	-3.25195	0.00114617	0.0324684	FALSE	TRUE
15791	ENSG00000123552	USP45	6	q16.2	99432379	99521728	-3.25409	0.00113756	0.0324	FALSE	TRUE
15792	ENSG00000215375	MYL5	4	p16.3	673580	682033	-3.2566	0.00112754	0.0322819	FALSE	TRUE
15793	ENSG00000255526	NEDD8-MDP1	14	q12	24213955	24232352	-3.25873	0.0011191	0.032171	FALSE	TRUE
15794	ENSG00000078401	EDN1	6	p24.1	12290363	12297194	-3.25986	0.00111467	0.032171	FALSE	TRUE
15795	ENSG00000159593	NAE1	16	q22.1	66802875	66873256	-3.26057	0.00111188	0.032171	FALSE	TRUE
15796	ENSG00000168876	ANKRD49	11	q21	94493629	94499583	-3.2621	0.00110592	0.0320636	FALSE	TRUE
15797	ENSG00000156466	GDF6	8	q22.1	96142330	96160792	-3.26243	0.00110461	0.0320636	FALSE	TRUE
15798	ENSG00000197497	ZNF665	19	q13.42	53159213	53193386	-3.2637	0.00109969	0.0319989	FALSE	TRUE
15799	ENSG00000111843	TMEM14C	6	p24.2	10722915	10731129	-3.27221	0.00106712	0.0311641	FALSE	TRUE
15800	ENSG00000131143	COX4I1	16	q24.1	85798633	85807044	-3.27254	0.00106586	0.0311641	FALSE	TRUE
15801	ENSG00000146802	TMEM168	7	q31.1	112762382	112790592	-3.27564	0.00105423	0.0309002	FALSE	TRUE
15802	ENSG00000181061	HIGD1A	3	p22.1	42784298	42804531	-3.27717	0.00104855	0.0309002	FALSE	TRUE
15803	ENSG00000154719	MRPL39	21	q21.3	25585656	25607517	-3.2796	0.00103954	0.0309002	FALSE	TRUE
15804	ENSG00000122882	ECD	10	q22.2	73130155	73169055	-3.28435	0.00102217	0.0305185	FALSE	TRUE
15805	ENSG00000117118	SDHB	1	p36.13	17018722	17054170	-3.28496	0.00101998	0.0305185	FALSE	TRUE
15806	ENSG00000166788	SAAL1	11	p15.1	18069935	18106091	-3.28735	0.00101136	0.0304223	FALSE	TRUE
15807	ENSG00000140740	UQCRC2	16	p12.2	21952660	21983660	-3.29252	0.000992934	0.030094	FALSE	TRUE
15808	ENSG00000138698	RAP1GDS1	4	q23	98261384	98443861	-3.29454	0.000985829	0.0299828	FALSE	TRUE
15809	ENSG00000134049	IER3IP1	18	q21.1	47152834	47176374	-3.29516	0.000983659	0.0299828	FALSE	TRUE
15810	ENSG00000146858	ZC3HAV1L	7	q34	139025706	139036029	-3.29817	0.00097318	0.0299577	FALSE	TRUE
15811	ENSG00000132570	PCBD2	5	q31.1	134904906	135007959	-3.29918	0.000969675	0.0299553	FALSE	TRUE
15812	ENSG00000268790	AC008764.4	19	p13.11	16577642	16660115	-3.29994	0.000967061	0.0299448	FALSE	TRUE
15813	ENSG00000066697	MSANTD3	9	q31.1	100427156	100451711	-3.3019	0.000960335	0.0298699	FALSE	TRUE
15814	ENSG00000164162	ANAPC10	4	q31.21	144831908	145098541	-3.3021	0.00095965	0.0298699	FALSE	TRUE
15815	ENSG00000130414	NDUFA10	2	q37.3	239892450	240025402	-3.30257	0.000958034	0.0298699	FALSE	TRUE
15816	ENSG00000152904	GGPS1	1	q42.3	235327350	235344532	-3.30328	0.000955616	0.0298699	FALSE	TRUE
15817	ENSG00000132424	PNISR	6	q16.2	99398051	99425331	-3.30349	0.000954907	0.0298699	FALSE	TRUE
15818	ENSG00000180787	ZFP3	17	p13.2	5078248	5096374	-3.30396	0.000953306	0.0298699	FALSE	TRUE
15819	ENSG00000164631	ZNF12	7	p22.1	6688433	6706923	-3.30484	0.000950307	0.0298699	FALSE	TRUE
15820	ENSG00000119705	SLIRP	14	q24.3	77708071	77761104	-3.3063	0.000945377	0.0298699	FALSE	TRUE
15821	ENSG00000072756	TRNT1	3	p26.2	3126916	3150879	-3.3066	0.00094435	0.0298699	FALSE	TRUE
15822	ENSG00000014824	SLC30A9	4	p13	41990472	42090457	-3.30721	0.000942311	0.0298699	FALSE	TRUE
15823	ENSG00000110911	SLC11A2	12	q13.12	50979401	51028566	-3.30724	0.000942209	0.0298699	FALSE	TRUE
15824	ENSG00000115561	CHMP3	2	p11.2	86503431	86563479	-3.31022	0.000932211	0.0298699	FALSE	TRUE
15825	ENSG00000134058	CDK7	5	q13.2	69234795	69277430	-3.31053	0.000931204	0.0298699	FALSE	TRUE
15826	ENSG00000139684	ESD	13	q14.2	46771256	46797232	-3.31117	0.000929055	0.0298699	FALSE	TRUE
15827	ENSG00000144026	ZNF514	2	q11.1	95147330	95165413	-3.31135	0.00092848	0.0298699	FALSE	TRUE
15828	ENSG00000186272	ZNF17	19	q13.43	57411163	57421939	-3.31737	0.000908682	0.0297933	FALSE	TRUE
15829	ENSG00000144120	TMEM177	2	q14.2	119679167	119686507	-3.32029	0.000899246	0.0296669	FALSE	TRUE
15830	ENSG00000186230	ZNF749	19	q13.43	57435329	57445485	-3.32314	0.000890089	0.0296669	FALSE	TRUE
15831	ENSG00000253251	SHLD3	5	q12.3	65624765	65630891	-3.32386	0.000887815	0.0296549	FALSE	TRUE
15832	ENSG00000158411	MITD1	2	q11.2	99161427	99181058	-3.32604	0.0008809	0.029609	FALSE	TRUE
15833	ENSG00000165678	GHITM	10	q23.1	84139440	84153245	-3.33004	0.000868343	0.0293716	FALSE	TRUE
15834	ENSG00000153975	ZUP1	6	q22.1	116635618	116668794	-3.3329	0.000859467	0.0291329	FALSE	TRUE
15835	ENSG00000140374	ETFA	15	q24.3	76215355	76311472	-3.3331	0.000858834	0.0291329	FALSE	TRUE
15836	ENSG00000147996	CBWD5	9	q21.11	65668805	65734041	-3.33347	0.000857686	0.0291329	FALSE	TRUE
15837	ENSG00000090263	MRPS33	7	q34	141002610	141015228	-3.33381	0.000856658	0.0291329	FALSE	TRUE
15838	ENSG00000182307	C8orf33	8	q24.3	145052378	145066685	-3.33534	0.000851942	0.0291241	FALSE	TRUE
15839	ENSG00000182983	ZNF662	3	p22.1	42905731	42917641	-3.33731	0.000845921	0.0290421	FALSE	TRUE
15840	ENSG00000084453	SLCO1A2	12	p12.1	21264600	21419594	-3.34368	0.000826759	0.0285822	FALSE	TRUE
15841	ENSG00000168894	RNF181	2	p11.2	85595725	85597613	-3.34937	0.000809941	0.0283532	FALSE	TRUE
15842	ENSG00000167766	ZNF83	19	q13.41	52594060	52690496	-3.3504	0.000806954	0.0283105	FALSE	TRUE
15843	ENSG00000010270	STARD3NL	7	p14.1	38178222	38230671	-3.35167	0.000803271	0.0283051	FALSE	TRUE
15844	ENSG00000118939	UCHL3	13	q22.2	75549480	75606020	-3.35196	0.000802407	0.0283051	FALSE	TRUE
15845	ENSG00000164168	TMEM184C	4	q31.23	147617383	147672044	-3.35336	0.000798356	0.0283051	FALSE	TRUE
15846	ENSG00000136522	MRPL47	3	q26.33	179588285	179604654	-3.35512	0.000793315	0.0282649	FALSE	TRUE
15847	ENSG00000169020	ATP5ME	4	p16.3	672436	674338	-3.35547	0.000792309	0.0282649	FALSE	TRUE
15848	ENSG00000154144	TBRG1	11	q24.2	124622836	124635398	-3.36067	0.000777531	0.027951	FALSE	TRUE
15849	ENSG00000181264	TMEM136	11	q23.3	120325129	120333682	-3.36144	0.000775385	0.0279365	FALSE	TRUE
15850	ENSG00000143748	NVL	1	q42.11	224227334	224330387	-3.36185	0.000774221	0.0279365	FALSE	TRUE
15851	ENSG00000172171	TEFM	17	q11.2	30897336	30906820	-3.36191	0.000774063	0.0279365	FALSE	TRUE
15852	ENSG00000248919	ATP5MF-PTCD1	7	q22.1	99419749	99466197	-3.36208	0.000773589	0.0279365	FALSE	TRUE
15853	ENSG00000134248	LAMTOR5	1	p13.3	110401249	110407942	-3.36754	0.000758428	0.0278258	FALSE	TRUE
15854	ENSG00000168959	GRM5	11	q14.3	88504576	89065945	-3.37128	0.000748209	0.0276135	FALSE	TRUE
15855	ENSG00000164331	ANKRA2	5	q13.2	73552335	73565686	-3.37622	0.000734882	0.027274	FALSE	TRUE
15856	ENSG00000267173	AC245748.1	19	q13.31	44329695	44401608	-3.37714	0.000732448	0.0272467	FALSE	TRUE
15857	ENSG00000240303	ACAD11	3	q22.1	132558138	132660723	-3.37748	0.000731538	0.0272467	FALSE	TRUE
15858	ENSG00000171202	TMEM126A	11	q14.1	85647967	85656547	-3.38059	0.000723307	0.0270875	FALSE	TRUE
15859	ENSG00000125954	CHURC1-FNTB	14	q23.3	64914485	65061803	-3.38317	0.000716547	0.0269049	FALSE	TRUE
15860	ENSG00000137547	MRPL15	8	q11.23	54135210	54147901	-3.38372	0.00071512	0.0269049	FALSE	TRUE
15861	ENSG00000131067	GGT7	20	q11.22	34844720	34872860	-3.38554	0.000710381	0.0269049	FALSE	TRUE
15862	ENSG00000089335	ZNF302	19	q13.11	34677639	34686397	-3.38653	0.000707818	0.0269049	FALSE	TRUE
15863	ENSG00000151458	ANKRD50	4	q28.1	124664052	124712732	-3.39568	0.000684593	0.0263215	FALSE	TRUE
15864	ENSG00000129562	DAD1	14	q11.2	22564905	22589269	-3.40095	0.000671525	0.0260062	FALSE	TRUE
15865	ENSG00000265818	EEF1E1-BLOC1S5	6	p24.3	8015726	8102530	-3.40267	0.000667313	0.0260062	FALSE	TRUE
15866	ENSG00000254469	AP002495.1	11	q13.4	71865509	71928654	-3.40379	0.000664577	0.0260062	FALSE	TRUE
15867	ENSG00000120832	MTERF2	12	q23.3	106977291	106987166	-3.40671	0.000657509	0.0260062	FALSE	TRUE
15868	ENSG00000198105	ZNF248	10	p11.21	37776526	37858106	-3.4078	0.000654899	0.0260062	FALSE	TRUE
15869	ENSG00000167985	SDHAF2	11	q12.2	61430042	61447529	-3.41166	0.000645675	0.0258157	FALSE	TRUE
15870	ENSG00000110888	CAPRIN2	12	p11.21	30709552	30754951	-3.41194	0.000645027	0.0258157	FALSE	TRUE
15871	ENSG00000137038	DMAC1	9	p24.1	7796490	7888380	-3.41585	0.000635826	0.0258081	FALSE	TRUE
15872	ENSG00000133983	COX16	14	q24.2	70325081	70359731	-3.4162	0.000635023	0.0258081	FALSE	TRUE
15873	ENSG00000136897	MRPL50	9	q31.1	101387633	101398614	-3.41778	0.000631336	0.0258081	FALSE	TRUE
15874	ENSG00000100632	ERH	14	q24.1	69380123	69398627	-3.41895	0.000628627	0.0257769	FALSE	TRUE
15875	ENSG00000184047	DIABLO	12	q24.31	122207663	122226568	-3.41947	0.000627425	0.0257769	FALSE	TRUE
15876	ENSG00000255072	PIGY	4	q22.1	88521573	88521789	-3.42032	0.000625473	0.0257769	FALSE	TRUE
15877	ENSG00000217555	CKLF	16	q21	66552563	66566251	-3.42347	0.000618263	0.0256803	FALSE	TRUE
15878	ENSG00000119682	AREL1	14	q24.3	74653437	74713115	-3.42417	0.000616678	0.0256803	FALSE	TRUE
15879	ENSG00000104671	DCTN6	8	p12	30156297	30183640	-3.43407	0.000594593	0.0249558	FALSE	TRUE
15880	ENSG00000132581	SDF2	17	q11.2	28648356	28662189	-3.43463	0.000593371	0.0249558	FALSE	TRUE
15881	ENSG00000138068	SULT6B1	2	p22.2	37167820	37196598	-3.43528	0.000591935	0.0249558	FALSE	TRUE
15882	ENSG00000168291	PDHB	3	p14.3	58427630	58433857	-3.44361	0.000574011	0.0246129	FALSE	TRUE
15883	ENSG00000180777	ANKRD30B	18	p11.21	14728272	14852738	-3.44484	0.000571391	0.0246129	FALSE	TRUE
15884	ENSG00000113597	TRAPPC13	5	q12.3	65624716	65666233	-3.44645	0.000568013	0.0246129	FALSE	TRUE
15885	ENSG00000129235	TXNDC17	17	p13.1	6640758	6644541	-3.44832	0.000564086	0.0246129	FALSE	TRUE
15886	ENSG00000106355	LSM5	7	p14.3	32485332	32495283	-3.45387	0.000552605	0.0245412	FALSE	TRUE
15887	ENSG00000168228	ZCCHC4	4	p15.2	25312785	25370383	-3.4569	0.000546425	0.0245401	FALSE	TRUE
15888	ENSG00000203791	EEF1AKMT2	10	q26.13	124748149	124791870	-3.46803	0.00052429	0.0237456	FALSE	TRUE
15889	ENSG00000153291	SLC25A27	6	p12.3	46652915	46678193	-3.47578	0.000509378	0.0233275	FALSE	TRUE
15890	ENSG00000092978	GPATCH2	1	q41	217426992	217631082	-3.47681	0.000507414	0.0233105	FALSE	TRUE
15891	ENSG00000178449	COX14	12	q13.12	50111979	50120457	-3.47687	0.000507303	0.0233105	FALSE	TRUE
15892	ENSG00000164169	PRMT9	4	q31.23	147637785	147684230	-3.48045	0.000500575	0.0232629	FALSE	TRUE
15893	ENSG00000188629	ZNF177	19	p13.2	9363020	9382617	-3.48216	0.000497381	0.0231817	FALSE	TRUE
15894	ENSG00000167863	ATP5PD	17	q25.1	75038863	75046985	-3.48358	0.000494751	0.0231264	FALSE	TRUE
15895	ENSG00000267855	NDUFA7	19	p13.2	8308768	8321396	-3.48899	0.000484841	0.0229306	FALSE	TRUE
15896	ENSG00000134480	CCNH	5	q14.3	87318416	87413019	-3.49236	0.000478769	0.0227104	FALSE	TRUE
15897	ENSG00000131475	VPS25	17	q21.2	42773436	42779599	-3.49294	0.000477733	0.0227104	FALSE	TRUE
15898	ENSG00000178917	ZNF852	3	p21.31	44494847	44510636	-3.49304	0.000477559	0.0227104	FALSE	TRUE
15899	ENSG00000114125	RNF7	3	q23	141738204	141747560	-3.49412	0.000475626	0.0227104	FALSE	TRUE
15900	ENSG00000134825	TMEM258	11	q12.2	61768501	61792802	-3.49473	0.000474549	0.0227104	FALSE	TRUE
15901	ENSG00000091483	FH	1	q43	241497603	241519761	-3.49616	0.00047201	0.0227104	FALSE	TRUE
15902	ENSG00000164919	COX6C	8	q22.2	99873200	99894062	-3.49626	0.000471837	0.0227104	FALSE	TRUE
15903	ENSG00000135164	DMTF1	7	q21.12	87152361	87196337	-3.49897	0.000467067	0.0226676	FALSE	TRUE
15904	ENSG00000119421	NDUFA8	9	q33.2	122144058	122159819	-3.49932	0.000466449	0.0226676	FALSE	TRUE
15905	ENSG00000166451	CENPN	16	q23.2	81006498	81033114	-3.50176	0.000462198	0.0226619	FALSE	TRUE
15906	ENSG00000189042	ZNF567	19	q13.12	36687612	36727701	-3.50536	0.000455988	0.022426	FALSE	TRUE
15907	ENSG00000167774	AC010323.1	19	p13.2	8308283	8321379	-3.50652	0.000454009	0.022426	FALSE	TRUE
15908	ENSG00000249915	PDCD6	5	p15.33	271621	353856	-3.51558	0.000438796	0.0222353	FALSE	TRUE
15909	ENSG00000173409	ARV1	1	q42.2	230978981	231000595	-3.52545	0.000422761	0.0217248	FALSE	TRUE
15910	ENSG00000164008	C1orf50	1	p34.2	42767269	42779488	-3.54177	0.000397451	0.0210308	FALSE	TRUE
15911	ENSG00000115446	UNC50	2	q11.2	98608579	98618515	-3.54294	0.0003957	0.0210075	FALSE	TRUE
15912	ENSG00000127540	UQCR11	19	p13.3	1597172	1605490	-3.55345	0.000380209	0.0209481	FALSE	TRUE
15913	ENSG00000180329	CCDC43	17	q21.31	44673069	44689779	-3.55979	0.000371148	0.0205904	FALSE	TRUE
15914	ENSG00000132680	KHDC4	1	q22	155913043	155934400	-3.56105	0.000369369	0.0205628	FALSE	TRUE
15915	ENSG00000175110	MRPS22	3	q23	139005806	139357223	-3.56114	0.000369252	0.0205628	FALSE	TRUE
15916	ENSG00000072682	P4HA2	5	q31.1	132191838	132295315	-3.56191	0.000368164	0.0205628	FALSE	TRUE
15917	ENSG00000172687	ZNF738	19	p12	21358930	21379302	-3.563	0.000366644	0.0205628	FALSE	TRUE
15918	ENSG00000241837	ATP5PO	21	q22.11	33903453	33915980	-3.56324	0.00036631	0.0205628	FALSE	TRUE
15919	ENSG00000155868	MED7	5	q33.3	157137412	157159019	-3.56361	0.000365788	0.0205628	FALSE	TRUE
15920	ENSG00000137074	APTX	9	p21.1	32972606	33025168	-3.56506	0.000363766	0.0205628	FALSE	TRUE
15921	ENSG00000128699	ORMDL1	2	q32.2	189770323	189784371	-3.56614	0.000362274	0.0205628	FALSE	TRUE
15922	ENSG00000164022	AIMP1	4	q24	106315544	106349226	-3.57095	0.000355691	0.0205136	FALSE	TRUE
15923	ENSG00000121542	SEC22A	3	q21.1	123201927	123274130	-3.57125	0.000355286	0.0205136	FALSE	TRUE
15924	ENSG00000174599	TRAM1L1	4	q26	117083554	117085576	-3.57906	0.000344835	0.0204227	FALSE	TRUE
15925	ENSG00000183513	COA5	2	q11.2	98599310	98608515	-3.58035	0.000343138	0.0204227	FALSE	TRUE
15926	ENSG00000004779	NDUFAB1	16	p12.2	23581002	23596356	-3.58211	0.000340834	0.0204227	FALSE	TRUE
15927	ENSG00000167380	ZNF226	19	q13.31	44165073	44178381	-3.58299	0.000339689	0.0204227	FALSE	TRUE
15928	ENSG00000092841	MYL6	12	q13.2	56158161	56163496	-3.59149	0.000328788	0.0200516	FALSE	TRUE
15929	ENSG00000037241	RPL26L1	5	q35.1	172958729	172969771	-3.59593	0.000323229	0.0199542	FALSE	TRUE
15930	ENSG00000169021	UQCRFS1	19	q12	29205321	29213541	-3.60137	0.000316545	0.0199542	FALSE	TRUE
15931	ENSG00000049167	ERCC8	5	q12.1	60873831	60945073	-3.60506	0.000312085	0.0198558	FALSE	TRUE
15932	ENSG00000168002	POLR2G	11	q12.3	62761544	62766710	-3.61712	0.000297896	0.0192731	FALSE	TRUE
15933	ENSG00000053770	AP5M1	14	q22.3	57268909	57298742	-3.61858	0.000296219	0.0192731	FALSE	TRUE
15934	ENSG00000251369	ZNF550	19	q13.43	57535257	57559863	-3.61859	0.000296215	0.0192731	FALSE	TRUE
15935	ENSG00000254788	CKLF-CMTM1	16	q21	66552587	66579135	-3.6209	0.00029358	0.0192731	FALSE	TRUE
15936	ENSG00000182117	NOP10	15	q14	34341713	34343177	-3.62931	0.000284184	0.0191373	FALSE	TRUE
15937	ENSG00000023041	ZDHHC6	10	q25.2	112424428	112446917	-3.63367	0.000279423	0.018983	FALSE	TRUE
15938	ENSG00000162604	TM2D1	1	p31.3	61681046	61725423	-3.63641	0.00027646	0.0188616	FALSE	TRUE
15939	ENSG00000127184	COX7C	5	q14.3	86617904	86620962	-3.63845	0.000274288	0.0187934	FALSE	TRUE
15940	ENSG00000164404	GDF9	5	q31.1	132861181	132866884	-3.64424	0.000268183	0.0185993	FALSE	TRUE
15941	ENSG00000128654	MTX2	2	q31.1	176269395	176338025	-3.64535	0.000267025	0.0185993	FALSE	TRUE
15942	ENSG00000154518	ATP5MC3	2	q31.1	175176258	175184607	-3.65086	0.000261367	0.018518	FALSE	TRUE
15943	ENSG00000229833	PET100	19	p13.2	7629737	7631956	-3.65294	0.000259255	0.018518	FALSE	TRUE
15944	ENSG00000198258	UBL5	19	p13.2	9827892	9830115	-3.6547	0.000257487	0.018518	FALSE	TRUE
15945	ENSG00000196655	TRAPPC4	11	q23.3	119018432	119025454	-3.6563	0.000255877	0.018518	FALSE	TRUE
15946	ENSG00000187123	LYPD6	2	q23.2	149329985	149474148	-3.65705	0.000255135	0.018518	FALSE	TRUE
15947	ENSG00000272921	AC005832.4	12	p13.32	4604944	4662643	-3.65855	0.000253646	0.018518	FALSE	TRUE
15948	ENSG00000256100	AP000721.1	11	q13.1	63974620	63988346	-3.66326	0.000249025	0.018518	FALSE	TRUE
15949	ENSG00000172803	SNX32	11	q13.1	65833641	65856896	-3.69568	0.000219303	0.0178659	FALSE	TRUE
15950	ENSG00000105854	PON2	7	q21.3	95404863	95435329	-3.70503	0.000211364	0.0178358	FALSE	TRUE
15951	ENSG00000128534	LSM8	7	q31.31	118184032	118192824	-3.70619	0.000210399	0.0178358	FALSE	TRUE
15952	ENSG00000164975	SNAPC3	9	p22.3	15422704	15465953	-3.70973	0.000207479	0.0176942	FALSE	TRUE
15953	ENSG00000196867	ZFP28	19	q13.43	56538948	56556810	-3.72476	0.000195499	0.0170967	FALSE	TRUE
15954	ENSG00000124172	ATP5F1E	20	q13.32	59025467	59032382	-3.73014	0.000191372	0.0170967	FALSE	TRUE
15955	ENSG00000100612	DHRS7	14	q23.1	60144120	60169856	-3.73163	0.000190243	0.0170967	FALSE	TRUE
15956	ENSG00000213865	C8orf44	8	q13.1	66667615	66685564	-3.73401	0.000188458	0.0170967	FALSE	TRUE
15957	ENSG00000143183	TMCO1	1	q24.1	165724293	165827755	-3.73711	0.000186145	0.0170967	FALSE	TRUE
15958	ENSG00000163728	TTC14	3	q26.33	180602130	180617828	-3.74501	0.000180384	0.0170967	FALSE	TRUE
15959	ENSG00000119760	SUPT7L	2	p23.3	27650812	27663840	-3.75301	0.000174727	0.0170484	FALSE	TRUE
15960	ENSG00000188092	GPR89B	1	q21.2	147928393	147993521	-3.75397	0.000174058	0.0170484	FALSE	TRUE
15961	ENSG00000144785	AC073896.1	12	q13.3	56285916	56316059	-3.76751	0.000164886	0.0166265	FALSE	TRUE
15962	ENSG00000090266	NDUFB2	7	q34	140690777	140722790	-3.77447	0.000160347	0.0165861	FALSE	TRUE
15963	ENSG00000116459	ATP5PB	1	p13.2	111448864	111462773	-3.77699	0.000158734	0.0165259	FALSE	TRUE
15964	ENSG00000270757	HSPE1-MOB4	2	q33.1	197500413	197550726	-3.78165	0.000155792	0.0164656	FALSE	TRUE
15965	ENSG00000165819	METTL3	14	q11.2	21498133	21511375	-3.78314	0.000154863	0.0164656	FALSE	TRUE
15966	ENSG00000069849	ATP1B3	3	q23	141876124	141926514	-3.78473	0.000153878	0.0164656	FALSE	TRUE
15967	ENSG00000135940	COX5B	2	q11.2	97646040	97648383	-3.79381	0.000148353	0.0164656	FALSE	TRUE
15968	ENSG00000143198	MGST3	1	q24.1	165630861	165661796	-3.795	0.000147645	0.0164656	FALSE	TRUE
15969	ENSG00000121481	RNF2	1	q25.3	185045364	185102608	-3.79726	0.000146302	0.0164656	FALSE	TRUE
15970	ENSG00000270011	ZNF559-ZNF177	19	p13.2	9324174	9382617	-3.7989	0.000145337	0.0164656	FALSE	TRUE
15971	ENSG00000155957	TMBIM4	12	q14.3	66135846	66170072	-3.80046	0.000144429	0.0164656	FALSE	TRUE
15972	ENSG00000101353	MROH8	20	q11.23	37101226	37179588	-3.80229	0.000143367	0.0164656	FALSE	TRUE
15973	ENSG00000198818	SFT2D1	6	q27	166319728	166342591	-3.80804	0.000140074	0.0164656	FALSE	TRUE
15974	ENSG00000158604	TMED4	7	p13	44577894	44582287	-3.81141	0.000138177	0.0164656	FALSE	TRUE
15975	ENSG00000127081	ZNF484	9	q22.31	92845031	92878038	-3.81336	0.000137088	0.0164656	FALSE	TRUE
15976	ENSG00000162972	MAIP1	2	q33.1	199955317	200008540	-3.82233	0.000132198	0.0164656	FALSE	TRUE
15977	ENSG00000172113	NME6	3	p21.31	48290722	48301685	-3.82937	0.000128473	0.0164656	FALSE	TRUE
15978	ENSG00000184983	NDUFA6	22	q13.2	42085525	42090955	-3.83341	0.00012638	0.0164656	FALSE	TRUE
15979	ENSG00000169567	HINT1	5	q23.3	131159027	131171735	-3.83745	0.000124319	0.0164656	FALSE	TRUE
15980	ENSG00000144034	TPRKB	2	p13.1	73729104	73737400	-3.83837	0.000123853	0.0164656	FALSE	TRUE
15981	ENSG00000146425	DYNLT1	6	q25.3	158636474	158644739	-3.84405	0.000121019	0.0164616	FALSE	TRUE
15982	ENSG00000196123	KIAA0895L	16	q22.1	67175602	67184040	-3.84753	0.000119314	0.0164616	FALSE	TRUE
15983	ENSG00000120333	MRPS14	1	q25.1	175010789	175023425	-3.85041	0.000117922	0.0164404	FALSE	TRUE
15984	ENSG00000165629	ATP5F1C	10	p14	7788129	7807815	-3.85139	0.000117452	0.0164404	FALSE	TRUE
15985	ENSG00000143727	ACP1	2	p25.3	264140	278283	-3.85143	0.000117431	0.0164404	FALSE	TRUE
15986	ENSG00000126267	COX6B1	19	q13.12	35648223	35658861	-3.85352	0.000116432	0.0164404	FALSE	TRUE
15987	ENSG00000119977	TCTN3	10	q24.1	95663396	95694143	-3.85515	0.000115657	0.0164404	FALSE	TRUE
15988	ENSG00000109390	NDUFC1	4	q31.1	139266880	139302551	-3.86588	0.000110691	0.0163778	FALSE	TRUE
15989	ENSG00000172172	MRPL13	8	q24.12	120380761	120445402	-3.86959	0.00010902	0.0163446	FALSE	TRUE
15990	ENSG00000249209	AP000311.1	21	q22.11	33584687	33931607	-3.873	0.000107502	0.0163446	FALSE	TRUE
15991	ENSG00000167283	ATP5MG	11	q23.3	118401154	118431496	-3.87688	0.000105803	0.016311	FALSE	TRUE
15992	ENSG00000111775	COX6A1	12	q24.31	120438090	120440742	-3.88087	0.000104084	0.0162017	FALSE	TRUE
15993	ENSG00000258677	AC022826.2	8	q21.11	73688691	73878854	-3.89257	9.91872e-05	0.0160609	FALSE	TRUE
15994	ENSG00000176340	COX8A	11	q13.1	63974607	63976543	-3.89564	9.79413e-05	0.0160609	FALSE	TRUE
15995	ENSG00000272772	AC104109.3	5	q31.1	134167170	134226071	-3.91664	8.97903e-05	0.0159956	FALSE	TRUE
15996	ENSG00000234444	ZNF736	7	q11.21	64307459	64354860	-3.91984	8.8608e-05	0.0159852	FALSE	TRUE
15997	ENSG00000115233	PSMD14	2	q24.2	161308038	161411717	-3.9218	8.7889e-05	0.0159852	FALSE	TRUE
15998	ENSG00000184076	UQCR10	22	q12.2	29767369	29770413	-3.92409	8.7059e-05	0.0159852	FALSE	TRUE
15999	ENSG00000267228	AC012254.2	18	q21.1	47108188	47176345	-3.92563	8.65031e-05	0.0159852	FALSE	TRUE
16000	ENSG00000119013	NDUFB3	2	q33.1	201071433	201085750	-3.92593	8.6396e-05	0.0159852	FALSE	TRUE
16001	ENSG00000163170	BOLA3	2	p13.1	74135398	74147994	-3.93105	8.45741e-05	0.0159852	FALSE	TRUE
16002	ENSG00000125037	EMC3	3	p25.3	9962537	10011116	-3.95434	7.67455e-05	0.0159852	FALSE	TRUE
16003	ENSG00000216937	CCDC7	10	p11.22	32446140	32882874	-3.9782	6.94381e-05	0.0156803	FALSE	TRUE
16004	ENSG00000180336	MEIOC	17	q21.31	44656404	44690308	-3.98085	6.86684e-05	0.0156803	FALSE	TRUE
16005	ENSG00000111780	AL021546.1	12	q24.31	120438198	120460006	-3.98208	6.83161e-05	0.0156803	FALSE	TRUE
16006	ENSG00000197208	SLC22A4	5	q31.1	132294443	132344206	-3.98824	6.65657e-05	0.0156803	FALSE	TRUE
16007	ENSG00000132406	TMEM128	4	p16.3	4235542	4248212	-4.02115	5.79152e-05	0.0152222	FALSE	TRUE
16008	ENSG00000164180	TMEM161B	5	q14.3	88189633	88269476	-4.02163	5.77967e-05	0.0152222	FALSE	TRUE
16009	ENSG00000147687	TATDN1	8	q24.13	124488485	124539458	-4.048	5.16572e-05	0.0151685	FALSE	TRUE
16010	ENSG00000255292	AP002884.3	11	q23.1	112086903	112193805	-4.05059	5.10897e-05	0.0151685	FALSE	TRUE
16011	ENSG00000121022	COPS5	8	q13.1	67043079	67083783	-4.05421	5.03032e-05	0.0151685	FALSE	TRUE
16012	ENSG00000196465	MYL6B	12	q13.2	56152256	56159647	-4.06421	4.81947e-05	0.0151685	FALSE	TRUE
16013	ENSG00000185946	RNPC3	1	p21.1	103525691	103555239	-4.06527	4.79776e-05	0.0151685	FALSE	TRUE
16014	ENSG00000163138	PACRGL	4	p15.31	20696282	20752907	-4.07237	4.65368e-05	0.0151685	FALSE	TRUE
16015	ENSG00000014641	MDH1	2	p15	63588609	63607197	-4.07473	4.60685e-05	0.0151685	FALSE	TRUE
16016	ENSG00000241468	ATP5MF	7	q22.1	99448475	99466331	-4.13949	3.48083e-05	0.0139684	FALSE	TRUE
16017	ENSG00000140395	WDR61	15	q25.1	78277835	78299794	-4.1436	3.41899e-05	0.0139684	FALSE	TRUE
16018	ENSG00000251247	ZNF345	19	q13.12	36850361	36913029	-4.15038	3.31926e-05	0.0139684	FALSE	TRUE
16019	ENSG00000109919	MTCH2	11	p11.2	47617315	47642623	-4.16457	3.11947e-05	0.0139684	FALSE	TRUE
16020	ENSG00000173915	ATP5MD	10	q24.33	103389041	103396492	-4.17711	2.95237e-05	0.0139684	FALSE	TRUE
16021	ENSG00000228474	OST4	2	p23.3	27070472	27071773	-4.17957	2.92057e-05	0.0139684	FALSE	TRUE
16022	ENSG00000221944	TIGD1	2	q37.1	232547970	232550592	-4.21559	2.49127e-05	0.0139684	FALSE	TRUE
16023	ENSG00000164258	NDUFS4	5	q11.2	53560633	53683340	-4.2389	2.2462e-05	0.0133383	FALSE	TRUE
16024	ENSG00000168653	NDUFS5	1	p34.3	39026318	39034636	-4.24395	2.19615e-05	0.0133383	FALSE	TRUE
16025	ENSG00000065518	NDUFB4	3	q13.33	120596309	120602500	-4.27168	1.94009e-05	0.0133383	FALSE	TRUE
16026	ENSG00000228144	AC078927.1	12	q14.3	66123917	66169985	-4.29485	1.74808e-05	0.0133383	FALSE	TRUE
16027	ENSG00000148950	IMMP1L	11	p13	31432401	31509645	-4.30332	1.68255e-05	0.0133383	FALSE	TRUE
16028	ENSG00000139971	ARMH4	14	q23.1	57999735	58298139	-4.32597	1.51859e-05	0.0133383	FALSE	TRUE
16029	ENSG00000156411	ATP5MPL	14	q32.33	103912288	103928269	-4.42057	9.84422e-06	0.0133102	FALSE	TRUE
16030	ENSG00000164405	UQCRQ	5	q31.1	132866560	132868031	-4.4674	7.91774e-06	0.0129778	FALSE	TRUE
16031	ENSG00000090097	PCBP4	3	p21.2	51957454	51974016	-4.57952	4.66045e-06	0.0117119	FALSE	TRUE
16032	ENSG00000112695	COX7A2	6	q14.1	75237675	75250323	-4.73789	2.1596e-06	0.0115416	TRUE	TRUE

### Sheet: GCST90018921_Prostate
	Gene set	Gene.symbol	Chr	Band	Start	End	Enrichment Z-score	Enrichment.P.value	Enrichment.Q.value	Bonferroni.significant	FDR.5..significant
0	ENSG00000140368	PSTPIP1	15	q24.3	76993359	77037332	4.30538	1.66696e-05	0.0954512	FALSE	FALSE
1	ENSG00000197948	FCHSD1	5	q31.3	141639302	141651419	4.26064	2.03843e-05	0.0954512	FALSE	FALSE
2	ENSG00000105122	RASAL3	19	p13.12	15451624	15464571	4.13634	3.52893e-05	0.0954512	FALSE	FALSE
3	ENSG00000005844	ITGAL	16	p11.2	30472658	30523185	4.10536	4.03683e-05	0.0954512	FALSE	FALSE
4	ENSG00000013725	CD6	11	q12.2	60971680	61020377	4.03484	5.46399e-05	0.0954512	FALSE	FALSE
5	ENSG00000160791	CCR5	3	p21.31	46370854	46376206	4.01437	5.96049e-05	0.0954512	FALSE	FALSE
6	ENSG00000116824	CD2	1	p13.1	116754385	116769228	4.00441	6.21725e-05	0.0954512	FALSE	FALSE
7	ENSG00000198286	CARD11	7	p22.2	2906141	3043945	4	6.33436e-05	0.0954512	FALSE	FALSE
8	ENSG00000167286	CD3D	11	q23.3	118338954	118342744	3.97588	7.01205e-05	0.0954512	FALSE	FALSE
9	ENSG00000198821	CD247	1	q24.2	167430640	167518610	3.97037	7.17612e-05	0.0954512	FALSE	FALSE
10	ENSG00000198851	CD3E	11	q23.3	118304545	118316175	3.95884	7.53152e-05	0.0954512	FALSE	FALSE
11	ENSG00000115085	ZAP70	2	q11.2	97713560	97739862	3.93683	8.25651e-05	0.0954512	FALSE	FALSE
12	ENSG00000197471	SPN	16	p11.2	29662979	29670876	3.93015	8.48942e-05	0.0954512	FALSE	FALSE
13	ENSG00000172673	THEMIS	6	q22.33	127708072	127918631	3.90135	9.56587e-05	0.0954512	FALSE	FALSE
14	ENSG00000140853	NLRC5	16	q13	56989485	57083531	3.89338	9.88589e-05	0.0954512	FALSE	FALSE
15	ENSG00000096996	IL12RB1	19	p13.11	18058995	18098944	3.88682	0.000101566	0.0954512	FALSE	FALSE
16	ENSG00000153283	CD96	3	q13.13	111292719	111665750	3.87877	0.000104988	0.0954512	FALSE	FALSE
17	ENSG00000137078	SIT1	9	p13.3	35649295	35650950	3.84637	0.00011988	0.103255	FALSE	FALSE
18	ENSG00000128340	RAC2	22	q13.1	37225261	37244448	3.82715	0.000129636	0.106074	FALSE	FALSE
19	ENSG00000182866	LCK	1	p35.2	32251239	32286165	3.78888	0.000151329	0.10743	FALSE	FALSE
20	ENSG00000105374	NKG7	19	q13.41	51371606	51372715	3.7882	0.000151742	0.10743	FALSE	FALSE
21	ENSG00000123329	ARHGAP9	12	q13.3	57472255	57488814	3.78786	0.000151951	0.10743	FALSE	FALSE
22	ENSG00000026751	SLAMF7	1	q23.3	160739057	160754821	3.77885	0.000157551	0.10743	FALSE	FALSE
23	ENSG00000072786	STK10	5	q35.1	172042073	172188386	3.76479	0.000166692	0.109117	FALSE	FALSE
24	ENSG00000143851	PTPN7	1	q32.1	202147013	202161588	3.74881	0.000177674	0.111832	FALSE	FALSE
25	ENSG00000138375	SMARCAL1	2	q35	216412414	216483053	3.71774	0.000201013	0.113533	FALSE	FALSE
26	ENSG00000167895	TMC8	17	q25.3	78130770	78142968	3.71375	0.000204207	0.113533	FALSE	FALSE
27	ENSG00000110448	CD5	11	q12.2	61102395	61127852	3.71299	0.000204824	0.113533	FALSE	FALSE
28	ENSG00000173762	CD7	17	q25.3	82314868	82317602	3.69409	0.000220672	0.115905	FALSE	FALSE
29	ENSG00000141480	ARRB2	17	p13.2	4710489	4721499	3.68104	0.000232282	0.115905	FALSE	FALSE
30	ENSG00000186635	ARAP1	11	q13.4	72685069	72793599	3.66495	0.000247387	0.115905	FALSE	FALSE
31	ENSG00000143184	XCL1	1	q24.2	168576473	168582077	3.65048	0.000261753	0.115905	FALSE	FALSE
32	ENSG00000168071	CCDC88B	11	q13.1	64340223	64357534	3.64792	0.000264367	0.115905	FALSE	FALSE
33	ENSG00000184428	TOP1MT	8	q24.3	143304384	143359979	3.64095	0.000271633	0.115905	FALSE	FALSE
34	ENSG00000153563	CD8A	2	p11.2	86784610	86808396	3.63875	0.000273969	0.115905	FALSE	FALSE
35	ENSG00000170037	CNTROB	17	p13.1	7932101	7949918	3.6384	0.00027434	0.115905	FALSE	FALSE
36	ENSG00000180644	PRF1	10	q22.1	70597348	70602775	3.61978	0.000294855	0.115905	FALSE	FALSE
37	ENSG00000151651	ADAM8	10	q26.3	133262403	133276868	3.60727	0.000309438	0.115905	FALSE	FALSE
38	ENSG00000168961	LGALS9	17	q11.2	27629798	27649560	3.59908	0.00031935	0.115905	FALSE	FALSE
39	ENSG00000198089	SFI1	22	q12.2	31488688	31618586	3.58561	0.000336292	0.115905	FALSE	FALSE
40	ENSG00000160185	UBASH3A	21	q22.3	42403447	42447681	3.58248	0.000340347	0.115905	FALSE	FALSE
41	ENSG00000160654	CD3G	11	q23.3	118344344	118355161	3.57516	0.000350018	0.115905	FALSE	FALSE
42	ENSG00000127084	FGD3	9	q22.31	92947451	93036236	3.56861	0.000358885	0.115905	FALSE	FALSE
43	ENSG00000100450	GZMH	14	q12	24606480	24609699	3.55704	0.000375062	0.115905	FALSE	FALSE
44	ENSG00000122224	LY9	1	q23.3	160796074	160828261	3.55665	0.00037561	0.115905	FALSE	FALSE
45	ENSG00000125746	EML2	19	q13.32	45606994	45645629	3.55143	0.000383137	0.115905	FALSE	FALSE
46	ENSG00000141524	TMC6	17	q25.3	78110458	78132407	3.54997	0.000385279	0.115905	FALSE	FALSE
47	ENSG00000205045	SLFN12L	17	q12	35464249	35537861	3.54889	0.000386858	0.115905	FALSE	FALSE
48	ENSG00000167106	FAM102A	9	q34.11	127940579	127980513	3.54624	0.000390771	0.115905	FALSE	FALSE
49	ENSG00000176083	ZNF683	1	p36.11	26361634	26374522	3.53664	0.000405251	0.115905	FALSE	FALSE
50	ENSG00000126391	FRMD8	11	q13.1	65386599	65413525	3.52505	0.0004234	0.115905	FALSE	FALSE
51	ENSG00000157978	LDLRAP1	1	p36.11	25543580	25568886	3.52259	0.00042735	0.115905	FALSE	FALSE
52	ENSG00000102879	CORO1A	16	p11.2	30182827	30189076	3.51771	0.000435294	0.115905	FALSE	FALSE
53	ENSG00000186517	ARHGAP30	1	q23.3	161046946	161069970	3.51696	0.000436515	0.115905	FALSE	FALSE
54	ENSG00000174327	SLC16A13	17	p13.1	7036075	7040121	3.51114	0.000446196	0.115905	FALSE	FALSE
55	ENSG00000169220	RGS14	5	q35.3	177357837	177372601	3.50612	0.00045469	0.116266	FALSE	FALSE
56	ENSG00000104129	DNAJC17	15	q15.1	40765155	40807478	3.49704	0.00047045	0.117067	FALSE	FALSE
57	ENSG00000100453	GZMB	14	q12	24630954	24634267	3.49421	0.000475462	0.117067	FALSE	FALSE
58	ENSG00000174946	GPR171	3	q25.1	151197832	151203201	3.48515	0.000491861	0.117339	FALSE	FALSE
59	ENSG00000169442	CD52	1	p36.11	26317957	26320523	3.48353	0.000494852	0.117339	FALSE	FALSE
60	ENSG00000134516	DOCK2	5	q35.1	169637247	170083382	3.47974	0.000501907	0.117339	FALSE	FALSE
61	ENSG00000117560	FASLG	1	q24.3	172659018	172666874	3.45682	0.000546594	0.11951	FALSE	FALSE
62	ENSG00000072818	ACAP1	17	p13.1	7336529	7351478	3.45407	0.000552199	0.11951	FALSE	FALSE
63	ENSG00000135905	DOCK10	2	q36.2	224765090	225042445	3.45323	0.000553913	0.11951	FALSE	FALSE
64	ENSG00000149782	PLCB3	11	q13.1	64251523	64269150	3.44851	0.000563685	0.11951	FALSE	FALSE
65	ENSG00000104814	MAP4K1	19	q13.2	38587641	38618882	3.43622	0.000589883	0.11951	FALSE	FALSE
66	ENSG00000172215	CXCR6	3	p21.31	45940933	45948353	3.43508	0.000592373	0.11951	FALSE	FALSE
67	ENSG00000188389	PDCD1	2	q37.3	241849881	241858908	3.43065	0.000602129	0.11951	FALSE	FALSE
68	ENSG00000164620	RELL2	5	q31.3	141636950	141641077	3.42774	0.000608639	0.11951	FALSE	FALSE
69	ENSG00000137161	CNPY3	6	p21.1	42929192	42939287	3.42192	0.000621798	0.11951	FALSE	FALSE
70	ENSG00000147443	DOK2	8	p21.3	21908873	21913860	3.42066	0.000624689	0.11951	FALSE	FALSE
71	ENSG00000134545	KLRC1	12	p13.2	10442264	10454685	3.41867	0.000629269	0.11951	FALSE	FALSE
72	ENSG00000124608	AARS2	6	p21.1	44299654	44313326	3.41815	0.000630485	0.11951	FALSE	FALSE
73	ENSG00000138964	PARVG	22	q13.31	44172956	44219533	3.41716	0.000632785	0.11951	FALSE	FALSE
74	ENSG00000159842	ABR	17	p13.3	1003518	1229738	3.41426	0.00063955	0.11951	FALSE	FALSE
75	ENSG00000255833	TIFAB	5	q31.1	135444218	135452399	3.41294	0.00064265	0.11951	FALSE	FALSE
76	ENSG00000159753	CARMIL2	16	q22.1	67644919	67657569	3.41164	0.000645729	0.11951	FALSE	FALSE
77	ENSG00000255819	KLRC4-KLRK1	12	p13.2	10372353	10410146	3.40966	0.00065044	0.11951	FALSE	FALSE
78	ENSG00000064687	ABCA7	19	p13.3	1040101	1065572	3.4073	0.000656084	0.11951	FALSE	FALSE
79	ENSG00000126353	CCR7	17	q21.2	40553769	40565472	3.39426	0.000688144	0.123548	FALSE	FALSE
80	ENSG00000103496	STX4	16	p11.2	31032889	31042975	3.39172	0.000694556	0.123548	FALSE	FALSE
81	ENSG00000205744	DENND1C	19	p13.3	6467207	6482557	3.36934	0.00075349	0.126882	FALSE	FALSE
82	ENSG00000131899	LLGL1	17	p11.2	18225587	18244875	3.36469	0.0007663	0.126882	FALSE	FALSE
83	ENSG00000100365	NCF4	22	q12.3	36860988	36878015	3.36392	0.000768427	0.126882	FALSE	FALSE
84	ENSG00000146285	SCML4	6	q21	107704104	107824317	3.36102	0.000776547	0.126882	FALSE	FALSE
85	ENSG00000213809	KLRK1	12	p13.2	10372353	10391874	3.35152	0.000803696	0.126882	FALSE	FALSE
86	ENSG00000175463	TBC1D10C	11	q13.2	67403915	67410089	3.34705	0.000816751	0.126882	FALSE	FALSE
87	ENSG00000100092	SH3BP1	22	q13.1	37634654	37656119	3.34544	0.00082151	0.126882	FALSE	FALSE
88	ENSG00000142347	MYO1F	19	p13.2	8520790	8577577	3.34325	0.000828018	0.126882	FALSE	FALSE
89	ENSG00000166140	ZFYVE19	15	q15.1	40807086	40815084	3.34075	0.000835536	0.126882	FALSE	FALSE
90	ENSG00000183484	GPR132	14	q32.33	105049389	105065445	3.33629	0.00084906	0.126882	FALSE	FALSE
91	ENSG00000130592	LSP1	11	p15.5	1852970	1892267	3.33627	0.000849098	0.126882	FALSE	FALSE
92	ENSG00000177272	KCNA3	1	p13.3	110672465	110675033	3.33227	0.000861416	0.126882	FALSE	FALSE
93	ENSG00000106268	NUDT1	7	p22.3	2242222	2251146	3.33199	0.000862276	0.126882	FALSE	FALSE
94	ENSG00000009790	TRAF3IP3	1	q32.2	209756032	209782320	3.33189	0.000862581	0.126882	FALSE	FALSE
95	ENSG00000141574	SECTM1	17	q25.3	82321024	82334074	3.33004	0.000868342	0.126882	FALSE	FALSE
96	ENSG00000112659	CUL9	6	p21.1	43182175	43224587	3.3293	0.000870647	0.126882	FALSE	FALSE
97	ENSG00000158106	RHPN1	8	q24.3	143368887	143384220	3.32777	0.000875455	0.126882	FALSE	FALSE
98	ENSG00000117091	CD48	1	q23.3	160678746	160711851	3.31418	0.000919135	0.129114	FALSE	FALSE
99	ENSG00000073861	TBX21	17	q21.32	47733244	47746119	3.31351	0.000921337	0.129114	FALSE	FALSE
100	ENSG00000113263	ITK	5	q33.3	157142933	157255191	3.30827	0.000938756	0.129114	FALSE	FALSE
101	ENSG00000115165	CYTIP	2	q24.1	157414619	157488961	3.29976	0.000967675	0.130876	FALSE	FALSE
102	ENSG00000081237	PTPRC	1	q31.3	198638457	198757476	3.29376	0.000988552	0.131382	FALSE	FALSE
103	ENSG00000188282	RUFY4	2	q35	218034960	218090581	3.29179	0.000995504	0.131382	FALSE	FALSE
104	ENSG00000185477	GPRIN3	4	q22.1	89236386	89308010	3.28482	0.00102047	0.132538	FALSE	FALSE
105	ENSG00000115523	GNLY	2	p11.2	85685175	85698854	3.28073	0.00103538	0.132538	FALSE	FALSE
106	ENSG00000145649	GZMA	5	q11.2	55102648	55110252	3.27595	0.00105307	0.132538	FALSE	FALSE
107	ENSG00000139626	ITGB7	12	q13.13	53191318	53207307	3.27539	0.00105516	0.132538	FALSE	FALSE
108	ENSG00000136286	MYO1G	7	p13	44962662	44979098	3.27169	0.00106905	0.132538	FALSE	FALSE
109	ENSG00000160593	JAML	11	q23.3	118193740	118225094	3.25873	0.00111912	0.134665	FALSE	FALSE
110	ENSG00000106948	AKNA	9	q32	114334156	114394405	3.24644	0.00116858	0.13647	FALSE	FALSE
111	ENSG00000156587	UBE2L6	11	q12.1	57551656	57568284	3.24393	0.00117894	0.13647	FALSE	FALSE
112	ENSG00000182179	UBA7	3	p21.31	49805207	49813946	3.23976	0.00119629	0.13647	FALSE	FALSE
113	ENSG00000148356	LRSAM1	9	q33.3	127451486	127503501	3.23346	0.001223	0.13647	FALSE	FALSE
114	ENSG00000269469	AC010619.1	19	q13.33	49462752	49486231	3.23263	0.00122656	0.13647	FALSE	FALSE
115	ENSG00000162676	GFI1	1	p22.1	92474762	92486876	3.23215	0.00122863	0.13647	FALSE	FALSE
116	ENSG00000137841	PLCB2	15	q15.1	40278176	40307935	3.22893	0.00124253	0.13647	FALSE	FALSE
117	ENSG00000089639	GMIP	19	p13.11	19629476	19643667	3.22341	0.00126674	0.136573	FALSE	FALSE
118	ENSG00000110876	SELPLG	12	q24.11	108622277	108633959	3.22334	0.00126705	0.136573	FALSE	FALSE
119	ENSG00000185324	CDK10	16	q24.3	89680737	89696364	3.22301	0.0012685	0.136573	FALSE	FALSE
120	ENSG00000117676	RPS6KA1	1	p36.11	26529761	26575030	3.22048	0.00127976	0.136884	FALSE	FALSE
121	ENSG00000251380	DCANP1	5	q31.1	135444214	135447348	3.21046	0.00132524	0.139919	FALSE	FALSE
122	ENSG00000076928	ARHGEF1	19	q13.2	41883161	41930150	3.20589	0.00134643	0.140928	FALSE	FALSE
123	ENSG00000145214	DGKQ	4	p16.3	958887	986895	3.2024	0.00136287	0.140928	FALSE	FALSE
124	ENSG00000070882	OSBPL3	7	p15.3	24796539	24981634	3.20078	0.00137056	0.140928	FALSE	FALSE
125	ENSG00000134539	KLRD1	12	p13.2	10226058	10329600	3.19069	0.00141933	0.140928	FALSE	FALSE
126	ENSG00000144589	STK11IP	2	q35	219597860	219616451	3.18991	0.00142318	0.140928	FALSE	FALSE
127	ENSG00000127152	BCL11B	14	q32.2	99169287	99271524	3.18797	0.00143274	0.140928	FALSE	FALSE
128	ENSG00000185187	SIGIRR	11	p15.5	405716	417455	3.18467	0.0014492	0.140928	FALSE	FALSE
129	ENSG00000133612	AGAP3	7	q36.1	151085831	151144436	3.18376	0.00145374	0.140928	FALSE	FALSE
130	ENSG00000135898	GPR55	2	q37.1	230907318	230961066	3.17838	0.001481	0.140928	FALSE	FALSE
131	ENSG00000134242	PTPN22	1	p13.2	113813811	113871759	3.17193	0.00151429	0.140928	FALSE	FALSE
132	ENSG00000099999	RNF215	22	q12.2	30368811	30421771	3.16114	0.00157151	0.140928	FALSE	FALSE
133	ENSG00000187554	TLR5	1	q41	223109406	223143282	3.16048	0.00157512	0.140928	FALSE	FALSE
134	ENSG00000139044	B4GALNT3	12	p13.33	460364	563509	3.15498	0.00160512	0.140928	FALSE	FALSE
135	ENSG00000173821	RNF213	17	q25.3	80260866	80398786	3.15495	0.00160528	0.140928	FALSE	FALSE
136	ENSG00000104972	LILRB1	19	q13.42	54617158	54637528	3.1544	0.00160828	0.140928	FALSE	FALSE
137	ENSG00000117090	SLAMF1	1	q23.3	160608100	160647295	3.15279	0.00161718	0.140928	FALSE	FALSE
138	ENSG00000164889	SLC4A2	7	q36.1	151057210	151076527	3.14962	0.00163481	0.140928	FALSE	FALSE
139	ENSG00000130475	FCHO1	19	p13.11	17747718	17788568	3.14785	0.00164476	0.140928	FALSE	FALSE
140	ENSG00000062822	POLD1	19	q13.33	50384204	50418016	3.1459	0.00165577	0.140928	FALSE	FALSE
141	ENSG00000012779	ALOX5	10	q11.21	45374176	45446119	3.14495	0.00166116	0.140928	FALSE	FALSE
142	ENSG00000180096	SEPT1	16	p11.2	30378133	30395991	3.13771	0.00170272	0.140928	FALSE	FALSE
143	ENSG00000132024	CC2D1A	19	p13.12	13906201	13930879	3.13535	0.00171647	0.140928	FALSE	FALSE
144	ENSG00000121281	ADCY7	16	q12.1	50246137	50318135	3.13408	0.00172396	0.140928	FALSE	FALSE
145	ENSG00000134996	OSTF1	9	q21.13	75088543	75147265	3.13304	0.00173006	0.140928	FALSE	FALSE
146	ENSG00000103653	CSK	15	q24.1	74782057	74803198	3.13289	0.00173092	0.140928	FALSE	FALSE
147	ENSG00000110719	TCIRG1	11	q13.2	68039016	68050895	3.1296	0.00175043	0.141366	FALSE	FALSE
148	ENSG00000133895	MEN1	11	q13.1	64803510	64811294	3.12907	0.00175358	0.141366	FALSE	FALSE
149	ENSG00000255641	AC068775.1	12	p13.2	10412312	10436001	3.1226	0.00179261	0.142144	FALSE	FALSE
150	ENSG00000177239	MAN1B1	9	q34.3	137086927	137109187	3.1187	0.00181648	0.142144	FALSE	FALSE
151	ENSG00000105639	JAK3	19	p13.11	17824780	17848071	3.11849	0.0018178	0.142144	FALSE	FALSE
152	ENSG00000089012	SIRPG	20	p13	1629152	1657779	3.11748	0.00182403	0.142144	FALSE	FALSE
153	ENSG00000141295	SCRN2	17	q21.32	47837692	47841333	3.11056	0.00186734	0.144146	FALSE	FALSE
154	ENSG00000180448	ARHGAP45	19	p13.3	1065923	1086628	3.10689	0.00189069	0.14428	FALSE	FALSE
155	ENSG00000184574	LPAR5	12	p13.31	6618835	6636447	3.10519	0.00190154	0.14428	FALSE	FALSE
156	ENSG00000162777	DENND2D	1	p13.2	111187174	111204535	3.10167	0.0019243	0.14428	FALSE	FALSE
157	ENSG00000177602	HASPIN	17	p13.2	3723903	3726699	3.10129	0.0019268	0.14428	FALSE	FALSE
158	ENSG00000213983	AP1G2	14	q11.2	23559565	23568070	3.09329	0.00197953	0.144941	FALSE	FALSE
159	ENSG00000213928	IRF9	14	q12	24161053	24166565	3.09272	0.0019833	0.144941	FALSE	FALSE
160	ENSG00000168010	ATG16L2	11	q13.4	72814308	72843674	3.09139	0.00199221	0.144941	FALSE	FALSE
161	ENSG00000159788	RGS12	4	p16.3	3293028	3439913	3.08909	0.00200767	0.144941	FALSE	FALSE
162	ENSG00000198863	RUNDC1	17	q21.31	42980565	42993690	3.08732	0.00201973	0.144969	FALSE	FALSE
163	ENSG00000008323	PLEKHG6	12	p13.31	6310436	6328506	3.0802	0.00206863	0.14655	FALSE	FALSE
164	ENSG00000163600	ICOS	2	q33.2	203936748	203961577	3.0769	0.00209165	0.146929	FALSE	FALSE
165	ENSG00000101082	SLA2	20	q11.23	36612318	36646216	3.07683	0.00209215	0.146929	FALSE	FALSE
166	ENSG00000259132	AL132780.3	14	q11.2	22946270	22982258	3.07558	0.00210091	0.146929	FALSE	FALSE
167	ENSG00000105486	LIG1	19	q13.33	48115445	48170603	3.0732	0.00211778	0.14714	FALSE	FALSE
168	ENSG00000089127	OAS1	12	q24.13	112906777	112933222	3.07262	0.0021219	0.14714	FALSE	FALSE
169	ENSG00000167880	EVPL	17	q25.1	76004502	76027452	3.06468	0.00217905	0.148826	FALSE	FALSE
170	ENSG00000109943	CRTAM	11	q24.1	122838500	122872639	3.0589	0.00222153	0.150852	FALSE	FALSE
171	ENSG00000157601	MX1	21	q22.3	41420304	41459214	3.05538	0.00224778	0.151199	FALSE	FALSE
172	ENSG00000164483	SAMD3	6	q23.1	130144315	130365425	3.05444	0.00225479	0.151199	FALSE	FALSE
173	ENSG00000168159	RNF187	1	q42.13	228487061	228495766	3.05327	0.00226359	0.151199	FALSE	FALSE
174	ENSG00000073350	LLGL2	17	q25.1	75525080	75575208	3.05183	0.00227453	0.151312	FALSE	FALSE
175	ENSG00000178685	PARP10	8	q24.3	143977153	144012772	3.04427	0.00233249	0.152088	FALSE	FALSE
176	ENSG00000139629	GALNT6	12	q13.13	51351247	51392867	3.04424	0.00233266	0.152088	FALSE	FALSE
177	ENSG00000135622	SEMA4F	2	p13.1	74654228	74683853	3.04183	0.00235143	0.152246	FALSE	FALSE
178	ENSG00000154165	GPR15	3	q11.2	98531899	98533150	3.03829	0.00237927	0.152693	FALSE	FALSE
179	ENSG00000110934	BIN2	12	q13.13	51281038	51324668	3.03454	0.00240903	0.153283	FALSE	FALSE
180	ENSG00000241945	PWP2	21	q22.3	44107290	44131181	3.03081	0.00243896	0.153283	FALSE	FALSE
181	ENSG00000165071	TMEM71	8	q24.22	132685007	132760712	3.02712	0.00246894	0.153283	FALSE	FALSE
182	ENSG00000159314	ARHGAP27	17	q21.31	45393902	45434421	3.02537	0.00248325	0.153283	FALSE	FALSE
183	ENSG00000185000	DGAT1	8	q24.3	144314584	144326910	3.02536	0.00248334	0.153283	FALSE	FALSE
184	ENSG00000160293	VAV2	9	q34.2	133761894	133992604	3.02437	0.00249148	0.153283	FALSE	FALSE
185	ENSG00000266728	AC015688.4	17	q11.2	27623364	27640777	3.0213	0.00251689	0.153409	FALSE	FALSE
186	ENSG00000182173	TSEN54	17	q25.1	75516060	75524739	3.02073	0.00252166	0.153409	FALSE	FALSE
187	ENSG00000167208	SNX20	16	q12.1	50666300	50681353	3.0182	0.00254281	0.153554	FALSE	FALSE
188	ENSG00000172927	MYEOV	11	q13.3	69294138	69367726	3.01266	0.00258973	0.154113	FALSE	FALSE
189	ENSG00000182557	SPNS3	17	p13.2	4433688	4488208	3.00724	0.00263631	0.154635	FALSE	FALSE
190	ENSG00000092036	HAUS4	14	q11.2	22946228	22957161	3.00328	0.0026709	0.155432	FALSE	FALSE
191	ENSG00000100083	GGA1	22	q13.1	37608475	37633564	3.00212	0.00268105	0.155432	FALSE	FALSE
192	ENSG00000197540	GZMM	19	p13.3	544034	549924	3.00184	0.00268355	0.155432	FALSE	FALSE
193	ENSG00000119688	ABCD4	14	q24.3	74285423	74303056	3.00076	0.00269309	0.155432	FALSE	FALSE
194	ENSG00000042088	TDP1	14	q32.11	89954939	90044768	2.9952	0.00274264	0.155862	FALSE	FALSE
195	ENSG00000178252	WDR6	3	p21.31	49007062	49015953	2.99517	0.00274293	0.155862	FALSE	FALSE
196	ENSG00000129465	RIPK3	14	q12	24336021	24340045	2.99023	0.00278767	0.157311	FALSE	FALSE
197	ENSG00000158169	FANCC	9	q22.32	95099054	95426796	2.98874	0.00280134	0.157539	FALSE	FALSE
198	ENSG00000249115	HAUS5	19	q13.12	35612744	35625349	2.98187	0.00286492	0.158916	FALSE	FALSE
199	ENSG00000146828	SLC12A9	7	q22.1	100826820	100867009	2.98122	0.00287099	0.158916	FALSE	FALSE
200	ENSG00000105289	TJP3	19	p13.3	3708109	3750813	2.97988	0.00288365	0.158916	FALSE	FALSE
201	ENSG00000184922	FMNL1	17	q21.31	45221444	45247320	2.9788	0.0028938	0.158916	FALSE	FALSE
202	ENSG00000085117	CD82	11	p11.2	44564427	44620363	2.97667	0.00291399	0.159074	FALSE	FALSE
203	ENSG00000168685	IL7R	5	p13.2	35852695	35879603	2.96918	0.00298598	0.16012	FALSE	FALSE
204	ENSG00000187764	SEMA4D	9	q22.2	89360787	89498130	2.96843	0.00299328	0.16012	FALSE	FALSE
205	ENSG00000173020	GRK2	11	q13.2	67266410	67286556	2.96636	0.00301348	0.160585	FALSE	FALSE
206	ENSG00000136828	RALGPS1	9	q33.3	126914774	127223166	2.96546	0.00302232	0.160585	FALSE	FALSE
207	ENSG00000176454	LPCAT4	15	q14	34358618	34367278	2.95551	0.00312152	0.160655	FALSE	FALSE
208	ENSG00000159871	LYPD5	19	q13.31	43795929	43827206	2.95298	0.00314724	0.160655	FALSE	FALSE
209	ENSG00000161405	IKZF3	17	q21.1	39757715	39864188	2.95118	0.00316565	0.160655	FALSE	FALSE
210	ENSG00000121335	PRB2	12	p13.2	11391540	11501041	2.95067	0.00317088	0.160655	FALSE	FALSE
211	ENSG00000132182	NUP210	3	p25.1	13316235	13420309	2.94682	0.00321063	0.161591	FALSE	FALSE
212	ENSG00000215305	VPS16	20	p13	2840703	2866732	2.945	0.00322949	0.161591	FALSE	FALSE
213	ENSG00000124256	ZBP1	20	q13.31	57603846	57620576	2.94313	0.00324909	0.161591	FALSE	FALSE
214	ENSG00000125755	SYMPK	19	q13.32	45815410	45863290	2.94075	0.00327417	0.161591	FALSE	FALSE
215	ENSG00000115694	STK25	2	q37.3	241492674	241509730	2.93789	0.00330452	0.162094	FALSE	FALSE
216	ENSG00000172116	CD8B	2	p11.2	86815339	86861924	2.93305	0.00335655	0.162094	FALSE	FALSE
217	ENSG00000243811	APOBEC3D	22	q13.1	39021113	39033276	2.93139	0.00337448	0.162094	FALSE	FALSE
218	ENSG00000132635	PCED1A	20	p13	2835314	2841190	2.92993	0.00339036	0.162094	FALSE	FALSE
219	ENSG00000172575	RASGRP1	15	q14	38488103	38565575	2.92949	0.00339516	0.162094	FALSE	FALSE
220	ENSG00000133597	ADCK2	7	q34	140673153	140696261	2.92887	0.00340199	0.162094	FALSE	FALSE
221	ENSG00000215041	NEURL4	17	p13.1	7315628	7329393	2.92559	0.00343801	0.16261	FALSE	FALSE
222	ENSG00000027869	SH2D2A	1	q23.1	156806243	156816862	2.9203	0.00349692	0.163734	FALSE	FALSE
223	ENSG00000107829	FBXW4	10	q24.32	101610664	101695295	2.9199	0.00350139	0.163734	FALSE	FALSE
224	ENSG00000100949	RABGGTA	14	q12	24265538	24271739	2.91987	0.0035018	0.163734	FALSE	FALSE
225	ENSG00000124203	ZNF831	20	q13.32	59123381	59259113	2.91672	0.0035373	0.163808	FALSE	FALSE
226	ENSG00000159685	CHCHD6	3	q21.3	126704220	126960406	2.91287	0.00358126	0.163808	FALSE	FALSE
227	ENSG00000172543	CTSW	11	q13.1	65879809	65883741	2.90971	0.0036177	0.163808	FALSE	FALSE
228	ENSG00000059378	PARP12	7	q34	140023744	140063721	2.90944	0.00362079	0.163808	FALSE	FALSE
229	ENSG00000104964	AES	19	p13.3	3052910	3063107	2.90857	0.00363087	0.163808	FALSE	FALSE
230	ENSG00000126001	CEP250	20	q11.22	35455164	35519280	2.90662	0.00365351	0.163808	FALSE	FALSE
231	ENSG00000121966	CXCR4	2	q22.1	136114349	136118165	2.90423	0.00368162	0.163891	FALSE	FALSE
232	ENSG00000013364	MVP	16	p11.2	29820394	29848039	2.90394	0.00368498	0.163891	FALSE	FALSE
233	ENSG00000181847	TIGIT	3	q13.31	114276913	114310288	2.9039	0.00368543	0.163891	FALSE	FALSE
234	ENSG00000159618	ADGRG5	16	q21	57542421	57591681	2.89971	0.00373506	0.164375	FALSE	FALSE
235	ENSG00000185101	ANO9	11	p15.5	417933	442011	2.89943	0.00373836	0.164375	FALSE	FALSE
236	ENSG00000076662	ICAM3	19	p13.2	10333776	10339823	2.89812	0.00375411	0.164375	FALSE	FALSE
237	ENSG00000060558	GNA15	19	p13.3	3136193	3163769	2.89762	0.00376006	0.164375	FALSE	FALSE
238	ENSG00000134256	CD101	1	p13.1	117001750	117036476	2.89684	0.00376937	0.164375	FALSE	FALSE
239	ENSG00000111602	TIMELESS	12	q13.3	56416373	56449403	2.89502	0.0037914	0.164579	FALSE	FALSE
240	ENSG00000088367	EPB41L1	20	q11.23	36091504	36232799	2.89402	0.00380344	0.164665	FALSE	FALSE
241	ENSG00000160404	TOR2A	9	q34.11	127731524	127735317	2.88997	0.0038528	0.165739	FALSE	FALSE
242	ENSG00000188157	AGRN	1	p36.33	1020123	1056118	2.88857	0.00387	0.165739	FALSE	FALSE
243	ENSG00000171608	PIK3CD	1	p36.22	9651732	9729114	2.88252	0.00394505	0.165739	FALSE	FALSE
244	ENSG00000111348	ARHGDIB	12	p12.3	14942017	14961728	2.88179	0.00395426	0.165739	FALSE	FALSE
245	ENSG00000160714	UBE2Q1	1	q21.3	154548577	154559028	2.88161	0.00395653	0.165739	FALSE	FALSE
246	ENSG00000114268	PFKFB4	3	p21.31	48517684	48562015	2.8811	0.00396285	0.165739	FALSE	FALSE
247	ENSG00000133321	RARRES3	11	q12.3	63536809	63546462	2.87761	0.00400696	0.165739	FALSE	FALSE
248	ENSG00000119943	PYROXD2	10	q24.2	98383565	98415184	2.87559	0.00403267	0.165739	FALSE	FALSE
249	ENSG00000164078	MST1R	3	p21.31	49887002	49903873	2.86949	0.00411129	0.168203	FALSE	FALSE
250	ENSG00000157617	C2CD2	21	q22.3	41885112	41953890	2.86766	0.00413523	0.168761	FALSE	FALSE
251	ENSG00000146386	ABRACL	6	q24.1	139028682	139043302	2.86451	0.00417657	0.169085	FALSE	FALSE
252	ENSG00000141503	MINK1	17	p13.2	4833388	4898061	2.86152	0.0042161	0.169085	FALSE	FALSE
253	ENSG00000099219	ERMP1	9	p24.1	5765076	5833117	2.85891	0.00425097	0.169085	FALSE	FALSE
254	ENSG00000159592	GPBP1L1	1	p34.1	45627304	45688113	2.85786	0.00426512	0.169085	FALSE	FALSE
255	ENSG00000213859	KCTD11	17	p13.1	7351889	7354944	2.85566	0.00429473	0.169085	FALSE	FALSE
256	ENSG00000108819	PPP1R9B	17	q21.33	50133735	50150630	2.85546	0.00429751	0.169085	FALSE	FALSE
257	ENSG00000105131	EPHX3	19	p13.12	15226919	15233435	2.85411	0.00431577	0.169085	FALSE	FALSE
258	ENSG00000132514	CLEC10A	17	p13.1	7074537	7080307	2.85399	0.00431733	0.169085	FALSE	FALSE
259	ENSG00000160439	RDH13	19	q13.42	55039108	55071291	2.85357	0.0043231	0.169085	FALSE	FALSE
260	ENSG00000032444	PNPLA6	19	p13.2	7534004	7561764	2.85297	0.0043313	0.169085	FALSE	FALSE
261	ENSG00000205810	KLRC3	12	p13.2	10412312	10420595	2.85204	0.004344	0.169085	FALSE	FALSE
262	ENSG00000146955	RAB19	7	q34	140404043	140426250	2.85194	0.00434539	0.169085	FALSE	FALSE
263	ENSG00000157593	SLC35B2	6	p21.1	44254096	44257890	2.84852	0.00439232	0.169085	FALSE	FALSE
264	ENSG00000111335	OAS2	12	q24.13	112978395	113011723	2.84626	0.00442363	0.169085	FALSE	FALSE
265	ENSG00000196422	PPP1R26	9	q34.3	135479079	135488893	2.84534	0.00443639	0.169085	FALSE	FALSE
266	ENSG00000138755	CXCL9	4	q21.1	76001275	76007488	2.84532	0.00443667	0.169085	FALSE	FALSE
267	ENSG00000141968	VAV1	19	p13.3	6772714	6857366	2.84504	0.00444064	0.169085	FALSE	FALSE
268	ENSG00000129219	PLD2	17	p13.2	4807096	4823434	2.8409	0.00449867	0.169085	FALSE	FALSE
269	ENSG00000160932	LY6E	8	q24.3	143017982	143023832	2.84021	0.00450835	0.169085	FALSE	FALSE
270	ENSG00000167618	LAIR2	19	q13.42	54497879	54510687	2.8398	0.00451422	0.169085	FALSE	FALSE
271	ENSG00000167664	TMIGD2	19	p13.3	4292232	4302431	2.83962	0.00451668	0.169085	FALSE	FALSE
272	ENSG00000100207	TCF20	22	q13.2	42160013	42343616	2.83869	0.00452986	0.169085	FALSE	FALSE
273	ENSG00000121807	CCR2	3	p21.31	46353734	46360928	2.83851	0.00453253	0.169085	FALSE	FALSE
274	ENSG00000154222	CC2D1B	1	p32.3	52345723	52366193	2.83763	0.00454501	0.169085	FALSE	FALSE
275	ENSG00000061938	TNK2	3	q29	195863364	195911945	2.83683	0.00455646	0.169085	FALSE	FALSE
276	ENSG00000137265	IRF4	6	p25.3	391739	411447	2.83184	0.00462803	0.170516	FALSE	FALSE
277	ENSG00000015532	XYLT2	17	q21.33	50346092	50363138	2.82738	0.00469301	0.171704	FALSE	FALSE
278	ENSG00000163568	AIM2	1	q23.2	159062484	159147096	2.82663	0.00470405	0.171704	FALSE	FALSE
279	ENSG00000259529	AL136295.5	14	q12	24151218	24167402	2.82545	0.00472146	0.171704	FALSE	FALSE
280	ENSG00000148158	SNX30	9	q32	112750838	112881671	2.82159	0.00477869	0.172383	FALSE	FALSE
281	ENSG00000171823	FBXL14	12	p13.33	1565993	1594165	2.82135	0.00478227	0.172383	FALSE	FALSE
282	ENSG00000221829	FANCG	9	p13.3	35073835	35080016	2.81634	0.0048574	0.173121	FALSE	FALSE
283	ENSG00000115415	STAT1	2	q32.2	190964358	191020960	2.81607	0.00486154	0.173121	FALSE	FALSE
284	ENSG00000163508	EOMES	3	p24.1	27715949	27722711	2.81432	0.00488808	0.173121	FALSE	FALSE
285	ENSG00000188603	CLN3	16	p12.1	28474111	28495575	2.81395	0.0048937	0.173121	FALSE	FALSE
286	ENSG00000116852	KIF21B	1	q32.1	200969390	201023700	2.81089	0.00494041	0.173121	FALSE	FALSE
287	ENSG00000198951	NAGA	22	q13.2	42058354	42070842	2.81051	0.00494635	0.173121	FALSE	FALSE
288	ENSG00000103126	AXIN1	16	p13.3	287440	352673	2.80984	0.00495664	0.173121	FALSE	FALSE
289	ENSG00000196187	TMEM63A	1	q42.12	225845536	225882369	2.80907	0.00496845	0.173121	FALSE	FALSE
290	ENSG00000077984	CST7	20	p11.21	24949230	24959928	2.80627	0.00501184	0.173121	FALSE	FALSE
291	ENSG00000138002	IFT172	2	p23.3	27444371	27489789	2.80584	0.00501853	0.173121	FALSE	FALSE
292	ENSG00000104140	RHOV	15	q15.1	40872214	40874289	2.80413	0.00504531	0.173121	FALSE	FALSE
293	ENSG00000102882	MAPK3	16	p11.2	30114105	30123506	2.80333	0.00505774	0.173121	FALSE	FALSE
294	ENSG00000198743	SLC5A3	21	q22.11	34073570	34106262	2.8031	0.00506144	0.173121	FALSE	FALSE
295	ENSG00000130158	DOCK6	19	p13.2	11199295	11262481	2.80211	0.00507695	0.173121	FALSE	FALSE
296	ENSG00000170322	NFRKB	11	q24.3	129863636	129895590	2.80083	0.00509715	0.173121	FALSE	FALSE
297	ENSG00000140678	ITGAX	16	p11.2	31355134	31382997	2.79934	0.00512065	0.173372	FALSE	FALSE
298	ENSG00000160973	FOXH1	8	q24.3	144473412	144476335	2.79838	0.00513597	0.173372	FALSE	FALSE
299	ENSG00000132793	LPIN3	20	q12	41340920	41360582	2.79753	0.00514952	0.173372	FALSE	FALSE
300	ENSG00000149922	TBX6	16	p11.2	30085793	30091887	2.79691	0.00515933	0.173372	FALSE	FALSE
301	ENSG00000197586	ENTPD6	20	p11.21	25195693	25226729	2.79564	0.00517974	0.173416	FALSE	FALSE
302	ENSG00000185033	SEMA4B	15	q26.1	90160604	90229679	2.79192	0.00523965	0.173416	FALSE	FALSE
303	ENSG00000183508	TENT5C	1	p12	117605934	117628372	2.79102	0.00525423	0.173416	FALSE	FALSE
304	ENSG00000163517	HDAC11	3	p25.1	13479724	13506424	2.79041	0.00526416	0.173416	FALSE	FALSE
305	ENSG00000136830	FAM129B	9	q34.11	127505339	127578989	2.78993	0.00527193	0.173416	FALSE	FALSE
306	ENSG00000121594	CD80	3	q13.33	119524293	119559602	2.78977	0.00527451	0.173416	FALSE	FALSE
307	ENSG00000169683	LRRC45	17	q25.3	82023302	82031151	2.78938	0.00528098	0.173416	FALSE	FALSE
308	ENSG00000070190	DAPP1	4	q23	99816833	99870154	2.7893	0.00528213	0.173416	FALSE	FALSE
309	ENSG00000213445	SIPA1	11	q13.1	65638097	65650930	2.78925	0.00528301	0.173416	FALSE	FALSE
310	ENSG00000131400	NAPSA	19	q13.33	50358477	50365830	2.78884	0.00528967	0.173416	FALSE	FALSE
311	ENSG00000085733	CTTN	11	q13.3	70398404	70436584	2.78831	0.00529839	0.173416	FALSE	FALSE
312	ENSG00000173137	ADCK5	8	q24.3	144373101	144393242	2.78727	0.00531543	0.173627	FALSE	FALSE
313	ENSG00000196151	WDSUB1	2	q24.2	159235793	159286799	2.78299	0.00538608	0.173871	FALSE	FALSE
314	ENSG00000128815	WDFY4	10	q11.23	48684876	48982956	2.78218	0.00539955	0.173871	FALSE	FALSE
315	ENSG00000183486	MX2	21	q22.3	41361943	41409390	2.78083	0.00542198	0.173871	FALSE	FALSE
316	ENSG00000160410	SHKBP1	19	q13.2	40576851	40591399	2.78037	0.00542976	0.173871	FALSE	FALSE
317	ENSG00000167461	RAB8A	19	p13.11	16111629	16134234	2.77418	0.00553402	0.174835	FALSE	FALSE
318	ENSG00000163219	ARHGAP25	2	p13.3	68679601	68826833	2.77224	0.00556719	0.174949	FALSE	FALSE
319	ENSG00000160949	TONSL	8	q24.3	144428775	144444444	2.76974	0.00561007	0.174949	FALSE	FALSE
320	ENSG00000167083	GNGT2	17	q21.32	49202791	49210574	2.7679	0.00564184	0.174949	FALSE	FALSE
321	ENSG00000141580	WDR45B	17	q25.3	82614562	82648553	2.76726	0.00565294	0.174949	FALSE	FALSE
322	ENSG00000117308	GALE	1	p36.11	23795599	23800804	2.76689	0.00565937	0.174949	FALSE	FALSE
323	ENSG00000163872	YEATS2	3	q27.1	183697818	183812625	2.76438	0.00570319	0.174949	FALSE	FALSE
324	ENSG00000143630	HCN3	1	q22	155277583	155289848	2.76423	0.00570565	0.174949	FALSE	FALSE
325	ENSG00000141293	SKAP1	17	q21.32	48133440	48430275	2.76417	0.00570672	0.174949	FALSE	FALSE
326	ENSG00000140553	UNC45A	15	q26.1	90930180	90954093	2.76406	0.00570871	0.174949	FALSE	FALSE
327	ENSG00000121905	HPCA	1	p35.1	32885994	32898441	2.76267	0.00573308	0.175008	FALSE	FALSE
328	ENSG00000139832	RAB20	13	q34	110523066	110561733	2.76177	0.00574891	0.175008	FALSE	FALSE
329	ENSG00000124357	NAGK	2	p13.3	71064344	71079805	2.75674	0.00583808	0.176152	FALSE	FALSE
330	ENSG00000136280	CCM2	7	p13	44999475	45076469	2.75659	0.00584068	0.176152	FALSE	FALSE
331	ENSG00000124574	ABCC10	6	p21.1	43427366	43450430	2.75627	0.00584641	0.176152	FALSE	FALSE
332	ENSG00000160796	NBEAL2	3	p21.31	46979683	47009703	2.75481	0.00587271	0.176152	FALSE	FALSE
333	ENSG00000173715	C11orf80	11	q13.2	66744451	66843328	2.75474	0.00587394	0.176152	FALSE	FALSE
334	ENSG00000139193	CD27	12	p13.31	6444867	6451718	2.7523	0.00591787	0.176152	FALSE	FALSE
335	ENSG00000130762	ARHGEF16	1	p36.32	3454426	3481113	2.75158	0.00593082	0.176152	FALSE	FALSE
336	ENSG00000125910	S1PR4	19	p13.3	3172346	3180332	2.75099	0.0059415	0.176152	FALSE	FALSE
337	ENSG00000141736	ERBB2	17	q12	39687914	39730426	2.74992	0.00596098	0.176152	FALSE	FALSE
338	ENSG00000177679	SRRM3	7	q11.23	76201900	76287288	2.74979	0.0059634	0.176152	FALSE	FALSE
339	ENSG00000168918	INPP5D	2	q37.1	233059967	233207903	2.74743	0.0060065	0.176475	FALSE	FALSE
340	ENSG00000178038	ALS2CL	3	p21.31	46668997	46693704	2.74273	0.00609301	0.177887	FALSE	FALSE
341	ENSG00000168476	REEP4	8	p21.3	22138020	22141951	2.74246	0.00609805	0.177887	FALSE	FALSE
342	ENSG00000122223	CD244	1	q23.3	160830160	160862855	2.74097	0.00612572	0.178376	FALSE	FALSE
343	ENSG00000198837	DENND4B	1	q21.3	153929501	153946696	2.73968	0.00614998	0.178488	FALSE	FALSE
344	ENSG00000205809	KLRC2	12	p13.2	10426854	10442300	2.73867	0.00616889	0.178679	FALSE	FALSE
345	ENSG00000087152	ATXN7L3	17	q21.31	44191805	44200113	2.73525	0.00623332	0.179203	FALSE	FALSE
346	ENSG00000138642	HERC6	4	q22.1	88378739	88443111	2.73466	0.00624447	0.179203	FALSE	FALSE
347	ENSG00000167702	KIFC2	8	q24.3	144466043	144474202	2.73275	0.00628078	0.179203	FALSE	FALSE
348	ENSG00000104915	STX10	19	p13.13	13144058	13150383	2.73222	0.00629094	0.179203	FALSE	FALSE
349	ENSG00000113532	ST8SIA4	5	q21.1	100806935	100903266	2.73136	0.00630741	0.179203	FALSE	FALSE
350	ENSG00000142185	TRPM2	21	q22.3	44350163	44443081	2.72987	0.00633593	0.179658	FALSE	FALSE
351	ENSG00000170128	GPR25	1	q32.1	200872955	200874178	2.7288	0.00635661	0.179658	FALSE	FALSE
352	ENSG00000163519	TRAT1	3	q13.13	108822698	108855005	2.72727	0.00638616	0.179658	FALSE	FALSE
353	ENSG00000169371	SNUPN	15	q24.2	75598083	75626469	2.72425	0.0064448	0.180375	FALSE	FALSE
354	ENSG00000104884	ERCC2	19	q13.32	45349837	45370918	2.72407	0.00644834	0.180375	FALSE	FALSE
355	ENSG00000181036	FCRL6	1	q23.2	159800511	159816251	2.7232	0.00646535	0.180375	FALSE	FALSE
356	ENSG00000121895	TMEM156	4	p14	38966744	39032922	2.72221	0.00648461	0.180375	FALSE	FALSE
357	ENSG00000161921	CXCL16	17	p13.2	4733526	4739922	2.72142	0.00650027	0.180375	FALSE	FALSE
358	ENSG00000184730	APOBR	16	p12.1	28494649	28498970	2.72134	0.00650178	0.180375	FALSE	FALSE
359	ENSG00000158714	SLAMF8	1	q23.2	159826750	159837249	2.72072	0.00651399	0.180375	FALSE	FALSE
360	ENSG00000188452	CERKL	2	q31.3	181536676	181680665	2.71684	0.00659094	0.182168	FALSE	FALSE
361	ENSG00000160710	ADAR	1	q21.3	154582057	154628013	2.71633	0.00660101	0.182168	FALSE	FALSE
362	ENSG00000150637	CD226	18	q22.2	69831158	69961803	2.713	0.00666768	0.182933	FALSE	FALSE
363	ENSG00000172932	ANKRD13D	11	q13.2	67288547	67302485	2.71271	0.00667345	0.182933	FALSE	FALSE
364	ENSG00000127586	CHTF18	16	p13.3	788046	800737	2.70628	0.00680407	0.185304	FALSE	FALSE
365	ENSG00000132207	SLX1A	16	p11.2	30193887	30197561	2.70546	0.006821	0.185304	FALSE	FALSE
366	ENSG00000172936	MYD88	3	p22.2	38138478	38143022	2.70512	0.00682787	0.185304	FALSE	FALSE
367	ENSG00000203722	RAET1G	6	q25.1	149916878	149923121	2.70231	0.00688595	0.185716	FALSE	FALSE
368	ENSG00000106089	STX1A	7	q11.23	73699206	73719672	2.70183	0.00689599	0.185716	FALSE	FALSE
369	ENSG00000111331	OAS3	12	q24.13	112938352	112973249	2.70116	0.0069099	0.185716	FALSE	FALSE
370	ENSG00000100055	CYTH4	22	q13.1	37282027	37315345	2.7011	0.00691114	0.185716	FALSE	FALSE
371	ENSG00000068079	IFI35	17	q21.31	43006725	43014456	2.69796	0.00697655	0.185987	FALSE	FALSE
372	ENSG00000133247	KMT5C	19	q13.42	55339853	55348120	2.69689	0.00699902	0.185987	FALSE	FALSE
373	ENSG00000143537	ADAM15	1	q21.3	155050566	155062775	2.69689	0.00699913	0.185987	FALSE	FALSE
374	ENSG00000169660	HEXDC	17	q25.3	82418318	82442645	2.69566	0.00702498	0.185987	FALSE	FALSE
375	ENSG00000185507	IRF7	11	p15.5	612553	615999	2.6947	0.00704527	0.185987	FALSE	FALSE
376	ENSG00000100385	IL2RB	22	q12.3	37125838	37175054	2.69379	0.00706456	0.185987	FALSE	FALSE
377	ENSG00000132016	C19orf57	19	p13.12	13882348	13906452	2.6928	0.00708551	0.186123	FALSE	FALSE
378	ENSG00000101336	HCK	20	q11.21	32052188	32101856	2.69079	0.00712833	0.186538	FALSE	FALSE
379	ENSG00000108465	CDK5RAP3	17	q21.32	47967810	47981774	2.69026	0.00713954	0.186538	FALSE	FALSE
380	ENSG00000134815	DHX34	19	q13.32	47349281	47382704	2.68814	0.00718517	0.186715	FALSE	FALSE
381	ENSG00000143119	CD53	1	p13.3	110871188	110899928	2.68801	0.00718793	0.186715	FALSE	FALSE
382	ENSG00000134250	NOTCH2	1	p12	119911553	120069626	2.68741	0.00720078	0.186752	FALSE	FALSE
383	ENSG00000162729	IGSF8	1	q23.2	160091340	160098943	2.6868	0.00721394	0.186798	FALSE	FALSE
384	ENSG00000158156	XKR8	1	p35.3	27959462	27968096	2.68324	0.00729122	0.187677	FALSE	FALSE
385	ENSG00000141506	PIK3R5	17	p13.1	8878911	8965712	2.68257	0.00730594	0.187695	FALSE	FALSE
386	ENSG00000109103	UNC119	17	q11.2	28546707	28552668	2.68179	0.00732303	0.187739	FALSE	FALSE
387	ENSG00000051596	THOC3	5	q35.2	175917873	176034680	2.68036	0.00735441	0.188055	FALSE	FALSE
388	ENSG00000241685	ARPC1A	7	q22.1	99325910	99366262	2.67896	0.00738507	0.18828	FALSE	FALSE
389	ENSG00000172613	RAD9A	11	q13.2	67317871	67398410	2.67748	0.00741781	0.188498	FALSE	FALSE
390	ENSG00000268173	AC007192.1	19	p13.11	18153158	18178117	2.67475	0.00747842	0.189305	FALSE	FALSE
391	ENSG00000130304	SLC27A1	19	p13.11	17468769	17506168	2.67325	0.00751202	0.189421	FALSE	FALSE
392	ENSG00000064655	EYA2	20	q13.12	46894624	47188844	2.67116	0.00755894	0.190287	FALSE	FALSE
393	ENSG00000064201	TSPAN32	11	p15.5	2301997	2318200	2.67036	0.00757709	0.190287	FALSE	FALSE
394	ENSG00000119632	IFI27L2	14	q32.12	94127779	94130253	2.66806	0.00762897	0.191192	FALSE	FALSE
395	ENSG00000101160	CTSZ	20	q13.32	58995185	59007247	2.66661	0.00766194	0.191318	FALSE	FALSE
396	ENSG00000160685	ZBTB7B	1	q21.3	155002630	155018522	2.66405	0.0077205	0.191318	FALSE	FALSE
397	ENSG00000172578	KLHL6	3	q27.1	183487531	183555689	2.66323	0.00773937	0.191318	FALSE	FALSE
398	ENSG00000144045	DQX1	2	p13.1	74518131	74526336	2.66253	0.0077555	0.191318	FALSE	FALSE
399	ENSG00000106290	TAF6	7	q22.1	100107070	100119841	2.6618	0.00777237	0.191318	FALSE	FALSE
400	ENSG00000013810	TACC3	4	p16.3	1721490	1745176	2.66158	0.00777757	0.191318	FALSE	FALSE
401	ENSG00000197226	TBC1D9B	5	q35.3	179862066	179907859	2.6613	0.00778393	0.191318	FALSE	FALSE
402	ENSG00000188986	NELFB	9	q34.3	137255173	137273546	2.66121	0.007786	0.191318	FALSE	FALSE
403	ENSG00000140521	POLG	15	q26.1	89305198	89334861	2.65797	0.00786132	0.19209	FALSE	FALSE
404	ENSG00000206077	ZDHHC11B	5	p15.33	710360	766952	2.65681	0.00788834	0.192217	FALSE	FALSE
405	ENSG00000030582	GRN	17	q21.31	44345086	44353102	2.65248	0.00799037	0.193305	FALSE	FALSE
406	ENSG00000043462	LCP2	5	q35.1	170246237	170298227	2.65172	0.00800831	0.193305	FALSE	FALSE
407	ENSG00000110583	NAA40	11	q13.1	63938959	63957328	2.65171	0.0080086	0.193305	FALSE	FALSE
408	ENSG00000104522	TSTA3	8	q24.3	143612618	143618048	2.65068	0.00803304	0.193373	FALSE	FALSE
409	ENSG00000136816	TOR1B	9	q34.11	129803153	129811281	2.64874	0.0080792	0.193781	FALSE	FALSE
410	ENSG00000189433	GJB4	1	p34.3	34759741	34763724	2.64574	0.00815118	0.194169	FALSE	FALSE
411	ENSG00000105963	ADAP1	7	p22.3	897901	955407	2.6445	0.00818123	0.194544	FALSE	FALSE
412	ENSG00000105063	PPP6R1	19	q13.42	55229780	55258995	2.6419	0.00824431	0.194741	FALSE	FALSE
413	ENSG00000168970	JMJD7-PLA2G4B	15	q15.1	41828095	41848155	2.63566	0.0083974	0.196748	FALSE	FALSE
414	ENSG00000163564	PYHIN1	1	q23.1	158930796	158977054	2.63504	0.00841266	0.196748	FALSE	FALSE
415	ENSG00000137171	KLC4	6	p21.1	43040777	43075099	2.63443	0.00842776	0.196748	FALSE	FALSE
416	ENSG00000047365	ARAP2	4	p14	35948221	36244509	2.63279	0.00846858	0.197138	FALSE	FALSE
417	ENSG00000166689	PLEKHA7	11	p15.1	16777317	17014443	2.63178	0.00849393	0.197168	FALSE	FALSE
418	ENSG00000198055	GRK6	5	q35.3	177403204	177442901	2.63011	0.00853578	0.197579	FALSE	FALSE
419	ENSG00000197355	UAP1L1	9	q34.3	137077501	137084539	2.62819	0.00858414	0.198352	FALSE	FALSE
420	ENSG00000165025	SYK	9	q22.2	90801787	90898549	2.62342	0.00870521	0.199525	FALSE	FALSE
421	ENSG00000015133	CCDC88C	14	q32.12	91271323	91417844	2.62055	0.00877886	0.199827	FALSE	FALSE
422	ENSG00000092820	EZR	6	q25.3	158765741	158819412	2.62028	0.00878574	0.199827	FALSE	FALSE
423	ENSG00000204991	SPIRE2	16	q24.3	89818179	89871319	2.61985	0.00879677	0.199827	FALSE	FALSE
424	ENSG00000162894	FCMR	1	q32.1	206904386	206923247	2.61958	0.00880386	0.199827	FALSE	FALSE
425	ENSG00000139874	SSTR1	14	q21.1	38207999	38213067	2.61683	0.00887497	0.200606	FALSE	FALSE
426	ENSG00000257093	KIAA1147	7	q34	141656728	141702153	2.61583	0.00890108	0.200919	FALSE	FALSE
427	ENSG00000140297	GCNT3	15	q22.2	59594875	59640239	2.61496	0.0089238	0.201154	FALSE	FALSE
428	ENSG00000163840	DTX3L	3	q21.1	122564238	122575203	2.61333	0.00896634	0.201835	FALSE	FALSE
429	ENSG00000019582	CD74	5	q33.1	150401637	150412929	2.61077	0.00903374	0.202794	FALSE	FALSE
430	ENSG00000205220	PSMB10	16	q22.1	67934502	67937087	2.60365	0.00922362	0.205901	FALSE	FALSE
431	ENSG00000172432	GTPBP2	6	p21.1	43605316	43629162	2.60258	0.00925259	0.205901	FALSE	FALSE
432	ENSG00000163599	CTLA4	2	q33.2	203867771	203873965	2.60119	0.0092902	0.205901	FALSE	FALSE
433	ENSG00000173559	NABP1	2	q32.3	191678068	191696659	2.60059	0.00930641	0.205901	FALSE	FALSE
434	ENSG00000158477	CD1A	1	q23.1	158254137	158258269	2.59933	0.00934055	0.205901	FALSE	FALSE
435	ENSG00000100038	TOP3B	22	q11.22	21957025	21982816	2.59835	0.00936736	0.205901	FALSE	FALSE
436	ENSG00000048140	TSPAN17	5	q35.2	176647387	176659054	2.59712	0.00940103	0.206214	FALSE	FALSE
437	ENSG00000106327	TFR2	7	q22.1	100620416	100642779	2.59668	0.00941291	0.206214	FALSE	FALSE
438	ENSG00000142330	CAPN10	2	q37.3	240586716	240617705	2.59503	0.0094582	0.206224	FALSE	FALSE
439	ENSG00000261832	AC138894.1	16	p12.1	28456371	28492098	2.59358	0.00949815	0.206224	FALSE	FALSE
440	ENSG00000179832	MROH1	8	q24.3	144148016	144261940	2.59347	0.00950125	0.206224	FALSE	FALSE
441	ENSG00000110324	IL10RA	11	q23.3	117986348	118003037	2.59346	0.00950155	0.206224	FALSE	FALSE
442	ENSG00000169180	XPO6	16	p12.1	28097979	28211920	2.59346	0.00950157	0.206224	FALSE	FALSE
443	ENSG00000185880	TRIM69	15	q21.1	44728988	44767829	2.59139	0.00955894	0.206539	FALSE	FALSE
444	ENSG00000141577	CEP131	17	q25.3	81189593	81222999	2.59093	0.00957166	0.206539	FALSE	FALSE
445	ENSG00000133195	SLC39A11	17	q25.1	72645949	73092712	2.59066	0.00957916	0.206539	FALSE	FALSE
446	ENSG00000063244	U2AF2	19	q13.42	55654146	55674715	2.58877	0.00963191	0.20701	FALSE	FALSE
447	ENSG00000130173	ANGPTL8	19	p13.2	11237450	11241943	2.58852	0.00963897	0.20701	FALSE	FALSE
448	ENSG00000124593	AL365205.1	6	p21.1	41780349	41790141	2.58701	0.00968126	0.207374	FALSE	FALSE
449	ENSG00000127838	PNKD	2	q35	218270392	218346793	2.58561	0.00972059	0.207944	FALSE	FALSE
450	ENSG00000125970	RALY	20	q11.22	33993646	34108308	2.58446	0.00975303	0.208366	FALSE	FALSE
451	ENSG00000188878	FBF1	17	q25.1	75909574	75941140	2.58389	0.00976916	0.208438	FALSE	FALSE
452	ENSG00000188373	C10orf99	10	q23.1	84173738	84185294	2.5829	0.00979732	0.208767	FALSE	FALSE
453	ENSG00000162302	RPS6KA4	11	q13.1	64359148	64372215	2.58012	0.00987659	0.210183	FALSE	FALSE
454	ENSG00000157778	PSMG3	7	p22.3	1567330	1571005	2.5786	0.00992003	0.210762	FALSE	FALSE
455	ENSG00000215788	TNFRSF25	1	p36.31	6460786	6466195	2.57792	0.00993963	0.210762	FALSE	FALSE
456	ENSG00000130309	COLGALT1	19	p13.11	17555594	17583162	2.57722	0.00995985	0.210762	FALSE	FALSE
457	ENSG00000114346	ECT2	3	q26.31	172750682	172821474	2.57693	0.00996822	0.210762	FALSE	FALSE
458	ENSG00000121900	TMEM54	1	p35.1	32894594	32901438	2.57441	0.0100412	0.211216	FALSE	FALSE
459	ENSG00000125454	SLC25A19	17	q25.1	75272981	75289510	2.57398	0.0100536	0.211216	FALSE	FALSE
460	ENSG00000131653	TRAF7	16	p13.3	2155698	2178129	2.57396	0.0100542	0.211216	FALSE	FALSE
461	ENSG00000086548	CEACAM6	19	q13.2	41750977	41772208	2.57291	0.0100849	0.211317	FALSE	FALSE
462	ENSG00000100401	RANGAP1	22	q13.2	41245611	41286251	2.57124	0.0101336	0.212066	FALSE	FALSE
463	ENSG00000158552	ZFAND2B	2	q35	219195237	219209651	2.57041	0.0101579	0.212303	FALSE	FALSE
464	ENSG00000156127	BATF	14	q24.3	75522425	75547015	2.56701	0.0102578	0.213574	FALSE	FALSE
465	ENSG00000103811	CTSH	15	q25.1	78921058	78949574	2.56609	0.0102851	0.213656	FALSE	FALSE
466	ENSG00000128383	APOBEC3A	22	q13.1	38952741	38992778	2.56549	0.0103032	0.213702	FALSE	FALSE
467	ENSG00000172725	CORO1B	11	q13.2	67435510	67443821	2.56409	0.0103448	0.214282	FALSE	FALSE
468	ENSG00000188277	C15orf62	15	q15.1	40770080	40772449	2.56246	0.0103932	0.214282	FALSE	FALSE
469	ENSG00000087266	SH3BP2	4	p16.3	2793023	2841098	2.56079	0.0104434	0.214282	FALSE	FALSE
470	ENSG00000105255	FSD1	19	p13.3	4304600	4323843	2.56042	0.0104545	0.214282	FALSE	FALSE
471	ENSG00000127311	HELB	12	q14.3	66302545	66347645	2.5593	0.0104882	0.214282	FALSE	FALSE
472	ENSG00000126456	IRF3	19	q13.33	49659569	49665875	2.55809	0.010525	0.214594	FALSE	FALSE
473	ENSG00000100342	APOL1	22	q12.3	36253010	36267530	2.55626	0.0105805	0.214594	FALSE	FALSE
474	ENSG00000142208	AKT1	14	q32.33	104769349	104795751	2.55525	0.010611	0.214594	FALSE	FALSE
475	ENSG00000188747	NOXA1	9	q34.3	137423350	137434406	2.55509	0.0106159	0.214594	FALSE	FALSE
476	ENSG00000106560	GIMAP2	7	q36.1	150685697	150693641	2.5546	0.0106309	0.214594	FALSE	FALSE
477	ENSG00000008382	MPND	19	p13.3	4343527	4360086	2.55448	0.0106346	0.214594	FALSE	FALSE
478	ENSG00000020633	RUNX3	1	p36.11	24899511	24965121	2.5524	0.0106983	0.215613	FALSE	FALSE
479	ENSG00000229474	PATL2	15	q21.1	44665732	44711316	2.55105	0.0107399	0.215994	FALSE	FALSE
480	ENSG00000154814	OXNAD1	3	p25.1	16265160	16350299	2.5487	0.0108126	0.216939	FALSE	FALSE
481	ENSG00000181284	TMEM102	17	p13.1	7435443	7437679	2.54812	0.0108304	0.216939	FALSE	FALSE
482	ENSG00000182853	VMO1	17	p13.2	4785285	4786433	2.54391	0.0109618	0.218254	FALSE	FALSE
483	ENSG00000139998	RAB15	14	q23.3	64945814	64973226	2.54347	0.0109757	0.218254	FALSE	FALSE
484	ENSG00000089327	FXYD5	19	q13.12	35154730	35169883	2.54292	0.0109929	0.218254	FALSE	FALSE
485	ENSG00000099849	RASSF7	11	p15.5	560404	564021	2.53807	0.0111467	0.218462	FALSE	FALSE
486	ENSG00000115325	DOK1	2	p13.1	74549026	74557554	2.53634	0.0112018	0.218532	FALSE	FALSE
487	ENSG00000181396	OGFOD3	17	q25.3	82389223	82418637	2.53619	0.0112064	0.218532	FALSE	FALSE
488	ENSG00000176092	CRYBG2	1	p36.11	26321698	26360080	2.53176	0.0113492	0.219352	FALSE	FALSE
489	ENSG00000171219	CDC42BPG	11	q13.1	64823387	64844569	2.53143	0.0113597	0.219352	FALSE	FALSE
490	ENSG00000160255	ITGB2	21	q22.3	44885953	44931989	2.53012	0.0114023	0.219352	FALSE	FALSE
491	ENSG00000124535	WRNIP1	6	p25.2	2765414	2786952	2.52986	0.0114109	0.219352	FALSE	FALSE
492	ENSG00000135828	RNASEL	1	q25.3	182573634	182589256	2.52813	0.0114672	0.219352	FALSE	FALSE
493	ENSG00000054654	SYNE2	14	q23.2	63852983	64226433	2.52685	0.0115089	0.219352	FALSE	FALSE
494	ENSG00000187535	IFT140	16	p13.3	1510427	1612110	2.52533	0.0115591	0.219352	FALSE	FALSE
495	ENSG00000253506	NACA2	17	q23.2	61590426	61591202	2.52447	0.0115874	0.219352	FALSE	FALSE
496	ENSG00000146904	EPHA1	7	q35	143390289	143408892	2.52395	0.0116045	0.219352	FALSE	FALSE
497	ENSG00000216490	IFI30	19	p13.11	18173162	18178117	2.52114	0.0116975	0.220275	FALSE	FALSE
498	ENSG00000130429	ARPC1B	7	q22.1	99374249	99394816	2.52076	0.0117103	0.220275	FALSE	FALSE
499	ENSG00000185504	FAAP100	17	q25.3	81539885	81553961	2.51926	0.0117602	0.220706	FALSE	FALSE
500	ENSG00000130751	NPAS1	19	q13.32	47019820	47045775	2.51751	0.0118187	0.221483	FALSE	FALSE
501	ENSG00000170893	TRH	3	q22.1	129974305	129977938	2.51721	0.0118287	0.221483	FALSE	FALSE
502	ENSG00000166387	PPFIBP2	11	p15.4	7513298	7657127	2.51458	0.0119173	0.221913	FALSE	FALSE
503	ENSG00000167037	SGSM1	22	q11.23	24806169	24927578	2.51431	0.0119266	0.221913	FALSE	FALSE
504	ENSG00000162889	MAPKAPK2	1	q32.1	206684944	206734283	2.51324	0.0119626	0.221913	FALSE	FALSE
505	ENSG00000082074	FYB1	5	p13.1	39105255	39274528	2.51293	0.0119733	0.221913	FALSE	FALSE
506	ENSG00000188368	PRR19	19	q13.2	42302098	42310821	2.51284	0.0119763	0.221913	FALSE	FALSE
507	ENSG00000155363	MOV10	1	p13.2	112673141	112700746	2.51215	0.0119999	0.221913	FALSE	FALSE
508	ENSG00000144567	RETREG2	2	q35	219176225	219185479	2.51212	0.0120008	0.221913	FALSE	FALSE
509	ENSG00000120802	TMPO	12	q23.1	98515512	98550379	2.51165	0.0120169	0.221913	FALSE	FALSE
510	ENSG00000196743	GM2A	5	q33.1	151212150	151270440	2.51122	0.0120316	0.221913	FALSE	FALSE
511	ENSG00000164543	STK17A	7	p13	43582758	43650713	2.51084	0.0120445	0.221913	FALSE	FALSE
512	ENSG00000105281	SLC1A5	19	q13.32	46774883	46788594	2.51048	0.0120568	0.221913	FALSE	FALSE
513	ENSG00000185252	ZNF74	22	q11.21	20394115	20408461	2.51025	0.0120646	0.221913	FALSE	FALSE
514	ENSG00000158006	PAFAH2	1	p36.11	25959767	25998157	2.50886	0.012112	0.221913	FALSE	FALSE
515	ENSG00000125510	OPRL1	20	q13.33	64080173	64100643	2.50823	0.0121336	0.221913	FALSE	FALSE
516	ENSG00000080189	SLC35C2	20	q13.12	46345980	46364458	2.50774	0.0121505	0.221913	FALSE	FALSE
517	ENSG00000165188	RNF183	9	q32	113297093	113303376	2.50774	0.0121506	0.221913	FALSE	FALSE
518	ENSG00000185024	BRF1	14	q32.33	105209286	105315589	2.50743	0.0121614	0.221913	FALSE	FALSE
519	ENSG00000213937	CLDN9	16	p13.3	3012456	3014505	2.50453	0.0122614	0.22345	FALSE	FALSE
520	ENSG00000163207	IVL	1	q21.3	152908545	152911886	2.5034	0.0123005	0.223553	FALSE	FALSE
521	ENSG00000102962	CCL22	16	q21	57358772	57366190	2.50271	0.0123246	0.223553	FALSE	FALSE
522	ENSG00000221838	AP4M1	7	q22.1	100101549	100110345	2.50247	0.012333	0.223553	FALSE	FALSE
523	ENSG00000060491	OGFR	20	q13.33	62804835	62814000	2.5024	0.0123354	0.223553	FALSE	FALSE
524	ENSG00000160310	PRMT2	21	q22.3	46635167	46665124	2.50023	0.0124112	0.224186	FALSE	FALSE
525	ENSG00000131203	IDO1	8	p11.21	39902275	39928444	2.49963	0.0124323	0.224186	FALSE	FALSE
526	ENSG00000117226	GBP3	1	p22.2	89006666	89022894	2.49941	0.0124401	0.224186	FALSE	FALSE
527	ENSG00000181830	SLC35C1	11	p11.2	45804072	45813015	2.49882	0.0124608	0.224186	FALSE	FALSE
528	ENSG00000139433	GLTP	12	q24.11	109850943	109880488	2.4982	0.0124825	0.224186	FALSE	FALSE
529	ENSG00000181274	FRAT2	10	q24.1	97332497	97334709	2.49711	0.012521	0.224186	FALSE	FALSE
530	ENSG00000130958	SLC35D2	9	q22.32	96313444	96383710	2.49593	0.0125627	0.224458	FALSE	FALSE
531	ENSG00000164691	TAGAP	6	q25.3	159034468	159045152	2.49406	0.0126292	0.225385	FALSE	FALSE
532	ENSG00000110697	PITPNM1	11	q13.2	67491768	67506263	2.49239	0.0126887	0.225464	FALSE	FALSE
533	ENSG00000138617	PARP16	15	q22.31	65234460	65300618	2.49214	0.0126975	0.225464	FALSE	FALSE
534	ENSG00000180532	ZSCAN4	19	q13.43	57668935	57679152	2.49181	0.0127093	0.225464	FALSE	FALSE
535	ENSG00000112406	HECA	6	q24.1	139135112	139180802	2.49126	0.0127292	0.225464	FALSE	FALSE
536	ENSG00000130244	FAM98C	19	q13.2	38403135	38409088	2.49123	0.0127301	0.225464	FALSE	FALSE
537	ENSG00000007968	E2F2	1	p36.12	23506430	23531220	2.4893	0.0127997	0.225962	FALSE	FALSE
538	ENSG00000187474	FPR3	19	q13.41	51795163	51826189	2.4862	0.0129114	0.227038	FALSE	FALSE
539	ENSG00000100321	SYNGR1	22	q13.1	39349925	39385588	2.48526	0.0129457	0.227038	FALSE	FALSE
540	ENSG00000112486	CCR6	6	q27	167111807	167139696	2.48502	0.0129545	0.227038	FALSE	FALSE
541	ENSG00000104872	PIH1D1	19	q13.33	49446298	49453497	2.48287	0.0130329	0.227748	FALSE	FALSE
542	ENSG00000125734	GPR108	19	p13.3	6729914	6737603	2.48267	0.01304	0.227748	FALSE	FALSE
543	ENSG00000110057	UNC93B1	11	q13.2	67991104	68004982	2.48077	0.0131099	0.228172	FALSE	FALSE
544	ENSG00000101079	NDRG3	20	q11.23	36651766	36746078	2.48049	0.0131201	0.228172	FALSE	FALSE
545	ENSG00000153802	TMPRSS11D	4	q13.2	67820876	67884032	2.47937	0.0131613	0.228647	FALSE	FALSE
546	ENSG00000137877	SPTBN5	15	q15.1	41848144	41894077	2.4784	0.0131972	0.229027	FALSE	FALSE
547	ENSG00000137752	CASP1	11	q22.3	105025443	105035250	2.47746	0.0132321	0.22939	FALSE	FALSE
548	ENSG00000197548	ATG7	3	p25.3	11272309	11557665	2.47596	0.0132878	0.229624	FALSE	FALSE
549	ENSG00000169692	AGPAT2	9	q34.3	136673143	136687423	2.47494	0.0133257	0.229909	FALSE	FALSE
550	ENSG00000142327	RNPEPL1	2	q37.3	240565804	240581372	2.47439	0.0133465	0.229909	FALSE	FALSE
551	ENSG00000130755	GMFG	19	q13.2	39328353	39342372	2.47319	0.0133914	0.229909	FALSE	FALSE
552	ENSG00000168781	PPIP5K1	15	q15.3	43533462	43590253	2.47288	0.0134028	0.229909	FALSE	FALSE
553	ENSG00000161958	FGF11	17	p13.1	7438273	7444937	2.46787	0.0135918	0.231457	FALSE	FALSE
554	ENSG00000110665	C11orf21	11	p15.5	2295645	2303049	2.46565	0.0136764	0.232414	FALSE	FALSE
555	ENSG00000140983	RHOT2	16	p13.3	668086	674174	2.46495	0.0137033	0.232531	FALSE	FALSE
556	ENSG00000073605	GSDMB	17	q21.1	39904595	39919854	2.46424	0.0137304	0.232531	FALSE	FALSE
557	ENSG00000079263	SP140	2	q37.1	230203110	230313215	2.46399	0.0137402	0.232531	FALSE	FALSE
558	ENSG00000170581	STAT2	12	q13.3	56341597	56360155	2.46194	0.0138189	0.232658	FALSE	FALSE
559	ENSG00000090013	BLVRB	19	q13.2	40447765	40465840	2.46123	0.0138461	0.232658	FALSE	FALSE
560	ENSG00000100167	SEPT3	22	q13.2	41969475	41998221	2.46102	0.0138544	0.232658	FALSE	FALSE
561	ENSG00000163191	S100A11	1	q21.3	152032506	152047907	2.45947	0.0139143	0.232658	FALSE	FALSE
562	ENSG00000135114	OASL	12	q24.31	121019111	121039242	2.45937	0.0139183	0.232658	FALSE	FALSE
563	ENSG00000136878	USP20	9	q34.11	129834698	129881838	2.45714	0.014005	0.23293	FALSE	FALSE
564	ENSG00000187792	ZNF70	22	q11.23	23738678	23751092	2.45701	0.0140097	0.23293	FALSE	FALSE
565	ENSG00000161920	MED11	17	p13.2	4731428	4733610	2.45659	0.0140262	0.23293	FALSE	FALSE
566	ENSG00000160305	DIP2A	21	q22.3	46458899	46569852	2.45647	0.0140311	0.23293	FALSE	FALSE
567	ENSG00000110777	POU2AF1	11	q23.1	111352252	111455630	2.45583	0.0140561	0.23293	FALSE	FALSE
568	ENSG00000153714	LURAP1L	9	p23	12775021	12822131	2.4555	0.0140688	0.23293	FALSE	FALSE
569	ENSG00000160179	ABCG1	21	q22.3	42199689	42297244	2.45441	0.0141116	0.23293	FALSE	FALSE
570	ENSG00000185811	IKZF1	7	p12.2	50304068	50405101	2.45425	0.014118	0.23293	FALSE	FALSE
571	ENSG00000183742	MACC1	7	p21.1	20134655	20217404	2.45421	0.0141196	0.23293	FALSE	FALSE
572	ENSG00000177728	TMEM94	17	q25.1	75441159	75500090	2.45285	0.0141728	0.233572	FALSE	FALSE
573	ENSG00000089041	P2RX7	12	q24.31	121132819	121188032	2.44913	0.01432	0.234816	FALSE	FALSE
574	ENSG00000142669	SH3BGRL3	1	p36.11	26279176	26281522	2.44744	0.0143874	0.235354	FALSE	FALSE
575	ENSG00000198171	DDRGK1	20	p13	3190350	3204685	2.44692	0.0144081	0.235354	FALSE	FALSE
576	ENSG00000178789	CD300LB	17	q25.1	74521174	74531474	2.44673	0.0144159	0.235354	FALSE	FALSE
577	ENSG00000115317	HTRA2	2	p13.1	74529377	74533348	2.44646	0.0144267	0.235354	FALSE	FALSE
578	ENSG00000151715	TMEM45B	11	q24.3	129815819	129860003	2.44618	0.0144379	0.235354	FALSE	FALSE
579	ENSG00000119919	NKX2-3	10	q24.2	99532933	99536524	2.44587	0.0144502	0.235354	FALSE	FALSE
580	ENSG00000178927	CYBC1	17	q25.3	82442589	82450829	2.44579	0.0144535	0.235354	FALSE	FALSE
581	ENSG00000114646	CSPG5	3	p21.31	47562239	47580792	2.44502	0.0144843	0.235387	FALSE	FALSE
582	ENSG00000137965	IFI44	1	p31.1	78649796	78664078	2.44419	0.0145178	0.235698	FALSE	FALSE
583	ENSG00000167964	RAB26	16	p13.3	2140803	2154165	2.44277	0.0145749	0.235976	FALSE	FALSE
584	ENSG00000130590	SAMD10	20	q13.33	63974113	63980008	2.44197	0.0146075	0.236103	FALSE	FALSE
585	ENSG00000157191	NECAP2	1	p36.13	16440672	16460078	2.44151	0.014626	0.236103	FALSE	FALSE
586	ENSG00000143375	CGN	1	q21.3	151510510	151538692	2.44143	0.0146293	0.236103	FALSE	FALSE
587	ENSG00000188997	KCTD21	11	q14.1	78171249	78188822	2.43726	0.0147992	0.237633	FALSE	FALSE
588	ENSG00000075673	ATP12A	13	q12.12	24680411	24712493	2.43701	0.0148092	0.237633	FALSE	FALSE
589	ENSG00000115307	AUP1	2	p13.1	74526645	74529939	2.43639	0.0148349	0.237633	FALSE	FALSE
590	ENSG00000141526	SLC16A3	17	q25.3	82228397	82261129	2.4359	0.0148547	0.237633	FALSE	FALSE
591	ENSG00000107902	LHPP	10	q26.13	124461834	124617888	2.43494	0.0148942	0.237799	FALSE	FALSE
592	ENSG00000137745	MMP13	11	q22.2	102942995	102955734	2.4326	0.0149911	0.238478	FALSE	FALSE
593	ENSG00000184999	SLC22A10	11	q12.3	63137867	63369718	2.43226	0.015005	0.238478	FALSE	FALSE
594	ENSG00000262246	CORO7	16	p13.3	4354542	4425705	2.43215	0.0150096	0.238478	FALSE	FALSE
595	ENSG00000189377	CXCL17	19	q13.2	42428288	42443048	2.43115	0.0150509	0.238816	FALSE	FALSE
596	ENSG00000104518	GSDMD	8	q24.3	143553207	143563062	2.43025	0.0150883	0.238816	FALSE	FALSE
597	ENSG00000135127	BICDL1	12	q24.23	119989869	120094494	2.42933	0.0151267	0.238816	FALSE	FALSE
598	ENSG00000165724	ZMYND19	9	q34.3	137582079	137590490	2.42928	0.0151287	0.238816	FALSE	FALSE
599	ENSG00000162594	IL23R	1	p31.3	67138907	67259979	2.42902	0.0151397	0.238816	FALSE	FALSE
600	ENSG00000173825	TIGD3	11	q13.1	65354767	65357613	2.42883	0.0151477	0.238816	FALSE	FALSE
601	ENSG00000137648	TMPRSS4	11	q23.3	118077012	118121890	2.42733	0.0152103	0.239488	FALSE	FALSE
602	ENSG00000184900	SUMO3	21	q22.3	44805617	44818779	2.42515	0.0153021	0.239784	FALSE	FALSE
603	ENSG00000103522	IL21R	16	p12.1	27402162	27452042	2.42423	0.0153409	0.239784	FALSE	FALSE
604	ENSG00000187608	ISG15	1	p36.33	1001138	1014540	2.42337	0.0153771	0.239855	FALSE	FALSE
605	ENSG00000095585	BLNK	10	q24.1	96191702	96271587	2.42294	0.0153953	0.239855	FALSE	FALSE
606	ENSG00000173110	HSPA6	1	q23.3	161524540	161526910	2.42221	0.0154264	0.239974	FALSE	FALSE
607	ENSG00000196367	TRRAP	7	q22.1	98877933	99050831	2.42104	0.0154762	0.240064	FALSE	FALSE
608	ENSG00000122188	LAX1	1	q32.1	203765176	203776233	2.41748	0.0156284	0.241737	FALSE	FALSE
609	ENSG00000196365	LONP1	19	p13.3	5691834	5720572	2.41528	0.0157232	0.242188	FALSE	FALSE
610	ENSG00000089094	KDM2B	12	q24.31	121429097	121581015	2.41456	0.0157544	0.242188	FALSE	FALSE
611	ENSG00000264364	DYNLL2	17	q22	58083415	58095536	2.41429	0.0157658	0.242188	FALSE	FALSE
612	ENSG00000128604	IRF5	7	q32.1	128937612	128950035	2.413	0.0158219	0.242188	FALSE	FALSE
613	ENSG00000127412	TRPV5	7	q34	142908101	142933808	2.4122	0.0158565	0.242188	FALSE	FALSE
614	ENSG00000167851	CD300A	17	q25.1	74466399	74484796	2.41155	0.0158849	0.242188	FALSE	FALSE
615	ENSG00000168395	ING5	2	q37.3	241687085	241729478	2.41148	0.0158877	0.242188	FALSE	FALSE
616	ENSG00000064601	CTSA	20	q13.12	45890144	45898820	2.41092	0.0159123	0.242188	FALSE	FALSE
617	ENSG00000151846	PABPC3	13	q12.13	25095868	25099254	2.41069	0.0159223	0.242188	FALSE	FALSE
618	ENSG00000142949	PTPRF	1	p34.2	43525187	43623666	2.40974	0.0159638	0.242188	FALSE	FALSE
619	ENSG00000162511	LAPTM5	1	p35.2	30732469	30757820	2.4094	0.0159787	0.242188	FALSE	FALSE
620	ENSG00000186265	BTLA	3	q13.2	112463968	112499561	2.4093	0.0159831	0.242188	FALSE	FALSE
621	ENSG00000003249	DBNDD1	16	q24.3	90004865	90020128	2.40771	0.0160529	0.242858	FALSE	FALSE
622	ENSG00000108262	GIT1	17	q11.2	29573469	29594054	2.40625	0.0161171	0.243318	FALSE	FALSE
623	ENSG00000118308	LRMP	12	p12.1	25004342	25108334	2.40479	0.0161817	0.243835	FALSE	FALSE
624	ENSG00000108786	HSD17B1	17	q21.2	42549214	42555213	2.40285	0.0162677	0.244397	FALSE	FALSE
625	ENSG00000149781	FERMT3	11	q13.1	64206678	64223886	2.4011	0.016346	0.245018	FALSE	FALSE
626	ENSG00000141959	PFKL	21	q22.3	44300051	44327376	2.40055	0.0163704	0.245018	FALSE	FALSE
627	ENSG00000141854	MISP3	19	p13.12	14072536	14075062	2.4005	0.0163729	0.245018	FALSE	FALSE
628	ENSG00000161980	POLR3K	16	p13.3	46407	53628	2.40008	0.0163914	0.245018	FALSE	FALSE
629	ENSG00000136250	AOAH	7	p14.2	36512949	36724549	2.39819	0.0164763	0.245018	FALSE	FALSE
630	ENSG00000126860	EVI2A	17	q11.2	31317560	31321884	2.39803	0.0164834	0.245018	FALSE	FALSE
631	ENSG00000109471	IL2	4	q27	122451470	122456725	2.39799	0.0164852	0.245018	FALSE	FALSE
632	ENSG00000187961	KLHL17	1	p36.33	960587	965715	2.39665	0.0165457	0.245018	FALSE	FALSE
633	ENSG00000160214	RRP1	21	q22.3	43789513	43805293	2.39654	0.0165509	0.245018	FALSE	FALSE
634	ENSG00000100324	TAB1	22	q13.1	39399741	39437060	2.39629	0.016562	0.245018	FALSE	FALSE
635	ENSG00000025708	TYMP	22	q13.33	50525752	50530056	2.3962	0.016566	0.245018	FALSE	FALSE
636	ENSG00000118898	PPL	16	p13.3	4882507	4960741	2.39614	0.0165688	0.245018	FALSE	FALSE
637	ENSG00000124466	LYPD3	19	q13.31	43460787	43465660	2.39569	0.0165891	0.245018	FALSE	FALSE
638	ENSG00000142634	EFHD2	1	p36.21	15409895	15430343	2.39511	0.0166155	0.245135	FALSE	FALSE
639	ENSG00000153292	ADGRF1	6	p12.3	46997703	47042363	2.39486	0.0166269	0.245135	FALSE	FALSE
640	ENSG00000137880	GCHFR	15	q15.1	40764020	40767710	2.39323	0.0167007	0.245777	FALSE	FALSE
641	ENSG00000126709	IFI6	1	p35.3	27666061	27672218	2.39291	0.0167155	0.245777	FALSE	FALSE
642	ENSG00000168096	ANKS3	16	p13.3	4696510	4734378	2.39212	0.0167515	0.245833	FALSE	FALSE
643	ENSG00000070047	PHRF1	11	p15.5	576486	612222	2.39183	0.0167644	0.245833	FALSE	FALSE
644	ENSG00000258659	TRIM34	11	p15.4	5619764	5644398	2.39049	0.0168259	0.246337	FALSE	FALSE
645	ENSG00000110844	PRPF40B	12	q13.12	49568218	49644666	2.38997	0.0168498	0.246337	FALSE	FALSE
646	ENSG00000071246	VASH1	14	q24.3	76762189	76783015	2.38971	0.0168615	0.246337	FALSE	FALSE
647	ENSG00000139835	GRTP1	13	q34	113324164	113364148	2.38959	0.0168674	0.246337	FALSE	FALSE
648	ENSG00000140320	BAHD1	15	q15.1	40439721	40468242	2.38876	0.0169053	0.246337	FALSE	FALSE
649	ENSG00000164808	SPIDR	8	q11.21	47260575	47736306	2.3878	0.0169495	0.246337	FALSE	FALSE
650	ENSG00000138606	SHF	15	q21.1	45167214	45201175	2.38582	0.0170411	0.246794	FALSE	FALSE
651	ENSG00000203747	FCGR3A	1	q23.3	161541759	161550737	2.38544	0.0170586	0.246829	FALSE	FALSE
652	ENSG00000123415	SMUG1	12	q13.13	54121277	54189008	2.38158	0.0172384	0.248552	FALSE	FALSE
653	ENSG00000168763	CNNM3	2	q11.2	96816245	96833911	2.38054	0.0172874	0.249039	FALSE	FALSE
654	ENSG00000101337	TM9SF4	20	q11.21	32109506	32167258	2.37873	0.0173725	0.249826	FALSE	FALSE
655	ENSG00000110711	AIP	11	q13.2	67483041	67491103	2.37797	0.0174084	0.249903	FALSE	FALSE
656	ENSG00000198734	F5	1	q24.2	169514166	169586588	2.37676	0.0174656	0.250121	FALSE	FALSE
657	ENSG00000171720	HDAC3	5	q31.3	141620876	141636870	2.3763	0.0174871	0.250121	FALSE	FALSE
658	ENSG00000087237	CETP	16	q13	56961850	56983845	2.3762	0.017492	0.250121	FALSE	FALSE
659	ENSG00000171045	TSNARE1	8	q24.3	142212080	142403240	2.37571	0.0175153	0.250121	FALSE	FALSE
660	ENSG00000183813	CCR4	3	p22.3	32951574	32956349	2.37528	0.0175355	0.250121	FALSE	FALSE
661	ENSG00000164855	TMEM184A	7	p22.3	1542235	1560821	2.37527	0.0175361	0.250121	FALSE	FALSE
662	ENSG00000163565	IFI16	1	q23.1	158999968	159055155	2.37506	0.0175459	0.250121	FALSE	FALSE
663	ENSG00000111670	GNPTAB	12	q23.2	101745497	101830938	2.37193	0.0176952	0.251414	FALSE	FALSE
664	ENSG00000140030	GPR65	14	q31.3	88005124	88014811	2.37169	0.0177069	0.251414	FALSE	FALSE
665	ENSG00000158488	CD1E	1	q23.1	158353696	158357553	2.37165	0.0177086	0.251414	FALSE	FALSE
666	ENSG00000044090	CUL7	6	p21.1	43037617	43053945	2.37092	0.017744	0.251629	FALSE	FALSE
667	ENSG00000102886	GDPD3	16	p11.2	30104810	30113856	2.36842	0.0178642	0.252702	FALSE	FALSE
668	ENSG00000074855	ANO8	19	p13.11	17323223	17334829	2.36752	0.0179079	0.252702	FALSE	FALSE
669	ENSG00000186716	BCR	22	q11.23	23179704	23318037	2.3675	0.0179087	0.252702	FALSE	FALSE
670	ENSG00000007264	MATK	19	p13.3	3777970	3802129	2.36699	0.0179333	0.252702	FALSE	FALSE
671	ENSG00000120868	APAF1	12	q23.1	98645141	98735433	2.36647	0.0179586	0.252702	FALSE	FALSE
672	ENSG00000265118	AC134669.1	17	q11.2	31305213	31318831	2.3656	0.0180008	0.252861	FALSE	FALSE
673	ENSG00000140025	EFCAB11	14	q32.11	89794669	89954777	2.36212	0.0181706	0.254155	FALSE	FALSE
674	ENSG00000105287	PRKD2	19	q13.32	46674275	46717127	2.36098	0.0182269	0.254226	FALSE	FALSE
675	ENSG00000243789	JMJD7	15	q15.1	41828085	41837581	2.35908	0.0183204	0.254727	FALSE	FALSE
676	ENSG00000161618	ALDH16A1	19	q13.33	49453169	49471048	2.35805	0.0183712	0.254897	FALSE	FALSE
677	ENSG00000186442	KRT3	12	q13.13	52789685	52796117	2.35725	0.0184107	0.254897	FALSE	FALSE
678	ENSG00000138134	STAMBPL1	10	q23.31	88879734	88975153	2.3564	0.0184528	0.254897	FALSE	FALSE
679	ENSG00000010610	CD4	12	p13.31	6786858	6820808	2.35631	0.0184573	0.254897	FALSE	FALSE
680	ENSG00000125084	WNT1	12	q13.12	48978453	48981676	2.35524	0.0185108	0.255155	FALSE	FALSE
681	ENSG00000085511	MAP3K4	6	q26	160991727	161117385	2.35426	0.0185596	0.255155	FALSE	FALSE
682	ENSG00000132881	CPLANE2	1	p36.13	16231700	16237162	2.35369	0.0185882	0.255155	FALSE	FALSE
683	ENSG00000110042	DTX4	11	q12.1	59171430	59208587	2.35364	0.0185908	0.255155	FALSE	FALSE
684	ENSG00000161929	SCIMP	17	p13.2	5208961	5234860	2.3531	0.0186179	0.255155	FALSE	FALSE
685	ENSG00000157379	DHRS1	14	q12	24290598	24299833	2.35282	0.0186319	0.255155	FALSE	FALSE
686	ENSG00000117394	SLC2A1	1	p34.2	42925375	42959176	2.3523	0.0186577	0.255296	FALSE	FALSE
687	ENSG00000204219	TCEA3	1	p36.12	23381061	23424740	2.35123	0.0187117	0.255477	FALSE	FALSE
688	ENSG00000090554	FLT3LG	19	q13.33	49474207	49486231	2.35041	0.0187526	0.255477	FALSE	FALSE
689	ENSG00000107331	ABCA2	9	q34.3	137007227	137028922	2.35034	0.0187561	0.255477	FALSE	FALSE
690	ENSG00000058453	CROCC	1	p36.13	16740273	16972979	2.35017	0.0187647	0.255477	FALSE	FALSE
691	ENSG00000167207	NOD2	16	q12.1	50693588	50734041	2.34967	0.01879	0.25561	FALSE	FALSE
692	ENSG00000123146	ADGRE5	19	p13.12	14380501	14408725	2.34825	0.0188617	0.255846	FALSE	FALSE
693	ENSG00000130299	GTPBP3	19	p13.11	17334920	17342735	2.34707	0.0189217	0.255846	FALSE	FALSE
694	ENSG00000163482	STK36	2	q35	218672026	218702716	2.34682	0.0189343	0.255846	FALSE	FALSE
695	ENSG00000107262	BAG1	9	p13.3	33247820	33264720	2.34672	0.0189397	0.255846	FALSE	FALSE
696	ENSG00000225697	SLC26A6	3	p21.31	48625723	48635493	2.34637	0.0189573	0.255846	FALSE	FALSE
697	ENSG00000002834	LASP1	17	q12	38869859	38921770	2.34519	0.0190175	0.255846	FALSE	FALSE
698	ENSG00000105726	ATP13A1	19	p13.11	19645198	19663693	2.34495	0.0190294	0.255846	FALSE	FALSE
699	ENSG00000185862	EVI2B	17	q11.2	31303766	31314112	2.34446	0.0190547	0.255846	FALSE	FALSE
700	ENSG00000135482	ZC3H10	12	q13.2	56118159	56127514	2.34446	0.0190549	0.255846	FALSE	FALSE
701	ENSG00000188827	SLX4	16	p13.3	3581181	3611598	2.34433	0.0190613	0.255846	FALSE	FALSE
702	ENSG00000183155	RABIF	1	q32.1	202878957	202889135	2.3441	0.0190731	0.255846	FALSE	FALSE
703	ENSG00000217555	CKLF	16	q21	66552563	66566251	2.34177	0.0191927	0.256898	FALSE	FALSE
704	ENSG00000142539	AC020909.1	19	q13.33	50415799	50428409	2.34081	0.0192418	0.256898	FALSE	FALSE
705	ENSG00000143297	FCRL5	1	q23.1	157513377	157552520	2.34023	0.0192717	0.256898	FALSE	FALSE
706	ENSG00000177106	EPS8L2	11	p15.5	694438	727727	2.34019	0.0192739	0.256898	FALSE	FALSE
707	ENSG00000172349	IL16	15	q25.1	81159575	81314058	2.34009	0.0192791	0.256898	FALSE	FALSE
708	ENSG00000204577	LILRB3	19	q13.42	54216278	54223506	2.33809	0.0193824	0.257462	FALSE	FALSE
709	ENSG00000162775	RBM15	1	p13.3	110338506	110346681	2.33646	0.0194675	0.258071	FALSE	FALSE
710	ENSG00000005379	TSPOAP1	17	q22	58301228	58328760	2.3363	0.0194756	0.258071	FALSE	FALSE
711	ENSG00000110514	MADD	11	p11.2	47269161	47330031	2.33563	0.0195104	0.258115	FALSE	FALSE
712	ENSG00000186204	CYP4F12	19	p13.12	15672757	15697174	2.33452	0.0195685	0.258257	FALSE	FALSE
713	ENSG00000188820	CALHM6	6	q22.1	116461370	116463779	2.33299	0.0196487	0.258689	FALSE	FALSE
714	ENSG00000227500	SCAMP4	19	p13.3	1905214	1926013	2.3326	0.0196689	0.258748	FALSE	FALSE
715	ENSG00000198890	PRMT6	1	p13.3	107056679	107067636	2.33079	0.0197644	0.259794	FALSE	FALSE
716	ENSG00000142235	LMTK3	19	q13.33	48485271	48513935	2.32833	0.0198945	0.260353	FALSE	FALSE
717	ENSG00000134291	TMEM106C	12	q13.11	47963569	47968878	2.32818	0.0199024	0.260353	FALSE	FALSE
718	ENSG00000171224	FAM241B	10	q22.1	69630251	69633599	2.32749	0.0199393	0.260416	FALSE	FALSE
719	ENSG00000182544	MFSD5	12	q13.13	53251251	53254405	2.32696	0.0199672	0.260416	FALSE	FALSE
720	ENSG00000108469	RECQL5	17	q25.1	75626845	75667189	2.32685	0.0199735	0.260416	FALSE	FALSE
721	ENSG00000160271	RALGDS	9	q34.2	133097720	133149334	2.3266	0.0199867	0.260416	FALSE	FALSE
722	ENSG00000171163	ZNF692	1	q44	248850006	248859144	2.326	0.0200185	0.260623	FALSE	FALSE
723	ENSG00000065308	TRAM2	6	p12.2	52497402	52576915	2.32495	0.0200747	0.261147	FALSE	FALSE
724	ENSG00000140749	IGSF6	16	p12.2	21639537	21652660	2.32314	0.0201716	0.2619	FALSE	FALSE
725	ENSG00000267508	ZNF285	19	q13.31	44382298	44401608	2.32268	0.0201966	0.2619	FALSE	FALSE
726	ENSG00000163606	CD200R1	3	q13.2	112921209	112975122	2.32234	0.0202145	0.261924	FALSE	FALSE
727	ENSG00000142961	MOB3C	1	p33	46607715	46616891	2.32085	0.0202948	0.262302	FALSE	FALSE
728	ENSG00000175221	MED16	19	p13.3	867630	893218	2.31967	0.0203586	0.262544	FALSE	FALSE
729	ENSG00000100997	ABHD12	20	p11.21	25294743	25390983	2.31675	0.0205175	0.263467	FALSE	FALSE
730	ENSG00000115607	IL18RAP	2	q12.1	102418689	102452565	2.31669	0.0205204	0.263467	FALSE	FALSE
731	ENSG00000105647	PIK3R2	19	p13.11	18153118	18170540	2.31628	0.0205428	0.263467	FALSE	FALSE
732	ENSG00000184208	C22orf46	22	q13.2	41688939	41698136	2.3142	0.020657	0.264309	FALSE	FALSE
733	ENSG00000158315	RHBDL2	1	p34.3	38885807	38941799	2.31304	0.0207206	0.264647	FALSE	FALSE
734	ENSG00000164081	TEX264	3	p21.2	51662693	51704323	2.31285	0.0207307	0.264647	FALSE	FALSE
735	ENSG00000141401	IMPA2	18	p11.21	11981025	12030883	2.31182	0.0207874	0.264719	FALSE	FALSE
736	ENSG00000105755	ETHE1	19	q13.31	43506719	43527244	2.31155	0.0208023	0.264719	FALSE	FALSE
737	ENSG00000174233	ADCY6	12	q13.12	48766194	48789037	2.31062	0.0208538	0.264958	FALSE	FALSE
738	ENSG00000164379	FOXQ1	6	p25.3	1312440	1314748	2.31055	0.0208578	0.264958	FALSE	FALSE
739	ENSG00000108840	HDAC5	17	q21.31	44076746	44123702	2.30805	0.0209961	0.264958	FALSE	FALSE
740	ENSG00000167644	C19orf33	19	q13.2	38304161	38305009	2.30773	0.0210144	0.264958	FALSE	FALSE
741	ENSG00000148288	GBGT1	9	q34.2	133152948	133163945	2.30747	0.0210285	0.264958	FALSE	FALSE
742	ENSG00000198792	TMEM184B	22	q13.1	38219291	38273034	2.30684	0.0210638	0.265134	FALSE	FALSE
743	ENSG00000051382	PIK3CB	3	q22.3	138652699	138834938	2.30549	0.0211394	0.265312	FALSE	FALSE
744	ENSG00000077420	APBB1IP	10	p12.1	26438203	26567803	2.30548	0.0211398	0.265312	FALSE	FALSE
745	ENSG00000189233	NUGGC	8	p21.1	28021964	28083871	2.3045	0.0211948	0.265719	FALSE	FALSE
746	ENSG00000106952	TNFSF8	9	q33.1	114893343	114930595	2.3043	0.0212055	0.265719	FALSE	FALSE
747	ENSG00000101189	MRGBP	20	q13.33	62796453	62801738	2.30246	0.0213095	0.266003	FALSE	FALSE
748	ENSG00000099364	FBXL19	16	p11.2	30923055	30948783	2.3018	0.0213466	0.266262	FALSE	FALSE
749	ENSG00000066336	SPI1	11	p11.2	47354860	47378576	2.2997	0.0214652	0.267335	FALSE	FALSE
750	ENSG00000010310	GIPR	19	q13.32	45668244	45683724	2.29908	0.0215002	0.267567	FALSE	FALSE
751	ENSG00000148343	MIGA2	9	q34.11	129036621	129072082	2.29677	0.0216319	0.267821	FALSE	FALSE
752	ENSG00000243646	IL10RB	21	q22.11	33266358	33310187	2.29598	0.0216771	0.267821	FALSE	FALSE
753	ENSG00000154451	GBP5	1	p22.2	89258950	89272804	2.29577	0.021689	0.267821	FALSE	FALSE
754	ENSG00000118369	USP35	11	q14.1	78188812	78214711	2.29489	0.0217394	0.267821	FALSE	FALSE
755	ENSG00000106266	SNX8	7	p22.3	2251770	2354318	2.29441	0.0217668	0.267821	FALSE	FALSE
756	ENSG00000268861	AC008878.3	19	p13.2	7382834	7472477	2.29437	0.0217694	0.267821	FALSE	FALSE
757	ENSG00000172531	PPP1CA	11	q13.2	67398183	67421183	2.29419	0.0217794	0.267821	FALSE	FALSE
758	ENSG00000108352	RAPGEFL1	17	q21.1	40177010	40195656	2.29298	0.0218492	0.268196	FALSE	FALSE
759	ENSG00000198952	SMG5	1	q22	156249224	156282825	2.29249	0.0218772	0.268196	FALSE	FALSE
760	ENSG00000178971	CTC1	17	p13.1	8224821	8248095	2.29247	0.0218785	0.268196	FALSE	FALSE
761	ENSG00000176101	SSNA1	9	q34.3	137188647	137190370	2.2916	0.021929	0.268614	FALSE	FALSE
762	ENSG00000131042	LILRB2	19	q13.42	54273821	54281184	2.28833	0.0221181	0.269464	FALSE	FALSE
763	ENSG00000156521	TYSND1	10	q22.1	70137981	70146676	2.28767	0.0221566	0.269464	FALSE	FALSE
764	ENSG00000130589	HELZ2	20	q13.33	63558086	63574239	2.28631	0.0222361	0.269464	FALSE	FALSE
765	ENSG00000268361	L34079.1	19	q13.31	43554692	43593036	2.28523	0.0222995	0.269464	FALSE	FALSE
766	ENSG00000178149	DALRD3	3	p21.31	49015488	49022293	2.28491	0.0223179	0.269464	FALSE	FALSE
767	ENSG00000143167	GPA33	1	q24.1	167052836	167166479	2.28488	0.0223197	0.269464	FALSE	FALSE
768	ENSG00000137959	IFI44L	1	p31.1	78619922	78646145	2.28487	0.0223203	0.269464	FALSE	FALSE
769	ENSG00000228594	FNDC10	1	p36.33	1598012	1600096	2.28457	0.022338	0.269464	FALSE	FALSE
770	ENSG00000175065	DSG4	18	q12.1	31376777	31414912	2.28248	0.0224609	0.270473	FALSE	FALSE
771	ENSG00000168792	ABHD15	17	q11.2	29560547	29567137	2.28147	0.0225207	0.270482	FALSE	FALSE
772	ENSG00000163629	PTPN13	4	q21.3	86594315	86815171	2.28079	0.0225609	0.270482	FALSE	FALSE
773	ENSG00000102854	MSLN	16	p13.3	760762	768865	2.27894	0.0226705	0.271187	FALSE	FALSE
774	ENSG00000125844	RRBP1	20	p12.1	17613678	17682295	2.27846	0.0226993	0.271187	FALSE	FALSE
775	ENSG00000125735	TNFSF14	19	p13.3	6661253	6670588	2.2782	0.0227148	0.271187	FALSE	FALSE
776	ENSG00000013573	DDX11	12	p11.21	31073845	31104791	2.27629	0.0228284	0.271187	FALSE	FALSE
777	ENSG00000116991	SIPA1L2	1	q42.2	232397965	232561558	2.27622	0.022833	0.271187	FALSE	FALSE
778	ENSG00000124243	BCAS4	20	q13.13	50794894	50882676	2.27582	0.0228565	0.271187	FALSE	FALSE
779	ENSG00000162542	TMCO4	1	p36.13	19682213	19799945	2.27506	0.0229023	0.271187	FALSE	FALSE
780	ENSG00000145113	MUC4	3	q29	195746765	195812277	2.27431	0.0229471	0.271187	FALSE	FALSE
781	ENSG00000099377	HSD3B7	16	p11.2	30985207	30989152	2.2741	0.0229602	0.271187	FALSE	FALSE
782	ENSG00000269307	AC010463.1	19	p13.11	17267418	17282966	2.27337	0.0230037	0.271187	FALSE	FALSE
783	ENSG00000100351	GRAP2	22	q13.1	39901082	39973721	2.27259	0.023051	0.271187	FALSE	FALSE
784	ENSG00000163354	DCST2	1	q21.3	155018520	155033781	2.27255	0.0230531	0.271187	FALSE	FALSE
785	ENSG00000127054	INTS11	1	p36.33	1311585	1324691	2.27243	0.0230607	0.271187	FALSE	FALSE
786	ENSG00000173200	PARP15	3	q21.1	122577602	122639047	2.27232	0.0230671	0.271187	FALSE	FALSE
787	ENSG00000162757	C1orf74	1	q32.2	209779208	209784559	2.27185	0.0230956	0.271195	FALSE	FALSE
788	ENSG00000177051	FBXO46	19	q13.32	45710629	45730904	2.26954	0.0232355	0.272189	FALSE	FALSE
789	ENSG00000183401	CCDC159	19	p13.2	11344684	11354944	2.26914	0.0232599	0.272281	FALSE	FALSE
790	ENSG00000141699	RETREG3	17	q21.2	42579513	42610623	2.26649	0.0234215	0.272992	FALSE	FALSE
791	ENSG00000197622	CDC42SE1	1	q21.3	151050971	151070325	2.26634	0.0234306	0.272992	FALSE	FALSE
792	ENSG00000162896	PIGR	1	q32.1	206928518	206946466	2.2658	0.0234637	0.272992	FALSE	FALSE
793	ENSG00000158717	RNF166	16	q24.3	88696495	88706421	2.26377	0.0235884	0.272992	FALSE	FALSE
794	ENSG00000002016	RAD52	12	p13.33	912077	990053	2.26376	0.0235887	0.272992	FALSE	FALSE
795	ENSG00000186765	FSCN2	17	q25.3	81528396	81537130	2.26351	0.0236042	0.272992	FALSE	FALSE
796	ENSG00000143185	XCL2	1	q24.2	168540765	168543997	2.26342	0.0236096	0.272992	FALSE	FALSE
797	ENSG00000066322	ELOVL1	1	p34.2	43363397	43368074	2.26206	0.0236935	0.273599	FALSE	FALSE
798	ENSG00000267881	AC243967.1	19	q13.2	41708612	41761282	2.26094	0.0237629	0.274051	FALSE	FALSE
799	ENSG00000185453	ZSWIM9	19	q13.33	48170692	48197620	2.26008	0.0238165	0.274141	FALSE	FALSE
800	ENSG00000131233	GJA9	1	p34.3	38874451	38881587	2.25958	0.0238473	0.274141	FALSE	FALSE
801	ENSG00000106404	CLDN15	7	q22.1	101232092	101238820	2.25948	0.0238537	0.274141	FALSE	FALSE
802	ENSG00000139546	TARBP2	12	q13.13	53500921	53506431	2.25887	0.0238913	0.274141	FALSE	FALSE
803	ENSG00000123395	ATG101	12	q13.13	52069246	52077494	2.25866	0.0239047	0.274141	FALSE	FALSE
804	ENSG00000186074	CD300LF	17	q25.1	74694311	74712978	2.256	0.0240705	0.275163	FALSE	FALSE
805	ENSG00000072310	SREBF1	17	p11.2	17810399	17837002	2.25404	0.0241936	0.275571	FALSE	FALSE
806	ENSG00000132530	XAF1	17	p13.1	6755447	6775647	2.25394	0.0242	0.275571	FALSE	FALSE
807	ENSG00000125991	ERGIC3	20	q11.22	35542021	35557634	2.25346	0.0242299	0.275571	FALSE	FALSE
808	ENSG00000173083	HPSE	4	q21.23	83292461	83335153	2.25263	0.0242827	0.275571	FALSE	FALSE
809	ENSG00000169957	ZNF768	16	p11.2	30524001	30526821	2.25144	0.024358	0.275618	FALSE	FALSE
810	ENSG00000102837	OLFM4	13	q14.3	53028759	53052057	2.25124	0.0243703	0.275618	FALSE	FALSE
811	ENSG00000171603	CLSTN1	1	p36.22	9729026	9824526	2.25068	0.0244058	0.275705	FALSE	FALSE
812	ENSG00000162892	IL24	1	q32.1	206897443	206904139	2.24977	0.0244635	0.276101	FALSE	FALSE
813	ENSG00000143258	USP21	1	q23.3	161159450	161165723	2.24928	0.0244946	0.276117	FALSE	FALSE
814	ENSG00000104880	ARHGEF18	19	p13.2	7395113	7472477	2.24804	0.0245738	0.276329	FALSE	FALSE
815	ENSG00000249624	AP000295.1	21	q22.11	33229901	33297160	2.24794	0.0245803	0.276329	FALSE	FALSE
816	ENSG00000184508	HDDC3	15	q26.1	90929964	90935196	2.24642	0.0246769	0.276857	FALSE	FALSE
817	ENSG00000134321	RSAD2	2	p25.2	6865806	6898239	2.24628	0.0246863	0.276857	FALSE	FALSE
818	ENSG00000177548	RABEP2	16	p11.2	28904421	28936526	2.24441	0.0248058	0.277199	FALSE	FALSE
819	ENSG00000196576	PLXNB2	22	q13.33	50274979	50307627	2.2442	0.0248196	0.277199	FALSE	FALSE
820	ENSG00000171953	ATPAF2	17	p11.2	17977409	18039209	2.24202	0.0249598	0.278437	FALSE	FALSE
821	ENSG00000167645	YIF1B	19	q13.2	38305104	38317273	2.24167	0.0249827	0.278503	FALSE	FALSE
822	ENSG00000171169	NAIF1	9	q34.11	128061233	128068206	2.24136	0.0250027	0.278536	FALSE	FALSE
823	ENSG00000158517	NCF1	7	q11.23	74773962	74789315	2.23951	0.0251228	0.278822	FALSE	FALSE
824	ENSG00000132465	JCHAIN	4	q13.3	70655541	70681817	2.2383	0.0252016	0.278822	FALSE	FALSE
825	ENSG00000153485	TMEM251	14	q32.12	93184951	93187089	2.23551	0.0253839	0.279547	FALSE	FALSE
826	ENSG00000068724	TTC7A	2	p21	46916157	47076137	2.23416	0.0254727	0.280219	FALSE	FALSE
827	ENSG00000169231	THBS3	1	q22	155195588	155209051	2.2338	0.0254961	0.280219	FALSE	FALSE
828	ENSG00000039650	PNKP	19	q13.33	49859882	49878351	2.23277	0.0255643	0.280219	FALSE	FALSE
829	ENSG00000181135	ZNF707	8	q24.3	143684452	143713898	2.2317	0.0256349	0.280427	FALSE	FALSE
830	ENSG00000105393	BABAM1	19	p13.11	17267350	17281249	2.2317	0.0256351	0.280427	FALSE	FALSE
831	ENSG00000165406	MARCH8	10	q11.22	45454585	45594906	2.23011	0.0257403	0.280911	FALSE	FALSE
832	ENSG00000197102	DYNC1H1	14	q32.31	101964510	102056443	2.22896	0.0258162	0.280911	FALSE	FALSE
833	ENSG00000125447	GGA3	17	q25.1	75236599	75262363	2.22843	0.0258521	0.280911	FALSE	FALSE
834	ENSG00000130714	POMT1	9	q34.13	131502902	131523806	2.22836	0.0258565	0.280911	FALSE	FALSE
835	ENSG00000163344	PMVK	1	q21.3	154924734	154936991	2.22807	0.025876	0.280911	FALSE	FALSE
836	ENSG00000137501	SYTL2	11	q14.1	85694224	85811159	2.22792	0.0258861	0.280911	FALSE	FALSE
837	ENSG00000173120	KDM2A	11	q13.2	67119269	67258087	2.22718	0.0259352	0.280911	FALSE	FALSE
838	ENSG00000187730	GABRD	1	p36.33	2019298	2030758	2.22717	0.0259362	0.280911	FALSE	FALSE
839	ENSG00000134061	CD180	5	q12.3	67179613	67196799	2.22677	0.0259624	0.280911	FALSE	FALSE
840	ENSG00000171700	RGS19	20	q13.33	64073181	64079988	2.22676	0.0259631	0.280911	FALSE	FALSE
841	ENSG00000261884	AC040162.1	16	q22.1	67929614	67936017	2.22651	0.0259802	0.280911	FALSE	FALSE
842	ENSG00000103227	LMF1	16	p13.3	853634	981318	2.22639	0.0259883	0.280911	FALSE	FALSE
843	ENSG00000183066	WBP2NL	22	q13.2	41998725	42058456	2.22562	0.0260393	0.281091	FALSE	FALSE
844	ENSG00000028137	TNFRSF1B	1	p36.22	12167003	12209228	2.22516	0.0260707	0.281211	FALSE	FALSE
845	ENSG00000197386	HTT	4	p16.3	3041422	3243960	2.22463	0.0261062	0.281256	FALSE	FALSE
846	ENSG00000204913	LRRC3C	17	q21.1	39941474	39944747	2.22383	0.0261602	0.281652	FALSE	FALSE
847	ENSG00000160325	CACFD1	9	q34.2	133459965	133470848	2.22295	0.0262195	0.282073	FALSE	FALSE
848	ENSG00000183828	NUDT14	14	q32.33	105172938	105181323	2.22272	0.026235	0.282073	FALSE	FALSE
849	ENSG00000132879	FBXO44	1	p36.22	11654375	11663327	2.22162	0.0263087	0.282073	FALSE	FALSE
850	ENSG00000186891	TNFRSF18	1	p36.33	1203508	1206691	2.22157	0.0263121	0.282073	FALSE	FALSE
851	ENSG00000159110	IFNAR2	21	q22.11	33229901	33265675	2.21932	0.0264649	0.283056	FALSE	FALSE
852	ENSG00000162739	SLAMF6	1	q23.3	160485030	160523262	2.21858	0.0265154	0.283056	FALSE	FALSE
853	ENSG00000169919	GUSB	7	q11.21	65960684	65982314	2.21599	0.0266922	0.28433	FALSE	FALSE
854	ENSG00000177084	POLE	12	q24.33	132623753	132687365	2.21581	0.0267042	0.28433	FALSE	FALSE
855	ENSG00000198917	SPOUT1	9	q34.11	128819651	128829821	2.2154	0.0267329	0.28445	FALSE	FALSE
856	ENSG00000134954	ETS1	11	q24.3	128458761	128587558	2.21475	0.026777	0.284529	FALSE	FALSE
857	ENSG00000141556	TBCD	17	q25.3	82752064	82945922	2.21275	0.0269149	0.284905	FALSE	FALSE
858	ENSG00000214688	C10orf105	10	q22.1	71711702	71737824	2.21211	0.0269589	0.285186	FALSE	FALSE
859	ENSG00000150782	IL18	11	q23.1	112143251	112164117	2.21126	0.0270176	0.285437	FALSE	FALSE
860	ENSG00000177628	GBA	1	q22	155234452	155244699	2.21082	0.0270482	0.285577	FALSE	FALSE
861	ENSG00000148308	GTF3C5	9	q34.13	133030675	133058503	2.20725	0.0272966	0.287706	FALSE	FALSE
862	ENSG00000105771	SMG9	19	q13.31	43727992	43754990	2.20692	0.0273197	0.287706	FALSE	FALSE
863	ENSG00000132704	FCRL2	1	q23.1	157745733	157777132	2.20614	0.027374	0.287706	FALSE	FALSE
864	ENSG00000138777	PPA2	4	q24	105369077	105474081	2.20586	0.0273936	0.287706	FALSE	FALSE
865	ENSG00000127362	TAS2R3	7	q34	141764097	141765197	2.20531	0.027432	0.287706	FALSE	FALSE
866	ENSG00000141012	GALNS	16	q24.3	88813734	88856970	2.20508	0.0274488	0.287706	FALSE	FALSE
867	ENSG00000128284	APOL3	22	q12.3	36140330	36166177	2.2047	0.0274751	0.287706	FALSE	FALSE
868	ENSG00000063761	ADCK1	14	q24.3	77800083	77935012	2.20396	0.0275269	0.287706	FALSE	FALSE
869	ENSG00000198758	EPS8L3	1	p13.3	109750080	109764027	2.20301	0.0275943	0.287706	FALSE	FALSE
870	ENSG00000185803	SLC52A2	8	q24.3	144354135	144361286	2.20285	0.0276055	0.287706	FALSE	FALSE
871	ENSG00000168350	DEGS2	14	q32.2	100143957	100160163	2.20257	0.027625	0.287706	FALSE	FALSE
872	ENSG00000105618	PRPF31	19	q13.42	54115410	54131719	2.20231	0.0276437	0.287706	FALSE	FALSE
873	ENSG00000254788	CKLF-CMTM1	16	q21	66552587	66579135	2.20216	0.0276543	0.287706	FALSE	FALSE
874	ENSG00000115232	ITGA4	2	q31.3	181457202	181536187	2.20154	0.0276979	0.287923	FALSE	FALSE
875	ENSG00000105767	CADM4	19	q13.31	43622368	43639839	2.20057	0.0277663	0.288139	FALSE	FALSE
876	ENSG00000134294	SLC38A2	12	q13.11	46358189	46372867	2.19868	0.0279004	0.288982	FALSE	FALSE
877	ENSG00000171903	CYP4F11	19	p13.12	15912367	15934867	2.19868	0.0279005	0.288982	FALSE	FALSE
878	ENSG00000178950	GAK	4	p16.3	849276	932373	2.19812	0.0279405	0.289063	FALSE	FALSE
879	ENSG00000170426	SDR9C7	12	q13.3	56923154	56934405	2.19673	0.0280395	0.289174	FALSE	FALSE
880	ENSG00000179583	CIITA	16	p13.13	10866222	10943021	2.19669	0.0280428	0.289174	FALSE	FALSE
881	ENSG00000072694	FCGR2B	1	q23.3	161663147	161678654	2.19599	0.0280927	0.289193	FALSE	FALSE
882	ENSG00000105738	SIPA1L3	19	q13.13	37907228	38208372	2.19592	0.0280976	0.289193	FALSE	FALSE
883	ENSG00000169627	BOLA2B	16	p11.2	30192934	30194306	2.19547	0.0281298	0.289342	FALSE	FALSE
884	ENSG00000161849	KRT84	12	q13.13	52377812	52385652	2.19321	0.028292	0.289736	FALSE	FALSE
885	ENSG00000161133	USP41	22	q11.21	20350578	20390758	2.19235	0.0283539	0.289827	FALSE	FALSE
886	ENSG00000080031	PTPRH	19	q13.42	55181248	55209506	2.19003	0.0285223	0.290386	FALSE	FALSE
887	ENSG00000173214	MFSD4B	6	q21	111259348	111271167	2.18969	0.0285468	0.290386	FALSE	FALSE
888	ENSG00000186314	PRELID2	5	q32	145471799	145835369	2.18943	0.0285659	0.290386	FALSE	FALSE
889	ENSG00000126453	BCL2L12	19	q13.33	49665142	49673916	2.18914	0.0285866	0.290386	FALSE	FALSE
890	ENSG00000030419	IKZF2	2	q34	212999691	213152427	2.18809	0.0286628	0.290444	FALSE	FALSE
891	ENSG00000157873	TNFRSF14	1	p36.32	2555639	2565382	2.18757	0.0287008	0.290516	FALSE	FALSE
892	ENSG00000106178	CCL24	7	q11.23	75811665	75823356	2.18698	0.0287437	0.290719	FALSE	FALSE
893	ENSG00000144579	CTDSP1	2	q35	218398256	218405941	2.18568	0.0288389	0.291125	FALSE	FALSE
894	ENSG00000164574	GALNT10	5	q33.2	154190730	154420984	2.18395	0.0289656	0.291652	FALSE	FALSE
895	ENSG00000127191	TRAF2	9	q34.3	136881912	136926607	2.18295	0.0290394	0.291886	FALSE	FALSE
896	ENSG00000159733	ZFYVE28	4	p16.3	2269582	2418663	2.18213	0.0291	0.291965	FALSE	FALSE
897	ENSG00000198858	R3HDM4	19	p13.3	896503	913245	2.17973	0.0292777	0.292687	FALSE	FALSE
898	ENSG00000108798	ABI3	17	q21.32	49210227	49223225	2.17877	0.029349	0.293042	FALSE	FALSE
899	ENSG00000159399	HK2	2	p12	74833981	74893359	2.17764	0.0294329	0.293093	FALSE	FALSE
900	ENSG00000124733	MEA1	6	p21.1	43011143	43016868	2.17763	0.0294333	0.293093	FALSE	FALSE
901	ENSG00000099203	TMED1	19	p13.2	10832438	10836318	2.17715	0.0294696	0.293173	FALSE	FALSE
902	ENSG00000125245	GPR18	13	q32.3	99254714	99261744	2.17647	0.0295201	0.293355	FALSE	FALSE
903	ENSG00000148842	CNNM2	10	q24.32	102918293	103090221	2.17642	0.0295237	0.293355	FALSE	FALSE
904	ENSG00000175274	TP53I11	11	p11.2	44885903	44951306	2.17456	0.0296632	0.293838	FALSE	FALSE
905	ENSG00000168769	TET2	4	q24	105145875	105279816	2.17346	0.029746	0.294179	FALSE	FALSE
906	ENSG00000140379	BCL2A1	15	q25.1	79960889	79971446	2.17315	0.029769	0.294179	FALSE	FALSE
907	ENSG00000099875	MKNK2	19	p13.3	2037465	2051244	2.17292	0.0297865	0.294179	FALSE	FALSE
908	ENSG00000187147	RNF220	1	p34.1	44405194	44651724	2.17083	0.0299442	0.294848	FALSE	FALSE
909	ENSG00000141562	NARF	17	q25.3	82458180	82490537	2.17014	0.0299966	0.295186	FALSE	FALSE
910	ENSG00000056736	IL17RB	3	p21.1	53846580	53865800	2.16941	0.0300515	0.295277	FALSE	FALSE
911	ENSG00000149541	B3GAT3	11	q12.3	62615296	62622175	2.16885	0.0300938	0.295277	FALSE	FALSE
912	ENSG00000108669	CYTH1	17	q25.3	78674048	78782297	2.16873	0.0301028	0.295277	FALSE	FALSE
913	ENSG00000154832	CXXC1	18	q21.1	50282343	50288304	2.1683	0.0301356	0.295277	FALSE	FALSE
914	ENSG00000116031	CD207	2	p13.3	70830214	70835822	2.16687	0.0302446	0.29567	FALSE	FALSE
915	ENSG00000135211	TMEM60	7	q11.23	77793728	77798580	2.16533	0.0303626	0.296117	FALSE	FALSE
916	ENSG00000188167	TMPPE	3	p22.3	33090421	33096801	2.16459	0.0304192	0.296286	FALSE	FALSE
917	ENSG00000089154	GCN1	12	q24.23	120127203	120194710	2.16444	0.0304305	0.296286	FALSE	FALSE
918	ENSG00000072682	P4HA2	5	q31.1	132191838	132295315	2.16436	0.0304365	0.296286	FALSE	FALSE
919	ENSG00000169733	RFNG	17	q25.3	82047902	82051831	2.16392	0.0304704	0.296286	FALSE	FALSE
920	ENSG00000111215	PRR4	12	p13.2	10845849	10849475	2.16353	0.0305001	0.296398	FALSE	FALSE
921	ENSG00000076864	RAP1GAP	1	p36.12	21596215	21669363	2.16311	0.0305324	0.296536	FALSE	FALSE
922	ENSG00000163956	LRPAP1	4	p16.3	3503597	3532559	2.16226	0.0305981	0.296997	FALSE	FALSE
923	ENSG00000123364	HOXC13	12	q13.13	53938765	53946544	2.16183	0.030631	0.297141	FALSE	FALSE
924	ENSG00000135473	PAN2	12	q13.3	56316223	56334053	2.16128	0.0306734	0.297347	FALSE	FALSE
925	ENSG00000154978	VOPP1	7	p11.2	55436056	55572988	2.1609	0.0307033	0.297347	FALSE	FALSE
926	ENSG00000101109	STK4	20	q13.12	44966474	45079959	2.16057	0.0307288	0.297347	FALSE	FALSE
927	ENSG00000168995	SIGLEC7	19	q13.41	51142299	51153526	2.1599	0.0307804	0.297356	FALSE	FALSE
928	ENSG00000126882	FAM78A	9	q34.13	131258076	131276547	2.15841	0.0308958	0.297791	FALSE	FALSE
929	ENSG00000179051	RCC2	1	p36.13	17406760	17439724	2.15808	0.0309216	0.297791	FALSE	FALSE
930	ENSG00000073050	XRCC1	19	q13.31	43543040	43580473	2.15788	0.0309372	0.297791	FALSE	FALSE
931	ENSG00000171443	ZNF524	19	q13.42	55600022	55603138	2.15745	0.0309707	0.297791	FALSE	FALSE
932	ENSG00000138135	CH25H	10	q23.31	89205629	89207314	2.1573	0.0309823	0.297791	FALSE	FALSE
933	ENSG00000143590	EFNA3	1	q21.3	155078872	155087538	2.15626	0.0310633	0.297874	FALSE	FALSE
934	ENSG00000130758	MAP3K10	19	q13.2	40191744	40215575	2.15584	0.0310962	0.297874	FALSE	FALSE
935	ENSG00000163131	CTSS	1	q21.3	150730196	150765957	2.15549	0.0311237	0.297874	FALSE	FALSE
936	ENSG00000163154	TNFAIP8L2	1	q21.3	151156629	151159749	2.15452	0.0311991	0.297874	FALSE	FALSE
937	ENSG00000138246	DNAJC13	3	q22.1	132417526	132539032	2.1544	0.0312086	0.297874	FALSE	FALSE
938	ENSG00000114737	CISH	3	p21.2	50606490	50611831	2.15426	0.0312196	0.297874	FALSE	FALSE
939	ENSG00000142627	EPHA2	1	p36.13	16124337	16156087	2.15421	0.0312236	0.297874	FALSE	FALSE
940	ENSG00000180353	HCLS1	3	q13.33	121631399	121660927	2.15395	0.0312444	0.297874	FALSE	FALSE
941	ENSG00000180900	SCRIB	8	q24.3	143790920	143815379	2.15384	0.0312526	0.297874	FALSE	FALSE
942	ENSG00000116701	NCF2	1	q25.3	183555563	183590876	2.15331	0.0312946	0.298101	FALSE	FALSE
943	ENSG00000164684	ZNF704	8	q21.13	80628451	80874781	2.1526	0.03135	0.298455	FALSE	FALSE
944	ENSG00000116586	LAMTOR2	1	q22	156054752	156058510	2.15182	0.0314112	0.298863	FALSE	FALSE
945	ENSG00000167972	ABCA3	16	p13.3	2275881	2340746	2.15135	0.0314488	0.298873	FALSE	FALSE
946	ENSG00000141441	GAREM1	18	q12.1	32124877	32470484	2.15073	0.0314972	0.298915	FALSE	FALSE
947	ENSG00000173239	LIPM	10	q23.31	88802730	88820546	2.15044	0.03152	0.298915	FALSE	FALSE
948	ENSG00000177697	CD151	11	p15.5	832843	839831	2.14978	0.0315725	0.298915	FALSE	FALSE
949	ENSG00000172803	SNX32	11	q13.1	65833641	65856896	2.14781	0.031729	0.299542	FALSE	FALSE
950	ENSG00000132464	ENAM	4	q13.3	70628744	70686816	2.14761	0.0317444	0.299542	FALSE	FALSE
951	ENSG00000162924	REL	2	p16.1	60881521	60931610	2.14729	0.0317703	0.299542	FALSE	FALSE
952	ENSG00000188404	SELL	1	q24.2	169690667	169711698	2.14712	0.0317841	0.299542	FALSE	FALSE
953	ENSG00000143374	TARS2	1	q21.2	150487364	150507609	2.14632	0.0318478	0.29985	FALSE	FALSE
954	ENSG00000104889	RNASEH2A	19	p13.13	12806556	12815201	2.14361	0.0320641	0.300882	FALSE	FALSE
955	ENSG00000077238	IL4R	16	p12.1	27313668	27364778	2.14297	0.0321154	0.301013	FALSE	FALSE
956	ENSG00000187867	PALM3	19	p13.12	14053365	14059159	2.1414	0.0322422	0.301809	FALSE	FALSE
957	ENSG00000135226	UGT2B28	4	q13.2	69280499	69295050	2.1404	0.0323223	0.301809	FALSE	FALSE
958	ENSG00000112655	PTK7	6	p21.1	43076268	43161719	2.14026	0.0323335	0.301809	FALSE	FALSE
959	ENSG00000240505	TNFRSF13B	17	p11.2	16929816	16972118	2.13979	0.0323719	0.301809	FALSE	FALSE
960	ENSG00000086570	FAT2	5	q33.1	151504093	151568944	2.13968	0.0323806	0.301809	FALSE	FALSE
961	ENSG00000159214	CCDC24	1	p34.1	43991359	43996528	2.13963	0.0323848	0.301809	FALSE	FALSE
962	ENSG00000156345	CDK20	9	q22.1	87966441	87974753	2.13742	0.0325635	0.302336	FALSE	FALSE
963	ENSG00000149179	C11orf49	11	p11.2	46936689	47164385	2.13705	0.0325936	0.302378	FALSE	FALSE
964	ENSG00000197119	SLC25A29	14	q32.2	100291111	100306547	2.13681	0.0326138	0.302393	FALSE	FALSE
965	ENSG00000100983	GSS	20	q11.22	34928433	34956027	2.13638	0.0326482	0.302541	FALSE	FALSE
966	ENSG00000104960	PTOV1	19	q13.33	49850735	49860744	2.13407	0.0328373	0.303429	FALSE	FALSE
967	ENSG00000027075	PRKCH	14	q23.1	61187559	61550976	2.13399	0.0328433	0.303429	FALSE	FALSE
968	ENSG00000073067	CYP2W1	7	p22.3	983199	989640	2.13383	0.0328567	0.303429	FALSE	FALSE
969	ENSG00000143217	NECTIN4	1	q23.3	161070995	161089599	2.13245	0.0329701	0.304146	FALSE	FALSE
970	ENSG00000213901	SLC23A3	2	q35	219161465	219170095	2.131	0.0330894	0.304478	FALSE	FALSE
971	ENSG00000173585	CCR9	3	p21.31	45886504	45903177	2.1304	0.033139	0.304478	FALSE	FALSE
972	ENSG00000172828	CES3	16	q22.1	66961237	66975148	2.13036	0.0331422	0.304478	FALSE	FALSE
973	ENSG00000179913	B3GNT3	19	p13.11	17794828	17813082	2.12997	0.0331741	0.304478	FALSE	FALSE
974	ENSG00000106785	TRIM14	9	q22.33	98069275	98119212	2.1293	0.0332299	0.304478	FALSE	FALSE
975	ENSG00000123992	DNPEP	2	q35	219373527	219400022	2.12914	0.0332427	0.304478	FALSE	FALSE
976	ENSG00000137936	BCAR3	1	p22.1	93561786	93847150	2.12854	0.0332922	0.304556	FALSE	FALSE
977	ENSG00000188064	WNT7B	22	q13.31	45920362	45977129	2.128	0.0333374	0.304556	FALSE	FALSE
978	ENSG00000123154	WDR83	19	p13.13	12666800	12675832	2.12785	0.0333495	0.304556	FALSE	FALSE
979	ENSG00000155629	PIK3AP1	10	q24.1	96593312	96720514	2.12764	0.0333668	0.304556	FALSE	FALSE
980	ENSG00000121417	ZNF211	19	q13.43	57630395	57642779	2.12687	0.0334312	0.304739	FALSE	FALSE
981	ENSG00000160233	LRRC3	21	q22.3	44455486	44462196	2.1261	0.0334948	0.30475	FALSE	FALSE
982	ENSG00000243708	PLA2G4B	15	q15.1	41837775	41848147	2.12452	0.0336265	0.305551	FALSE	FALSE
983	ENSG00000163235	TGFA	2	p13.3	70447280	70554193	2.12243	0.0338017	0.306225	FALSE	FALSE
984	ENSG00000064490	RFXANK	19	p13.11	19192229	19201869	2.12234	0.0338089	0.306225	FALSE	FALSE
985	ENSG00000160753	RUSC1	1	q22	155320896	155331114	2.1223	0.033813	0.306225	FALSE	FALSE
986	ENSG00000105438	KDELR1	19	q13.33	48382570	48391553	2.1211	0.033913	0.306332	FALSE	FALSE
987	ENSG00000238227	TMEM250	9	q34.3	136114581	136118863	2.12098	0.0339236	0.306332	FALSE	FALSE
988	ENSG00000075884	ARHGAP15	2	q22.2	143091362	143768352	2.12013	0.0339952	0.306332	FALSE	FALSE
989	ENSG00000253598	SLC10A5	8	q21.13	81693607	81696174	2.11993	0.0340119	0.306332	FALSE	FALSE
990	ENSG00000213413	PVRIG	7	q22.1	100218241	100221490	2.11905	0.0340859	0.306492	FALSE	FALSE
991	ENSG00000171345	KRT19	17	q21.2	41523617	41528308	2.11857	0.0341264	0.306688	FALSE	FALSE
992	ENSG00000144485	HES6	2	q37.3	238238267	238240662	2.1178	0.034192	0.307108	FALSE	FALSE
993	ENSG00000197822	OCLN	5	q13.2	69492292	69558104	2.11736	0.0342295	0.307108	FALSE	FALSE
994	ENSG00000162711	NLRP3	1	q44	247416156	247449108	2.11586	0.0343569	0.3075	FALSE	FALSE
995	ENSG00000250510	GPR162	12	p13.31	6821545	6829972	2.11558	0.0343808	0.3075	FALSE	FALSE
996	ENSG00000100297	MCM5	22	q12.3	35400063	35425430	2.11531	0.0344039	0.3075	FALSE	FALSE
997	ENSG00000115919	KYNU	2	q22.2	142877498	143055832	2.11482	0.0344457	0.3075	FALSE	FALSE
998	ENSG00000132329	RAMP1	2	q37.3	237858893	237912114	2.11463	0.0344611	0.3075	FALSE	FALSE
999	ENSG00000129911	KLF16	19	p13.3	1852399	1863568	2.11384	0.0345293	0.307534	FALSE	FALSE
1000	ENSG00000139223	ANP32D	12	q13.11	48472665	48473624	2.11353	0.0345558	0.307534	FALSE	FALSE
1001	ENSG00000188186	LAMTOR4	7	q22.1	100148907	100155944	2.11121	0.0347544	0.308603	FALSE	FALSE
1002	ENSG00000132670	PTPRA	20	p13	2864184	3039076	2.11095	0.034777	0.308637	FALSE	FALSE
1003	ENSG00000174500	GCSAM	3	q13.2	112120841	112133305	2.10576	0.0352253	0.311265	FALSE	FALSE
1004	ENSG00000086504	MRPL28	16	p13.3	366969	371289	2.10532	0.0352631	0.311338	FALSE	FALSE
1005	ENSG00000163162	RNF149	2	q11.2	101271219	101308701	2.10463	0.0353233	0.311626	FALSE	FALSE
1006	ENSG00000168404	MLKL	16	q23.1	74671855	74700960	2.10321	0.0354475	0.311661	FALSE	FALSE
1007	ENSG00000107521	HPS1	10	q24.2	98416198	98446947	2.10313	0.0354544	0.311661	FALSE	FALSE
1008	ENSG00000109101	FOXN1	17	q11.2	28506243	28538896	2.10256	0.0355045	0.311661	FALSE	FALSE
1009	ENSG00000161013	MGAT4B	5	q35.3	179797597	179806952	2.10181	0.0355698	0.311661	FALSE	FALSE
1010	ENSG00000115275	MOGS	2	p13.1	74461057	74465410	2.10129	0.0356157	0.311661	FALSE	FALSE
1011	ENSG00000168393	DTYMK	2	q37.3	241675742	241686991	2.10127	0.035617	0.311661	FALSE	FALSE
1012	ENSG00000088827	SIGLEC1	20	p13	3686970	3707128	2.1011	0.035632	0.311661	FALSE	FALSE
1013	ENSG00000113368	LMNB1	5	q23.2	126776623	126837020	2.09999	0.0357297	0.311661	FALSE	FALSE
1014	ENSG00000167131	CCDC103	17	q21.31	44899142	44905390	2.09988	0.0357392	0.311661	FALSE	FALSE
1015	ENSG00000144560	VGLL4	3	p25.2	11556070	11771350	2.09983	0.0357436	0.311661	FALSE	FALSE
1016	ENSG00000100079	LGALS2	22	q13.1	37570246	37582616	2.09965	0.0357598	0.311661	FALSE	FALSE
1017	ENSG00000134574	DDB2	11	p11.2	47214465	47239240	2.09889	0.0358268	0.311661	FALSE	FALSE
1018	ENSG00000178226	PRSS36	16	p11.2	31138925	31150094	2.09885	0.0358297	0.311661	FALSE	FALSE
1019	ENSG00000148337	CIZ1	9	q34.11	128166064	128204383	2.09849	0.0358619	0.311661	FALSE	FALSE
1020	ENSG00000176046	NUPR1	16	p11.2	28532708	28539174	2.09767	0.0359343	0.311661	FALSE	FALSE
1021	ENSG00000013306	SLC25A39	17	q21.31	44319625	44324870	2.09765	0.0359359	0.311661	FALSE	FALSE
1022	ENSG00000106367	AP1S1	7	q22.1	101154400	101161596	2.0976	0.0359405	0.311661	FALSE	FALSE
1023	ENSG00000138496	PARP9	3	q21.1	122527924	122564577	2.09753	0.035947	0.311661	FALSE	FALSE
1024	ENSG00000171680	PLEKHG5	1	p36.31	6466092	6520061	2.09752	0.0359474	0.311661	FALSE	FALSE
1025	ENSG00000241973	PI4KA	22	q11.21	20707691	20859417	2.09719	0.0359767	0.311661	FALSE	FALSE
1026	ENSG00000155926	SLA	8	q24.22	133036724	133103054	2.09697	0.0359963	0.311661	FALSE	FALSE
1027	ENSG00000164877	MICALL2	7	p22.3	1428465	1459502	2.09688	0.0360039	0.311661	FALSE	FALSE
1028	ENSG00000258588	TRIM6-TRIM34	11	p15.4	5596725	5644398	2.09685	0.0360069	0.311661	FALSE	FALSE
1029	ENSG00000183251	OR51B4	11	p15.4	5301014	5301946	2.09663	0.036026	0.311661	FALSE	FALSE
1030	ENSG00000134326	CMPK2	2	p25.2	6840570	6866635	2.09624	0.0360607	0.311661	FALSE	FALSE
1031	ENSG00000076604	TRAF4	17	q11.2	28743984	28750958	2.09623	0.036062	0.311661	FALSE	FALSE
1032	ENSG00000143420	ENSA	1	q21.3	150600851	150629612	2.09617	0.0360667	0.311661	FALSE	FALSE
1033	ENSG00000138378	STAT4	2	q32.3	191029576	191151596	2.09611	0.0360723	0.311661	FALSE	FALSE
1034	ENSG00000181467	RAP2B	3	q25.2	153162270	153170620	2.09573	0.0361059	0.311661	FALSE	FALSE
1035	ENSG00000183778	B3GALT5	21	q22.2	39556442	39673137	2.09571	0.0361081	0.311661	FALSE	FALSE
1036	ENSG00000160856	FCRL3	1	q23.1	157674321	157700857	2.09489	0.036181	0.311726	FALSE	FALSE
1037	ENSG00000187862	TTC24	1	q22	156579727	156586770	2.09476	0.0361923	0.311726	FALSE	FALSE
1038	ENSG00000176619	LMNB2	19	p13.3	2427638	2456996	2.09389	0.0362698	0.311829	FALSE	FALSE
1039	ENSG00000162337	LRP5	11	q13.2	68312609	68449275	2.09378	0.03628	0.311829	FALSE	FALSE
1040	ENSG00000255221	CARD17	11	q22.3	105092469	105101431	2.09314	0.0363371	0.311894	FALSE	FALSE
1041	ENSG00000113504	SLC12A7	5	p15.33	1050376	1112035	2.09312	0.0363387	0.311894	FALSE	FALSE
1042	ENSG00000105397	TYK2	19	p13.2	10350529	10380676	2.09262	0.0363829	0.311894	FALSE	FALSE
1043	ENSG00000117280	RAB29	1	q32.1	205767986	205775460	2.09011	0.0366075	0.312836	FALSE	FALSE
1044	ENSG00000054611	TBC1D22A	22	q13.31	46762617	47175699	2.08902	0.0367062	0.313352	FALSE	FALSE
1045	ENSG00000100298	APOBEC3H	22	q13.1	39097224	39104067	2.08832	0.0367694	0.313728	FALSE	FALSE
1046	ENSG00000168016	TRANK1	3	p22.2	36826820	36945098	2.08747	0.0368459	0.314218	FALSE	FALSE
1047	ENSG00000140474	ULK3	15	q24.1	74836116	74843346	2.08639	0.036943	0.314467	FALSE	FALSE
1048	ENSG00000129195	PIMREG	17	p13.2	6444415	6451469	2.08603	0.0369757	0.314467	FALSE	FALSE
1049	ENSG00000214447	FAM187A	17	q21.31	44899712	44905390	2.08592	0.0369863	0.314467	FALSE	FALSE
1050	ENSG00000172081	MOB3A	19	p13.3	2071038	2096673	2.08532	0.0370406	0.314467	FALSE	FALSE
1051	ENSG00000172057	ORMDL3	17	q21.1	39921041	39927601	2.08473	0.0370939	0.314529	FALSE	FALSE
1052	ENSG00000130707	ASS1	9	q34.11	130444929	130501274	2.08329	0.0372246	0.315147	FALSE	FALSE
1053	ENSG00000146067	FAM193B	5	q35.3	177519788	177554541	2.08302	0.0372494	0.315195	FALSE	FALSE
1054	ENSG00000054967	RELT	11	q13.4	73376264	73397474	2.08276	0.0372734	0.315234	FALSE	FALSE
1055	ENSG00000167600	CYP2S1	19	q13.2	41193049	41207539	2.08037	0.0374918	0.31647	FALSE	FALSE
1056	ENSG00000111786	SRSF9	12	q24.31	120461668	120469793	2.0801	0.0375162	0.31647	FALSE	FALSE
1057	ENSG00000124920	MYRF	11	q12.2	61752642	61788518	2.07977	0.0375468	0.316566	FALSE	FALSE
1058	ENSG00000179111	HES7	17	p13.1	8120590	8124092	2.07905	0.0376132	0.316846	FALSE	FALSE
1059	ENSG00000121858	TNFSF10	3	q26.31	172505508	172523507	2.07898	0.0376188	0.316846	FALSE	FALSE
1060	ENSG00000166822	TMEM170A	16	q23.1	75443054	75465497	2.07749	0.0377563	0.317063	FALSE	FALSE
1061	ENSG00000164167	LSM6	4	q31.22	146175685	146200000	2.07704	0.0377979	0.317063	FALSE	FALSE
1062	ENSG00000178188	SH2B1	16	p11.2	28846600	28874212	2.07513	0.0379745	0.317068	FALSE	FALSE
1063	ENSG00000090382	LYZ	12	q15	69348341	69354234	2.0749	0.0379958	0.317084	FALSE	FALSE
1064	ENSG00000140575	IQGAP1	15	q26.1	90388218	90502243	2.07427	0.0380542	0.317248	FALSE	FALSE
1065	ENSG00000106399	RPA3	7	p21.3	7636518	7718607	2.07367	0.0381097	0.317254	FALSE	FALSE
1066	ENSG00000099308	MAST3	19	p13.11	18097793	18151692	2.07225	0.0382418	0.317751	FALSE	FALSE
1067	ENSG00000215045	GRID2IP	7	p22.1	6497462	6551436	2.072	0.0382656	0.317751	FALSE	FALSE
1068	ENSG00000100364	KIAA0930	22	q13.31	45190338	45240769	2.07109	0.0383505	0.317751	FALSE	FALSE
1069	ENSG00000149527	PLCH2	1	p36.32	2425980	2505530	2.07104	0.0383552	0.317751	FALSE	FALSE
1070	ENSG00000215183	MSMP	9	p13.3	35752990	35756613	2.0707	0.0383864	0.317751	FALSE	FALSE
1071	ENSG00000147813	NAPRT	8	q24.3	143574785	143578649	2.07013	0.0384405	0.318038	FALSE	FALSE
1072	ENSG00000116260	QSOX1	1	q25.2	180154834	180204030	2.06987	0.0384647	0.318078	FALSE	FALSE
1073	ENSG00000131165	CHMP1A	16	q24.3	89644431	89657845	2.06956	0.0384939	0.318158	FALSE	FALSE
1074	ENSG00000087365	SF3B2	11	q13.1	66050729	66069308	2.06912	0.0385347	0.318179	FALSE	FALSE
1075	ENSG00000104894	CD37	19	q13.33	49335171	49343335	2.06877	0.0385678	0.318179	FALSE	FALSE
1076	ENSG00000171522	PTGER4	5	p13.1	40679498	40693735	2.068	0.0386401	0.318241	FALSE	FALSE
1077	ENSG00000011600	TYROBP	19	q13.12	35904401	35908295	2.06761	0.0386763	0.318379	FALSE	FALSE
1078	ENSG00000117362	APH1A	1	q21.2	150265399	150269580	2.06688	0.0387457	0.31863	FALSE	FALSE
1079	ENSG00000007520	TSR3	16	p13.3	1349240	1351911	2.06589	0.0388392	0.319078	FALSE	FALSE
1080	ENSG00000172732	MUS81	11	q13.1	65857126	65867653	2.06484	0.0389385	0.319573	FALSE	FALSE
1081	ENSG00000100053	CRYBB3	22	q11.23	25199850	25207363	2.06459	0.0389619	0.319604	FALSE	FALSE
1082	ENSG00000180233	ZNRF2	7	p14.3	30284307	30367692	2.06387	0.0390301	0.31989	FALSE	FALSE
1083	ENSG00000103089	FA2H	16	q23.1	74712955	74774831	2.06336	0.0390789	0.31989	FALSE	FALSE
1084	ENSG00000065357	DGKA	12	q13.2	55927319	55954027	2.06264	0.0391464	0.31989	FALSE	FALSE
1085	ENSG00000100813	ACIN1	14	q11.2	23058564	23095614	2.06235	0.0391743	0.319904	FALSE	FALSE
1086	ENSG00000125449	ARMC7	17	q25.1	75109952	75130265	2.06147	0.039258	0.320268	FALSE	FALSE
1087	ENSG00000187066	TMEM262	11	q13.1	65084979	65089375	2.05809	0.0395816	0.321181	FALSE	FALSE
1088	ENSG00000141971	MVB12A	19	p13.11	17405722	17433724	2.05808	0.0395823	0.321181	FALSE	FALSE
1089	ENSG00000273154	AL121845.3	20	q13.33	63708864	63739103	2.05777	0.0396123	0.321181	FALSE	FALSE
1090	ENSG00000103249	CLCN7	16	p13.3	1444934	1475580	2.05727	0.0396603	0.321181	FALSE	FALSE
1091	ENSG00000070061	ELP1	9	q31.3	108867517	108934116	2.05723	0.0396644	0.321181	FALSE	FALSE
1092	ENSG00000107960	STN1	10	q24.33	103882542	103918205	2.05662	0.0397228	0.321496	FALSE	FALSE
1093	ENSG00000066777	ARFGEF1	8	q13.2	67173511	67343677	2.05528	0.0398521	0.321744	FALSE	FALSE
1094	ENSG00000101464	PIGU	20	q11.22	34560542	34698790	2.05492	0.0398864	0.321744	FALSE	FALSE
1095	ENSG00000135094	SDS	12	q24.13	113392445	113426301	2.05489	0.0398898	0.321744	FALSE	FALSE
1096	ENSG00000079462	PAFAH1B3	19	q13.2	42297033	42303546	2.05407	0.0399691	0.321983	FALSE	FALSE
1097	ENSG00000228049	POLR2J2	7	q22.1	102665368	102671629	2.05205	0.0401647	0.322837	FALSE	FALSE
1098	ENSG00000011009	LYPLA2	1	p36.11	23790970	23795539	2.05173	0.0401957	0.32285	FALSE	FALSE
1099	ENSG00000103005	USB1	16	q21	57999546	58021618	2.05157	0.0402116	0.32285	FALSE	FALSE
1100	ENSG00000149503	INCENP	11	q12.3	62123973	62153163	2.05118	0.0402491	0.32285	FALSE	FALSE
1101	ENSG00000104881	PPP1R13L	19	q13.32	45379634	45406349	2.05107	0.0402601	0.32285	FALSE	FALSE
1102	ENSG00000133106	EPSTI1	13	q14.11	42886388	42992271	2.05102	0.040265	0.32285	FALSE	FALSE
1103	ENSG00000146072	TNFRSF21	6	p12.3	47231532	47309905	2.04913	0.0404491	0.323614	FALSE	FALSE
1104	ENSG00000173801	JUP	17	q21.2	41754604	41786931	2.04899	0.0404631	0.323614	FALSE	FALSE
1105	ENSG00000091073	DTX2	7	q11.23	76461676	76505995	2.04891	0.0404706	0.323614	FALSE	FALSE
1106	ENSG00000213390	ARHGAP19	10	q24.1	97222173	97292673	2.04862	0.0404993	0.323619	FALSE	FALSE
1107	ENSG00000110375	UPK2	11	q23.3	118925164	118958559	2.04674	0.0406837	0.324736	FALSE	FALSE
1108	ENSG00000167968	DNASE1L2	16	p13.3	2235816	2238711	2.04659	0.0406986	0.324736	FALSE	FALSE
1109	ENSG00000074706	IPCEF1	6	q25.2	154154496	154356792	2.04622	0.0407343	0.324848	FALSE	FALSE
1110	ENSG00000167674	HDGFL2	19	p13.3	4472287	4502211	2.04581	0.0407754	0.324848	FALSE	FALSE
1111	ENSG00000184009	ACTG1	17	q25.3	81509971	81523847	2.04564	0.0407921	0.324848	FALSE	FALSE
1112	ENSG00000159363	ATP13A2	1	p36.13	16985958	17011928	2.04263	0.0410889	0.326314	FALSE	FALSE
1113	ENSG00000130487	KLHDC7B	22	q13.33	50545891	50551023	2.04139	0.0412125	0.326606	FALSE	FALSE
1114	ENSG00000074696	HACD3	15	q22.31	65530418	65578352	2.04081	0.0412694	0.326737	FALSE	FALSE
1115	ENSG00000129226	CD68	17	p13.1	7579467	7582113	2.03985	0.041365	0.326739	FALSE	FALSE
1116	ENSG00000116863	ADPRHL2	1	p34.3	36088875	36093932	2.0398	0.0413702	0.326739	FALSE	FALSE
1117	ENSG00000072518	MARK2	11	q13.1	63838928	63911019	2.03961	0.041389	0.326739	FALSE	FALSE
1118	ENSG00000135077	HAVCR2	5	q33.3	157085832	157142869	2.03927	0.0414235	0.326854	FALSE	FALSE
1119	ENSG00000178562	CD28	2	q33.2	203706475	203738912	2.03757	0.0415932	0.327733	FALSE	FALSE
1120	ENSG00000206053	JPT2	16	p13.3	1678256	1702280	2.03732	0.0416184	0.327733	FALSE	FALSE
1121	ENSG00000138101	DTNB	2	p23.3	25377198	25673647	2.03712	0.0416376	0.327733	FALSE	FALSE
1122	ENSG00000172724	CCL19	9	p13.3	34689567	34691277	2.03695	0.0416546	0.327733	FALSE	FALSE
1123	ENSG00000213047	DENND1B	1	q31.3	197504748	197775696	2.0364	0.04171	0.327733	FALSE	FALSE
1124	ENSG00000089723	OTUB2	14	q32.12	94026329	94048930	2.03635	0.041715	0.327733	FALSE	FALSE
1125	ENSG00000169248	CXCL11	4	q21.1	76033682	76041415	2.03604	0.0417459	0.327733	FALSE	FALSE
1126	ENSG00000062282	DGAT2	11	q13.5	75759512	75801535	2.03602	0.0417488	0.327733	FALSE	FALSE
1127	ENSG00000137628	DDX60	4	q32.3	168216293	168318807	2.03595	0.0417552	0.327733	FALSE	FALSE
1128	ENSG00000126522	ASL	7	q11.21	66075798	66093558	2.03396	0.0419556	0.32899	FALSE	FALSE
1129	ENSG00000163435	ELF3	1	q32.1	202007945	202017188	2.03336	0.0420164	0.32931	FALSE	FALSE
1130	ENSG00000055163	CYFIP2	5	q33.3	157266079	157395595	2.03291	0.0420619	0.329452	FALSE	FALSE
1131	ENSG00000181045	SLC26A11	17	q25.3	80219699	80253500	2.0313	0.0422247	0.329521	FALSE	FALSE
1132	ENSG00000125347	IRF1	5	q31.1	132481609	132490798	2.03085	0.0422703	0.329563	FALSE	FALSE
1133	ENSG00000060656	PTPRU	1	p35.3	29236516	29326813	2.03003	0.0423535	0.329593	FALSE	FALSE
1134	ENSG00000102524	TNFSF13B	13	q33.3	108251240	108308484	2.02971	0.0423863	0.329593	FALSE	FALSE
1135	ENSG00000141696	P3H4	17	q21.2	41801947	41812604	2.02947	0.04241	0.329593	FALSE	FALSE
1136	ENSG00000125726	CD70	19	p13.3	6583183	6604103	2.02925	0.0424329	0.329593	FALSE	FALSE
1137	ENSG00000183763	TRAIP	3	p21.31	49828599	49856574	2.02912	0.0424463	0.329593	FALSE	FALSE
1138	ENSG00000125775	SDCBP2	20	p13	1309909	1329239	2.02885	0.0424737	0.329593	FALSE	FALSE
1139	ENSG00000257218	GATC	12	q24.31	120446438	120463749	2.02883	0.0424755	0.329593	FALSE	FALSE
1140	ENSG00000087088	BAX	19	q13.33	48954815	48961798	2.02863	0.0424965	0.3296	FALSE	FALSE
1141	ENSG00000005007	UPF1	19	p13.11	18831938	18868236	2.02772	0.042589	0.329657	FALSE	FALSE
1142	ENSG00000171848	RRM2	2	p25.1	10120698	10131419	2.02757	0.0426046	0.329657	FALSE	FALSE
1143	ENSG00000148700	ADD3	10	q25.1	109996368	110135565	2.02721	0.0426405	0.329748	FALSE	FALSE
1144	ENSG00000029153	ARNTL2	12	p11.23	27332854	27425289	2.02706	0.0426567	0.329748	FALSE	FALSE
1145	ENSG00000157368	IL34	16	q22.1	70579895	70660682	2.02623	0.0427412	0.329778	FALSE	FALSE
1146	ENSG00000162004	CCDC78	16	p13.3	722582	726954	2.0251	0.0428568	0.330254	FALSE	FALSE
1147	ENSG00000205413	SAMD9	7	q21.2	93099513	93118023	2.02436	0.0429335	0.330483	FALSE	FALSE
1148	ENSG00000182858	ALG12	22	q13.33	49900229	49918458	2.02362	0.0430089	0.330574	FALSE	FALSE
1149	ENSG00000144677	CTDSPL	3	p22.2	37861960	37984469	2.02326	0.0430464	0.330574	FALSE	FALSE
1150	ENSG00000196247	ZNF107	7	q11.21	64666083	64711582	2.02257	0.0431175	0.33081	FALSE	FALSE
1151	ENSG00000119333	WDR34	9	q34.11	128633661	128656787	2.02231	0.0431441	0.330854	FALSE	FALSE
1152	ENSG00000145982	FARS2	6	p25.1	5261044	5829192	2.02211	0.0431651	0.330854	FALSE	FALSE
1153	ENSG00000112303	VNN2	6	q23.2	132743870	132763459	2.02164	0.0432131	0.330854	FALSE	FALSE
1154	ENSG00000099956	SMARCB1	22	q11.23	23786931	23838008	2.02163	0.0432144	0.330854	FALSE	FALSE
1155	ENSG00000152766	ANKRD22	10	q23.31	88822132	88851818	2.02151	0.0432269	0.330854	FALSE	FALSE
1156	ENSG00000166908	PIP4K2C	12	q13.3	57591174	57603418	2.01972	0.043412	0.331482	FALSE	FALSE
1157	ENSG00000145217	SLC26A1	4	p16.3	979073	993440	2.0195	0.0434355	0.331482	FALSE	FALSE
1158	ENSG00000136059	VILL	3	p22.2	37988059	38007188	2.01866	0.0435226	0.331482	FALSE	FALSE
1159	ENSG00000157870	PRXL2B	1	p36.32	2586491	2591469	2.01849	0.0435402	0.331482	FALSE	FALSE
1160	ENSG00000124496	TRERF1	6	p21.1	42224931	42452051	2.01795	0.0435963	0.331482	FALSE	FALSE
1161	ENSG00000073734	ABCB11	2	q31.1	168915498	169031324	2.01758	0.0436354	0.331482	FALSE	FALSE
1162	ENSG00000175482	POLD4	11	q13.2	67350777	67356972	2.01754	0.0436389	0.331482	FALSE	FALSE
1163	ENSG00000106278	PTPRZ1	7	q31.32	121873089	122062036	2.01707	0.0436882	0.331482	FALSE	FALSE
1164	ENSG00000196517	SLC6A9	1	p34.1	43991500	44031467	2.01707	0.0436883	0.331482	FALSE	FALSE
1165	ENSG00000166710	B2M	15	q21.1	44711487	44718877	2.01681	0.0437154	0.331482	FALSE	FALSE
1166	ENSG00000090661	CERS4	19	p13.2	8206736	8262421	2.01657	0.0437402	0.331482	FALSE	FALSE
1167	ENSG00000165272	AQP3	9	p13.3	33441154	33447633	2.01647	0.0437511	0.331482	FALSE	FALSE
1168	ENSG00000040531	CTNS	17	p13.2	3636468	3661542	2.0158	0.0438213	0.331482	FALSE	FALSE
1169	ENSG00000179526	SHARPIN	8	q24.3	144098633	144108124	2.01572	0.0438291	0.331482	FALSE	FALSE
1170	ENSG00000113648	H2AFY	5	q31.1	135333900	135399914	2.01563	0.0438386	0.331482	FALSE	FALSE
1171	ENSG00000109062	SLC9A3R1	17	q25.1	74748652	74769353	2.01534	0.0438692	0.331482	FALSE	FALSE
1172	ENSG00000149582	TMEM25	11	q23.3	118531041	118547280	2.0153	0.0438736	0.331482	FALSE	FALSE
1173	ENSG00000165891	E2F7	12	q21.2	77021247	77065580	2.01405	0.0440042	0.331549	FALSE	FALSE
1174	ENSG00000150593	PDCD4	10	q25.2	110871795	110900006	2.01392	0.0440182	0.331549	FALSE	FALSE
1175	ENSG00000181638	ZFP41	8	q24.3	143246821	143262705	2.01386	0.0440242	0.331549	FALSE	FALSE
1176	ENSG00000130175	PRKCSH	19	p13.2	11435288	11450968	2.01318	0.0440954	0.331646	FALSE	FALSE
1177	ENSG00000142252	GEMIN7	19	q13.32	45079195	45091524	2.01296	0.0441185	0.331646	FALSE	FALSE
1178	ENSG00000157303	SUSD3	9	q22.31	93058688	93085138	2.01266	0.0441501	0.331646	FALSE	FALSE
1179	ENSG00000113088	GZMK	5	q11.2	55024253	55034570	2.01247	0.04417	0.331646	FALSE	FALSE
1180	ENSG00000116151	MORN1	1	p36.32	2321253	2391707	2.01235	0.0441827	0.331646	FALSE	FALSE
1181	ENSG00000135924	DNAJB2	2	q35	219279267	219286900	2.01181	0.0442398	0.331646	FALSE	FALSE
1182	ENSG00000198133	TMEM229B	14	q24.1	67447084	67533739	2.01052	0.0443765	0.332367	FALSE	FALSE
1183	ENSG00000188822	CNR2	1	p36.11	23870526	23913362	2.0098	0.044452	0.332476	FALSE	FALSE
1184	ENSG00000261667	LY6L	8	q24.3	143080457	143083001	2.00898	0.044539	0.332612	FALSE	FALSE
1185	ENSG00000205835	GMNC	3	q28	190852877	190892429	2.00893	0.0445443	0.332612	FALSE	FALSE
1186	ENSG00000182010	RTKN2	10	q21.2	62183035	62268707	2.0088	0.0445579	0.332612	FALSE	FALSE
1187	ENSG00000179240	GVQW3	11	q13.5	76381313	76414619	2.00867	0.0445718	0.332612	FALSE	FALSE
1188	ENSG00000151490	PTPRO	12	p12.3	15322397	15597399	2.00775	0.0446702	0.333042	FALSE	FALSE
1189	ENSG00000182318	ZSCAN22	19	q13.43	58327019	58342332	2.00508	0.0449541	0.334153	FALSE	FALSE
1190	ENSG00000196420	S100A5	1	q21.3	153537147	153541765	2.00116	0.0453756	0.335787	FALSE	FALSE
1191	ENSG00000189366	ALG1L	3	q21.2	125929275	125937039	2.00105	0.0453872	0.335787	FALSE	FALSE
1192	ENSG00000197915	HRNR	1	q21.3	152212082	152224193	1.99748	0.0457729	0.337727	FALSE	FALSE
1193	ENSG00000159023	EPB41	1	p35.3	28887091	29120046	1.99736	0.0457857	0.337727	FALSE	FALSE
1194	ENSG00000143891	GALM	2	p22.1	38665910	38741237	1.99729	0.0457939	0.337727	FALSE	FALSE
1195	ENSG00000115657	ABCB6	2	q35	219209766	219219017	1.99663	0.045865	0.338017	FALSE	FALSE
1196	ENSG00000085982	USP40	2	q37.1	233475520	233566782	1.99631	0.0459005	0.338057	FALSE	FALSE
1197	ENSG00000183615	FAM167B	1	p35.2	32247233	32248856	1.99591	0.0459441	0.338226	FALSE	FALSE
1198	ENSG00000054219	LY75	2	q24.2	159803355	159904749	1.99534	0.0460063	0.338385	FALSE	FALSE
1199	ENSG00000158850	B4GALT3	1	q23.3	161171310	161177968	1.99481	0.0460631	0.338385	FALSE	FALSE
1200	ENSG00000001167	NFYA	6	p21.1	41072945	41099976	1.99478	0.0460671	0.338385	FALSE	FALSE
1201	ENSG00000174718	KIAA1551	12	p11.21	31959370	31993107	1.99456	0.0460904	0.338385	FALSE	FALSE
1202	ENSG00000160072	ATAD3B	1	p36.33	1471769	1497848	1.99383	0.0461706	0.338385	FALSE	FALSE
1203	ENSG00000165879	FRAT1	10	q24.1	97319267	97321915	1.99362	0.0461932	0.338385	FALSE	FALSE
1204	ENSG00000132002	DNAJB1	19	p13.12	14514770	14529770	1.9926	0.0463054	0.338561	FALSE	FALSE
1205	ENSG00000187583	PLEKHN1	1	p36.33	966497	975865	1.99259	0.0463064	0.338561	FALSE	FALSE
1206	ENSG00000105388	CEACAM5	19	q13.2	41708585	41729798	1.99239	0.046328	0.338561	FALSE	FALSE
1207	ENSG00000121152	NCAPH	2	q11.2	96335787	96373845	1.99186	0.0463861	0.338586	FALSE	FALSE
1208	ENSG00000089351	GRAMD1A	19	q13.11	34994784	35026471	1.99071	0.0465127	0.339358	FALSE	FALSE
1209	ENSG00000119411	BSPRY	9	q32	113349541	113371233	1.98996	0.0465954	0.339606	FALSE	FALSE
1210	ENSG00000112877	CEP72	5	p15.33	612272	667168	1.98984	0.0466085	0.339606	FALSE	FALSE
1211	ENSG00000180549	FUT7	9	q34.3	137030174	137033010	1.98946	0.0466504	0.339606	FALSE	FALSE
1212	ENSG00000261052	SULT1A3	16	p11.2	30199228	30204310	1.98902	0.0466988	0.339807	FALSE	FALSE
1213	ENSG00000144214	LYG1	2	q11.2	99284238	99304742	1.98855	0.0467512	0.33984	FALSE	FALSE
1214	ENSG00000172890	NADSYN1	11	q13.4	71453109	71524107	1.98826	0.0467826	0.33984	FALSE	FALSE
1215	ENSG00000169508	GPR183	13	q32.3	99294530	99307405	1.98823	0.0467864	0.33984	FALSE	FALSE
1216	ENSG00000125457	MIF4GD	17	q25.1	75266228	75271227	1.9867	0.0469551	0.340278	FALSE	FALSE
1217	ENSG00000014216	CAPN1	11	q13.1	65180566	65212006	1.98647	0.0469816	0.340278	FALSE	FALSE
1218	ENSG00000169884	WNT10B	12	q13.12	48965340	48971763	1.98638	0.0469917	0.340278	FALSE	FALSE
1219	ENSG00000136908	DPM2	9	q34.11	127935099	127938484	1.98637	0.0469922	0.340278	FALSE	FALSE
1220	ENSG00000126264	HCST	19	q13.12	35902480	35904377	1.98601	0.0470318	0.340317	FALSE	FALSE
1221	ENSG00000196405	EVL	14	q32.2	99971449	100144236	1.98595	0.0470393	0.340317	FALSE	FALSE
1222	ENSG00000272442	AL353588.1	6	p21.1	44273194	44378957	1.98554	0.047085	0.340497	FALSE	FALSE
1223	ENSG00000119314	PTBP3	9	q32	112217716	112333667	1.98419	0.0472345	0.340814	FALSE	FALSE
1224	ENSG00000167395	ZNF646	16	p11.2	31074422	31084196	1.98388	0.0472696	0.340814	FALSE	FALSE
1225	ENSG00000140598	EFL1	15	q25.2	82130230	82262763	1.98375	0.0472842	0.340814	FALSE	FALSE
1226	ENSG00000165458	INPPL1	11	q13.4	72223701	72239105	1.98364	0.0472958	0.340814	FALSE	FALSE
1227	ENSG00000182580	EPHB3	3	q27.1	184561784	184582409	1.98338	0.047325	0.340814	FALSE	FALSE
1228	ENSG00000186407	CD300E	17	q25.1	74609887	74623738	1.98259	0.0474129	0.341008	FALSE	FALSE
1229	ENSG00000167656	LY6D	8	q24.3	142784880	142786592	1.98167	0.0475158	0.341201	FALSE	FALSE
1230	ENSG00000198771	RCSD1	1	q24.2	167630093	167706249	1.98047	0.0476502	0.341844	FALSE	FALSE
1231	ENSG00000160633	SAFB	19	p13.3	5623035	5668478	1.9799	0.0477148	0.341844	FALSE	FALSE
1232	ENSG00000112799	LY86	6	p25.1	6588108	6654983	1.97957	0.0477517	0.341844	FALSE	FALSE
1233	ENSG00000134490	TMEM241	18	q11.2	23197144	23437961	1.97884	0.0478335	0.341892	FALSE	FALSE
1234	ENSG00000178467	P4HTM	3	p21.31	48989886	49007154	1.97749	0.0479862	0.342475	FALSE	FALSE
1235	ENSG00000131095	GFAP	17	q21.31	44903161	44916937	1.97725	0.048013	0.342516	FALSE	FALSE
1236	ENSG00000139055	ERP27	12	p12.3	14914035	14939082	1.97666	0.0480796	0.342628	FALSE	FALSE
1237	ENSG00000141258	SGSM2	17	p13.3	2337498	2381058	1.97579	0.0481787	0.343018	FALSE	FALSE
1238	ENSG00000170004	CHD3	17	p13.1	7884806	7912760	1.9753	0.0482344	0.343018	FALSE	FALSE
1239	ENSG00000185909	KLHDC8B	3	p21.31	49171611	49176486	1.97514	0.0482524	0.343018	FALSE	FALSE
1240	ENSG00000078081	LAMP3	3	q27.1	183122213	183163839	1.97375	0.0484104	0.343703	FALSE	FALSE
1241	ENSG00000068078	FGFR3	4	p16.3	1793293	1808872	1.97336	0.0484549	0.343721	FALSE	FALSE
1242	ENSG00000175467	SART1	11	q13.1	65961689	65979828	1.97267	0.0485334	0.34405	FALSE	FALSE
1243	ENSG00000144504	ANKMY1	2	q37.3	240479422	240569209	1.97258	0.0485433	0.34405	FALSE	FALSE
1244	ENSG00000197077	KIAA1671	22	q11.23	24952730	25197448	1.9713	0.0486895	0.344377	FALSE	FALSE
1245	ENSG00000242550	SERPINB10	18	q21.33	63897174	63936111	1.97048	0.0487831	0.344407	FALSE	FALSE
1246	ENSG00000106348	IMPDH1	7	q32.1	128392277	128410252	1.96898	0.0489551	0.345023	FALSE	FALSE
1247	ENSG00000131697	NPHP4	1	p36.31	5862811	5992473	1.96883	0.0489728	0.345023	FALSE	FALSE
1248	ENSG00000050327	ARHGEF5	7	q35	144355288	144380632	1.96864	0.048995	0.345023	FALSE	FALSE
1249	ENSG00000179598	PLD6	17	p11.2	17200995	17206315	1.96862	0.0489968	0.345023	FALSE	FALSE
1250	ENSG00000174255	ZNF80	3	q13.31	114234631	114237578	1.96835	0.0490277	0.345092	FALSE	FALSE
1251	ENSG00000254709	IGLL5	22	q11.22	22887780	22896107	1.96801	0.0490665	0.345216	FALSE	FALSE
1252	ENSG00000185670	ZBTB3	11	q12.3	62748319	62754188	1.96541	0.0493672	0.34664	FALSE	FALSE
1253	ENSG00000162040	HS3ST6	16	p13.3	1911463	1918440	1.96495	0.0494204	0.34664	FALSE	FALSE
1254	ENSG00000074181	NOTCH3	19	p13.12	15159038	15200981	1.96467	0.049453	0.34664	FALSE	FALSE
1255	ENSG00000142920	AZIN2	1	p35.1	33081104	33120530	1.96398	0.049532	0.34664	FALSE	FALSE
1256	ENSG00000174292	TNK1	17	p13.1	7380534	7389774	1.96394	0.0495367	0.34664	FALSE	FALSE
1257	ENSG00000163682	RPL9	4	p14	39452521	39458949	1.96362	0.0495739	0.34664	FALSE	FALSE
1258	ENSG00000011638	TMEM159	16	p12.3	21158377	21180616	1.96315	0.0496289	0.34664	FALSE	FALSE
1259	ENSG00000112378	PERP	6	q23.3	138088505	138107511	1.96285	0.0496642	0.346738	FALSE	FALSE
1260	ENSG00000184840	TMED9	5	q35.3	177592158	177596124	1.96224	0.049735	0.346883	FALSE	FALSE
1261	ENSG00000164880	INTS1	7	p22.3	1470277	1504367	1.96217	0.0497431	0.346883	FALSE	FALSE
1262	ENSG00000136425	CIB2	15	q25.1	78104606	78131544	1.96196	0.0497666	0.346883	FALSE	FALSE
1263	ENSG00000168421	RHOH	4	p14	40191053	40246967	1.96082	0.0498997	0.347445	FALSE	FALSE
1264	ENSG00000251246	AL691442.1	1	q21.3	155063748	155086807	1.9607	0.0499141	0.347445	FALSE	FALSE
1265	ENSG00000106789	CORO2A	9	q22.33	98120975	98192640	1.95945	0.0500605	0.347872	FALSE	FALSE
1266	ENSG00000164088	PPM1M	3	p21.2	52245793	52250597	1.95666	0.0503879	0.348791	FALSE	FALSE
1267	ENSG00000154930	ACSS1	20	p11.21	25006230	25058980	1.95658	0.0503972	0.348791	FALSE	FALSE
1268	ENSG00000116514	RNF19B	1	p35.1	32936445	32964685	1.95636	0.0504228	0.348791	FALSE	FALSE
1269	ENSG00000185522	LMNTD2	11	p15.5	554855	560779	1.95614	0.0504484	0.348791	FALSE	FALSE
1270	ENSG00000104774	MAN2B1	19	p13.13	12646511	12666742	1.95565	0.0505068	0.348932	FALSE	FALSE
1271	ENSG00000158055	GRHL3	1	p36.11	24319322	24364482	1.95559	0.0505136	0.348932	FALSE	FALSE
1272	ENSG00000151148	UBE3B	12	q24.11	109477402	109536705	1.95543	0.0505327	0.348932	FALSE	FALSE
1273	ENSG00000141497	ZMYND15	17	p13.2	4740015	4746119	1.95482	0.0506045	0.34928	FALSE	FALSE
1274	ENSG00000143226	FCGR2A	1	q23.3	161505430	161524013	1.95244	0.0508856	0.350628	FALSE	FALSE
1275	ENSG00000057657	PRDM1	6	q21	106086320	106109939	1.95123	0.0510299	0.351032	FALSE	FALSE
1276	ENSG00000263264	AC119396.1	19	p13.2	7348943	7383385	1.95077	0.0510847	0.351065	FALSE	FALSE
1277	ENSG00000166228	PCBD1	10	q22.1	70882280	70888784	1.9504	0.0511284	0.351065	FALSE	FALSE
1278	ENSG00000197081	IGF2R	6	q25.3	159969099	160113507	1.94968	0.0512147	0.351065	FALSE	FALSE
1279	ENSG00000151006	PRSS53	16	p11.2	31083425	31089628	1.94964	0.0512191	0.351065	FALSE	FALSE
1280	ENSG00000188042	ARL4C	2	q37.1	234493041	234497053	1.94931	0.0512587	0.351065	FALSE	FALSE
1281	ENSG00000129993	CBFA2T3	16	q24.3	88874858	88977204	1.94909	0.0512847	0.351065	FALSE	FALSE
1282	ENSG00000169245	CXCL10	4	q21.1	76021117	76023497	1.94904	0.0512902	0.351065	FALSE	FALSE
1283	ENSG00000166743	ACSM1	16	p12.3	20623237	20698890	1.94892	0.0513055	0.351065	FALSE	FALSE
1284	ENSG00000244482	LILRA6	19	q13.42	54236592	54242791	1.94885	0.0513136	0.351065	FALSE	FALSE
1285	ENSG00000138767	CNOT6L	4	q21.1	77713387	77819615	1.94809	0.0514045	0.351277	FALSE	FALSE
1286	ENSG00000187097	ENTPD5	14	q24.3	73958010	74019399	1.94776	0.0514439	0.351369	FALSE	FALSE
1287	ENSG00000104892	KLC3	19	q13.32	45333434	45351520	1.94504	0.0517702	0.352861	FALSE	FALSE
1288	ENSG00000130775	THEMIS2	1	p35.3	27872543	27886685	1.94382	0.0519166	0.353458	FALSE	FALSE
1289	ENSG00000073737	DHRS9	2	q31.1	169064789	169096167	1.94378	0.0519225	0.353458	FALSE	FALSE
1290	ENSG00000130816	DNMT1	19	p13.2	10133345	10231286	1.94345	0.0519619	0.353496	FALSE	FALSE
1291	ENSG00000221963	APOL6	22	q12.3	35648395	35668409	1.94246	0.0520817	0.353896	FALSE	FALSE
1292	ENSG00000172478	MAB21L4	2	q37.3	240886048	240896889	1.94167	0.052177	0.353909	FALSE	FALSE
1293	ENSG00000164484	TMEM200A	6	q23.1	130365734	130443063	1.9408	0.0522826	0.354141	FALSE	FALSE
1294	ENSG00000269404	SPIB	19	q13.33	50418938	50431313	1.94062	0.0523046	0.354144	FALSE	FALSE
1295	ENSG00000184260	HIST2H2AC	1	q21.2	149886975	149887364	1.94039	0.0523328	0.354188	FALSE	FALSE
1296	ENSG00000182199	SHMT2	12	q13.3	57229327	57234935	1.93998	0.0523825	0.354377	FALSE	FALSE
1297	ENSG00000136944	LMX1B	9	q33.3	126614443	126701032	1.93947	0.0524438	0.354645	FALSE	FALSE
1298	ENSG00000100897	DCAF11	14	q12	24114195	24125242	1.93862	0.0525482	0.355058	FALSE	FALSE
1299	ENSG00000144791	LIMD1	3	p21.31	45555394	45686338	1.93842	0.0525721	0.355073	FALSE	FALSE
1300	ENSG00000005884	ITGA3	17	q21.33	50055968	50090481	1.93794	0.0526304	0.355174	FALSE	FALSE
1301	ENSG00000187609	EXD3	9	q34.3	137306896	137423262	1.93688	0.0527601	0.355322	FALSE	FALSE
1302	ENSG00000176920	FUT2	19	q13.33	48695971	48705950	1.93687	0.0527609	0.355322	FALSE	FALSE
1303	ENSG00000079999	KEAP1	19	p13.2	10486120	10503741	1.93612	0.0528529	0.355795	FALSE	FALSE
1304	ENSG00000178623	GPR35	2	q37.3	240605431	240631259	1.93495	0.052997	0.356116	FALSE	FALSE
1305	ENSG00000237330	RNF223	1	p36.33	1070966	1074307	1.93452	0.0530495	0.356116	FALSE	FALSE
1306	ENSG00000101158	NELFCD	20	q13.32	58981208	58995133	1.93289	0.0532496	0.35666	FALSE	FALSE
1307	ENSG00000016602	CLCA4	1	p22.3	86547078	86580754	1.93225	0.0533282	0.35666	FALSE	FALSE
1308	ENSG00000173653	RCE1	11	q13.2	66842835	66846546	1.93153	0.0534169	0.356858	FALSE	FALSE
1309	ENSG00000113119	TMCO6	5	q31.3	140639427	140645408	1.9311	0.0534705	0.356858	FALSE	FALSE
1310	ENSG00000107738	VSIR	10	q22.1	71747559	71773498	1.93096	0.0534875	0.356858	FALSE	FALSE
1311	ENSG00000100023	PPIL2	22	q11.21	21666009	21700015	1.9309	0.0534949	0.356858	FALSE	FALSE
1312	ENSG00000130193	THEM6	8	q24.3	142727203	142736927	1.93059	0.0535341	0.356858	FALSE	FALSE
1313	ENSG00000158669	GPAT4	8	p11.21	41577187	41625001	1.9301	0.0535942	0.357113	FALSE	FALSE
1314	ENSG00000179632	MAF1	8	q24.3	144104499	144107611	1.9296	0.0536564	0.357282	FALSE	FALSE
1315	ENSG00000136444	RSAD1	17	q21.33	50478800	50485975	1.92914	0.0537133	0.357282	FALSE	FALSE
1316	ENSG00000163832	ELP6	3	p21.31	47495640	47513761	1.92897	0.0537349	0.357282	FALSE	FALSE
1317	ENSG00000179674	ARL14	3	q25.33	160677159	160678452	1.92852	0.05379	0.357282	FALSE	FALSE
1318	ENSG00000111424	VDR	12	q13.11	47841537	47943048	1.9281	0.0538432	0.357297	FALSE	FALSE
1319	ENSG00000164086	DUSP7	3	p21.2	52048919	52056550	1.92795	0.0538619	0.357297	FALSE	FALSE
1320	ENSG00000167202	TBC1D2B	15	q25.1	77984036	78077724	1.92741	0.0539281	0.357484	FALSE	FALSE
1321	ENSG00000127588	GNG13	16	p13.3	798041	800733	1.92735	0.0539359	0.357484	FALSE	FALSE
1322	ENSG00000089693	MLF2	12	p13.31	6747996	6767475	1.92702	0.0539776	0.357484	FALSE	FALSE
1323	ENSG00000153310	FAM49B	8	q24.21	129839593	130017129	1.92653	0.0540387	0.357696	FALSE	FALSE
1324	ENSG00000169682	SPNS1	16	p11.2	28974221	28984548	1.92536	0.054185	0.357918	FALSE	FALSE
1325	ENSG00000129667	RHBDF2	17	q25.1	76470891	76501790	1.92534	0.0541868	0.357918	FALSE	FALSE
1326	ENSG00000172354	GNB2	7	q22.1	100673531	100679174	1.92495	0.0542352	0.358031	FALSE	FALSE
1327	ENSG00000119723	COQ6	14	q24.3	73949926	73963670	1.9247	0.0542667	0.358094	FALSE	FALSE
1328	ENSG00000196611	MMP1	11	q22.2	102789920	102798160	1.92423	0.0543253	0.358337	FALSE	FALSE
1329	ENSG00000105851	PIK3CG	7	q22.3	106865278	106907145	1.92404	0.0543493	0.35835	FALSE	FALSE
1330	ENSG00000113552	GNPDA1	5	q31.3	141991749	142013041	1.92302	0.0544773	0.358905	FALSE	FALSE
1331	ENSG00000162946	DISC1	1	q42.2	231626815	232041272	1.92193	0.0546147	0.359049	FALSE	FALSE
1332	ENSG00000110900	TSPAN11	12	p11.21	30926428	30996599	1.92184	0.054626	0.359049	FALSE	FALSE
1333	ENSG00000133422	MORC2	22	q12.2	30925130	30968298	1.92073	0.0547653	0.359429	FALSE	FALSE
1334	ENSG00000170909	OSCAR	19	q13.42	54094668	54102692	1.92046	0.0548004	0.359429	FALSE	FALSE
1335	ENSG00000185347	TEDC1	14	q32.33	105489855	105499575	1.92015	0.0548385	0.359429	FALSE	FALSE
1336	ENSG00000162300	ZFPL1	11	q13.1	65084210	65088400	1.91995	0.0548642	0.359429	FALSE	FALSE
1337	ENSG00000069399	BCL3	19	q13.32	44747705	44760044	1.91899	0.0549858	0.359537	FALSE	FALSE
1338	ENSG00000125753	VASP	19	q13.32	45506579	45526983	1.91879	0.0550108	0.359537	FALSE	FALSE
1339	ENSG00000116213	WRAP73	1	p36.32	3630767	3652761	1.91854	0.0550427	0.359537	FALSE	FALSE
1340	ENSG00000215883	CYB5RL	1	p32.3	54169651	54200036	1.91846	0.0550523	0.359537	FALSE	FALSE
1341	ENSG00000167987	VPS37C	11	q12.2	61130256	61161617	1.91815	0.0550918	0.359537	FALSE	FALSE
1342	ENSG00000083444	PLOD1	1	p36.22	11934205	11975538	1.91764	0.0551562	0.359537	FALSE	FALSE
1343	ENSG00000197114	ZGPAT	20	q13.33	63707465	63736142	1.91735	0.0551936	0.359537	FALSE	FALSE
1344	ENSG00000184988	TMEM106A	17	q21.31	43211835	43220041	1.91721	0.0552116	0.359537	FALSE	FALSE
1345	ENSG00000101224	CDC25B	20	p13	3786772	3806121	1.91686	0.055256	0.359537	FALSE	FALSE
1346	ENSG00000074964	ARHGEF10L	1	p36.13	17539835	17697874	1.91673	0.0552719	0.359537	FALSE	FALSE
1347	ENSG00000179546	HTR1D	1	p36.12	23191895	23194729	1.9166	0.0552885	0.359537	FALSE	FALSE
1348	ENSG00000172426	RSPH9	6	p21.1	43645046	43672599	1.91635	0.055321	0.359537	FALSE	FALSE
1349	ENSG00000204397	CARD16	11	q22.3	105041326	105101431	1.9158	0.0553908	0.359549	FALSE	FALSE
1350	ENSG00000176058	TPRN	9	q34.3	137191617	137204193	1.91515	0.0554728	0.359815	FALSE	FALSE
1351	ENSG00000099331	MYO9B	19	p13.11	17075781	17214537	1.91464	0.0555382	0.360067	FALSE	FALSE
1352	ENSG00000042493	CAPG	2	p11.2	85394748	85418432	1.91419	0.0555955	0.360067	FALSE	FALSE
1353	ENSG00000157557	ETS2	21	q22.2	38805307	38824955	1.91367	0.0556629	0.360067	FALSE	FALSE
1354	ENSG00000167323	STIM1	11	p15.4	3854527	4093210	1.91355	0.0556779	0.360067	FALSE	FALSE
1355	ENSG00000107185	RGP1	9	p13.3	35749287	35758575	1.9134	0.0556974	0.360067	FALSE	FALSE
1356	ENSG00000118513	MYB	6	q23.3	135181315	135219173	1.91304	0.0557433	0.360067	FALSE	FALSE
1357	ENSG00000196344	ADH7	4	q23	99412261	99435737	1.91261	0.0557984	0.360067	FALSE	FALSE
1358	ENSG00000171307	ZDHHC16	10	q24.1	97446131	97457370	1.91231	0.055836	0.360067	FALSE	FALSE
1359	ENSG00000105372	RPS19	19	q13.2	41859918	41872926	1.91198	0.0558781	0.360067	FALSE	FALSE
1360	ENSG00000170477	KRT4	12	q13.13	52806549	52814551	1.9118	0.0559022	0.360067	FALSE	FALSE
1361	ENSG00000139974	SLC38A6	14	q23.1	60981114	61083733	1.91101	0.0560032	0.360067	FALSE	FALSE
1362	ENSG00000164237	CMBL	5	p15.2	10275875	10308026	1.91077	0.0560345	0.360067	FALSE	FALSE
1363	ENSG00000169118	CSNK1G1	15	q22.31	64165517	64356259	1.91048	0.056071	0.360067	FALSE	FALSE
1364	ENSG00000117984	CTSD	11	p15.5	1752752	1764573	1.91028	0.0560969	0.360067	FALSE	FALSE
1365	ENSG00000148154	UGCG	9	q31.3	111896766	111935369	1.9102	0.0561072	0.360067	FALSE	FALSE
1366	ENSG00000135426	TESPA1	12	q13.2	54948018	54984746	1.91013	0.0561159	0.360067	FALSE	FALSE
1367	ENSG00000144591	GMPPA	2	q35	219498867	219506989	1.91009	0.0561214	0.360067	FALSE	FALSE
1368	ENSG00000067606	PRKCZ	1	p36.33	2050470	2185395	1.90989	0.0561469	0.360067	FALSE	FALSE
1369	ENSG00000185885	IFITM1	11	p15.5	313506	315272	1.90982	0.0561567	0.360067	FALSE	FALSE
1370	ENSG00000163882	POLR2H	3	q27.1	184361718	184368596	1.90964	0.05618	0.360067	FALSE	FALSE
1371	ENSG00000108771	DHX58	17	q21.2	42101404	42112733	1.9092	0.056236	0.360067	FALSE	FALSE
1372	ENSG00000005448	WDR54	2	p13.1	74421678	74425755	1.90874	0.0562961	0.360067	FALSE	FALSE
1373	ENSG00000142687	KIAA0319L	1	p34.3	35433490	35557950	1.90858	0.0563163	0.360067	FALSE	FALSE
1374	ENSG00000155066	PROM2	2	q11.1	95274453	95291308	1.90802	0.056389	0.360067	FALSE	FALSE
1375	ENSG00000105967	TFEC	7	q31.2	115935148	116159896	1.90797	0.0563955	0.360067	FALSE	FALSE
1376	ENSG00000105701	FKBP8	19	p13.11	18531751	18544077	1.90777	0.0564211	0.360067	FALSE	FALSE
1377	ENSG00000100065	CARD10	22	q13.1	37490362	37519542	1.90749	0.056457	0.360067	FALSE	FALSE
1378	ENSG00000164951	PDP1	8	q22.1	93857807	93926066	1.90725	0.0564884	0.360067	FALSE	FALSE
1379	ENSG00000171401	KRT13	17	q21.2	41500981	41505705	1.9069	0.0565333	0.360067	FALSE	FALSE
1380	ENSG00000235568	NFAM1	22	q13.2	42380410	42432395	1.9062	0.0566246	0.360067	FALSE	FALSE
1381	ENSG00000116199	FAM20B	1	q25.2	179025804	179076562	1.90604	0.0566445	0.360067	FALSE	FALSE
1382	ENSG00000110852	CLEC2B	12	p13.31	9852984	9870136	1.90571	0.0566875	0.360067	FALSE	FALSE
1383	ENSG00000272410	AC022384.1	3	p25.3	10249372	10285796	1.90536	0.0567332	0.360067	FALSE	FALSE
1384	ENSG00000116809	ZBTB17	1	p36.13	15941869	15976132	1.90446	0.0568505	0.360067	FALSE	FALSE
1385	ENSG00000183530	PRR14L	22	q12.2	31676256	31750140	1.90443	0.0568538	0.360067	FALSE	FALSE
1386	ENSG00000175895	PLEKHF2	8	q22.1	95133804	95156684	1.9037	0.0569491	0.360206	FALSE	FALSE
1387	ENSG00000104904	OAZ1	19	p13.3	2269509	2273490	1.90361	0.0569612	0.360206	FALSE	FALSE
1388	ENSG00000111412	C12orf49	12	q24.22	116710185	116738070	1.9035	0.0569749	0.360206	FALSE	FALSE
1389	ENSG00000135045	C9orf40	9	q21.13	74946581	74952886	1.9032	0.057015	0.360206	FALSE	FALSE
1390	ENSG00000186185	KIF18B	17	q21.31	44924709	44947711	1.90308	0.0570299	0.360206	FALSE	FALSE
1391	ENSG00000182782	HCAR2	12	q24.31	122701293	122703343	1.90291	0.0570519	0.360206	FALSE	FALSE
1392	ENSG00000151882	CCL28	5	p12	43376645	43412391	1.90252	0.0571033	0.360392	FALSE	FALSE
1393	ENSG00000234511	C5orf58	5	q35.1	170232447	170252575	1.90126	0.0572678	0.360531	FALSE	FALSE
1394	ENSG00000130787	HIP1R	12	q24.31	122834453	122862960	1.90125	0.0572689	0.360531	FALSE	FALSE
1395	ENSG00000127616	SMARCA4	19	p13.2	10960825	11079426	1.90108	0.0572917	0.360531	FALSE	FALSE
1396	ENSG00000213977	TAX1BP3	17	p13.2	3662896	3668682	1.89976	0.0574643	0.360854	FALSE	FALSE
1397	ENSG00000186197	EDARADD	1	q42.3	236348257	236502915	1.8996	0.0574852	0.360854	FALSE	FALSE
1398	ENSG00000107263	RAPGEF1	9	q34.13	131576770	131740074	1.89932	0.0575218	0.360945	FALSE	FALSE
1399	ENSG00000213658	LAT	16	p11.2	28984826	28990783	1.89866	0.0576086	0.360982	FALSE	FALSE
1400	ENSG00000109685	NSD2	4	p16.3	1871424	1982207	1.89861	0.057616	0.360982	FALSE	FALSE
1401	ENSG00000169758	TMEM266	15	q24.2	76059837	76229121	1.89634	0.057915	0.361821	FALSE	FALSE
1402	ENSG00000136689	IL1RN	2	q14.1	113107214	113134016	1.89625	0.0579267	0.361821	FALSE	FALSE
1403	ENSG00000174564	IL20RB	3	q22.3	136946230	137011085	1.89595	0.0579661	0.361928	FALSE	FALSE
1404	ENSG00000158321	AUTS2	7	q11.22	69598296	70793495	1.89574	0.0579949	0.361971	FALSE	FALSE
1405	ENSG00000256812	CAPNS2	16	q12.2	55566672	55567687	1.89475	0.0581251	0.362506	FALSE	FALSE
1406	ENSG00000196233	LCOR	10	q24.1	96832282	96995959	1.89428	0.0581874	0.362537	FALSE	FALSE
1407	ENSG00000170525	PFKFB3	10	p15.1	6144934	6254644	1.89344	0.0582994	0.362959	FALSE	FALSE
1408	ENSG00000140104	CLBA1	14	q32.33	104985775	105010482	1.89295	0.0583649	0.363001	FALSE	FALSE
1409	ENSG00000124813	RUNX2	6	p21.1	45328157	45664349	1.89272	0.0583951	0.363001	FALSE	FALSE
1410	ENSG00000172819	RARG	12	q13.13	53210567	53232980	1.89177	0.0585213	0.363316	FALSE	FALSE
1411	ENSG00000137824	RMDN3	15	q15.1	40735884	40755851	1.89099	0.0586252	0.363597	FALSE	FALSE
1412	ENSG00000114650	SCAP	3	p21.31	47413694	47477126	1.89093	0.0586333	0.363597	FALSE	FALSE
1413	ENSG00000100271	TTLL1	22	q13.2	43039644	43089428	1.89051	0.0586891	0.363668	FALSE	FALSE
1414	ENSG00000149480	MTA2	11	q12.3	62593214	62601840	1.89031	0.058716	0.363697	FALSE	FALSE
1415	ENSG00000174243	DDX23	12	q13.12	48829764	48852842	1.88994	0.0587656	0.363706	FALSE	FALSE
1416	ENSG00000164520	RAET1E	6	q25.1	149883375	149898102	1.88983	0.0587804	0.363706	FALSE	FALSE
1417	ENSG00000167077	MEI1	22	q13.2	41699499	41799456	1.8898	0.0587842	0.363706	FALSE	FALSE
1418	ENSG00000163932	PRKCD	3	p21.1	53156009	53192717	1.88945	0.0588322	0.363866	FALSE	FALSE
1419	ENSG00000158485	CD1B	1	q23.1	158327951	158331531	1.88889	0.0589069	0.364053	FALSE	FALSE
1420	ENSG00000145882	PCYOX1L	5	q32	149358007	149369653	1.88755	0.0590862	0.364638	FALSE	FALSE
1421	ENSG00000106479	ZNF862	7	q36.1	149838367	149867479	1.88752	0.0590908	0.364638	FALSE	FALSE
1422	ENSG00000116096	SPR	2	p13.2	72887360	72892158	1.88584	0.0593166	0.365841	FALSE	FALSE
1423	ENSG00000020256	ZFP64	20	q13.2	52051663	52204308	1.88412	0.0595494	0.36668	FALSE	FALSE
1424	ENSG00000177409	SAMD9L	7	q21.2	93130055	93148369	1.8839	0.0595785	0.36668	FALSE	FALSE
1425	ENSG00000176531	PHLDB3	19	q13.31	43474954	43504935	1.88346	0.0596382	0.366772	FALSE	FALSE
1426	ENSG00000109787	KLF3	4	p14	38664196	38701042	1.88273	0.0597367	0.367239	FALSE	FALSE
1427	ENSG00000137216	TMEM63B	6	p21.1	44126914	44155519	1.88201	0.059834	0.367304	FALSE	FALSE
1428	ENSG00000160799	CCDC12	3	p21.31	46921726	46982010	1.88073	0.0600084	0.367801	FALSE	FALSE
1429	ENSG00000188428	BLOC1S5	6	p24.3	8013567	8064414	1.88048	0.0600422	0.367801	FALSE	FALSE
1430	ENSG00000142186	SCYL1	11	q13.1	65525077	65538704	1.88016	0.0600864	0.367801	FALSE	FALSE
1431	ENSG00000204923	FBXO48	2	p13.3	68459419	68467258	1.87983	0.0601308	0.367801	FALSE	FALSE
1432	ENSG00000253313	C1orf210	1	p34.2	43281883	43285617	1.87858	0.0603014	0.368411	FALSE	FALSE
1433	ENSG00000196711	ALKAL1	8	q11.23	52534037	52565507	1.87805	0.0603743	0.368411	FALSE	FALSE
1434	ENSG00000115956	PLEK	2	p14	68365173	68397453	1.87803	0.0603775	0.368411	FALSE	FALSE
1435	ENSG00000169403	PTAFR	1	p35.3	28147166	28193936	1.87726	0.060482	0.368564	FALSE	FALSE
1436	ENSG00000137497	NUMA1	11	q13.4	72002864	72080693	1.87719	0.0604926	0.368564	FALSE	FALSE
1437	ENSG00000007516	BAIAP3	16	p13.3	1333601	1349441	1.87616	0.0606339	0.368917	FALSE	FALSE
1438	ENSG00000084774	CAD	2	p23.3	27217390	27243943	1.8757	0.060696	0.369115	FALSE	FALSE
1439	ENSG00000072121	ZFYVE26	14	q24.1	67727374	67816590	1.87519	0.0607665	0.369231	FALSE	FALSE
1440	ENSG00000104611	SH2D4A	8	p21.3	19313617	19396218	1.8751	0.0607796	0.369231	FALSE	FALSE
1441	ENSG00000110395	CBL	11	q23.3	119206276	119313926	1.87315	0.0610471	0.370593	FALSE	FALSE
1442	ENSG00000143924	EML4	2	p21	42169350	42332548	1.87306	0.0610597	0.370593	FALSE	FALSE
1443	ENSG00000131183	SLC34A1	5	q35.3	177379235	177398848	1.87288	0.0610852	0.370593	FALSE	FALSE
1444	ENSG00000145029	NICN1	3	p21.31	49422946	49429326	1.8726	0.0611233	0.370593	FALSE	FALSE
1445	ENSG00000258064	AC073612.1	12	q21.1	71674204	71698968	1.87246	0.0611426	0.370593	FALSE	FALSE
1446	ENSG00000117448	AKR1A1	1	p34.1	45550543	45570049	1.87099	0.0613468	0.371337	FALSE	FALSE
1447	ENSG00000174943	KCTD13	16	p11.2	29905012	29927035	1.87083	0.0613683	0.371337	FALSE	FALSE
1448	ENSG00000148153	INIP	9	q32	112683926	112718236	1.87076	0.0613789	0.371337	FALSE	FALSE
1449	ENSG00000221890	NPTXR	22	q13.1	38818452	38843982	1.87017	0.0614601	0.371553	FALSE	FALSE
1450	ENSG00000213402	PTPRCAP	11	q13.2	67435510	67438067	1.8691	0.0616089	0.371766	FALSE	FALSE
1451	ENSG00000130812	ANGPTL6	19	p13.2	10092338	10102796	1.86799	0.061763	0.371873	FALSE	FALSE
1452	ENSG00000170209	ANKK1	11	q23.2	113387791	113400418	1.86747	0.0618356	0.371923	FALSE	FALSE
1453	ENSG00000185900	POMK	8	p11.21	43093506	43123434	1.86714	0.0618819	0.371923	FALSE	FALSE
1454	ENSG00000161277	THAP8	19	q13.12	36034985	36054762	1.86676	0.0619351	0.371923	FALSE	FALSE
1455	ENSG00000170043	TRAPPC1	17	p13.1	7930345	7932123	1.86652	0.0619692	0.371923	FALSE	FALSE
1456	ENSG00000173578	XCR1	3	p21.31	46017024	46027742	1.86632	0.061996	0.371923	FALSE	FALSE
1457	ENSG00000167850	CD300C	17	q25.1	74541108	74546143	1.86631	0.0619976	0.371923	FALSE	FALSE
1458	ENSG00000071564	TCF3	19	p13.3	1609290	1652605	1.86592	0.0620532	0.371923	FALSE	FALSE
1459	ENSG00000186088	GSAP	7	q11.23	77310751	77416400	1.86585	0.0620625	0.371923	FALSE	FALSE
1460	ENSG00000115257	PCSK4	19	p13.3	1481428	1490752	1.86353	0.0623884	0.373003	FALSE	FALSE
1461	ENSG00000140332	TLE3	15	q23	70047790	70098176	1.86254	0.0625267	0.373003	FALSE	FALSE
1462	ENSG00000169750	RAC3	17	q25.3	82031624	82034204	1.86243	0.0625427	0.373003	FALSE	FALSE
1463	ENSG00000130813	C19orf66	19	p13.2	10086122	10093252	1.86237	0.0625503	0.373003	FALSE	FALSE
1464	ENSG00000177873	ZNF619	3	p22.1	40477113	40490236	1.86165	0.0626518	0.373003	FALSE	FALSE
1465	ENSG00000161395	PGAP3	17	q12	39671122	39696797	1.86162	0.0626572	0.373003	FALSE	FALSE
1466	ENSG00000149021	SCGB1A1	11	q12.3	62405103	62423195	1.8608	0.0627731	0.373557	FALSE	FALSE
1467	ENSG00000159166	LAD1	1	q32.1	201373244	201399915	1.85954	0.0629505	0.374069	FALSE	FALSE
1468	ENSG00000128524	ATP6V1F	7	q32.1	128862826	128865844	1.8588	0.0630551	0.374473	FALSE	FALSE
1469	ENSG00000083457	ITGAE	17	p13.2	3714628	3801243	1.85815	0.0631481	0.374621	FALSE	FALSE
1470	ENSG00000198742	SMURF1	7	q22.1	99027438	99144100	1.858	0.0631686	0.374621	FALSE	FALSE
1471	ENSG00000168397	ATG4B	2	q37.3	241637213	241673857	1.85783	0.0631931	0.374621	FALSE	FALSE
1472	ENSG00000234857	HNRNPUL2-BSCL2	11	q12.3	62690275	62727384	1.85761	0.0632243	0.374621	FALSE	FALSE
1473	ENSG00000244414	CFHR1	1	q31.3	196819757	196832189	1.8567	0.0633533	0.374965	FALSE	FALSE
1474	ENSG00000130489	SCO2	22	q13.33	50523568	50525606	1.85592	0.0634645	0.37506	FALSE	FALSE
1475	ENSG00000174151	CYB561D1	1	p13.3	109494052	109502932	1.85565	0.0635034	0.37506	FALSE	FALSE
1476	ENSG00000215421	ZNF407	18	q22.3	74597870	75065671	1.85532	0.0635505	0.37506	FALSE	FALSE
1477	ENSG00000214753	HNRNPUL2	11	q12.3	62712630	62727472	1.8553	0.0635528	0.37506	FALSE	FALSE
1478	ENSG00000149923	PPP4C	16	p11.2	30075978	30085377	1.8549	0.0636102	0.37517	FALSE	FALSE
1479	ENSG00000268465	AC008403.1	19	q13.33	48465837	48472431	1.85446	0.0636732	0.375229	FALSE	FALSE
1480	ENSG00000006453	BAIAP2L1	7	q22.1	98291651	98401068	1.85417	0.0637153	0.375342	FALSE	FALSE
1481	ENSG00000143850	PLEKHA6	1	q32.1	204218851	204377665	1.85256	0.0639457	0.376023	FALSE	FALSE
1482	ENSG00000110063	DCPS	11	q24.2	126303752	126345754	1.85207	0.0640154	0.376297	FALSE	FALSE
1483	ENSG00000186212	SOWAHB	4	q21.1	76894928	76898147	1.851	0.0641693	0.376661	FALSE	FALSE
1484	ENSG00000124151	NCOA3	20	q13.12	47501902	47656877	1.85061	0.0642254	0.376767	FALSE	FALSE
1485	ENSG00000129250	KIF1C	17	p13.2	4997948	5028401	1.85056	0.0642335	0.376767	FALSE	FALSE
1486	ENSG00000175866	BAIAP2	17	q25.3	81035122	81117432	1.85029	0.0642724	0.37686	FALSE	FALSE
1487	ENSG00000197562	RAB40C	16	p13.3	589357	629272	1.84758	0.0646627	0.378282	FALSE	FALSE
1488	ENSG00000135823	STX6	1	q25.3	180972712	181023121	1.84744	0.0646827	0.378282	FALSE	FALSE
1489	ENSG00000136807	CDK9	9	q34.11	127785679	127790787	1.84737	0.0646935	0.378282	FALSE	FALSE
1490	ENSG00000101199	ARFGAP1	20	q13.33	63272785	63289793	1.84719	0.0647191	0.378282	FALSE	FALSE
1491	ENSG00000188505	NCCRP1	19	q13.2	39196961	39201884	1.84704	0.0647419	0.378282	FALSE	FALSE
1492	ENSG00000129355	CDKN2D	19	p13.2	10566462	10569059	1.84699	0.0647491	0.378282	FALSE	FALSE
1493	ENSG00000110274	CEP164	11	q23.3	117314557	117413268	1.84617	0.0648679	0.378526	FALSE	FALSE
1494	ENSG00000188910	GJB3	1	p34.3	34781189	34786369	1.84587	0.0649111	0.378526	FALSE	FALSE
1495	ENSG00000100368	CSF2RB	22	q12.3	36913628	36940449	1.84568	0.0649382	0.378526	FALSE	FALSE
1496	ENSG00000172830	SSH3	11	q13.2	67303448	67312607	1.84494	0.0650459	0.37872	FALSE	FALSE
1497	ENSG00000146063	TRIM41	5	q35.3	181222499	181235809	1.84437	0.0651298	0.37872	FALSE	FALSE
1498	ENSG00000155307	SAMSN1	21	q11.2	14485228	14658821	1.84385	0.0652047	0.378777	FALSE	FALSE
1499	ENSG00000007944	MYLIP	6	p22.3	16129125	16148248	1.84351	0.0652542	0.378777	FALSE	FALSE
1500	ENSG00000185963	BICD2	9	q22.31	92711363	92764812	1.8433	0.0652859	0.378777	FALSE	FALSE
1501	ENSG00000268964	ERVV-2	19	q13.41	53044738	53051076	1.84308	0.0653167	0.378777	FALSE	FALSE
1502	ENSG00000105552	BCAT2	19	q13.33	48795062	48811029	1.84267	0.0653772	0.378811	FALSE	FALSE
1503	ENSG00000134882	UBAC2	13	q32.3	99200774	99386434	1.84198	0.065478	0.379175	FALSE	FALSE
1504	ENSG00000135912	TTLL4	2	q35	218710845	218755416	1.84088	0.0656384	0.379567	FALSE	FALSE
1505	ENSG00000184381	PLA2G6	22	q13.1	38111495	38205690	1.84056	0.0656858	0.379606	FALSE	FALSE
1506	ENSG00000153721	CNKSR3	6	q25.2	154387504	154510659	1.84049	0.0656959	0.379606	FALSE	FALSE
1507	ENSG00000132740	IGHMBP2	11	q13.3	68903842	68940602	1.8403	0.0657238	0.379606	FALSE	FALSE
1508	ENSG00000102890	ELMO3	16	q22.1	67199111	67204029	1.83973	0.0658077	0.379606	FALSE	FALSE
1509	ENSG00000126787	DLGAP5	14	q22.3	55148112	55191678	1.83973	0.0658082	0.379606	FALSE	FALSE
1510	ENSG00000168026	TTC21A	3	p22.2	39107704	39138903	1.83892	0.0659276	0.379896	FALSE	FALSE
1511	ENSG00000099282	TSPAN15	10	q22.1	69451473	69507669	1.83865	0.0659668	0.37992	FALSE	FALSE
1512	ENSG00000180739	S1PR5	19	p13.2	10512742	10517931	1.83818	0.0660358	0.380068	FALSE	FALSE
1513	ENSG00000105610	KLF1	19	p13.13	12884422	12887199	1.83808	0.0660503	0.380068	FALSE	FALSE
1514	ENSG00000153048	CARHSP1	16	p13.2	8852942	8869012	1.83686	0.0662305	0.380528	FALSE	FALSE
1515	ENSG00000155093	PTPRN2	7	q36.3	157539056	158587788	1.83637	0.0663023	0.380581	FALSE	FALSE
1516	ENSG00000108091	CCDC6	10	q21.2	59788763	59906656	1.83613	0.0663387	0.380616	FALSE	FALSE
1517	ENSG00000160446	ZDHHC12	9	q34.11	128720869	128724127	1.83584	0.0663813	0.380634	FALSE	FALSE
1518	ENSG00000155792	DEPTOR	8	q24.12	119873717	120050913	1.83387	0.0666738	0.381385	FALSE	FALSE
1519	ENSG00000100429	HDAC10	22	q13.33	50245183	50251405	1.83369	0.0667	0.381385	FALSE	FALSE
1520	ENSG00000176248	ANAPC2	9	q34.3	137174784	137188549	1.83329	0.0667588	0.381385	FALSE	FALSE
1521	ENSG00000105483	CARD8	19	q13.33	48180770	48255946	1.83323	0.0667686	0.381385	FALSE	FALSE
1522	ENSG00000185278	ZBTB37	1	q25.1	173868082	173903549	1.83291	0.0668157	0.381521	FALSE	FALSE
1523	ENSG00000120756	PLS1	3	q23	142596387	142713664	1.83263	0.0668578	0.381628	FALSE	FALSE
1524	ENSG00000183729	NPBWR1	8	q11.23	52938431	52941117	1.83069	0.0671469	0.382976	FALSE	FALSE
1525	ENSG00000128731	HERC2	15	q13.1	28111040	28322152	1.83057	0.0671641	0.382976	FALSE	FALSE
1526	ENSG00000137441	FGFBP2	4	p15.32	15960243	15969309	1.83032	0.0672016	0.383056	FALSE	FALSE
1527	ENSG00000109066	TMEM104	17	q25.1	74776483	74839779	1.82931	0.0673533	0.383775	FALSE	FALSE
1528	ENSG00000066405	CLDN18	3	q22.3	137998735	138033655	1.82875	0.0674366	0.383775	FALSE	FALSE
1529	ENSG00000166415	WDR72	15	q21.3	53513741	53762878	1.82856	0.0674652	0.383775	FALSE	FALSE
1530	ENSG00000114805	PLCH1	3	q25.31	155375580	155745067	1.82823	0.0675147	0.383905	FALSE	FALSE
1531	ENSG00000165699	TSC1	9	q34.13	132891348	132946874	1.82795	0.0675564	0.384009	FALSE	FALSE
1532	ENSG00000149115	TNKS1BP1	11	q12.1	57299638	57324952	1.82732	0.0676509	0.384279	FALSE	FALSE
1533	ENSG00000070413	DGCR2	22	q11.21	19036282	19122454	1.82669	0.0677468	0.38469	FALSE	FALSE
1534	ENSG00000172661	WASHC2C	10	q11.22	45727200	45792961	1.82582	0.067878	0.385168	FALSE	FALSE
1535	ENSG00000203896	LIME1	20	q13.33	63736283	63739103	1.82553	0.0679216	0.385281	FALSE	FALSE
1536	ENSG00000116478	HDAC1	1	p35.2	32292086	32333635	1.82506	0.0679916	0.385411	FALSE	FALSE
1537	ENSG00000138640	FAM13A	4	q22.1	88725955	89111398	1.8243	0.0681066	0.385796	FALSE	FALSE
1538	ENSG00000266173	STRADA	17	q23.3	63682336	63741986	1.82393	0.0681622	0.385897	FALSE	FALSE
1539	ENSG00000155367	PPM1J	1	p13.2	112709994	112715477	1.82306	0.0682947	0.38606	FALSE	FALSE
1540	ENSG00000129925	TMEM8A	16	p13.3	370773	387113	1.82206	0.0684465	0.386251	FALSE	FALSE
1541	ENSG00000103599	IQCH	15	q23	67254800	67502260	1.8219	0.0684709	0.386255	FALSE	FALSE
1542	ENSG00000130559	CAMSAP1	9	q34.3	135808487	135907228	1.82146	0.0685369	0.386494	FALSE	FALSE
1543	ENSG00000163623	NKX6-1	4	q21.23	84491987	84498450	1.82112	0.0685881	0.38665	FALSE	FALSE
1544	ENSG00000124587	PEX6	6	p21.1	42963870	42979220	1.82082	0.0686343	0.386746	FALSE	FALSE
1545	ENSG00000164535	DAGLB	7	p22.1	6409126	6484190	1.82012	0.0687413	0.387075	FALSE	FALSE
1546	ENSG00000154639	CXADR	21	q21.1	17512382	17593579	1.81844	0.0689969	0.387392	FALSE	FALSE
1547	ENSG00000111181	SLC6A12	12	p13.33	190077	214570	1.81837	0.0690078	0.387392	FALSE	FALSE
1548	ENSG00000271605	MILR1	17	q23.3	64449037	64468643	1.81824	0.0690274	0.387392	FALSE	FALSE
1549	ENSG00000254986	DPP3	11	q13.2	66480013	66509657	1.81748	0.0691443	0.387851	FALSE	FALSE
1550	ENSG00000089248	ERP29	12	q24.13	112013316	112023451	1.81655	0.0692862	0.388269	FALSE	FALSE
1551	ENSG00000136542	GALNT5	2	q24.1	157257598	157314211	1.81571	0.0694145	0.388269	FALSE	FALSE
1552	ENSG00000127507	ADGRE2	19	p13.12	14732393	14778541	1.81558	0.0694341	0.388269	FALSE	FALSE
1553	ENSG00000186352	ANKRD37	4	q35.1	185396021	185400628	1.81552	0.0694435	0.388269	FALSE	FALSE
1554	ENSG00000196814	MVB12B	9	q33.3	126326849	126507041	1.81551	0.0694457	0.388269	FALSE	FALSE
1555	ENSG00000167613	LAIR1	19	q13.42	54351384	54370558	1.81423	0.0696428	0.388845	FALSE	FALSE
1556	ENSG00000103253	HAGHL	16	p13.3	726936	735525	1.81398	0.0696814	0.388927	FALSE	FALSE
1557	ENSG00000152213	ARL11	13	q14.2	49628299	49633872	1.81355	0.0697476	0.389164	FALSE	FALSE
1558	ENSG00000001626	CFTR	7	q31.2	117465784	117715971	1.81311	0.0698156	0.389285	FALSE	FALSE
1559	ENSG00000188487	INSC	11	p15.2	15112424	15247208	1.8131	0.0698167	0.389285	FALSE	FALSE
1560	ENSG00000105880	DLX5	7	q21.3	97020392	97024950	1.81262	0.06989	0.389561	FALSE	FALSE
1561	ENSG00000131061	ZNF341	20	q11.22	33731657	33792269	1.81241	0.0699231	0.389612	FALSE	FALSE
1562	ENSG00000176390	CRLF3	17	q11.2	30769388	30824776	1.81174	0.0700257	0.389843	FALSE	FALSE
1563	ENSG00000261796	ISY1-RAB43	3	q21.3	129087575	129161036	1.81106	0.0701316	0.389843	FALSE	FALSE
1564	ENSG00000145779	TNFAIP8	5	q23.1	119268692	119399688	1.81076	0.0701785	0.389843	FALSE	FALSE
1565	ENSG00000122965	RBM19	12	q24.21	113816738	113966371	1.8101	0.0702804	0.389947	FALSE	FALSE
1566	ENSG00000174130	TLR6	4	p14	38823715	38856817	1.80795	0.0706136	0.391063	FALSE	FALSE
1567	ENSG00000167105	TMEM92	17	q21.33	50271406	50281485	1.80685	0.070786	0.391525	FALSE	FALSE
1568	ENSG00000179364	PACS2	14	q32.33	105300563	105398147	1.8068	0.0707927	0.391525	FALSE	FALSE
1569	ENSG00000158792	SPATA2L	16	q24.3	89696343	89701705	1.80537	0.0710161	0.39223	FALSE	FALSE
1570	ENSG00000161800	RACGAP1	12	q13.12	49976923	50033136	1.80474	0.0711159	0.392261	FALSE	FALSE
1571	ENSG00000135773	CAPN9	1	q42.2	230747384	230802003	1.80395	0.0712396	0.392273	FALSE	FALSE
1572	ENSG00000131242	RAB11FIP4	17	q11.2	31391624	31538217	1.80328	0.071344	0.392507	FALSE	FALSE
1573	ENSG00000196872	KIAA1211L	2	q11.2	98793846	98936259	1.80217	0.0715194	0.392677	FALSE	FALSE
1574	ENSG00000198246	SLC29A3	10	q22.1	71319258	71381423	1.80195	0.0715529	0.392677	FALSE	FALSE
1575	ENSG00000064547	LPAR2	19	p13.11	19623668	19628930	1.8014	0.0716397	0.393022	FALSE	FALSE
1576	ENSG00000172780	RAB43	3	q21.3	129087569	129122801	1.80105	0.0716953	0.393195	FALSE	FALSE
1577	ENSG00000135451	TROAP	12	q13.12	49323236	49331731	1.80055	0.0717744	0.393384	FALSE	FALSE
1578	ENSG00000197632	SERPINB2	18	q21.33	63871692	63903890	1.80052	0.0717779	0.393384	FALSE	FALSE
1579	ENSG00000105612	DNASE2	19	p13.13	12875211	12881468	1.80035	0.0718049	0.3934	FALSE	FALSE
1580	ENSG00000164087	POC1A	3	p21.2	52075253	52154690	1.80004	0.0718547	0.39341	FALSE	FALSE
1581	ENSG00000103549	RNF40	16	p11.2	30761745	30776307	1.79983	0.0718881	0.393461	FALSE	FALSE
1582	ENSG00000164749	HNF4G	8	q21.13	75407914	75566843	1.79926	0.0719773	0.393686	FALSE	FALSE
1583	ENSG00000180891	CUEDC1	17	q22	57861243	57955323	1.79782	0.0722061	0.39412	FALSE	FALSE
1584	ENSG00000148341	SH3GLB2	9	q34.11	129007036	129028303	1.7977	0.0722251	0.39412	FALSE	FALSE
1585	ENSG00000105698	USF2	19	q13.12	35268978	35279821	1.79735	0.0722807	0.39412	FALSE	FALSE
1586	ENSG00000135597	REPS1	6	q24.1	138903493	138988261	1.79704	0.0723289	0.39412	FALSE	FALSE
1587	ENSG00000177459	ERICH5	8	q22.2	98064311	98093610	1.79674	0.0723768	0.394159	FALSE	FALSE
1588	ENSG00000258989	AL355916.2	14	q23.1	61529128	61657964	1.79626	0.0724532	0.394271	FALSE	FALSE
1589	ENSG00000203812	HIST2H2AA3	1	q21.2	149842188	149842736	1.79616	0.0724698	0.394271	FALSE	FALSE
1590	ENSG00000011422	PLAUR	19	q13.31	43646095	43670547	1.79589	0.0725121	0.394342	FALSE	FALSE
1591	ENSG00000138386	NAB1	2	q32.2	190646746	190692766	1.79571	0.0725414	0.394342	FALSE	FALSE
1592	ENSG00000136802	LRRC8A	9	q34.11	128882112	128918039	1.79555	0.072566	0.394342	FALSE	FALSE
1593	ENSG00000136514	RTP4	3	q27.3	187368332	187372076	1.79488	0.0726723	0.394398	FALSE	FALSE
1594	ENSG00000141985	SH3GL1	19	p13.3	4360370	4400547	1.79457	0.0727229	0.394398	FALSE	FALSE
1595	ENSG00000070610	GBA2	9	p13.3	35736866	35749228	1.79429	0.0727675	0.394398	FALSE	FALSE
1596	ENSG00000146232	NFKBIE	6	p21.1	44258166	44265788	1.79422	0.0727785	0.394398	FALSE	FALSE
1597	ENSG00000250644	AC068580.4	11	p15.5	1734821	1763954	1.79419	0.0727823	0.394398	FALSE	FALSE
1598	ENSG00000184828	ZBTB7C	18	q21.1	48026673	48410752	1.7937	0.0728617	0.394492	FALSE	FALSE
1599	ENSG00000123191	ATP7B	13	q14.3	51930436	52012125	1.79352	0.0728902	0.394492	FALSE	FALSE
1600	ENSG00000185298	CCDC137	17	q25.3	81666364	81673904	1.79294	0.0729818	0.394492	FALSE	FALSE
1601	ENSG00000049249	TNFRSF9	1	p36.23	7915894	7943165	1.79258	0.0730406	0.394492	FALSE	FALSE
1602	ENSG00000087903	RFX2	19	p13.3	5993164	6199572	1.79238	0.0730723	0.394492	FALSE	FALSE
1603	ENSG00000100246	DNAL4	22	q13.1	38778508	38794198	1.79227	0.0730889	0.394492	FALSE	FALSE
1604	ENSG00000132589	FLOT2	17	q11.2	28879335	28897679	1.79209	0.0731192	0.394526	FALSE	FALSE
1605	ENSG00000186350	RXRA	9	q34.2	134317098	134440585	1.7907	0.0733409	0.394875	FALSE	FALSE
1606	ENSG00000108813	DLX4	17	q21.33	49968970	49974959	1.79051	0.0733726	0.394875	FALSE	FALSE
1607	ENSG00000041880	PARP3	3	p21.2	51942345	51948867	1.79035	0.0733972	0.394875	FALSE	FALSE
1608	ENSG00000161791	FMNL3	12	q13.12	49636499	49708165	1.78972	0.0734989	0.395057	FALSE	FALSE
1609	ENSG00000123810	B9D2	19	q13.2	41354421	41364173	1.78967	0.0735074	0.395057	FALSE	FALSE
1610	ENSG00000135124	P2RX4	12	q24.31	121209857	121234106	1.78934	0.0735599	0.395159	FALSE	FALSE
1611	ENSG00000181513	ACBD4	17	q21.31	45132600	45144181	1.7883	0.0737283	0.395724	FALSE	FALSE
1612	ENSG00000143319	ISG20L2	1	q23.1	156721891	156728799	1.78785	0.0737995	0.395977	FALSE	FALSE
1613	ENSG00000182511	FES	15	q26.1	90883695	90895776	1.78702	0.0739345	0.396441	FALSE	FALSE
1614	ENSG00000186529	CYP4F3	19	p13.12	15640897	15662825	1.78565	0.0741567	0.396982	FALSE	FALSE
1615	ENSG00000142166	IFNAR1	21	q22.11	33324477	33359862	1.78505	0.0742527	0.397236	FALSE	FALSE
1616	ENSG00000140854	KATNB1	16	q21	57735730	57757250	1.78454	0.0743353	0.397254	FALSE	FALSE
1617	ENSG00000178028	DMAP1	1	p34.1	44213455	44220681	1.78449	0.0743439	0.397254	FALSE	FALSE
1618	ENSG00000086065	CHMP5	9	p13.3	33264879	33282069	1.7825	0.074667	0.398281	FALSE	FALSE
1619	ENSG00000107282	APBA1	9	q21.12	69427530	69672306	1.78228	0.0747037	0.398347	FALSE	FALSE
1620	ENSG00000140326	CDAN1	15	q15.2	42723544	42737128	1.78171	0.0747963	0.398704	FALSE	FALSE
1621	ENSG00000104866	PPP1R37	19	q13.32	45091396	45148077	1.78079	0.0749462	0.398732	FALSE	FALSE
1622	ENSG00000111271	ACAD10	12	q24.12	111686056	111757107	1.78045	0.075002	0.398732	FALSE	FALSE
1623	ENSG00000149091	DGKZ	11	p11.2	46332905	46380554	1.78033	0.0750217	0.398732	FALSE	FALSE
1624	ENSG00000166224	SGPL1	10	q22.1	70815961	70881173	1.78012	0.0750558	0.398732	FALSE	FALSE
1625	ENSG00000114251	WNT5A	3	p14.3	55465715	55490539	1.77918	0.0752103	0.398732	FALSE	FALSE
1626	ENSG00000173391	OLR1	12	p13.2	10158301	10172138	1.77882	0.0752685	0.398732	FALSE	FALSE
1627	ENSG00000135899	SP110	2	q37.1	230167293	230225729	1.77858	0.0753093	0.398732	FALSE	FALSE
1628	ENSG00000174915	PTDSS2	11	p15.5	448268	491399	1.77854	0.075315	0.398732	FALSE	FALSE
1629	ENSG00000073060	SCARB1	12	q24.31	124776856	124882668	1.77826	0.0753611	0.398732	FALSE	FALSE
1630	ENSG00000119714	GPR68	14	q32.11	91232532	91253925	1.77756	0.0754757	0.398732	FALSE	FALSE
1631	ENSG00000135605	TEC	4	p11	48135783	48269864	1.77756	0.0754763	0.398732	FALSE	FALSE
1632	ENSG00000105325	FZR1	19	p13.3	3506273	3538330	1.77743	0.0754973	0.398732	FALSE	FALSE
1633	ENSG00000184209	SNRNP35	12	q24.31	123457641	123473154	1.77723	0.0755306	0.398732	FALSE	FALSE
1634	ENSG00000117305	HMGCL	1	p36.11	23801885	23838620	1.77713	0.0755475	0.398732	FALSE	FALSE
1635	ENSG00000196547	MAN2A2	15	q26.1	90902218	90922584	1.77675	0.0756086	0.398732	FALSE	FALSE
1636	ENSG00000006534	ALDH3B1	11	q13.2	68008578	68029282	1.7767	0.0756182	0.398732	FALSE	FALSE
1637	ENSG00000175643	RMI2	16	p13.13	11249619	11381662	1.77618	0.075703	0.398838	FALSE	FALSE
1638	ENSG00000136068	FLNB	3	p14.3	58008400	58172251	1.77592	0.0757462	0.398838	FALSE	FALSE
1639	ENSG00000164967	RPP25L	9	p13.3	34610486	34612104	1.77541	0.0758304	0.398896	FALSE	FALSE
1640	ENSG00000103245	CIAO3	16	p13.3	729753	741329	1.77442	0.0759933	0.399147	FALSE	FALSE
1641	ENSG00000090372	STRN4	19	q13.32	46719507	46746994	1.77426	0.07602	0.399147	FALSE	FALSE
1642	ENSG00000111962	UST	6	q25.1	148747328	149076990	1.77414	0.0760398	0.399147	FALSE	FALSE
1643	ENSG00000157106	SMG1	16	p12.3	18804853	18926454	1.7738	0.0760961	0.399147	FALSE	FALSE
1644	ENSG00000119640	ACYP1	14	q24.3	75053221	75069483	1.77377	0.0761006	0.399147	FALSE	FALSE
1645	ENSG00000100060	MFNG	22	q13.1	37469063	37486401	1.77334	0.0761728	0.399285	FALSE	FALSE
1646	ENSG00000162430	SELENON	1	p36.11	25800176	25818224	1.77289	0.0762465	0.399513	FALSE	FALSE
1647	ENSG00000180902	D2HGDH	2	q37.3	241734579	241768816	1.7726	0.0762956	0.399513	FALSE	FALSE
1648	ENSG00000197057	DTHD1	4	p14	36281622	36345756	1.77254	0.0763056	0.399513	FALSE	FALSE
1649	ENSG00000198429	ZNF69	19	p13.2	11887784	11914329	1.77243	0.0763229	0.399513	FALSE	FALSE
1650	ENSG00000100325	ASCC2	22	q12.2	29788608	29838304	1.77221	0.0763603	0.399513	FALSE	FALSE
1651	ENSG00000181143	MUC16	19	p13.2	8848844	8981342	1.77212	0.0763747	0.399513	FALSE	FALSE
1652	ENSG00000164054	SHISA5	3	p21.31	48467798	48504826	1.7716	0.0764606	0.399514	FALSE	FALSE
1653	ENSG00000123159	GIPC1	19	p13.12	14477760	14496149	1.77109	0.0765455	0.39983	FALSE	FALSE
1654	ENSG00000111344	RASAL1	12	q24.13	113098819	113136239	1.76916	0.0768665	0.400858	FALSE	FALSE
1655	ENSG00000065057	NTHL1	16	p13.3	2039815	2047866	1.76903	0.0768893	0.400858	FALSE	FALSE
1656	ENSG00000158623	COPG2	7	q32.2	130506238	130668748	1.76884	0.0769209	0.400895	FALSE	FALSE
1657	ENSG00000174950	CD164L2	1	p36.11	27379176	27383380	1.76668	0.0772814	0.401623	FALSE	FALSE
1658	ENSG00000189430	NCR1	19	q13.42	54906150	54916140	1.76562	0.0774591	0.401726	FALSE	FALSE
1659	ENSG00000115282	TTC31	2	p13.1	74483073	74494886	1.76546	0.0774871	0.401726	FALSE	FALSE
1660	ENSG00000106012	IQCE	7	p22.3	2558972	2614734	1.76531	0.0775117	0.401726	FALSE	FALSE
1661	ENSG00000187796	CARD9	9	q34.3	136361903	136373681	1.76527	0.0775184	0.401726	FALSE	FALSE
1662	ENSG00000108509	CAMTA2	17	p13.2	4967992	4987652	1.76454	0.0776419	0.401938	FALSE	FALSE
1663	ENSG00000079805	DNM2	19	p13.2	10718079	10833488	1.76427	0.0776858	0.401938	FALSE	FALSE
1664	ENSG00000143486	EIF2D	1	q32.1	206571292	206612463	1.76328	0.0778529	0.402296	FALSE	FALSE
1665	ENSG00000071655	MBD3	19	p13.3	1573596	1592801	1.76328	0.0778534	0.402296	FALSE	FALSE
1666	ENSG00000133985	TTC9	14	q24.2	70641787	70675360	1.7628	0.0779339	0.402584	FALSE	FALSE
1667	ENSG00000170961	HAS2	8	q24.13	121612116	121641390	1.76266	0.0779583	0.402584	FALSE	FALSE
1668	ENSG00000167535	CACNB3	12	q13.12	48813794	48828941	1.76116	0.0782109	0.403374	FALSE	FALSE
1669	ENSG00000163701	IL17RE	3	p25.3	9902612	9916402	1.76069	0.0782902	0.403374	FALSE	FALSE
1670	ENSG00000179023	KLHDC7A	1	p36.13	18480982	18486126	1.76062	0.0783026	0.403374	FALSE	FALSE
1671	ENSG00000122515	ZMIZ2	7	p13	44748581	44769881	1.76	0.0784072	0.403628	FALSE	FALSE
1672	ENSG00000163347	CLDN1	3	q28	190305701	190322475	1.75888	0.0785971	0.404479	FALSE	FALSE
1673	ENSG00000093217	XYLB	3	p22.2	38346760	38421348	1.75835	0.0786879	0.404691	FALSE	FALSE
1674	ENSG00000067225	PKM	15	q23	72199029	72231822	1.75791	0.0787624	0.404947	FALSE	FALSE
1675	ENSG00000096080	MRPS18A	6	p21.1	43671303	43687791	1.75713	0.0788959	0.405233	FALSE	FALSE
1676	ENSG00000174226	SNX31	8	q22.3	100572882	100663415	1.75547	0.0791796	0.405775	FALSE	FALSE
1677	ENSG00000172663	TMEM134	11	q13.2	67461710	67469272	1.75538	0.079195	0.405775	FALSE	FALSE
1678	ENSG00000161513	FDXR	17	q25.1	74862497	74873031	1.75537	0.0791962	0.405775	FALSE	FALSE
1679	ENSG00000165138	ANKS6	9	q22.33	98731329	98796965	1.75455	0.0793372	0.405821	FALSE	FALSE
1680	ENSG00000273045	C2orf15	2	q11.2	99141485	99151487	1.75429	0.0793811	0.405821	FALSE	FALSE
1681	ENSG00000183208	GDPGP1	15	q26.1	90233808	90245811	1.75404	0.079423	0.405821	FALSE	FALSE
1682	ENSG00000185220	PGBD2	1	q44	248906196	248919946	1.75394	0.0794404	0.405821	FALSE	FALSE
1683	ENSG00000093072	ADA2	22	q11.1	17178790	17258235	1.75329	0.0795525	0.405843	FALSE	FALSE
1684	ENSG00000088305	DNMT3B	20	q11.21	32762385	32809356	1.75312	0.0795814	0.405843	FALSE	FALSE
1685	ENSG00000162490	DRAXIN	1	p36.22	11691729	11725857	1.75296	0.0796083	0.405854	FALSE	FALSE
1686	ENSG00000130921	C12orf65	12	q24.31	123232916	123257959	1.75261	0.0796682	0.405964	FALSE	FALSE
1687	ENSG00000016391	CHDH	3	p21.1	53812335	53846390	1.75203	0.079769	0.405964	FALSE	FALSE
1688	ENSG00000145191	EIF2B5	3	q27.1	184135038	184146112	1.75182	0.0798053	0.405964	FALSE	FALSE
1689	ENSG00000125703	ATG4C	1	p31.3	62784135	62865513	1.7517	0.0798255	0.405964	FALSE	FALSE
1690	ENSG00000148300	REXO4	9	q34.2	133406059	133418096	1.75168	0.0798285	0.405964	FALSE	FALSE
1691	ENSG00000139291	TMEM19	12	q21.1	71686087	71705046	1.74952	0.0802005	0.406888	FALSE	FALSE
1692	ENSG00000160190	SLC37A1	21	q22.3	42496008	42581440	1.74947	0.0802091	0.406888	FALSE	FALSE
1693	ENSG00000081985	IL12RB2	1	p31.3	67307364	67397090	1.74915	0.0802655	0.407048	FALSE	FALSE
1694	ENSG00000129353	SLC44A2	19	p13.2	10602457	10644559	1.74831	0.08041	0.407485	FALSE	FALSE
1695	ENSG00000105227	PRX	19	q13.2	40393768	40413366	1.74793	0.0804761	0.407485	FALSE	FALSE
1696	ENSG00000076685	NT5C2	10	q24.33	103088017	103193306	1.74684	0.0806653	0.408299	FALSE	FALSE
1697	ENSG00000197324	LRP10	14	q11.2	22871613	22881580	1.74583	0.0808403	0.408823	FALSE	FALSE
1698	ENSG00000268614	AC008878.2	19	p13.2	7533595	7540059	1.74429	0.0811086	0.409674	FALSE	FALSE
1699	ENSG00000120318	ARAP3	5	q31.3	141653401	141682221	1.74393	0.0811712	0.409717	FALSE	FALSE
1700	ENSG00000104365	IKBKB	8	p11.21	42271302	42332653	1.74327	0.0812871	0.409741	FALSE	FALSE
1701	ENSG00000093134	VNN3	6	q23.2	132722787	132734765	1.74315	0.0813071	0.409741	FALSE	FALSE
1702	ENSG00000129347	KRI1	19	p13.2	10553078	10566037	1.74311	0.0813139	0.409741	FALSE	FALSE
1703	ENSG00000243772	KIR2DL3	19	q13.42	54738515	54753052	1.74269	0.0813877	0.40992	FALSE	FALSE
1704	ENSG00000135299	ANKRD6	6	q15	89433170	89633834	1.74156	0.0815846	0.410147	FALSE	FALSE
1705	ENSG00000141738	GRB7	17	q12	39737927	39747291	1.74156	0.0815854	0.410147	FALSE	FALSE
1706	ENSG00000135503	ACVR1B	12	q13.13	51951667	51997078	1.74148	0.0815999	0.410147	FALSE	FALSE
1707	ENSG00000113525	IL5	5	q31.1	132541444	132556838	1.74095	0.0816917	0.410162	FALSE	FALSE
1708	ENSG00000132781	MUTYH	1	p34.1	45329163	45340470	1.74059	0.0817563	0.41025	FALSE	FALSE
1709	ENSG00000167114	SLC27A4	9	q34.11	128340646	128361470	1.74013	0.0818355	0.41025	FALSE	FALSE
1710	ENSG00000181788	SIAH2	3	q25.1	150741127	150763477	1.74006	0.0818494	0.41025	FALSE	FALSE
1711	ENSG00000130270	ATP8B3	19	p13.3	1782075	1812276	1.73979	0.0818954	0.410314	FALSE	FALSE
1712	ENSG00000100350	FOXRED2	22	q12.3	36487190	36507101	1.73945	0.081956	0.410407	FALSE	FALSE
1713	ENSG00000106077	ABHD11	7	q11.23	73736094	73738867	1.73876	0.0820771	0.410657	FALSE	FALSE
1714	ENSG00000123416	TUBA1B	12	q13.12	49127782	49131397	1.73854	0.0821158	0.410705	FALSE	FALSE
1715	ENSG00000069812	HES2	1	p36.31	6412418	6424670	1.73839	0.082142	0.41071	FALSE	FALSE
1716	ENSG00000166965	RCCD1	15	q26.1	90954870	90963125	1.7382	0.0821757	0.410719	FALSE	FALSE
1717	ENSG00000187954	CYHR1	8	q24.3	144449582	144465677	1.7381	0.082194	0.410719	FALSE	FALSE
1718	ENSG00000130703	OSBPL2	20	q13.33	62231922	62296213	1.7373	0.0823338	0.410766	FALSE	FALSE
1719	ENSG00000168081	PNOC	8	p21.1	28316986	28343355	1.73722	0.0823485	0.410766	FALSE	FALSE
1720	ENSG00000103490	PYCARD	16	p11.2	31201485	31203450	1.73654	0.0824688	0.410766	FALSE	FALSE
1721	ENSG00000160213	CSTB	21	q22.3	43772511	43776445	1.73635	0.0825019	0.410766	FALSE	FALSE
1722	ENSG00000131187	F12	5	q35.3	177402140	177409576	1.73566	0.0826247	0.410766	FALSE	FALSE
1723	ENSG00000136883	KIF12	9	q32	114086126	114099291	1.73553	0.082647	0.410766	FALSE	FALSE
1724	ENSG00000168936	TMEM129	4	p16.3	1715952	1721358	1.73531	0.0826867	0.410766	FALSE	FALSE
1725	ENSG00000070814	TCOF1	5	q32	150357629	150400308	1.7353	0.0826871	0.410766	FALSE	FALSE
1726	ENSG00000105583	WDR83OS	19	p13.13	12668071	12669489	1.73441	0.0828448	0.410766	FALSE	FALSE
1727	ENSG00000152056	AP1S3	2	q36.1	223751686	223838027	1.73409	0.0829016	0.410766	FALSE	FALSE
1728	ENSG00000011105	TSPAN9	12	p13.33	3077355	3286564	1.73377	0.0829593	0.410766	FALSE	FALSE
1729	ENSG00000127483	HP1BP3	1	p36.12	20742661	20787323	1.73347	0.0830114	0.410766	FALSE	FALSE
1730	ENSG00000135404	CD63	12	q13.2	55725323	55729707	1.73235	0.0832117	0.410911	FALSE	FALSE
1731	ENSG00000167065	DUSP18	22	q12.2	30652051	30667890	1.73213	0.0832513	0.410983	FALSE	FALSE
1732	ENSG00000171368	TPPP	5	p15.33	659862	693395	1.73148	0.0833665	0.411303	FALSE	FALSE
1733	ENSG00000166888	STAT6	12	q13.3	57095408	57132139	1.73037	0.0835642	0.411777	FALSE	FALSE
1734	ENSG00000124588	NQO2	6	p25.2	2987987	3028869	1.73023	0.0835884	0.411777	FALSE	FALSE
1735	ENSG00000142632	ARHGEF19	1	p36.13	16197854	16212609	1.72986	0.0836559	0.411986	FALSE	FALSE
1736	ENSG00000117153	KLHL12	1	q32.1	202891100	202928636	1.72937	0.083742	0.412142	FALSE	FALSE
1737	ENSG00000104689	TNFRSF10A	8	p21.3	23190452	23225126	1.72926	0.0837631	0.412142	FALSE	FALSE
1738	ENSG00000161204	ABCF3	3	q27.1	184186023	184194012	1.72873	0.083858	0.412484	FALSE	FALSE
1739	ENSG00000141527	CARD14	17	q25.3	80169992	80209331	1.72855	0.083889	0.412513	FALSE	FALSE
1740	ENSG00000156453	PCDH1	5	q31.3	141853111	141879246	1.72834	0.0839277	0.41258	FALSE	FALSE
1741	ENSG00000213626	LBH	2	p23.1	30231369	30323730	1.72759	0.0840627	0.412995	FALSE	FALSE
1742	ENSG00000143862	ARL8A	1	q32.1	202133404	202144743	1.72714	0.084142	0.413261	FALSE	FALSE
1743	ENSG00000131771	PPP1R1B	17	q12	39626740	39636626	1.72681	0.0842024	0.413274	FALSE	FALSE
1744	ENSG00000271321	CTAGE6	7	q35	143755089	143757696	1.7268	0.084204	0.413274	FALSE	FALSE
1745	ENSG00000095203	EPB41L4B	9	q31.3	109171975	109320964	1.72671	0.0842205	0.413274	FALSE	FALSE
1746	ENSG00000108256	NUFIP2	17	q11.2	29255836	29294118	1.72644	0.0842674	0.413306	FALSE	FALSE
1747	ENSG00000179930	ZNF648	1	q25.3	182054570	182061712	1.72639	0.0842777	0.413306	FALSE	FALSE
1748	ENSG00000162009	SSTR5	16	p13.3	1078781	1080142	1.72535	0.0844637	0.413599	FALSE	FALSE
1749	ENSG00000159346	ADIPOR1	1	q32.1	202940823	202958572	1.72479	0.0845657	0.413851	FALSE	FALSE
1750	ENSG00000162069	BICDL2	16	p13.3	3027682	3036926	1.72445	0.0846271	0.413988	FALSE	FALSE
1751	ENSG00000100726	TELO2	16	p13.3	1493344	1510457	1.7243	0.0846539	0.413988	FALSE	FALSE
1752	ENSG00000112759	SLC29A1	6	p21.1	44219505	44234151	1.72354	0.0847904	0.414078	FALSE	FALSE
1753	ENSG00000130338	TULP4	6	q25.3	158232236	158511828	1.72341	0.0848145	0.414078	FALSE	FALSE
1754	ENSG00000118363	SPCS2	11	q13.4	74949247	74979031	1.72296	0.0848951	0.414135	FALSE	FALSE
1755	ENSG00000127418	FGFRL1	4	p16.3	1009936	1026897	1.72168	0.0851269	0.414614	FALSE	FALSE
1756	ENSG00000157353	FUK	16	q22.1	70454421	70480274	1.7211	0.0852331	0.414718	FALSE	FALSE
1757	ENSG00000176472	ZNF575	19	q13.31	43525497	43536130	1.72086	0.0852758	0.414718	FALSE	FALSE
1758	ENSG00000007384	RHBDF1	16	p13.3	58059	76355	1.72047	0.0853469	0.414718	FALSE	FALSE
1759	ENSG00000051341	POLQ	3	q13.33	121431427	121546641	1.71968	0.0854911	0.414718	FALSE	FALSE
1760	ENSG00000166900	STX3	11	q12.1	59713456	59805882	1.71959	0.0855068	0.414718	FALSE	FALSE
1761	ENSG00000163823	CCR1	3	p21.31	46201709	46208396	1.71919	0.0855804	0.414718	FALSE	FALSE
1762	ENSG00000086619	ERO1B	1	q42.3	236215555	236281985	1.71907	0.0856021	0.414718	FALSE	FALSE
1763	ENSG00000186818	LILRB4	19	q13.42	54643889	54670359	1.71896	0.0856222	0.414718	FALSE	FALSE
1764	ENSG00000264324	AC006030.1	2	p13.1	74211604	74363377	1.71834	0.085734	0.4151	FALSE	FALSE
1765	ENSG00000139641	ESYT1	12	q13.2	56118250	56144671	1.71802	0.0857935	0.415147	FALSE	FALSE
1766	ENSG00000143443	C1orf56	1	q21.3	151047740	151051986	1.7177	0.085851	0.415147	FALSE	FALSE
1767	ENSG00000179562	GCC1	7	q32.1	127580618	127593611	1.71761	0.0858674	0.415147	FALSE	FALSE
1768	ENSG00000156675	RAB11FIP1	8	p11.23	37858618	37899467	1.71723	0.0859376	0.415147	FALSE	FALSE
1769	ENSG00000163870	TPRA1	3	q21.3	127571266	127598267	1.71715	0.0859525	0.415147	FALSE	FALSE
1770	ENSG00000174775	HRAS	11	p15.5	532242	537287	1.71669	0.0860359	0.415147	FALSE	FALSE
1771	ENSG00000176945	MUC20	3	q29	195720882	195741123	1.71594	0.0861722	0.415337	FALSE	FALSE
1772	ENSG00000124145	SDC4	20	q13.12	45325288	45348424	1.71585	0.086189	0.415337	FALSE	FALSE
1773	ENSG00000158481	CD1C	1	q23.1	158289786	158293630	1.71502	0.0863413	0.415826	FALSE	FALSE
1774	ENSG00000005059	MCUB	4	q25	109560205	109688726	1.71485	0.0863731	0.415856	FALSE	FALSE
1775	ENSG00000183542	KLRC4	12	p13.2	10407382	10409757	1.71331	0.0866556	0.416385	FALSE	FALSE
1776	ENSG00000118960	HS1BP3	2	p24.1	20560448	20651089	1.71288	0.0867349	0.416618	FALSE	FALSE
1777	ENSG00000164024	METAP1	4	q23	98995620	99062813	1.71244	0.086815	0.41688	FALSE	FALSE
1778	ENSG00000152332	UHMK1	1	q23.3	162497251	162529629	1.71223	0.0868541	0.416946	FALSE	FALSE
1779	ENSG00000168748	CA7	16	q22.1	66844379	66854153	1.71188	0.0869179	0.417129	FALSE	FALSE
1780	ENSG00000222047	C10orf55	10	q22.2	73909969	73922777	1.71133	0.0870199	0.417175	FALSE	FALSE
1781	ENSG00000116032	GRIN3B	19	p13.3	1000419	1009732	1.71114	0.0870547	0.417175	FALSE	FALSE
1782	ENSG00000012048	BRCA1	17	q21.31	43044295	43170245	1.71073	0.0871314	0.417175	FALSE	FALSE
1783	ENSG00000155666	KDM8	16	p12.1	27203495	27221768	1.70941	0.0873754	0.418095	FALSE	FALSE
1784	ENSG00000130383	FUT5	19	p13.3	5865826	5870540	1.7088	0.0874889	0.418212	FALSE	FALSE
1785	ENSG00000116661	FBXO2	1	p36.22	11637018	11655785	1.70801	0.0876348	0.41863	FALSE	FALSE
1786	ENSG00000135506	OS9	12	q13.3	57693955	57721557	1.70798	0.0876399	0.41863	FALSE	FALSE
1787	ENSG00000103056	SMPD3	16	q22.1	68358325	68448688	1.70723	0.0877793	0.418929	FALSE	FALSE
1788	ENSG00000153294	ADGRF4	6	p12.3	47685864	47722021	1.70684	0.087852	0.418979	FALSE	FALSE
1789	ENSG00000166579	NDEL1	17	p13.1	8413131	8490411	1.70649	0.0879171	0.418979	FALSE	FALSE
1790	ENSG00000205268	PDE7A	8	q13.1	65717510	65842322	1.70643	0.0879284	0.418979	FALSE	FALSE
1791	ENSG00000183258	DDX41	5	q35.3	177511577	177517469	1.70637	0.0879396	0.418979	FALSE	FALSE
1792	ENSG00000100359	SGSM3	22	q13.1	40370591	40410289	1.70607	0.0879946	0.418979	FALSE	FALSE
1793	ENSG00000160058	BSDC1	1	p35.1	32365103	32394731	1.70531	0.0881359	0.419167	FALSE	FALSE
1794	ENSG00000160570	DEDD2	19	q13.2	42198598	42220140	1.70523	0.0881512	0.419167	FALSE	FALSE
1795	ENSG00000172345	STARD5	15	q25.1	81309053	81324183	1.70508	0.0881789	0.419167	FALSE	FALSE
1796	ENSG00000171159	C9orf16	9	q34.11	128160260	128163928	1.70416	0.0883511	0.419558	FALSE	FALSE
1797	ENSG00000180667	YOD1	1	q32.1	207043849	207052980	1.7037	0.0884371	0.419621	FALSE	FALSE
1798	ENSG00000150054	MPP7	10	p12.1	28050993	28334486	1.70346	0.0884813	0.419709	FALSE	FALSE
1799	ENSG00000197599	CCDC154	16	p13.3	1434383	1444556	1.70305	0.0885582	0.419795	FALSE	FALSE
1800	ENSG00000099991	CABIN1	22	q11.23	24011192	24178628	1.7027	0.0886243	0.419795	FALSE	FALSE
1801	ENSG00000100802	C14orf93	14	q11.2	22985908	23010166	1.70268	0.0886276	0.419795	FALSE	FALSE
1802	ENSG00000011143	MKS1	17	q22	58205437	58219605	1.70203	0.0887507	0.419905	FALSE	FALSE
1803	ENSG00000187054	TMPRSS11A	4	q13.2	67909385	67964140	1.70195	0.0887642	0.419905	FALSE	FALSE
1804	ENSG00000109814	UGDH	4	p14	39498755	39528311	1.70174	0.0888048	0.419905	FALSE	FALSE
1805	ENSG00000054277	OPN3	1	q43	241590102	241677376	1.70127	0.0888922	0.420196	FALSE	FALSE
1806	ENSG00000144063	MALL	2	q13	110083870	110116566	1.70073	0.0889944	0.420446	FALSE	FALSE
1807	ENSG00000257950	P2RX5-TAX1BP3	17	p13.2	3663063	3696194	1.70042	0.0890515	0.420446	FALSE	FALSE
1808	ENSG00000205978	NYNRIN	14	q12	24398786	24419288	1.70021	0.0890911	0.420446	FALSE	FALSE
1809	ENSG00000189144	ZNF573	19	q13.13	37735833	37817300	1.69975	0.0891787	0.420446	FALSE	FALSE
1810	ENSG00000107816	LZTS2	10	q24.31	100996618	101007836	1.69974	0.0891805	0.420446	FALSE	FALSE
1811	ENSG00000100150	DEPDC5	22	q12.2	31753867	31908033	1.69963	0.0891998	0.420446	FALSE	FALSE
1812	ENSG00000175309	PHYKPL	5	q35.3	178208497	178232791	1.69955	0.0892149	0.420446	FALSE	FALSE
1813	ENSG00000185215	TNFAIP2	14	q32.32	103123442	103137439	1.69942	0.0892404	0.420446	FALSE	FALSE
1814	ENSG00000169857	AVEN	15	q14	33866227	34039176	1.69935	0.0892532	0.420446	FALSE	FALSE
1815	ENSG00000167971	CASKIN1	16	p13.3	2177180	2196525	1.69881	0.0893559	0.420808	FALSE	FALSE
1816	ENSG00000214860	EVPLL	17	p11.2	18377662	18389647	1.69802	0.0895032	0.420852	FALSE	FALSE
1817	ENSG00000108479	GALK1	17	q25.1	75751594	75765711	1.69792	0.0895222	0.420852	FALSE	FALSE
1818	ENSG00000198517	MAFK	7	p22.3	1530714	1543043	1.69766	0.0895712	0.420852	FALSE	FALSE
1819	ENSG00000114670	NEK11	3	q22.1	131026850	131350465	1.69733	0.0896352	0.420852	FALSE	FALSE
1820	ENSG00000129158	SERGEF	11	p15.1	17788048	18013162	1.69726	0.089648	0.420852	FALSE	FALSE
1821	ENSG00000180257	ZNF816	19	q13.41	52949379	52962911	1.69628	0.0898332	0.421479	FALSE	FALSE
1822	ENSG00000075275	CELSR1	22	q13.31	46360834	46537170	1.69512	0.0900523	0.421817	FALSE	FALSE
1823	ENSG00000138621	PPCDC	15	q24.2	75023555	75117462	1.69471	0.09013	0.421817	FALSE	FALSE
1824	ENSG00000082146	STRADB	2	q33.1	201387858	201480846	1.69438	0.0901929	0.421837	FALSE	FALSE
1825	ENSG00000205593	DENND6B	22	q13.33	50309030	50327060	1.69354	0.0903526	0.422249	FALSE	FALSE
1826	ENSG00000100221	JOSD1	22	q13.1	38685543	38701556	1.69348	0.0903638	0.422249	FALSE	FALSE
1827	ENSG00000124171	PARD6B	20	q13.13	50731544	50756795	1.69345	0.0903699	0.422249	FALSE	FALSE
1828	ENSG00000134109	EDEM1	3	p26.1	5187646	5219957	1.69242	0.0905654	0.42268	FALSE	FALSE
1829	ENSG00000135916	ITM2C	2	q37.1	230864639	230879248	1.69162	0.0907184	0.42268	FALSE	FALSE
1830	ENSG00000176845	METRNL	17	q25.3	83079691	83095119	1.69067	0.0908997	0.423062	FALSE	FALSE
1831	ENSG00000162522	KIAA1522	1	p35.1	32741885	32774970	1.69006	0.0910169	0.423271	FALSE	FALSE
1832	ENSG00000129450	SIGLEC9	19	q13.41	51124908	51136651	1.68911	0.0911981	0.423873	FALSE	FALSE
1833	ENSG00000160741	CRTC2	1	q21.3	153947669	153958625	1.68891	0.0912359	0.423928	FALSE	FALSE
1834	ENSG00000171570	RAB4B-EGLN2	19	q13.2	40778242	40808418	1.68833	0.0913485	0.424276	FALSE	FALSE
1835	ENSG00000187122	SLIT1	10	q24.1	96998038	97185920	1.68779	0.0914508	0.424502	FALSE	FALSE
1836	ENSG00000143570	SLC39A1	1	q21.3	153959099	153968184	1.6874	0.0915256	0.424502	FALSE	FALSE
1837	ENSG00000099812	MISP	19	p13.3	751126	764318	1.68722	0.0915601	0.424502	FALSE	FALSE
1838	ENSG00000186665	C17orf58	17	q24.2	67991101	67996431	1.68681	0.0916396	0.424666	FALSE	FALSE
1839	ENSG00000134460	IL2RA	10	p15.1	6010689	6062370	1.68608	0.0917811	0.424666	FALSE	FALSE
1840	ENSG00000197641	SERPINB13	18	q21.33	63586989	63604639	1.68568	0.0918582	0.424825	FALSE	FALSE
1841	ENSG00000086232	EIF2AK1	7	p22.1	6022244	6059230	1.68561	0.0918702	0.424825	FALSE	FALSE
1842	ENSG00000106565	TMEM176B	7	q36.1	150791285	150801360	1.6839	0.0922009	0.425253	FALSE	FALSE
1843	ENSG00000170421	KRT8	12	q13.13	52897187	52949954	1.68388	0.0922055	0.425253	FALSE	FALSE
1844	ENSG00000158480	SPATA2	20	q13.13	49903391	49915508	1.68327	0.092322	0.425253	FALSE	FALSE
1845	ENSG00000100280	AP1B1	22	q12.2	29327680	29423179	1.68325	0.0923266	0.425253	FALSE	FALSE
1846	ENSG00000262302	AC003688.1	17	p13.1	7246829	7262089	1.68283	0.0924082	0.425426	FALSE	FALSE
1847	ENSG00000173457	PPP1R14B	11	q13.1	64244480	64246941	1.68268	0.0924366	0.425426	FALSE	FALSE
1848	ENSG00000120733	KDM3B	5	q31.2	138352596	138437028	1.6819	0.092588	0.425858	FALSE	FALSE
1849	ENSG00000268975	MIA-RAB4B	19	q13.2	40771648	40796943	1.68133	0.0926984	0.425873	FALSE	FALSE
1850	ENSG00000070915	SLC12A3	16	q13	56865207	56915850	1.67994	0.0929699	0.425934	FALSE	FALSE
1851	ENSG00000124107	SLPI	20	q13.12	45252239	45254564	1.6799	0.0929773	0.425934	FALSE	FALSE
1852	ENSG00000100170	SLC5A1	22	q12.3	32043032	32113029	1.67981	0.092995	0.425934	FALSE	FALSE
1853	ENSG00000109736	MFSD10	4	p16.3	2930561	2934859	1.67933	0.0930874	0.426119	FALSE	FALSE
1854	ENSG00000134028	ADAMDEC1	8	p21.2	24384285	24406013	1.67872	0.0932064	0.426323	FALSE	FALSE
1855	ENSG00000163357	DCST1	1	q21.3	155033824	155050930	1.6786	0.0932308	0.426323	FALSE	FALSE
1856	ENSG00000117036	ETV3	1	q23.1	157121191	157138474	1.67843	0.0932637	0.426323	FALSE	FALSE
1857	ENSG00000143515	ATP8B2	1	q21.3	154325553	154351307	1.67747	0.0934507	0.426827	FALSE	FALSE
1858	ENSG00000141560	FN3KRP	17	q25.3	82716683	82730328	1.6771	0.0935234	0.42704	FALSE	FALSE
1859	ENSG00000047579	DTNBP1	6	p22.3	15522801	15663058	1.67694	0.0935547	0.427064	FALSE	FALSE
1860	ENSG00000108604	SMARCD2	17	q23.3	63832081	63843065	1.67663	0.0936155	0.427163	FALSE	FALSE
1861	ENSG00000269028	MTRNR2L12	3	q11.2	96617188	96618236	1.67647	0.0936469	0.427163	FALSE	FALSE
1862	ENSG00000167550	RHEBL1	12	q13.12	49064685	49070025	1.6761	0.0937194	0.427163	FALSE	FALSE
1863	ENSG00000131748	STARD3	17	q12	39637065	39663484	1.6759	0.0937582	0.427163	FALSE	FALSE
1864	ENSG00000048707	VPS13D	1	p36.22	12230030	12512047	1.67583	0.0937715	0.427163	FALSE	FALSE
1865	ENSG00000145901	TNIP1	5	q33.1	151029945	151093577	1.67513	0.0939083	0.427417	FALSE	FALSE
1866	ENSG00000109861	CTSC	11	q14.2	88293592	88337787	1.67494	0.0939455	0.427417	FALSE	FALSE
1867	ENSG00000176974	SHMT1	17	p11.2	18327860	18363563	1.67458	0.0940157	0.427598	FALSE	FALSE
1868	ENSG00000135821	GLUL	1	q25.3	182381704	182392206	1.67436	0.0940606	0.427598	FALSE	FALSE
1869	ENSG00000169813	HNRNPF	10	q11.21	43385617	43409166	1.67357	0.094215	0.428048	FALSE	FALSE
1870	ENSG00000166153	DEPDC4	12	q23.1	100203669	100267079	1.67328	0.0942723	0.428159	FALSE	FALSE
1871	ENSG00000172977	KAT5	11	q13.1	65711996	65719604	1.67282	0.0943625	0.428214	FALSE	FALSE
1872	ENSG00000121380	BCL2L14	12	p13.2	12049844	12211084	1.67262	0.0944023	0.428214	FALSE	FALSE
1873	ENSG00000099866	MADCAM1	19	p13.3	489176	505342	1.67235	0.0944556	0.428214	FALSE	FALSE
1874	ENSG00000141338	ABCA8	17	q24.2	68867292	68955392	1.67171	0.0945812	0.428214	FALSE	FALSE
1875	ENSG00000198715	GLMP	1	q22	156290089	156295689	1.67107	0.0947085	0.428214	FALSE	FALSE
1876	ENSG00000269403	AC008750.8	19	q13.41	51350373	51368099	1.67092	0.0947371	0.428214	FALSE	FALSE
1877	ENSG00000071894	CPSF1	8	q24.3	144393229	144409349	1.67081	0.0947595	0.428214	FALSE	FALSE
1878	ENSG00000100109	TFIP11	22	q12.1	26491225	26512505	1.67052	0.0948165	0.428214	FALSE	FALSE
1879	ENSG00000186766	FOXI2	10	q26.2	127737235	127741186	1.67033	0.0948546	0.428219	FALSE	FALSE
1880	ENSG00000049656	CLPTM1L	5	p15.33	1317744	1345099	1.66947	0.0950247	0.428751	FALSE	FALSE
1881	ENSG00000138794	CASP6	4	q25	109688622	109703583	1.66876	0.095165	0.429123	FALSE	FALSE
1882	ENSG00000196754	S100A2	1	q21.3	153561108	153567890	1.66864	0.0951881	0.429123	FALSE	FALSE
1883	ENSG00000141568	FOXK2	17	q25.3	82519713	82644662	1.66823	0.0952707	0.429269	FALSE	FALSE
1884	ENSG00000165806	CASP7	10	q25.3	113679162	113730907	1.66742	0.0954307	0.429753	FALSE	FALSE
1885	ENSG00000115271	GCA	2	q24.2	162318840	162371595	1.66645	0.0956236	0.430014	FALSE	FALSE
1886	ENSG00000129646	QRICH2	17	q25.1	76274049	76307998	1.66605	0.0957044	0.430014	FALSE	FALSE
1887	ENSG00000103528	SYT17	16	p12.3	19167971	19268334	1.66601	0.095712	0.430014	FALSE	FALSE
1888	ENSG00000142867	BCL10	1	p22.3	85265776	85276904	1.66597	0.0957197	0.430014	FALSE	FALSE
1889	ENSG00000239961	LILRA4	19	q13.42	54333185	54339150	1.66536	0.0958403	0.430014	FALSE	FALSE
1890	ENSG00000256574	OR13A1	10	q11.21	45302298	45315608	1.66535	0.0958425	0.430014	FALSE	FALSE
1891	ENSG00000197093	GAL3ST4	7	q22.1	100159244	100168750	1.66528	0.0958565	0.430014	FALSE	FALSE
1892	ENSG00000175550	DRAP1	11	q13.1	65919257	65921561	1.66493	0.0959275	0.430026	FALSE	FALSE
1893	ENSG00000143479	DYRK3	1	q32.1	206635536	206684419	1.66489	0.0959338	0.430026	FALSE	FALSE
1894	ENSG00000134215	VAV3	1	p13.3	107571160	107965144	1.66487	0.0959379	0.430026	FALSE	FALSE
1895	ENSG00000189143	CLDN4	7	q11.23	73799542	73832693	1.66435	0.0960431	0.430331	FALSE	FALSE
1896	ENSG00000131355	ADGRE3	19	p13.12	14619117	14690027	1.66391	0.09613	0.430415	FALSE	FALSE
1897	ENSG00000196391	ZNF774	15	q26.1	90352245	90369146	1.66239	0.0964338	0.431068	FALSE	FALSE
1898	ENSG00000149499	EML3	11	q12.3	62602218	62612765	1.66223	0.0964661	0.431094	FALSE	FALSE
1899	ENSG00000133318	RTN3	11	q13.1	63681446	63759891	1.66117	0.0966801	0.431769	FALSE	FALSE
1900	ENSG00000057149	SERPINB3	18	q21.33	63655197	63661963	1.66075	0.0967637	0.431952	FALSE	FALSE
1901	ENSG00000105514	RAB3D	19	p13.2	11322046	11346270	1.6606	0.0967929	0.431965	FALSE	FALSE
1902	ENSG00000161944	ASGR2	17	p13.1	7101322	7115700	1.66035	0.0968432	0.432072	FALSE	FALSE
1903	ENSG00000077235	GTF3C1	16	p12.1	27459555	27549913	1.66002	0.0969108	0.432256	FALSE	FALSE
1904	ENSG00000187049	TMEM216	11	q12.2	61391687	61398863	1.65887	0.0971428	0.432695	FALSE	FALSE
1905	ENSG00000161243	FBXO27	19	q13.2	38990714	39032785	1.65854	0.0972081	0.432695	FALSE	FALSE
1906	ENSG00000106086	PLEKHA8	7	p14.3	30027404	30130483	1.65851	0.0972137	0.432695	FALSE	FALSE
1907	ENSG00000102780	DGKH	13	q14.11	42040036	42256578	1.65644	0.0976329	0.434175	FALSE	FALSE
1908	ENSG00000104529	EEF1D	8	q24.3	143579697	143599541	1.65601	0.0977204	0.434413	FALSE	FALSE
1909	ENSG00000197724	PHF2	9	q22.31	93576407	93679587	1.65591	0.0977396	0.434413	FALSE	FALSE
1910	ENSG00000122861	PLAU	10	q22.2	73909177	73917497	1.65377	0.0981752	0.435876	FALSE	FALSE
1911	ENSG00000179639	FCER1A	1	q23.2	159289714	159308224	1.65305	0.09832	0.436163	FALSE	FALSE
1912	ENSG00000185090	MANEAL	1	p34.3	37793802	37801137	1.65236	0.0984612	0.436649	FALSE	FALSE
1913	ENSG00000187912	CLEC17A	19	p13.12	14583084	14611157	1.65203	0.0985281	0.436649	FALSE	FALSE
1914	ENSG00000197122	SRC	20	q11.23	37344685	37406050	1.6502	0.0989028	0.437694	FALSE	FALSE
1915	ENSG00000140199	SLC12A6	15	q14	34229996	34338060	1.65005	0.0989335	0.437694	FALSE	FALSE
1916	ENSG00000108039	XPNPEP1	10	q25.1	109864766	109923553	1.64992	0.0989593	0.437694	FALSE	FALSE
1917	ENSG00000071626	DAZAP1	19	p13.3	1407569	1435687	1.64983	0.0989785	0.437694	FALSE	FALSE
1918	ENSG00000170608	FOXA3	19	q13.32	45863989	45873797	1.64972	0.0990008	0.437694	FALSE	FALSE
1919	ENSG00000100239	PPP6R2	22	q13.33	50343304	50445090	1.64953	0.0990394	0.437694	FALSE	FALSE
1920	ENSG00000130529	TRPM4	19	q13.33	49157741	49211836	1.6487	0.09921	0.43793	FALSE	FALSE
1921	ENSG00000007202	KIAA0100	17	q11.2	28614440	28645454	1.64865	0.0992199	0.43793	FALSE	FALSE
1922	ENSG00000143774	GUK1	1	q42.13	228139962	228148984	1.64819	0.0993145	0.437947	FALSE	FALSE
1923	ENSG00000051620	HEBP2	6	q24.1	138403531	138422197	1.64796	0.0993608	0.437947	FALSE	FALSE
1924	ENSG00000158882	TOMM40L	1	q23.3	161225939	161230744	1.64774	0.0994062	0.437947	FALSE	FALSE
1925	ENSG00000198633	ZNF534	19	q13.41	52429187	52452315	1.64635	0.0996924	0.43851	FALSE	FALSE
1926	ENSG00000187741	FANCA	16	q24.3	89737549	89816657	1.64592	0.0997807	0.43851	FALSE	FALSE
1927	ENSG00000137802	MAPKBP1	15	q15.1	41774434	41827855	1.6459	0.099785	0.43851	FALSE	FALSE
1928	ENSG00000130950	NUTM2F	9	q22.32	94318196	94328644	1.64551	0.0998637	0.438612	FALSE	FALSE
1929	ENSG00000008300	CELSR3	3	p21.31	48636469	48662915	1.64369	0.100241	0.439561	FALSE	FALSE
1930	ENSG00000114656	KIAA1257	3	q21.3	128909866	129002690	1.64262	0.100462	0.440294	FALSE	FALSE
1931	ENSG00000185561	TLCD2	17	p13.3	1702790	1710438	1.64214	0.100561	0.440351	FALSE	FALSE
1932	ENSG00000141655	TNFRSF11A	18	q21.33	62325287	62391292	1.64133	0.100728	0.440517	FALSE	FALSE
1933	ENSG00000136319	TTC5	14	q11.2	20256558	20305994	1.64055	0.100892	0.441116	FALSE	FALSE
1934	ENSG00000101213	PTK6	20	q13.33	63528001	63537370	1.63988	0.101029	0.441374	FALSE	FALSE
1935	ENSG00000107140	TESK1	9	p13.3	35605305	35610041	1.63981	0.101045	0.441374	FALSE	FALSE
1936	ENSG00000175711	B3GNTL1	17	q25.3	82942155	83051810	1.63916	0.10118	0.441374	FALSE	FALSE
1937	ENSG00000135439	AGAP2	12	q14.1	57723761	57742157	1.63905	0.101203	0.441374	FALSE	FALSE
1938	ENSG00000179934	CCR8	3	p22.1	39329706	39333511	1.63896	0.101221	0.441374	FALSE	FALSE
1939	ENSG00000144893	MED12L	3	q25.1	151085697	151437072	1.63852	0.101313	0.441374	FALSE	FALSE
1940	ENSG00000010292	NCAPD2	12	p13.31	6493356	6531955	1.63832	0.101354	0.441374	FALSE	FALSE
1941	ENSG00000125730	C3	19	p13.3	6677704	6730562	1.63832	0.101355	0.441374	FALSE	FALSE
1942	ENSG00000120949	TNFRSF8	1	p36.22	12063377	12144207	1.63754	0.101518	0.441844	FALSE	FALSE
1943	ENSG00000163817	SLC6A20	3	p21.31	45755450	45796535	1.63709	0.101611	0.441899	FALSE	FALSE
1944	ENSG00000133063	CHIT1	1	q32.1	203212827	203273641	1.63709	0.101611	0.441899	FALSE	FALSE
1945	ENSG00000159958	TNFRSF13C	22	q13.2	41922023	41926818	1.63573	0.101896	0.44264	FALSE	FALSE
1946	ENSG00000106733	NMRK1	9	q21.13	75060573	75088217	1.63566	0.101911	0.44264	FALSE	FALSE
1947	ENSG00000240891	PLCXD2	3	q13.2	111674676	111846447	1.63535	0.101976	0.44264	FALSE	FALSE
1948	ENSG00000160953	MUM1	19	p13.3	1354711	1378431	1.6351	0.102027	0.44265	FALSE	FALSE
1949	ENSG00000187997	C17orf99	17	q25.3	78146353	78166177	1.63455	0.102144	0.443039	FALSE	FALSE
1950	ENSG00000225190	PLEKHM1	17	q21.31	45435900	45490749	1.63405	0.102249	0.443136	FALSE	FALSE
1951	ENSG00000185838	GNB1L	22	q11.21	19783224	19854939	1.63392	0.102275	0.443136	FALSE	FALSE
1952	ENSG00000214530	STARD10	11	q13.4	72754729	72793681	1.63353	0.102358	0.443136	FALSE	FALSE
1953	ENSG00000164611	PTTG1	5	q33.3	160421822	160428744	1.63352	0.10236	0.443136	FALSE	FALSE
1954	ENSG00000250571	GLI4	8	q24.3	143267433	143276931	1.63298	0.102472	0.443406	FALSE	FALSE
1955	ENSG00000132975	GPR12	13	q12.13	26755200	26760785	1.63223	0.102631	0.443869	FALSE	FALSE
1956	ENSG00000138641	HERC3	4	q22.1	88592423	88708542	1.63208	0.102662	0.443869	FALSE	FALSE
1957	ENSG00000067836	ROGDI	16	p13.3	4796968	4802950	1.63196	0.102688	0.443869	FALSE	FALSE
1958	ENSG00000166670	MMP10	11	q22.2	102770503	102780628	1.63098	0.102896	0.444297	FALSE	FALSE
1959	ENSG00000137960	GIPC2	1	p31.1	77979542	78138449	1.62953	0.103202	0.44497	FALSE	FALSE
1960	ENSG00000187688	TRPV2	17	p11.2	16415542	16437003	1.62947	0.103215	0.44497	FALSE	FALSE
1961	ENSG00000139645	ANKRD52	12	q13.3	56237807	56258391	1.62877	0.103362	0.445299	FALSE	FALSE
1962	ENSG00000161328	LRRC56	11	p15.5	537527	554916	1.62859	0.1034	0.445299	FALSE	FALSE
1963	ENSG00000184584	TMEM173	5	q31.2	139475534	139482935	1.62839	0.103443	0.445367	FALSE	FALSE
1964	ENSG00000085265	FCN1	9	q34.3	134905890	134917963	1.62577	0.103998	0.446583	FALSE	FALSE
1965	ENSG00000117266	CDK18	1	q32.1	205504595	205532793	1.62519	0.104122	0.446788	FALSE	FALSE
1966	ENSG00000107404	DVL1	1	p36.33	1335276	1349350	1.62507	0.104147	0.446788	FALSE	FALSE
1967	ENSG00000100345	MYH9	22	q12.3	36281277	36388067	1.62471	0.104223	0.446788	FALSE	FALSE
1968	ENSG00000111325	OGFOD2	12	q24.31	122974580	122980043	1.62456	0.104257	0.446788	FALSE	FALSE
1969	ENSG00000078369	GNB1	1	p36.33	1785285	1891117	1.62453	0.104262	0.446788	FALSE	FALSE
1970	ENSG00000198933	TBKBP1	17	q21.32	47694081	47712050	1.62442	0.104287	0.446788	FALSE	FALSE
1971	ENSG00000080224	EPHA6	3	q11.2	96814581	97752460	1.62427	0.104319	0.446788	FALSE	FALSE
1972	ENSG00000101003	GINS1	20	p11.21	25407727	25452628	1.62384	0.10441	0.446945	FALSE	FALSE
1973	ENSG00000140519	RHCG	15	q26.1	89471398	89496613	1.62274	0.104645	0.447485	FALSE	FALSE
1974	ENSG00000085998	POMGNT1	1	p34.1	46188682	46220305	1.62212	0.104778	0.447702	FALSE	FALSE
1975	ENSG00000013588	GPRC5A	12	p13.1	12890782	12917937	1.62167	0.104874	0.447919	FALSE	FALSE
1976	ENSG00000105135	ILVBL	19	p13.12	15114984	15125785	1.6215	0.104911	0.447919	FALSE	FALSE
1977	ENSG00000111775	COX6A1	12	q24.31	120438090	120440742	1.61918	0.105407	0.448973	FALSE	FALSE
1978	ENSG00000142733	MAP3K6	1	p36.11	27355184	27366892	1.61885	0.10548	0.449057	FALSE	FALSE
1979	ENSG00000179750	APOBEC3B	22	q13.1	38982347	38992804	1.61869	0.105514	0.449087	FALSE	FALSE
1980	ENSG00000068137	PLEKHH3	17	q21.2	42667914	42676994	1.61856	0.105542	0.449088	FALSE	FALSE
1981	ENSG00000185745	IFIT1	10	q23.31	89392546	89406486	1.61822	0.105615	0.449167	FALSE	FALSE
1982	ENSG00000168938	PPIC	5	q23.2	123023250	123036741	1.61731	0.105811	0.449705	FALSE	FALSE
1983	ENSG00000140279	DUOX2	15	q21.1	45092650	45114344	1.61674	0.105934	0.449705	FALSE	FALSE
1984	ENSG00000272916	AC022400.6	10	q22.2	73796514	73811651	1.61611	0.10607	0.449932	FALSE	FALSE
1985	ENSG00000243364	EFNA4	1	q21.3	155063731	155069553	1.6145	0.106419	0.451067	FALSE	FALSE
1986	ENSG00000105810	CDK6	7	q21.2	92604921	92836594	1.61437	0.106448	0.451067	FALSE	FALSE
1987	ENSG00000157014	TATDN2	3	p25.3	10248023	10281218	1.61302	0.106741	0.451548	FALSE	FALSE
1988	ENSG00000184995	IFNE	9	p21.3	21480839	21482313	1.61294	0.106758	0.451548	FALSE	FALSE
1989	ENSG00000105523	FAM83E	19	q13.33	48600810	48614854	1.6129	0.106766	0.451548	FALSE	FALSE
1990	ENSG00000085552	IGSF9	1	q23.2	159927039	159945604	1.61287	0.106773	0.451548	FALSE	FALSE
1991	ENSG00000089685	BIRC5	17	q25.3	78214186	78225636	1.6127	0.10681	0.451548	FALSE	FALSE
1992	ENSG00000177674	AGTRAP	1	p36.22	11736084	11754802	1.61218	0.106923	0.451908	FALSE	FALSE
1993	ENSG00000101246	ARFRP1	20	q13.33	63698642	63708025	1.61197	0.106969	0.451908	FALSE	FALSE
1994	ENSG00000157224	CLDN12	7	q21.13	90383721	90513402	1.61184	0.106996	0.451908	FALSE	FALSE
1995	ENSG00000267748	AC011479.1	19	q13.2	38289151	38304910	1.61174	0.107019	0.451908	FALSE	FALSE
1996	ENSG00000147955	SIGMAR1	9	p13.3	34634722	34637809	1.61111	0.107156	0.452134	FALSE	FALSE
1997	ENSG00000132518	GUCY2D	17	p13.1	8002594	8020339	1.61026	0.107341	0.452627	FALSE	FALSE
1998	ENSG00000127952	STYXL1	7	q11.23	75996338	76048004	1.61022	0.107349	0.452627	FALSE	FALSE
1999	ENSG00000167978	SRRM2	16	p13.3	2752329	2772538	1.60846	0.107735	0.4532	FALSE	FALSE
2000	ENSG00000143970	ASXL2	2	p23.3	25733753	25878516	1.60827	0.107777	0.4532	FALSE	FALSE
2001	ENSG00000077585	GPR137B	1	q42.3	236142505	236221865	1.60824	0.107782	0.4532	FALSE	FALSE
2002	ENSG00000105369	CD79A	19	q13.2	41877120	41881372	1.60796	0.107845	0.453347	FALSE	FALSE
2003	ENSG00000174776	WDR49	3	q26.1	167478684	167653983	1.60761	0.107921	0.453434	FALSE	FALSE
2004	ENSG00000171160	MORN4	10	q24.2	97614553	97633500	1.60679	0.108099	0.453806	FALSE	FALSE
2005	ENSG00000197816	CCDC180	9	q22.33	97307304	97378524	1.60672	0.108115	0.453806	FALSE	FALSE
2006	ENSG00000172794	RAB37	17	q25.1	74670578	74747335	1.6067	0.10812	0.453806	FALSE	FALSE
2007	ENSG00000159216	RUNX1	21	q22.12	34787801	36004667	1.60581	0.108316	0.454395	FALSE	FALSE
2008	ENSG00000178828	RNF186	1	p36.13	19814029	19815278	1.60522	0.108446	0.454417	FALSE	FALSE
2009	ENSG00000198270	TMEM116	12	q24.13	111931282	112013185	1.60493	0.108509	0.454417	FALSE	FALSE
2010	ENSG00000113712	CSNK1A1	5	q32	149492197	149551552	1.60454	0.108595	0.454633	FALSE	FALSE
2011	ENSG00000249471	ZNF324B	19	q13.43	58451604	58457833	1.60426	0.108657	0.454776	FALSE	FALSE
2012	ENSG00000165304	MELK	9	p13.2	36572862	36677683	1.6035	0.108824	0.455214	FALSE	FALSE
2013	ENSG00000182379	NXPH4	12	q13.3	57216795	57226449	1.60338	0.108852	0.455214	FALSE	FALSE
2014	ENSG00000158109	TPRG1L	1	p36.32	3625002	3630127	1.60336	0.108855	0.455214	FALSE	FALSE
2015	ENSG00000158292	GPR153	1	p36.31	6247346	6260975	1.60328	0.108873	0.455214	FALSE	FALSE
2016	ENSG00000074966	TXK	4	p12	48066393	48134256	1.60294	0.108948	0.45541	FALSE	FALSE
2017	ENSG00000172590	MRPL52	14	q11.2	22829879	22835037	1.60244	0.109059	0.455732	FALSE	FALSE
2018	ENSG00000163611	SPICE1	3	q13.2	113442718	113515187	1.60171	0.109219	0.456051	FALSE	FALSE
2019	ENSG00000101384	JAG1	20	p12.2	10637684	10673999	1.60159	0.109246	0.456051	FALSE	FALSE
2020	ENSG00000265303	AC099850.2	17	q22	59197566	59215226	1.60117	0.10934	0.456051	FALSE	FALSE
2021	ENSG00000099337	KCNK6	19	q13.2	38319844	38332076	1.60075	0.109431	0.456051	FALSE	FALSE
2022	ENSG00000095383	TBC1D2	9	q22.33	98198999	98255721	1.60025	0.109542	0.456103	FALSE	FALSE
2023	ENSG00000164983	TMEM65	8	q24.13	124306189	124372692	1.60018	0.10956	0.456103	FALSE	FALSE
2024	ENSG00000168005	SPINDOC	11	q13.1	63813388	63827718	1.59996	0.109608	0.456189	FALSE	FALSE
2025	ENSG00000157045	NTAN1	16	p13.11	15037853	15056079	1.59887	0.109849	0.45665	FALSE	FALSE
2026	ENSG00000154124	OTULIN	5	p15.2	14664664	14699711	1.59777	0.110094	0.456743	FALSE	FALSE
2027	ENSG00000115944	COX7A2L	2	p21	42333546	42425088	1.59771	0.110108	0.456743	FALSE	FALSE
2028	ENSG00000100304	TTLL12	22	q13.2	43166622	43187133	1.59767	0.110116	0.456743	FALSE	FALSE
2029	ENSG00000105668	UPK1A	19	q13.12	35666516	35678483	1.59735	0.110189	0.456743	FALSE	FALSE
2030	ENSG00000173531	MST1	3	p21.31	49683947	49689501	1.59734	0.110189	0.456743	FALSE	FALSE
2031	ENSG00000120725	SIL1	5	q31.2	138946720	139293557	1.59692	0.110285	0.456743	FALSE	FALSE
2032	ENSG00000172939	OXSR1	3	p22.2	38165089	38255488	1.59659	0.110357	0.456743	FALSE	FALSE
2033	ENSG00000203697	CAPN8	1	q41	223538007	223665734	1.59627	0.110429	0.456743	FALSE	FALSE
2034	ENSG00000069424	KCNAB2	1	p36.31	5991466	6101193	1.59543	0.110616	0.456976	FALSE	FALSE
2035	ENSG00000127666	TICAM1	19	p13.3	4815932	4831704	1.59511	0.110687	0.456976	FALSE	FALSE
2036	ENSG00000243709	LEFTY1	1	q42.12	225886282	225911382	1.59495	0.110723	0.456976	FALSE	FALSE
2037	ENSG00000130701	RBBP8NL	20	q13.33	62410237	62427533	1.59459	0.110803	0.457095	FALSE	FALSE
2038	ENSG00000169242	EFNA1	1	q22	155127460	155134857	1.59433	0.110862	0.457185	FALSE	FALSE
2039	ENSG00000105298	CACTIN	19	p13.3	3610641	3626815	1.59425	0.110881	0.457185	FALSE	FALSE
2040	ENSG00000172156	CCL11	17	q12	34285668	34288334	1.59383	0.110973	0.457208	FALSE	FALSE
2041	ENSG00000048828	FAM120A	9	q22.31	93451722	93566107	1.59345	0.11106	0.457208	FALSE	FALSE
2042	ENSG00000123143	PKN1	19	p13.12	14433053	14471867	1.59336	0.11108	0.457208	FALSE	FALSE
2043	ENSG00000273047	AL121845.2	20	q13.33	63738270	63740398	1.59335	0.111082	0.457208	FALSE	FALSE
2044	ENSG00000140497	SCAMP2	15	q24.1	74843730	74873365	1.59306	0.111146	0.457335	FALSE	FALSE
2045	ENSG00000007129	CEACAM21	19	q13.2	41549518	41586844	1.59259	0.111252	0.457335	FALSE	FALSE
2046	ENSG00000175137	SH3BP5L	1	q44	248810446	248826633	1.59234	0.111308	0.457335	FALSE	FALSE
2047	ENSG00000168884	TNIP2	4	p16.3	2741648	2756376	1.59231	0.111315	0.457335	FALSE	FALSE
2048	ENSG00000179715	PCED1B	12	q13.11	47079603	47236662	1.59177	0.111437	0.457335	FALSE	FALSE
2049	ENSG00000116337	AMPD2	1	p13.3	109616104	109632051	1.59158	0.11148	0.457335	FALSE	FALSE
2050	ENSG00000147697	GSDMC	8	q24.21	129748196	129786888	1.59143	0.111513	0.457335	FALSE	FALSE
2051	ENSG00000006025	OSBPL7	17	q21.32	47807372	47821834	1.59131	0.111541	0.457335	FALSE	FALSE
2052	ENSG00000264187	AC055811.2	17	p11.2	17202649	17237185	1.59097	0.111616	0.457335	FALSE	FALSE
2053	ENSG00000144455	SUMF1	3	p26.1	3700814	4467281	1.59081	0.111651	0.457335	FALSE	FALSE
2054	ENSG00000179627	ZBTB42	14	q32.33	104800596	104804712	1.59077	0.111662	0.457335	FALSE	FALSE
2055	ENSG00000166548	TK2	16	q21	66508003	66552544	1.59063	0.111693	0.457335	FALSE	FALSE
2056	ENSG00000198324	PHETA1	12	q24.12	111360651	111369121	1.59029	0.11177	0.457372	FALSE	FALSE
2057	ENSG00000167900	TK1	17	q25.3	78174075	78187233	1.59017	0.111797	0.457372	FALSE	FALSE
2058	ENSG00000120256	LRP11	6	q25.1	149818798	149864026	1.58982	0.111875	0.45748	FALSE	FALSE
2059	ENSG00000131558	EXOC4	7	q33	133253073	134066589	1.5895	0.111947	0.4576	FALSE	FALSE
2060	ENSG00000042753	AP2S1	19	q13.32	46838136	46850992	1.58944	0.11196	0.4576	FALSE	FALSE
2061	ENSG00000266714	MYO15B	17	q25.1	75588058	75626501	1.58908	0.112043	0.457679	FALSE	FALSE
2062	ENSG00000176463	SLCO3A1	15	q26.1	91853695	92172435	1.58848	0.112179	0.457682	FALSE	FALSE
2063	ENSG00000171960	PPIH	1	p34.2	42658425	42676758	1.58824	0.112232	0.457682	FALSE	FALSE
2064	ENSG00000149311	ATM	11	q22.3	108222484	108369102	1.58824	0.112233	0.457682	FALSE	FALSE
2065	ENSG00000099889	ARVCF	22	q11.21	19969896	20016808	1.58804	0.112277	0.457682	FALSE	FALSE
2066	ENSG00000156284	CLDN8	21	q22.11	30214006	30216073	1.58794	0.112299	0.457682	FALSE	FALSE
2067	ENSG00000173898	SPTBN2	11	q13.2	66685248	66729226	1.58741	0.112419	0.457833	FALSE	FALSE
2068	ENSG00000254415	SIGLEC14	19	q13.41	51642553	51646801	1.58733	0.112437	0.457833	FALSE	FALSE
2069	ENSG00000128335	APOL2	22	q12.3	36226203	36239954	1.58709	0.112493	0.457948	FALSE	FALSE
2070	ENSG00000101265	RASSF2	20	p13	4780023	4823645	1.58656	0.112613	0.458126	FALSE	FALSE
2071	ENSG00000134909	ARHGAP32	11	q24.3	128965060	129279324	1.58652	0.112621	0.458126	FALSE	FALSE
2072	ENSG00000158869	FCER1G	1	q23.3	161215234	161220699	1.5857	0.112807	0.458597	FALSE	FALSE
2073	ENSG00000157800	SLC37A3	7	q34	140293693	140404433	1.58522	0.112916	0.458826	FALSE	FALSE
2074	ENSG00000124126	PREX1	20	q13.13	48624252	48827883	1.58515	0.112933	0.458826	FALSE	FALSE
2075	ENSG00000166928	MS4A14	11	q12.2	60378530	60417756	1.58415	0.11316	0.459062	FALSE	FALSE
2076	ENSG00000114013	CD86	3	q13.33	122055366	122121139	1.5839	0.113217	0.459182	FALSE	FALSE
2077	ENSG00000165912	PACSIN3	11	p11.2	47177525	47186443	1.5834	0.113331	0.459362	FALSE	FALSE
2078	ENSG00000002587	HS3ST1	4	p15.33	11393150	11429765	1.58326	0.113362	0.459362	FALSE	FALSE
2079	ENSG00000134398	ERN2	16	p12.2	23690326	23713500	1.58269	0.113491	0.45961	FALSE	FALSE
2080	ENSG00000048462	TNFRSF17	16	p13.13	11965107	11968068	1.58199	0.113652	0.459972	FALSE	FALSE
2081	ENSG00000145016	RUBCN	3	q29	197671393	197749727	1.58154	0.113754	0.459972	FALSE	FALSE
2082	ENSG00000051825	MPHOSPH9	12	q24.31	123152320	123244014	1.5809	0.113901	0.460069	FALSE	FALSE
2083	ENSG00000096092	TMEM14A	6	p12.2	52671109	52686588	1.58088	0.113904	0.460069	FALSE	FALSE
2084	ENSG00000154027	AK5	1	p31.1	77282051	77559969	1.58084	0.113914	0.460069	FALSE	FALSE
2085	ENSG00000259040	BLOC1S5-TXNDC5	6	p24.3	7881522	8064364	1.58041	0.114013	0.46023	FALSE	FALSE
2086	ENSG00000181894	ZNF329	19	q13.43	58126252	58155110	1.57981	0.11415	0.460454	FALSE	FALSE
2087	ENSG00000174837	ADGRE1	19	p13.3	6887566	6940459	1.57916	0.1143	0.460639	FALSE	FALSE
2088	ENSG00000063438	AHRR	5	p15.33	304176	438291	1.57912	0.114308	0.460639	FALSE	FALSE
2089	ENSG00000109854	HTATIP2	11	p15.1	20363685	20383783	1.57892	0.114353	0.460707	FALSE	FALSE
2090	ENSG00000160193	WDR4	21	q22.3	42843094	42879568	1.57877	0.114389	0.460735	FALSE	FALSE
2091	ENSG00000154760	SLFN13	17	q12	35435096	35448837	1.57817	0.114526	0.46095	FALSE	FALSE
2092	ENSG00000007933	FMO3	1	q24.3	171090877	171117819	1.57755	0.11467	0.461102	FALSE	FALSE
2093	ENSG00000146083	RNF44	5	q35.2	176526697	176538025	1.57752	0.114677	0.461102	FALSE	FALSE
2094	ENSG00000111886	GABRR2	6	q15	89257208	89315299	1.57626	0.114966	0.461584	FALSE	FALSE
2095	ENSG00000162836	ACP6	1	q21.2	147629652	147670496	1.57611	0.115001	0.46161	FALSE	FALSE
2096	ENSG00000239264	TXNDC5	6	p24.3	7881517	7910814	1.57563	0.11511	0.46184	FALSE	FALSE
2097	ENSG00000117215	PLA2G2D	1	p36.12	20111939	20119566	1.57562	0.115114	0.46184	FALSE	FALSE
2098	ENSG00000181896	ZNF101	19	p13.11	19668796	19683509	1.57486	0.115289	0.462144	FALSE	FALSE
2099	ENSG00000186474	KLK12	19	q13.41	51029092	51035230	1.57411	0.115461	0.462441	FALSE	FALSE
2100	ENSG00000140525	FANCI	15	q26.1	89243949	89317261	1.57399	0.11549	0.462441	FALSE	FALSE
2101	ENSG00000111206	FOXM1	12	p13.33	2857681	2877155	1.5738	0.115533	0.462501	FALSE	FALSE
2102	ENSG00000271723	MROH7-TTC4	1	p32.3	54641786	54742308	1.572	0.11595	0.463458	FALSE	FALSE
2103	ENSG00000177426	TGIF1	18	p11.31	3411608	3459978	1.57138	0.116093	0.463689	FALSE	FALSE
2104	ENSG00000112679	DUSP22	6	p25.3	291630	351355	1.5713	0.116114	0.463689	FALSE	FALSE
2105	ENSG00000169972	PUSL1	1	p36.33	1308567	1311677	1.5707	0.116253	0.463866	FALSE	FALSE
2106	ENSG00000128159	TUBGCP6	22	q13.33	50217689	50244992	1.57025	0.116356	0.463866	FALSE	FALSE
2107	ENSG00000205730	ITPRIPL2	16	p12.3	19113932	19121629	1.56873	0.116711	0.464356	FALSE	FALSE
2108	ENSG00000117009	KMO	1	q43	241532134	241595642	1.56867	0.116725	0.464356	FALSE	FALSE
2109	ENSG00000026508	CD44	11	p13	35138870	35232402	1.5685	0.116764	0.464356	FALSE	FALSE
2110	ENSG00000070501	POLB	8	p11.21	42338454	42371808	1.56797	0.116888	0.464356	FALSE	FALSE
2111	ENSG00000008226	DLEC1	3	p22.2	38039205	38124025	1.56771	0.116949	0.464356	FALSE	FALSE
2112	ENSG00000119185	ITGB1BP1	2	p25.1	9403475	9423547	1.56767	0.116959	0.464356	FALSE	FALSE
2113	ENSG00000128203	ASPHD2	22	q12.1	26429273	26445015	1.56766	0.116962	0.464356	FALSE	FALSE
2114	ENSG00000171148	TADA3	3	p25.3	9779860	9793011	1.56724	0.117058	0.464471	FALSE	FALSE
2115	ENSG00000076248	UNG	12	q24.11	109097574	109110992	1.56712	0.117087	0.464471	FALSE	FALSE
2116	ENSG00000050730	TNIP3	4	q27	121131408	121227466	1.56669	0.117187	0.464471	FALSE	FALSE
2117	ENSG00000205076	LGALS7	19	q13.2	38770971	38773492	1.56656	0.117217	0.464471	FALSE	FALSE
2118	ENSG00000206069	TMEM211	22	q11.23	24934954	24946695	1.56579	0.117397	0.46484	FALSE	FALSE
2119	ENSG00000156218	ADAMTSL3	15	q25.2	83654086	84039842	1.56574	0.117409	0.46484	FALSE	FALSE
2120	ENSG00000087586	AURKA	20	q13.2	56369389	56392337	1.56565	0.117431	0.46484	FALSE	FALSE
2121	ENSG00000160298	C21orf58	21	q22.3	46300181	46323875	1.56548	0.117471	0.46484	FALSE	FALSE
2122	ENSG00000071051	NCK2	2	q12.2	105744897	105894274	1.56518	0.117541	0.464854	FALSE	FALSE
2123	ENSG00000179528	LBX2	2	p13.1	74497517	74503316	1.56496	0.117593	0.464947	FALSE	FALSE
2124	ENSG00000076108	BAZ2A	12	q13.3	56595596	56636816	1.56447	0.117707	0.465171	FALSE	FALSE
2125	ENSG00000168488	ATXN2L	16	p11.2	28823035	28837237	1.5641	0.117794	0.46538	FALSE	FALSE
2126	ENSG00000053524	MCF2L2	3	q27.1	183178043	183428778	1.56328	0.117987	0.465783	FALSE	FALSE
2127	ENSG00000109684	CLNK	4	p16.1	10486395	10684865	1.56222	0.118236	0.466362	FALSE	FALSE
2128	ENSG00000159228	CBR1	21	q22.12	36069941	36073166	1.56152	0.118402	0.46679	FALSE	FALSE
2129	ENSG00000116698	SMG7	1	q25.3	183472216	183598246	1.56132	0.118449	0.46679	FALSE	FALSE
2130	ENSG00000167612	ANKRD33	12	q13.13	51887960	51891664	1.56105	0.118511	0.46679	FALSE	FALSE
2131	ENSG00000160588	MPZL3	11	q23.3	118226690	118252350	1.56104	0.118515	0.46679	FALSE	FALSE
2132	ENSG00000112685	EXOC2	6	p25.3	485133	693111	1.56077	0.118578	0.46679	FALSE	FALSE
2133	ENSG00000130640	TUBGCP2	10	q26.3	133278630	133312337	1.5605	0.118641	0.46679	FALSE	FALSE
2134	ENSG00000115677	HDLBP	2	q37.3	241227264	241317061	1.56033	0.118682	0.46679	FALSE	FALSE
2135	ENSG00000179950	PUF60	8	q24.3	143816344	143829859	1.56019	0.118715	0.46679	FALSE	FALSE
2136	ENSG00000095970	TREM2	6	p21.1	41158506	41163186	1.56012	0.118732	0.46679	FALSE	FALSE
2137	ENSG00000171217	CLDN20	6	q25.3	155264013	155276548	1.55995	0.118771	0.46679	FALSE	FALSE
2138	ENSG00000001460	STPG1	1	p36.11	24356999	24416934	1.55965	0.118842	0.46679	FALSE	FALSE
2139	ENSG00000176087	SLC35A4	5	q31.3	140564456	140569103	1.55928	0.118931	0.466851	FALSE	FALSE
2140	ENSG00000248919	ATP5MF-PTCD1	7	q22.1	99419749	99466197	1.55912	0.118968	0.466887	FALSE	FALSE
2141	ENSG00000204843	DCTN1	2	p13.1	74361154	74392087	1.5586	0.119091	0.467023	FALSE	FALSE
2142	ENSG00000179335	CLK3	15	q24.1	74598500	74645414	1.55849	0.119117	0.467023	FALSE	FALSE
2143	ENSG00000127334	DYRK2	12	q15	67648338	67665406	1.5571	0.119448	0.46787	FALSE	FALSE
2144	ENSG00000133789	SWAP70	11	p15.4	9664077	9752991	1.55669	0.119544	0.468134	FALSE	FALSE
2145	ENSG00000104419	NDRG1	8	q24.22	133237171	133302022	1.55607	0.119692	0.46849	FALSE	FALSE
2146	ENSG00000174123	TLR10	4	p14	38772239	38782990	1.55462	0.120037	0.469616	FALSE	FALSE
2147	ENSG00000185722	ANKFY1	17	p13.2	4163907	4263995	1.55332	0.120347	0.469918	FALSE	FALSE
2148	ENSG00000149932	TMEM219	16	p11.2	29940885	29973052	1.55316	0.120384	0.469918	FALSE	FALSE
2149	ENSG00000136811	ODF2	9	q34.11	128455186	128501292	1.55308	0.120404	0.469918	FALSE	FALSE
2150	ENSG00000172717	FAM71D	14	q23.3	67189393	67228550	1.55297	0.12043	0.469918	FALSE	FALSE
2151	ENSG00000254772	EEF1G	11	q12.3	62559601	62574086	1.5521	0.120638	0.470448	FALSE	FALSE
2152	ENSG00000137101	CD72	9	p13.3	35609533	35646810	1.55129	0.120831	0.471034	FALSE	FALSE
2153	ENSG00000090615	GOLGA3	12	q24.33	132768909	132828858	1.55108	0.120883	0.47106	FALSE	FALSE
2154	ENSG00000158806	NPM2	8	p21.3	22024125	22036897	1.55103	0.120895	0.47106	FALSE	FALSE
2155	ENSG00000130772	MED18	1	p35.3	28329002	28335967	1.55073	0.120965	0.47122	FALSE	FALSE
2156	ENSG00000114841	DNAH1	3	p21.1	52316319	52400491	1.55034	0.121059	0.47122	FALSE	FALSE
2157	ENSG00000178718	RPP25	15	q24.2	74954416	74957464	1.55006	0.121127	0.47122	FALSE	FALSE
2158	ENSG00000136295	TTYH3	7	p22.3	2631951	2664802	1.54919	0.121335	0.471652	FALSE	FALSE
2159	ENSG00000104368	PLAT	8	p11.21	42175233	42207724	1.54822	0.121569	0.472447	FALSE	FALSE
2160	ENSG00000095059	DHPS	19	p13.13	12675717	12681902	1.54689	0.12189	0.472795	FALSE	FALSE
2161	ENSG00000167565	SERTAD3	19	q13.2	40440844	40444705	1.54579	0.122156	0.472932	FALSE	FALSE
2162	ENSG00000156564	LRFN2	6	p21.1	40391586	40587465	1.5457	0.122177	0.472932	FALSE	FALSE
2163	ENSG00000165752	STK32C	10	q26.3	132207492	132331847	1.54567	0.122185	0.472932	FALSE	FALSE
2164	ENSG00000136710	CCDC115	2	q21.1	130338241	130342349	1.54495	0.122359	0.473142	FALSE	FALSE
2165	ENSG00000134955	SLC37A2	11	q24.2	125063067	125090312	1.54459	0.122446	0.473158	FALSE	FALSE
2166	ENSG00000213672	NCKIPSD	3	p21.31	48673844	48686364	1.5442	0.122539	0.473295	FALSE	FALSE
2167	ENSG00000172243	CLEC7A	12	p13.2	10116777	10130258	1.54391	0.122611	0.47346	FALSE	FALSE
2168	ENSG00000184221	OLIG1	21	q22.11	33070144	33072420	1.54256	0.122938	0.474499	FALSE	FALSE
2169	ENSG00000163644	PPM1K	4	q22.1	88257620	88284769	1.54219	0.123028	0.474623	FALSE	FALSE
2170	ENSG00000102974	CTCF	16	q22.1	67562407	67639185	1.54201	0.123072	0.474651	FALSE	FALSE
2171	ENSG00000181090	EHMT1	9	q34.3	137618963	137870016	1.54179	0.123124	0.474651	FALSE	FALSE
2172	ENSG00000135956	TMEM127	2	q11.2	96248516	96265994	1.54117	0.123275	0.474813	FALSE	FALSE
2173	ENSG00000100503	NIN	14	q22.1	50719763	50831121	1.54115	0.12328	0.474813	FALSE	FALSE
2174	ENSG00000049246	PER3	1	p36.23	7784320	7845177	1.54072	0.123384	0.474827	FALSE	FALSE
2175	ENSG00000156886	ITGAD	16	p11.2	31393312	31426505	1.54053	0.123431	0.474827	FALSE	FALSE
2176	ENSG00000005469	CROT	7	q21.12	87345681	87399795	1.54019	0.123514	0.474827	FALSE	FALSE
2177	ENSG00000115423	DNAH6	2	p11.2	84516455	84819589	1.54013	0.12353	0.474827	FALSE	FALSE
2178	ENSG00000243477	NAA80	3	p21.31	50296402	50299421	1.54005	0.123548	0.474827	FALSE	FALSE
2179	ENSG00000103043	VAC14	16	q22.2	70687439	70801161	1.53983	0.123602	0.474827	FALSE	FALSE
2180	ENSG00000145386	CCNA2	4	q27	121816444	121823933	1.53976	0.12362	0.474827	FALSE	FALSE
2181	ENSG00000163466	ARPC2	2	q35	218217094	218254356	1.53975	0.123622	0.474827	FALSE	FALSE
2182	ENSG00000101076	HNF4A	20	q13.12	44355700	44434596	1.539	0.123805	0.474966	FALSE	FALSE
2183	ENSG00000064652	SNX24	5	q23.2	122843439	123029354	1.53898	0.123809	0.474966	FALSE	FALSE
2184	ENSG00000170537	TMC7	16	p12.3	18983934	19063942	1.53898	0.123809	0.474966	FALSE	FALSE
2185	ENSG00000103507	BCKDK	16	p11.2	31106107	31112791	1.53896	0.123815	0.474966	FALSE	FALSE
2186	ENSG00000143889	HNRNPLL	2	p22.1	38561978	38603586	1.53792	0.124069	0.475236	FALSE	FALSE
2187	ENSG00000006432	MAP3K9	14	q24.2	70722526	70809534	1.53754	0.12416	0.475352	FALSE	FALSE
2188	ENSG00000197070	ARRDC1	9	q34.3	137605654	137615360	1.5371	0.12427	0.47549	FALSE	FALSE
2189	ENSG00000100162	CENPM	22	q13.2	41938721	41947164	1.5366	0.12439	0.475729	FALSE	FALSE
2190	ENSG00000239998	LILRA2	19	q13.42	54572920	54590287	1.53628	0.124469	0.47592	FALSE	FALSE
2191	ENSG00000095110	NXPE1	11	q23.2	114521645	114559895	1.53609	0.124517	0.475992	FALSE	FALSE
2192	ENSG00000104974	LILRA1	19	q13.42	54593582	54602090	1.53535	0.124699	0.476182	FALSE	FALSE
2193	ENSG00000004534	RBM6	3	p21.31	49940007	50100045	1.53496	0.124795	0.476239	FALSE	FALSE
2194	ENSG00000179912	R3HDM2	12	q13.3	57253762	57431005	1.53454	0.124897	0.476425	FALSE	FALSE
2195	ENSG00000143341	HMCN1	1	q25.3	185734551	186190949	1.53444	0.124921	0.476425	FALSE	FALSE
2196	ENSG00000145287	PLAC8	4	q21.22	83090048	83137075	1.53417	0.124987	0.476452	FALSE	FALSE
2197	ENSG00000077044	DGKD	2	q37.1	233354507	233472104	1.53337	0.125185	0.476917	FALSE	FALSE
2198	ENSG00000143624	INTS3	1	q21.3	153728067	153774808	1.53322	0.125221	0.476917	FALSE	FALSE
2199	ENSG00000116670	MAD2L2	1	p36.22	11674480	11691650	1.53311	0.12525	0.476917	FALSE	FALSE
2200	ENSG00000186866	POFUT2	21	q22.3	45263928	45287898	1.53309	0.125254	0.476917	FALSE	FALSE
2201	ENSG00000182372	CLN8	8	p23.3	1755778	1801711	1.5321	0.125499	0.477181	FALSE	FALSE
2202	ENSG00000092067	CEBPE	14	q11.2	23117304	23119616	1.53182	0.125568	0.47732	FALSE	FALSE
2203	ENSG00000064309	CDON	11	q24.2	125955796	126063335	1.53171	0.125594	0.47732	FALSE	FALSE
2204	ENSG00000237693	IRGM	5	q33.1	150846523	150900736	1.53148	0.12565	0.477422	FALSE	FALSE
2205	ENSG00000143126	CELSR2	1	p13.3	109250019	109275750	1.53052	0.125889	0.477919	FALSE	FALSE
2206	ENSG00000173486	FKBP2	11	q13.1	64241003	64244132	1.53048	0.125897	0.477919	FALSE	FALSE
2207	ENSG00000131374	TBC1D5	3	p24.3	17157162	18444817	1.5301	0.125993	0.478059	FALSE	FALSE
2208	ENSG00000143207	COP1	1	q25.2	175944831	176207493	1.52904	0.126253	0.478642	FALSE	FALSE
2209	ENSG00000119139	TJP2	9	q21.11	69121264	69274615	1.52852	0.126383	0.478763	FALSE	FALSE
2210	ENSG00000165671	NSD1	5	q35.3	177133025	177300215	1.52826	0.126448	0.478795	FALSE	FALSE
2211	ENSG00000122012	SV2C	5	q13.3	76083172	76353939	1.52825	0.12645	0.478795	FALSE	FALSE
2212	ENSG00000180061	TMEM150B	19	q13.42	55312801	55334048	1.52809	0.126491	0.47884	FALSE	FALSE
2213	ENSG00000104731	KLHDC4	16	q24.2	87696485	87765992	1.52775	0.126575	0.479047	FALSE	FALSE
2214	ENSG00000070526	ST6GALNAC1	17	q25.1	76624761	76643838	1.52746	0.126648	0.479095	FALSE	FALSE
2215	ENSG00000080503	SMARCA2	9	p24.3	1980290	2193624	1.52725	0.126698	0.479095	FALSE	FALSE
2216	ENSG00000180035	ZNF48	16	p11.2	30378106	30400108	1.52711	0.126734	0.479095	FALSE	FALSE
2217	ENSG00000010626	LRRC23	12	p13.31	6873569	6914243	1.52583	0.127051	0.479627	FALSE	FALSE
2218	ENSG00000173327	MAP3K11	11	q13.1	65597755	65615382	1.52556	0.127119	0.479627	FALSE	FALSE
2219	ENSG00000127129	EDN2	1	p34.2	41478775	41484673	1.52551	0.127133	0.479627	FALSE	FALSE
2220	ENSG00000035115	SH3YL1	2	p25.3	217730	266398	1.52533	0.127177	0.479627	FALSE	FALSE
2221	ENSG00000100605	ITPK1	14	q32.12	92936914	93116320	1.52511	0.127232	0.479627	FALSE	FALSE
2222	ENSG00000043143	JADE2	5	q31.1	134524312	134583230	1.52495	0.127272	0.479627	FALSE	FALSE
2223	ENSG00000155903	RASA2	3	q23	141487047	141615342	1.5249	0.127285	0.479627	FALSE	FALSE
2224	ENSG00000163516	ANKZF1	2	q35	219229757	219236669	1.52442	0.127403	0.47988	FALSE	FALSE
2225	ENSG00000196890	HIST3H2BB	1	q42.13	228458107	228460470	1.52439	0.127411	0.47988	FALSE	FALSE
2226	ENSG00000163563	MNDA	1	q23.1	158831317	158849506	1.52388	0.127538	0.480247	FALSE	FALSE
2227	ENSG00000251537	AC005324.3	17	p12	15571491	15651653	1.52359	0.127611	0.480254	FALSE	FALSE
2228	ENSG00000178802	MPI	15	q24.1	74890005	74902219	1.52293	0.127776	0.480273	FALSE	FALSE
2229	ENSG00000090581	GNPTG	16	p13.3	1351923	1364113	1.52292	0.127779	0.480273	FALSE	FALSE
2230	ENSG00000160188	RSPH1	21	q22.3	42472486	42496354	1.52163	0.128103	0.480293	FALSE	FALSE
2231	ENSG00000104983	CCDC61	19	q13.32	45995461	46021318	1.52124	0.128199	0.480293	FALSE	FALSE
2232	ENSG00000196684	HSH2D	19	p13.11	16134028	16158575	1.52105	0.128247	0.480293	FALSE	FALSE
2233	ENSG00000132436	FIGNL1	7	p12.1	50444128	50542535	1.52087	0.128292	0.480293	FALSE	FALSE
2234	ENSG00000180834	MAP6D1	3	q27.1	183815876	183825594	1.52034	0.128426	0.480293	FALSE	FALSE
2235	ENSG00000179922	ZNF784	19	q13.42	55620742	55624601	1.52032	0.12843	0.480293	FALSE	FALSE
2236	ENSG00000165091	TMC1	9	q21.13	72521608	72838230	1.52005	0.128497	0.480325	FALSE	FALSE
2237	ENSG00000116128	BCL9	1	q21.2	147541412	147626216	1.51974	0.128576	0.480509	FALSE	FALSE
2238	ENSG00000105011	ASF1B	19	p13.12	14119509	14136956	1.51847	0.128895	0.481149	FALSE	FALSE
2239	ENSG00000092010	PSME1	14	q12	24136158	24138967	1.51843	0.128906	0.481149	FALSE	FALSE
2240	ENSG00000198018	ENTPD7	10	q24.2	99659506	99706240	1.51818	0.128968	0.481206	FALSE	FALSE
2241	ENSG00000115935	WIPF1	2	q31.1	174559572	174682916	1.5177	0.12909	0.4814	FALSE	FALSE
2242	ENSG00000187736	NHEJ1	2	q35	219075317	219160865	1.51726	0.129202	0.481637	FALSE	FALSE
2243	ENSG00000168743	NPNT	4	q24	105894775	106004027	1.517	0.129266	0.481767	FALSE	FALSE
2244	ENSG00000189067	LITAF	16	p13.13	11547722	11636381	1.51589	0.129548	0.482163	FALSE	FALSE
2245	ENSG00000165282	PIGO	9	p13.3	35088688	35096601	1.51568	0.1296	0.482163	FALSE	FALSE
2246	ENSG00000177963	RIC8A	11	p15.5	207511	215113	1.51564	0.129611	0.482163	FALSE	FALSE
2247	ENSG00000148734	NPFFR1	10	q22.1	70247329	70283676	1.51563	0.129612	0.482163	FALSE	FALSE
2248	ENSG00000268400	AC008763.2	19	p13.2	7629796	7643048	1.51474	0.129839	0.482422	FALSE	FALSE
2249	ENSG00000182700	IGIP	5	q31.3	140125935	140129392	1.51465	0.12986	0.482422	FALSE	FALSE
2250	ENSG00000165948	IFI27L1	14	q32.12	94081282	94103846	1.51443	0.129916	0.482422	FALSE	FALSE
2251	ENSG00000088899	LZTS3	20	p13	3162617	3173592	1.51439	0.129926	0.482422	FALSE	FALSE
2252	ENSG00000161016	RPL8	8	q24.3	144789765	144792587	1.51428	0.129954	0.482422	FALSE	FALSE
2253	ENSG00000122566	HNRNPA2B1	7	p15.2	26173057	26201529	1.51407	0.130009	0.482422	FALSE	FALSE
2254	ENSG00000172915	NBEA	13	q13.3	34942287	35673022	1.51396	0.130035	0.482422	FALSE	FALSE
2255	ENSG00000196843	ARID5A	2	q11.2	96536743	96552638	1.51385	0.130064	0.482422	FALSE	FALSE
2256	ENSG00000156990	RPUSD3	3	p25.3	9837849	9844602	1.51323	0.130222	0.482799	FALSE	FALSE
2257	ENSG00000155465	SLC7A7	14	q11.2	22773222	22829820	1.51258	0.130386	0.483152	FALSE	FALSE
2258	ENSG00000187091	PLCD1	3	p22.2	38007496	38029762	1.51251	0.130405	0.483152	FALSE	FALSE
2259	ENSG00000105559	PLEKHA4	19	q13.33	48837097	48868632	1.51203	0.130526	0.483445	FALSE	FALSE
2260	ENSG00000172500	FIBP	11	q13.1	65883741	65888539	1.5118	0.130585	0.483445	FALSE	FALSE
2261	ENSG00000256950	AC069503.2	12	q24.31	121888809	121921470	1.51157	0.130644	0.483445	FALSE	FALSE
2262	ENSG00000105321	CCDC9	19	q13.32	47255980	47273701	1.51106	0.130774	0.483445	FALSE	FALSE
2263	ENSG00000255508	AP002990.1	11	q12.3	62559603	62591531	1.51103	0.130782	0.483445	FALSE	FALSE
2264	ENSG00000141569	TRIM65	17	q25.1	75880335	75897003	1.51085	0.130826	0.483445	FALSE	FALSE
2265	ENSG00000025770	NCAPH2	22	q13.33	50508216	50523472	1.51065	0.130878	0.483474	FALSE	FALSE
2266	ENSG00000154370	TRIM11	1	q42.13	228393673	228406840	1.50993	0.131061	0.483474	FALSE	FALSE
2267	ENSG00000139192	TAPBPL	12	p13.31	6451690	6466517	1.50975	0.131108	0.483474	FALSE	FALSE
2268	ENSG00000160223	ICOSLG	21	q22.3	44217014	44240966	1.50928	0.131227	0.483474	FALSE	FALSE
2269	ENSG00000177989	ODF3B	22	q13.33	50529710	50532580	1.50915	0.131259	0.483474	FALSE	FALSE
2270	ENSG00000169592	INO80E	16	p11.2	29995294	30005793	1.50885	0.131338	0.483474	FALSE	FALSE
2271	ENSG00000101194	SLC17A9	20	q13.33	62952647	62969585	1.5088	0.131351	0.483474	FALSE	FALSE
2272	ENSG00000137968	SLC44A5	1	p31.1	75202131	75611116	1.50878	0.131355	0.483474	FALSE	FALSE
2273	ENSG00000080839	RBL1	20	q11.23	36996349	37095995	1.50831	0.131475	0.483641	FALSE	FALSE
2274	ENSG00000070961	ATP2B1	12	q21.33	89588049	89709300	1.50765	0.131644	0.48372	FALSE	FALSE
2275	ENSG00000160957	RECQL4	8	q24.3	144511288	144517845	1.50727	0.131741	0.48372	FALSE	FALSE
2276	ENSG00000162496	DHRS3	1	p36.21	12567910	12617731	1.50697	0.131817	0.48372	FALSE	FALSE
2277	ENSG00000099810	MTAP	9	p21.3	21802543	21937651	1.50691	0.131834	0.48372	FALSE	FALSE
2278	ENSG00000135838	NPL	1	q25.3	182789293	182830384	1.50691	0.131835	0.48372	FALSE	FALSE
2279	ENSG00000197956	S100A6	1	q21.3	153534599	153536244	1.50688	0.131841	0.48372	FALSE	FALSE
2280	ENSG00000089060	SLC8B1	12	q24.13	113298759	113359493	1.50681	0.131859	0.48372	FALSE	FALSE
2281	ENSG00000173193	PARP14	3	q21.1	122680618	122730840	1.5059	0.132092	0.483889	FALSE	FALSE
2282	ENSG00000254440	PBOV1	6	q23.3	138215986	138218491	1.50578	0.132125	0.483889	FALSE	FALSE
2283	ENSG00000158815	FGF17	8	p21.3	22042398	22048809	1.50572	0.13214	0.483889	FALSE	FALSE
2284	ENSG00000115539	PDCL3	2	q11.2	100562690	100576735	1.50568	0.13215	0.483889	FALSE	FALSE
2285	ENSG00000187531	SIRT7	17	q25.3	81911939	81921323	1.50538	0.132226	0.483889	FALSE	FALSE
2286	ENSG00000167733	HSD11B1L	19	p13.3	5680604	5688523	1.50505	0.13231	0.483965	FALSE	FALSE
2287	ENSG00000137440	FGFBP1	4	p15.32	15935569	15938740	1.50459	0.132429	0.484005	FALSE	FALSE
2288	ENSG00000267952	AC008878.1	19	p13.2	7507052	7519622	1.50455	0.13244	0.484005	FALSE	FALSE
2289	ENSG00000127481	UBR4	1	p36.13	19074506	19210276	1.50347	0.132719	0.484005	FALSE	FALSE
2290	ENSG00000186193	SAPCD2	9	q34.3	137062124	137070588	1.50332	0.132757	0.484005	FALSE	FALSE
2291	ENSG00000160218	TRAPPC10	21	q22.3	44012319	44106552	1.50323	0.132781	0.484005	FALSE	FALSE
2292	ENSG00000114544	SLC41A3	3	q21.3	126006355	126101561	1.50306	0.132824	0.484005	FALSE	FALSE
2293	ENSG00000167491	GATAD2A	19	p13.11	19385826	19508931	1.50197	0.133106	0.484527	FALSE	FALSE
2294	ENSG00000141505	ASGR1	17	p13.1	7173431	7179564	1.50153	0.133219	0.484527	FALSE	FALSE
2295	ENSG00000071073	MGAT4A	2	q11.2	98619106	98731126	1.50151	0.133224	0.484527	FALSE	FALSE
2296	ENSG00000101290	CDS2	20	p12.3	5126786	5197887	1.5015	0.133227	0.484527	FALSE	FALSE
2297	ENSG00000177830	CHID1	11	p15.5	867860	915058	1.50143	0.133246	0.484527	FALSE	FALSE
2298	ENSG00000183196	CHST6	16	q23.1	75472052	75495445	1.5012	0.133303	0.484527	FALSE	FALSE
2299	ENSG00000126432	PRDX5	11	q13.1	64318088	64321811	1.50109	0.133333	0.484527	FALSE	FALSE
2300	ENSG00000153982	GDPD1	17	q22	59220467	59275967	1.50094	0.133372	0.484527	FALSE	FALSE
2301	ENSG00000187017	ESPN	1	p36.31	6424776	6461367	1.5009	0.133382	0.484527	FALSE	FALSE
2302	ENSG00000128829	EIF2AK4	15	q15.1	39934146	40035591	1.50061	0.133455	0.484686	FALSE	FALSE
2303	ENSG00000136720	HS6ST1	2	q14.3	128236716	128318577	1.49939	0.133773	0.485222	FALSE	FALSE
2304	ENSG00000163352	LENEP	1	q21.3	154993586	154994315	1.49936	0.133781	0.485222	FALSE	FALSE
2305	ENSG00000197785	ATAD3A	1	p36.33	1512151	1534687	1.49918	0.133828	0.485222	FALSE	FALSE
2306	ENSG00000162398	LEXM	1	p32.3	54806063	54842252	1.49879	0.133927	0.485322	FALSE	FALSE
2307	ENSG00000164062	APEH	3	p21.31	49674002	49683963	1.49811	0.134104	0.485642	FALSE	FALSE
2308	ENSG00000163218	PGLYRP4	1	q21.3	153330120	153348840	1.49663	0.134488	0.486427	FALSE	FALSE
2309	ENSG00000173369	C1QB	1	p36.12	22652762	22661538	1.49655	0.134511	0.486427	FALSE	FALSE
2310	ENSG00000197879	MYO1C	17	p13.3	1464186	1492812	1.49636	0.134559	0.486427	FALSE	FALSE
2311	ENSG00000105221	AKT2	19	q13.2	40230317	40285536	1.49618	0.134607	0.486492	FALSE	FALSE
2312	ENSG00000066294	CD84	1	q23.3	160541095	160579516	1.49603	0.134645	0.486523	FALSE	FALSE
2313	ENSG00000183856	IQGAP3	1	q22	156525405	156572604	1.49581	0.134703	0.486624	FALSE	FALSE
2314	ENSG00000167965	MLST8	16	p13.3	2204248	2209416	1.49516	0.134872	0.48685	FALSE	FALSE
2315	ENSG00000137812	KNL1	15	q15.1	40594020	40664342	1.49468	0.134998	0.48685	FALSE	FALSE
2316	ENSG00000103426	CORO7-PAM16	16	p13.3	4340251	4420494	1.49394	0.13519	0.48685	FALSE	FALSE
2317	ENSG00000240403	KIR3DL2	19	q13.42	54850443	54867207	1.49392	0.135197	0.48685	FALSE	FALSE
2318	ENSG00000103174	NAGPA	16	p13.3	5024844	5034141	1.49375	0.135242	0.48685	FALSE	FALSE
2319	ENSG00000101421	CHMP4B	20	q11.22	33811304	33854366	1.49368	0.13526	0.48685	FALSE	FALSE
2320	ENSG00000183682	BMP8A	1	p34.3	39491646	39525935	1.49361	0.135278	0.48685	FALSE	FALSE
2321	ENSG00000172940	SLC22A13	3	p22.2	38265812	38278757	1.49361	0.135278	0.48685	FALSE	FALSE
2322	ENSG00000129473	BCL2L2	14	q11.2	23298790	23311759	1.49352	0.135301	0.48685	FALSE	FALSE
2323	ENSG00000168038	ULK4	3	p22.1	41246599	41962430	1.49314	0.1354	0.486992	FALSE	FALSE
2324	ENSG00000175793	SFN	1	p36.11	26863138	26864457	1.49253	0.135561	0.487357	FALSE	FALSE
2325	ENSG00000181374	CCL13	17	q12	34356452	34358610	1.4922	0.135646	0.487468	FALSE	FALSE
2326	ENSG00000162063	CCNF	16	p13.3	2429394	2458854	1.49205	0.135685	0.487468	FALSE	FALSE
2327	ENSG00000099942	CRKL	22	q11.21	20917426	20953749	1.49196	0.135711	0.487468	FALSE	FALSE
2328	ENSG00000095015	MAP3K1	5	q11.2	56815574	56896152	1.49156	0.135815	0.48763	FALSE	FALSE
2329	ENSG00000133606	MKRN1	7	q34	140453040	140479569	1.49112	0.13593	0.487722	FALSE	FALSE
2330	ENSG00000158805	ZNF276	16	q24.3	89720400	89740903	1.49053	0.136085	0.488062	FALSE	FALSE
2331	ENSG00000249319	AC068533.4	7	q11.21	66087761	66152277	1.49034	0.136135	0.488134	FALSE	FALSE
2332	ENSG00000179172	HNRNPCL1	1	p36.21	12847408	12848725	1.48929	0.136412	0.48879	FALSE	FALSE
2333	ENSG00000105672	ETV2	19	q13.12	35641745	35644871	1.48888	0.136519	0.48879	FALSE	FALSE
2334	ENSG00000213918	DNASE1	16	p13.3	3611728	3680143	1.48874	0.136555	0.48879	FALSE	FALSE
2335	ENSG00000133069	TMCC2	1	q32.1	205228176	205285632	1.48845	0.136631	0.488844	FALSE	FALSE
2336	ENSG00000130517	PGPEP1	19	p13.11	18340587	18369950	1.48807	0.136733	0.488908	FALSE	FALSE
2337	ENSG00000143093	STRIP1	1	p13.3	110031577	110074641	1.48773	0.136822	0.488908	FALSE	FALSE
2338	ENSG00000183340	JRKL	11	q21	96389989	96507574	1.48764	0.136847	0.488908	FALSE	FALSE
2339	ENSG00000150630	VEGFC	4	q34.3	176683538	176792727	1.48761	0.136853	0.488908	FALSE	FALSE
2340	ENSG00000148297	MED22	9	q34.2	133338323	133348131	1.48759	0.136858	0.488908	FALSE	FALSE
2341	ENSG00000094755	GABRP	5	q35.1	170763350	170814047	1.48747	0.136892	0.48892	FALSE	FALSE
2342	ENSG00000264668	AC138696.1	8	q24.3	143247110	143276403	1.48698	0.137021	0.489104	FALSE	FALSE
2343	ENSG00000161914	ZNF653	19	p13.2	11483427	11505923	1.48693	0.137033	0.489104	FALSE	FALSE
2344	ENSG00000140400	MAN2C1	15	q24.2	75355207	75368630	1.4862	0.137225	0.489315	FALSE	FALSE
2345	ENSG00000106003	LFNG	7	p22.3	2512529	2529177	1.48592	0.137301	0.489315	FALSE	FALSE
2346	ENSG00000259384	GH1	17	q23.3	63917200	63918838	1.48512	0.137511	0.489755	FALSE	FALSE
2347	ENSG00000184162	NR2C2AP	19	p13.11	19201416	19203424	1.48505	0.137531	0.489755	FALSE	FALSE
2348	ENSG00000095066	HOOK2	19	p13.13	12763003	12872740	1.48491	0.137567	0.489755	FALSE	FALSE
2349	ENSG00000169474	SPRR1A	1	q21.3	152985231	152985500	1.48483	0.137589	0.489755	FALSE	FALSE
2350	ENSG00000006607	FARP2	2	q37.3	241356243	241494841	1.48476	0.137607	0.489755	FALSE	FALSE
2351	ENSG00000173992	CCS	11	q13.2	66592821	66606019	1.48466	0.137634	0.489755	FALSE	FALSE
2352	ENSG00000119535	CSF3R	1	p34.3	36466043	36483278	1.48323	0.138013	0.490777	FALSE	FALSE
2353	ENSG00000167553	TUBA1C	12	q13.12	49188736	49274603	1.48269	0.138156	0.490967	FALSE	FALSE
2354	ENSG00000198373	WWP2	16	q22.1	69762306	69941741	1.48259	0.138183	0.490967	FALSE	FALSE
2355	ENSG00000197930	ERO1A	14	q22.1	52639916	52695900	1.48258	0.138185	0.490967	FALSE	FALSE
2356	ENSG00000144647	POMGNT2	3	p22.1	43079232	43106076	1.48186	0.138377	0.491059	FALSE	FALSE
2357	ENSG00000249240	AC069368.1	15	q22.31	64841883	64930920	1.4817	0.138421	0.491059	FALSE	FALSE
2358	ENSG00000109065	NAT9	17	q25.1	74770547	74776367	1.48148	0.138478	0.491155	FALSE	FALSE
2359	ENSG00000187994	RINL	19	q13.2	38867834	38878279	1.48106	0.13859	0.491241	FALSE	FALSE
2360	ENSG00000082781	ITGB5	3	q21.2	124761948	124901418	1.48105	0.138592	0.491241	FALSE	FALSE
2361	ENSG00000186919	ZACN	17	q25.1	76071961	76083666	1.48069	0.138689	0.491478	FALSE	FALSE
2362	ENSG00000150681	RGS18	1	q31.2	192158457	192185815	1.47994	0.138889	0.491602	FALSE	FALSE
2363	ENSG00000273003	ARL2-SNX15	11	q13.1	65014182	65040570	1.47973	0.138946	0.491645	FALSE	FALSE
2364	ENSG00000110446	SLC15A3	11	q12.2	60937084	60952530	1.47933	0.139051	0.491792	FALSE	FALSE
2365	ENSG00000162654	GBP4	1	p22.2	89181148	89198932	1.47923	0.139078	0.491792	FALSE	FALSE
2366	ENSG00000255432	AP001458.2	11	q12.3	62649694	62665178	1.47894	0.139155	0.491958	FALSE	FALSE
2367	ENSG00000255398	HCAR3	12	q24.31	122714756	122716892	1.47853	0.139267	0.492247	FALSE	FALSE
2368	ENSG00000007312	CD79B	17	q23.3	63928740	63932354	1.47785	0.139449	0.492592	FALSE	FALSE
2369	ENSG00000125952	MAX	14	q23.3	65006174	65102695	1.4776	0.139515	0.492592	FALSE	FALSE
2370	ENSG00000117298	ECE1	1	p36.12	21217247	21345572	1.47667	0.139763	0.492709	FALSE	FALSE
2371	ENSG00000140044	JDP2	14	q24.3	75427716	75474111	1.47655	0.139797	0.492709	FALSE	FALSE
2372	ENSG00000132109	TRIM21	11	p15.4	4384897	4393696	1.47646	0.13982	0.492709	FALSE	FALSE
2373	ENSG00000174607	UGT8	4	q26	114598455	114678224	1.47609	0.139918	0.492709	FALSE	FALSE
2374	ENSG00000124786	SLC35B3	6	p24.3	8411463	8435611	1.47607	0.139925	0.492709	FALSE	FALSE
2375	ENSG00000269858	EGLN2	19	q13.2	40798996	40808433	1.47592	0.139964	0.492709	FALSE	FALSE
2376	ENSG00000164120	HPGD	4	q34.1	174490177	174523154	1.47587	0.139979	0.492709	FALSE	FALSE
2377	ENSG00000188522	FAM83G	17	p11.2	18968789	19004804	1.47496	0.140222	0.493142	FALSE	FALSE
2378	ENSG00000166171	DPCD	10	q24.32	101570560	101609668	1.47494	0.140229	0.493142	FALSE	FALSE
2379	ENSG00000128833	MYO5C	15	q21.2	52192322	52295798	1.47489	0.140243	0.493142	FALSE	FALSE
2380	ENSG00000152785	BMP3	4	q21.21	81030965	81057531	1.47439	0.140377	0.493341	FALSE	FALSE
2381	ENSG00000004478	FKBP4	12	p13.33	2794953	2805423	1.47242	0.140909	0.494295	FALSE	FALSE
2382	ENSG00000249242	TMEM150C	4	q21.22	82483170	82562357	1.47229	0.140944	0.494295	FALSE	FALSE
2383	ENSG00000156413	FUT6	19	p13.3	5830610	5839731	1.47213	0.140985	0.494295	FALSE	FALSE
2384	ENSG00000176658	MYO1D	17	q11.2	32492522	32877177	1.47203	0.141014	0.494295	FALSE	FALSE
2385	ENSG00000120742	SERP1	3	q25.1	150541994	150603228	1.47195	0.141033	0.494295	FALSE	FALSE
2386	ENSG00000114779	ABHD14B	3	p21.2	51968510	51983409	1.47161	0.141126	0.494331	FALSE	FALSE
2387	ENSG00000118640	VAMP8	2	p11.2	85561562	85582031	1.47146	0.141166	0.494331	FALSE	FALSE
2388	ENSG00000068120	COASY	17	q21.2	42561467	42566277	1.47124	0.141225	0.494331	FALSE	FALSE
2389	ENSG00000242498	ARPIN	15	q26.1	89895006	89912956	1.47108	0.141269	0.494331	FALSE	FALSE
2390	ENSG00000007255	TRAPPC6A	19	q13.32	45162928	45178237	1.471	0.141292	0.494331	FALSE	FALSE
2391	ENSG00000002933	TMEM176A	7	q36.1	150800403	150805120	1.47094	0.141306	0.494331	FALSE	FALSE
2392	ENSG00000118655	DCLRE1B	1	p13.2	113905141	113914086	1.47063	0.141392	0.494456	FALSE	FALSE
2393	ENSG00000139540	SLC39A5	12	q13.3	56230049	56237846	1.47059	0.141403	0.494456	FALSE	FALSE
2394	ENSG00000101216	GMEB2	20	q13.33	63587602	63627041	1.46901	0.14183	0.495619	FALSE	FALSE
2395	ENSG00000179178	TMEM125	1	p34.2	43269994	43274002	1.46869	0.141917	0.495619	FALSE	FALSE
2396	ENSG00000109323	MANBA	4	q24	102630770	102760994	1.46745	0.142253	0.496016	FALSE	FALSE
2397	ENSG00000100258	LMF2	22	q13.33	50502949	50507691	1.4674	0.142267	0.496016	FALSE	FALSE
2398	ENSG00000143740	SNAP47	1	q42.13	227728539	227781231	1.46718	0.142328	0.496016	FALSE	FALSE
2399	ENSG00000155256	ZFYVE27	10	q24.2	97737121	97760907	1.46705	0.142362	0.496016	FALSE	FALSE
2400	ENSG00000162104	ADCY9	16	p13.3	3953387	4116185	1.46676	0.142441	0.496016	FALSE	FALSE
2401	ENSG00000123136	DDX39A	19	p13.12	14408819	14419383	1.46652	0.142508	0.496016	FALSE	FALSE
2402	ENSG00000125998	FAM83C	20	q11.22	35285731	35292401	1.46651	0.142509	0.496016	FALSE	FALSE
2403	ENSG00000134086	VHL	3	p25.3	10141008	10152220	1.46614	0.142611	0.496016	FALSE	FALSE
2404	ENSG00000205784	ARRDC5	19	p13.3	4890437	4902867	1.46547	0.142793	0.496241	FALSE	FALSE
2405	ENSG00000185156	MFSD6L	17	p13.1	8797162	8799349	1.4645	0.143057	0.496976	FALSE	FALSE
2406	ENSG00000138801	PAPSS1	4	q25	107590276	107720452	1.46415	0.143152	0.497153	FALSE	FALSE
2407	ENSG00000115266	APC2	19	p13.3	1446302	1473244	1.46404	0.143182	0.497153	FALSE	FALSE
2408	ENSG00000170325	PRDM10	11	q24.3	129899706	130002835	1.46339	0.143361	0.497153	FALSE	FALSE
2409	ENSG00000123838	C4BPA	1	q32.2	207104262	207144972	1.463	0.143468	0.497153	FALSE	FALSE
2410	ENSG00000171631	P2RY6	11	q13.4	73264505	73298617	1.46282	0.143518	0.497153	FALSE	FALSE
2411	ENSG00000204070	SYS1	20	q13.12	45361937	45376798	1.4624	0.143632	0.497153	FALSE	FALSE
2412	ENSG00000144749	LRIG1	3	p14.1	66378797	66501263	1.46238	0.143636	0.497153	FALSE	FALSE
2413	ENSG00000257365	FNTB	14	q23.3	64986720	65062652	1.46231	0.143657	0.497153	FALSE	FALSE
2414	ENSG00000204160	ZDHHC18	1	p36.11	26826710	26857602	1.46224	0.143676	0.497153	FALSE	FALSE
2415	ENSG00000158457	TSPAN33	7	q32.1	129144892	129169697	1.46218	0.143693	0.497153	FALSE	FALSE
2416	ENSG00000137522	RNF121	11	q13.4	71928701	71997597	1.46086	0.144053	0.497565	FALSE	FALSE
2417	ENSG00000141956	PRDM15	21	q22.3	41798225	41879482	1.46086	0.144055	0.497565	FALSE	FALSE
2418	ENSG00000143536	CRNN	1	q21.3	152409243	152414263	1.46067	0.144105	0.497633	FALSE	FALSE
2419	ENSG00000214655	ZSWIM8	10	q22.2	73785582	73801797	1.46032	0.144203	0.497788	FALSE	FALSE
2420	ENSG00000241839	PLEKHO2	15	q22.31	64841883	64868007	1.45998	0.144296	0.497788	FALSE	FALSE
2421	ENSG00000162961	DPY30	2	p22.3	31867809	32039812	1.45875	0.144633	0.498718	FALSE	FALSE
2422	ENSG00000178233	TMEM151B	6	p21.1	44270466	44307506	1.45805	0.144828	0.498807	FALSE	FALSE
2423	ENSG00000156194	PPEF2	4	q21.1	75859864	75902571	1.45798	0.144846	0.498807	FALSE	FALSE
2424	ENSG00000169896	ITGAM	16	p11.2	31259967	31332892	1.45781	0.144892	0.498807	FALSE	FALSE
2425	ENSG00000255054	AL020996.2	1	p36.11	25811470	25823744	1.45771	0.14492	0.498807	FALSE	FALSE
2426	ENSG00000166925	TSC22D4	7	q22.1	100463359	100479279	1.45742	0.145002	0.498898	FALSE	FALSE
2427	ENSG00000159556	ISL2	15	q24.3	76336724	76342476	1.45705	0.145101	0.498906	FALSE	FALSE
2428	ENSG00000150045	KLRF1	12	p13.31	9827481	9845007	1.45675	0.145186	0.498906	FALSE	FALSE
2429	ENSG00000106330	MOSPD3	7	q22.1	100612102	100615384	1.45658	0.145234	0.498906	FALSE	FALSE
2430	ENSG00000167515	TRAPPC2L	16	q24.3	88856220	88862686	1.4565	0.145254	0.498906	FALSE	FALSE
2431	ENSG00000256566	AL049650.1	20	p13	2467212	2508907	1.45645	0.145268	0.498906	FALSE	FALSE
2432	ENSG00000117724	CENPF	1	q41	214603195	214664588	1.4563	0.145309	0.498906	FALSE	FALSE
2433	ENSG00000119778	ATAD2B	2	p23.3	23748664	23927114	1.45618	0.145343	0.498906	FALSE	FALSE
2434	ENSG00000169718	DUS1L	17	q25.3	82057506	82065887	1.45601	0.145389	0.498906	FALSE	FALSE
2435	ENSG00000124181	PLCG1	20	q12	41136960	41196801	1.45591	0.145419	0.498906	FALSE	FALSE
2436	ENSG00000164010	ERMAP	1	p34.2	42817088	42844993	1.45573	0.145468	0.498917	FALSE	FALSE
2437	ENSG00000005471	ABCB4	7	q21.12	87401697	87480435	1.45556	0.145514	0.498917	FALSE	FALSE
2438	ENSG00000142623	PADI1	1	p36.13	17205126	17246005	1.45517	0.145623	0.499187	FALSE	FALSE
2439	ENSG00000152689	RASGRP3	2	p22.3	33436324	33564750	1.45429	0.145867	0.499649	FALSE	FALSE
2440	ENSG00000007541	PIGQ	16	p13.3	566995	584136	1.45423	0.145883	0.499649	FALSE	FALSE
2441	ENSG00000111186	WNT5B	12	p13.33	1529891	1647243	1.45334	0.146131	0.499994	FALSE	FALSE
2442	ENSG00000214274	ANG	14	q11.2	20684177	20698971	1.45297	0.146232	0.499994	FALSE	FALSE
2443	ENSG00000116819	TFAP2E	1	p34.3	35573370	35595328	1.45289	0.146256	0.499994	FALSE	FALSE
2444	ENSG00000245848	CEBPA	19	q13.11	33299934	33302564	1.45263	0.146326	0.500082	FALSE	FALSE
2445	ENSG00000171124	FUT3	19	p13.3	5842888	5851474	1.45212	0.146468	0.500236	FALSE	FALSE
2446	ENSG00000049283	EPN3	17	q21.33	50532543	50543750	1.45204	0.146492	0.500236	FALSE	FALSE
2447	ENSG00000176715	ACSF3	16	q24.3	89088375	89164121	1.45167	0.146593	0.500303	FALSE	FALSE
2448	ENSG00000006740	ARHGAP44	17	p12	12789539	12991643	1.45156	0.146623	0.500303	FALSE	FALSE
2449	ENSG00000258315	C17orf49	17	p13.1	7014495	7017525	1.45111	0.146749	0.500303	FALSE	FALSE
2450	ENSG00000142444	TIMM29	19	p13.2	10928733	10933535	1.45035	0.146961	0.500836	FALSE	FALSE
2451	ENSG00000064932	SBNO2	19	p13.3	1107636	1174283	1.44967	0.147151	0.501171	FALSE	FALSE
2452	ENSG00000163285	GABRG1	4	p12	46035769	46124081	1.44894	0.147353	0.501651	FALSE	FALSE
2453	ENSG00000186038	HTR3E	3	q27.1	184097064	184106995	1.44853	0.14747	0.501767	FALSE	FALSE
2454	ENSG00000106351	AGFG2	7	q22.1	100539211	100568219	1.44822	0.147557	0.501767	FALSE	FALSE
2455	ENSG00000197555	SIPA1L1	14	q24.2	71320449	71741229	1.44818	0.147567	0.501767	FALSE	FALSE
2456	ENSG00000259316	AC087632.1	15	q22.31	64181180	64381440	1.44804	0.147605	0.501767	FALSE	FALSE
2457	ENSG00000196670	ZFP62	5	q35.3	180847611	180861285	1.44779	0.147676	0.501767	FALSE	FALSE
2458	ENSG00000185340	GAS2L1	22	q12.2	29306582	29312785	1.44766	0.147713	0.501767	FALSE	FALSE
2459	ENSG00000127837	AAMP	2	q35	218264123	218270257	1.44756	0.14774	0.501767	FALSE	FALSE
2460	ENSG00000106211	HSPB1	7	q11.23	76302544	76304295	1.44749	0.147761	0.501767	FALSE	FALSE
2461	ENSG00000162714	ZNF496	1	q44	247297412	247331846	1.44723	0.147832	0.501767	FALSE	FALSE
2462	ENSG00000120071	KANSL1	17	q21.31	46029916	46225389	1.44718	0.147847	0.501767	FALSE	FALSE
2463	ENSG00000167094	TTC16	9	q34.11	127716066	127731600	1.44688	0.14793	0.501767	FALSE	FALSE
2464	ENSG00000157613	CREB3L1	11	p11.2	46277661	46321422	1.44688	0.14793	0.501767	FALSE	FALSE
2465	ENSG00000104299	INTS9	8	p21.1	28767661	28890242	1.44684	0.147941	0.501767	FALSE	FALSE
2466	ENSG00000271810	AL603832.3	1	p13.2	112702614	112711433	1.44677	0.147961	0.501767	FALSE	FALSE
2467	ENSG00000162390	ACOT11	1	p32.3	54542257	54639192	1.44589	0.148208	0.502367	FALSE	FALSE
2468	ENSG00000110931	CAMKK2	12	q24.31	121237691	121298308	1.44488	0.148491	0.502981	FALSE	FALSE
2469	ENSG00000182040	USH1G	17	q25.1	74916084	74923256	1.44446	0.14861	0.502999	FALSE	FALSE
2470	ENSG00000162869	PPP1R21	2	p16.3	48440598	48515391	1.44405	0.148724	0.503004	FALSE	FALSE
2471	ENSG00000114626	ABTB1	3	q21.3	127672935	127680920	1.44374	0.148812	0.503004	FALSE	FALSE
2472	ENSG00000189127	ANKRD34B	5	q14.1	80556755	80570488	1.44355	0.148865	0.503004	FALSE	FALSE
2473	ENSG00000167633	KIR3DL1	19	q13.42	54816468	54830778	1.44352	0.148875	0.503004	FALSE	FALSE
2474	ENSG00000163947	ARHGEF3	3	p14.3	56727418	57079329	1.44334	0.148926	0.503004	FALSE	FALSE
2475	ENSG00000268797	AC008537.1	19	q13.2	40801297	40898282	1.44267	0.149112	0.503129	FALSE	FALSE
2476	ENSG00000222046	DCDC2B	1	p35.2	32209094	32216196	1.4426	0.149134	0.503129	FALSE	FALSE
2477	ENSG00000240230	COX19	7	p22.3	898778	975599	1.44257	0.14914	0.503129	FALSE	FALSE
2478	ENSG00000163993	S100P	4	p16.1	6693069	6697170	1.44227	0.149227	0.503129	FALSE	FALSE
2479	ENSG00000171298	GAA	17	q25.3	80101556	80119879	1.44188	0.149335	0.503164	FALSE	FALSE
2480	ENSG00000183808	RBM12B	8	q22.1	93729356	93741017	1.44171	0.149384	0.503226	FALSE	FALSE
2481	ENSG00000157837	SPPL3	12	q24.31	120762510	120904371	1.44131	0.149498	0.503399	FALSE	FALSE
2482	ENSG00000154134	ROBO3	11	q24.2	124865386	124881470	1.44121	0.149526	0.503399	FALSE	FALSE
2483	ENSG00000158158	CNNM4	2	q11.2	96760902	96811891	1.44095	0.149599	0.503399	FALSE	FALSE
2484	ENSG00000061273	HDAC7	12	q13.11	47782722	47833132	1.44067	0.149677	0.503399	FALSE	FALSE
2485	ENSG00000103365	GGA2	16	p12.2	23463542	23521995	1.44058	0.149704	0.503399	FALSE	FALSE
2486	ENSG00000184363	PKP3	11	p15.5	392614	404908	1.44042	0.149749	0.503399	FALSE	FALSE
2487	ENSG00000110400	NECTIN1	11	q23.3	119623408	119729084	1.44042	0.14975	0.503399	FALSE	FALSE
2488	ENSG00000105383	CD33	19	q13.41	51225064	51243860	1.44033	0.149774	0.503399	FALSE	FALSE
2489	ENSG00000101057	MYBL2	20	q13.12	43667019	43716496	1.43987	0.149903	0.503654	FALSE	FALSE
2490	ENSG00000171295	ZNF440	19	p13.2	11814284	11835201	1.43935	0.150052	0.50392	FALSE	FALSE
2491	ENSG00000149929	HIRIP3	16	p11.2	29992321	29996436	1.43881	0.150205	0.504329	FALSE	FALSE
2492	ENSG00000162747	FCGR3B	1	q23.3	161623196	161631963	1.43763	0.15054	0.504771	FALSE	FALSE
2493	ENSG00000151229	SLC2A13	12	q12	39755021	40106089	1.43754	0.150565	0.504771	FALSE	FALSE
2494	ENSG00000157881	PANK4	1	p36.32	2508533	2526628	1.43729	0.150634	0.504771	FALSE	FALSE
2495	ENSG00000197363	ZNF517	8	q24.3	144798876	144811169	1.43723	0.150652	0.504771	FALSE	FALSE
2496	ENSG00000197629	MPEG1	11	q12.1	59208510	59212951	1.43723	0.150653	0.504771	FALSE	FALSE
2497	ENSG00000197312	DDI2	1	p36.21	15617500	15669044	1.43706	0.1507	0.504771	FALSE	FALSE
2498	ENSG00000169413	RNASE6	14	q11.2	20781051	20782467	1.43701	0.150716	0.504771	FALSE	FALSE
2499	ENSG00000164713	BRI3	7	q21.3	98252379	98310441	1.43667	0.150811	0.504889	FALSE	FALSE
2500	ENSG00000176946	THAP4	2	q37.3	241584405	241637449	1.43655	0.150845	0.504889	FALSE	FALSE
2501	ENSG00000228570	NUTM2E	10	q22.3	79841358	79850878	1.43648	0.150865	0.504889	FALSE	FALSE
2502	ENSG00000144645	OSBPL10	3	p22.3	31657890	32077580	1.43607	0.150981	0.50502	FALSE	FALSE
2503	ENSG00000156239	N6AMT1	21	q21.3	28872191	28885371	1.43561	0.151113	0.505118	FALSE	FALSE
2504	ENSG00000118271	TTR	18	q12.1	31557010	31599021	1.43546	0.151155	0.505138	FALSE	FALSE
2505	ENSG00000234906	APOC2	19	q13.32	44945982	44949565	1.4353	0.151201	0.505138	FALSE	FALSE
2506	ENSG00000187037	GPR141	7	p14.1	37683796	37833788	1.43523	0.151221	0.505138	FALSE	FALSE
2507	ENSG00000143643	TTC13	1	q42.2	230906243	230978875	1.43467	0.151382	0.505397	FALSE	FALSE
2508	ENSG00000113946	CLDN16	3	q28	190322541	190412143	1.43457	0.151409	0.505397	FALSE	FALSE
2509	ENSG00000198670	LPA	6	q26	160531483	160664259	1.43384	0.151617	0.50575	FALSE	FALSE
2510	ENSG00000125246	CLYBL	13	q32.3	99606669	99897134	1.43358	0.151691	0.505895	FALSE	FALSE
2511	ENSG00000088812	ATRN	20	p13	3471040	3651122	1.43328	0.151777	0.505927	FALSE	FALSE
2512	ENSG00000183765	CHEK2	22	q12.1	28687743	28742422	1.43283	0.151906	0.505927	FALSE	FALSE
2513	ENSG00000132326	PER2	2	q37.3	238244038	238290102	1.43273	0.151936	0.505927	FALSE	FALSE
2514	ENSG00000162006	MSLNL	16	p13.3	769428	783370	1.43254	0.15199	0.505927	FALSE	FALSE
2515	ENSG00000142619	PADI3	1	p36.13	17249098	17284233	1.43247	0.15201	0.505927	FALSE	FALSE
2516	ENSG00000011376	LARS2	3	p21.31	45388506	45549421	1.43233	0.152049	0.505954	FALSE	FALSE
2517	ENSG00000213988	ZNF90	19	p12	20077994	20127076	1.43057	0.152553	0.506396	FALSE	FALSE
2518	ENSG00000126246	IGFLR1	19	q13.12	35738801	35742453	1.42992	0.152741	0.506495	FALSE	FALSE
2519	ENSG00000076944	STXBP2	19	p13.2	7636881	7647873	1.42965	0.152818	0.506495	FALSE	FALSE
2520	ENSG00000167173	C15orf39	15	q24.2	75195643	75212169	1.42922	0.152941	0.506553	FALSE	FALSE
2521	ENSG00000173548	SNX33	15	q24.2	75647906	75662301	1.42899	0.153007	0.506645	FALSE	FALSE
2522	ENSG00000115718	PROC	2	q14.3	127418427	127429246	1.42848	0.153153	0.506938	FALSE	FALSE
2523	ENSG00000059728	MXD1	2	p13.3	69897688	69942945	1.42784	0.153339	0.50705	FALSE	FALSE
2524	ENSG00000066135	KDM4A	1	p34.2	43650158	43705515	1.42752	0.153431	0.507148	FALSE	FALSE
2525	ENSG00000159692	CTBP1	4	p16.3	1211448	1249953	1.42697	0.153587	0.507462	FALSE	FALSE
2526	ENSG00000106683	LIMK1	7	q11.23	74082933	74122525	1.42685	0.153623	0.507476	FALSE	FALSE
2527	ENSG00000163534	FCRL1	1	q23.1	157794403	157820105	1.42648	0.153731	0.507629	FALSE	FALSE
2528	ENSG00000167130	DOLPP1	9	q34.11	129081100	129090438	1.42562	0.153978	0.508243	FALSE	FALSE
2529	ENSG00000185262	UBALD2	17	q25.1	76265202	76271299	1.42542	0.154035	0.50826	FALSE	FALSE
2530	ENSG00000140950	TLDC1	16	q24.1	84476421	84554033	1.42528	0.154075	0.50826	FALSE	FALSE
2531	ENSG00000100292	HMOX1	22	q12.3	35380361	35394214	1.42452	0.154296	0.508877	FALSE	FALSE
2532	ENSG00000105379	ETFB	19	q13.41	51345169	51366418	1.42416	0.1544	0.508959	FALSE	FALSE
2533	ENSG00000198643	FAM3D	3	p14.2	58633946	58666848	1.42401	0.154443	0.508959	FALSE	FALSE
2534	ENSG00000130165	ELOF1	19	p13.2	11551147	11559236	1.42391	0.154473	0.508959	FALSE	FALSE
2535	ENSG00000128268	MGAT3	22	q13.1	39457344	39492194	1.42379	0.154508	0.508959	FALSE	FALSE
2536	ENSG00000144524	COPS7B	2	q37.1	231781671	231809254	1.42366	0.154545	0.508959	FALSE	FALSE
2537	ENSG00000091262	ABCC6	16	p13.11	16148928	16223522	1.42356	0.154574	0.508959	FALSE	FALSE
2538	ENSG00000105518	TMEM205	19	p13.2	11342776	11346518	1.42347	0.154601	0.508959	FALSE	FALSE
2539	ENSG00000113108	APBB3	5	q31.3	140558268	140564781	1.4228	0.154794	0.50939	FALSE	FALSE
2540	ENSG00000123892	RAB38	11	q14.2	88113242	88175467	1.4225	0.15488	0.509491	FALSE	FALSE
2541	ENSG00000166477	LEO1	15	q21.2	51938025	51971806	1.42248	0.154886	0.509491	FALSE	FALSE
2542	ENSG00000100985	MMP9	20	q13.12	46008908	46016561	1.42175	0.155099	0.50989	FALSE	FALSE
2543	ENSG00000255275	AL080251.1	1	p36.13	18849273	18921121	1.42174	0.155101	0.50989	FALSE	FALSE
2544	ENSG00000167302	TEPSIN	17	q25.3	81228277	81239091	1.42031	0.155518	0.510486	FALSE	FALSE
2545	ENSG00000184792	OSBP2	22	q12.2	30693782	30907824	1.42015	0.155563	0.510486	FALSE	FALSE
2546	ENSG00000132965	ALOX5AP	13	q12.3	30713478	30764426	1.42001	0.155603	0.510498	FALSE	FALSE
2547	ENSG00000100288	CHKB	22	q13.33	50578949	50601455	1.41925	0.155827	0.510941	FALSE	FALSE
2548	ENSG00000162738	VANGL2	1	q23.2	160400586	160428678	1.41882	0.155952	0.511251	FALSE	FALSE
2549	ENSG00000167670	CHAF1A	19	p13.3	4402662	4445018	1.41841	0.15607	0.511415	FALSE	FALSE
2550	ENSG00000078699	CBFA2T2	20	q11.21	33490075	33650036	1.41832	0.156096	0.511415	FALSE	FALSE
2551	ENSG00000221926	TRIM16	17	p12	15627960	15684311	1.41817	0.15614	0.511454	FALSE	FALSE
2552	ENSG00000183560	IZUMO1R	11	q21	94305592	94307721	1.41803	0.156183	0.511492	FALSE	FALSE
2553	ENSG00000197943	PLCG2	16	q23.3	81739097	81962693	1.41753	0.156327	0.511578	FALSE	FALSE
2554	ENSG00000129437	KLK14	19	q13.41	51077495	51084245	1.4168	0.156541	0.511848	FALSE	FALSE
2555	ENSG00000124942	AHNAK	11	q12.3	62433542	62556235	1.41622	0.15671	0.511991	FALSE	FALSE
2556	ENSG00000166897	ELFN2	22	q13.1	37367960	37427470	1.41448	0.15722	0.513055	FALSE	FALSE
2557	ENSG00000164253	WDR41	5	q14.1	77425970	77620611	1.41285	0.1577	0.514134	FALSE	FALSE
2558	ENSG00000105717	PBX4	19	p13.11	19561707	19618916	1.41187	0.157988	0.514352	FALSE	FALSE
2559	ENSG00000143036	SLC44A3	1	p21.3	94820342	94895246	1.41117	0.158195	0.514501	FALSE	FALSE
2560	ENSG00000159335	PTMS	12	p13.31	6765516	6770952	1.41113	0.158206	0.514501	FALSE	FALSE
2561	ENSG00000178199	ZC3H12D	6	q25.1	149446795	149485061	1.41096	0.158256	0.514501	FALSE	FALSE
2562	ENSG00000104081	BMF	15	q15.1	40087890	40108892	1.41009	0.158514	0.515108	FALSE	FALSE
2563	ENSG00000153179	RASSF3	12	q14.2	64507001	64697567	1.40972	0.158623	0.515259	FALSE	FALSE
2564	ENSG00000185499	MUC1	1	q22	155185824	155192916	1.40922	0.158769	0.515285	FALSE	FALSE
2565	ENSG00000088325	TPX2	20	q11.21	31739271	31801805	1.40908	0.15881	0.515285	FALSE	FALSE
2566	ENSG00000115073	ACTR1B	2	q11.2	97655963	97664107	1.40894	0.158852	0.515285	FALSE	FALSE
2567	ENSG00000164032	H2AFZ	4	q23	99948086	99950388	1.40872	0.158919	0.51536	FALSE	FALSE
2568	ENSG00000113302	IL12B	5	q33.3	159314783	159330887	1.40865	0.158938	0.51536	FALSE	FALSE
2569	ENSG00000169635	HIC2	22	q11.21	21417404	21451463	1.40847	0.158992	0.515434	FALSE	FALSE
2570	ENSG00000171236	LRG1	19	p13.3	4536409	4540474	1.40765	0.159234	0.51596	FALSE	FALSE
2571	ENSG00000143257	NR1I3	1	q23.3	161229666	161238302	1.40738	0.159315	0.516069	FALSE	FALSE
2572	ENSG00000167183	PRR15L	17	q21.32	47951967	47957878	1.40707	0.159406	0.516205	FALSE	FALSE
2573	ENSG00000104142	VPS18	15	q15.1	40894430	40903975	1.40703	0.159419	0.516205	FALSE	FALSE
2574	ENSG00000103460	TOX3	16	q12.1	52438005	52547802	1.40653	0.159568	0.51648	FALSE	FALSE
2575	ENSG00000162949	CAPN13	2	p23.1	30722771	30820542	1.40571	0.159811	0.517165	FALSE	FALSE
2576	ENSG00000144283	PKP4	2	q24.1	158456964	158682879	1.40441	0.160196	0.518093	FALSE	FALSE
2577	ENSG00000136213	CHST12	7	p22.3	2403560	2448483	1.40394	0.160335	0.518093	FALSE	FALSE
2578	ENSG00000183628	DGCR6	22	q11.21	18906028	18914238	1.40379	0.160382	0.518093	FALSE	FALSE
2579	ENSG00000179943	FIZ1	19	q13.42	55591371	55601970	1.40346	0.160478	0.518198	FALSE	FALSE
2580	ENSG00000170667	RASA4B	7	q22.1	102482445	102517781	1.40277	0.160684	0.518532	FALSE	FALSE
2581	ENSG00000101347	SAMHD1	20	q11.23	36889773	36951901	1.40054	0.161353	0.520099	FALSE	FALSE
2582	ENSG00000130303	BST2	19	p13.11	17402939	17405648	1.40019	0.161455	0.520326	FALSE	FALSE
2583	ENSG00000182473	EXOC7	17	q25.1	76081017	76121576	1.39892	0.161836	0.521013	FALSE	FALSE
2584	ENSG00000135423	GLS2	12	q13.3	56470944	56488414	1.39854	0.161949	0.521013	FALSE	FALSE
2585	ENSG00000143816	WNT9A	1	q42.13	227918656	227947898	1.39849	0.161965	0.521013	FALSE	FALSE
2586	ENSG00000184979	USP18	22	q11.21	18149899	18177397	1.39799	0.162115	0.521321	FALSE	FALSE
2587	ENSG00000143919	CAMKMT	2	p21	44361950	44772592	1.39654	0.162551	0.521844	FALSE	FALSE
2588	ENSG00000114770	ABCC5	3	q27.1	183919934	184018015	1.39639	0.162596	0.521844	FALSE	FALSE
2589	ENSG00000110801	PSMD9	12	q24.31	121888731	121918297	1.39624	0.162643	0.521891	FALSE	FALSE
2590	ENSG00000114735	HEMK1	3	p21.31	50569152	50596168	1.39591	0.162742	0.522007	FALSE	FALSE
2591	ENSG00000124228	DDX27	20	q13.13	49219295	49244077	1.39539	0.1629	0.522204	FALSE	FALSE
2592	ENSG00000163209	SPRR3	1	q21.3	153001747	153003856	1.39525	0.16294	0.522231	FALSE	FALSE
2593	ENSG00000144741	SLC25A26	3	p14.1	66133610	66388116	1.39432	0.163222	0.52252	FALSE	FALSE
2594	ENSG00000214944	ARHGEF28	5	q13.2	73626158	73941993	1.39391	0.163343	0.522743	FALSE	FALSE
2595	ENSG00000158773	USF1	1	q23.3	161039251	161045977	1.39388	0.163355	0.522743	FALSE	FALSE
2596	ENSG00000162704	ARPC5	1	q25.3	183620846	183635757	1.39376	0.163391	0.522754	FALSE	FALSE
2597	ENSG00000117410	ATP6V0B	1	p34.1	43974487	43978295	1.39333	0.163519	0.522959	FALSE	FALSE
2598	ENSG00000177685	CRACR2B	11	p15.5	826144	831991	1.39292	0.163643	0.523151	FALSE	FALSE
2599	ENSG00000176532	PRR15	7	p14.3	29563811	29567295	1.39269	0.163713	0.523152	FALSE	FALSE
2600	ENSG00000170956	CEACAM3	19	q13.2	41796437	41811553	1.39254	0.163759	0.523152	FALSE	FALSE
2601	ENSG00000172757	CFL1	11	q13.1	65823022	65862026	1.3925	0.163771	0.523152	FALSE	FALSE
2602	ENSG00000196968	FUT11	10	q22.2	73772291	73780251	1.39204	0.16391	0.523248	FALSE	FALSE
2603	ENSG00000129351	ILF3	19	p13.2	10654261	10692417	1.39198	0.163929	0.523248	FALSE	FALSE
2604	ENSG00000182578	CSF1R	5	q32	150053291	150113372	1.39163	0.164035	0.523383	FALSE	FALSE
2605	ENSG00000073792	IGF2BP2	3	q27.2	185643739	185825056	1.39089	0.16426	0.523664	FALSE	FALSE
2606	ENSG00000157540	DYRK1A	21	q22.13	37365573	37526358	1.39082	0.16428	0.523664	FALSE	FALSE
2607	ENSG00000100804	PSMB5	14	q11.2	23016543	23035230	1.39015	0.164485	0.523664	FALSE	FALSE
2608	ENSG00000115107	STEAP3	2	q14.2	119223831	119265652	1.39009	0.164501	0.523664	FALSE	FALSE
2609	ENSG00000153786	ZDHHC7	16	q24.1	84974181	85011535	1.39007	0.164506	0.523664	FALSE	FALSE
2610	ENSG00000147894	C9orf72	9	p21.2	27546545	27573866	1.39005	0.164514	0.523664	FALSE	FALSE
2611	ENSG00000188895	MSL1	17	q21.1	40122298	40136916	1.38997	0.164539	0.523664	FALSE	FALSE
2612	ENSG00000099625	CBARP	19	p13.3	1228287	1238027	1.38958	0.164656	0.523935	FALSE	FALSE
2613	ENSG00000168014	C2CD3	11	q13.4	74012714	74171210	1.38894	0.16485	0.524271	FALSE	FALSE
2614	ENSG00000154080	CHST9	18	q11.2	26906481	27185317	1.38848	0.164991	0.524271	FALSE	FALSE
2615	ENSG00000168090	COPS6	7	q22.1	100088954	100092200	1.38839	0.165018	0.524271	FALSE	FALSE
2616	ENSG00000197568	HHLA3	1	p31.1	70354805	70385339	1.38783	0.16519	0.524351	FALSE	FALSE
2617	ENSG00000131067	GGT7	20	q11.22	34844720	34872860	1.38782	0.165192	0.524351	FALSE	FALSE
2618	ENSG00000107566	ERLIN1	10	q24.31	100150094	100188334	1.38778	0.165204	0.524351	FALSE	FALSE
2619	ENSG00000003756	RBM5	3	p21.31	50088908	50119021	1.38742	0.165315	0.524351	FALSE	FALSE
2620	ENSG00000183207	RUVBL2	19	q13.33	48993448	49015995	1.38707	0.16542	0.524351	FALSE	FALSE
2621	ENSG00000176393	RNPEP	1	q32.1	201982372	202006147	1.38678	0.165508	0.524473	FALSE	FALSE
2622	ENSG00000117600	PLPPR4	1	p21.3	99263953	99309590	1.38671	0.16553	0.524473	FALSE	FALSE
2623	ENSG00000001617	SEMA3F	3	p21.31	50155045	50189075	1.38642	0.165618	0.524583	FALSE	FALSE
2624	ENSG00000138646	HERC5	4	q22.1	88457117	88506163	1.38638	0.165632	0.524583	FALSE	FALSE
2625	ENSG00000148735	PLEKHS1	10	q25.3	113751454	113783429	1.38602	0.16574	0.524585	FALSE	FALSE
2626	ENSG00000175414	ARL10	5	q35.2	176365468	176401865	1.38583	0.1658	0.524585	FALSE	FALSE
2627	ENSG00000206073	SERPINB4	18	q21.33	63637259	63644298	1.38568	0.165844	0.524585	FALSE	FALSE
2628	ENSG00000163528	CHCHD4	3	p25.1	14112077	14124870	1.38565	0.165854	0.524585	FALSE	FALSE
2629	ENSG00000135750	KCNK1	1	q42.2	233614004	233672512	1.38519	0.165994	0.52474	FALSE	FALSE
2630	ENSG00000183476	SH2D7	15	q25.1	78077808	78104909	1.38517	0.165999	0.52474	FALSE	FALSE
2631	ENSG00000267552	AC093227.2	19	q13.12	37689865	37719188	1.38488	0.16609	0.524883	FALSE	FALSE
2632	ENSG00000197912	SPG7	16	q24.3	89490719	89557768	1.38432	0.166262	0.525178	FALSE	FALSE
2633	ENSG00000106554	CHCHD3	7	q33	132784868	133082088	1.38415	0.166312	0.525221	FALSE	FALSE
2634	ENSG00000187778	MCRS1	12	q13.12	49556544	49568153	1.38323	0.166594	0.5256	FALSE	FALSE
2635	ENSG00000188372	ZP3	7	q11.23	76397518	76442071	1.38295	0.166681	0.5256	FALSE	FALSE
2636	ENSG00000075240	GRAMD4	22	q13.31	46576012	46679790	1.38292	0.166689	0.5256	FALSE	FALSE
2637	ENSG00000168062	BATF2	11	q13.1	64987943	64997045	1.38238	0.166855	0.525922	FALSE	FALSE
2638	ENSG00000169962	TAS1R3	1	p36.33	1331314	1335306	1.38188	0.167008	0.526295	FALSE	FALSE
2639	ENSG00000043355	ZIC2	13	q32.3	99981772	99986773	1.38171	0.167061	0.526295	FALSE	FALSE
2640	ENSG00000137700	SLC37A4	11	q23.3	119024114	119030906	1.38168	0.16707	0.526295	FALSE	FALSE
2641	ENSG00000215271	HOMEZ	14	q11.2	23272422	23299447	1.38084	0.167329	0.526749	FALSE	FALSE
2642	ENSG00000139579	NABP2	12	q13.3	56222015	56229854	1.38046	0.167446	0.526749	FALSE	FALSE
2643	ENSG00000188833	ENTPD8	9	q34.3	137434364	137441816	1.38037	0.167472	0.526749	FALSE	FALSE
2644	ENSG00000104859	CLASRP	19	q13.32	45039040	45070956	1.38023	0.167515	0.526749	FALSE	FALSE
2645	ENSG00000196937	FAM3C	7	q31.31	121348851	121396364	1.38016	0.167536	0.526749	FALSE	FALSE
2646	ENSG00000149043	SYT8	11	p15.5	1828307	1837521	1.37979	0.167651	0.526877	FALSE	FALSE
2647	ENSG00000101442	ACTR5	20	q11.23	38748442	38772520	1.3797	0.167679	0.526877	FALSE	FALSE
2648	ENSG00000075426	FOSL2	2	p23.2	28392448	28417312	1.37919	0.167836	0.527048	FALSE	FALSE
2649	ENSG00000156136	DCK	4	q13.3	70992538	71030914	1.37883	0.167946	0.527048	FALSE	FALSE
2650	ENSG00000010270	STARD3NL	7	p14.1	38178222	38230671	1.37881	0.167953	0.527048	FALSE	FALSE
2651	ENSG00000156958	GALK2	15	q21.1	49155656	49367869	1.37845	0.168063	0.527292	FALSE	FALSE
2652	ENSG00000213214	ARHGEF35	7	q35	144186083	144195655	1.37818	0.168146	0.527452	FALSE	FALSE
2653	ENSG00000196975	ANXA4	2	p13.3	69644425	69827100	1.37713	0.168471	0.528066	FALSE	FALSE
2654	ENSG00000140350	ANP32A	15	q23	68778535	68820897	1.37672	0.168598	0.528094	FALSE	FALSE
2655	ENSG00000146399	TAAR1	6	q23.2	132644984	132646003	1.37669	0.168607	0.528094	FALSE	FALSE
2656	ENSG00000184117	NIPSNAP1	22	q12.2	29554808	29581337	1.3765	0.168666	0.528094	FALSE	FALSE
2657	ENSG00000159202	UBE2Z	17	q21.32	48908369	48929056	1.37648	0.168674	0.528094	FALSE	FALSE
2658	ENSG00000065526	SPEN	1	p36.21	15847864	15940460	1.37633	0.168721	0.52814	FALSE	FALSE
2659	ENSG00000179029	TMEM107	17	p13.1	8173237	8176399	1.37585	0.168869	0.52831	FALSE	FALSE
2660	ENSG00000197223	C1D	2	p14	68041130	68110948	1.37564	0.168934	0.52831	FALSE	FALSE
2661	ENSG00000135951	TSGA10	2	q11.2	98997261	99154964	1.37531	0.169037	0.528479	FALSE	FALSE
2662	ENSG00000260903	XKR7	20	q11.21	31968002	32003387	1.37517	0.169077	0.528479	FALSE	FALSE
2663	ENSG00000196700	ZNF512B	20	q13.33	63956702	63969865	1.37467	0.169234	0.528635	FALSE	FALSE
2664	ENSG00000153446	C16orf89	16	p13.3	5044122	5066110	1.37402	0.169437	0.528863	FALSE	FALSE
2665	ENSG00000093009	CDC45	22	q11.21	19479459	19520612	1.37361	0.169562	0.528952	FALSE	FALSE
2666	ENSG00000133328	HRASLS2	11	q12.3	63552770	63563383	1.37345	0.169613	0.52901	FALSE	FALSE
2667	ENSG00000182183	SHISAL2A	1	p32.3	52633344	52669683	1.37324	0.169679	0.529037	FALSE	FALSE
2668	ENSG00000230453	ANKRD18B	9	p13.3	33524394	33573009	1.37277	0.169825	0.529369	FALSE	FALSE
2669	ENSG00000116525	TRIM62	1	p35.1	33145402	33182059	1.37164	0.170177	0.530047	FALSE	FALSE
2670	ENSG00000160183	TMPRSS3	21	q22.3	42371837	42396846	1.37137	0.17026	0.530047	FALSE	FALSE
2671	ENSG00000101391	CDK5RAP1	20	q11.21	33358839	33401561	1.37134	0.170269	0.530047	FALSE	FALSE
2672	ENSG00000150750	C11orf53	11	q23.1	111245805	111286401	1.37111	0.170342	0.530172	FALSE	FALSE
2673	ENSG00000127922	SEM1	7	q21.3	96481626	96709891	1.37094	0.170394	0.530234	FALSE	FALSE
2674	ENSG00000142102	PGGHG	11	p15.5	289135	296107	1.36995	0.170702	0.530918	FALSE	FALSE
2675	ENSG00000169855	ROBO1	3	p12.3	78597240	79767815	1.36958	0.170818	0.530994	FALSE	FALSE
2676	ENSG00000170412	GPRC5C	17	q25.1	74424851	74451653	1.36926	0.170918	0.531011	FALSE	FALSE
2677	ENSG00000107021	TBC1D13	9	q34.11	128787204	128810432	1.3692	0.170936	0.531011	FALSE	FALSE
2678	ENSG00000100991	TRPC4AP	20	q11.22	35002404	35092871	1.36845	0.171171	0.531538	FALSE	FALSE
2679	ENSG00000173264	GPR137	11	q13.1	64270062	64289500	1.36806	0.171293	0.531818	FALSE	FALSE
2680	ENSG00000173890	GPR160	3	q26.2	170037929	170085403	1.3675	0.171468	0.532156	FALSE	FALSE
2681	ENSG00000173218	VANGL1	1	p13.1	115641953	115698224	1.36719	0.171565	0.532156	FALSE	FALSE
2682	ENSG00000135632	SMYD5	2	p13.2	73214222	73227237	1.36678	0.171693	0.532252	FALSE	FALSE
2683	ENSG00000264545	AL359922.1	9	p21.3	21802636	22032986	1.36661	0.171748	0.532252	FALSE	FALSE
2684	ENSG00000122025	FLT3	13	q12.2	28003274	28100592	1.36637	0.171823	0.532252	FALSE	FALSE
2685	ENSG00000137941	TTLL7	1	p31.1	83865028	83999150	1.3662	0.171876	0.532316	FALSE	FALSE
2686	ENSG00000166508	MCM7	7	q22.1	100092728	100101940	1.36588	0.171977	0.532342	FALSE	FALSE
2687	ENSG00000106546	AHR	7	p21.1	16916359	17346152	1.36523	0.17218	0.532842	FALSE	FALSE
2688	ENSG00000165171	METTL27	7	q11.23	73834590	73842535	1.36409	0.172538	0.53352	FALSE	FALSE
2689	ENSG00000143622	RIT1	1	q22	155897808	155911404	1.36355	0.172709	0.53352	FALSE	FALSE
2690	ENSG00000107819	SFXN3	10	q24.31	101031234	101041244	1.36349	0.172729	0.53352	FALSE	FALSE
2691	ENSG00000128271	ADORA2A	22	q11.23	24417879	24442360	1.36341	0.172754	0.53352	FALSE	FALSE
2692	ENSG00000198546	ZNF511	10	q26.3	133308475	133313162	1.36335	0.172773	0.53352	FALSE	FALSE
2693	ENSG00000181852	RNF41	12	q13.3	56202175	56221933	1.36317	0.172829	0.53352	FALSE	FALSE
2694	ENSG00000106829	TLE4	9	q21.31	79571773	79726882	1.36278	0.172952	0.53352	FALSE	FALSE
2695	ENSG00000034152	MAP2K3	17	p11.2	21284672	21315240	1.36273	0.172968	0.53352	FALSE	FALSE
2696	ENSG00000142507	PSMB6	17	p13.2	4796144	4798503	1.36268	0.172983	0.53352	FALSE	FALSE
2697	ENSG00000132330	SCLY	2	q37.3	238060889	238099413	1.36242	0.173065	0.533547	FALSE	FALSE
2698	ENSG00000152291	TGOLN2	2	p11.2	85318020	85328425	1.36207	0.173174	0.533601	FALSE	FALSE
2699	ENSG00000140365	COMMD4	15	q24.2	75335891	75343224	1.36146	0.173369	0.533806	FALSE	FALSE
2700	ENSG00000177917	ARL6IP6	2	q23.3	152717893	152761253	1.361	0.173515	0.533955	FALSE	FALSE
2701	ENSG00000198182	ZNF607	19	q13.12	37696363	37719790	1.36064	0.173628	0.533996	FALSE	FALSE
2702	ENSG00000243927	MRPS6	21	q22.11	34073224	34143034	1.36038	0.173711	0.533996	FALSE	FALSE
2703	ENSG00000053747	LAMA3	18	q11.2	23689443	23956222	1.36027	0.173745	0.533996	FALSE	FALSE
2704	ENSG00000220205	VAMP2	17	p13.1	8159149	8163546	1.3602	0.173768	0.533996	FALSE	FALSE
2705	ENSG00000119917	IFIT3	10	q23.31	89327894	89340971	1.35906	0.174128	0.534551	FALSE	FALSE
2706	ENSG00000073331	ALPK1	4	q25	112285509	112442620	1.35892	0.174171	0.534551	FALSE	FALSE
2707	ENSG00000182575	NXPH3	17	q21.33	49575858	49583827	1.35859	0.174278	0.534551	FALSE	FALSE
2708	ENSG00000141013	GAS8	16	q24.3	90019629	90044975	1.35837	0.174345	0.534551	FALSE	FALSE
2709	ENSG00000162959	MEMO1	2	p22.3	31865060	32011230	1.35818	0.174408	0.534551	FALSE	FALSE
2710	ENSG00000091542	ALKBH5	17	p11.2	18183078	18209954	1.35781	0.174525	0.534551	FALSE	FALSE
2711	ENSG00000159189	C1QC	1	p36.12	22643630	22648110	1.35739	0.174656	0.534724	FALSE	FALSE
2712	ENSG00000166002	SMCO4	11	q21	93478472	93543508	1.35736	0.174668	0.534724	FALSE	FALSE
2713	ENSG00000125450	NUP85	17	q25.1	75205659	75235758	1.35717	0.174729	0.534724	FALSE	FALSE
2714	ENSG00000137177	KIF13A	6	p22.3	17759183	17987623	1.35711	0.174745	0.534724	FALSE	FALSE
2715	ENSG00000196277	GRM7	3	p26.1	6770001	7741533	1.35697	0.174792	0.534768	FALSE	FALSE
2716	ENSG00000105443	CYTH2	19	q13.33	48469032	48482314	1.35671	0.174873	0.534814	FALSE	FALSE
2717	ENSG00000157833	GAREM2	2	p23.3	26173091	26189663	1.35574	0.175181	0.535088	FALSE	FALSE
2718	ENSG00000156510	HKDC1	10	q22.1	69220303	69267559	1.35547	0.175269	0.535127	FALSE	FALSE
2719	ENSG00000135245	HILPDA	7	q32.1	128455849	128458418	1.35504	0.175404	0.53514	FALSE	FALSE
2720	ENSG00000128039	SRD5A3	4	q12	55346109	55373096	1.35453	0.175567	0.53526	FALSE	FALSE
2721	ENSG00000183921	SDR42E2	16	p12.2	22165583	22191754	1.35451	0.175574	0.53526	FALSE	FALSE
2722	ENSG00000151136	BTBD11	12	q23.3	107318413	107659642	1.35413	0.175695	0.535528	FALSE	FALSE
2723	ENSG00000108557	RAI1	17	p11.2	17681473	17811453	1.35372	0.175825	0.535581	FALSE	FALSE
2724	ENSG00000130726	TRIM28	19	q13.43	58544091	58550722	1.35357	0.175873	0.535581	FALSE	FALSE
2725	ENSG00000138623	SEMA7A	15	q24.1	74409289	74433958	1.35356	0.175876	0.535581	FALSE	FALSE
2726	ENSG00000128011	LRFN1	19	q13.2	39306568	39315336	1.35333	0.175951	0.53561	FALSE	FALSE
2727	ENSG00000050405	LIMA1	12	q13.12	50175788	50283546	1.3531	0.176023	0.535728	FALSE	FALSE
2728	ENSG00000125695	AC046185.1	17	q23.3	63702845	63752097	1.35183	0.176429	0.536712	FALSE	FALSE
2729	ENSG00000168434	COG7	16	p12.2	23388493	23453180	1.35178	0.176444	0.536712	FALSE	FALSE
2730	ENSG00000013288	MAN2B2	4	p16.1	6575175	6623362	1.35167	0.17648	0.536721	FALSE	FALSE
2731	ENSG00000148225	WDR31	9	q32	113313222	113340298	1.35148	0.176543	0.536813	FALSE	FALSE
2732	ENSG00000182749	PAQR7	1	p36.11	25861210	25871253	1.35068	0.176797	0.537388	FALSE	FALSE
2733	ENSG00000021355	SERPINB1	6	p25.2	2832332	2842006	1.35068	0.176798	0.537388	FALSE	FALSE
2734	ENSG00000170786	SDR16C5	8	q12.1	56300010	56320776	1.35023	0.176941	0.537467	FALSE	FALSE
2735	ENSG00000172795	DCP2	5	q22.2	112976702	113020970	1.35022	0.176945	0.537467	FALSE	FALSE
2736	ENSG00000171766	GATM	15	q21.1	45361124	45402327	1.35019	0.176955	0.537467	FALSE	FALSE
2737	ENSG00000163930	BAP1	3	p21.1	52401013	52410350	1.34944	0.177195	0.537729	FALSE	FALSE
2738	ENSG00000163041	H3F3A	1	q42.12	226061851	226072001	1.34941	0.177206	0.537729	FALSE	FALSE
2739	ENSG00000144554	FANCD2	3	p25.3	10026414	10101930	1.34923	0.177263	0.537803	FALSE	FALSE
2740	ENSG00000079277	MKNK1	1	p33	46557408	46616843	1.3491	0.177304	0.537827	FALSE	FALSE
2741	ENSG00000259288	BUB1B-PAK6	15	q15.1	40217428	40276396	1.34886	0.177381	0.537962	FALSE	FALSE
2742	ENSG00000106397	PLOD3	7	q22.1	101205977	101218420	1.34836	0.177543	0.538252	FALSE	FALSE
2743	ENSG00000176597	B3GNT5	3	q27.1	183253244	183298504	1.34831	0.177558	0.538252	FALSE	FALSE
2744	ENSG00000105643	ARRDC2	19	p13.11	18001132	18014102	1.34809	0.17763	0.538252	FALSE	FALSE
2745	ENSG00000125875	TBC1D20	20	p13	435480	462553	1.34785	0.177707	0.538252	FALSE	FALSE
2746	ENSG00000106049	HIBADH	7	p15.2	27525442	27662995	1.34763	0.177777	0.538313	FALSE	FALSE
2747	ENSG00000178974	FBXO34	14	q22.3	55271303	55361918	1.34734	0.177871	0.538313	FALSE	FALSE
2748	ENSG00000178773	CPNE7	16	q24.3	89575768	89597246	1.34696	0.177993	0.538442	FALSE	FALSE
2749	ENSG00000148331	ASB6	9	q34.11	129634604	129642169	1.34668	0.178083	0.538442	FALSE	FALSE
2750	ENSG00000153233	PTPRR	12	q15	70638073	70920843	1.34499	0.17863	0.539066	FALSE	FALSE
2751	ENSG00000144671	SLC22A14	3	p22.2	38282294	38318575	1.34497	0.178635	0.539066	FALSE	FALSE
2752	ENSG00000131652	THOC6	16	p13.3	3024027	3027755	1.3446	0.178756	0.539333	FALSE	FALSE
2753	ENSG00000177054	ZDHHC13	11	p15.1	19117099	19176422	1.34442	0.178813	0.539333	FALSE	FALSE
2754	ENSG00000064115	TM7SF3	12	p11.23	26973195	27014434	1.34432	0.178844	0.539333	FALSE	FALSE
2755	ENSG00000132170	PPARG	3	p25.2	12287368	12434356	1.34411	0.178913	0.539333	FALSE	FALSE
2756	ENSG00000189181	OR14I1	1	q44	248681369	248682304	1.34409	0.178921	0.539333	FALSE	FALSE
2757	ENSG00000066855	MTFR1	8	q13.1	65644734	65771261	1.34359	0.17908	0.539515	FALSE	FALSE
2758	ENSG00000117601	SERPINC1	1	q25.1	173903804	173917378	1.34292	0.179297	0.539812	FALSE	FALSE
2759	ENSG00000204128	C2orf72	2	q37.1	231037490	231049719	1.34288	0.179311	0.539812	FALSE	FALSE
2760	ENSG00000186792	HYAL3	3	p21.31	50292831	50299468	1.34197	0.179605	0.539872	FALSE	FALSE
2761	ENSG00000103671	TRIP4	15	q22.31	64387748	64455303	1.3415	0.17976	0.539872	FALSE	FALSE
2762	ENSG00000092295	TGM1	14	q12	24249114	24264432	1.34139	0.179792	0.539872	FALSE	FALSE
2763	ENSG00000251692	PTX4	16	p13.3	1485886	1488981	1.34116	0.179868	0.539907	FALSE	FALSE
2764	ENSG00000239732	TLR9	3	p21.2	52221080	52226163	1.34116	0.17987	0.539907	FALSE	FALSE
2765	ENSG00000177383	MAGEF1	3	q27.1	184710367	184712002	1.34082	0.179977	0.539978	FALSE	FALSE
2766	ENSG00000116704	SLC35D1	1	p31.3	66999332	67054099	1.34078	0.179993	0.539978	FALSE	FALSE
2767	ENSG00000115459	ELMOD3	2	p11.2	85354394	85391752	1.34068	0.180026	0.539978	FALSE	FALSE
2768	ENSG00000126746	ZNF384	12	p13.31	6666477	6689572	1.34056	0.180063	0.539992	FALSE	FALSE
2769	ENSG00000135723	FHOD1	16	q22.1	67229387	67247658	1.34015	0.180197	0.540196	FALSE	FALSE
2770	ENSG00000005020	SKAP2	7	p15.2	26667062	26995239	1.3398	0.180312	0.540289	FALSE	FALSE
2771	ENSG00000125531	FNDC11	20	q13.33	63547891	63556708	1.33964	0.180363	0.540289	FALSE	FALSE
2772	ENSG00000166507	NDST2	10	q22.2	73801911	73811798	1.33933	0.180462	0.540289	FALSE	FALSE
2773	ENSG00000253293	HOXA10	7	p15.2	27170591	27180261	1.3393	0.180472	0.540289	FALSE	FALSE
2774	ENSG00000005513	SOX8	16	p13.3	981808	986979	1.33908	0.180544	0.540289	FALSE	FALSE
2775	ENSG00000188199	NUTM2B	10	q22.3	79703227	79714681	1.33858	0.180708	0.540438	FALSE	FALSE
2776	ENSG00000019186	CYP24A1	20	q13.2	54153449	54173973	1.33836	0.180779	0.540445	FALSE	FALSE
2777	ENSG00000233198	RNF224	9	q34.3	137227271	137229638	1.33768	0.180999	0.540521	FALSE	FALSE
2778	ENSG00000176783	RUFY1	5	q35.3	179550558	179610026	1.337	0.181223	0.54109	FALSE	FALSE
2779	ENSG00000102554	KLF5	13	q22.1	73054976	73077542	1.33677	0.181299	0.541218	FALSE	FALSE
2780	ENSG00000047457	CP	3	q25.1	149162410	149222055	1.33657	0.181364	0.541221	FALSE	FALSE
2781	ENSG00000259024	TVP23C-CDRT4	17	p12	15436021	15563561	1.33656	0.181366	0.541221	FALSE	FALSE
2782	ENSG00000196544	BORCS6	17	p13.1	8188333	8190907	1.33575	0.181633	0.54172	FALSE	FALSE
2783	ENSG00000132906	CASP9	1	p36.21	15490832	15526534	1.33546	0.181726	0.5418	FALSE	FALSE
2784	ENSG00000198380	GFPT1	2	p13.3	69319769	69387254	1.33485	0.181926	0.54216	FALSE	FALSE
2785	ENSG00000133056	PIK3C2B	1	q32.1	204422628	204494724	1.33461	0.182004	0.54216	FALSE	FALSE
2786	ENSG00000152926	ZNF117	7	q11.21	64971776	65006684	1.33455	0.182025	0.54216	FALSE	FALSE
2787	ENSG00000119487	MAPKAP1	9	q33.3	125437393	125707234	1.33425	0.182121	0.54216	FALSE	FALSE
2788	ENSG00000170734	POLH	6	p21.1	43576150	43615660	1.33384	0.182255	0.542265	FALSE	FALSE
2789	ENSG00000103876	FAH	15	q25.1	80152490	80186946	1.33377	0.182279	0.542265	FALSE	FALSE
2790	ENSG00000087589	CASS4	20	q13.31	56412112	56460387	1.33357	0.182344	0.542306	FALSE	FALSE
2791	ENSG00000197408	CYP2B6	19	q13.2	40991250	41018398	1.33343	0.182392	0.542306	FALSE	FALSE
2792	ENSG00000136048	DRAM1	12	q23.2	101877351	102012130	1.33269	0.182632	0.542525	FALSE	FALSE
2793	ENSG00000103160	HSDL1	16	q24.1	84122146	84145192	1.33145	0.183041	0.543554	FALSE	FALSE
2794	ENSG00000113716	HMGXB3	5	q32	150000046	150053142	1.33128	0.183097	0.543584	FALSE	FALSE
2795	ENSG00000060971	ACAA1	3	p22.2	38103129	38137242	1.33094	0.18321	0.543584	FALSE	FALSE
2796	ENSG00000160051	IQCC	1	p35.2	32205661	32208687	1.33018	0.183459	0.543754	FALSE	FALSE
2797	ENSG00000126934	MAP2K2	19	p13.3	4090321	4124129	1.33014	0.183472	0.543754	FALSE	FALSE
2798	ENSG00000127554	GFER	16	p13.3	1984207	1987749	1.33004	0.183504	0.543754	FALSE	FALSE
2799	ENSG00000183426	NPIPA1	16	p13.11	14922802	14952060	1.32947	0.183692	0.543982	FALSE	FALSE
2800	ENSG00000133065	SLC41A1	1	q32.1	205789093	205813748	1.32919	0.183785	0.543982	FALSE	FALSE
2801	ENSG00000007402	CACNA2D2	3	p21.31	50362799	50504244	1.32918	0.183788	0.543982	FALSE	FALSE
2802	ENSG00000100889	PCK2	14	q11.2	24094053	24110598	1.329	0.183849	0.543982	FALSE	FALSE
2803	ENSG00000198198	SZT2	1	p34.2	43389882	43454247	1.32866	0.183961	0.544201	FALSE	FALSE
2804	ENSG00000182541	LIMK2	22	q12.2	31212239	31280080	1.32845	0.184031	0.544227	FALSE	FALSE
2805	ENSG00000128185	DGCR6L	22	q11.21	20314276	20320080	1.32833	0.184069	0.544227	FALSE	FALSE
2806	ENSG00000189013	KIR2DL4	19	q13.42	54803535	54814517	1.32766	0.184292	0.54433	FALSE	FALSE
2807	ENSG00000160294	MCM3AP	21	q22.3	46235126	46286297	1.32765	0.184295	0.54433	FALSE	FALSE
2808	ENSG00000176834	VSIG10	12	q24.23	118063593	118136026	1.32686	0.184554	0.54456	FALSE	FALSE
2809	ENSG00000162368	CMPK1	1	p33	47333797	47378839	1.32666	0.184621	0.54456	FALSE	FALSE
2810	ENSG00000159128	IFNGR2	21	q22.11	33402896	33479348	1.32665	0.184623	0.54456	FALSE	FALSE
2811	ENSG00000166783	MARF1	16	p13.11	15594386	15643166	1.32527	0.185081	0.545395	FALSE	FALSE
2812	ENSG00000180138	CSNK1A1L	13	q13.3	37103259	37105664	1.32502	0.185163	0.545395	FALSE	FALSE
2813	ENSG00000149418	ST14	11	q24.3	130159562	130210376	1.32472	0.185264	0.545395	FALSE	FALSE
2814	ENSG00000174808	BTC	4	q13.3	74744759	74794686	1.32403	0.185494	0.545876	FALSE	FALSE
2815	ENSG00000259171	AL163636.2	14	q11.2	20684587	20700576	1.3239	0.185536	0.545899	FALSE	FALSE
2816	ENSG00000151726	ACSL1	4	q35.1	184755595	184826818	1.32338	0.185707	0.546231	FALSE	FALSE
2817	ENSG00000164941	INTS8	8	q22.1	94813311	94881746	1.32329	0.185741	0.546231	FALSE	FALSE
2818	ENSG00000114529	C3orf52	3	q13.2	112086335	112131004	1.32325	0.185751	0.546231	FALSE	FALSE
2819	ENSG00000185386	MAPK11	22	q13.33	50263713	50270767	1.32298	0.185841	0.546241	FALSE	FALSE
2820	ENSG00000196150	ZNF250	8	q24.3	144876497	144902168	1.32252	0.185996	0.546468	FALSE	FALSE
2821	ENSG00000267140	AC007998.2	18	q12.2	35443871	35497940	1.32232	0.186063	0.546566	FALSE	FALSE
2822	ENSG00000156299	TIAM1	21	q22.11	31118416	31559977	1.32176	0.186248	0.546904	FALSE	FALSE
2823	ENSG00000250506	CDK3	17	q25.1	76000906	76005999	1.32159	0.186305	0.546904	FALSE	FALSE
2824	ENSG00000084070	SMAP2	1	p34.2	40344850	40423326	1.32146	0.186349	0.546904	FALSE	FALSE
2825	ENSG00000100300	TSPO	22	q13.2	43151514	43163242	1.32135	0.186384	0.546904	FALSE	FALSE
2826	ENSG00000143418	CERS2	1	q21.3	150960583	150975004	1.32114	0.186455	0.546904	FALSE	FALSE
2827	ENSG00000126243	LRFN3	19	q13.12	35935358	35945767	1.32092	0.186528	0.546904	FALSE	FALSE
2828	ENSG00000115525	ST3GAL5	2	p11.2	85837120	85905199	1.32092	0.186529	0.546904	FALSE	FALSE
2829	ENSG00000130005	GAMT	19	p13.3	1397026	1401570	1.3209	0.186535	0.546904	FALSE	FALSE
2830	ENSG00000124827	GCM2	6	p24.2	10873223	10881941	1.32074	0.186587	0.546904	FALSE	FALSE
2831	ENSG00000160209	PDXK	21	q22.3	43719094	43762307	1.31941	0.187032	0.547555	FALSE	FALSE
2832	ENSG00000105186	ANKRD27	19	q13.11	32597007	32676597	1.3194	0.187036	0.547555	FALSE	FALSE
2833	ENSG00000165152	TMEM246	9	q31.1	101473171	101533537	1.3187	0.18727	0.547922	FALSE	FALSE
2834	ENSG00000138068	SULT6B1	2	p22.2	37167820	37196598	1.31824	0.187422	0.547922	FALSE	FALSE
2835	ENSG00000176720	BOK	2	q37.3	241551424	241574138	1.31818	0.187444	0.547922	FALSE	FALSE
2836	ENSG00000160991	ORAI2	7	q22.1	102433106	102456821	1.31798	0.187512	0.547922	FALSE	FALSE
2837	ENSG00000176641	RNF152	18	q21.33	61808063	61894247	1.31783	0.18756	0.547922	FALSE	FALSE
2838	ENSG00000103266	STUB1	16	p13.3	680224	682870	1.31782	0.187563	0.547922	FALSE	FALSE
2839	ENSG00000148803	FUOM	10	q26.3	133355154	133358035	1.31719	0.187776	0.547922	FALSE	FALSE
2840	ENSG00000079974	RABL2B	22	q13.33	50767501	50783663	1.31715	0.18779	0.547922	FALSE	FALSE
2841	ENSG00000091640	SPAG7	17	p13.2	4959226	4967872	1.31692	0.187866	0.547922	FALSE	FALSE
2842	ENSG00000136490	LIMD2	17	q23.3	63695902	63701172	1.31681	0.187902	0.547922	FALSE	FALSE
2843	ENSG00000115350	POLE4	2	p12	74958492	74970128	1.31647	0.188018	0.547922	FALSE	FALSE
2844	ENSG00000051523	CYBA	16	q24.2	88643283	88651152	1.31606	0.188154	0.547922	FALSE	FALSE
2845	ENSG00000171604	CXXC5	5	q31.2	139647299	139683882	1.31589	0.188212	0.547922	FALSE	FALSE
2846	ENSG00000262180	OCLM	1	q31.1	186400572	186401455	1.31579	0.188243	0.547922	FALSE	FALSE
2847	ENSG00000115568	ZNF142	2	q35	218637916	218659655	1.31575	0.188259	0.547922	FALSE	FALSE
2848	ENSG00000110025	SNX15	11	q13.1	65027408	65040572	1.31567	0.188286	0.547922	FALSE	FALSE
2849	ENSG00000005810	MYCBP2	13	q22.3	77044655	77327050	1.31522	0.188437	0.547922	FALSE	FALSE
2850	ENSG00000173451	THAP2	12	q21.1	71663009	71680639	1.31478	0.188584	0.548071	FALSE	FALSE
2851	ENSG00000171791	BCL2	18	q21.33	63123346	63320128	1.31382	0.188906	0.548908	FALSE	FALSE
2852	ENSG00000119547	ONECUT2	18	q21.31	57435685	57491297	1.31361	0.188978	0.54902	FALSE	FALSE
2853	ENSG00000197971	MBP	18	q23	76978827	77133683	1.31339	0.189052	0.54907	FALSE	FALSE
2854	ENSG00000196363	WDR5	9	q34.2	134135365	134159968	1.31318	0.189122	0.549119	FALSE	FALSE
2855	ENSG00000182931	WFDC10B	20	q13.12	45684653	45705019	1.31311	0.189147	0.549119	FALSE	FALSE
2856	ENSG00000248905	FMN1	15	q13.3	32765545	33194733	1.31165	0.189638	0.549967	FALSE	FALSE
2857	ENSG00000119457	SLC46A2	9	q32	112878920	112890913	1.31132	0.18975	0.550002	FALSE	FALSE
2858	ENSG00000049089	COL9A2	1	p34.2	40300487	40317813	1.31097	0.189866	0.55003	FALSE	FALSE
2859	ENSG00000134827	TCN1	11	q12.1	59852800	59866575	1.31094	0.18988	0.55003	FALSE	FALSE
2860	ENSG00000168612	ZSWIM1	20	q13.12	45881227	45885266	1.3109	0.189891	0.55003	FALSE	FALSE
2861	ENSG00000164897	TMUB1	7	q36.1	151081080	151083546	1.31088	0.189897	0.55003	FALSE	FALSE
2862	ENSG00000134830	C5AR2	19	q13.32	47332147	47347327	1.31048	0.190035	0.550236	FALSE	FALSE
2863	ENSG00000144130	NT5DC4	2	q14.1	112721486	112742879	1.31041	0.190058	0.550236	FALSE	FALSE
2864	ENSG00000197385	ZNF860	3	p23	31981771	31991628	1.30989	0.190233	0.550385	FALSE	FALSE
2865	ENSG00000143303	RRNAD1	1	q23.1	156728442	156736960	1.30974	0.190284	0.550385	FALSE	FALSE
2866	ENSG00000104998	IL27RA	19	p13.12	14031748	14053216	1.30949	0.190369	0.550415	FALSE	FALSE
2867	ENSG00000116663	FBXO6	1	p36.22	11664124	11674354	1.3093	0.190434	0.550415	FALSE	FALSE
2868	ENSG00000113430	IRX4	5	p15.33	1877413	1887236	1.30902	0.190528	0.550504	FALSE	FALSE
2869	ENSG00000180953	ST20	15	q25.1	79898840	79923702	1.30864	0.190656	0.550504	FALSE	FALSE
2870	ENSG00000143157	POGK	1	q24.1	166839447	166856344	1.30842	0.190732	0.550597	FALSE	FALSE
2871	ENSG00000143801	PSEN2	1	q42.13	226870184	226896105	1.30784	0.190927	0.551033	FALSE	FALSE
2872	ENSG00000103855	CD276	15	q24.1	73683966	73714518	1.30768	0.190982	0.551033	FALSE	FALSE
2873	ENSG00000149716	LTO1	11	q13.3	69653076	69675416	1.30742	0.191071	0.551144	FALSE	FALSE
2874	ENSG00000137413	TAF8	6	p21.1	42050513	42087461	1.30735	0.191095	0.551144	FALSE	FALSE
2875	ENSG00000142765	SYTL1	1	p36.11	27342020	27353937	1.30676	0.191295	0.551144	FALSE	FALSE
2876	ENSG00000168246	UBTD2	5	q35.1	172209640	172284071	1.30655	0.191366	0.551144	FALSE	FALSE
2877	ENSG00000197714	ZNF460	19	q13.43	57280051	57293569	1.30649	0.191387	0.551144	FALSE	FALSE
2878	ENSG00000123815	COQ8B	19	q13.2	40691529	40718207	1.30648	0.191388	0.551144	FALSE	FALSE
2879	ENSG00000080293	SCTR	2	q14.2	119439843	119525301	1.30629	0.191455	0.551144	FALSE	FALSE
2880	ENSG00000090061	CCNK	14	q32.2	99481169	99535044	1.30613	0.191509	0.551144	FALSE	FALSE
2881	ENSG00000162222	TTC9C	11	q12.3	62728069	62740293	1.3058	0.191622	0.55121	FALSE	FALSE
2882	ENSG00000196263	ZNF471	19	q13.43	56507843	56530221	1.30564	0.191676	0.55121	FALSE	FALSE
2883	ENSG00000115267	IFIH1	2	q24.2	162267079	162318703	1.30512	0.191853	0.551401	FALSE	FALSE
2884	ENSG00000157551	KCNJ15	21	q22.13	38155549	38307357	1.30424	0.192153	0.551777	FALSE	FALSE
2885	ENSG00000105649	RAB3A	19	p13.11	18196784	18204074	1.30377	0.19231	0.551777	FALSE	FALSE
2886	ENSG00000160746	ANO10	3	p21.33	43354859	43691594	1.30345	0.192422	0.551777	FALSE	FALSE
2887	ENSG00000074800	ENO1	1	p36.23	8861000	8879250	1.30302	0.192567	0.551896	FALSE	FALSE
2888	ENSG00000198865	CCDC152	5	p12	42756801	42802360	1.30293	0.192597	0.551896	FALSE	FALSE
2889	ENSG00000129657	SEC14L1	17	q25.2	77088749	77217101	1.3029	0.19261	0.551896	FALSE	FALSE
2890	ENSG00000170684	ZNF296	19	q13.32	45071500	45076588	1.30178	0.19299	0.55263	FALSE	FALSE
2891	ENSG00000178921	PFAS	17	p13.1	8247618	8270491	1.30127	0.193165	0.552745	FALSE	FALSE
2892	ENSG00000162650	ATXN7L2	1	p13.3	109483479	109492804	1.30064	0.193382	0.55298	FALSE	FALSE
2893	ENSG00000184465	WDR27	6	q27	169457212	169702067	1.29984	0.193656	0.55334	FALSE	FALSE
2894	ENSG00000188641	DPYD	1	p21.3	97077743	97995000	1.29978	0.193677	0.55334	FALSE	FALSE
2895	ENSG00000187116	LILRA5	19	q13.42	54307070	54313139	1.29958	0.193744	0.553378	FALSE	FALSE
2896	ENSG00000130396	AFDN	6	q27	167826922	167972023	1.29949	0.193776	0.553378	FALSE	FALSE
2897	ENSG00000180921	FAM83H	8	q24.3	143723933	143733801	1.29933	0.193831	0.553378	FALSE	FALSE
2898	ENSG00000214413	BBIP1	10	q25.2	110898730	110919274	1.2991	0.193911	0.553378	FALSE	FALSE
2899	ENSG00000181790	ADGRB1	8	q24.3	142449430	142545009	1.29884	0.193997	0.553481	FALSE	FALSE
2900	ENSG00000078399	HOXA9	7	p15.2	27162435	27175180	1.29784	0.194343	0.553844	FALSE	FALSE
2901	ENSG00000106682	EIF4H	7	q11.23	74174245	74197101	1.29782	0.194349	0.553844	FALSE	FALSE
2902	ENSG00000099338	CATSPERG	19	q13.2	38335775	38370943	1.29719	0.194566	0.554144	FALSE	FALSE
2903	ENSG00000136040	PLXNC1	12	q22	94148723	94307675	1.29707	0.194608	0.554144	FALSE	FALSE
2904	ENSG00000166886	NAB2	12	q13.3	57088894	57095476	1.29682	0.194692	0.554144	FALSE	FALSE
2905	ENSG00000136573	BLK	8	p23.1	11486894	11564604	1.29676	0.194713	0.554144	FALSE	FALSE
2906	ENSG00000134107	BHLHE40	3	p26.1	4979116	4985323	1.29664	0.194756	0.554144	FALSE	FALSE
2907	ENSG00000069764	PLA2G10	16	p13.12	14672545	14694669	1.29656	0.194783	0.554144	FALSE	FALSE
2908	ENSG00000186854	TRABD2A	2	p11.2	84821650	84907008	1.29646	0.194816	0.554144	FALSE	FALSE
2909	ENSG00000066583	ISOC1	5	q23.3	129094751	129114028	1.2964	0.194839	0.554144	FALSE	FALSE
2910	ENSG00000071462	BUD23	7	q11.23	73683025	73705161	1.29627	0.194882	0.554169	FALSE	FALSE
2911	ENSG00000115226	FNDC4	2	p23.3	27491883	27495245	1.29599	0.194979	0.554227	FALSE	FALSE
2912	ENSG00000260851	AC010542.3	16	q21	66469812	66517312	1.29533	0.195208	0.554326	FALSE	FALSE
2913	ENSG00000140829	DHX38	16	q22.2	72093562	72112912	1.29498	0.195328	0.554571	FALSE	FALSE
2914	ENSG00000101577	LPIN2	18	p11.31	2916994	3013315	1.29477	0.1954	0.554679	FALSE	FALSE
2915	ENSG00000122884	P4HA1	10	q22.1	73007217	73096974	1.29459	0.195461	0.55469	FALSE	FALSE
2916	ENSG00000184731	FAM110C	2	p25.3	38814	46870	1.29427	0.195573	0.554736	FALSE	FALSE
2917	ENSG00000121797	CCRL2	3	p21.31	46407163	46412997	1.29418	0.195604	0.554736	FALSE	FALSE
2918	ENSG00000088038	CNOT3	19	q13.42	54137717	54155708	1.29407	0.19564	0.554736	FALSE	FALSE
2919	ENSG00000197937	ZNF347	19	q13.42	53124072	53159075	1.29402	0.195658	0.554736	FALSE	FALSE
2920	ENSG00000065989	PDE4A	19	p13.2	10416773	10469631	1.29364	0.195791	0.554793	FALSE	FALSE
2921	ENSG00000109775	UFSP2	4	q35.1	185399540	185425985	1.29358	0.195811	0.554793	FALSE	FALSE
2922	ENSG00000141543	EIF4A3	17	q25.3	80135214	80147183	1.29288	0.196054	0.554994	FALSE	FALSE
2923	ENSG00000138346	DNA2	10	q21.3	68414064	68472121	1.29209	0.196327	0.555478	FALSE	FALSE
2924	ENSG00000258818	RNASE4	14	q11.2	20684100	20701215	1.29137	0.196577	0.555737	FALSE	FALSE
2925	ENSG00000188033	ZNF490	19	p13.13	12577961	12640098	1.29134	0.196586	0.555737	FALSE	FALSE
2926	ENSG00000121064	SCPEP1	17	q22	56978105	57006768	1.29133	0.196588	0.555737	FALSE	FALSE
2927	ENSG00000175854	SWI5	9	q34.11	128275379	128288990	1.29047	0.196887	0.556391	FALSE	FALSE
2928	ENSG00000119383	PTPA	9	q34.11	129110950	129148946	1.28912	0.197356	0.556985	FALSE	FALSE
2929	ENSG00000087008	ACOX3	4	p16.1	8366282	8440723	1.28883	0.197457	0.557136	FALSE	FALSE
2930	ENSG00000108826	MRPL27	17	q21.33	50367857	50373214	1.28833	0.19763	0.557355	FALSE	FALSE
2931	ENSG00000158545	ZC3H18	16	q24.2	88570381	88631966	1.28831	0.197637	0.557355	FALSE	FALSE
2932	ENSG00000072134	EPN2	17	p11.2	19215615	19336715	1.28807	0.197721	0.557399	FALSE	FALSE
2933	ENSG00000185022	MAFF	22	q13.1	38200767	38216511	1.28772	0.197843	0.557553	FALSE	FALSE
2934	ENSG00000091409	ITGA6	2	q31.1	172427354	172506282	1.28679	0.198168	0.557986	FALSE	FALSE
2935	ENSG00000130560	UBAC1	9	q34.3	135932969	135961380	1.2866	0.198233	0.558074	FALSE	FALSE
2936	ENSG00000158062	UBXN11	1	p36.11	26281328	26318363	1.28611	0.198406	0.55823	FALSE	FALSE
2937	ENSG00000162723	SLAMF9	1	q23.2	159951492	159954254	1.28605	0.198425	0.55823	FALSE	FALSE
2938	ENSG00000176422	SPRYD4	12	q13.3	56468567	56479707	1.28605	0.198425	0.55823	FALSE	FALSE
2939	ENSG00000156738	MS4A1	11	q12.2	60455752	60470760	1.28578	0.198521	0.558309	FALSE	FALSE
2940	ENSG00000091106	NLRC4	2	p22.3	32224453	32265854	1.28567	0.198558	0.558317	FALSE	FALSE
2941	ENSG00000186777	ZNF732	4	p16.3	270675	305321	1.28542	0.198644	0.558464	FALSE	FALSE
2942	ENSG00000099985	OSM	22	q12.2	30262829	30266840	1.28471	0.198895	0.558993	FALSE	FALSE
2943	ENSG00000104852	SNRNP70	19	q13.33	49085419	49108605	1.28469	0.198901	0.558993	FALSE	FALSE
2944	ENSG00000155749	ALS2CR12	2	q33.1	201288271	201357398	1.28435	0.199021	0.559233	FALSE	FALSE
2945	ENSG00000175279	CENPS	1	p36.22	10430443	10442809	1.28389	0.19918	0.55941	FALSE	FALSE
2946	ENSG00000114554	PLXNA1	3	q21.3	126988594	127037392	1.28386	0.199189	0.55941	FALSE	FALSE
2947	ENSG00000108639	SYNGR2	17	q25.3	78168558	78173527	1.28378	0.19922	0.55941	FALSE	FALSE
2948	ENSG00000136099	PCDH8	13	q14.3	52842889	52848641	1.28365	0.199264	0.559435	FALSE	FALSE
2949	ENSG00000139266	MARCH9	12	q14.1	57755098	57760407	1.28311	0.199454	0.559779	FALSE	FALSE
2950	ENSG00000169679	BUB1	2	q13	110637698	110678114	1.283	0.199492	0.559788	FALSE	FALSE
2951	ENSG00000126106	TMEM53	1	p34.1	44635238	44674555	1.28255	0.199651	0.560042	FALSE	FALSE
2952	ENSG00000115318	LOXL3	2	p13.1	74532414	74555690	1.28222	0.199765	0.560246	FALSE	FALSE
2953	ENSG00000119397	CNTRL	9	q33.2	121074863	121177610	1.28214	0.199792	0.560246	FALSE	FALSE
2954	ENSG00000103335	PIEZO1	16	q24.3	88715338	88785220	1.28189	0.199882	0.560403	FALSE	FALSE
2955	ENSG00000177494	ZBED2	3	q13.13	111592900	111595443	1.28127	0.200098	0.560798	FALSE	FALSE
2956	ENSG00000134690	CDCA8	1	p34.3	37692418	37709719	1.28058	0.200343	0.561076	FALSE	FALSE
2957	ENSG00000138653	NDST4	4	q26	114827763	115113876	1.28004	0.20053	0.561076	FALSE	FALSE
2958	ENSG00000171532	NEUROD2	17	q12	39603536	39609777	1.27827	0.201154	0.561884	FALSE	FALSE
2959	ENSG00000169221	TBC1D10B	16	p11.2	30357102	30370264	1.27826	0.201157	0.561884	FALSE	FALSE
2960	ENSG00000136371	MTHFS	15	q25.1	79833585	79897379	1.27824	0.201166	0.561884	FALSE	FALSE
2961	ENSG00000153574	RPIA	2	p11.2	88691644	88750935	1.2767	0.201708	0.562917	FALSE	FALSE
2962	ENSG00000197535	MYO5A	15	q21.2	52307283	52529050	1.27621	0.20188	0.563021	FALSE	FALSE
2963	ENSG00000125637	PSD4	2	q14.1	113157325	113209396	1.27609	0.201923	0.563021	FALSE	FALSE
2964	ENSG00000077152	UBE2T	1	q32.1	202331657	202341980	1.27556	0.20211	0.563271	FALSE	FALSE
2965	ENSG00000143367	TUFT1	1	q21.3	151540305	151583583	1.27535	0.202185	0.563341	FALSE	FALSE
2966	ENSG00000115760	BIRC6	2	p22.3	32357028	32618899	1.27518	0.202244	0.563341	FALSE	FALSE
2967	ENSG00000123975	CKS2	9	q22.2	89311198	89316703	1.27514	0.202258	0.563341	FALSE	FALSE
2968	ENSG00000163376	KBTBD8	3	p14.1	66998307	67011210	1.2751	0.202273	0.563341	FALSE	FALSE
2969	ENSG00000128923	MINDY2	15	q21.3	58771192	58861900	1.27482	0.202373	0.563523	FALSE	FALSE
2970	ENSG00000146674	IGFBP3	7	p12.3	45912245	45921874	1.27464	0.202438	0.563554	FALSE	FALSE
2971	ENSG00000053918	KCNQ1	11	p15.5	2444684	2849110	1.27426	0.202573	0.563602	FALSE	FALSE
2972	ENSG00000130702	LAMA5	20	q13.33	62307955	62367312	1.27362	0.2028	0.564041	FALSE	FALSE
2973	ENSG00000154655	L3MBTL4	18	p11.31	5954706	6415237	1.27341	0.202871	0.56411	FALSE	FALSE
2974	ENSG00000118242	MREG	2	q35	215942805	216034096	1.27318	0.202953	0.56411	FALSE	FALSE
2975	ENSG00000100226	GTPBP1	22	q13.1	38705723	38738299	1.27318	0.202955	0.56411	FALSE	FALSE
2976	ENSG00000086544	ITPKC	19	q13.2	40717103	40740860	1.27285	0.203073	0.564129	FALSE	FALSE
2977	ENSG00000157637	SLC38A10	17	q25.3	81245000	81295547	1.27203	0.203362	0.564158	FALSE	FALSE
2978	ENSG00000155506	LARP1	5	q33.2	154712902	154817607	1.272	0.203374	0.564158	FALSE	FALSE
2979	ENSG00000188095	MESP2	15	q26.1	89760591	89778754	1.27185	0.203428	0.564158	FALSE	FALSE
2980	ENSG00000172551	MUCL1	12	q13.2	54830519	54858393	1.27004	0.20407	0.565173	FALSE	FALSE
2981	ENSG00000165078	CPA6	8	q13.2	67422038	67746385	1.26885	0.204494	0.565885	FALSE	FALSE
2982	ENSG00000186026	ZNF284	19	q13.31	44072144	44089613	1.26858	0.204589	0.565885	FALSE	FALSE
2983	ENSG00000157911	PEX10	1	p36.32	2403964	2413797	1.26857	0.204595	0.565885	FALSE	FALSE
2984	ENSG00000130717	UCK1	9	q34.13	131523801	131531268	1.26839	0.204659	0.565885	FALSE	FALSE
2985	ENSG00000146834	MEPCE	7	q22.1	100428790	100434126	1.26835	0.204673	0.565885	FALSE	FALSE
2986	ENSG00000008282	SYPL1	7	q22.3	106090503	106112576	1.26741	0.205008	0.566466	FALSE	FALSE
2987	ENSG00000014138	POLA2	11	q13.1	65261762	65305589	1.26717	0.205095	0.566466	FALSE	FALSE
2988	ENSG00000078902	TOLLIP	11	p15.5	1274371	1309654	1.26671	0.205259	0.566466	FALSE	FALSE
2989	ENSG00000173212	MAB21L3	1	p13.1	116111755	116135240	1.26627	0.205418	0.566663	FALSE	FALSE
2990	ENSG00000178934	LGALS7B	19	q13.2	38789211	38791749	1.26588	0.205557	0.566663	FALSE	FALSE
2991	ENSG00000254999	BRK1	3	p25.3	10115592	10127190	1.26585	0.205567	0.566663	FALSE	FALSE
2992	ENSG00000130544	ZNF557	19	p13.2	7069444	7087968	1.26577	0.205594	0.566663	FALSE	FALSE
2993	ENSG00000066027	PPP2R5A	1	q32.3	212285537	212361863	1.26543	0.205718	0.566663	FALSE	FALSE
2994	ENSG00000177646	ACAD9	3	q21.3	128879596	128916067	1.2653	0.205765	0.566663	FALSE	FALSE
2995	ENSG00000005001	PRSS22	16	p13.3	2852727	2858170	1.26525	0.20578	0.566663	FALSE	FALSE
2996	ENSG00000135441	BLOC1S1	12	q13.2	55716037	55720087	1.26489	0.205911	0.566663	FALSE	FALSE
2997	ENSG00000176153	GPX2	14	q23.3	64939152	64942905	1.26486	0.205923	0.566663	FALSE	FALSE
2998	ENSG00000005156	LIG3	17	q12	34980494	35009743	1.26464	0.206001	0.566663	FALSE	FALSE
2999	ENSG00000155229	MMS19	10	q24.1	97458324	97498794	1.26463	0.206005	0.566663	FALSE	FALSE
3000	ENSG00000168264	IRF2BP2	1	q42.3	234604269	234609525	1.26461	0.206011	0.566663	FALSE	FALSE
3001	ENSG00000175938	ORAI3	16	p11.2	30949066	30956461	1.2641	0.206194	0.566924	FALSE	FALSE
3002	ENSG00000257446	ZNF878	19	p13.2	12043805	12052939	1.26348	0.206415	0.567032	FALSE	FALSE
3003	ENSG00000107742	SPOCK2	10	q22.1	72059035	72089032	1.26272	0.206691	0.567538	FALSE	FALSE
3004	ENSG00000174903	RAB1B	11	q13.2	66268533	66277492	1.26211	0.206909	0.567695	FALSE	FALSE
3005	ENSG00000168356	SCN11A	3	p22.2	38845769	38950561	1.26166	0.207073	0.567914	FALSE	FALSE
3006	ENSG00000170502	NUDT9	4	q22.1	87422582	87459454	1.26139	0.20717	0.567917	FALSE	FALSE
3007	ENSG00000198435	NRARP	9	q34.3	137300482	137302251	1.26105	0.20729	0.567917	FALSE	FALSE
3008	ENSG00000088280	ASAP3	1	p36.12	23428563	23484568	1.26081	0.207377	0.567917	FALSE	FALSE
3009	ENSG00000178075	GRAMD1C	3	q13.31	113828182	113947174	1.26069	0.207422	0.567917	FALSE	FALSE
3010	ENSG00000119682	AREL1	14	q24.3	74653437	74713115	1.26036	0.207539	0.567917	FALSE	FALSE
3011	ENSG00000110092	CCND1	11	q13.3	69641087	69654474	1.26028	0.207568	0.567917	FALSE	FALSE
3012	ENSG00000143320	CRABP2	1	q23.1	156699606	156705816	1.26026	0.207574	0.567917	FALSE	FALSE
3013	ENSG00000149177	PTPRJ	11	p11.2	47980558	48170841	1.25996	0.207682	0.567917	FALSE	FALSE
3014	ENSG00000081923	ATP8B1	18	q21.31	57646426	57803315	1.25992	0.207699	0.567917	FALSE	FALSE
3015	ENSG00000148296	SURF6	9	q34.2	133328774	133336398	1.2598	0.207741	0.567917	FALSE	FALSE
3016	ENSG00000154764	WNT7A	3	p25.1	13816258	13880121	1.25953	0.20784	0.567917	FALSE	FALSE
3017	ENSG00000145545	SRD5A1	5	p15.31	6633343	6674386	1.2594	0.207887	0.567917	FALSE	FALSE
3018	ENSG00000070495	JMJD6	17	q25.1	76712832	76726799	1.25936	0.207901	0.567917	FALSE	FALSE
3019	ENSG00000002822	MAD1L1	7	p22.3	1815793	2233243	1.25934	0.207906	0.567917	FALSE	FALSE
3020	ENSG00000040608	RTN4R	22	q11.21	20241415	20283246	1.25844	0.208233	0.568374	FALSE	FALSE
3021	ENSG00000187242	KRT12	17	q21.2	40860943	40867224	1.25843	0.208238	0.568374	FALSE	FALSE
3022	ENSG00000116030	SUMO1	2	q33.1	202206180	202238608	1.25712	0.208709	0.569073	FALSE	FALSE
3023	ENSG00000197213	ZSCAN5B	19	q13.43	56189570	56197920	1.25699	0.208756	0.569073	FALSE	FALSE
3024	ENSG00000047578	KIAA0556	16	p12.1	27550133	27780369	1.25694	0.208776	0.569073	FALSE	FALSE
3025	ENSG00000181885	CLDN7	17	p13.1	7259903	7263983	1.25679	0.208831	0.569079	FALSE	FALSE
3026	ENSG00000130734	ATG4D	19	p13.2	10543895	10553418	1.25656	0.208914	0.569148	FALSE	FALSE
3027	ENSG00000164924	YWHAZ	8	q22.3	100916525	100953388	1.25605	0.209099	0.569258	FALSE	FALSE
3028	ENSG00000196604	POTEF	2	q21.1	130074030	130129222	1.25577	0.2092	0.569258	FALSE	FALSE
3029	ENSG00000104805	NUCB1	19	q13.33	48900050	48923372	1.2554	0.209334	0.569258	FALSE	FALSE
3030	ENSG00000125650	PSPN	19	p13.3	6375148	6379058	1.25539	0.209338	0.569258	FALSE	FALSE
3031	ENSG00000015520	NPC1L1	7	p13	44512535	44541315	1.25531	0.209368	0.569258	FALSE	FALSE
3032	ENSG00000134287	ARF3	12	q13.12	48935723	48957551	1.25526	0.209383	0.569258	FALSE	FALSE
3033	ENSG00000157693	TMEM268	9	q32	114611206	114646422	1.25478	0.209558	0.569258	FALSE	FALSE
3034	ENSG00000259332	ST20-MTHFS	15	q25.1	79845150	79923754	1.25462	0.209615	0.569258	FALSE	FALSE
3035	ENSG00000183077	AFMID	17	q25.3	78187317	78207701	1.25416	0.209784	0.569517	FALSE	FALSE
3036	ENSG00000181104	F2R	5	q13.3	76716043	76735781	1.25399	0.209846	0.569517	FALSE	FALSE
3037	ENSG00000162076	FLYWCH2	16	p13.3	2883186	2899382	1.25375	0.209934	0.569652	FALSE	FALSE
3038	ENSG00000004660	CAMKK1	17	p13.2	3860315	3894891	1.2525	0.210388	0.570384	FALSE	FALSE
3039	ENSG00000197150	ABCB8	7	q36.1	151028422	151047782	1.25192	0.210601	0.570469	FALSE	FALSE
3040	ENSG00000250722	SELENOP	5	p12	42799880	42887392	1.2519	0.210605	0.570469	FALSE	FALSE
3041	ENSG00000134757	DSG3	18	q12.1	31447795	31478702	1.25154	0.210737	0.570469	FALSE	FALSE
3042	ENSG00000177105	RHOG	11	p15.4	3826978	3840983	1.25096	0.21095	0.570469	FALSE	FALSE
3043	ENSG00000184678	HIST2H2BE	1	q21.2	149884459	149886652	1.25085	0.21099	0.570469	FALSE	FALSE
3044	ENSG00000121716	PILRB	7	q22.1	100352176	100367733	1.25072	0.211038	0.570471	FALSE	FALSE
3045	ENSG00000167642	SPINT2	19	q13.2	38244035	38292614	1.2506	0.21108	0.570492	FALSE	FALSE
3046	ENSG00000213930	GALT	9	p13.3	34638133	34651035	1.25048	0.211124	0.570515	FALSE	FALSE
3047	ENSG00000129566	TEP1	14	q11.2	20365667	20413429	1.2496	0.211446	0.570914	FALSE	FALSE
3048	ENSG00000107593	PKD2L1	10	q24.31	100288154	100330486	1.24883	0.211727	0.571315	FALSE	FALSE
3049	ENSG00000101161	PRPF6	20	q13.33	63981135	64033100	1.24863	0.211801	0.571402	FALSE	FALSE
3050	ENSG00000108773	KAT2A	17	q21.2	42113108	42121358	1.24823	0.211946	0.571603	FALSE	FALSE
3051	ENSG00000170476	MZB1	5	q31.2	139387480	139390081	1.24799	0.212033	0.571644	FALSE	FALSE
3052	ENSG00000144040	SFXN5	2	p13.2	72942036	73075619	1.2476	0.212179	0.571667	FALSE	FALSE
3053	ENSG00000177302	TOP3A	17	p11.2	18271428	18315007	1.24705	0.212378	0.572015	FALSE	FALSE
3054	ENSG00000164707	SLC13A4	7	q33	135681237	135729258	1.24666	0.212522	0.572164	FALSE	FALSE
3055	ENSG00000137496	IL18BP	11	q13.4	71998541	72005715	1.24662	0.212538	0.572164	FALSE	FALSE
3056	ENSG00000148362	PAXX	9	q34.3	136992418	136993984	1.24605	0.212747	0.572539	FALSE	FALSE
3057	ENSG00000162734	PEA15	1	q23.2	160205337	160215376	1.24572	0.212865	0.572666	FALSE	FALSE
3058	ENSG00000125834	STK35	20	p13	2101611	2177038	1.24567	0.212884	0.572666	FALSE	FALSE
3059	ENSG00000166164	BRD7	16	q12.1	50313487	50368934	1.24553	0.212938	0.572666	FALSE	FALSE
3060	ENSG00000198113	TOR4A	9	q34.3	137277749	137282641	1.24532	0.213016	0.572666	FALSE	FALSE
3061	ENSG00000224916	APOC4-APOC2	19	q13.32	44942238	44949565	1.24525	0.21304	0.572666	FALSE	FALSE
3062	ENSG00000181634	TNFSF15	9	q32	114784635	114806126	1.24489	0.213173	0.572931	FALSE	FALSE
3063	ENSG00000173372	C1QA	1	p36.12	22636506	22639608	1.24457	0.213291	0.573155	FALSE	FALSE
3064	ENSG00000143061	IGSF3	1	p13.1	116574399	116667755	1.2444	0.213352	0.5732	FALSE	FALSE
3065	ENSG00000100075	SLC25A1	22	q11.21	19175575	19178830	1.24425	0.213407	0.5732	FALSE	FALSE
3066	ENSG00000167378	IRGQ	19	q13.31	43584369	43596135	1.24423	0.213413	0.5732	FALSE	FALSE
3067	ENSG00000163362	INAVA	1	q32.1	200891048	200915735	1.24316	0.213808	0.573493	FALSE	FALSE
3068	ENSG00000171302	CANT1	17	q25.3	78991717	79009867	1.24289	0.21391	0.573493	FALSE	FALSE
3069	ENSG00000197177	ADGRA1	10	q26.3	133070929	133131675	1.24239	0.214091	0.573703	FALSE	FALSE
3070	ENSG00000140022	STON2	14	q31.1	81260656	81436465	1.24215	0.214183	0.573732	FALSE	FALSE
3071	ENSG00000167716	WDR81	17	p13.3	1716523	1738599	1.24195	0.214256	0.573732	FALSE	FALSE
3072	ENSG00000186480	INSIG1	7	q36.3	155297776	155310235	1.24181	0.214308	0.573732	FALSE	FALSE
3073	ENSG00000010165	METTL13	1	q24.3	171781664	171814023	1.24161	0.214381	0.573732	FALSE	FALSE
3074	ENSG00000105464	GRIN2D	19	q13.33	48394875	48444931	1.24147	0.214432	0.573732	FALSE	FALSE
3075	ENSG00000110851	PRDM4	12	q23.3	107732866	107761272	1.24116	0.214547	0.573732	FALSE	FALSE
3076	ENSG00000108556	CHRNE	17	p13.2	4897774	4934438	1.24093	0.21463	0.573732	FALSE	FALSE
3077	ENSG00000136634	IL10	1	q32.1	206767602	206772494	1.24038	0.214836	0.573732	FALSE	FALSE
3078	ENSG00000104371	DKK4	8	p11.21	42374068	42377232	1.24026	0.21488	0.573732	FALSE	FALSE
3079	ENSG00000099949	LZTR1	22	q11.21	20982013	20999038	1.24026	0.214881	0.573732	FALSE	FALSE
3080	ENSG00000156515	HK1	10	q22.1	69269984	69401884	1.24007	0.214951	0.573753	FALSE	FALSE
3081	ENSG00000086730	LAT2	7	q11.23	74199652	74229834	1.23989	0.215016	0.573832	FALSE	FALSE
3082	ENSG00000166803	PCLAF	15	q22.31	64364311	64387687	1.23951	0.215157	0.573908	FALSE	FALSE
3083	ENSG00000105392	CRX	19	q13.33	47819779	47843330	1.23943	0.215185	0.573908	FALSE	FALSE
3084	ENSG00000184887	BTBD6	14	q32.33	105248490	105251093	1.23915	0.215289	0.573999	FALSE	FALSE
3085	ENSG00000100241	SBF1	22	q13.33	50445000	50475024	1.23889	0.215385	0.574161	FALSE	FALSE
3086	ENSG00000004975	DVL2	17	p13.1	7225341	7234545	1.23852	0.215525	0.574346	FALSE	FALSE
3087	ENSG00000131351	HAUS8	19	p13.11	17049729	17075625	1.23753	0.215889	0.574942	FALSE	FALSE
3088	ENSG00000108592	FTSJ3	17	q23.3	63819433	63830012	1.23699	0.216091	0.575178	FALSE	FALSE
3089	ENSG00000156110	ADK	10	q22.2	74151185	74709303	1.23694	0.21611	0.575178	FALSE	FALSE
3090	ENSG00000152672	CLEC4F	2	p13.3	70808643	70820600	1.23683	0.21615	0.575178	FALSE	FALSE
3091	ENSG00000136940	PDCL	9	q33.2	122798389	122828631	1.23666	0.216213	0.575178	FALSE	FALSE
3092	ENSG00000158710	TAGLN2	1	q23.2	159918107	159925732	1.23661	0.21623	0.575178	FALSE	FALSE
3093	ENSG00000092847	AGO1	1	p34.3	35869808	35930528	1.23654	0.216259	0.575178	FALSE	FALSE
3094	ENSG00000075340	ADD2	2	p13.3	70607618	70768225	1.23643	0.2163	0.575195	FALSE	FALSE
3095	ENSG00000163141	BNIPL	1	q21.3	151036321	151047720	1.23619	0.216386	0.575248	FALSE	FALSE
3096	ENSG00000186094	AGBL4	1	p33	48532855	50023913	1.23602	0.21645	0.575248	FALSE	FALSE
3097	ENSG00000149182	ARFGAP2	11	p11.2	47164299	47177125	1.23567	0.216581	0.575314	FALSE	FALSE
3098	ENSG00000196683	TOMM7	7	p15.3	22812628	22822852	1.23563	0.216598	0.575314	FALSE	FALSE
3099	ENSG00000164307	ERAP1	5	q15	96760810	96808100	1.23525	0.216737	0.575314	FALSE	FALSE
3100	ENSG00000198912	C1orf174	1	p36.32	3889125	3900293	1.23496	0.216845	0.575314	FALSE	FALSE
3101	ENSG00000150990	DHX37	12	q24.31	124946825	124989122	1.23479	0.216907	0.575314	FALSE	FALSE
3102	ENSG00000103067	ESRP2	16	q22.1	68229111	68238102	1.23442	0.217047	0.57559	FALSE	FALSE
3103	ENSG00000183248	PRR36	19	p13.2	7868719	7874379	1.23291	0.217608	0.576512	FALSE	FALSE
3104	ENSG00000132334	PTPRE	10	q26.2	127907061	128085855	1.2328	0.21765	0.576512	FALSE	FALSE
3105	ENSG00000133639	BTG1	12	q21.33	92140278	92145897	1.23266	0.217704	0.576512	FALSE	FALSE
3106	ENSG00000107099	DOCK8	9	p24.3	214854	465259	1.23206	0.217926	0.576512	FALSE	FALSE
3107	ENSG00000160055	TMEM234	1	p35.2	32214472	32222359	1.23195	0.217968	0.576512	FALSE	FALSE
3108	ENSG00000132694	ARHGEF11	1	q23.1	156934840	157045370	1.2319	0.217986	0.576512	FALSE	FALSE
3109	ENSG00000184838	PRR16	5	q23.1	120464278	120687332	1.23152	0.218128	0.576512	FALSE	FALSE
3110	ENSG00000166441	RPL27A	11	p15.4	8682411	8714759	1.23142	0.218168	0.576512	FALSE	FALSE
3111	ENSG00000102970	CCL17	16	q21	57404767	57416062	1.2314	0.218172	0.576512	FALSE	FALSE
3112	ENSG00000204967	PCDHA4	5	q31.3	140806929	141012344	1.23136	0.218187	0.576512	FALSE	FALSE
3113	ENSG00000160460	SPTBN4	19	q13.2	40466241	40576464	1.23128	0.218218	0.576512	FALSE	FALSE
3114	ENSG00000164266	SPINK1	5	q32	147824568	147831786	1.23034	0.218572	0.577104	FALSE	FALSE
3115	ENSG00000104059	FAM189A1	15	q13.1	29120254	29570723	1.23025	0.218605	0.577104	FALSE	FALSE
3116	ENSG00000087157	PGS1	17	q25.3	78378640	78425114	1.22973	0.218798	0.577335	FALSE	FALSE
3117	ENSG00000057757	PITHD1	1	p36.11	23778405	23788232	1.22951	0.218879	0.577386	FALSE	FALSE
3118	ENSG00000133636	NTS	12	q21.31	85874295	85882992	1.22949	0.218888	0.577386	FALSE	FALSE
3119	ENSG00000146707	POMZP3	7	q11.23	76609986	76627261	1.2293	0.218958	0.577477	FALSE	FALSE
3120	ENSG00000097096	SYDE2	1	p22.3	85156873	85201046	1.22903	0.21906	0.577517	FALSE	FALSE
3121	ENSG00000125648	SLC25A23	19	p13.3	6436079	6465203	1.22897	0.219083	0.577517	FALSE	FALSE
3122	ENSG00000112640	PPP2R5D	6	p21.1	42984499	43012342	1.22861	0.219219	0.577606	FALSE	FALSE
3123	ENSG00000170619	COMMD5	8	q24.3	144841042	144853736	1.22821	0.219367	0.577812	FALSE	FALSE
3124	ENSG00000076351	SLC46A1	17	q11.2	28394756	28407197	1.22806	0.219425	0.577864	FALSE	FALSE
3125	ENSG00000197992	CLEC9A	12	p13.2	10030677	10066027	1.22784	0.219507	0.5779	FALSE	FALSE
3126	ENSG00000198482	ZNF808	19	q13.41	52527652	52564464	1.22754	0.219618	0.578101	FALSE	FALSE
3127	ENSG00000109016	DHRS7B	17	p11.2	21123364	21193265	1.22713	0.219774	0.578314	FALSE	FALSE
3128	ENSG00000124882	EREG	4	q13.3	74365143	74388751	1.2265	0.220009	0.578314	FALSE	FALSE
3129	ENSG00000119421	NDUFA8	9	q33.2	122144058	122159819	1.22633	0.220075	0.578314	FALSE	FALSE
3130	ENSG00000130766	SESN2	1	p35.3	28259527	28282491	1.22501	0.220573	0.579216	FALSE	FALSE
3131	ENSG00000150337	FCGR1A	1	q21.2	149782671	149792518	1.22469	0.220691	0.579227	FALSE	FALSE
3132	ENSG00000179148	ALOXE3	17	p13.1	8095900	8119047	1.2245	0.220762	0.579228	FALSE	FALSE
3133	ENSG00000107984	DKK1	10	q21.1	52314296	52318042	1.22409	0.220918	0.579228	FALSE	FALSE
3134	ENSG00000167476	JSRP1	19	p13.3	2252252	2269759	1.22405	0.220932	0.579228	FALSE	FALSE
3135	ENSG00000118785	SPP1	4	q22.1	87975650	87983426	1.22405	0.220932	0.579228	FALSE	FALSE
3136	ENSG00000161048	NAPEPLD	7	q22.1	103099776	103149560	1.22272	0.221435	0.579976	FALSE	FALSE
3137	ENSG00000272822	AC073610.3	12	q13.12	48903503	48957365	1.22255	0.2215	0.579976	FALSE	FALSE
3138	ENSG00000117595	IRF6	1	q32.2	209785623	209806175	1.22222	0.221626	0.580213	FALSE	FALSE
3139	ENSG00000125912	NCLN	19	p13.3	3185563	3209575	1.22165	0.221839	0.580399	FALSE	FALSE
3140	ENSG00000137842	TMEM62	15	q15.2	43123279	43185146	1.22126	0.221987	0.580645	FALSE	FALSE
3141	ENSG00000100647	SUSD6	14	q24.1	69611596	69715142	1.22122	0.222004	0.580645	FALSE	FALSE
3142	ENSG00000254470	AP5B1	11	q13.1	65775893	65780802	1.22079	0.222166	0.580705	FALSE	FALSE
3143	ENSG00000184564	SLITRK6	13	q31.1	85792787	85806683	1.22074	0.222183	0.580705	FALSE	FALSE
3144	ENSG00000188612	SUMO2	17	q25.1	75165586	75182983	1.22067	0.222212	0.580705	FALSE	FALSE
3145	ENSG00000167619	TMEM145	19	q13.2	42313325	42325062	1.21925	0.222751	0.581204	FALSE	FALSE
3146	ENSG00000169252	ADRB2	5	q32	148825245	148828687	1.2189	0.222883	0.581436	FALSE	FALSE
3147	ENSG00000132164	SLC6A11	3	p25.3	10816200	10940733	1.21867	0.222969	0.581436	FALSE	FALSE
3148	ENSG00000160993	ALKBH4	7	q22.1	102456238	102464876	1.21827	0.223123	0.581436	FALSE	FALSE
3149	ENSG00000107731	UNC5B	10	q22.1	71212570	71302864	1.21826	0.223124	0.581436	FALSE	FALSE
3150	ENSG00000112984	KIF20A	5	q31.2	138178719	138187715	1.21817	0.223159	0.581436	FALSE	FALSE
3151	ENSG00000154640	BTG3	21	q21.1	17593653	17612947	1.21793	0.223251	0.581501	FALSE	FALSE
3152	ENSG00000134504	KCTD1	18	q11.2	26454910	26657401	1.21662	0.22375	0.582142	FALSE	FALSE
3153	ENSG00000176194	CIDEA	18	p11.21	12254319	12277595	1.21591	0.224019	0.582471	FALSE	FALSE
3154	ENSG00000116729	WLS	1	p31.3	68098473	68233120	1.2156	0.224137	0.582534	FALSE	FALSE
3155	ENSG00000213199	ASIC3	7	q36.1	151048292	151052756	1.21532	0.224243	0.582534	FALSE	FALSE
3156	ENSG00000171813	PWWP2B	10	q26.3	132397168	132417863	1.2151	0.224327	0.582623	FALSE	FALSE
3157	ENSG00000100596	SPTLC2	14	q24.3	77505997	77616773	1.21466	0.224496	0.582879	FALSE	FALSE
3158	ENSG00000188976	NOC2L	1	p36.33	944204	959309	1.21422	0.224663	0.583071	FALSE	FALSE
3159	ENSG00000149658	YTHDF1	20	q13.33	63195429	63216234	1.21411	0.224704	0.583071	FALSE	FALSE
3160	ENSG00000167261	DPEP2	16	q22.1	67987394	68000586	1.21374	0.224848	0.583071	FALSE	FALSE
3161	ENSG00000127831	VIL1	2	q35	218419092	218453295	1.21372	0.224855	0.583071	FALSE	FALSE
3162	ENSG00000117616	RSRP1	1	p36.11	25242237	25338213	1.21357	0.224912	0.583124	FALSE	FALSE
3163	ENSG00000126003	PLAGL2	20	q11.21	32192503	32207791	1.21295	0.225148	0.583551	FALSE	FALSE
3164	ENSG00000166126	AMN	14	q32.32	102922656	102933596	1.21234	0.225384	0.583816	FALSE	FALSE
3165	ENSG00000250021	C15orf38-AP3S2	15	q26.1	89834308	89912882	1.21134	0.225765	0.584316	FALSE	FALSE
3166	ENSG00000205710	C17orf107	17	p13.2	4899418	4902932	1.21133	0.225768	0.584316	FALSE	FALSE
3167	ENSG00000174547	MRPL11	11	q13.2	66435075	66466738	1.21071	0.226005	0.584662	FALSE	FALSE
3168	ENSG00000185201	IFITM2	11	p15.5	307631	315272	1.21016	0.226219	0.585123	FALSE	FALSE
3169	ENSG00000168439	STIP1	11	q13.1	64185272	64204543	1.20937	0.226522	0.585722	FALSE	FALSE
3170	ENSG00000141665	FBXO15	18	q22.3	74073353	74147865	1.20829	0.226935	0.586589	FALSE	FALSE
3171	ENSG00000110436	SLC1A2	11	p13	35251205	35420063	1.2082	0.226971	0.586589	FALSE	FALSE
3172	ENSG00000135374	ELF5	11	p13	34478793	34513805	1.20753	0.227229	0.586786	FALSE	FALSE
3173	ENSG00000175906	ARL4D	17	q21.31	43398959	43401137	1.20749	0.227242	0.586786	FALSE	FALSE
3174	ENSG00000171467	ZNF318	6	p21.1	43307134	43369478	1.2074	0.227279	0.586786	FALSE	FALSE
3175	ENSG00000115661	STK16	2	q35	219245455	219250337	1.20703	0.227421	0.586842	FALSE	FALSE
3176	ENSG00000118322	ATP10B	5	q34	160563120	160852214	1.20608	0.227787	0.587262	FALSE	FALSE
3177	ENSG00000128245	YWHAH	22	q12.3	31944461	31957603	1.2055	0.228009	0.587619	FALSE	FALSE
3178	ENSG00000109511	ANXA10	4	q32.3	168092515	168187690	1.20522	0.22812	0.587809	FALSE	FALSE
3179	ENSG00000167074	TEF	22	q13.2	41367333	41399326	1.20511	0.22816	0.587819	FALSE	FALSE
3180	ENSG00000186907	RTN4RL2	11	q12.1	57460549	57477534	1.20502	0.228195	0.587819	FALSE	FALSE
3181	ENSG00000176978	DPP7	9	q34.3	137110542	137115177	1.20454	0.22838	0.588015	FALSE	FALSE
3182	ENSG00000090659	CD209	19	p13.2	7739994	7747564	1.20445	0.228415	0.588015	FALSE	FALSE
3183	ENSG00000108784	NAGLU	17	q21.2	42536172	42544449	1.2041	0.228549	0.588268	FALSE	FALSE
3184	ENSG00000177191	B3GNT8	19	q13.2	41425359	41428730	1.20372	0.228696	0.588391	FALSE	FALSE
3185	ENSG00000175305	CCNE2	8	q22.1	94879770	94896678	1.2037	0.228706	0.588391	FALSE	FALSE
3186	ENSG00000169019	COMMD8	4	p12	47450796	47463719	1.20361	0.228741	0.588391	FALSE	FALSE
3187	ENSG00000198915	RASGEF1A	10	q11.21	43194535	43266919	1.20311	0.228933	0.588609	FALSE	FALSE
3188	ENSG00000242220	TCP10L	21	q22.11	32574841	32587373	1.20292	0.229009	0.588709	FALSE	FALSE
3189	ENSG00000154845	PPP4R1	18	p11.22	9546791	9615240	1.20262	0.229124	0.588913	FALSE	FALSE
3190	ENSG00000170779	CDCA4	14	q32.33	105009573	105021148	1.2022	0.229288	0.589033	FALSE	FALSE
3191	ENSG00000137500	CCDC90B	11	q14.1	83259097	83286407	1.20213	0.229314	0.589033	FALSE	FALSE
3192	ENSG00000185896	LAMP1	13	q34	113297241	113323672	1.20189	0.229405	0.589045	FALSE	FALSE
3193	ENSG00000105429	MEGF8	19	q13.2	42325609	42378769	1.20179	0.229445	0.589045	FALSE	FALSE
3194	ENSG00000213462	ERV3-1	7	q11.21	64990809	65006743	1.20115	0.229692	0.589045	FALSE	FALSE
3195	ENSG00000032389	EIPR1	2	p25.3	3188925	3377882	1.20109	0.229715	0.589045	FALSE	FALSE
3196	ENSG00000203780	FANK1	10	q26.2	125896539	126009592	1.20049	0.22995	0.589486	FALSE	FALSE
3197	ENSG00000167536	DHRS13	17	q11.2	28897781	28903071	1.20046	0.229959	0.589486	FALSE	FALSE
3198	ENSG00000120215	MLANA	9	p24.1	5890802	5910606	1.20035	0.230002	0.589504	FALSE	FALSE
3199	ENSG00000144043	TEX261	2	p13.3	70985938	70994945	1.20023	0.230052	0.589539	FALSE	FALSE
3200	ENSG00000164136	IL15	4	q31.21	141636599	141733987	1.2	0.230138	0.589577	FALSE	FALSE
3201	ENSG00000023839	ABCC2	10	q24.2	99782640	99852594	1.19975	0.230237	0.589736	FALSE	FALSE
3202	ENSG00000170802	FOXN2	2	p16.3	48314637	48379294	1.19932	0.230405	0.589915	FALSE	FALSE
3203	ENSG00000175063	UBE2C	20	q13.12	45812576	45816957	1.19902	0.23052	0.59	FALSE	FALSE
3204	ENSG00000085978	ATG16L1	2	q37.1	233210051	233295674	1.19838	0.23077	0.590271	FALSE	FALSE
3205	ENSG00000020129	NCDN	1	p34.3	35557473	35567274	1.19657	0.231475	0.591047	FALSE	FALSE
3206	ENSG00000087087	SRRT	7	q22.1	100875111	100888664	1.19624	0.231602	0.591047	FALSE	FALSE
3207	ENSG00000100101	Z83844.1	22	q13.1	37686414	37726503	1.19577	0.231787	0.591047	FALSE	FALSE
3208	ENSG00000248712	CCDC153	11	q23.3	119189638	119196769	1.19564	0.231838	0.591047	FALSE	FALSE
3209	ENSG00000205307	SAP25	7	q22.1	100572228	100573820	1.19543	0.23192	0.591047	FALSE	FALSE
3210	ENSG00000128322	IGLL1	22	q11.23	23573125	23580308	1.19539	0.231933	0.591047	FALSE	FALSE
3211	ENSG00000163513	TGFBR2	3	p24.1	30606502	30694142	1.19517	0.23202	0.591158	FALSE	FALSE
3212	ENSG00000110203	FOLR3	11	q13.4	72114869	72139892	1.19469	0.232206	0.591409	FALSE	FALSE
3213	ENSG00000065600	TMEM206	1	q32.3	212363931	212414901	1.19465	0.232224	0.591409	FALSE	FALSE
3214	ENSG00000158428	CATIP	2	q35	218356856	218368099	1.19464	0.232227	0.591409	FALSE	FALSE
3215	ENSG00000125089	SH3TC1	4	p16.1	8182072	8241803	1.19444	0.232305	0.591515	FALSE	FALSE
3216	ENSG00000165527	ARF6	14	q21.3	49893092	49897054	1.19328	0.23276	0.592323	FALSE	FALSE
3217	ENSG00000114739	ACVR2B	3	p22.2	38453851	38493142	1.19326	0.232767	0.592323	FALSE	FALSE
3218	ENSG00000187605	TET3	2	p13.1	73986404	74108176	1.19267	0.232998	0.59247	FALSE	FALSE
3219	ENSG00000135926	TMBIM1	2	q35	218274192	218292586	1.19261	0.233021	0.59247	FALSE	FALSE
3220	ENSG00000179889	PDXDC1	16	p13.11	14974591	15139339	1.19245	0.233083	0.59247	FALSE	FALSE
3221	ENSG00000177030	DEAF1	11	p15.5	644233	706715	1.19209	0.233225	0.592624	FALSE	FALSE
3222	ENSG00000146918	NCAPG2	7	q36.3	158631311	158704829	1.19188	0.233308	0.592687	FALSE	FALSE
3223	ENSG00000176386	CDC26	9	q32	113255835	113275589	1.19148	0.233467	0.592721	FALSE	FALSE
3224	ENSG00000074071	MRPS34	16	p13.3	1771890	1773155	1.19027	0.233942	0.593536	FALSE	FALSE
3225	ENSG00000198242	RPL23A	17	q11.2	28719393	28724359	1.1902	0.233967	0.593536	FALSE	FALSE
3226	ENSG00000239704	CDRT4	17	p12	15436015	15503608	1.18985	0.234105	0.593536	FALSE	FALSE
3227	ENSG00000135925	WNT10A	2	q35	218880363	218899581	1.18931	0.234317	0.593666	FALSE	FALSE
3228	ENSG00000198740	ZNF652	17	q21.33	49289206	49362473	1.1893	0.234323	0.593666	FALSE	FALSE
3229	ENSG00000040933	INPP4A	2	q11.2	98444854	98594390	1.18924	0.234347	0.593666	FALSE	FALSE
3230	ENSG00000269590	AC010422.5	19	p13.13	12664828	12669397	1.18899	0.234443	0.593728	FALSE	FALSE
3231	ENSG00000170266	GLB1	3	p22.3	32996608	33097230	1.18833	0.234702	0.594291	FALSE	FALSE
3232	ENSG00000132196	HSD17B7	1	q23.3	162790702	162812817	1.18773	0.234941	0.594656	FALSE	FALSE
3233	ENSG00000138439	FAM117B	2	q33.2	202635188	202769757	1.18769	0.234956	0.594656	FALSE	FALSE
3234	ENSG00000111665	CDCA3	12	p13.31	6844793	6852066	1.1871	0.235187	0.594966	FALSE	FALSE
3235	ENSG00000065361	ERBB3	12	q13.2	56076799	56103505	1.18661	0.23538	0.595185	FALSE	FALSE
3236	ENSG00000157538	VPS26C	21	q22.13	37223420	37267919	1.18617	0.235557	0.595326	FALSE	FALSE
3237	ENSG00000143499	SMYD2	1	q32.3	214281102	214337131	1.1861	0.235584	0.595326	FALSE	FALSE
3238	ENSG00000034053	APBA2	15	q13.1	28884483	29118315	1.18541	0.235855	0.595919	FALSE	FALSE
3239	ENSG00000138756	BMP2K	4	q21.21	78776342	78916372	1.18509	0.235982	0.596055	FALSE	FALSE
3240	ENSG00000141179	PCTP	17	q22	55750979	55842830	1.18436	0.236271	0.596326	FALSE	FALSE
3241	ENSG00000152127	MGAT5	2	q21.2	134119983	134454621	1.18436	0.236271	0.596326	FALSE	FALSE
3242	ENSG00000071575	TRIB2	2	p24.3	12716889	12742734	1.18381	0.236489	0.596785	FALSE	FALSE
3243	ENSG00000114023	FAM162A	3	q21.1	122384176	122412334	1.18361	0.236568	0.596799	FALSE	FALSE
3244	ENSG00000175857	GAPT	5	q11.2	58491435	58497090	1.1831	0.236769	0.597213	FALSE	FALSE
3245	ENSG00000107897	ACBD5	10	p12.1	27195214	27242130	1.18297	0.236822	0.597257	FALSE	FALSE
3246	ENSG00000122966	CIT	12	q24.23	119685790	119877291	1.18238	0.237056	0.597569	FALSE	FALSE
3247	ENSG00000258830	AC137834.1	12	q13.3	57249609	57296484	1.18182	0.237279	0.598039	FALSE	FALSE
3248	ENSG00000171940	ZNF217	20	q13.2	53567065	53609907	1.18128	0.237492	0.598276	FALSE	FALSE
3249	ENSG00000025434	NR1H3	11	p11.2	47248300	47269032	1.18102	0.237593	0.598276	FALSE	FALSE
3250	ENSG00000168040	FADD	11	q13.3	70203163	70207390	1.18095	0.237623	0.598276	FALSE	FALSE
3251	ENSG00000006555	TTC22	1	p32.3	54779712	54801267	1.18088	0.237652	0.598276	FALSE	FALSE
3252	ENSG00000132274	TRIM22	11	p15.4	5689689	5737089	1.18084	0.237666	0.598276	FALSE	FALSE
3253	ENSG00000179284	DAND5	19	p13.13	12965159	12974762	1.18062	0.237752	0.598276	FALSE	FALSE
3254	ENSG00000132017	DCAF15	19	p13.12	13952492	13961449	1.18032	0.237873	0.598431	FALSE	FALSE
3255	ENSG00000167625	ZNF526	19	q13.2	42220271	42228201	1.17984	0.238062	0.598567	FALSE	FALSE
3256	ENSG00000110497	AMBRA1	11	p11.2	46396414	46594125	1.17983	0.238069	0.598567	FALSE	FALSE
3257	ENSG00000168904	LRRC28	15	q26.3	99251362	99390729	1.17982	0.238073	0.598567	FALSE	FALSE
3258	ENSG00000204969	PCDHA2	5	q31.3	140794852	141012344	1.17904	0.238382	0.599158	FALSE	FALSE
3259	ENSG00000139352	ASCL1	12	q23.2	102957686	102960516	1.17844	0.238621	0.599482	FALSE	FALSE
3260	ENSG00000158683	PKD1L1	7	p12.3	47740202	47948491	1.17818	0.238723	0.599556	FALSE	FALSE
3261	ENSG00000103657	HERC1	15	q22.31	63608618	63833942	1.178	0.238795	0.599571	FALSE	FALSE
3262	ENSG00000203867	RBM20	10	q25.2	110644397	110839469	1.17765	0.238938	0.599726	FALSE	FALSE
3263	ENSG00000061455	PRDM6	5	q23.2	123089121	123194266	1.17737	0.239049	0.599822	FALSE	FALSE
3264	ENSG00000138757	G3BP2	4	q21.1	75642782	75724525	1.17726	0.239094	0.599841	FALSE	FALSE
3265	ENSG00000091490	SEL1L3	4	p15.2	25747427	25863760	1.17707	0.239169	0.599939	FALSE	FALSE
3266	ENSG00000110077	MS4A6A	11	q12.2	60172014	60184666	1.17687	0.239249	0.599959	FALSE	FALSE
3267	ENSG00000164695	CHMP4C	8	q21.13	81732434	81759515	1.17686	0.23925	0.599959	FALSE	FALSE
3268	ENSG00000119392	GLE1	9	q34.11	128504700	128542288	1.17625	0.239494	0.600209	FALSE	FALSE
3269	ENSG00000164244	PRRC1	5	q23.2	127517609	127555089	1.17619	0.239518	0.600209	FALSE	FALSE
3270	ENSG00000075218	GTSE1	22	q13.31	46296741	46330810	1.17615	0.239533	0.600209	FALSE	FALSE
3271	ENSG00000116667	C1orf21	1	q25.3	184387058	184629020	1.17568	0.239725	0.600412	FALSE	FALSE
3272	ENSG00000124299	PEPD	19	q13.11	33386950	33521794	1.17468	0.240122	0.600987	FALSE	FALSE
3273	ENSG00000136950	ARPC5L	9	q33.3	124862130	124877733	1.17464	0.240138	0.600987	FALSE	FALSE
3274	ENSG00000132600	PRMT7	16	q22.1	68310974	68358563	1.17372	0.240508	0.601546	FALSE	FALSE
3275	ENSG00000169436	COL22A1	8	q24.3	138588235	138914006	1.17192	0.24123	0.602706	FALSE	FALSE
3276	ENSG00000163499	CRYBA2	2	q35	218990189	218993421	1.17179	0.241283	0.602716	FALSE	FALSE
3277	ENSG00000214736	TOMM6	6	p21.1	41787662	41789898	1.17173	0.241307	0.602716	FALSE	FALSE
3278	ENSG00000272897	AL109827.1	20	q11.22	35632340	35674544	1.17138	0.241444	0.602843	FALSE	FALSE
3279	ENSG00000213064	SFT2D2	1	q24.2	168225938	168253025	1.17132	0.241469	0.602843	FALSE	FALSE
3280	ENSG00000167741	GGT6	17	p13.2	4556927	4560818	1.17113	0.241547	0.602946	FALSE	FALSE
3281	ENSG00000101350	KIF3B	20	q11.21	32277664	32335011	1.17082	0.241671	0.603071	FALSE	FALSE
3282	ENSG00000171517	LPAR3	1	p22.3	84811602	84893213	1.17053	0.241787	0.603269	FALSE	FALSE
3283	ENSG00000250120	PCDHA10	5	q31.3	140855883	141012344	1.17007	0.241973	0.603437	FALSE	FALSE
3284	ENSG00000125826	RBCK1	20	p13	407498	430966	1.16995	0.242021	0.603437	FALSE	FALSE
3285	ENSG00000197858	GPAA1	8	q24.3	144082590	144086216	1.16966	0.242138	0.603437	FALSE	FALSE
3286	ENSG00000205464	ATP6AP1L	5	q14.2	82279462	82386977	1.16959	0.242166	0.603437	FALSE	FALSE
3287	ENSG00000160789	LMNA	1	q22	156082573	156140089	1.16952	0.242195	0.603437	FALSE	FALSE
3288	ENSG00000171858	RPS21	20	q13.33	62387116	62388520	1.16944	0.242225	0.603437	FALSE	FALSE
3289	ENSG00000173041	ZNF680	7	q11.21	64519884	64563106	1.16929	0.242288	0.603437	FALSE	FALSE
3290	ENSG00000186648	CARMIL3	14	q11.2	24052000	24069728	1.16901	0.242401	0.603605	FALSE	FALSE
3291	ENSG00000269547	AC011455.2	19	q13.2	38915404	38949855	1.16856	0.24258	0.603866	FALSE	FALSE
3292	ENSG00000079337	RAPGEF3	12	q13.11	47734367	47771040	1.16828	0.242695	0.604061	FALSE	FALSE
3293	ENSG00000136155	SCEL	13	q22.3	77535674	77645263	1.1679	0.242845	0.604251	FALSE	FALSE
3294	ENSG00000147457	CHMP7	8	p21.3	23243637	23262000	1.16677	0.243303	0.605088	FALSE	FALSE
3295	ENSG00000123485	HJURP	2	q37.1	233833416	233854566	1.16671	0.243329	0.605088	FALSE	FALSE
3296	ENSG00000163220	S100A9	1	q21.3	153357854	153361027	1.1663	0.243493	0.60522	FALSE	FALSE
3297	ENSG00000137166	FOXP4	6	p21.1	41546426	41602384	1.16584	0.243679	0.605523	FALSE	FALSE
3298	ENSG00000123349	PFDN5	12	q13.13	53295291	53299450	1.16582	0.243689	0.605523	FALSE	FALSE
3299	ENSG00000118193	KIF14	1	q32.1	200551497	200620734	1.16559	0.243779	0.605567	FALSE	FALSE
3300	ENSG00000175077	RTP1	3	q27.3	187197486	187201465	1.16532	0.243888	0.60559	FALSE	FALSE
3301	ENSG00000125651	GTF2F1	19	p13.3	6379569	6393981	1.16527	0.243908	0.60559	FALSE	FALSE
3302	ENSG00000063180	CA11	19	q13.33	48637942	48646312	1.16492	0.244051	0.60565	FALSE	FALSE
3303	ENSG00000149679	CABLES2	20	q13.33	62388632	62407285	1.16487	0.244073	0.60565	FALSE	FALSE
3304	ENSG00000000938	FGR	1	p35.3	27612064	27635277	1.16476	0.244118	0.605668	FALSE	FALSE
3305	ENSG00000248485	PCP4L1	1	q23.3	161258727	161285450	1.16415	0.244362	0.606089	FALSE	FALSE
3306	ENSG00000189283	FHIT	3	p14.2	59749310	61251459	1.16404	0.244408	0.606113	FALSE	FALSE
3307	ENSG00000128602	SMO	7	q32.1	129188872	129213545	1.16366	0.244563	0.606404	FALSE	FALSE
3308	ENSG00000105991	HOXA1	7	p15.2	27092993	27095996	1.16295	0.244849	0.606855	FALSE	FALSE
3309	ENSG00000256269	HMBS	11	q23.3	119084866	119093549	1.16294	0.244856	0.606855	FALSE	FALSE
3310	ENSG00000103042	SLC38A7	16	q21	58665109	58685104	1.16246	0.245047	0.607019	FALSE	FALSE
3311	ENSG00000198783	ZNF830	17	q12	34961530	34963775	1.16241	0.24507	0.607019	FALSE	FALSE
3312	ENSG00000142408	CACNG8	19	q13.42	53963040	53990215	1.16211	0.245192	0.607127	FALSE	FALSE
3313	ENSG00000153406	NMRAL1	16	p13.3	4461680	4495763	1.16209	0.245199	0.607127	FALSE	FALSE
3314	ENSG00000179044	EXOC3L1	16	q22.1	67184366	67190204	1.16203	0.245225	0.607127	FALSE	FALSE
3315	ENSG00000141068	KSR1	17	q11.2	27456470	27626438	1.1617	0.245356	0.607359	FALSE	FALSE
3316	ENSG00000251493	FOXD1	5	q13.2	73444827	73448527	1.16151	0.245433	0.607366	FALSE	FALSE
3317	ENSG00000083454	P2RX5	17	p13.2	3672199	3696404	1.16112	0.245592	0.607486	FALSE	FALSE
3318	ENSG00000137273	FOXF2	6	p25.3	1389576	1395603	1.16112	0.245593	0.607486	FALSE	FALSE
3319	ENSG00000132646	PCNA	20	p12.3	5114953	5126626	1.16098	0.245652	0.607487	FALSE	FALSE
3320	ENSG00000130733	YIPF2	19	p13.2	10922185	10928681	1.16068	0.245773	0.607655	FALSE	FALSE
3321	ENSG00000084693	AGBL5	2	p23.3	27042364	27070622	1.1599	0.24609	0.607938	FALSE	FALSE
3322	ENSG00000130313	PGLS	19	p13.11	17511629	17521288	1.15922	0.246366	0.607938	FALSE	FALSE
3323	ENSG00000164935	DCSTAMP	8	q22.3	104339087	104356689	1.15915	0.246393	0.607938	FALSE	FALSE
3324	ENSG00000168994	PXDC1	6	p25.2	3722614	3752026	1.15882	0.246528	0.608053	FALSE	FALSE
3325	ENSG00000158786	PLA2G2F	1	p36.12	20139326	20150386	1.15833	0.246729	0.608366	FALSE	FALSE
3326	ENSG00000130300	PLVAP	19	p13.11	17351448	17377350	1.15725	0.24717	0.608736	FALSE	FALSE
3327	ENSG00000111537	IFNG	12	q15	68154768	68159747	1.157	0.247273	0.608736	FALSE	FALSE
3328	ENSG00000142230	SAE1	19	q13.32	47113274	47210636	1.15676	0.247369	0.608736	FALSE	FALSE
3329	ENSG00000160803	UBQLN4	1	q22	156035301	156053794	1.15669	0.2474	0.608736	FALSE	FALSE
3330	ENSG00000165125	TRPV6	7	q34	142871203	142885762	1.1564	0.247516	0.608839	FALSE	FALSE
3331	ENSG00000094914	AAAS	12	q13.13	53307456	53324864	1.15615	0.247621	0.6089	FALSE	FALSE
3332	ENSG00000007062	PROM1	4	p15.32	15963076	16084378	1.156	0.24768	0.6089	FALSE	FALSE
3333	ENSG00000163812	ZDHHC3	3	p21.31	44915257	44976185	1.15568	0.247812	0.608926	FALSE	FALSE
3334	ENSG00000168913	ENHO	9	p13.3	34521040	34523041	1.15557	0.247856	0.608943	FALSE	FALSE
3335	ENSG00000155366	RHOC	1	p13.2	112701106	112707434	1.15484	0.248158	0.609409	FALSE	FALSE
3336	ENSG00000185519	FAM131C	1	p36.13	16057769	16073632	1.1544	0.248334	0.609751	FALSE	FALSE
3337	ENSG00000204970	PCDHA1	5	q31.3	140786136	141012347	1.15369	0.248629	0.610108	FALSE	FALSE
3338	ENSG00000149403	GRIK4	11	q23.3	120511700	120988904	1.15258	0.249081	0.610966	FALSE	FALSE
3339	ENSG00000162591	MEGF6	1	p36.32	3489920	3611495	1.15243	0.249146	0.610966	FALSE	FALSE
3340	ENSG00000065054	SLC9A3R2	16	p13.3	2025356	2039026	1.15134	0.249592	0.611449	FALSE	FALSE
3341	ENSG00000143178	TBX19	1	q24.2	168281040	168314426	1.1513	0.24961	0.611449	FALSE	FALSE
3342	ENSG00000119121	TRPM6	9	q21.13	74722495	74888094	1.15124	0.249635	0.611449	FALSE	FALSE
3343	ENSG00000166183	ASPG	14	q32.33	104085679	104115581	1.15121	0.249647	0.611449	FALSE	FALSE
3344	ENSG00000162645	GBP2	1	p22.2	89106132	89150456	1.15073	0.249845	0.611449	FALSE	FALSE
3345	ENSG00000136982	DSCC1	8	q24.12	119833976	119856010	1.15063	0.249885	0.611449	FALSE	FALSE
3346	ENSG00000128000	ZNF780B	19	q13.2	40028260	40056209	1.15041	0.249976	0.611537	FALSE	FALSE
3347	ENSG00000205531	NAP1L4	11	p15.4	2944431	2992377	1.14994	0.25017	0.611822	FALSE	FALSE
3348	ENSG00000198046	ZNF667	19	q13.43	56439325	56478065	1.14979	0.250229	0.611832	FALSE	FALSE
3349	ENSG00000075568	TMEM131	2	q11.2	97756333	97995891	1.14962	0.250301	0.611919	FALSE	FALSE
3350	ENSG00000182816	KRTAP13-2	21	q22.11	30371391	30372257	1.14883	0.250628	0.612274	FALSE	FALSE
3351	ENSG00000138594	TMOD3	15	q21.2	51829628	51947295	1.14881	0.250634	0.612274	FALSE	FALSE
3352	ENSG00000105355	PLIN3	19	p13.3	4838341	4867768	1.14805	0.250948	0.612611	FALSE	FALSE
3353	ENSG00000158483	FAM86C1	11	q13.4	71787510	71801236	1.14794	0.250993	0.612611	FALSE	FALSE
3354	ENSG00000167333	TRIM68	11	p15.4	4598672	4608259	1.1479	0.251011	0.612611	FALSE	FALSE
3355	ENSG00000163521	GLB1L	2	q35	219236606	219245478	1.14781	0.251046	0.612611	FALSE	FALSE
3356	ENSG00000169398	PTK2	8	q24.3	140657900	141002216	1.14777	0.251064	0.612611	FALSE	FALSE
3357	ENSG00000105329	TGFB1	19	q13.2	41301587	41353911	1.14773	0.251078	0.612611	FALSE	FALSE
3358	ENSG00000111737	RAB35	12	q24.23	120095095	120117502	1.1477	0.251091	0.612611	FALSE	FALSE
3359	ENSG00000186510	CLCNKA	1	p36.13	16018875	16034050	1.14754	0.251158	0.61264	FALSE	FALSE
3360	ENSG00000072840	EVC	4	p16.2	5711197	5814305	1.14712	0.251331	0.612709	FALSE	FALSE
3361	ENSG00000176294	OR4N2	14	q11.2	19719015	19830253	1.14679	0.251467	0.612709	FALSE	FALSE
3362	ENSG00000169594	BNC1	15	q25.2	83255903	83284714	1.14675	0.251483	0.612709	FALSE	FALSE
3363	ENSG00000179115	FARSA	19	p13.13	12922479	12934037	1.14675	0.251486	0.612709	FALSE	FALSE
3364	ENSG00000163755	HPS3	3	q24	149129584	149173732	1.14652	0.251581	0.612709	FALSE	FALSE
3365	ENSG00000170509	HSD17B13	4	q22.1	87303789	87322906	1.14636	0.251646	0.612709	FALSE	FALSE
3366	ENSG00000105520	PLPPR2	19	p13.2	11355386	11365698	1.14625	0.251691	0.612709	FALSE	FALSE
3367	ENSG00000164296	TIGD6	5	q32	149993118	150001167	1.14569	0.251925	0.612866	FALSE	FALSE
3368	ENSG00000197768	STPG3	9	q34.3	137251261	137253483	1.14503	0.252196	0.613257	FALSE	FALSE
3369	ENSG00000122490	PQLC1	18	q23	79902420	79951664	1.14503	0.252198	0.613257	FALSE	FALSE
3370	ENSG00000127585	FBXL16	16	p13.3	692498	705829	1.14435	0.25248	0.613761	FALSE	FALSE
3371	ENSG00000177380	PPFIA3	19	q13.33	49119389	49151026	1.14358	0.252796	0.614347	FALSE	FALSE
3372	ENSG00000196352	CD55	1	q32.2	207321376	207386804	1.14316	0.252972	0.614682	FALSE	FALSE
3373	ENSG00000180758	GPR157	1	p36.22	9100305	9129170	1.14268	0.25317	0.614982	FALSE	FALSE
3374	ENSG00000176244	ACBD7	10	p13	15077523	15088776	1.14242	0.253279	0.615153	FALSE	FALSE
3375	ENSG00000100353	EIF3D	22	q12.3	36510850	36529436	1.14179	0.253542	0.615609	FALSE	FALSE
3376	ENSG00000148600	CDHR1	10	q23.1	84194635	84219621	1.14048	0.254088	0.616181	FALSE	FALSE
3377	ENSG00000198026	ZNF335	20	q13.12	45948653	45972172	1.14041	0.254116	0.616181	FALSE	FALSE
3378	ENSG00000171502	COL24A1	1	p22.3	85729233	86156943	1.13971	0.254406	0.616438	FALSE	FALSE
3379	ENSG00000163719	MTMR14	3	p25.3	9649433	9702393	1.13966	0.254426	0.616438	FALSE	FALSE
3380	ENSG00000089597	GANAB	11	q12.3	62624826	62646726	1.13866	0.254845	0.616851	FALSE	FALSE
3381	ENSG00000111652	COPS7A	12	p13.31	6723741	6731875	1.1385	0.254913	0.616927	FALSE	FALSE
3382	ENSG00000158555	GDPD5	11	q13.5	75434640	75525903	1.13823	0.255026	0.617059	FALSE	FALSE
3383	ENSG00000196189	SEMA4A	1	q22	156147366	156177752	1.13783	0.255191	0.617059	FALSE	FALSE
3384	ENSG00000140465	CYP1A1	15	q24.1	74719542	74725610	1.13773	0.255232	0.617059	FALSE	FALSE
3385	ENSG00000105968	H2AFV	7	p13	44826791	44848083	1.13698	0.255545	0.61755	FALSE	FALSE
3386	ENSG00000040199	PHLPP2	16	q22.2	71637835	71724701	1.13664	0.25569	0.61771	FALSE	FALSE
3387	ENSG00000257743	MGAM2	7	q34	142111749	142222324	1.13641	0.255786	0.617787	FALSE	FALSE
3388	ENSG00000101096	NFATC2	20	q13.2	51386957	51562831	1.13599	0.255961	0.618091	FALSE	FALSE
3389	ENSG00000198142	SOWAHC	2	q13	109614334	109618990	1.13552	0.256156	0.618288	FALSE	FALSE
3390	ENSG00000139651	ZNF740	12	q13.13	53180700	53195141	1.13498	0.256384	0.618474	FALSE	FALSE
3391	ENSG00000183726	TMEM50A	1	p36.11	25337917	25362361	1.13465	0.25652	0.618711	FALSE	FALSE
3392	ENSG00000186283	TOR3A	1	q25.2	179081377	179098023	1.13446	0.256601	0.618722	FALSE	FALSE
3393	ENSG00000141127	PRPSAP2	17	p11.2	18840085	18931287	1.13404	0.25678	0.619063	FALSE	FALSE
3394	ENSG00000183605	SFXN4	10	q26.11	119140767	119165667	1.13343	0.257032	0.619579	FALSE	FALSE
3395	ENSG00000165898	ISCA2	14	q24.3	74493720	74497106	1.13292	0.257248	0.619744	FALSE	FALSE
3396	ENSG00000154803	FLCN	17	p11.2	17212212	17237188	1.13276	0.257314	0.619744	FALSE	FALSE
3397	ENSG00000167889	MGAT5B	17	q25.2	76868456	76950393	1.13264	0.257365	0.619744	FALSE	FALSE
3398	ENSG00000142459	EVI5L	19	p13.2	7830233	7864976	1.13141	0.257882	0.620492	FALSE	FALSE
3399	ENSG00000125505	MBOAT7	19	q13.42	54173412	54189882	1.13136	0.257903	0.620492	FALSE	FALSE
3400	ENSG00000204965	PCDHA5	5	q31.3	140821604	141012344	1.13083	0.258129	0.620761	FALSE	FALSE
3401	ENSG00000154305	MIA3	1	q41	222618086	222668012	1.13004	0.258459	0.621182	FALSE	FALSE
3402	ENSG00000182272	B4GALNT4	11	p15.5	369796	382116	1.12961	0.258639	0.621182	FALSE	FALSE
3403	ENSG00000117643	MAN1C1	1	p36.11	25617468	25786207	1.12934	0.258756	0.621182	FALSE	FALSE
3404	ENSG00000076924	XAB2	19	p13.2	7619525	7629565	1.12928	0.258781	0.621182	FALSE	FALSE
3405	ENSG00000111707	SUDS3	12	q24.23	118376380	118418031	1.12922	0.258804	0.621182	FALSE	FALSE
3406	ENSG00000153187	HNRNPU	1	q44	244840638	244864560	1.1292	0.258812	0.621182	FALSE	FALSE
3407	ENSG00000141504	SAT2	17	p13.1	7626234	7627876	1.12908	0.258863	0.621182	FALSE	FALSE
3408	ENSG00000133433	GSTT2B	22	q11.23	23957414	23961186	1.12901	0.258895	0.621182	FALSE	FALSE
3409	ENSG00000095319	NUP188	9	q34.11	128947699	129007096	1.12885	0.258962	0.621182	FALSE	FALSE
3410	ENSG00000242950	ERVW-1	7	q21.2	92468380	92477986	1.12873	0.25901	0.621182	FALSE	FALSE
3411	ENSG00000114904	NEK4	3	p21.1	52708449	52770949	1.12861	0.259062	0.621182	FALSE	FALSE
3412	ENSG00000114654	EFCC1	3	q21.3	129001629	129040742	1.12861	0.259063	0.621182	FALSE	FALSE
3413	ENSG00000148384	INPP5E	9	q34.3	136428619	136439823	1.12783	0.259392	0.621429	FALSE	FALSE
3414	ENSG00000272414	FAM47E-STBD1	4	q21.1	76251721	76311129	1.12782	0.259394	0.621429	FALSE	FALSE
3415	ENSG00000198355	PIM3	22	q13.33	49960513	49964080	1.12735	0.259594	0.621725	FALSE	FALSE
3416	ENSG00000051180	RAD51	15	q15.1	40694774	40732339	1.12699	0.259746	0.621864	FALSE	FALSE
3417	ENSG00000108219	TSPAN14	10	q23.1	80454166	80533123	1.12692	0.259777	0.621864	FALSE	FALSE
3418	ENSG00000119321	FKBP15	9	q32	113161006	113221361	1.12624	0.260066	0.621864	FALSE	FALSE
3419	ENSG00000160767	FAM189B	1	q22	155247205	155255483	1.12617	0.260094	0.621864	FALSE	FALSE
3420	ENSG00000198870	STKLD1	9	q34.2	133376367	133406096	1.12614	0.260107	0.621864	FALSE	FALSE
3421	ENSG00000043039	BARX2	11	q24.3	129375940	129452279	1.12598	0.260173	0.621875	FALSE	FALSE
3422	ENSG00000066248	NGEF	2	q37.1	232878686	233013272	1.12595	0.260188	0.621875	FALSE	FALSE
3423	ENSG00000177731	FLII	17	p11.2	18244836	18258916	1.12555	0.260357	0.621977	FALSE	FALSE
3424	ENSG00000103316	CRYM	16	p12.2	21238874	21303083	1.12532	0.260451	0.621977	FALSE	FALSE
3425	ENSG00000196235	SUPT5H	19	q13.2	39436156	39476670	1.12478	0.260682	0.622096	FALSE	FALSE
3426	ENSG00000123836	PFKFB2	1	q32.1	207034366	207081024	1.12466	0.260735	0.622096	FALSE	FALSE
3427	ENSG00000255408	PCDHA3	5	q31.3	140801028	141012344	1.12457	0.260772	0.622096	FALSE	FALSE
3428	ENSG00000133962	CATSPERB	14	q32.12	91580696	91780707	1.12447	0.260813	0.622096	FALSE	FALSE
3429	ENSG00000144648	ACKR2	3	p22.1	42804752	42887974	1.12408	0.260981	0.622227	FALSE	FALSE
3430	ENSG00000100299	ARSA	22	q13.33	50622754	50628173	1.12395	0.261034	0.622227	FALSE	FALSE
3431	ENSG00000169241	SLC50A1	1	q22	155135344	155138857	1.12389	0.261058	0.622227	FALSE	FALSE
3432	ENSG00000143363	PRUNE1	1	q21.3	151008420	151035713	1.12323	0.261341	0.622675	FALSE	FALSE
3433	ENSG00000204962	PCDHA8	5	q31.3	140841187	141012344	1.12319	0.261358	0.622675	FALSE	FALSE
3434	ENSG00000137269	LRRC1	6	p12.1	53794497	53924121	1.12163	0.262019	0.623418	FALSE	FALSE
3435	ENSG00000161996	WDR90	16	p13.3	649311	667833	1.12161	0.262029	0.623418	FALSE	FALSE
3436	ENSG00000105427	CNFN	19	q13.2	42387019	42390287	1.12129	0.262163	0.62346	FALSE	FALSE
3437	ENSG00000248383	PCDHAC1	5	q31.3	140926369	141012344	1.12117	0.262216	0.62346	FALSE	FALSE
3438	ENSG00000204323	SMIM5	17	q25.1	75633434	75641404	1.12115	0.262223	0.62346	FALSE	FALSE
3439	ENSG00000125657	TNFSF9	19	p13.3	6530999	6535928	1.12082	0.262366	0.623475	FALSE	FALSE
3440	ENSG00000165689	ENTR1	9	q34.3	136401922	136410609	1.12078	0.262382	0.623475	FALSE	FALSE
3441	ENSG00000239389	PCDHA13	5	q31.3	140882208	141012344	1.1199	0.262755	0.624	FALSE	FALSE
3442	ENSG00000244752	CRYBB2	22	q11.23	25219522	25231869	1.11799	0.263571	0.625393	FALSE	FALSE
3443	ENSG00000162419	GMEB1	1	p35.3	28668732	28719353	1.11784	0.263637	0.62546	FALSE	FALSE
3444	ENSG00000099194	SCD	10	q24.31	100347124	100364834	1.11761	0.263734	0.62548	FALSE	FALSE
3445	ENSG00000160408	ST6GALNAC6	9	q34.11	127885321	127905408	1.11687	0.264049	0.625971	FALSE	FALSE
3446	ENSG00000161642	ZNF385A	12	q13.13	54369133	54391298	1.1168	0.264082	0.625971	FALSE	FALSE
3447	ENSG00000171587	DSCAM	21	q22.2	40010999	40847139	1.11625	0.264315	0.62629	FALSE	FALSE
3448	ENSG00000203772	SPRN	10	q26.3	133420666	133424572	1.11594	0.264447	0.62629	FALSE	FALSE
3449	ENSG00000125304	TM9SF2	13	q32.3	99446311	99564006	1.11583	0.264493	0.62629	FALSE	FALSE
3450	ENSG00000146755	TRIM50	7	q11.23	73312539	73328082	1.11582	0.264499	0.62629	FALSE	FALSE
3451	ENSG00000143384	MCL1	1	q21.2	150574551	150579738	1.11571	0.264545	0.62629	FALSE	FALSE
3452	ENSG00000135587	SMPD2	6	q21	109440763	109443919	1.1156	0.264595	0.62629	FALSE	FALSE
3453	ENSG00000166869	CHP2	16	p12.2	23754627	23758951	1.11527	0.264733	0.626334	FALSE	FALSE
3454	ENSG00000151693	ASAP2	2	p25.1	9206765	9405683	1.11511	0.264804	0.62638	FALSE	FALSE
3455	ENSG00000101004	NINL	20	p11.21	25452705	25585517	1.11505	0.264831	0.62638	FALSE	FALSE
3456	ENSG00000147471	PLPBP	8	p11.23	37762593	37779767	1.11394	0.265306	0.626969	FALSE	FALSE
3457	ENSG00000257184	AC004080.3	7	p15.2	27163535	27180013	1.11362	0.265443	0.627052	FALSE	FALSE
3458	ENSG00000140057	AK7	14	q32.2	96392111	96489427	1.11358	0.265458	0.627052	FALSE	FALSE
3459	ENSG00000126215	XRCC3	14	q32.33	103697609	103715504	1.11333	0.265565	0.627052	FALSE	FALSE
3460	ENSG00000153904	DDAH1	1	p22.3	85318481	85578363	1.11312	0.265658	0.627052	FALSE	FALSE
3461	ENSG00000204961	PCDHA9	5	q31.3	140847463	141012344	1.113	0.265707	0.627052	FALSE	FALSE
3462	ENSG00000184454	NCMAP	1	p36.11	24556111	24609328	1.11296	0.265726	0.627052	FALSE	FALSE
3463	ENSG00000173207	CKS1B	1	q21.3	154974653	154979249	1.11204	0.266121	0.62739	FALSE	FALSE
3464	ENSG00000105519	CAPS	19	p13.3	5911707	5915877	1.11197	0.266152	0.62739	FALSE	FALSE
3465	ENSG00000151090	THRB	3	p24.2	24117153	24495756	1.11182	0.266214	0.62739	FALSE	FALSE
3466	ENSG00000048028	USP28	11	q23.2	113797874	113875570	1.11141	0.266393	0.627546	FALSE	FALSE
3467	ENSG00000115884	SDC1	2	p24.1	20200797	20225433	1.1114	0.266398	0.627546	FALSE	FALSE
3468	ENSG00000125850	OVOL2	20	p11.23	17956979	18059188	1.11131	0.266434	0.627546	FALSE	FALSE
3469	ENSG00000095587	TLL2	10	q24.1	96364606	96513918	1.11106	0.266541	0.627646	FALSE	FALSE
3470	ENSG00000121057	AKAP1	17	q22	57085092	57121349	1.11068	0.266704	0.627891	FALSE	FALSE
3471	ENSG00000150551	LYPD1	2	q21.2	132644853	132671579	1.11062	0.266734	0.627891	FALSE	FALSE
3472	ENSG00000065000	AP3D1	19	p13.3	2100988	2164468	1.11038	0.266837	0.628043	FALSE	FALSE
3473	ENSG00000116641	DOCK7	1	p31.3	62454298	62688368	1.11022	0.266905	0.628112	FALSE	FALSE
3474	ENSG00000114270	COL7A1	3	p21.31	48564073	48595267	1.10997	0.26701	0.628221	FALSE	FALSE
3475	ENSG00000024862	CCDC28A	6	q24.1	138773509	138793319	1.10966	0.267146	0.628221	FALSE	FALSE
3476	ENSG00000165023	DIRAS2	9	q22.2	90609832	90643105	1.10951	0.267211	0.628221	FALSE	FALSE
3477	ENSG00000197299	BLM	15	q26.1	90717327	90816165	1.10933	0.267286	0.628227	FALSE	FALSE
3478	ENSG00000159307	SCUBE1	22	q13.2	43197283	43343388	1.1092	0.267345	0.628246	FALSE	FALSE
3479	ENSG00000267645	AC105052.3	7	q22.1	102637049	102671641	1.10898	0.267437	0.628372	FALSE	FALSE
3480	ENSG00000174788	PCP2	19	p13.2	7631611	7633748	1.10869	0.267566	0.628467	FALSE	FALSE
3481	ENSG00000170425	ADORA2B	17	p12	15944917	15975746	1.10848	0.267655	0.628467	FALSE	FALSE
3482	ENSG00000167011	NAT16	7	q22.1	101170493	101180276	1.10844	0.26767	0.628467	FALSE	FALSE
3483	ENSG00000042980	ADAM28	8	p21.2	24294040	24359018	1.10796	0.267878	0.628866	FALSE	FALSE
3484	ENSG00000159496	RGL4	22	q11.23	23688136	23699176	1.10743	0.268107	0.62902	FALSE	FALSE
3485	ENSG00000119946	CNNM1	10	q24.2	99329099	99394330	1.10737	0.268136	0.62902	FALSE	FALSE
3486	ENSG00000187630	DHRS4L2	14	q11.2	23969874	24006408	1.10673	0.268409	0.629462	FALSE	FALSE
3487	ENSG00000148832	PAOX	10	q26.3	133379234	133391694	1.10666	0.26844	0.629462	FALSE	FALSE
3488	ENSG00000101220	C20orf27	20	p13	3753508	3768387	1.10596	0.268744	0.629565	FALSE	FALSE
3489	ENSG00000004777	ARHGAP33	19	q13.12	35774532	35788822	1.10594	0.268753	0.629565	FALSE	FALSE
3490	ENSG00000122952	ZWINT	10	q21.1	56357228	56361275	1.10583	0.268802	0.629589	FALSE	FALSE
3491	ENSG00000100888	CHD8	14	q11.2	21385194	21456126	1.10552	0.268934	0.629631	FALSE	FALSE
3492	ENSG00000181240	SLC25A41	19	p13.3	6426037	6433779	1.10526	0.269049	0.629657	FALSE	FALSE
3493	ENSG00000106244	PDAP1	7	q22.1	99392048	99408829	1.10523	0.269061	0.629657	FALSE	FALSE
3494	ENSG00000170340	B3GNT2	2	p15	62196113	62224731	1.10504	0.269143	0.629758	FALSE	FALSE
3495	ENSG00000125779	PANK2	20	p13	3888839	3929882	1.1049	0.269202	0.629791	FALSE	FALSE
3496	ENSG00000176171	BNIP3	10	q26.3	131966455	131982013	1.10483	0.269234	0.629791	FALSE	FALSE
3497	ENSG00000100629	CEP128	14	q31.1	80476983	80959517	1.10415	0.269528	0.630207	FALSE	FALSE
3498	ENSG00000147689	FAM83A	8	q24.13	123178960	123210079	1.10372	0.269713	0.630213	FALSE	FALSE
3499	ENSG00000149927	DOC2A	16	p11.2	30005509	30023270	1.10276	0.270133	0.630864	FALSE	FALSE
3500	ENSG00000251664	PCDHA12	5	q31.3	140875302	141012344	1.10255	0.270225	0.630878	FALSE	FALSE
3501	ENSG00000140848	CPNE2	16	q13	57092537	57148367	1.10242	0.270277	0.630878	FALSE	FALSE
3502	ENSG00000101193	GID8	20	q13.33	62938119	62948475	1.10211	0.270413	0.631015	FALSE	FALSE
3503	ENSG00000185664	PMEL	12	q13.2	55954105	55973317	1.10165	0.270612	0.6313	FALSE	FALSE
3504	ENSG00000141542	RAB40B	17	q25.3	82654973	82698728	1.10098	0.270904	0.631623	FALSE	FALSE
3505	ENSG00000100099	HPS4	22	q12.1	26443423	26483837	1.10041	0.271152	0.631659	FALSE	FALSE
3506	ENSG00000181381	DDX60L	4	q32.3	168356735	168537786	1.10034	0.271182	0.631659	FALSE	FALSE
3507	ENSG00000171611	PTCRA	6	p21.1	42915989	42925835	1.09987	0.27139	0.631659	FALSE	FALSE
3508	ENSG00000196502	SULT1A1	16	p11.2	28605196	28623625	1.09982	0.271411	0.631659	FALSE	FALSE
3509	ENSG00000123685	BATF3	1	q32.3	212686418	212699985	1.09912	0.271717	0.631659	FALSE	FALSE
3510	ENSG00000130159	ECSIT	19	p13.2	11505916	11529174	1.09904	0.27175	0.631659	FALSE	FALSE
3511	ENSG00000179886	TIGD5	8	q24.3	143597835	143603224	1.09888	0.271822	0.631659	FALSE	FALSE
3512	ENSG00000143595	AQP10	1	q21.3	154321090	154325325	1.09881	0.271853	0.631659	FALSE	FALSE
3513	ENSG00000163933	RFT1	3	p21.1	53088483	53130462	1.09871	0.271896	0.631659	FALSE	FALSE
3514	ENSG00000105202	FBL	19	q13.2	39834458	39846414	1.09829	0.272079	0.631659	FALSE	FALSE
3515	ENSG00000183011	NAA38	17	p13.1	7856685	7885238	1.09812	0.272151	0.631659	FALSE	FALSE
3516	ENSG00000104738	MCM4	8	q11.21	47960185	47978160	1.09776	0.272308	0.631701	FALSE	FALSE
3517	ENSG00000128274	A4GALT	22	q13.2	42692112	42721298	1.09769	0.272342	0.631701	FALSE	FALSE
3518	ENSG00000120332	TNN	1	q25.1	175067858	175148066	1.09763	0.272367	0.631701	FALSE	FALSE
3519	ENSG00000079112	CDH17	8	q22.1	94127171	94217303	1.09726	0.272529	0.631924	FALSE	FALSE
3520	ENSG00000241258	CRCP	7	q11.21	66114604	66154568	1.0969	0.272684	0.632079	FALSE	FALSE
3521	ENSG00000156381	ANKRD9	14	q32.31	102501760	102509799	1.09661	0.272811	0.632153	FALSE	FALSE
3522	ENSG00000172889	EGFL7	9	q34.3	136658856	136672678	1.09656	0.272832	0.632153	FALSE	FALSE
3523	ENSG00000132470	ITGB4	17	q25.1	75721328	75757818	1.09624	0.272976	0.632307	FALSE	FALSE
3524	ENSG00000148344	PTGES	9	q34.11	129738331	129753047	1.09572	0.273203	0.632744	FALSE	FALSE
3525	ENSG00000135452	TSPAN31	12	q14.1	57738013	57750211	1.0955	0.273298	0.632768	FALSE	FALSE
3526	ENSG00000100284	TOM1	22	q12.3	35299275	35347994	1.09501	0.273514	0.632768	FALSE	FALSE
3527	ENSG00000162692	VCAM1	1	p21.2	100719742	100739045	1.09472	0.273639	0.632768	FALSE	FALSE
3528	ENSG00000164220	F2RL2	5	q13.3	76615482	76623434	1.09436	0.273799	0.632879	FALSE	FALSE
3529	ENSG00000166145	SPINT1	15	q15.1	40844018	40858207	1.09435	0.273803	0.632879	FALSE	FALSE
3530	ENSG00000070756	PABPC1	8	q22.3	100685816	100722809	1.0942	0.273868	0.632939	FALSE	FALSE
3531	ENSG00000151500	THYN1	11	q25	134248279	134253370	1.09409	0.273915	0.632959	FALSE	FALSE
3532	ENSG00000131018	SYNE1	6	q25.2	152121684	152637801	1.09331	0.274258	0.633285	FALSE	FALSE
3533	ENSG00000243232	PCDHAC2	5	q31.3	140966235	141012344	1.09313	0.274336	0.633306	FALSE	FALSE
3534	ENSG00000124232	RBPJL	20	q13.12	45306851	45317824	1.09266	0.274544	0.633486	FALSE	FALSE
3535	ENSG00000249158	PCDHA11	5	q31.3	140868183	141012344	1.09264	0.274552	0.633486	FALSE	FALSE
3536	ENSG00000188649	CC2D2B	10	q24.1	95907603	96032684	1.09258	0.274577	0.633486	FALSE	FALSE
3537	ENSG00000138185	ENTPD1	10	q24.1	95711779	95869695	1.09104	0.275254	0.634453	FALSE	FALSE
3538	ENSG00000105229	PIAS4	19	p13.3	4007646	4039386	1.09104	0.275255	0.634453	FALSE	FALSE
3539	ENSG00000149136	SSRP1	11	q12.1	57325985	57335877	1.09098	0.275281	0.634453	FALSE	FALSE
3540	ENSG00000166169	POLL	10	q24.32	101578882	101588270	1.09092	0.275308	0.634453	FALSE	FALSE
3541	ENSG00000170310	STX8	17	p13.1	9250471	9576591	1.09062	0.27544	0.63454	FALSE	FALSE
3542	ENSG00000267261	AC099811.2	17	q21.2	42119674	42154916	1.09043	0.275525	0.63454	FALSE	FALSE
3543	ENSG00000138413	IDH1	2	q34	208236227	208266074	1.09034	0.275562	0.63454	FALSE	FALSE
3544	ENSG00000143554	SLC27A3	1	q21.3	153774354	153780157	1.09021	0.275622	0.63454	FALSE	FALSE
3545	ENSG00000171049	FPR2	19	q13.41	51752026	51770526	1.09009	0.275675	0.63454	FALSE	FALSE
3546	ENSG00000173702	MUC13	3	q21.2	124905442	124953819	1.09007	0.275684	0.63454	FALSE	FALSE
3547	ENSG00000134070	IRAK2	3	p25.3	10164865	10243743	1.08937	0.275989	0.634581	FALSE	FALSE
3548	ENSG00000081842	PCDHA6	5	q31.3	140827958	141012344	1.08921	0.276061	0.634581	FALSE	FALSE
3549	ENSG00000143222	UFC1	1	q23.3	161152776	161158856	1.08914	0.27609	0.634581	FALSE	FALSE
3550	ENSG00000137575	SDCBP	8	q12.1	58552924	58582860	1.08868	0.276294	0.634959	FALSE	FALSE
3551	ENSG00000153789	FAM92B	16	q24.1	85098358	85112508	1.08848	0.276382	0.634989	FALSE	FALSE
3552	ENSG00000128596	CCDC136	7	q32.1	128790757	128822132	1.08796	0.276612	0.635246	FALSE	FALSE
3553	ENSG00000213563	C8orf82	8	q24.3	144525733	144529132	1.0875	0.276815	0.635445	FALSE	FALSE
3554	ENSG00000160959	LRRC14	8	q24.3	144517992	144525178	1.08661	0.277211	0.635817	FALSE	FALSE
3555	ENSG00000115649	CNPPD1	2	q35	219171897	219178106	1.08635	0.277326	0.635817	FALSE	FALSE
3556	ENSG00000108468	CBX1	17	q21.32	48070052	48101521	1.08579	0.27757	0.636105	FALSE	FALSE
3557	ENSG00000176678	FOXL1	16	q24.1	86576368	86582160	1.08525	0.277813	0.636266	FALSE	FALSE
3558	ENSG00000188011	RTP5	2	q37.3	241869600	241873823	1.08524	0.277817	0.636266	FALSE	FALSE
3559	ENSG00000099821	POLRMT	19	p13.3	617224	633604	1.08476	0.278029	0.636441	FALSE	FALSE
3560	ENSG00000184857	TMEM186	16	p13.2	8780384	8797648	1.0844	0.278189	0.636612	FALSE	FALSE
3561	ENSG00000244242	IFITM10	11	p15.5	1732410	1750591	1.08433	0.278219	0.636612	FALSE	FALSE
3562	ENSG00000203546	AL139353.1	14	q12	31334312	31457441	1.08379	0.278459	0.636983	FALSE	FALSE
3563	ENSG00000138604	GLCE	15	q23	69160584	69272217	1.08364	0.278523	0.637042	FALSE	FALSE
3564	ENSG00000180357	ZNF609	15	q22.31	64460742	64686068	1.08325	0.278699	0.637353	FALSE	FALSE
3565	ENSG00000196123	KIAA0895L	16	q22.1	67175602	67184040	1.08192	0.279286	0.637713	FALSE	FALSE
3566	ENSG00000125618	PAX8	2	q14.1	113215997	113278950	1.08173	0.279374	0.637713	FALSE	FALSE
3567	ENSG00000081177	EXD2	14	q24.1	69191511	69244020	1.08141	0.279513	0.637713	FALSE	FALSE
3568	ENSG00000129493	HEATR5A	14	q12	31291791	31420582	1.08141	0.279514	0.637713	FALSE	FALSE
3569	ENSG00000114771	AADAC	3	q25.1	151814037	151828488	1.08137	0.279533	0.637713	FALSE	FALSE
3570	ENSG00000204963	PCDHA7	5	q31.3	140834248	141012344	1.08124	0.27959	0.637713	FALSE	FALSE
3571	ENSG00000225932	CTAGE4	7	q35	144183466	144186053	1.08122	0.279599	0.637713	FALSE	FALSE
3572	ENSG00000165685	TMEM52B	12	p13.2	10170542	10191801	1.08112	0.279644	0.637713	FALSE	FALSE
3573	ENSG00000140287	HDC	15	q21.2	50241947	50266026	1.08108	0.279661	0.637713	FALSE	FALSE
3574	ENSG00000077147	TM9SF3	10	q24.1	96518109	96587452	1.08046	0.279936	0.638044	FALSE	FALSE
3575	ENSG00000146826	C7orf43	7	q22.1	100154420	100158715	1.07989	0.28019	0.638176	FALSE	FALSE
3576	ENSG00000170465	KRT6C	12	q13.13	52468516	52473785	1.07974	0.280256	0.638176	FALSE	FALSE
3577	ENSG00000168517	HEXIM2	17	q21.31	45160700	45170040	1.07955	0.280341	0.638176	FALSE	FALSE
3578	ENSG00000204711	C9orf135	9	q21.12	69820793	69906232	1.07823	0.280931	0.638382	FALSE	FALSE
3579	ENSG00000117411	B4GALT2	1	p34.1	43978943	43991170	1.0782	0.280947	0.638382	FALSE	FALSE
3580	ENSG00000160917	CPSF4	7	q22.1	99438922	99457371	1.07817	0.280956	0.638382	FALSE	FALSE
3581	ENSG00000138835	RGS3	9	q32	113444731	113597743	1.0781	0.280987	0.638382	FALSE	FALSE
3582	ENSG00000135362	PRR5L	11	p13	36296288	36465204	1.07803	0.281019	0.638382	FALSE	FALSE
3583	ENSG00000162391	FAM151A	1	p32.3	54609182	54623556	1.07796	0.281051	0.638382	FALSE	FALSE
3584	ENSG00000197969	VPS13A	9	q21.2	77177353	77421541	1.07796	0.281053	0.638382	FALSE	FALSE
3585	ENSG00000100599	RIN3	14	q32.12	92513774	92688994	1.07744	0.281283	0.638559	FALSE	FALSE
3586	ENSG00000077150	NFKB2	10	q24.32	102394110	102402529	1.07635	0.28177	0.639108	FALSE	FALSE
3587	ENSG00000158122	PRXL2C	9	q22.33	96639577	96655303	1.07622	0.28183	0.639155	FALSE	FALSE
3588	ENSG00000175592	FOSL1	11	q13.1	65892049	65900573	1.07613	0.281869	0.639156	FALSE	FALSE
3589	ENSG00000213699	SLC35F6	2	p23.3	26764284	26781231	1.07575	0.282039	0.639452	FALSE	FALSE
3590	ENSG00000143502	SUSD4	1	q41	223220819	223364202	1.07527	0.282253	0.639826	FALSE	FALSE
3591	ENSG00000035681	NSMAF	8	q12.1	58583504	58659844	1.07512	0.282321	0.639826	FALSE	FALSE
3592	ENSG00000130208	APOC1	19	q13.32	44914247	44919349	1.0749	0.282418	0.639847	FALSE	FALSE
3593	ENSG00000185069	KRT76	12	q13.13	52768155	52777345	1.07485	0.282442	0.639847	FALSE	FALSE
3594	ENSG00000159674	SPON2	4	p16.3	1166932	1208962	1.07475	0.282486	0.639847	FALSE	FALSE
3595	ENSG00000125398	SOX9	17	q24.3	72121020	72126420	1.07369	0.28296	0.640387	FALSE	FALSE
3596	ENSG00000171863	RPS7	2	p25.3	3575205	3580920	1.07305	0.283251	0.640567	FALSE	FALSE
3597	ENSG00000104833	TUBB4A	19	p13.3	6494319	6502848	1.07265	0.283427	0.640647	FALSE	FALSE
3598	ENSG00000183048	SLC25A10	17	q25.3	81712236	81721016	1.07232	0.283575	0.640804	FALSE	FALSE
3599	ENSG00000144028	SNRNP200	2	q11.2	96274336	96305515	1.07222	0.28362	0.640819	FALSE	FALSE
3600	ENSG00000161888	SPC24	19	p13.2	11131520	11155808	1.07198	0.283729	0.640863	FALSE	FALSE
3601	ENSG00000108312	UBTF	17	q21.31	44205033	44221626	1.07156	0.283918	0.640863	FALSE	FALSE
3602	ENSG00000074317	SNCB	5	q35.2	176620084	176630556	1.07149	0.283947	0.640863	FALSE	FALSE
3603	ENSG00000134258	VTCN1	1	p12	117143587	117210960	1.07111	0.284122	0.64103	FALSE	FALSE
3604	ENSG00000181038	METTL23	17	q25.1	76726830	76733936	1.0709	0.284216	0.64103	FALSE	FALSE
3605	ENSG00000197448	GSTK1	7	q34	143244093	143270854	1.07047	0.284408	0.641152	FALSE	FALSE
3606	ENSG00000115541	HSPE1	2	q33.1	197499994	197503457	1.07027	0.284498	0.641152	FALSE	FALSE
3607	ENSG00000143753	DEGS1	1	q42.11	224175756	224193441	1.07	0.28462	0.641152	FALSE	FALSE
3608	ENSG00000187775	DNAH17	17	q25.3	78423697	78577394	1.06981	0.284703	0.641152	FALSE	FALSE
3609	ENSG00000167483	FAM129C	19	p13.11	17523301	17553839	1.06978	0.284719	0.641152	FALSE	FALSE
3610	ENSG00000128973	CLN6	15	q23	68206992	68257211	1.06971	0.284751	0.641152	FALSE	FALSE
3611	ENSG00000171227	TMEM37	2	q14.2	119429901	119438520	1.06937	0.284902	0.641235	FALSE	FALSE
3612	ENSG00000213203	GIMAP1	7	q36.1	150716557	150724284	1.06909	0.28503	0.641348	FALSE	FALSE
3613	ENSG00000183454	GRIN2A	16	p13.2	9753404	10182754	1.06868	0.285213	0.641582	FALSE	FALSE
3614	ENSG00000104361	NIPAL2	8	q22.2	98189833	98294393	1.06819	0.285436	0.641733	FALSE	FALSE
3615	ENSG00000185523	SPATA45	1	q32.3	212830141	212847649	1.06811	0.285472	0.641733	FALSE	FALSE
3616	ENSG00000135002	RFK	9	q21.13	76385517	76394517	1.06803	0.285508	0.641733	FALSE	FALSE
3617	ENSG00000159197	KCNE2	21	q22.11	34364024	34371389	1.06801	0.285515	0.641733	FALSE	FALSE
3618	ENSG00000105926	MPP6	7	p15.3	24573268	24694193	1.0679	0.285567	0.641751	FALSE	FALSE
3619	ENSG00000168237	GLYCTK	3	p21.2	52287089	52293476	1.06756	0.285718	0.641751	FALSE	FALSE
3620	ENSG00000197142	ACSL5	10	q25.2	112374018	112428380	1.06756	0.285719	0.641751	FALSE	FALSE
3621	ENSG00000163781	TOPBP1	3	q22.1	133598175	133662380	1.0665	0.286197	0.642334	FALSE	FALSE
3622	ENSG00000164893	SLC7A13	8	q21.3	86214052	86321146	1.06646	0.286214	0.642334	FALSE	FALSE
3623	ENSG00000158636	EMSY	11	q13.5	76444923	76553025	1.06631	0.286286	0.642405	FALSE	FALSE
3624	ENSG00000181577	C6orf223	6	p21.1	44000580	44005958	1.06552	0.28664	0.642873	FALSE	FALSE
3625	ENSG00000144452	ABCA12	2	q35	214931542	215138428	1.06483	0.286952	0.642932	FALSE	FALSE
3626	ENSG00000177427	MIEF2	17	p11.2	18260534	18266552	1.06452	0.287094	0.642932	FALSE	FALSE
3627	ENSG00000151470	C4orf33	4	q28.2	129093317	129116640	1.06411	0.287279	0.642932	FALSE	FALSE
3628	ENSG00000259571	BLID	11	q24.1	122115354	122116215	1.06411	0.287279	0.642932	FALSE	FALSE
3629	ENSG00000186431	FCAR	19	q13.42	54874248	54890472	1.064	0.28733	0.642932	FALSE	FALSE
3630	ENSG00000138771	SHROOM3	4	q21.1	76435100	76783253	1.06392	0.287364	0.642932	FALSE	FALSE
3631	ENSG00000104907	TRMT1	19	p13.13	13104902	13117567	1.06388	0.287384	0.642932	FALSE	FALSE
3632	ENSG00000140374	ETFA	15	q24.3	76215355	76311472	1.0637	0.287467	0.642962	FALSE	FALSE
3633	ENSG00000249884	RNF103-CHMP3	2	p11.2	86505668	86721122	1.06359	0.287516	0.642962	FALSE	FALSE
3634	ENSG00000148773	MKI67	10	q26.2	128096659	128126385	1.06337	0.287613	0.643092	FALSE	FALSE
3635	ENSG00000129187	DCTD	4	q35.1	182890060	182917936	1.06306	0.287755	0.6431	FALSE	FALSE
3636	ENSG00000101307	SIRPB1	20	p13	1563521	1620061	1.06276	0.287891	0.643187	FALSE	FALSE
3637	ENSG00000188761	BCL2L15	1	p13.2	113878168	113887547	1.06191	0.288278	0.64361	FALSE	FALSE
3638	ENSG00000140511	HAPLN3	15	q26.1	88877288	88895626	1.06151	0.288458	0.643822	FALSE	FALSE
3639	ENSG00000257390	AC023055.1	12	q13.2	55757275	55827546	1.06126	0.28857	0.643822	FALSE	FALSE
3640	ENSG00000110080	ST3GAL4	11	q24.2	126355640	126440344	1.06119	0.288602	0.643822	FALSE	FALSE
3641	ENSG00000092929	UNC13D	17	q25.1	75827225	75844717	1.06085	0.288757	0.643864	FALSE	FALSE
3642	ENSG00000204060	FOXO6	1	p34.2	41361922	41383590	1.06079	0.288785	0.643864	FALSE	FALSE
3643	ENSG00000119655	NPC2	14	q24.3	74476192	74494177	1.06043	0.288949	0.643867	FALSE	FALSE
3644	ENSG00000095321	CRAT	9	q34.11	129094810	129111189	1.06024	0.289037	0.643867	FALSE	FALSE
3645	ENSG00000109956	B3GAT1	11	q25	134378504	134411918	1.06001	0.289138	0.643867	FALSE	FALSE
3646	ENSG00000181085	MAPK15	8	q24.3	143716259	143722458	1.06001	0.289138	0.643867	FALSE	FALSE
3647	ENSG00000152818	UTRN	6	q24.2	144285701	144853034	1.05995	0.289168	0.643867	FALSE	FALSE
3648	ENSG00000167578	RAB4B	19	q13.2	40778216	40796938	1.05989	0.289194	0.643867	FALSE	FALSE
3649	ENSG00000168067	MAP4K2	11	q13.1	64784914	64803241	1.0598	0.289234	0.643867	FALSE	FALSE
3650	ENSG00000186272	ZNF17	19	q13.43	57411163	57421939	1.05966	0.289297	0.643867	FALSE	FALSE
3651	ENSG00000215695	RSC1A1	1	p36.21	15659869	15661722	1.05941	0.289412	0.643867	FALSE	FALSE
3652	ENSG00000153930	ANKFN1	17	q22	55882301	56511659	1.05932	0.289455	0.643867	FALSE	FALSE
3653	ENSG00000010810	FYN	6	q21	111660332	111873452	1.05743	0.290315	0.644742	FALSE	FALSE
3654	ENSG00000149657	LSM14B	20	q13.33	62122461	62135378	1.05694	0.29054	0.644965	FALSE	FALSE
3655	ENSG00000173928	SWSAP1	19	p13.2	11374685	11376951	1.0568	0.290602	0.645016	FALSE	FALSE
3656	ENSG00000124102	PI3	20	q13.12	45174876	45176544	1.05654	0.290721	0.645133	FALSE	FALSE
3657	ENSG00000183760	ACP7	19	q13.2	39083913	39111493	1.05616	0.290897	0.645133	FALSE	FALSE
3658	ENSG00000162981	FAM84A	2	p24.3	14632686	14650814	1.05609	0.290926	0.645133	FALSE	FALSE
3659	ENSG00000123219	CENPK	5	q12.3	65517766	65563171	1.05608	0.290931	0.645133	FALSE	FALSE
3660	ENSG00000204611	ZNF616	19	q13.41	52113091	52139922	1.05588	0.291025	0.645255	FALSE	FALSE
3661	ENSG00000198130	HIBCH	2	q32.2	190189735	190344193	1.0557	0.291103	0.645278	FALSE	FALSE
3662	ENSG00000129235	TXNDC17	17	p13.1	6640758	6644541	1.05542	0.291231	0.645278	FALSE	FALSE
3663	ENSG00000164715	LMTK2	7	q21.3	98106885	98209633	1.05534	0.291272	0.645278	FALSE	FALSE
3664	ENSG00000184292	TACSTD2	1	p32.1	58575423	58577773	1.05491	0.291467	0.645593	FALSE	FALSE
3665	ENSG00000175106	TVP23C	17	p12	15502264	15563595	1.05482	0.291506	0.645593	FALSE	FALSE
3666	ENSG00000103510	KAT8	16	p11.2	31115754	31131393	1.05474	0.291546	0.645593	FALSE	FALSE
3667	ENSG00000167699	GLOD4	17	p13.3	757097	783390	1.05451	0.291651	0.645593	FALSE	FALSE
3668	ENSG00000176428	VPS37D	7	q11.23	73667825	73672112	1.05264	0.292504	0.646643	FALSE	FALSE
3669	ENSG00000189051	RNF222	17	p13.1	8390704	8397826	1.05248	0.29258	0.646643	FALSE	FALSE
3670	ENSG00000176871	WSB2	12	q24.23	118032694	118062430	1.05236	0.292636	0.646643	FALSE	FALSE
3671	ENSG00000160972	PPP1R16A	8	q24.3	144477969	144502121	1.05226	0.292679	0.646643	FALSE	FALSE
3672	ENSG00000105576	TNPO2	19	p13.13	12699194	12724011	1.0515	0.293027	0.646745	FALSE	FALSE
3673	ENSG00000163393	SLC22A15	1	p13.1	115976498	116070054	1.05139	0.293079	0.646745	FALSE	FALSE
3674	ENSG00000123643	SLC36A1	5	q33.1	151437046	151492381	1.05084	0.293331	0.646863	FALSE	FALSE
3675	ENSG00000068489	PRR11	17	q22	59155499	59204705	1.05047	0.293502	0.646902	FALSE	FALSE
3676	ENSG00000114125	RNF7	3	q23	141738204	141747560	1.05038	0.293545	0.646902	FALSE	FALSE
3677	ENSG00000173846	PLK3	1	p34.1	44800225	44805990	1.05037	0.293549	0.646902	FALSE	FALSE
3678	ENSG00000175311	ANKS4B	16	p12.2	21233665	21253845	1.05022	0.293617	0.646902	FALSE	FALSE
3679	ENSG00000130164	LDLR	19	p13.2	11089362	11133816	1.0502	0.293626	0.646902	FALSE	FALSE
3680	ENSG00000100225	FBXO7	22	q12.3	32474676	32498829	1.04972	0.293845	0.647081	FALSE	FALSE
3681	ENSG00000151838	CCDC175	14	q23.1	59504539	59576831	1.04959	0.293905	0.647081	FALSE	FALSE
3682	ENSG00000172023	REG1B	2	p12	79085030	79088019	1.04931	0.294034	0.647159	FALSE	FALSE
3683	ENSG00000110958	PTGES3	12	q13.3	56663341	56688408	1.04926	0.294059	0.647159	FALSE	FALSE
3684	ENSG00000090565	RAB11FIP3	16	p13.3	425619	523011	1.04901	0.294172	0.647321	FALSE	FALSE
3685	ENSG00000163923	RPL39L	3	q27.3	187120948	187180908	1.04884	0.294251	0.647408	FALSE	FALSE
3686	ENSG00000000460	C1orf112	1	q24.2	169662007	169854080	1.04845	0.294431	0.647585	FALSE	FALSE
3687	ENSG00000116138	DNAJC16	1	p36.21	15526813	15592379	1.04841	0.29445	0.647585	FALSE	FALSE
3688	ENSG00000188263	IL17REL	22	q13.33	49994513	50012659	1.04698	0.295108	0.648251	FALSE	FALSE
3689	ENSG00000187860	CCDC157	22	q12.2	30356635	30378658	1.04697	0.295115	0.648251	FALSE	FALSE
3690	ENSG00000185615	PDIA2	16	p13.3	283152	287215	1.04668	0.295246	0.648251	FALSE	FALSE
3691	ENSG00000172137	CALB2	16	q22.2	71358713	71390438	1.04663	0.295268	0.648251	FALSE	FALSE
3692	ENSG00000135476	ESPL1	12	q13.13	53268299	53293643	1.04608	0.295526	0.648393	FALSE	FALSE
3693	ENSG00000173227	SYT12	11	q13.2	67006778	67050863	1.04588	0.295616	0.648447	FALSE	FALSE
3694	ENSG00000181450	ZNF678	1	q42.13	227563543	227677443	1.04584	0.295635	0.648447	FALSE	FALSE
3695	ENSG00000103152	MPG	16	p13.3	77007	85853	1.04546	0.29581	0.648543	FALSE	FALSE
3696	ENSG00000167671	UBXN6	19	p13.3	4444999	4457822	1.04507	0.295991	0.648543	FALSE	FALSE
3697	ENSG00000156959	LHFPL4	3	p25.3	9498361	9553802	1.04468	0.296169	0.648663	FALSE	FALSE
3698	ENSG00000204020	LIPN	10	q23.31	88761406	88778242	1.0445	0.296255	0.648742	FALSE	FALSE
3699	ENSG00000174007	CEP19	3	q29	196706277	196712293	1.04373	0.296612	0.649024	FALSE	FALSE
3700	ENSG00000213889	PPM1N	19	q13.32	45488777	45502510	1.04281	0.297035	0.649777	FALSE	FALSE
3701	ENSG00000117593	DARS2	1	q25.1	173824568	173858808	1.04193	0.297444	0.650411	FALSE	FALSE
3702	ENSG00000254692	AL136295.1	14	q12	24189157	24213473	1.0412	0.297783	0.650977	FALSE	FALSE
3703	ENSG00000137942	FNBP1L	1	p22.1	93448131	93554661	1.04087	0.297936	0.651151	FALSE	FALSE
3704	ENSG00000197111	PCBP2	12	q13.13	53452102	53481162	1.04086	0.297942	0.651151	FALSE	FALSE
3705	ENSG00000164109	MAD2L1	4	q27	120055608	120067074	1.04013	0.298278	0.651704	FALSE	FALSE
3706	ENSG00000169032	MAP2K1	15	q22.31	66386817	66492312	1.04005	0.298316	0.651704	FALSE	FALSE
3707	ENSG00000175567	UCP2	11	q13.4	73974667	73983307	1.03993	0.298371	0.651704	FALSE	FALSE
3708	ENSG00000162572	SCNN1D	1	p36.33	1280436	1292029	1.03986	0.298404	0.651704	FALSE	FALSE
3709	ENSG00000198690	FAN1	15	q13.3	30903852	30943108	1.0398	0.298434	0.651704	FALSE	FALSE
3710	ENSG00000156475	PPP2R2B	5	q32	146581146	147084784	1.03952	0.298561	0.651895	FALSE	FALSE
3711	ENSG00000104835	SARS2	19	q13.2	38915266	38930896	1.03935	0.298642	0.651985	FALSE	FALSE
3712	ENSG00000185379	RAD51D	17	q12	35092208	35121522	1.03829	0.299134	0.652795	FALSE	FALSE
3713	ENSG00000065328	MCM10	10	p13	13161554	13211104	1.03813	0.299209	0.652795	FALSE	FALSE
3714	ENSG00000180098	TRNAU1AP	1	p35.3	28553085	28578545	1.03693	0.299768	0.65363	FALSE	FALSE
3715	ENSG00000090273	NUDC	1	p36.11	26900238	26946862	1.03682	0.299821	0.65363	FALSE	FALSE
3716	ENSG00000105053	VRK3	19	q13.33	49976467	50025946	1.03669	0.299882	0.65363	FALSE	FALSE
3717	ENSG00000143748	NVL	1	q42.11	224227334	224330387	1.03634	0.300042	0.653661	FALSE	FALSE
3718	ENSG00000148399	DPH7	9	q34.3	137554904	137578935	1.03626	0.300081	0.653661	FALSE	FALSE
3719	ENSG00000188243	COMMD6	13	q22.2	75525219	75549439	1.03624	0.300089	0.653661	FALSE	FALSE
3720	ENSG00000129255	MPDU1	17	p13.1	7583529	7592789	1.03585	0.300272	0.653886	FALSE	FALSE
3721	ENSG00000243056	EIF4EBP3	5	q31.3	140547666	140549578	1.03509	0.300628	0.6544	FALSE	FALSE
3722	ENSG00000178084	HTR3C	3	q27.1	184053047	184060671	1.03434	0.300979	0.654665	FALSE	FALSE
3723	ENSG00000112941	TENT4A	5	p15.31	6713007	6757048	1.03431	0.30099	0.654665	FALSE	FALSE
3724	ENSG00000069188	SDK2	17	q25.1	73334384	73644089	1.03411	0.301085	0.654759	FALSE	FALSE
3725	ENSG00000185697	MYBL1	8	q13.1	66562175	66614247	1.03324	0.301494	0.654984	FALSE	FALSE
3726	ENSG00000116990	MYCL	1	p34.2	39895426	39902256	1.03312	0.30155	0.654984	FALSE	FALSE
3727	ENSG00000149187	CELF1	11	p11.2	47465933	47565569	1.03309	0.30156	0.654984	FALSE	FALSE
3728	ENSG00000090470	PDCD7	15	q22.31	65117379	65133836	1.03309	0.301564	0.654984	FALSE	FALSE
3729	ENSG00000189339	SLC35E2B	1	p36.33	1659529	1692728	1.0328	0.301697	0.65499	FALSE	FALSE
3730	ENSG00000028839	TBPL1	6	q23.2	133952170	133990432	1.03272	0.301736	0.65499	FALSE	FALSE
3731	ENSG00000204149	AGAP6	10	q11.23	49982190	50010499	1.0326	0.301793	0.65499	FALSE	FALSE
3732	ENSG00000137731	FXYD2	11	q23.3	117800844	117828698	1.03252	0.301827	0.65499	FALSE	FALSE
3733	ENSG00000124159	MATN4	20	q13.12	45293445	45308529	1.03193	0.302106	0.655142	FALSE	FALSE
3734	ENSG00000141551	CSNK1D	17	q25.3	82239023	82273731	1.03183	0.302153	0.655142	FALSE	FALSE
3735	ENSG00000008130	NADK	1	p36.33	1751232	1780457	1.03178	0.302174	0.655142	FALSE	FALSE
3736	ENSG00000187266	EPOR	19	p13.2	11377205	11384342	1.03178	0.302175	0.655142	FALSE	FALSE
3737	ENSG00000169258	GPRIN1	5	q35.2	176595802	176610133	1.03141	0.30235	0.655142	FALSE	FALSE
3738	ENSG00000082293	COL19A1	6	q13	69866571	70209976	1.03139	0.302357	0.655142	FALSE	FALSE
3739	ENSG00000167770	OTUB1	11	q13.1	63985853	64001811	1.03114	0.302477	0.655142	FALSE	FALSE
3740	ENSG00000118804	STBD1	4	q21.1	76306026	76311599	1.03113	0.302479	0.655142	FALSE	FALSE
3741	ENSG00000139985	ADAM21	14	q24.2	70452157	70459899	1.03029	0.302876	0.65563	FALSE	FALSE
3742	ENSG00000164663	USP49	6	p21.1	41789896	41895361	1.03002	0.303002	0.6557	FALSE	FALSE
3743	ENSG00000166024	R3HCC1L	10	q24.2	98134624	98244897	1.02985	0.303079	0.6557	FALSE	FALSE
3744	ENSG00000204710	SPDYC	11	q13.1	65170154	65173244	1.0297	0.303152	0.6557	FALSE	FALSE
3745	ENSG00000137478	FCHSD2	11	q13.4	72836745	73142261	1.02957	0.303211	0.6557	FALSE	FALSE
3746	ENSG00000251503	CENPS-CORT	1	p36.22	10430102	10452153	1.0292	0.303386	0.655953	FALSE	FALSE
3747	ENSG00000132541	RIDA	8	q22.2	98102344	98117241	1.02892	0.303519	0.655965	FALSE	FALSE
3748	ENSG00000140632	GLYR1	16	p13.3	4803203	4847342	1.02886	0.303546	0.655965	FALSE	FALSE
3749	ENSG00000198959	TGM2	20	q11.23	38127387	38166578	1.02794	0.303976	0.656529	FALSE	FALSE
3750	ENSG00000040633	PHF23	17	p13.1	7235028	7239722	1.02788	0.304005	0.656529	FALSE	FALSE
3751	ENSG00000131446	MGAT1	5	q35.3	180784782	180815652	1.02766	0.30411	0.656651	FALSE	FALSE
3752	ENSG00000146411	SLC2A12	6	q23.2	133988697	134052636	1.02715	0.304348	0.65685	FALSE	FALSE
3753	ENSG00000198520	ARMH1	1	p34.1	44674692	44725591	1.02712	0.304362	0.65685	FALSE	FALSE
3754	ENSG00000125846	ZNF133	20	p11.23	18288283	18316996	1.02639	0.30471	0.657253	FALSE	FALSE
3755	ENSG00000132510	KDM6B	17	p13.1	7839904	7854796	1.02598	0.304901	0.657548	FALSE	FALSE
3756	ENSG00000055609	KMT2C	7	q36.1	152134922	152436005	1.02586	0.304956	0.657548	FALSE	FALSE
3757	ENSG00000100441	KHNYN	14	q12	24429286	24441834	1.02584	0.304967	0.657548	FALSE	FALSE
3758	ENSG00000085276	MECOM	3	q26.2	169083499	169663618	1.02568	0.305043	0.657622	FALSE	FALSE
3759	ENSG00000148908	RGS10	10	q26.11	119499828	119542708	1.02534	0.305204	0.657622	FALSE	FALSE
3760	ENSG00000178568	ERBB4	2	q34	211375717	212538841	1.02516	0.30529	0.657622	FALSE	FALSE
3761	ENSG00000154589	LY96	8	q21.11	73991352	74029087	1.0251	0.305315	0.657622	FALSE	FALSE
3762	ENSG00000187144	SPATA21	1	p36.13	16387117	16437424	1.02444	0.305625	0.65793	FALSE	FALSE
3763	ENSG00000205358	MT1H	16	q13	56669814	56671129	1.02442	0.305636	0.65793	FALSE	FALSE
3764	ENSG00000185404	SP140L	2	q37.1	230327184	230403732	1.0244	0.305649	0.65793	FALSE	FALSE
3765	ENSG00000103313	MEFV	16	p13.3	3242028	3256627	1.02436	0.305667	0.65793	FALSE	FALSE
3766	ENSG00000132383	RPA1	17	p13.3	1829702	1900082	1.02389	0.305885	0.65801	FALSE	FALSE
3767	ENSG00000143393	PI4KB	1	q21.3	151291797	151327715	1.02385	0.305905	0.65801	FALSE	FALSE
3768	ENSG00000165626	BEND7	10	p13	13438484	13528974	1.02375	0.305953	0.658025	FALSE	FALSE
3769	ENSG00000105366	SIGLEC8	19	q13.41	51450847	51458456	1.02305	0.306286	0.658562	FALSE	FALSE
3770	ENSG00000146094	DOK3	5	q35.3	177501907	177511274	1.02297	0.306323	0.658562	FALSE	FALSE
3771	ENSG00000177058	SLC38A9	5	q11.2	55625845	55773194	1.02268	0.306458	0.658765	FALSE	FALSE
3772	ENSG00000117399	CDC20	1	p34.2	43358955	43363203	1.02257	0.306512	0.658786	FALSE	FALSE
3773	ENSG00000114859	CLCN2	3	q27.1	184346185	184361651	1.02243	0.306577	0.658786	FALSE	FALSE
3774	ENSG00000044115	CTNNA1	5	q31.2	138610967	138935034	1.02224	0.306669	0.658786	FALSE	FALSE
3775	ENSG00000213533	STIMATE	3	p21.1	52836219	52897596	1.02176	0.306896	0.659102	FALSE	FALSE
3776	ENSG00000187726	DNAJB13	11	q13.4	73950319	73970366	1.02136	0.307086	0.65925	FALSE	FALSE
3777	ENSG00000145879	SPINK7	5	q32	148312419	148315922	1.02074	0.307378	0.65951	FALSE	FALSE
3778	ENSG00000183665	TRMT12	8	q24.13	124450820	124462150	1.02023	0.307619	0.659835	FALSE	FALSE
3779	ENSG00000186862	PDZD7	10	q24.31	101007683	101032295	1.01976	0.307842	0.660036	FALSE	FALSE
3780	ENSG00000183751	TBL3	16	p13.3	1972037	1982933	1.01972	0.307862	0.660036	FALSE	FALSE
3781	ENSG00000143546	S100A8	1	q21.3	153390032	153391188	1.01866	0.308363	0.660467	FALSE	FALSE
3782	ENSG00000198039	ZNF273	7	q11.21	64870172	64930966	1.01853	0.308427	0.660482	FALSE	FALSE
3783	ENSG00000144134	RABL2A	2	q14.1	113627229	113643396	1.01803	0.308663	0.660596	FALSE	FALSE
3784	ENSG00000152223	EPG5	18	q21.1	45847609	45967339	1.0175	0.308917	0.660596	FALSE	FALSE
3785	ENSG00000173040	EVC2	4	p16.2	5542772	5709548	1.01748	0.308924	0.660596	FALSE	FALSE
3786	ENSG00000146670	CDCA5	11	q13.1	65066300	65084164	1.01699	0.309158	0.660703	FALSE	FALSE
3787	ENSG00000225526	MKRN2OS	3	p25.2	12514934	12561059	1.01694	0.309183	0.660703	FALSE	FALSE
3788	ENSG00000135677	GNS	12	q14.3	64713445	64759447	1.0168	0.30925	0.660703	FALSE	FALSE
3789	ENSG00000151502	VPS26B	11	q25	134224645	134247792	1.01649	0.309397	0.660825	FALSE	FALSE
3790	ENSG00000146453	PNLDC1	6	q25.3	159800249	159820704	1.01641	0.309435	0.660825	FALSE	FALSE
3791	ENSG00000198876	DCAF12	9	p13.3	34086387	34127399	1.01529	0.30997	0.661708	FALSE	FALSE
3792	ENSG00000086300	SNX10	7	p15.2	26291895	26374329	1.0147	0.310247	0.662042	FALSE	FALSE
3793	ENSG00000135931	ARMC9	2	q37.1	231198546	231374837	1.01434	0.31042	0.662238	FALSE	FALSE
3794	ENSG00000169122	FAM110B	8	q12.1	57994509	58204279	1.01373	0.310709	0.662706	FALSE	FALSE
3795	ENSG00000114867	EIF4G1	3	q27.1	184314495	184335358	1.01371	0.310721	0.662706	FALSE	FALSE
3796	ENSG00000153898	MCOLN2	1	p22.3	84925583	84997113	1.01301	0.311053	0.662983	FALSE	FALSE
3797	ENSG00000163931	TKT	3	p21.1	53224707	53256052	1.01292	0.311096	0.662989	FALSE	FALSE
3798	ENSG00000167513	CDT1	16	q24.3	88803213	88809258	1.01283	0.311143	0.663001	FALSE	FALSE
3799	ENSG00000109674	NEIL3	4	q34.3	177309836	177362943	1.01237	0.311363	0.663297	FALSE	FALSE
3800	ENSG00000123453	SARDH	9	q34.2	133663560	133739955	1.01219	0.311445	0.663387	FALSE	FALSE
3801	ENSG00000176771	NCKAP5	2	q21.2	132671799	133568463	1.01197	0.311555	0.663426	FALSE	FALSE
3802	ENSG00000163346	PBXIP1	1	q21.3	154944076	154956123	1.01153	0.311762	0.663426	FALSE	FALSE
3803	ENSG00000170458	CD14	5	q31.3	140631728	140633701	1.01139	0.311828	0.663426	FALSE	FALSE
3804	ENSG00000060718	COL11A1	1	p21.1	102876467	103108872	1.01112	0.311959	0.663522	FALSE	FALSE
3805	ENSG00000125898	FAM110A	20	p13	833715	857463	1.01097	0.31203	0.663522	FALSE	FALSE
3806	ENSG00000105341	DMAC2	19	q13.2	41431318	41440717	1.01094	0.312046	0.663522	FALSE	FALSE
3807	ENSG00000008516	MMP25	16	p13.3	3046681	3060726	1.01083	0.312099	0.663522	FALSE	FALSE
3808	ENSG00000060642	PIGV	1	p36.11	26787472	26798398	1.01079	0.312116	0.663522	FALSE	FALSE
3809	ENSG00000182333	LIPF	10	q23.31	88664441	88678814	1.01079	0.312117	0.663522	FALSE	FALSE
3810	ENSG00000168275	COA6	1	q42.2	234373456	234384049	1.01045	0.31228	0.663557	FALSE	FALSE
3811	ENSG00000165916	PSMC3	11	p11.2	47418769	47426473	1.01042	0.312295	0.663557	FALSE	FALSE
3812	ENSG00000237289	CKMT1B	15	q15.3	43593054	43604901	1.01006	0.312468	0.663751	FALSE	FALSE
3813	ENSG00000177398	UMODL1	21	q22.3	42062959	42143453	1.00968	0.31265	0.66378	FALSE	FALSE
3814	ENSG00000176009	ASCL3	11	p15.4	8937579	8938211	1.00954	0.312717	0.66378	FALSE	FALSE
3815	ENSG00000117983	MUC5B	11	p15.5	1223066	1262172	1.00937	0.312797	0.66378	FALSE	FALSE
3816	ENSG00000059377	TBXAS1	7	q34	139777051	140020325	1.00934	0.312812	0.66378	FALSE	FALSE
3817	ENSG00000055483	USP36	17	q25.3	78787381	78841441	1.00903	0.312961	0.66385	FALSE	FALSE
3818	ENSG00000197296	FITM2	20	q13.12	44302838	44311169	1.00854	0.313196	0.664263	FALSE	FALSE
3819	ENSG00000100227	POLDIP3	22	q13.2	42583721	42614962	1.00817	0.313374	0.664427	FALSE	FALSE
3820	ENSG00000118508	RAB32	6	q24.3	146543693	146554965	1.00789	0.313505	0.664489	FALSE	FALSE
3821	ENSG00000072778	ACADVL	17	p13.1	7217125	7225273	1.00772	0.313588	0.664492	FALSE	FALSE
3822	ENSG00000188938	FAM120AOS	9	q22.31	93431441	93453592	1.00763	0.313633	0.664501	FALSE	FALSE
3823	ENSG00000163814	CDCP1	3	p21.31	45082278	45146422	1.00752	0.313685	0.664524	FALSE	FALSE
3824	ENSG00000108578	BLMH	17	q11.2	30248195	30292056	1.00737	0.313758	0.664594	FALSE	FALSE
3825	ENSG00000248643	RBM14-RBM4	11	q13.2	66616626	66646469	1.00718	0.313849	0.664675	FALSE	FALSE
3826	ENSG00000184277	TM2D3	15	q26.3	101621444	101652391	1.00712	0.313878	0.664675	FALSE	FALSE
3827	ENSG00000159212	CLIC6	21	q22.12	34669389	34718227	1.00673	0.314067	0.664771	FALSE	FALSE
3828	ENSG00000147488	ST18	8	q11.23	52110839	52460959	1.00618	0.314331	0.665204	FALSE	FALSE
3829	ENSG00000103066	PLA2G15	16	q22.1	68245304	68261062	1.00571	0.314557	0.665553	FALSE	FALSE
3830	ENSG00000165555	NOXRED1	14	q24.3	77394021	77423517	1.00563	0.314594	0.665553	FALSE	FALSE
3831	ENSG00000196154	S100A4	1	q21.3	153543613	153550136	1.0054	0.314704	0.665564	FALSE	FALSE
3832	ENSG00000163734	CXCL3	4	q13.3	74036589	74038807	1.00465	0.315066	0.666156	FALSE	FALSE
3833	ENSG00000135953	MFSD9	2	q12.1	102715840	102736888	1.00447	0.315154	0.666171	FALSE	FALSE
3834	ENSG00000114353	GNAI2	3	p21.31	50226292	50259355	1.00398	0.315391	0.666541	FALSE	FALSE
3835	ENSG00000178761	FAM219B	15	q24.2	74899987	74907121	1.00367	0.31554	0.666566	FALSE	FALSE
3836	ENSG00000164929	BAALC	8	q22.3	103140710	103230305	1.00245	0.316125	0.667291	FALSE	FALSE
3837	ENSG00000166762	CATSPER2	15	q15.3	43628503	43668118	1.00244	0.316132	0.667291	FALSE	FALSE
3838	ENSG00000105357	MYH14	19	q13.33	50188186	50310544	1.00181	0.316436	0.667347	FALSE	FALSE
3839	ENSG00000198826	ARHGAP11A	15	q13.3	32615144	32639949	1.00157	0.316551	0.667347	FALSE	FALSE
3840	ENSG00000105889	STEAP1B	7	p15.3	22419444	22727613	1.00156	0.316554	0.667347	FALSE	FALSE
3841	ENSG00000129451	KLK10	19	q13.41	51012739	51020175	1.00149	0.316589	0.667347	FALSE	FALSE
3842	ENSG00000135175	OCM2	7	q21.3	97984684	97991169	1.00118	0.316739	0.667347	FALSE	FALSE
3843	ENSG00000183246	RIMBP3C	22	q11.21	21545357	21551461	1.0011	0.316776	0.667347	FALSE	FALSE
3844	ENSG00000114638	UPK1B	3	q13.32	119173517	119205153	1.00073	0.316957	0.667397	FALSE	FALSE
3845	ENSG00000092470	WDR76	15	q15.3	43826963	43868419	1.00054	0.317051	0.667458	FALSE	FALSE
3846	ENSG00000120899	PTK2B	8	p21.2	27311482	27459391	1.00042	0.317109	0.667458	FALSE	FALSE
3847	ENSG00000205420	KRT6A	12	q13.13	52487174	52493257	1.00017	0.317228	0.667623	FALSE	FALSE
3848	ENSG00000135517	MIP	12	q13.3	56449502	56469166	0.999859	0.317379	0.667659	FALSE	FALSE
3849	ENSG00000038945	MSR1	8	p22	16107878	16567490	0.999764	0.317425	0.667659	FALSE	FALSE
3850	ENSG00000114738	MAPKAPK3	3	p21.2	50611520	50649297	0.999762	0.317426	0.667659	FALSE	FALSE
3851	ENSG00000182704	TSKU	11	q13.5	76782251	76798154	0.999667	0.317471	0.667659	FALSE	FALSE
3852	ENSG00000138411	HECW2	2	q32.3	196189099	196593692	0.999654	0.317478	0.667659	FALSE	FALSE
3853	ENSG00000205795	CYS1	2	p25.1	10056780	10080944	0.999327	0.317637	0.667848	FALSE	FALSE
3854	ENSG00000141759	TXNL4A	18	q23	79970811	80033949	0.99918	0.317708	0.667859	FALSE	FALSE
3855	ENSG00000064607	SUGP2	19	p13.11	18990888	19034023	0.998613	0.317982	0.668351	FALSE	FALSE
3856	ENSG00000055950	MRPL43	10	q24.31	100969458	100987515	0.998439	0.318067	0.668442	FALSE	FALSE
3857	ENSG00000042445	RETSAT	2	p11.2	85342088	85354620	0.997787	0.318383	0.668528	FALSE	FALSE
3858	ENSG00000115386	REG1A	2	p12	79120362	79123419	0.997784	0.318384	0.668528	FALSE	FALSE
3859	ENSG00000117480	FAAH	1	p33	46394265	46413848	0.997679	0.318435	0.668528	FALSE	FALSE
3860	ENSG00000004059	ARF5	7	q32.1	127588345	127591705	0.997638	0.318455	0.668528	FALSE	FALSE
3861	ENSG00000182185	RAD51B	14	q24.1	67819779	68730218	0.99726	0.318638	0.668528	FALSE	FALSE
3862	ENSG00000160014	CALM3	19	q13.32	46601074	46610793	0.997148	0.318693	0.668528	FALSE	FALSE
3863	ENSG00000137975	CLCA2	1	p22.3	86424086	86456558	0.996902	0.318812	0.668528	FALSE	FALSE
3864	ENSG00000074266	EED	11	q14.2	86244544	86278813	0.996901	0.318813	0.668528	FALSE	FALSE
3865	ENSG00000162129	CLPB	11	q13.4	72285495	72434680	0.996838	0.318843	0.668528	FALSE	FALSE
3866	ENSG00000255837	TAS2R20	12	p13.2	10996495	10997875	0.996777	0.318873	0.668528	FALSE	FALSE
3867	ENSG00000156050	FAM161B	14	q24.3	73931501	73950414	0.996606	0.318956	0.668528	FALSE	FALSE
3868	ENSG00000183128	CALHM3	10	q24.33	103472804	103479240	0.996586	0.318965	0.668528	FALSE	FALSE
3869	ENSG00000137103	TMEM8B	9	p13.3	35814451	35865518	0.996468	0.319023	0.668563	FALSE	FALSE
3870	ENSG00000142512	SIGLEC10	19	q13.41	51410021	51417803	0.996221	0.319143	0.668729	FALSE	FALSE
3871	ENSG00000138834	MAPK8IP3	16	p13.3	1706183	1770317	0.995725	0.319384	0.668889	FALSE	FALSE
3872	ENSG00000221955	SLC12A8	3	q21.2	125082636	125212864	0.995714	0.319389	0.668889	FALSE	FALSE
3873	ENSG00000087076	HSD17B14	19	q13.33	48813017	48836678	0.99522	0.319629	0.669079	FALSE	FALSE
3874	ENSG00000171843	MLLT3	9	p21.3	20341665	20622543	0.995131	0.319673	0.669079	FALSE	FALSE
3875	ENSG00000177225	GATD1	11	p15.5	767220	777488	0.994633	0.319915	0.669172	FALSE	FALSE
3876	ENSG00000129048	ACKR4	3	q22.1	132597237	132618967	0.994631	0.319916	0.669172	FALSE	FALSE
3877	ENSG00000220201	ZGLP1	19	p13.2	10304803	10309880	0.994608	0.319927	0.669172	FALSE	FALSE
3878	ENSG00000099284	H2AFY2	10	q22.1	70052796	70112280	0.994003	0.320222	0.669703	FALSE	FALSE
3879	ENSG00000100077	GRK3	22	q12.1	25564849	25729294	0.992862	0.320777	0.670437	FALSE	FALSE
3880	ENSG00000248871	TNFSF12-TNFSF13	17	p13.1	7549099	7561601	0.992606	0.320902	0.670495	FALSE	FALSE
3881	ENSG00000150455	TIRAP	11	q24.2	126283065	126298845	0.992577	0.320916	0.670495	FALSE	FALSE
3882	ENSG00000196505	GDAP2	1	p12	117863485	117929630	0.992256	0.321073	0.670626	FALSE	FALSE
3883	ENSG00000173456	RNF26	11	q23.3	119334527	119337313	0.992086	0.321155	0.670713	FALSE	FALSE
3884	ENSG00000137491	SLCO2B1	11	q13.4	75100563	75206549	0.991677	0.321355	0.670973	FALSE	FALSE
3885	ENSG00000160117	ANKLE1	19	p13.11	17281645	17287646	0.991664	0.321362	0.670973	FALSE	FALSE
3886	ENSG00000143390	RFX5	1	q21.3	151340640	151347357	0.990924	0.321723	0.671367	FALSE	FALSE
3887	ENSG00000111445	RFC5	12	q24.23	118013588	118033130	0.990787	0.321789	0.671367	FALSE	FALSE
3888	ENSG00000123064	DDX54	12	q24.13	113157174	113185479	0.990773	0.321797	0.671367	FALSE	FALSE
3889	ENSG00000069849	ATP1B3	3	q23	141876124	141926514	0.989781	0.322281	0.671741	FALSE	FALSE
3890	ENSG00000112299	VNN1	6	q23.2	132681590	132714049	0.989622	0.322359	0.671741	FALSE	FALSE
3891	ENSG00000184489	PTP4A3	8	q24.3	141391993	141432454	0.989565	0.322387	0.671741	FALSE	FALSE
3892	ENSG00000133661	SFTPD	10	q22.3	79937740	79982614	0.989413	0.322461	0.671776	FALSE	FALSE
3893	ENSG00000124140	SLC12A5	20	q13.12	46021690	46060152	0.989358	0.322488	0.671776	FALSE	FALSE
3894	ENSG00000170832	USP32	17	q23.2	60179094	60422470	0.989257	0.322537	0.671776	FALSE	FALSE
3895	ENSG00000158125	XDH	2	p23.1	31334321	31414715	0.989093	0.322617	0.671777	FALSE	FALSE
3896	ENSG00000269891	ARHGAP19-SLIT1	10	q24.1	97153045	97292637	0.989027	0.32265	0.671777	FALSE	FALSE
3897	ENSG00000105778	AVL9	7	p14.3	32495426	32588721	0.988631	0.322844	0.67201	FALSE	FALSE
3898	ENSG00000112494	UNC93A	6	q27	167271169	167316019	0.988512	0.322902	0.672045	FALSE	FALSE
3899	ENSG00000169598	DFFB	1	p36.32	3857267	3885429	0.988336	0.322988	0.672139	FALSE	FALSE
3900	ENSG00000148019	CEP78	9	q21.2	78236062	78279690	0.987976	0.323164	0.672334	FALSE	FALSE
3901	ENSG00000169814	BTD	3	p25.1	15601341	15647640	0.987696	0.323301	0.672461	FALSE	FALSE
3902	ENSG00000163472	TMEM79	1	q22	156282935	156293185	0.987123	0.323582	0.672461	FALSE	FALSE
3903	ENSG00000189068	VSTM1	19	q13.42	54040825	54063953	0.987082	0.323602	0.672461	FALSE	FALSE
3904	ENSG00000163961	RNF168	3	q29	196468783	196503768	0.986908	0.323688	0.672461	FALSE	FALSE
3905	ENSG00000261459	AC002310.5	16	p11.2	30525923	30534852	0.98666	0.323809	0.672461	FALSE	FALSE
3906	ENSG00000169570	DTWD2	5	q23.1	118837322	118988545	0.986563	0.323857	0.672461	FALSE	FALSE
3907	ENSG00000011260	UTP18	17	q21.33	51260528	51297936	0.986511	0.323883	0.672461	FALSE	FALSE
3908	ENSG00000187908	DMBT1	10	q26.13	122560665	122643736	0.986125	0.324072	0.672511	FALSE	FALSE
3909	ENSG00000198346	ZNF813	19	q13.42	53467735	53496255	0.986043	0.324112	0.672511	FALSE	FALSE
3910	ENSG00000108523	RNF167	17	p13.2	4940008	4945222	0.985761	0.32425	0.672712	FALSE	FALSE
3911	ENSG00000140398	NEIL1	15	q24.2	75346955	75357114	0.985635	0.324312	0.672756	FALSE	FALSE
3912	ENSG00000189410	SH2D5	1	p36.12	20719732	20732837	0.985222	0.324515	0.673006	FALSE	FALSE
3913	ENSG00000106635	BCL7B	7	q11.23	73536356	73558002	0.984946	0.324651	0.673161	FALSE	FALSE
3914	ENSG00000101445	PPP1R16B	20	q11.23	38805705	38923024	0.984851	0.324697	0.673161	FALSE	FALSE
3915	ENSG00000197019	SERTAD1	19	q13.2	40421592	40426025	0.984538	0.324851	0.673161	FALSE	FALSE
3916	ENSG00000152147	GEMIN6	2	p22.1	38751534	38785000	0.984513	0.324863	0.673161	FALSE	FALSE
3917	ENSG00000102904	TSNAXIP1	16	q22.1	67806765	67832148	0.984469	0.324885	0.673161	FALSE	FALSE
3918	ENSG00000137486	ARRB1	11	q13.4	75264182	75351705	0.98427	0.324983	0.673208	FALSE	FALSE
3919	ENSG00000138180	CEP55	10	q23.33	93496632	93529092	0.983494	0.325364	0.673828	FALSE	FALSE
3920	ENSG00000169688	MT1B	16	q13	56651899	56653204	0.983315	0.325453	0.67384	FALSE	FALSE
3921	ENSG00000258366	RTEL1	20	q13.33	63657810	63696253	0.982778	0.325717	0.674132	FALSE	FALSE
3922	ENSG00000255730	AC011462.1	19	q13.2	41350853	41425001	0.982668	0.325771	0.674158	FALSE	FALSE
3923	ENSG00000166821	PEX11A	15	q26.1	89677764	89690783	0.982418	0.325894	0.674184	FALSE	FALSE
3924	ENSG00000151923	TIAL1	10	q26.11	119571802	119597029	0.982251	0.325976	0.674184	FALSE	FALSE
3925	ENSG00000113719	ERGIC1	5	q35.1	172834275	172952685	0.981932	0.326133	0.674396	FALSE	FALSE
3926	ENSG00000105426	PTPRS	19	p13.3	5158495	5340803	0.981752	0.326222	0.674495	FALSE	FALSE
3927	ENSG00000197566	ZNF624	17	p11.2	16620737	16653856	0.981551	0.326321	0.674596	FALSE	FALSE
3928	ENSG00000203857	HSD3B1	1	p12	119507198	119515054	0.981402	0.326395	0.674596	FALSE	FALSE
3929	ENSG00000115993	TRAK2	2	q33.1	201377207	201451579	0.980523	0.326828	0.675236	FALSE	FALSE
3930	ENSG00000111669	TPI1	12	p13.31	6867119	6870948	0.979287	0.327438	0.676033	FALSE	FALSE
3931	ENSG00000131473	ACLY	17	q21.2	41866908	41930542	0.979151	0.327506	0.676033	FALSE	FALSE
3932	ENSG00000074201	CLNS1A	11	q14.1	77514936	77637805	0.979049	0.327556	0.676033	FALSE	FALSE
3933	ENSG00000106261	ZKSCAN1	7	q22.1	100015572	100041689	0.978988	0.327586	0.676033	FALSE	FALSE
3934	ENSG00000135144	DTX1	12	q24.13	113056709	113098028	0.978657	0.32775	0.676033	FALSE	FALSE
3935	ENSG00000106009	BRAT1	7	p22.3	2537877	2555727	0.978476	0.327839	0.676033	FALSE	FALSE
3936	ENSG00000141294	LRRC46	17	q21.32	47831627	47837713	0.977991	0.328079	0.676256	FALSE	FALSE
3937	ENSG00000116711	PLA2G4A	1	q31.1	186828953	186988981	0.97777	0.328188	0.676256	FALSE	FALSE
3938	ENSG00000261740	BOLA2-SMG1P6	16	p11.2	29443230	29454651	0.977624	0.32826	0.676256	FALSE	FALSE
3939	ENSG00000184281	TSSC4	11	p15.5	2400488	2403878	0.977613	0.328266	0.676256	FALSE	FALSE
3940	ENSG00000114993	RTKN	2	p13.1	74425836	74442422	0.977609	0.328268	0.676256	FALSE	FALSE
3941	ENSG00000179603	GRM8	7	q31.33	126438598	127253294	0.97753	0.328307	0.676256	FALSE	FALSE
3942	ENSG00000188000	OR7D2	19	p13.2	9178979	9188817	0.97748	0.328331	0.676256	FALSE	FALSE
3943	ENSG00000128242	GAL3ST1	22	q12.2	30554635	30574587	0.977433	0.328355	0.676256	FALSE	FALSE
3944	ENSG00000159267	HLCS	21	q22.13	36750888	36990236	0.977132	0.328504	0.676421	FALSE	FALSE
3945	ENSG00000205476	CCDC85C	14	q32.2	99500180	99604026	0.976857	0.32864	0.676421	FALSE	FALSE
3946	ENSG00000171097	KYAT1	9	q34.11	128832942	128882494	0.976803	0.328667	0.676421	FALSE	FALSE
3947	ENSG00000120913	PDLIM2	8	p21.3	22578279	22598025	0.976777	0.32868	0.676421	FALSE	FALSE
3948	ENSG00000109458	GAB1	4	q31.21	143336762	143474568	0.97677	0.328683	0.676421	FALSE	FALSE
3949	ENSG00000145916	RMND5B	5	q35.3	178130996	178150565	0.976485	0.328824	0.676626	FALSE	FALSE
3950	ENSG00000108384	RAD51C	17	q22	58692573	58735611	0.976073	0.329029	0.676837	FALSE	FALSE
3951	ENSG00000212864	RNF208	9	q34.3	137220247	137221581	0.976026	0.329052	0.676837	FALSE	FALSE
3952	ENSG00000166889	PATL1	11	q12.1	59636716	59668980	0.975727	0.3292	0.676949	FALSE	FALSE
3953	ENSG00000163635	ATXN7	3	p14.1	63898399	64003453	0.975668	0.329229	0.676949	FALSE	FALSE
3954	ENSG00000124222	STX16	20	q13.32	58651253	58679526	0.975508	0.329308	0.677026	FALSE	FALSE
3955	ENSG00000167799	NUDT8	11	q13.2	67627938	67629930	0.975146	0.329488	0.677056	FALSE	FALSE
3956	ENSG00000122678	POLM	7	p13	44072247	44082540	0.974833	0.329643	0.677169	FALSE	FALSE
3957	ENSG00000015475	BID	22	q11.21	17734138	17774770	0.974109	0.330002	0.677473	FALSE	FALSE
3958	ENSG00000142541	RPL13A	19	q13.33	49487554	49492308	0.974069	0.330022	0.677473	FALSE	FALSE
3959	ENSG00000093010	COMT	22	q11.21	19941607	19969975	0.973712	0.3302	0.677728	FALSE	FALSE
3960	ENSG00000163584	RPL22L1	3	q26.2	170864875	170870483	0.973624	0.330243	0.677728	FALSE	FALSE
3961	ENSG00000140280	LYSMD2	15	q21.2	51723011	51751585	0.973569	0.330271	0.677728	FALSE	FALSE
3962	ENSG00000040341	STAU2	8	q21.11	73420369	73747708	0.973102	0.330503	0.67799	FALSE	FALSE
3963	ENSG00000163945	UVSSA	4	p16.3	1347266	1395992	0.972625	0.33074	0.67799	FALSE	FALSE
3964	ENSG00000174744	BRMS1	11	q13.2	66337333	66345125	0.972562	0.330771	0.67799	FALSE	FALSE
3965	ENSG00000169964	TMEM42	3	p21.31	44861869	44865670	0.972085	0.331008	0.678186	FALSE	FALSE
3966	ENSG00000179933	C14orf119	14	q11.2	23094765	23100462	0.971346	0.331376	0.67838	FALSE	FALSE
3967	ENSG00000016402	IL20RA	6	q23.3	136999971	137045180	0.970258	0.331918	0.679199	FALSE	FALSE
3968	ENSG00000146648	EGFR	7	p11.2	55019021	55211628	0.970058	0.332017	0.679199	FALSE	FALSE
3969	ENSG00000159905	ZNF221	19	q13.31	43951223	43967709	0.970043	0.332025	0.679199	FALSE	FALSE
3970	ENSG00000198081	ZBTB14	18	p11.31	5289019	5297053	0.9689	0.332595	0.679855	FALSE	FALSE
3971	ENSG00000111328	CDK2AP1	12	q24.31	123260971	123272334	0.968068	0.333011	0.680388	FALSE	FALSE
3972	ENSG00000178999	AURKB	17	p13.1	8204733	8210600	0.967744	0.333172	0.680609	FALSE	FALSE
3973	ENSG00000162897	FCAMR	1	q32.1	206957965	206970625	0.967435	0.333326	0.680758	FALSE	FALSE
3974	ENSG00000167920	TMEM99	17	q21.2	40819106	40836274	0.966681	0.333704	0.680913	FALSE	FALSE
3975	ENSG00000172824	CES4A	16	q22.1	66988589	67009758	0.966663	0.333713	0.680913	FALSE	FALSE
3976	ENSG00000180304	OAZ2	15	q22.31	64687573	64703281	0.966531	0.333779	0.680913	FALSE	FALSE
3977	ENSG00000184916	JAG2	14	q32.33	105140981	105168824	0.966353	0.333868	0.680925	FALSE	FALSE
3978	ENSG00000118162	KPTN	19	q13.32	47475144	47484268	0.966242	0.333923	0.680954	FALSE	FALSE
3979	ENSG00000126231	PROZ	13	q34	113158654	113172383	0.965956	0.334066	0.681161	FALSE	FALSE
3980	ENSG00000197249	SERPINA1	14	q32.13	94376747	94390693	0.965629	0.33423	0.681271	FALSE	FALSE
3981	ENSG00000122386	ZNF205	16	p13.3	3112560	3120517	0.965421	0.334334	0.681271	FALSE	FALSE
3982	ENSG00000126861	OMG	17	q11.2	31272013	31297539	0.965261	0.334414	0.681271	FALSE	FALSE
3983	ENSG00000189306	RRP7A	22	q13.2	42509968	42519802	0.964933	0.334579	0.681271	FALSE	FALSE
3984	ENSG00000114166	KAT2B	3	p24.3	20040023	20154404	0.964395	0.334848	0.681554	FALSE	FALSE
3985	ENSG00000112977	DAP	5	p15.2	10679230	10761272	0.964356	0.334868	0.681554	FALSE	FALSE
3986	ENSG00000242114	MTFP1	22	q12.2	30425530	30429053	0.963978	0.335057	0.681652	FALSE	FALSE
3987	ENSG00000161999	JMJD8	16	p13.3	681671	684528	0.963863	0.335115	0.681685	FALSE	FALSE
3988	ENSG00000178922	HYI	1	p34.2	43451003	43453989	0.963735	0.335179	0.681693	FALSE	FALSE
3989	ENSG00000115163	CENPA	2	p23.3	26764289	26801067	0.963689	0.335202	0.681693	FALSE	FALSE
3990	ENSG00000183273	CCDC60	12	q24.23	119334712	119541047	0.963549	0.335272	0.68175	FALSE	FALSE
3991	ENSG00000114204	SERPINI2	3	q26.1	167441789	167479004	0.963182	0.335456	0.681765	FALSE	FALSE
3992	ENSG00000127399	LRRC61	7	q36.1	150322639	150338150	0.963096	0.3355	0.681765	FALSE	FALSE
3993	ENSG00000129003	VPS13C	15	q22.2	61852389	62060473	0.962857	0.335619	0.681765	FALSE	FALSE
3994	ENSG00000143669	LYST	1	q42.3	235661041	235883640	0.962757	0.335669	0.681765	FALSE	FALSE
3995	ENSG00000184371	CSF1	1	p13.3	109910242	109930992	0.962579	0.335759	0.681765	FALSE	FALSE
3996	ENSG00000106526	ACTR3C	7	q36.1	150243916	150323725	0.962513	0.335792	0.681765	FALSE	FALSE
3997	ENSG00000242110	AMACR	5	p13.2	33986178	34008108	0.962352	0.335873	0.681765	FALSE	FALSE
3998	ENSG00000189114	BLOC1S3	19	q13.32	45178745	45181801	0.96229	0.335904	0.681765	FALSE	FALSE
3999	ENSG00000103512	NOMO1	16	p13.11	14833681	14896160	0.962263	0.335917	0.681765	FALSE	FALSE
4000	ENSG00000115159	GPD2	2	q24.1	156435290	156613735	0.962204	0.335947	0.681765	FALSE	FALSE
4001	ENSG00000100106	TRIOBP	22	q13.1	37696988	37776556	0.962123	0.335988	0.681765	FALSE	FALSE
4002	ENSG00000161203	AP2M1	3	q27.1	184174689	184184091	0.961781	0.33616	0.681946	FALSE	FALSE
4003	ENSG00000166851	PLK1	16	p12.2	23677656	23690367	0.961631	0.336235	0.682014	FALSE	FALSE
4004	ENSG00000181444	ZNF467	7	q36.1	149764182	149773479	0.961467	0.336317	0.682096	FALSE	FALSE
4005	ENSG00000111653	ING4	12	p13.31	6650280	6663148	0.961065	0.33652	0.682253	FALSE	FALSE
4006	ENSG00000141456	PELP1	17	p13.2	4669774	4704337	0.960799	0.336653	0.682316	FALSE	FALSE
4007	ENSG00000054179	ENTPD2	9	q34.3	137048098	137054045	0.960754	0.336676	0.682316	FALSE	FALSE
4008	ENSG00000137843	PAK6	15	q15.1	40238759	40277487	0.960611	0.336748	0.682377	FALSE	FALSE
4009	ENSG00000139133	ALG10	12	p11.1	34022281	34029694	0.96018	0.336965	0.682732	FALSE	FALSE
4010	ENSG00000186049	KRT73	12	q13.13	52607570	52618559	0.959909	0.337101	0.682868	FALSE	FALSE
4011	ENSG00000176022	B3GALT6	1	p36.33	1232226	1235041	0.959603	0.337255	0.683015	FALSE	FALSE
4012	ENSG00000164896	FASTK	7	q36.1	151076593	151080866	0.959571	0.337271	0.683015	FALSE	FALSE
4013	ENSG00000164885	CDK5	7	q36.1	151053812	151058530	0.959248	0.337434	0.683259	FALSE	FALSE
4014	ENSG00000105419	MEIS3	19	q13.32	47403124	47419523	0.959081	0.337518	0.683296	FALSE	FALSE
4015	ENSG00000214226	C17orf67	17	q22	56791913	56838773	0.958457	0.337832	0.683474	FALSE	FALSE
4016	ENSG00000067066	SP100	2	q37.1	230415942	230544090	0.958106	0.33801	0.683652	FALSE	FALSE
4017	ENSG00000007080	CCDC124	19	p13.11	17933016	17943991	0.957869	0.338129	0.683652	FALSE	FALSE
4018	ENSG00000090104	RGS1	1	q31.2	192575727	192580031	0.957522	0.338304	0.683847	FALSE	FALSE
4019	ENSG00000184313	MROH7	1	p32.3	54641754	54710266	0.957512	0.338309	0.683847	FALSE	FALSE
4020	ENSG00000177453	NIM1K	5	p12	43192071	43280850	0.957037	0.338549	0.684247	FALSE	FALSE
4021	ENSG00000138131	LOXL4	10	q24.2	98247690	98268250	0.95689	0.338623	0.684247	FALSE	FALSE
4022	ENSG00000160602	NEK8	17	q11.2	28725897	28743455	0.956592	0.338773	0.684247	FALSE	FALSE
4023	ENSG00000125538	IL1B	2	q14.1	112829751	112836903	0.956301	0.33892	0.684247	FALSE	FALSE
4024	ENSG00000178809	TRIM73	7	q11.23	75395063	75410996	0.956239	0.338952	0.684247	FALSE	FALSE
4025	ENSG00000143819	EPHX1	1	q42.12	225810092	225845563	0.956229	0.338956	0.684247	FALSE	FALSE
4026	ENSG00000185245	GP1BA	17	p13.2	4932297	4935030	0.956208	0.338967	0.684247	FALSE	FALSE
4027	ENSG00000198829	SUCNR1	3	q25.1	151873643	151884619	0.956068	0.339038	0.684247	FALSE	FALSE
4028	ENSG00000130177	CDC16	13	q34	114234887	114272723	0.955596	0.339276	0.684506	FALSE	FALSE
4029	ENSG00000134007	ADAM20	14	q24.2	70522358	70535015	0.955056	0.33955	0.684665	FALSE	FALSE
4030	ENSG00000089159	PXN	12	q24.23	120210439	120265771	0.954803	0.339678	0.684665	FALSE	FALSE
4031	ENSG00000067704	IARS2	1	q41	220094102	220148041	0.954661	0.339749	0.684665	FALSE	FALSE
4032	ENSG00000142453	CARM1	19	p13.2	10871513	10923070	0.954446	0.339858	0.684665	FALSE	FALSE
4033	ENSG00000165688	PMPCA	9	q34.3	136410570	136423761	0.954402	0.33988	0.684665	FALSE	FALSE
4034	ENSG00000122543	OCM	7	p22.1	5879827	5886362	0.954371	0.339896	0.684665	FALSE	FALSE
4035	ENSG00000198925	ATG9A	2	q35	219219380	219229717	0.954227	0.339969	0.684665	FALSE	FALSE
4036	ENSG00000165140	FBP1	9	q22.32	94603133	94640249	0.953931	0.340118	0.684727	FALSE	FALSE
4037	ENSG00000164402	SEPT8	5	q31.1	132750817	132807241	0.953817	0.340177	0.684746	FALSE	FALSE
4038	ENSG00000144339	TMEFF2	2	q32.3	191949043	192195709	0.953685	0.340243	0.684796	FALSE	FALSE
4039	ENSG00000105640	RPL18A	19	p13.11	17859876	17864153	0.953465	0.340354	0.684852	FALSE	FALSE
4040	ENSG00000179331	RAB39A	11	q22.3	107928503	107963482	0.953281	0.340448	0.684956	FALSE	FALSE
4041	ENSG00000180871	CXCR2	2	q35	218125289	218137253	0.953105	0.340537	0.684966	FALSE	FALSE
4042	ENSG00000130723	PRRC2B	9	q34.13	131373636	131500197	0.952662	0.340761	0.685334	FALSE	FALSE
4043	ENSG00000087111	PIGS	17	q11.2	28553383	28571872	0.952464	0.340862	0.685386	FALSE	FALSE
4044	ENSG00000177455	CD19	16	p11.2	28931939	28939346	0.952198	0.340997	0.685386	FALSE	FALSE
4045	ENSG00000120049	KCNIP2	10	q24.32	101825974	101843920	0.951865	0.341165	0.685597	FALSE	FALSE
4046	ENSG00000168036	CTNNB1	3	p22.1	41194741	41260096	0.951601	0.341299	0.685688	FALSE	FALSE
4047	ENSG00000134317	GRHL1	2	p25.1	9951693	10002277	0.951518	0.341342	0.685688	FALSE	FALSE
4048	ENSG00000141979	AC008764.1	19	p13.11	16479067	16628204	0.951488	0.341357	0.685688	FALSE	FALSE
4049	ENSG00000132517	SLC52A1	17	p13.2	5032600	5052009	0.950648	0.341783	0.685955	FALSE	FALSE
4050	ENSG00000130711	PRDM12	9	q34.12	130664594	130682981	0.950474	0.341871	0.686001	FALSE	FALSE
4051	ENSG00000145103	ILDR1	3	q13.33	121987323	122022258	0.950167	0.342027	0.686001	FALSE	FALSE
4052	ENSG00000087086	FTL	19	q13.33	48965301	48966878	0.950097	0.342063	0.686001	FALSE	FALSE
4053	ENSG00000183111	ARHGEF37	5	q32	149551947	149634968	0.9499	0.342163	0.686001	FALSE	FALSE
4054	ENSG00000203908	KHDC3L	6	q13	73362677	73364171	0.949695	0.342267	0.686001	FALSE	FALSE
4055	ENSG00000140995	DEF8	16	q24.3	89947925	89968060	0.949627	0.342302	0.686001	FALSE	FALSE
4056	ENSG00000171314	PGAM1	10	q24.1	97426160	97433441	0.949617	0.342307	0.686001	FALSE	FALSE
4057	ENSG00000131981	LGALS3	14	q22.3	55124110	55145413	0.949578	0.342327	0.686001	FALSE	FALSE
4058	ENSG00000153162	BMP6	6	p24.3	7726797	7881422	0.949504	0.342365	0.686001	FALSE	FALSE
4059	ENSG00000138660	AP1AR	4	q25	112231737	112270047	0.94947	0.342382	0.686001	FALSE	FALSE
4060	ENSG00000133574	GIMAP4	7	q36.1	150567277	150573955	0.949298	0.342469	0.68607	FALSE	FALSE
4061	ENSG00000155827	RNF20	9	q31.1	101533851	101563344	0.948904	0.342669	0.686304	FALSE	FALSE
4062	ENSG00000007306	CEACAM7	19	q13.2	41673307	41706976	0.948557	0.342846	0.686425	FALSE	FALSE
4063	ENSG00000139636	LMBR1L	12	q13.12	49096551	49110900	0.94819	0.343033	0.686611	FALSE	FALSE
4064	ENSG00000070718	AP3M2	8	p11.21	42152946	42171673	0.947998	0.34313	0.686722	FALSE	FALSE
4065	ENSG00000105619	TFPT	19	q13.42	54107013	54115675	0.947214	0.34353	0.686992	FALSE	FALSE
4066	ENSG00000088833	NSFL1C	20	p13	1442162	1473842	0.947066	0.343605	0.687001	FALSE	FALSE
4067	ENSG00000182545	RNASE10	14	q11.2	20505537	20511169	0.94686	0.34371	0.687043	FALSE	FALSE
4068	ENSG00000012822	CALCOCO1	12	q13.13	53708517	53727745	0.946193	0.34405	0.687337	FALSE	FALSE
4069	ENSG00000136783	NIPSNAP3A	9	q31.1	104747688	104760122	0.945859	0.344221	0.687432	FALSE	FALSE
4070	ENSG00000133961	NUMB	14	q24.3	73275107	73458617	0.945732	0.344286	0.687432	FALSE	FALSE
4071	ENSG00000159423	ALDH4A1	1	p36.13	18871430	18902781	0.945654	0.344325	0.687432	FALSE	FALSE
4072	ENSG00000138028	CGREF1	2	p23.3	27098889	27119115	0.944818	0.344752	0.687839	FALSE	FALSE
4073	ENSG00000234965	SHISA8	22	q13.2	41909554	41914667	0.944256	0.345039	0.687991	FALSE	FALSE
4074	ENSG00000184056	VPS33B	15	q26.1	90998416	91022603	0.943818	0.345262	0.687991	FALSE	FALSE
4075	ENSG00000116127	ALMS1	2	p13.1	73385758	73610793	0.943795	0.345274	0.687991	FALSE	FALSE
4076	ENSG00000139351	SYCP3	12	q23.2	101728648	101739472	0.943757	0.345294	0.687991	FALSE	FALSE
4077	ENSG00000163421	PROK2	3	p13	71771656	71785206	0.943706	0.34532	0.687991	FALSE	FALSE
4078	ENSG00000170231	FABP6	5	q33.3	160187367	160238735	0.943546	0.345402	0.68807	FALSE	FALSE
4079	ENSG00000138030	KHK	2	p23.3	27086747	27100772	0.943385	0.345484	0.68811	FALSE	FALSE
4080	ENSG00000130669	PAK4	19	q13.2	39125770	39182816	0.943342	0.345506	0.68811	FALSE	FALSE
4081	ENSG00000106605	BLVRA	7	p13	43758680	43807342	0.942836	0.345765	0.688527	FALSE	FALSE
4082	ENSG00000176853	FAM91A1	8	q24.13	123768456	123815452	0.942687	0.345841	0.688527	FALSE	FALSE
4083	ENSG00000188659	SAXO2	15	q25.2	82262810	82284930	0.942327	0.346025	0.688616	FALSE	FALSE
4084	ENSG00000118849	RARRES1	3	q25.32	158696892	158732696	0.942045	0.34617	0.688616	FALSE	FALSE
4085	ENSG00000186231	KLHL32	6	q16.1	96924620	97140754	0.941926	0.346231	0.688616	FALSE	FALSE
4086	ENSG00000141314	RHBDL3	17	q11.2	32266176	32324661	0.941846	0.346272	0.688616	FALSE	FALSE
4087	ENSG00000172568	FNDC9	5	q33.3	157341600	157345721	0.941731	0.34633	0.688616	FALSE	FALSE
4088	ENSG00000105501	SIGLEC5	19	q13.41	51611927	51645545	0.941448	0.346475	0.688616	FALSE	FALSE
4089	ENSG00000108828	VAT1	17	q21.31	43014605	43025123	0.941279	0.346562	0.688616	FALSE	FALSE
4090	ENSG00000243725	TTC4	1	p32.3	54715822	54742657	0.941079	0.346665	0.688616	FALSE	FALSE
4091	ENSG00000164045	CDC25A	3	p21.31	48157146	48188402	0.940956	0.346727	0.688616	FALSE	FALSE
4092	ENSG00000165782	PIP4P1	14	q11.2	20457719	20461612	0.940569	0.346926	0.688842	FALSE	FALSE
4093	ENSG00000178209	PLEC	8	q24.3	143915147	143976734	0.940398	0.347014	0.688934	FALSE	FALSE
4094	ENSG00000172765	TMCC1	3	q22.1	129647792	129893606	0.939943	0.347247	0.689059	FALSE	FALSE
4095	ENSG00000131747	TOP2A	17	q21.2	40388516	40417950	0.939889	0.347275	0.689059	FALSE	FALSE
4096	ENSG00000117139	KDM5B	1	q32.1	202724495	202809470	0.939877	0.347281	0.689059	FALSE	FALSE
4097	ENSG00000188992	LIPI	21	q11.2	14108813	14210891	0.939781	0.34733	0.689059	FALSE	FALSE
4098	ENSG00000100346	CACNA1I	22	q13.1	39570753	39689737	0.939394	0.347529	0.689141	FALSE	FALSE
4099	ENSG00000105556	MIER2	19	p13.3	301444	344815	0.939241	0.347607	0.689141	FALSE	FALSE
4100	ENSG00000107077	KDM4C	9	p24.1	6720863	7175648	0.939222	0.347617	0.689141	FALSE	FALSE
4101	ENSG00000186918	ZNF395	8	p21.1	28345585	28402701	0.939113	0.347673	0.689155	FALSE	FALSE
4102	ENSG00000072135	PTPN18	2	q21.1	130356007	130375409	0.937891	0.3483	0.689755	FALSE	FALSE
4103	ENSG00000136240	KDELR2	7	p22.1	6445953	6484242	0.937867	0.348313	0.689755	FALSE	FALSE
4104	ENSG00000149262	INTS4	11	q14.1	77878720	77994678	0.937703	0.348397	0.689755	FALSE	FALSE
4105	ENSG00000087338	GMCL1	2	p13.3	69829642	69881396	0.937208	0.348651	0.689967	FALSE	FALSE
4106	ENSG00000169026	SLC49A3	4	p16.3	681829	689441	0.936701	0.348912	0.690191	FALSE	FALSE
4107	ENSG00000105705	SUGP1	19	p13.11	19276018	19320844	0.936606	0.348961	0.690204	FALSE	FALSE
4108	ENSG00000088002	SULT2B1	19	q13.33	48552075	48599425	0.936312	0.349112	0.69042	FALSE	FALSE
4109	ENSG00000138867	GUCD1	22	q11.23	24540423	24555935	0.935883	0.349333	0.690756	FALSE	FALSE
4110	ENSG00000135824	RGS8	1	q25.3	182641816	182684576	0.935375	0.349595	0.690877	FALSE	FALSE
4111	ENSG00000258839	MC1R	16	q24.3	89912119	89920977	0.935283	0.349642	0.690877	FALSE	FALSE
4112	ENSG00000186815	TPCN1	12	q24.13	113221050	113298585	0.935208	0.349681	0.690877	FALSE	FALSE
4113	ENSG00000005238	FAM214B	9	p13.3	35104112	35116341	0.934871	0.349855	0.691019	FALSE	FALSE
4114	ENSG00000182196	ARL6IP4	12	q24.31	122980060	122982913	0.934457	0.350068	0.69114	FALSE	FALSE
4115	ENSG00000101695	RNF125	18	q12.1	32018372	32073213	0.934251	0.350175	0.691184	FALSE	FALSE
4116	ENSG00000168556	ING2	4	q35.1	183504994	183511096	0.934101	0.350252	0.691237	FALSE	FALSE
4117	ENSG00000079432	CIC	19	q13.2	42268537	42295797	0.933912	0.350349	0.691275	FALSE	FALSE
4118	ENSG00000111981	ULBP1	6	q25.1	149964007	149973710	0.933793	0.350411	0.691275	FALSE	FALSE
4119	ENSG00000188313	PLSCR1	3	q24	146515180	146544864	0.933751	0.350432	0.691275	FALSE	FALSE
4120	ENSG00000138668	HNRNPD	4	q21.22	82352498	82374503	0.933415	0.350606	0.691535	FALSE	FALSE
4121	ENSG00000099958	DERL3	22	q11.23	23834503	23839128	0.932992	0.350824	0.691632	FALSE	FALSE
4122	ENSG00000198805	PNP	14	q11.2	20468954	20477094	0.9329	0.350872	0.691643	FALSE	FALSE
4123	ENSG00000141858	SAMD1	19	p13.12	14087840	14091036	0.932697	0.350976	0.691697	FALSE	FALSE
4124	ENSG00000168528	SERINC2	1	p35.2	31409565	31434680	0.932682	0.350984	0.691697	FALSE	FALSE
4125	ENSG00000022976	ZNF839	14	q32.31	102317377	102342702	0.932189	0.351239	0.691894	FALSE	FALSE
4126	ENSG00000130402	ACTN4	19	q13.2	38647649	38731583	0.932104	0.351283	0.691894	FALSE	FALSE
4127	ENSG00000055070	SZRD1	1	p36.13	16352575	16398145	0.932084	0.351293	0.691894	FALSE	FALSE
4128	ENSG00000112576	CCND3	6	p21.1	41934933	42050357	0.93194	0.351368	0.691894	FALSE	FALSE
4129	ENSG00000168778	TCTN2	12	q24.31	123671113	123708403	0.931905	0.351386	0.691894	FALSE	FALSE
4130	ENSG00000183780	SLC35F3	1	q42.2	233904933	234324516	0.931846	0.351416	0.691894	FALSE	FALSE
4131	ENSG00000172689	MS4A10	11	q12.2	60785348	60801305	0.93169	0.351497	0.69193	FALSE	FALSE
4132	ENSG00000226650	KIF4B	5	q33.2	155013755	155018132	0.931447	0.351622	0.691937	FALSE	FALSE
4133	ENSG00000184060	ADAP2	17	q11.2	30906344	30959322	0.931434	0.351629	0.691937	FALSE	FALSE
4134	ENSG00000148814	LRRC27	10	q26.3	132332154	132379918	0.929051	0.352863	0.693395	FALSE	FALSE
4135	ENSG00000103274	NUBP1	16	p13.13	10743786	10769351	0.927815	0.353503	0.694238	FALSE	FALSE
4136	ENSG00000189376	C8orf76	8	q24.13	123219957	123241398	0.92724	0.353802	0.694572	FALSE	FALSE
4137	ENSG00000010932	FMO1	1	q24.3	171248471	171285978	0.92716	0.353844	0.694572	FALSE	FALSE
4138	ENSG00000153107	ANAPC1	2	q13	111611639	111884690	0.926538	0.354166	0.694934	FALSE	FALSE
4139	ENSG00000162552	WNT4	1	p36.12	22117305	22143969	0.926506	0.354183	0.694934	FALSE	FALSE
4140	ENSG00000244005	NFS1	20	q11.22	35668055	35699359	0.926478	0.354197	0.694934	FALSE	FALSE
4141	ENSG00000184470	TXNRD2	22	q11.21	19875517	19941992	0.926271	0.354305	0.695062	FALSE	FALSE
4142	ENSG00000196535	MYO18A	17	q11.2	29071124	29180412	0.925752	0.354575	0.695083	FALSE	FALSE
4143	ENSG00000169991	IFFO2	1	p36.13	18904281	18956686	0.925657	0.354624	0.695083	FALSE	FALSE
4144	ENSG00000187553	CYP26C1	10	q23.33	93060808	93069536	0.92564	0.354633	0.695083	FALSE	FALSE
4145	ENSG00000179097	HTR1F	3	p11.1	87990696	87993835	0.925359	0.354779	0.695083	FALSE	FALSE
4146	ENSG00000158863	FAM160B2	8	p21.3	22089159	22104898	0.92529	0.354815	0.695083	FALSE	FALSE
4147	ENSG00000172594	SMPDL3A	6	q22.31	122789049	122809720	0.925099	0.354915	0.695174	FALSE	FALSE
4148	ENSG00000203326	ZNF525	19	q13.42	53365693	53392217	0.924795	0.355073	0.695317	FALSE	FALSE
4149	ENSG00000149090	PAMR1	11	p13	35431823	35530300	0.92463	0.355158	0.695395	FALSE	FALSE
4150	ENSG00000188112	C6orf132	6	p21.1	42101118	42142619	0.924554	0.355198	0.695395	FALSE	FALSE
4151	ENSG00000198488	B3GNT6	11	q13.5	77034398	77041973	0.924314	0.355323	0.695557	FALSE	FALSE
4152	ENSG00000197721	CR1L	1	q32.2	207645113	207738416	0.924031	0.35547	0.695679	FALSE	FALSE
4153	ENSG00000169223	LMAN2	5	q35.3	177331562	177351852	0.923899	0.355539	0.69573	FALSE	FALSE
4154	ENSG00000094916	CBX5	12	q13.13	54230940	54280133	0.923775	0.355604	0.695774	FALSE	FALSE
4155	ENSG00000106819	ASPN	9	q22.31	92456205	92482506	0.922927	0.356045	0.696528	FALSE	FALSE
4156	ENSG00000169047	IRS1	2	q36.3	226731317	226799759	0.921952	0.356554	0.697216	FALSE	FALSE
4157	ENSG00000155906	RMND1	6	q25.1	151404762	151452181	0.921811	0.356627	0.697276	FALSE	FALSE
4158	ENSG00000203734	ECT2L	6	q24.1	138795926	138904070	0.921708	0.356681	0.697298	FALSE	FALSE
4159	ENSG00000133943	DGLUCY	14	q32.11	91060333	91225632	0.92153	0.356774	0.697396	FALSE	FALSE
4160	ENSG00000169469	SPRR1B	1	q21.3	153031202	153032900	0.920607	0.357256	0.698088	FALSE	FALSE
4161	ENSG00000151929	BAG3	10	q26.11	119651370	119677819	0.920475	0.357325	0.69814	FALSE	FALSE
4162	ENSG00000141098	GFOD2	16	q22.1	67674531	67719421	0.919914	0.357618	0.698399	FALSE	FALSE
4163	ENSG00000021300	PLEKHB1	11	q13.4	73646178	73662819	0.919395	0.357889	0.698534	FALSE	FALSE
4164	ENSG00000196914	ARHGEF12	11	q23.3	120336914	120489936	0.919207	0.357987	0.698534	FALSE	FALSE
4165	ENSG00000156150	ALX3	1	p13.3	110059994	110070700	0.919183	0.358	0.698534	FALSE	FALSE
4166	ENSG00000149489	ROM1	11	q12.3	62611722	62615120	0.919093	0.358047	0.698534	FALSE	FALSE
4167	ENSG00000132394	EEFSEC	3	q21.3	128153454	128408646	0.918944	0.358125	0.698534	FALSE	FALSE
4168	ENSG00000106603	COA1	7	p13	43608456	43729717	0.918935	0.35813	0.698534	FALSE	FALSE
4169	ENSG00000214711	CAPN14	2	p23.1	31173056	31233858	0.918864	0.358167	0.698534	FALSE	FALSE
4170	ENSG00000150347	ARID5B	10	q21.2	61901300	62096944	0.918741	0.358231	0.698558	FALSE	FALSE
4171	ENSG00000142973	CYP4B1	1	p33	46757838	46819413	0.918677	0.358265	0.698558	FALSE	FALSE
4172	ENSG00000100209	HSCB	22	q12.1	28742031	28757515	0.918435	0.358391	0.698639	FALSE	FALSE
4173	ENSG00000151650	VENTX	10	q26.3	133237404	133241929	0.918128	0.358552	0.698794	FALSE	FALSE
4174	ENSG00000160226	CFAP410	21	q22.3	44328944	44339402	0.917303	0.358984	0.699297	FALSE	FALSE
4175	ENSG00000185115	NSMCE3	15	q13.1	29264992	29269829	0.917301	0.358985	0.699297	FALSE	FALSE
4176	ENSG00000140948	ZCCHC14	16	q24.2	87406246	87492045	0.917117	0.359081	0.699339	FALSE	FALSE
4177	ENSG00000088881	EBF4	20	p13	2692878	2760108	0.917097	0.359092	0.699339	FALSE	FALSE
4178	ENSG00000161955	TNFSF13	17	p13.1	7558292	7561608	0.916818	0.359238	0.69954	FALSE	FALSE
4179	ENSG00000034510	TMSB10	2	p11.2	84905625	84906675	0.916441	0.359435	0.699663	FALSE	FALSE
4180	ENSG00000189320	FAM180A	7	q33	135728348	135748846	0.916158	0.359584	0.699713	FALSE	FALSE
4181	ENSG00000143842	SOX13	1	q32.1	204073115	204127743	0.91596	0.359688	0.699832	FALSE	FALSE
4182	ENSG00000181585	TMIE	3	p21.31	46694528	46710886	0.915715	0.359816	0.699901	FALSE	FALSE
4183	ENSG00000129521	EGLN3	14	q13.1	33924231	34462774	0.915382	0.359991	0.699901	FALSE	FALSE
4184	ENSG00000163703	CRELD1	3	p25.3	9933822	9945413	0.914168	0.360628	0.700543	FALSE	FALSE
4185	ENSG00000071794	HLTF	3	q24	149030127	149086554	0.913941	0.360748	0.700556	FALSE	FALSE
4186	ENSG00000145247	OCIAD2	4	p11	48885019	48906937	0.913802	0.360821	0.700556	FALSE	FALSE
4187	ENSG00000167967	E4F1	16	p13.3	2223566	2235742	0.913785	0.36083	0.700556	FALSE	FALSE
4188	ENSG00000160113	NR2F6	19	p13.11	17231883	17245940	0.913334	0.361067	0.700712	FALSE	FALSE
4189	ENSG00000073111	MCM2	3	q21.3	127598223	127622436	0.913189	0.361143	0.700741	FALSE	FALSE
4190	ENSG00000103257	SLC7A5	16	q24.2	87830023	87869488	0.913115	0.361182	0.700741	FALSE	FALSE
4191	ENSG00000185787	MORF4L1	15	q25.1	78810487	78898133	0.912881	0.361305	0.700896	FALSE	FALSE
4192	ENSG00000185272	RBM11	21	q11.2	14216130	14228372	0.912419	0.361548	0.701118	FALSE	FALSE
4193	ENSG00000059122	FLYWCH1	16	p13.3	2911937	2951208	0.911427	0.362071	0.701662	FALSE	FALSE
4194	ENSG00000166342	NETO1	18	q22.3	72742314	72868146	0.911414	0.362077	0.701662	FALSE	FALSE
4195	ENSG00000205213	LGR4	11	p14.1	27365961	27472775	0.911398	0.362086	0.701662	FALSE	FALSE
4196	ENSG00000074755	ZZEF1	17	p13.2	4004445	4143020	0.911177	0.362202	0.701803	FALSE	FALSE
4197	ENSG00000177181	RIMKLA	1	p34.2	42380795	42422578	0.910918	0.362339	0.701903	FALSE	FALSE
4198	ENSG00000197653	DNAH10	12	q24.31	123762188	123936206	0.910323	0.362652	0.702094	FALSE	FALSE
4199	ENSG00000187758	ADH1A	4	q23	99276367	99291028	0.910194	0.36272	0.702143	FALSE	FALSE
4200	ENSG00000117016	RIMS3	1	p34.2	40620679	40665657	0.910112	0.362763	0.702143	FALSE	FALSE
4201	ENSG00000263620	AC129492.3	17	p13.1	8150816	8162975	0.90945	0.363113	0.702487	FALSE	FALSE
4202	ENSG00000148400	NOTCH1	9	q34.3	136494433	136545786	0.909061	0.363318	0.702635	FALSE	FALSE
4203	ENSG00000114450	GNB4	3	q26.33	179396089	179451590	0.908682	0.363518	0.702662	FALSE	FALSE
4204	ENSG00000124602	UNC5CL	6	p21.1	41026911	41039217	0.908679	0.36352	0.702662	FALSE	FALSE
4205	ENSG00000169607	CKAP2L	2	q14.1	112736607	112764677	0.908595	0.363564	0.702662	FALSE	FALSE
4206	ENSG00000104517	UBR5	8	q22.3	102253012	102412841	0.908455	0.363638	0.702662	FALSE	FALSE
4207	ENSG00000254469	AP002495.1	11	q13.4	71865509	71928654	0.908408	0.363663	0.702662	FALSE	FALSE
4208	ENSG00000166578	IQCD	12	q24.13	113195441	113221094	0.90832	0.363709	0.702662	FALSE	FALSE
4209	ENSG00000134709	HOOK1	1	p32.1	59814786	59876378	0.907624	0.364077	0.703023	FALSE	FALSE
4210	ENSG00000196712	NF1	17	q11.2	31094927	31382116	0.907172	0.364316	0.703377	FALSE	FALSE
4211	ENSG00000203995	ZYG11A	1	p32.3	52842511	52894998	0.907033	0.364389	0.703377	FALSE	FALSE
4212	ENSG00000115526	CHST10	2	q11.2	100391860	100417656	0.906636	0.364599	0.703473	FALSE	FALSE
4213	ENSG00000099330	OCEL1	19	p13.11	17226204	17229219	0.906614	0.364611	0.703473	FALSE	FALSE
4214	ENSG00000086696	HSD17B2	16	q23.3	82035004	82098534	0.906506	0.364668	0.70348	FALSE	FALSE
4215	ENSG00000146830	GIGYF1	7	q22.1	100679507	100694037	0.906349	0.364751	0.703495	FALSE	FALSE
4216	ENSG00000064012	CASP8	2	q33.1	201233443	201287711	0.90611	0.364878	0.703573	FALSE	FALSE
4217	ENSG00000090447	TFAP4	16	p13.3	4257186	4273075	0.905215	0.365352	0.704155	FALSE	FALSE
4218	ENSG00000144959	NCEH1	3	q26.31	172630249	172711218	0.904917	0.365509	0.704296	FALSE	FALSE
4219	ENSG00000037757	MRI1	19	p13.13	13764532	13774282	0.904865	0.365537	0.704296	FALSE	FALSE
4220	ENSG00000167085	PHB	17	q21.33	49404049	49414905	0.904833	0.365554	0.704296	FALSE	FALSE
4221	ENSG00000089902	RCOR1	14	q32.31	102592661	102730576	0.904508	0.365726	0.704454	FALSE	FALSE
4222	ENSG00000075785	RAB7A	3	q21.3	128726122	128814796	0.904469	0.365747	0.704454	FALSE	FALSE
4223	ENSG00000159210	SNF8	17	q21.32	48929316	48945117	0.903149	0.366447	0.705232	FALSE	FALSE
4224	ENSG00000166289	PLEKHF1	19	q12	29665056	29675457	0.902749	0.366659	0.705458	FALSE	FALSE
4225	ENSG00000171320	ESCO2	8	p21.1	27771949	27812640	0.902491	0.366796	0.705458	FALSE	FALSE
4226	ENSG00000214212	C19orf38	19	p13.2	10836575	10869790	0.902477	0.366804	0.705458	FALSE	FALSE
4227	ENSG00000127080	IPPK	9	q22.31	92613184	92670265	0.902159	0.366972	0.705575	FALSE	FALSE
4228	ENSG00000099904	ZDHHC8	22	q11.21	20129456	20148007	0.902058	0.367026	0.705575	FALSE	FALSE
4229	ENSG00000022567	SLC45A4	8	q24.3	141207166	141308305	0.902018	0.367047	0.705575	FALSE	FALSE
4230	ENSG00000103269	RHBDL1	16	p13.3	675666	678268	0.901957	0.36708	0.705575	FALSE	FALSE
4231	ENSG00000196209	SIRPB2	20	p13	1470741	1491587	0.901651	0.367242	0.705638	FALSE	FALSE
4232	ENSG00000150433	TMEM218	11	q24.2	125096545	125111763	0.901513	0.367315	0.705687	FALSE	FALSE
4233	ENSG00000173281	PPP1R3B	8	p23.1	9136255	9151574	0.901234	0.367464	0.705732	FALSE	FALSE
4234	ENSG00000051128	HOMER3	19	p13.11	18929201	18941261	0.900889	0.367648	0.706002	FALSE	FALSE
4235	ENSG00000123268	ATF1	12	q13.12	50763710	50821122	0.900638	0.367781	0.70601	FALSE	FALSE
4236	ENSG00000053501	USE1	19	p13.11	17215346	17219829	0.900237	0.367994	0.706247	FALSE	FALSE
4237	ENSG00000205356	TECPR1	7	q21.3	98214624	98252251	0.900205	0.368011	0.706247	FALSE	FALSE
4238	ENSG00000129295	LRRC6	8	q24.22	132571953	132675617	0.89979	0.368232	0.706462	FALSE	FALSE
4239	ENSG00000178078	STAP2	19	p13.3	4324043	4342786	0.899319	0.368483	0.70686	FALSE	FALSE
4240	ENSG00000106263	EIF3B	7	p22.3	2354086	2380745	0.899189	0.368552	0.706909	FALSE	FALSE
4241	ENSG00000123124	WWP1	8	q21.3	86342738	86478420	0.898318	0.369016	0.707556	FALSE	FALSE
4242	ENSG00000140832	MARVELD3	16	q22.2	71626161	71642114	0.898273	0.36904	0.707556	FALSE	FALSE
4243	ENSG00000169189	NSMCE1	16	p12.1	27224991	27268794	0.898232	0.369062	0.707556	FALSE	FALSE
4244	ENSG00000132382	MYBBP1A	17	p13.2	4538897	4555631	0.898086	0.36914	0.707623	FALSE	FALSE
4245	ENSG00000267561	AC093155.3	1	p22.3	86993009	87169204	0.897902	0.369238	0.707728	FALSE	FALSE
4246	ENSG00000153029	MR1	1	q25.3	181033425	181061938	0.897578	0.36941	0.707888	FALSE	FALSE
4247	ENSG00000216588	IGSF23	19	q13.31	44613630	44636781	0.897127	0.369651	0.708105	FALSE	FALSE
4248	ENSG00000106799	TGFBR1	9	q22.33	99104038	99154192	0.896657	0.369902	0.708271	FALSE	FALSE
4249	ENSG00000165661	QSOX2	9	q34.3	136206333	136245841	0.89664	0.369911	0.708271	FALSE	FALSE
4250	ENSG00000166189	HPS6	10	q24.32	102065390	102068038	0.896258	0.370115	0.708372	FALSE	FALSE
4251	ENSG00000130653	PNPLA7	9	q34.3	137459953	137550534	0.896234	0.370128	0.708372	FALSE	FALSE
4252	ENSG00000076382	SPAG5	17	q11.2	28577565	28599279	0.896217	0.370137	0.708372	FALSE	FALSE
4253	ENSG00000081870	HSPB11	1	p32.3	53916574	53945929	0.895173	0.370695	0.708977	FALSE	FALSE
4254	ENSG00000091592	NLRP1	17	p13.2	5499427	5619424	0.895097	0.370735	0.708977	FALSE	FALSE
4255	ENSG00000111321	LTBR	12	p13.31	6375045	6391571	0.895038	0.370767	0.708977	FALSE	FALSE
4256	ENSG00000178234	GALNT11	7	q36.1	152025674	152122347	0.893893	0.371379	0.709655	FALSE	FALSE
4257	ENSG00000137709	POU2F3	11	q23.3	120236640	120319944	0.893747	0.371458	0.709655	FALSE	FALSE
4258	ENSG00000167693	NXN	17	p13.3	799313	979770	0.893003	0.371856	0.709768	FALSE	FALSE
4259	ENSG00000142784	WDTC1	1	p36.11	27234516	27308633	0.892822	0.371953	0.709772	FALSE	FALSE
4260	ENSG00000049247	UTS2	1	p36.23	7843083	7853512	0.892685	0.372026	0.709829	FALSE	FALSE
4261	ENSG00000104921	FCER2	19	p13.2	7688758	7702146	0.892004	0.372391	0.710275	FALSE	FALSE
4262	ENSG00000140406	TLNRD1	15	q25.1	81000944	81005788	0.891991	0.372398	0.710275	FALSE	FALSE
4263	ENSG00000123444	KBTBD4	11	p11.2	47572197	47579015	0.891795	0.372503	0.710275	FALSE	FALSE
4264	ENSG00000186340	THBS2	6	q27	169215780	169254044	0.891708	0.37255	0.710275	FALSE	FALSE
4265	ENSG00000166173	LARP6	15	q23	70829130	70854159	0.891574	0.372621	0.710276	FALSE	FALSE
4266	ENSG00000167414	GNG8	19	q13.32	46634076	46634685	0.891439	0.372694	0.710276	FALSE	FALSE
4267	ENSG00000164096	C4orf3	4	q26	119296419	119304445	0.891313	0.372761	0.710322	FALSE	FALSE
4268	ENSG00000133619	KRBA1	7	q36.1	149714781	149734575	0.890863	0.373003	0.710533	FALSE	FALSE
4269	ENSG00000205869	KRTAP5-1	11	p15.5	1584342	1585283	0.890677	0.373103	0.71064	FALSE	FALSE
4270	ENSG00000162636	FAM102B	1	p13.3	108560089	108644900	0.890459	0.373219	0.710779	FALSE	FALSE
4271	ENSG00000138190	EXOC6	10	q23.33	92834713	93059493	0.890352	0.373277	0.710779	FALSE	FALSE
4272	ENSG00000162999	DUSP19	2	q32.1	183078559	183100005	0.890271	0.373321	0.710779	FALSE	FALSE
4273	ENSG00000150873	C2orf50	2	p25.1	11133053	11146790	0.890069	0.373429	0.710797	FALSE	FALSE
4274	ENSG00000123066	MED13L	12	q24.21	115953872	116277719	0.889781	0.373584	0.710978	FALSE	FALSE
4275	ENSG00000213923	CSNK1E	22	q13.1	38290691	38318084	0.889214	0.373888	0.711041	FALSE	FALSE
4276	ENSG00000072274	TFRC	3	q29	196027183	196082189	0.889167	0.373913	0.711041	FALSE	FALSE
4277	ENSG00000254996	ANKHD1-EIF4EBP3	5	q31.3	140401908	140549569	0.889013	0.373996	0.711041	FALSE	FALSE
4278	ENSG00000187742	SECISBP2	9	q22.2	89318506	89359662	0.888637	0.374198	0.711104	FALSE	FALSE
4279	ENSG00000067182	TNFRSF1A	12	p13.31	6328757	6342114	0.888525	0.374259	0.711104	FALSE	FALSE
4280	ENSG00000167778	SPRYD3	12	q13.13	53064316	53079420	0.888229	0.374417	0.711156	FALSE	FALSE
4281	ENSG00000007923	DNAJC11	1	p36.31	6634168	6701924	0.888144	0.374463	0.711156	FALSE	FALSE
4282	ENSG00000166529	ZSCAN21	7	q22.1	100049774	100065038	0.887854	0.37462	0.711212	FALSE	FALSE
4283	ENSG00000134369	NAV1	1	q32.1	201622885	201826969	0.887389	0.37487	0.711222	FALSE	FALSE
4284	ENSG00000152684	PELO	5	q11.2	52787940	52804046	0.887285	0.374926	0.711222	FALSE	FALSE
4285	ENSG00000126460	PRRG2	19	q13.33	49580646	49591015	0.887267	0.374935	0.711222	FALSE	FALSE
4286	ENSG00000136518	ACTL6A	3	q26.33	179562880	179588408	0.887242	0.374949	0.711222	FALSE	FALSE
4287	ENSG00000107581	EIF3A	10	q26.11	119033670	119080823	0.887033	0.375061	0.711222	FALSE	FALSE
4288	ENSG00000172728	FUT10	8	p12	33370824	33473422	0.886993	0.375083	0.711222	FALSE	FALSE
4289	ENSG00000132549	VPS13B	8	q22.2	99013266	99877580	0.886938	0.375113	0.711222	FALSE	FALSE
4290	ENSG00000160007	ARHGAP35	19	q13.32	46918676	47005077	0.886849	0.37516	0.711222	FALSE	FALSE
4291	ENSG00000066044	ELAVL1	19	p13.2	7958579	8005659	0.886624	0.375281	0.711222	FALSE	FALSE
4292	ENSG00000232838	PET117	20	p11.23	18137873	18143169	0.886495	0.375351	0.711222	FALSE	FALSE
4293	ENSG00000183840	GPR39	2	q21.2	132416574	132646559	0.886405	0.3754	0.711222	FALSE	FALSE
4294	ENSG00000197991	AL592490.1	13	q21.2	61409858	61427849	0.88639	0.375407	0.711222	FALSE	FALSE
4295	ENSG00000125971	DYNLRB1	20	q11.22	34516409	34540958	0.885886	0.375679	0.711316	FALSE	FALSE
4296	ENSG00000267314	AC104532.1	19	p13.3	5904841	5914707	0.885614	0.375826	0.711439	FALSE	FALSE
4297	ENSG00000261717	AC009163.4	16	q23.1	75412684	75464706	0.884706	0.376315	0.711724	FALSE	FALSE
4298	ENSG00000161692	DBF4B	17	q21.31	44708608	44752264	0.884706	0.376315	0.711724	FALSE	FALSE
4299	ENSG00000109255	NMU	4	q12	55595229	55636698	0.884567	0.37639	0.711766	FALSE	FALSE
4300	ENSG00000107833	NPM3	10	q24.32	101781325	101783413	0.883926	0.376736	0.712215	FALSE	FALSE
4301	ENSG00000108018	SORCS1	10	q25.1	106573663	107164534	0.883563	0.376932	0.712215	FALSE	FALSE
4302	ENSG00000127419	TMEM175	4	p16.3	932387	958656	0.883306	0.377071	0.712231	FALSE	FALSE
4303	ENSG00000128218	VPREB3	22	q11.23	23752743	23754468	0.88307	0.377198	0.712351	FALSE	FALSE
4304	ENSG00000170892	TSEN34	19	q13.42	54189938	54194536	0.883023	0.377224	0.712351	FALSE	FALSE
4305	ENSG00000161640	SIGLEC11	19	q13.33	49948985	49961172	0.882946	0.377266	0.712351	FALSE	FALSE
4306	ENSG00000133315	MACROD1	11	q13.1	63998558	64166106	0.882669	0.377415	0.712368	FALSE	FALSE
4307	ENSG00000155052	CNTNAP5	2	q14.3	124025287	124915287	0.882468	0.377524	0.712368	FALSE	FALSE
4308	ENSG00000103154	NECAB2	16	q23.3	83968632	84002776	0.882366	0.377579	0.712368	FALSE	FALSE
4309	ENSG00000016490	CLCA1	1	p22.3	86468368	86500289	0.880418	0.378633	0.71353	FALSE	FALSE
4310	ENSG00000100084	HIRA	22	q11.21	19330698	19447450	0.879938	0.378893	0.71353	FALSE	FALSE
4311	ENSG00000159167	STC1	8	p21.2	23841915	23854807	0.87973	0.379006	0.71353	FALSE	FALSE
4312	ENSG00000071127	WDR1	4	p16.1	10074339	10116949	0.879567	0.379094	0.71353	FALSE	FALSE
4313	ENSG00000153774	CFDP1	16	q23.1	75293698	75433485	0.879525	0.379117	0.71353	FALSE	FALSE
4314	ENSG00000159596	TMEM69	1	p34.1	45687214	45694443	0.879519	0.37912	0.71353	FALSE	FALSE
4315	ENSG00000123095	BHLHE41	12	p12.1	26120026	26125127	0.879474	0.379144	0.71353	FALSE	FALSE
4316	ENSG00000225830	ERCC6	10	q11.23	49455368	49539538	0.879424	0.379171	0.71353	FALSE	FALSE
4317	ENSG00000172183	ISG20	15	q26.1	88636153	88656483	0.879357	0.379208	0.71353	FALSE	FALSE
4318	ENSG00000164841	TMEM74	8	q23.1	108606850	108787615	0.879295	0.379241	0.71353	FALSE	FALSE
4319	ENSG00000101251	SEL1L2	20	p12.1	13849247	13996443	0.878649	0.379592	0.713585	FALSE	FALSE
4320	ENSG00000119986	AVPI1	10	q24.2	97677424	97687323	0.878502	0.379671	0.713585	FALSE	FALSE
4321	ENSG00000172322	CLEC12A	12	p13.31	9951316	9995694	0.878487	0.37968	0.713585	FALSE	FALSE
4322	ENSG00000143947	RPS27A	2	p16.1	55231903	55235853	0.878437	0.379706	0.713585	FALSE	FALSE
4323	ENSG00000205143	ARID3C	9	p13.3	34621379	34628107	0.878174	0.379849	0.713726	FALSE	FALSE
4324	ENSG00000120708	TGFBI	5	q31.1	136028895	136063818	0.878138	0.379869	0.713726	FALSE	FALSE
4325	ENSG00000136205	TNS3	7	p12.3	47275154	47582558	0.877773	0.380067	0.714009	FALSE	FALSE
4326	ENSG00000270099	AL365273.2	10	q24.1	95860548	95924844	0.877658	0.380129	0.714009	FALSE	FALSE
4327	ENSG00000115641	FHL2	2	q12.2	105357712	105438513	0.877492	0.38022	0.714009	FALSE	FALSE
4328	ENSG00000003400	CASP10	2	q33.1	201182881	201229406	0.87743	0.380253	0.714009	FALSE	FALSE
4329	ENSG00000073849	ST6GAL1	3	q27.3	186930485	187078553	0.877241	0.380356	0.714009	FALSE	FALSE
4330	ENSG00000170891	CYTL1	4	p16.2	5014586	5019472	0.877237	0.380358	0.714009	FALSE	FALSE
4331	ENSG00000161956	SENP3	17	p13.1	7561875	7571969	0.877074	0.380447	0.714009	FALSE	FALSE
4332	ENSG00000254505	CHMP4A	14	q12	24209583	24213869	0.876418	0.380803	0.714365	FALSE	FALSE
4333	ENSG00000104133	SPG11	15	q21.1	44562696	44663678	0.876073	0.38099	0.714602	FALSE	FALSE
4334	ENSG00000099290	WASHC2A	10	q11.23	50067888	50133506	0.875866	0.381103	0.714732	FALSE	FALSE
4335	ENSG00000185352	HS6ST3	13	q32.1	96090839	96839562	0.875679	0.381204	0.71484	FALSE	FALSE
4336	ENSG00000131375	CAPN7	3	p25.1	15206152	15252918	0.875359	0.381379	0.714843	FALSE	FALSE
4337	ENSG00000159079	CFAP298	21	q22.11	32592079	32612866	0.873973	0.382133	0.715926	FALSE	FALSE
4338	ENSG00000172375	C2CD2L	11	q23.3	119102198	119118544	0.873479	0.382402	0.716265	FALSE	FALSE
4339	ENSG00000143442	POGZ	1	q21.3	151402724	151459465	0.873276	0.382513	0.71627	FALSE	FALSE
4340	ENSG00000186222	BLOC1S4	4	p16.1	6716055	6717671	0.873256	0.382524	0.71627	FALSE	FALSE
4341	ENSG00000156970	BUB1B	15	q15.1	40161023	40221136	0.872834	0.382754	0.71652	FALSE	FALSE
4342	ENSG00000166391	MOGAT2	11	q13.5	75717819	75732958	0.872683	0.382836	0.71652	FALSE	FALSE
4343	ENSG00000143228	NUF2	1	q23.3	163266576	163355764	0.872579	0.382893	0.71652	FALSE	FALSE
4344	ENSG00000158089	GALNT14	2	p23.1	30910467	31155202	0.872507	0.382932	0.71652	FALSE	FALSE
4345	ENSG00000155016	CYP2U1	4	q25	107931369	107953457	0.872199	0.3831	0.716752	FALSE	FALSE
4346	ENSG00000080815	PSEN1	14	q24.2	73136418	73223691	0.871819	0.383307	0.716821	FALSE	FALSE
4347	ENSG00000189057	FAM111B	11	q12.1	59107185	59127410	0.87181	0.383312	0.716821	FALSE	FALSE
4348	ENSG00000072858	SIDT1	3	q13.2	113532296	113629578	0.871477	0.383494	0.717079	FALSE	FALSE
4349	ENSG00000171596	NMUR1	2	q37.1	231523160	231530495	0.871207	0.383641	0.7172	FALSE	FALSE
4350	ENSG00000116285	ERRFI1	1	p36.23	8004404	8026308	0.871118	0.38369	0.7172	FALSE	FALSE
4351	ENSG00000154654	NCAM2	21	q21.1	20998315	21543329	0.871016	0.383745	0.717221	FALSE	FALSE
4352	ENSG00000130545	CRB3	19	p13.3	6463777	6467221	0.870882	0.383818	0.717276	FALSE	FALSE
4353	ENSG00000149256	TENM4	11	q14.1	78652831	79440948	0.870743	0.383895	0.717311	FALSE	FALSE
4354	ENSG00000165383	LRRC18	10	q11.23	48909483	48914232	0.870604	0.38397	0.717315	FALSE	FALSE
4355	ENSG00000132911	NMUR2	5	q33.1	152391532	152433368	0.869662	0.384485	0.717784	FALSE	FALSE
4356	ENSG00000167110	GOLGA2	9	q34.11	128255829	128275995	0.869172	0.384753	0.718038	FALSE	FALSE
4357	ENSG00000076513	ANKRD13A	12	q24.11	109999186	110039763	0.86909	0.384798	0.718041	FALSE	FALSE
4358	ENSG00000248333	CDK11B	1	p36.33	1635227	1659012	0.868912	0.384895	0.71811	FALSE	FALSE
4359	ENSG00000159921	GNE	9	p13.3	36214441	36277056	0.868808	0.384952	0.71811	FALSE	FALSE
4360	ENSG00000155744	FAM126B	2	q33.1	200973718	201071671	0.868782	0.384967	0.71811	FALSE	FALSE
4361	ENSG00000161911	TREML1	6	p21.1	41149342	41154337	0.86841	0.38517	0.718229	FALSE	FALSE
4362	ENSG00000178573	MAF	16	q23.2	79585843	79600714	0.868344	0.385206	0.718229	FALSE	FALSE
4363	ENSG00000203737	GPR52	1	q25.1	174448111	174449198	0.868092	0.385344	0.718253	FALSE	FALSE
4364	ENSG00000118680	MYL12B	18	p11.31	3261479	3278431	0.867676	0.385572	0.718468	FALSE	FALSE
4365	ENSG00000164465	DCBLD1	6	q22.1	117453817	117569858	0.867643	0.38559	0.718468	FALSE	FALSE
4366	ENSG00000100330	MTMR3	22	q12.2	29883155	30030866	0.86754	0.385646	0.718468	FALSE	FALSE
4367	ENSG00000108947	EFNB3	17	p13.1	7705202	7711378	0.867331	0.385761	0.718468	FALSE	FALSE
4368	ENSG00000147434	CHRNA6	8	p11.21	42752620	42796392	0.867024	0.385929	0.718513	FALSE	FALSE
4369	ENSG00000121775	TMEM39B	1	p35.2	32072031	32102866	0.86688	0.386008	0.718578	FALSE	FALSE
4370	ENSG00000116205	TCEANC2	1	p32.3	54053584	54112519	0.86659	0.386166	0.718674	FALSE	FALSE
4371	ENSG00000036828	CASR	3	q13.33	122183683	122291629	0.866545	0.386191	0.718674	FALSE	FALSE
4372	ENSG00000233436	BTBD18	11	q12.1	57743514	57751781	0.865943	0.386522	0.718779	FALSE	FALSE
4373	ENSG00000197191	CYSRT1	9	q34.3	137224635	137226311	0.865909	0.38654	0.718779	FALSE	FALSE
4374	ENSG00000164466	SFXN1	5	q35.2	175477062	175529742	0.865882	0.386555	0.718779	FALSE	FALSE
4375	ENSG00000145283	SLC10A6	4	q21.3	86823468	86849263	0.864691	0.387208	0.719503	FALSE	FALSE
4376	ENSG00000205867	KRTAP5-2	11	p15.5	1597177	1598294	0.864441	0.387346	0.719677	FALSE	FALSE
4377	ENSG00000167994	RAB3IL1	11	q12.3	61897301	61920269	0.864226	0.387464	0.719723	FALSE	FALSE
4378	ENSG00000103168	TAF1C	16	q24.1	84177847	84187070	0.864155	0.387503	0.719723	FALSE	FALSE
4379	ENSG00000221852	KRTAP1-5	17	q21.2	41026026	41027202	0.863987	0.387595	0.719813	FALSE	FALSE
4380	ENSG00000118894	EEF2KMT	16	p13.3	5084304	5097808	0.863731	0.387736	0.719928	FALSE	FALSE
4381	ENSG00000169495	HTRA4	8	p11.22	38974164	38988662	0.863487	0.38787	0.720078	FALSE	FALSE
4382	ENSG00000114113	RBP2	3	q23	139452884	139480747	0.863221	0.388016	0.720186	FALSE	FALSE
4383	ENSG00000076201	PTPN23	3	p21.31	47381011	47413441	0.862676	0.388316	0.720353	FALSE	FALSE
4384	ENSG00000072041	SLC6A15	12	q21.31	84859488	84913615	0.862615	0.388349	0.720353	FALSE	FALSE
4385	ENSG00000181523	SGSH	17	q25.3	80206716	80220923	0.86227	0.388539	0.720353	FALSE	FALSE
4386	ENSG00000131037	EPS8L1	19	q13.42	55072020	55087923	0.862084	0.388641	0.720353	FALSE	FALSE
4387	ENSG00000235173	HGH1	8	q24.3	144137769	144140843	0.861856	0.388767	0.720353	FALSE	FALSE
4388	ENSG00000256407	AL357673.1	1	p32.3	54132686	54200073	0.861792	0.388802	0.720353	FALSE	FALSE
4389	ENSG00000248235	AC037459.1	8	p21.3	22589274	22602084	0.861626	0.388893	0.720353	FALSE	FALSE
4390	ENSG00000205133	TRIQK	8	q22.1	92883530	93017673	0.86128	0.389084	0.720353	FALSE	FALSE
4391	ENSG00000138111	MFSD13A	10	q24.32	102461395	102477045	0.861058	0.389206	0.720353	FALSE	FALSE
4392	ENSG00000150867	PIP4K2A	10	p12.2	22534849	22714555	0.860851	0.38932	0.720483	FALSE	FALSE
4393	ENSG00000121552	CSTA	3	q21.1	122325244	122341972	0.860574	0.389473	0.72052	FALSE	FALSE
4394	ENSG00000012124	CD22	19	q13.12	35319261	35347355	0.860283	0.389633	0.720559	FALSE	FALSE
4395	ENSG00000164050	PLXNB1	3	p21.31	48403854	48430051	0.860193	0.389683	0.720559	FALSE	FALSE
4396	ENSG00000148200	NR6A1	9	q33.3	124517275	124771310	0.85998	0.3898	0.720559	FALSE	FALSE
4397	ENSG00000145020	AMT	3	p21.31	49416775	49422753	0.859976	0.389802	0.720559	FALSE	FALSE
4398	ENSG00000172482	AGXT	2	q37.3	240868479	240880502	0.859821	0.389888	0.720583	FALSE	FALSE
4399	ENSG00000125835	SNRPB	20	p13	2461634	2470853	0.85938	0.390131	0.720728	FALSE	FALSE
4400	ENSG00000144395	CCDC150	2	q33.1	196639554	196763490	0.859375	0.390134	0.720728	FALSE	FALSE
4401	ENSG00000082684	SEMA5B	3	q21.1	122909082	123028605	0.85923	0.390214	0.720728	FALSE	FALSE
4402	ENSG00000101746	NOL4	18	q12.1	33851100	34224952	0.859035	0.390321	0.720728	FALSE	FALSE
4403	ENSG00000004864	SLC25A13	7	q21.3	96120220	96322147	0.858886	0.390403	0.720728	FALSE	FALSE
4404	ENSG00000179010	MRFAP1	4	p16.1	6640091	6642745	0.858853	0.390422	0.720728	FALSE	FALSE
4405	ENSG00000189190	ZNF600	19	q13.41	52749942	52786807	0.858172	0.390797	0.720958	FALSE	FALSE
4406	ENSG00000126217	MCF2L	13	q34	112894378	113099739	0.858013	0.390885	0.720958	FALSE	FALSE
4407	ENSG00000077549	CAPZB	1	p36.13	19338776	19485539	0.857988	0.390899	0.720958	FALSE	FALSE
4408	ENSG00000170633	RNF34	12	q24.31	121400041	121430623	0.857563	0.391134	0.721295	FALSE	FALSE
4409	ENSG00000143224	PPOX	1	q23.3	161166410	161178013	0.857076	0.391403	0.721643	FALSE	FALSE
4410	ENSG00000185420	SMYD3	1	q44	245749342	246507312	0.855215	0.392432	0.723215	FALSE	FALSE
4411	ENSG00000172922	RNASEH2C	11	q13.1	65714005	65720947	0.854963	0.392572	0.723391	FALSE	FALSE
4412	ENSG00000182095	TNRC18	7	p22.1	5306790	5425414	0.854877	0.392619	0.723397	FALSE	FALSE
4413	ENSG00000105261	OVOL3	19	q13.12	36111151	36113711	0.854473	0.392843	0.723565	FALSE	FALSE
4414	ENSG00000151725	CENPU	4	q35.1	184694618	184734133	0.854213	0.392987	0.7237	FALSE	FALSE
4415	ENSG00000010803	SCMH1	1	p34.2	41027200	41242154	0.853783	0.393225	0.723881	FALSE	FALSE
4416	ENSG00000163013	FBXO41	2	p13.2	73254682	73284431	0.853135	0.393585	0.724035	FALSE	FALSE
4417	ENSG00000106537	TSPAN13	7	p21.1	16753535	16784536	0.852797	0.393772	0.724217	FALSE	FALSE
4418	ENSG00000272333	KMT2B	19	q13.12	35718019	35738878	0.852279	0.394059	0.724324	FALSE	FALSE
4419	ENSG00000152749	GPR180	13	q32.1	94601903	94634645	0.852265	0.394067	0.724324	FALSE	FALSE
4420	ENSG00000136935	GOLGA1	9	q33.3	124878357	124948492	0.852076	0.394172	0.724382	FALSE	FALSE
4421	ENSG00000006042	TMEM98	17	q11.2	32927910	32945106	0.85183	0.394309	0.724423	FALSE	FALSE
4422	ENSG00000115875	SRSF7	2	p22.1	38743599	38751494	0.851763	0.394345	0.724423	FALSE	FALSE
4423	ENSG00000132792	CTNNBL1	20	q11.23	37693955	37872129	0.85129	0.394608	0.724452	FALSE	FALSE
4424	ENSG00000197451	HNRNPAB	5	q35.3	178204507	178211163	0.851151	0.394685	0.724452	FALSE	FALSE
4425	ENSG00000151702	FLI1	11	q24.3	128686535	128813267	0.851014	0.394762	0.724452	FALSE	FALSE
4426	ENSG00000146070	PLA2G7	6	p12.3	46704201	46735693	0.850944	0.394801	0.724452	FALSE	FALSE
4427	ENSG00000100068	LRP5L	22	q11.23	25351418	25405377	0.850631	0.394974	0.724555	FALSE	FALSE
4428	ENSG00000137845	ADAM10	15	q21.3	58588807	58749978	0.849828	0.395421	0.724887	FALSE	FALSE
4429	ENSG00000165644	COMTD1	10	q22.2	75233969	75236030	0.849619	0.395537	0.724927	FALSE	FALSE
4430	ENSG00000139714	MORN3	12	q24.31	121648742	121672631	0.849231	0.395753	0.72517	FALSE	FALSE
4431	ENSG00000132591	ERAL1	17	q11.2	28854938	28861067	0.848504	0.396157	0.725667	FALSE	FALSE
4432	ENSG00000119431	HDHD3	9	q32	113373419	113376999	0.848102	0.396381	0.725953	FALSE	FALSE
4433	ENSG00000100122	CRYBB1	22	q12.1	26599278	26618088	0.847993	0.396442	0.725953	FALSE	FALSE
4434	ENSG00000136448	NMT1	17	q21.31	45051610	45109016	0.847666	0.396624	0.725953	FALSE	FALSE
4435	ENSG00000065621	GSTO2	10	q25.1	104268873	104304945	0.847302	0.396827	0.726057	FALSE	FALSE
4436	ENSG00000115009	CCL20	2	q36.3	227805739	227817564	0.847157	0.396907	0.726057	FALSE	FALSE
4437	ENSG00000108387	SEPT4	17	q22	58520250	58540818	0.847087	0.396946	0.726057	FALSE	FALSE
4438	ENSG00000196565	HBG2	11	p15.4	5253190	5505605	0.846492	0.397278	0.726475	FALSE	FALSE
4439	ENSG00000169550	MUC15	11	p14.2	26559033	26572233	0.845812	0.397658	0.72687	FALSE	FALSE
4440	ENSG00000070985	TRPM5	11	p15.5	2404515	2423045	0.845721	0.397708	0.726882	FALSE	FALSE
4441	ENSG00000162433	AK4	1	p31.3	65147549	65232145	0.845051	0.398083	0.727074	FALSE	FALSE
4442	ENSG00000084623	EIF3I	1	p35.2	32221928	32231604	0.844717	0.398269	0.727074	FALSE	FALSE
4443	ENSG00000144026	ZNF514	2	q11.1	95147330	95165413	0.844657	0.398303	0.727074	FALSE	FALSE
4444	ENSG00000162927	PUS10	2	p15	60940222	61018259	0.843937	0.398705	0.727454	FALSE	FALSE
4445	ENSG00000111452	ADGRD1	12	q24.33	130953907	131141469	0.843728	0.398822	0.727454	FALSE	FALSE
4446	ENSG00000128805	ARHGAP22	10	q11.23	48446034	48656265	0.842221	0.399664	0.728341	FALSE	FALSE
4447	ENSG00000183784	C9orf66	9	p24.3	212824	215893	0.841365	0.400143	0.728966	FALSE	FALSE
4448	ENSG00000136273	HUS1	7	p12.3	47963288	47979553	0.841056	0.400317	0.728966	FALSE	FALSE
4449	ENSG00000196290	NIF3L1	2	q33.1	200889327	200903930	0.840435	0.400665	0.729352	FALSE	FALSE
4450	ENSG00000095370	SH2D3C	9	q34.11	127738317	127778741	0.839906	0.400961	0.729648	FALSE	FALSE
4451	ENSG00000011304	PTBP1	19	p13.3	797075	812327	0.839816	0.401012	0.729648	FALSE	FALSE
4452	ENSG00000111912	NCOA7	6	q22.31	125781161	125932030	0.839807	0.401017	0.729648	FALSE	FALSE
4453	ENSG00000258984	UBE2F-SCLY	2	q37.3	237967014	238099412	0.839524	0.401175	0.729795	FALSE	FALSE
4454	ENSG00000203859	HSD3B2	1	p12	119414931	119423035	0.839002	0.401468	0.730095	FALSE	FALSE
4455	ENSG00000185442	FAM174B	15	q26.1	92617443	92809884	0.838044	0.402006	0.730706	FALSE	FALSE
4456	ENSG00000106462	EZH2	7	q36.1	148807383	148884321	0.837897	0.402088	0.730706	FALSE	FALSE
4457	ENSG00000149930	TAOK2	16	p11.2	29973641	29992261	0.837806	0.40214	0.730706	FALSE	FALSE
4458	ENSG00000136928	GABBR2	9	q22.33	98288082	98709197	0.837745	0.402174	0.730706	FALSE	FALSE
4459	ENSG00000145014	TMEM44	3	q29	194587673	194633689	0.837677	0.402212	0.730706	FALSE	FALSE
4460	ENSG00000215182	MUC5AC	11	p15.5	1157953	1201138	0.837452	0.402338	0.73081	FALSE	FALSE
4461	ENSG00000154252	GAL3ST2	2	q37.3	241776825	241804208	0.837173	0.402496	0.73093	FALSE	FALSE
4462	ENSG00000177462	OR2T8	1	q44	247920252	247921956	0.83706	0.402559	0.73093	FALSE	FALSE
4463	ENSG00000142039	CCDC97	19	q13.2	41310189	41324883	0.836852	0.402676	0.731061	FALSE	FALSE
4464	ENSG00000153395	LPCAT1	5	p15.33	1456480	1523977	0.836508	0.402869	0.731317	FALSE	FALSE
4465	ENSG00000167523	SPATA33	16	q24.3	89657802	89671272	0.83553	0.403419	0.731605	FALSE	FALSE
4466	ENSG00000187210	GCNT1	9	q21.13	76419850	76651203	0.835306	0.403546	0.731748	FALSE	FALSE
4467	ENSG00000187372	PCDHB13	5	q31.3	141213919	141218979	0.835159	0.403628	0.731785	FALSE	FALSE
4468	ENSG00000136237	RAPGEF5	7	p15.3	22118238	22357144	0.83389	0.404343	0.732201	FALSE	FALSE
4469	ENSG00000075399	VPS9D1	16	q24.3	89707134	89720986	0.833809	0.404389	0.732201	FALSE	FALSE
4470	ENSG00000116161	CACYBP	1	q25.1	174999163	175011715	0.833674	0.404465	0.732201	FALSE	FALSE
4471	ENSG00000173947	PIFO	1	p13.2	111346288	111353013	0.833579	0.404518	0.732201	FALSE	FALSE
4472	ENSG00000241852	C8orf58	8	p21.3	22599601	22604150	0.833177	0.404745	0.732462	FALSE	FALSE
4473	ENSG00000132010	ZNF20	19	p13.2	12092843	12140407	0.833072	0.404804	0.732488	FALSE	FALSE
4474	ENSG00000134057	CCNB1	5	q13.2	69167010	69178245	0.832812	0.404951	0.732591	FALSE	FALSE
4475	ENSG00000132613	MTSS1L	16	q22.1	70661204	70686066	0.832351	0.405211	0.732981	FALSE	FALSE
4476	ENSG00000099814	CEP170B	14	q32.33	104865280	104896770	0.832132	0.405334	0.733079	FALSE	FALSE
4477	ENSG00000125967	NECAB3	20	q11.22	33657087	33674463	0.832016	0.4054	0.733079	FALSE	FALSE
4478	ENSG00000095932	SMIM24	19	p13.3	3473986	3480542	0.831816	0.405513	0.733153	FALSE	FALSE
4479	ENSG00000108439	PNPO	17	q21.32	47941506	47949308	0.831735	0.405559	0.733153	FALSE	FALSE
4480	ENSG00000167280	ENGASE	17	q25.3	79074939	79088599	0.831659	0.405602	0.733153	FALSE	FALSE
4481	ENSG00000104973	MED25	19	q13.33	49818279	49840383	0.831362	0.405769	0.733342	FALSE	FALSE
4482	ENSG00000124209	RAB22A	20	q13.32	58309696	58367507	0.830957	0.405998	0.733594	FALSE	FALSE
4483	ENSG00000068028	RASSF1	3	p21.31	50329782	50340980	0.830788	0.406094	0.73363	FALSE	FALSE
4484	ENSG00000144535	DIS3L2	2	q37.1	231961245	232344350	0.830616	0.40619	0.73363	FALSE	FALSE
4485	ENSG00000089050	RBBP9	20	p11.23	18486540	18497243	0.830453	0.406283	0.73363	FALSE	FALSE
4486	ENSG00000116857	TMEM9	1	q32.1	201134772	201171574	0.830107	0.406478	0.733813	FALSE	FALSE
4487	ENSG00000175893	ZDHHC21	9	p22.3	14611071	14693471	0.829982	0.406549	0.733859	FALSE	FALSE
4488	ENSG00000215277	RNF212B	14	q11.2	23185316	23273477	0.829408	0.406873	0.734119	FALSE	FALSE
4489	ENSG00000101104	PABPC1L	20	q13.12	44910062	44959035	0.828987	0.407112	0.734119	FALSE	FALSE
4490	ENSG00000169564	PCBP1	2	p13.3	70087454	70089203	0.828856	0.407186	0.734119	FALSE	FALSE
4491	ENSG00000132763	MMACHC	1	p34.1	45500053	45513382	0.828631	0.407313	0.734267	FALSE	FALSE
4492	ENSG00000177192	PUS1	12	q24.33	131929200	131945896	0.828119	0.407603	0.734709	FALSE	FALSE
4493	ENSG00000146676	PURB	7	p13	44876293	44885361	0.827957	0.407695	0.734794	FALSE	FALSE
4494	ENSG00000161542	PRPSAP1	17	q25.1	76309486	76384521	0.827748	0.407813	0.734802	FALSE	FALSE
4495	ENSG00000123609	NMI	2	q23.3	151270465	151290057	0.827719	0.40783	0.734802	FALSE	FALSE
4496	ENSG00000111252	SH2B3	12	q24.12	111405948	111451623	0.827222	0.408111	0.734924	FALSE	FALSE
4497	ENSG00000152580	IGSF10	3	q25.1	151425384	151458709	0.827186	0.408132	0.734924	FALSE	FALSE
4498	ENSG00000136541	ERMN	2	q24.1	157318625	157327713	0.82714	0.408158	0.734924	FALSE	FALSE
4499	ENSG00000272305	AC096887.1	3	p21.1	52969119	53099453	0.82709	0.408186	0.734924	FALSE	FALSE
4500	ENSG00000101049	SGK2	20	q13.12	43558968	43588237	0.827021	0.408225	0.734924	FALSE	FALSE
4501	ENSG00000100403	ZC3H7B	22	q13.2	41301522	41360147	0.826902	0.408293	0.734924	FALSE	FALSE
4502	ENSG00000133466	C1QTNF6	22	q12.3	37180167	37199385	0.82683	0.408334	0.734924	FALSE	FALSE
4503	ENSG00000130940	CASZ1	1	p36.22	10636604	10796650	0.826672	0.408423	0.734924	FALSE	FALSE
4504	ENSG00000189280	GJB5	1	p34.3	34755047	34758512	0.82659	0.408469	0.734924	FALSE	FALSE
4505	ENSG00000139613	SMARCC2	12	q13.2	56162983	56189567	0.826417	0.408567	0.734924	FALSE	FALSE
4506	ENSG00000080603	SRCAP	16	p11.2	30698209	30741409	0.826403	0.408576	0.734924	FALSE	FALSE
4507	ENSG00000136492	BRIP1	17	q23.2	61681266	61863521	0.825953	0.408831	0.735149	FALSE	FALSE
4508	ENSG00000076067	RBMS2	12	q13.3	56521929	56596196	0.825364	0.409165	0.735149	FALSE	FALSE
4509	ENSG00000185043	CIB1	15	q26.1	90229975	90234047	0.825353	0.409171	0.735149	FALSE	FALSE
4510	ENSG00000164342	TLR3	4	q35.1	186069152	186088069	0.825285	0.40921	0.735149	FALSE	FALSE
4511	ENSG00000171747	LGALS4	19	q13.2	38801671	38813364	0.825124	0.409301	0.735149	FALSE	FALSE
4512	ENSG00000243335	KCTD7	7	q11.21	66628767	66649067	0.825007	0.409368	0.735149	FALSE	FALSE
4513	ENSG00000253729	PRKDC	8	q11.21	47773108	47960183	0.824499	0.409656	0.735413	FALSE	FALSE
4514	ENSG00000239306	RBM14	11	q13.2	66616582	66627347	0.824181	0.409836	0.735414	FALSE	FALSE
4515	ENSG00000198265	HELZ	17	q24.2	67070438	67245989	0.823727	0.410095	0.735513	FALSE	FALSE
4516	ENSG00000103423	DNAJA3	16	p13.3	4425805	4456775	0.823697	0.410112	0.735513	FALSE	FALSE
4517	ENSG00000185897	FFAR3	19	q13.12	35358460	35360485	0.823457	0.410248	0.735513	FALSE	FALSE
4518	ENSG00000177732	SOX12	20	p13	325595	330224	0.823422	0.410268	0.735513	FALSE	FALSE
4519	ENSG00000163349	HIPK1	1	p13.2	113929192	113977869	0.823135	0.410431	0.735513	FALSE	FALSE
4520	ENSG00000136695	IL36RN	2	q14.1	113058638	113065382	0.823023	0.410495	0.735513	FALSE	FALSE
4521	ENSG00000184661	CDCA2	8	p21.2	25458997	25507920	0.82301	0.410502	0.735513	FALSE	FALSE
4522	ENSG00000123472	ATPAF1	1	p33	46632737	46673867	0.822486	0.410801	0.735513	FALSE	FALSE
4523	ENSG00000204352	C9orf129	9	q22.31	93318199	93346414	0.822405	0.410847	0.735513	FALSE	FALSE
4524	ENSG00000099899	TRMT2A	22	q11.21	20111866	20117392	0.822368	0.410868	0.735513	FALSE	FALSE
4525	ENSG00000152894	PTPRK	6	q22.33	127968779	128520674	0.822345	0.410881	0.735513	FALSE	FALSE
4526	ENSG00000145861	C1QTNF2	5	q33.3	160347751	160370641	0.822097	0.411022	0.735685	FALSE	FALSE
4527	ENSG00000197046	SIGLEC15	18	q12.3	45825512	45844080	0.821419	0.411407	0.73599	FALSE	FALSE
4528	ENSG00000111052	LIN7A	12	q21.31	80792520	80937925	0.821298	0.411477	0.73599	FALSE	FALSE
4529	ENSG00000117322	CR2	1	q32.2	207454230	207489895	0.820876	0.411717	0.736124	FALSE	FALSE
4530	ENSG00000120341	SEC16B	1	q25.2	177923956	177984303	0.820712	0.41181	0.736211	FALSE	FALSE
4531	ENSG00000160883	HK3	5	q35.2	176880869	176899332	0.82061	0.411868	0.736234	FALSE	FALSE
4532	ENSG00000166813	KIF7	15	q26.1	89608789	89655451	0.820524	0.411918	0.736242	FALSE	FALSE
4533	ENSG00000115170	ACVR1	2	q24.1	157736444	157875862	0.819845	0.412305	0.73685	FALSE	FALSE
4534	ENSG00000149476	TKFC	11	q12.2	61333210	61353295	0.81944	0.412535	0.737078	FALSE	FALSE
4535	ENSG00000180011	ZADH2	18	q22.3	75195108	75209348	0.819388	0.412565	0.737078	FALSE	FALSE
4536	ENSG00000129474	AJUBA	14	q11.2	22971174	22982642	0.818969	0.412804	0.737172	FALSE	FALSE
4537	ENSG00000119408	NEK6	9	q33.3	124257606	124353307	0.818881	0.412855	0.737172	FALSE	FALSE
4538	ENSG00000239605	STPG4	2	p21	47045538	47155378	0.818861	0.412866	0.737172	FALSE	FALSE
4539	ENSG00000131389	SLC6A6	3	p25.1	14402576	14489349	0.818587	0.413022	0.737172	FALSE	FALSE
4540	ENSG00000132698	RAB25	1	q22	156061160	156070514	0.818445	0.413103	0.737172	FALSE	FALSE
4541	ENSG00000162929	KIAA1841	2	p15	61065871	61138034	0.818326	0.413171	0.737172	FALSE	FALSE
4542	ENSG00000066230	SLC9A3	5	p15.33	470458	524332	0.818283	0.413196	0.737172	FALSE	FALSE
4543	ENSG00000162783	IER5	1	q25.3	181088712	181092899	0.816802	0.414042	0.737991	FALSE	FALSE
4544	ENSG00000139405	RITA1	12	q24.13	113185526	113192368	0.816597	0.414159	0.737991	FALSE	FALSE
4545	ENSG00000104918	RETN	19	p13.2	7669044	7670454	0.816066	0.414462	0.738141	FALSE	FALSE
4546	ENSG00000115750	TAF1B	2	p25.1	9843354	9934416	0.815919	0.414547	0.7382	FALSE	FALSE
4547	ENSG00000151348	EXT2	11	p11.2	44095549	44245429	0.815826	0.414599	0.738213	FALSE	FALSE
4548	ENSG00000204361	NXPE2	11	q23.3	114678386	114706933	0.815609	0.414724	0.738274	FALSE	FALSE
4549	ENSG00000142615	CELA2A	1	p36.21	15456728	15472091	0.81508	0.415026	0.738512	FALSE	FALSE
4550	ENSG00000173848	NET1	10	p15.1	5412551	5458463	0.814756	0.415212	0.738694	FALSE	FALSE
4551	ENSG00000122705	CLTA	9	p13.3	36190856	36304781	0.81421	0.415525	0.739057	FALSE	FALSE
4552	ENSG00000171861	MRM3	17	p13.3	782273	792509	0.814075	0.415602	0.739062	FALSE	FALSE
4553	ENSG00000185920	PTCH1	9	q22.32	95442980	95517057	0.813768	0.415778	0.739151	FALSE	FALSE
4554	ENSG00000140009	ESR2	14	q23.3	64084232	64338112	0.813723	0.415804	0.739151	FALSE	FALSE
4555	ENSG00000185513	L3MBTL1	20	q13.11	43489442	43550950	0.813251	0.416074	0.739301	FALSE	FALSE
4556	ENSG00000167705	RILP	17	p13.3	1646145	1650077	0.813071	0.416177	0.739301	FALSE	FALSE
4557	ENSG00000157657	ZNF618	9	q32	113876282	114056591	0.813041	0.416195	0.739301	FALSE	FALSE
4558	ENSG00000140463	BBS4	15	q24.1	72686179	72738476	0.813024	0.416204	0.739301	FALSE	FALSE
4559	ENSG00000107104	KANK1	9	p24.3	470291	746106	0.812793	0.416337	0.739303	FALSE	FALSE
4560	ENSG00000198569	SLC34A3	9	q34.3	137230757	137236554	0.812708	0.416386	0.739303	FALSE	FALSE
4561	ENSG00000102804	TSC22D1	13	q14.11	44432143	44577147	0.812505	0.416502	0.739429	FALSE	FALSE
4562	ENSG00000179094	PER1	17	p13.1	8140472	8156506	0.812105	0.416731	0.739755	FALSE	FALSE
4563	ENSG00000154065	ANKRD29	18	q11.2	23598926	23662885	0.811893	0.416853	0.739811	FALSE	FALSE
4564	ENSG00000183864	TOB2	22	q13.2	41433492	41447023	0.81156	0.417044	0.739952	FALSE	FALSE
4565	ENSG00000204084	INPP5B	1	p34.3	37860697	37947057	0.811518	0.417068	0.739952	FALSE	FALSE
4566	ENSG00000162062	TEDC2	16	p13.3	2460080	2464963	0.810869	0.417441	0.740081	FALSE	FALSE
4567	ENSG00000247077	PGAM5	12	q24.33	132710819	132722734	0.810462	0.417675	0.740081	FALSE	FALSE
4568	ENSG00000162909	CAPN2	1	q41	223701593	223776018	0.810458	0.417677	0.740081	FALSE	FALSE
4569	ENSG00000135631	RAB11FIP5	2	p13.2	73073382	73156721	0.810266	0.417787	0.740081	FALSE	FALSE
4570	ENSG00000100003	SEC14L2	22	q12.2	30396857	30425317	0.810115	0.417874	0.740081	FALSE	FALSE
4571	ENSG00000139344	AMDHD1	12	q23.1	95943293	95968716	0.810081	0.417894	0.740081	FALSE	FALSE
4572	ENSG00000121481	RNF2	1	q25.3	185045364	185102608	0.810011	0.417934	0.740081	FALSE	FALSE
4573	ENSG00000108688	CCL7	17	q12	34270221	34272242	0.809677	0.418126	0.740081	FALSE	FALSE
4574	ENSG00000259224	SLC35G6	17	p13.1	7481332	7483496	0.809646	0.418143	0.740081	FALSE	FALSE
4575	ENSG00000241878	PISD	22	q12.2	31618491	31662432	0.809632	0.418152	0.740081	FALSE	FALSE
4576	ENSG00000103489	XYLT1	16	p12.3	17101769	17470881	0.809552	0.418198	0.740081	FALSE	FALSE
4577	ENSG00000236761	CTAGE9	6	q23.2	131708684	131711017	0.809075	0.418472	0.740436	FALSE	FALSE
4578	ENSG00000164659	KIAA1324L	7	q21.12	86876906	87059699	0.808955	0.418541	0.740478	FALSE	FALSE
4579	ENSG00000106328	FSCN3	7	q32.1	127591409	127602144	0.808861	0.418595	0.740494	FALSE	FALSE
4580	ENSG00000182670	TTC3	21	q22.13	37073226	37203112	0.808558	0.418769	0.740657	FALSE	FALSE
4581	ENSG00000167210	LOXHD1	18	q21.1	46476972	46657220	0.808543	0.418778	0.740657	FALSE	FALSE
4582	ENSG00000255526	NEDD8-MDP1	14	q12	24213955	24232352	0.808273	0.418934	0.740853	FALSE	FALSE
4583	ENSG00000119318	RAD23B	9	q31.2	107283137	107332194	0.807926	0.419133	0.740884	FALSE	FALSE
4584	ENSG00000117385	P3H1	1	p34.2	42746335	42767084	0.807552	0.419349	0.740884	FALSE	FALSE
4585	ENSG00000099954	CECR2	22	q11.1	17359949	17558149	0.807539	0.419356	0.740884	FALSE	FALSE
4586	ENSG00000183873	SCN5A	3	p22.2	38548057	38649673	0.807473	0.419394	0.740884	FALSE	FALSE
4587	ENSG00000153002	CPB1	3	q24	148791102	148860187	0.807175	0.419565	0.741089	FALSE	FALSE
4588	ENSG00000273294	C1QTNF3-AMACR	5	p13.2	33987174	34124528	0.806598	0.419898	0.741437	FALSE	FALSE
4589	ENSG00000100242	SUN2	22	q13.1	38734725	38794143	0.80649	0.419961	0.741467	FALSE	FALSE
4590	ENSG00000173517	PEAK1	15	q24.3	77100656	77420144	0.806062	0.420207	0.741742	FALSE	FALSE
4591	ENSG00000188229	TUBB4B	9	q34.3	137241213	137243707	0.805833	0.420339	0.741816	FALSE	FALSE
4592	ENSG00000214013	GANC	15	q15.1	42273233	42356935	0.805599	0.420474	0.741816	FALSE	FALSE
4593	ENSG00000108370	RGS9	17	q24.1	65100812	65227703	0.805478	0.420544	0.741816	FALSE	FALSE
4594	ENSG00000255292	AP002884.3	11	q23.1	112086903	112193805	0.805107	0.420758	0.741816	FALSE	FALSE
4595	ENSG00000011243	AKAP8L	19	p13.12	15380048	15419141	0.804983	0.42083	0.741816	FALSE	FALSE
4596	ENSG00000186063	AIDA	1	q41	222668013	222713210	0.804745	0.420967	0.741816	FALSE	FALSE
4597	ENSG00000143256	PFDN2	1	q23.3	161100556	161118111	0.804725	0.420978	0.741816	FALSE	FALSE
4598	ENSG00000064489	BORCS8-MEF2B	19	p13.11	19145567	19192158	0.804608	0.421046	0.741816	FALSE	FALSE
4599	ENSG00000116830	TTF2	1	p13.1	117060303	117107453	0.804587	0.421058	0.741816	FALSE	FALSE
4600	ENSG00000174738	NR1D2	3	p24.2	23945260	23980618	0.804496	0.42111	0.741816	FALSE	FALSE
4601	ENSG00000268193	AC002985.1	19	p13.11	18907013	18934397	0.803206	0.421856	0.742268	FALSE	FALSE
4602	ENSG00000072071	ADGRL1	19	p13.12	14147743	14206187	0.802948	0.422005	0.742287	FALSE	FALSE
4603	ENSG00000168310	IRF2	4	q35.1	184387713	184474580	0.802727	0.422133	0.742287	FALSE	FALSE
4604	ENSG00000117154	IGSF21	1	p36.13	18107746	18378483	0.802669	0.422166	0.742287	FALSE	FALSE
4605	ENSG00000064961	HMG20B	19	p13.3	3572777	3579088	0.802482	0.422274	0.742287	FALSE	FALSE
4606	ENSG00000143476	DTL	1	q32.3	212035553	212107400	0.802291	0.422385	0.742287	FALSE	FALSE
4607	ENSG00000164142	FAM160A1	4	q31.3	151409216	151663632	0.801713	0.422719	0.742553	FALSE	FALSE
4608	ENSG00000164938	TP53INP1	8	q22.1	94925972	94949411	0.801673	0.422742	0.742553	FALSE	FALSE
4609	ENSG00000124006	OBSL1	2	q35	219550729	219571859	0.801304	0.422956	0.742553	FALSE	FALSE
4610	ENSG00000197136	PCNX3	11	q13.1	65615773	65637439	0.801019	0.423121	0.742553	FALSE	FALSE
4611	ENSG00000179262	RAD23A	19	p13.13	12945855	12953642	0.800997	0.423133	0.742553	FALSE	FALSE
4612	ENSG00000134668	SPOCD1	1	p35.2	31790422	31816051	0.80097	0.423149	0.742553	FALSE	FALSE
4613	ENSG00000158711	ELK4	1	q32.1	205597556	205631962	0.800763	0.423269	0.742661	FALSE	FALSE
4614	ENSG00000141682	PMAIP1	18	q21.32	59899948	59904306	0.800438	0.423457	0.742744	FALSE	FALSE
4615	ENSG00000253958	CLDN23	8	p23.1	8701938	8704106	0.800368	0.423498	0.742744	FALSE	FALSE
4616	ENSG00000175489	LRRC25	19	p13.11	18391144	18397617	0.799596	0.423945	0.743209	FALSE	FALSE
4617	ENSG00000167759	KLK13	19	q13.41	51056206	51065114	0.799158	0.424199	0.743415	FALSE	FALSE
4618	ENSG00000097046	CDC7	1	p22.1	91500893	91525764	0.798658	0.424489	0.743535	FALSE	FALSE
4619	ENSG00000158286	RNF207	1	p36.31	6205475	6221299	0.798458	0.424605	0.743551	FALSE	FALSE
4620	ENSG00000087074	PPP1R15A	19	q13.33	48872392	48876057	0.79832	0.424685	0.743551	FALSE	FALSE
4621	ENSG00000170545	SMAGP	12	q13.13	51244558	51270890	0.798133	0.424793	0.74366	FALSE	FALSE
4622	ENSG00000109762	SNX25	4	q35.1	185204237	185370185	0.798031	0.424852	0.743685	FALSE	FALSE
4623	ENSG00000177542	SLC25A22	11	p15.5	790475	798333	0.797247	0.425308	0.744164	FALSE	FALSE
4624	ENSG00000110723	EXPH5	11	q22.3	108505431	108593738	0.796817	0.425557	0.744373	FALSE	FALSE
4625	ENSG00000206047	DEFA1	8	p23.1	6977649	6980080	0.796701	0.425625	0.744373	FALSE	FALSE
4626	ENSG00000186666	BCDIN3D	12	q13.12	49836039	49843129	0.796659	0.425649	0.744373	FALSE	FALSE
4627	ENSG00000197008	ZNF138	7	q11.21	64794388	64833681	0.796213	0.425908	0.74446	FALSE	FALSE
4628	ENSG00000006712	PAF1	19	q13.2	39385852	39391195	0.795995	0.426035	0.74446	FALSE	FALSE
4629	ENSG00000167914	GSDMA	17	q21.1	39953263	39977766	0.795884	0.4261	0.74446	FALSE	FALSE
4630	ENSG00000164818	DNAAF5	7	p22.3	726701	786475	0.79586	0.426113	0.74446	FALSE	FALSE
4631	ENSG00000074276	CDHR2	5	q35.2	176542511	176595974	0.795618	0.426254	0.74446	FALSE	FALSE
4632	ENSG00000122728	TAF1L	9	p21.1	32629454	32635669	0.795471	0.42634	0.74446	FALSE	FALSE
4633	ENSG00000182087	TMEM259	19	p13.3	1009648	1021179	0.795352	0.426409	0.74446	FALSE	FALSE
4634	ENSG00000152078	TMEM56	1	p21.3	95117338	95197607	0.795276	0.426453	0.74446	FALSE	FALSE
4635	ENSG00000166927	MS4A7	11	q12.2	60378482	60395951	0.79499	0.426619	0.744477	FALSE	FALSE
4636	ENSG00000089558	KCNH4	17	q21.2	42156891	42181278	0.794767	0.426749	0.744486	FALSE	FALSE
4637	ENSG00000056586	RC3H2	9	q33.2	122844556	122905341	0.794757	0.426755	0.744486	FALSE	FALSE
4638	ENSG00000124177	CHD6	20	q12	41402101	41618494	0.793975	0.42721	0.744863	FALSE	FALSE
4639	ENSG00000166866	MYO1A	12	q13.3	57028517	57051198	0.793589	0.427435	0.744976	FALSE	FALSE
4640	ENSG00000198901	PRC1	15	q26.1	90966038	90995629	0.793396	0.427547	0.744976	FALSE	FALSE
4641	ENSG00000023572	GLRX2	1	q31.2	193090866	193106114	0.793305	0.4276	0.744988	FALSE	FALSE
4642	ENSG00000205436	EXOC3L4	14	q32.32	103100144	103110559	0.793167	0.427681	0.745049	FALSE	FALSE
4643	ENSG00000121039	RDH10	8	q21.11	73294612	73325281	0.792952	0.427806	0.745188	FALSE	FALSE
4644	ENSG00000119801	YPEL5	2	p23.1	30146941	30160533	0.792718	0.427942	0.745259	FALSE	FALSE
4645	ENSG00000166340	TPP1	11	p15.4	6612763	6619485	0.792504	0.428067	0.745262	FALSE	FALSE
4646	ENSG00000101255	TRIB3	20	p13	362835	397559	0.792197	0.428246	0.745444	FALSE	FALSE
4647	ENSG00000135069	PSAT1	9	q21.2	78297143	78330093	0.791823	0.428464	0.745617	FALSE	FALSE
4648	ENSG00000196132	MYT1	20	q13.33	64102394	64242253	0.791748	0.428508	0.745617	FALSE	FALSE
4649	ENSG00000139988	RDH12	14	q24.1	67701886	67734452	0.791357	0.428736	0.745935	FALSE	FALSE
4650	ENSG00000176542	USF3	3	q13.2	113648385	113696646	0.791199	0.428828	0.746015	FALSE	FALSE
4651	ENSG00000142686	C1orf216	1	p34.3	35713875	35719472	0.790292	0.429357	0.746777	FALSE	FALSE
4652	ENSG00000169914	OTUD3	1	p36.13	19882513	19912945	0.789972	0.429544	0.746944	FALSE	FALSE
4653	ENSG00000213023	SYT3	19	q13.33	50621307	50639827	0.789661	0.429726	0.74718	FALSE	FALSE
4654	ENSG00000047249	ATP6V1H	8	q11.23	53715557	53843558	0.789213	0.429988	0.747477	FALSE	FALSE
4655	ENSG00000170837	GPR27	3	p13	71754050	71756496	0.789128	0.430037	0.747484	FALSE	FALSE
4656	ENSG00000175792	RUVBL1	3	q21.3	128064778	128153914	0.788035	0.430676	0.748118	FALSE	FALSE
4657	ENSG00000151131	C12orf45	12	q23.3	104986310	105074197	0.78783	0.430796	0.74818	FALSE	FALSE
4658	ENSG00000109107	ALDOC	17	q11.2	28573115	28577264	0.787804	0.430811	0.74818	FALSE	FALSE
4659	ENSG00000178096	BOLA1	1	q21.2	149887890	149900798	0.78759	0.430937	0.748252	FALSE	FALSE
4660	ENSG00000171885	AQP4	18	q11.2	26852038	26865818	0.787166	0.431184	0.748528	FALSE	FALSE
4661	ENSG00000120694	HSPH1	13	q12.3	31134974	31162388	0.787006	0.431278	0.748528	FALSE	FALSE
4662	ENSG00000119878	CRIPT	2	p21	46616416	46625742	0.786339	0.431669	0.748614	FALSE	FALSE
4663	ENSG00000171431	KRT20	17	q21.2	40875941	40885227	0.786296	0.431694	0.748614	FALSE	FALSE
4664	ENSG00000148335	NTMT1	9	q34.11	129608884	129636131	0.786163	0.431772	0.74867	FALSE	FALSE
4665	ENSG00000137747	TMPRSS13	11	q23.3	117900643	117929459	0.785482	0.432171	0.74902	FALSE	FALSE
4666	ENSG00000167748	KLK1	19	q13.33	50819148	50823787	0.785262	0.4323	0.74902	FALSE	FALSE
4667	ENSG00000136379	ABHD17C	15	q25.1	80679684	80755621	0.785213	0.432329	0.74902	FALSE	FALSE
4668	ENSG00000149474	KAT14	20	p11.23	18138118	18188387	0.785153	0.432364	0.74902	FALSE	FALSE
4669	ENSG00000135913	USP37	2	q35	218450251	218568361	0.785116	0.432385	0.74902	FALSE	FALSE
4670	ENSG00000235194	PPP1R3E	14	q11.2	23295643	23302848	0.784778	0.432584	0.749097	FALSE	FALSE
4671	ENSG00000050393	MCUR1	6	p23	13786557	13814568	0.784499	0.432748	0.74925	FALSE	FALSE
4672	ENSG00000184307	ZDHHC23	3	q13.31	113947901	113965401	0.783663	0.433238	0.749782	FALSE	FALSE
4673	ENSG00000139880	CDH24	14	q11.2	23047062	23057538	0.783481	0.433345	0.749808	FALSE	FALSE
4674	ENSG00000111229	ARPC3	12	q24.11	110434825	110450422	0.783338	0.433429	0.749875	FALSE	FALSE
4675	ENSG00000153093	ACOXL	2	q13	110732573	111118222	0.782485	0.433929	0.75035	FALSE	FALSE
4676	ENSG00000175334	BANF1	11	q13.1	66002079	66004149	0.782242	0.434072	0.75035	FALSE	FALSE
4677	ENSG00000198719	DLL1	6	q27	170282206	170306565	0.782227	0.434081	0.75035	FALSE	FALSE
4678	ENSG00000151503	NCAPD3	11	q25	134150119	134225454	0.782199	0.434098	0.75035	FALSE	FALSE
4679	ENSG00000128917	DLL4	15	q15.1	40929333	40939073	0.782077	0.434169	0.75035	FALSE	FALSE
4680	ENSG00000124570	SERPINB6	6	p25.2	2948159	2972165	0.781804	0.43433	0.75035	FALSE	FALSE
4681	ENSG00000188848	BEND4	4	p13	42110938	42152878	0.78117	0.434702	0.75035	FALSE	FALSE
4682	ENSG00000234444	ZNF736	7	q11.21	64307459	64354860	0.781163	0.434707	0.75035	FALSE	FALSE
4683	ENSG00000253276	CCDC71L	7	q22.3	106656765	106660996	0.781075	0.434758	0.75035	FALSE	FALSE
4684	ENSG00000205544	TMEM256	17	p13.1	7402975	7404137	0.780421	0.435143	0.750707	FALSE	FALSE
4685	ENSG00000151151	IPMK	10	q21.1	58191517	58267934	0.779934	0.43543	0.750825	FALSE	FALSE
4686	ENSG00000170835	CEL	9	q34.13	133061978	133071861	0.779476	0.435699	0.750825	FALSE	FALSE
4687	ENSG00000174370	C11orf45	11	q24.3	128899565	128906035	0.779438	0.435722	0.750825	FALSE	FALSE
4688	ENSG00000149328	GLB1L2	11	q25	134331874	134378341	0.779319	0.435792	0.750867	FALSE	FALSE
4689	ENSG00000103363	ELOB	16	p13.3	2771414	2777297	0.779023	0.435966	0.750868	FALSE	FALSE
4690	ENSG00000172053	QARS	3	p21.31	49095932	49105135	0.778974	0.435995	0.750868	FALSE	FALSE
4691	ENSG00000100600	LGMN	14	q32.12	92703807	92748702	0.778928	0.436022	0.750868	FALSE	FALSE
4692	ENSG00000070731	ST6GALNAC2	17	q25.1	76565379	76586956	0.778714	0.436148	0.750889	FALSE	FALSE
4693	ENSG00000236320	SLFN14	17	q12	35548125	35558098	0.778614	0.436207	0.750889	FALSE	FALSE
4694	ENSG00000139549	DHH	12	q13.12	49086656	49094819	0.777974	0.436584	0.751283	FALSE	FALSE
4695	ENSG00000181631	P2RY13	3	q25.1	151326312	151329548	0.777767	0.436706	0.751335	FALSE	FALSE
4696	ENSG00000142089	IFITM3	11	p15.5	319669	327537	0.777197	0.437042	0.751834	FALSE	FALSE
4697	ENSG00000136110	CNMD	13	q14.3	52703264	52739812	0.776821	0.437264	0.752103	FALSE	FALSE
4698	ENSG00000177000	MTHFR	1	p36.22	11785723	11806920	0.776377	0.437527	0.752351	FALSE	FALSE
4699	ENSG00000258973	AL096870.1	14	q12	24332310	24337382	0.776138	0.437667	0.75248	FALSE	FALSE
4700	ENSG00000175329	ISX	22	q12.3	35066136	35087387	0.776093	0.437694	0.75248	FALSE	FALSE
4701	ENSG00000125885	MCM8	20	p12.3	5950652	5998977	0.775729	0.437909	0.752613	FALSE	FALSE
4702	ENSG00000140391	TSPAN3	15	q24.3	77041404	77083984	0.775236	0.4382	0.752876	FALSE	FALSE
4703	ENSG00000165209	STRBP	9	q33.3	123109500	123268576	0.77506	0.438304	0.752924	FALSE	FALSE
4704	ENSG00000187713	TMEM203	9	q34.3	137204082	137205638	0.77502	0.438328	0.752924	FALSE	FALSE
4705	ENSG00000229183	PGA4	11	q12.2	61222216	61231927	0.774453	0.438663	0.753186	FALSE	FALSE
4706	ENSG00000167792	NDUFV1	11	q13.2	67605653	67612554	0.774415	0.438686	0.753186	FALSE	FALSE
4707	ENSG00000178498	DTX3	12	q13.3	57604622	57609804	0.77435	0.438724	0.753186	FALSE	FALSE
4708	ENSG00000167470	MIDN	19	p13.3	1248553	1259140	0.77414	0.438848	0.753277	FALSE	FALSE
4709	ENSG00000095002	MSH2	2	p21	47402969	47663146	0.773771	0.439066	0.753282	FALSE	FALSE
4710	ENSG00000101412	E2F1	20	q11.22	33675683	33686404	0.77371	0.439103	0.753282	FALSE	FALSE
4711	ENSG00000174516	PELI3	11	q13.2	66466327	66477337	0.773534	0.439206	0.753282	FALSE	FALSE
4712	ENSG00000156482	RPL30	8	q22.2	98024851	98046469	0.772863	0.439604	0.753472	FALSE	FALSE
4713	ENSG00000122507	BBS9	7	p14.3	33129244	33606068	0.772575	0.439774	0.753472	FALSE	FALSE
4714	ENSG00000182601	HS3ST4	16	p12.1	25692026	26137688	0.77247	0.439836	0.753472	FALSE	FALSE
4715	ENSG00000086061	DNAJA1	9	p21.1	33025211	33039907	0.771818	0.440222	0.753771	FALSE	FALSE
4716	ENSG00000115289	PCGF1	2	p13.1	74505043	74508580	0.771795	0.440236	0.753771	FALSE	FALSE
4717	ENSG00000197446	CYP2F1	19	q13.2	41114432	41128366	0.771726	0.440276	0.753771	FALSE	FALSE
4718	ENSG00000107719	PALD1	10	q22.1	70478821	70568449	0.771684	0.440302	0.753771	FALSE	FALSE
4719	ENSG00000074370	ATP2A3	17	p13.2	3923870	3964464	0.771546	0.440383	0.753771	FALSE	FALSE
4720	ENSG00000143322	ABL2	1	q25.2	179099327	179229684	0.771476	0.440425	0.753771	FALSE	FALSE
4721	ENSG00000226174	TEX22	14	q32.33	105398579	105450106	0.771268	0.440548	0.753824	FALSE	FALSE
4722	ENSG00000038358	EDC4	16	q22.1	67873023	67884503	0.77083	0.440808	0.754132	FALSE	FALSE
4723	ENSG00000196323	ZBTB44	11	q24.3	130226677	130314908	0.770473	0.441019	0.754393	FALSE	FALSE
4724	ENSG00000269526	ERVV-1	19	q13.41	53013921	53016122	0.769845	0.441392	0.754715	FALSE	FALSE
4725	ENSG00000166483	WEE1	11	p15.4	9573681	9593457	0.769221	0.441762	0.754786	FALSE	FALSE
4726	ENSG00000148303	RPL7A	9	q34.2	133348214	133351426	0.769171	0.441792	0.754786	FALSE	FALSE
4727	ENSG00000155368	DBI	2	q14.2	119366921	119372560	0.768927	0.441937	0.754937	FALSE	FALSE
4728	ENSG00000113520	IL4	5	q31.1	132673986	132682676	0.768817	0.442002	0.754969	FALSE	FALSE
4729	ENSG00000066279	ASPM	1	q31.3	197084128	197146694	0.768609	0.442125	0.755022	FALSE	FALSE
4730	ENSG00000248098	BCKDHA	19	q13.2	41397460	41425005	0.768319	0.442298	0.75516	FALSE	FALSE
4731	ENSG00000134531	EMP1	12	p13.1	13196716	13219939	0.767378	0.442857	0.755566	FALSE	FALSE
4732	ENSG00000161055	SCGB3A1	5	q35.3	180590103	180591540	0.766386	0.443446	0.756174	FALSE	FALSE
4733	ENSG00000155097	ATP6V1C1	8	q22.3	103021063	103073051	0.765926	0.443721	0.75636	FALSE	FALSE
4734	ENSG00000145945	FAM50B	6	p25.2	3849373	3851320	0.765895	0.443739	0.75636	FALSE	FALSE
4735	ENSG00000175183	CSRP2	12	q21.2	76858715	76879060	0.765893	0.44374	0.75636	FALSE	FALSE
4736	ENSG00000166557	TMED3	15	q25.1	79311062	79427432	0.765256	0.444119	0.756612	FALSE	FALSE
4737	ENSG00000132259	CNGA4	11	p15.4	6234765	6244429	0.765122	0.444199	0.756669	FALSE	FALSE
4738	ENSG00000011485	PPP5C	19	q13.32	46346994	46392981	0.764715	0.444442	0.756688	FALSE	FALSE
4739	ENSG00000183145	RIPPLY3	21	q22.13	37006150	37019659	0.764682	0.444461	0.756688	FALSE	FALSE
4740	ENSG00000125741	OPA3	19	q13.32	45527427	45602212	0.764635	0.444489	0.756688	FALSE	FALSE
4741	ENSG00000160948	VPS28	8	q24.3	144423601	144428563	0.76456	0.444534	0.756688	FALSE	FALSE
4742	ENSG00000183655	KLHL25	15	q25.3	85759323	85795030	0.764321	0.444676	0.756796	FALSE	FALSE
4743	ENSG00000167700	MFSD3	8	q24.3	144509074	144511213	0.764175	0.444763	0.756796	FALSE	FALSE
4744	ENSG00000081377	CDC14B	9	q22.33	96490241	96619830	0.763869	0.444946	0.756916	FALSE	FALSE
4745	ENSG00000164867	NOS3	7	q36.1	150990995	151014588	0.763739	0.445023	0.756942	FALSE	FALSE
4746	ENSG00000121671	CRY2	11	p11.2	45847118	45883248	0.763688	0.445053	0.756942	FALSE	FALSE
4747	ENSG00000120889	TNFRSF10B	8	p21.3	23020133	23069179	0.763122	0.445391	0.757201	FALSE	FALSE
4748	ENSG00000215114	UBXN2B	8	q12.1	58411264	58451501	0.762911	0.445517	0.757258	FALSE	FALSE
4749	ENSG00000186453	FAM228A	2	p23.3	24175069	24200849	0.762434	0.445801	0.757538	FALSE	FALSE
4750	ENSG00000134262	AP4B1	1	p13.2	113894748	113905201	0.762221	0.445928	0.757538	FALSE	FALSE
4751	ENSG00000176994	SMCR8	17	p11.2	18315310	18328055	0.761537	0.446336	0.758037	FALSE	FALSE
4752	ENSG00000165949	IFI27	14	q32.12	94104836	94116698	0.761444	0.446392	0.758037	FALSE	FALSE
4753	ENSG00000184860	SDR42E1	16	q23.3	81988855	82011488	0.761187	0.446546	0.75822	FALSE	FALSE
4754	ENSG00000069956	MAPK6	15	q21.2	51952106	52067372	0.760662	0.446859	0.7585	FALSE	FALSE
4755	ENSG00000090674	MCOLN1	19	p13.2	7522626	7534009	0.7606	0.446896	0.7585	FALSE	FALSE
4756	ENSG00000267127	AC090360.1	18	q23	80034346	80097088	0.759929	0.447297	0.758822	FALSE	FALSE
4757	ENSG00000181751	C5orf30	5	q21.1	103258702	103278660	0.759857	0.44734	0.758822	FALSE	FALSE
4758	ENSG00000132432	SEC61G	7	p11.2	54752250	54759974	0.759817	0.447364	0.758822	FALSE	FALSE
4759	ENSG00000188223	AD000671.1	19	q13.12	35745678	35754519	0.759729	0.447417	0.758832	FALSE	FALSE
4760	ENSG00000141458	NPC1	18	q11.2	23506184	23586898	0.75912	0.447781	0.759199	FALSE	FALSE
4761	ENSG00000158467	AHCYL2	7	q32.1	129225023	129430211	0.759057	0.447818	0.759199	FALSE	FALSE
4762	ENSG00000165630	PRPF18	10	p13	13586927	13630868	0.758592	0.448097	0.759426	FALSE	FALSE
4763	ENSG00000152214	RIT2	18	q12.3	42743227	43115691	0.758523	0.448138	0.759426	FALSE	FALSE
4764	ENSG00000105173	CCNE1	19	q12	29811898	29824308	0.75796	0.448475	0.759694	FALSE	FALSE
4765	ENSG00000168000	BSCL2	11	q12.3	62690275	62709845	0.757889	0.448517	0.759694	FALSE	FALSE
4766	ENSG00000147676	MAL2	8	q24.12	119165034	119245673	0.757345	0.448843	0.76007	FALSE	FALSE
4767	ENSG00000104886	PLEKHJ1	19	p13.3	2230084	2237704	0.75685	0.449139	0.760275	FALSE	FALSE
4768	ENSG00000256162	SMLR1	6	q23.1	130827406	130837135	0.75677	0.449187	0.760275	FALSE	FALSE
4769	ENSG00000064666	CNN2	19	p13.3	1026581	1039068	0.756755	0.449197	0.760275	FALSE	FALSE
4770	ENSG00000136943	CTSV	9	q22.33	97029679	97039643	0.756558	0.449315	0.76036	FALSE	FALSE
4771	ENSG00000095397	WHRN	9	q32	114402080	114505450	0.756512	0.449342	0.76036	FALSE	FALSE
4772	ENSG00000107874	CUEDC2	10	q24.32	102423245	102432661	0.756307	0.449465	0.76036	FALSE	FALSE
4773	ENSG00000069020	MAST4	5	q12.3	66596361	67169595	0.756129	0.449572	0.76036	FALSE	FALSE
4774	ENSG00000183421	RIPK4	21	q22.3	41739369	41767106	0.756029	0.449632	0.760382	FALSE	FALSE
4775	ENSG00000254087	LYN	8	q12.1	55879813	56014168	0.755895	0.449712	0.760385	FALSE	FALSE
4776	ENSG00000174652	ZNF266	19	p13.2	9412461	9435578	0.755657	0.449855	0.760437	FALSE	FALSE
4777	ENSG00000101017	CD40	20	q13.12	46118272	46129863	0.755545	0.449922	0.760437	FALSE	FALSE
4778	ENSG00000160447	PKN3	9	q34.11	128702523	128720918	0.755189	0.450135	0.760527	FALSE	FALSE
4779	ENSG00000136938	ANP32B	9	q22.33	97983361	98015943	0.754719	0.450418	0.760844	FALSE	FALSE
4780	ENSG00000144401	METTL21A	2	q33.3	207580631	207625928	0.753965	0.45087	0.761028	FALSE	FALSE
4781	ENSG00000168263	KCNV2	9	p24.2	2717502	2730037	0.753941	0.450884	0.761028	FALSE	FALSE
4782	ENSG00000196730	DAPK1	9	q21.33	87497228	87708633	0.753843	0.450944	0.761028	FALSE	FALSE
4783	ENSG00000143839	REN	1	q32.1	204154819	204190324	0.753804	0.450967	0.761028	FALSE	FALSE
4784	ENSG00000112077	RHAG	6	p12.3	49605158	49636884	0.753696	0.451032	0.761028	FALSE	FALSE
4785	ENSG00000140396	NCOA2	8	q13.3	70109762	70403805	0.753532	0.451131	0.76103	FALSE	FALSE
4786	ENSG00000108306	FBXL20	17	q12	39252644	39402523	0.753326	0.451254	0.761083	FALSE	FALSE
4787	ENSG00000099783	HNRNPM	19	p13.2	8444767	8489114	0.75304	0.451426	0.761083	FALSE	FALSE
4788	ENSG00000166736	HTR3A	11	q23.2	113974881	113990313	0.752949	0.45148	0.761083	FALSE	FALSE
4789	ENSG00000099834	CDHR5	11	p15.5	616565	626078	0.752895	0.451513	0.761083	FALSE	FALSE
4790	ENSG00000167740	CYB5D2	17	p13.2	4143168	4187310	0.752753	0.451599	0.761083	FALSE	FALSE
4791	ENSG00000118855	MFSD1	3	q25.32	158732198	158829719	0.75266	0.451654	0.761083	FALSE	FALSE
4792	ENSG00000018280	SLC11A1	2	q35	218382029	218396894	0.752455	0.451778	0.76118	FALSE	FALSE
4793	ENSG00000106415	GLCCI1	7	p21.3	7968794	8094272	0.751916	0.452102	0.761448	FALSE	FALSE
4794	ENSG00000196155	PLEKHG4	16	q22.1	67277510	67289499	0.751838	0.452148	0.761448	FALSE	FALSE
4795	ENSG00000181982	CCDC149	4	p15.2	24806117	24980204	0.751438	0.452389	0.761504	FALSE	FALSE
4796	ENSG00000137673	MMP7	11	q22.2	102520508	102530753	0.751253	0.4525	0.761535	FALSE	FALSE
4797	ENSG00000126500	FLRT1	11	q13.1	64103188	64119173	0.750052	0.453224	0.762428	FALSE	FALSE
4798	ENSG00000156973	PDE6D	2	q37.1	231732425	231786272	0.749582	0.453507	0.762445	FALSE	FALSE
4799	ENSG00000136450	SRSF1	17	q22	58003360	58007346	0.749414	0.453608	0.762505	FALSE	FALSE
4800	ENSG00000232196	MTRNR2L4	16	p13.3	3370979	3372740	0.749206	0.453733	0.762505	FALSE	FALSE
4801	ENSG00000167657	DAPK3	19	p13.3	3958453	3971123	0.749197	0.453738	0.762505	FALSE	FALSE
4802	ENSG00000151834	GABRA2	4	p12	46248427	46475230	0.748796	0.45398	0.762505	FALSE	FALSE
4803	ENSG00000100139	MICALL1	22	q13.1	37905657	37942822	0.748735	0.454017	0.762505	FALSE	FALSE
4804	ENSG00000100867	DHRS2	14	q11.2	23630115	23645639	0.748679	0.454051	0.762505	FALSE	FALSE
4805	ENSG00000174469	CNTNAP2	7	q35	146116002	148420998	0.748676	0.454052	0.762505	FALSE	FALSE
4806	ENSG00000169696	ASPSCR1	17	q25.3	81976807	82017406	0.748668	0.454057	0.762505	FALSE	FALSE
4807	ENSG00000196476	C20orf96	20	p13	270863	290778	0.748314	0.454271	0.762633	FALSE	FALSE
4808	ENSG00000134247	PTGFRN	1	p13.1	116910057	116990358	0.748136	0.454378	0.762732	FALSE	FALSE
4809	ENSG00000170423	KRT78	12	q13.13	52837804	52849092	0.747967	0.45448	0.76274	FALSE	FALSE
4810	ENSG00000102878	HSF4	16	q22.1	67164681	67169945	0.747899	0.454521	0.76274	FALSE	FALSE
4811	ENSG00000185933	CALHM1	10	q24.33	103453387	103458888	0.747567	0.454721	0.762831	FALSE	FALSE
4812	ENSG00000182108	DEXI	16	p13.13	10928891	10942460	0.747522	0.454748	0.762831	FALSE	FALSE
4813	ENSG00000159873	CCDC117	22	q12.1	28772674	28789301	0.747442	0.454797	0.762831	FALSE	FALSE
4814	ENSG00000196329	GIMAP5	7	q36.1	150722253	150750033	0.747423	0.454808	0.762831	FALSE	FALSE
4815	ENSG00000197479	PCDHB11	5	q31.3	141199582	141203779	0.746819	0.455173	0.763285	FALSE	FALSE
4816	ENSG00000183617	MRPL54	19	p13.3	3762664	3768575	0.746362	0.455449	0.763531	FALSE	FALSE
4817	ENSG00000116815	CD58	1	p13.1	116514535	116571039	0.746192	0.455551	0.763531	FALSE	FALSE
4818	ENSG00000180116	C12orf40	12	q12	39626167	39908300	0.745878	0.455741	0.763619	FALSE	FALSE
4819	ENSG00000165219	GAPVD1	9	q33.3	125261794	125367207	0.745872	0.455745	0.763619	FALSE	FALSE
4820	ENSG00000225940	C5orf67	5	q11.2	56511567	56606232	0.745662	0.455871	0.763702	FALSE	FALSE
4821	ENSG00000149488	TMC2	20	p13	2536607	2641784	0.745143	0.456185	0.763845	FALSE	FALSE
4822	ENSG00000064545	TMEM161A	19	p13.11	19119169	19138513	0.744915	0.456323	0.763883	FALSE	FALSE
4823	ENSG00000162813	BPNT1	1	q41	220057482	220090462	0.743968	0.456896	0.764469	FALSE	FALSE
4824	ENSG00000188687	SLC4A5	2	p13.1	74216242	74343414	0.743826	0.456982	0.764469	FALSE	FALSE
4825	ENSG00000123352	SPATS2	12	q13.12	49366584	49527424	0.743797	0.456999	0.764469	FALSE	FALSE
4826	ENSG00000256713	PGA5	11	q12.2	61241042	61251448	0.743599	0.457119	0.764469	FALSE	FALSE
4827	ENSG00000270136	MINOS1-NBL1	1	p36.13	19597067	19656927	0.743525	0.457164	0.764469	FALSE	FALSE
4828	ENSG00000160877	NACC1	19	p13.13	13118103	13141141	0.74349	0.457185	0.764469	FALSE	FALSE
4829	ENSG00000136819	C9orf78	9	q34.11	129827290	129835863	0.743484	0.457189	0.764469	FALSE	FALSE
4830	ENSG00000076641	PAG1	8	q21.13	80967810	81112068	0.74314	0.457397	0.764509	FALSE	FALSE
4831	ENSG00000163545	NUAK2	1	q32.1	205302059	205321791	0.742721	0.457651	0.764776	FALSE	FALSE
4832	ENSG00000186654	PRR5	22	q13.31	44668547	44737681	0.742121	0.458014	0.765217	FALSE	FALSE
4833	ENSG00000228716	DHFR	5	q14.1	80626228	80654983	0.741584	0.45834	0.765217	FALSE	FALSE
4834	ENSG00000111674	ENO2	12	p13.31	6913745	6923698	0.741423	0.458437	0.765217	FALSE	FALSE
4835	ENSG00000121454	LHX4	1	q25.2	180230286	180278982	0.740934	0.458733	0.765425	FALSE	FALSE
4836	ENSG00000196839	ADA	20	q13.12	44619522	44652233	0.74081	0.458809	0.765425	FALSE	FALSE
4837	ENSG00000111837	MAK	6	p24.2	10762723	10838555	0.740768	0.458834	0.765425	FALSE	FALSE
4838	ENSG00000115207	GTF3C2	2	p23.3	27325849	27357034	0.740616	0.458926	0.765487	FALSE	FALSE
4839	ENSG00000116273	PHF13	1	p36.31	6613685	6624033	0.740427	0.459041	0.765487	FALSE	FALSE
4840	ENSG00000178301	AQP11	11	q14.1	77589391	77610355	0.740189	0.459185	0.765487	FALSE	FALSE
4841	ENSG00000156787	TBC1D31	8	q24.13	123041968	123152153	0.74004	0.459276	0.765487	FALSE	FALSE
4842	ENSG00000144355	DLX1	2	q31.1	172084740	172089677	0.740039	0.459277	0.765487	FALSE	FALSE
4843	ENSG00000125863	MKKS	20	p12.2	10401009	10434222	0.740006	0.459296	0.765487	FALSE	FALSE
4844	ENSG00000221938	OR2A14	7	q35	144123176	144131188	0.739041	0.459882	0.766314	FALSE	FALSE
4845	ENSG00000196220	SRGAP3	3	p25.3	8980591	9363053	0.738418	0.46026	0.766601	FALSE	FALSE
4846	ENSG00000169217	CD2BP2	16	p11.2	30350766	30355361	0.738155	0.46042	0.766664	FALSE	FALSE
4847	ENSG00000116580	GON4L	1	q22	155749662	155859400	0.737919	0.460564	0.766693	FALSE	FALSE
4848	ENSG00000187581	COX8C	14	q32.12	93347191	93348356	0.737764	0.460658	0.766693	FALSE	FALSE
4849	ENSG00000176842	IRX5	16	q12.2	54930862	54934485	0.737694	0.4607	0.766693	FALSE	FALSE
4850	ENSG00000077943	ITGA8	10	p13	15513949	15720125	0.737546	0.46079	0.766693	FALSE	FALSE
4851	ENSG00000157326	DHRS4	14	q11.2	23953586	23969279	0.737528	0.460801	0.766693	FALSE	FALSE
4852	ENSG00000126216	TUBGCP3	13	q34	112485005	112588205	0.737472	0.460835	0.766693	FALSE	FALSE
4853	ENSG00000110002	VWA5A	11	q24.2	124115362	124147721	0.737378	0.460893	0.766693	FALSE	FALSE
4854	ENSG00000159239	AC005041.1	2	p13.1	74393836	74421662	0.737324	0.460925	0.766693	FALSE	FALSE
4855	ENSG00000151690	MFSD6	2	q32.2	190408355	190509205	0.737142	0.461036	0.766751	FALSE	FALSE
4856	ENSG00000126457	PRMT1	19	q13.33	49675786	49689029	0.736998	0.461123	0.766751	FALSE	FALSE
4857	ENSG00000163040	CCDC74A	2	q21.1	131527675	131533666	0.73659	0.461372	0.766924	FALSE	FALSE
4858	ENSG00000185163	DDX51	12	q24.33	132136594	132144335	0.736588	0.461373	0.766924	FALSE	FALSE
4859	ENSG00000166716	ZNF592	15	q25.3	84748635	84806432	0.736076	0.461684	0.767263	FALSE	FALSE
4860	ENSG00000104808	DHDH	19	q13.33	48933682	48944969	0.736022	0.461717	0.767263	FALSE	FALSE
4861	ENSG00000170312	CDK1	10	q21.2	60778331	60794852	0.73592	0.461779	0.767288	FALSE	FALSE
4862	ENSG00000130695	CEP85	1	p36.11	26234200	26278808	0.735231	0.462199	0.767829	FALSE	FALSE
4863	ENSG00000198087	CD2AP	6	p12.3	47477789	47627263	0.735138	0.462255	0.767829	FALSE	FALSE
4864	ENSG00000146856	AGBL3	7	q33	134986508	135147963	0.735099	0.462279	0.767829	FALSE	FALSE
4865	ENSG00000167632	TRAPPC9	8	q24.3	139727725	140458579	0.733599	0.463193	0.768573	FALSE	FALSE
4866	ENSG00000167220	HDHD2	18	q21.1	47107403	47150520	0.733554	0.463221	0.768573	FALSE	FALSE
4867	ENSG00000138074	SLC5A6	2	p23.3	27199587	27212958	0.733517	0.463243	0.768573	FALSE	FALSE
4868	ENSG00000138286	FAM149B1	10	q22.2	73168166	73244504	0.733442	0.463289	0.768573	FALSE	FALSE
4869	ENSG00000125170	DOK4	16	q21	57471922	57487327	0.733419	0.463303	0.768573	FALSE	FALSE
4870	ENSG00000249590	AC004832.3	22	q12.2	30409255	30428990	0.733392	0.463319	0.768573	FALSE	FALSE
4871	ENSG00000196109	ZNF676	19	p12	22179091	22215775	0.732816	0.46367	0.768714	FALSE	FALSE
4872	ENSG00000174996	KLC2	11	q13.2	66257294	66267860	0.731915	0.46422	0.768958	FALSE	FALSE
4873	ENSG00000160216	AGPAT3	21	q22.3	43865186	43986536	0.731797	0.464293	0.768958	FALSE	FALSE
4874	ENSG00000168878	SFTPB	2	p11.2	85657314	85668741	0.731651	0.464382	0.768958	FALSE	FALSE
4875	ENSG00000168209	DDIT4	10	q22.1	72273920	72276036	0.731129	0.4647	0.769057	FALSE	FALSE
4876	ENSG00000101236	RNF24	20	p13	3927309	4015582	0.730913	0.464832	0.769057	FALSE	FALSE
4877	ENSG00000084652	TXLNA	1	p35.2	32179686	32198285	0.730879	0.464853	0.769057	FALSE	FALSE
4878	ENSG00000188549	CCDC9B	15	q15.1	40331452	40340967	0.730841	0.464876	0.769057	FALSE	FALSE
4879	ENSG00000259431	THTPA	14	q11.2	23555988	23560271	0.730806	0.464898	0.769057	FALSE	FALSE
4880	ENSG00000152944	MED21	12	p11.23	27022546	27066343	0.730603	0.465022	0.769057	FALSE	FALSE
4881	ENSG00000197217	ENTPD4	8	p21.3	23385783	23457695	0.730552	0.465053	0.769057	FALSE	FALSE
4882	ENSG00000185924	RTN4RL1	17	p13.3	1934677	2025345	0.729105	0.465937	0.769896	FALSE	FALSE
4883	ENSG00000197780	TAF13	1	p13.3	109062486	109076002	0.729087	0.465948	0.769896	FALSE	FALSE
4884	ENSG00000114786	ABHD14A-ACY1	3	p21.2	51974706	51989183	0.72878	0.466136	0.769896	FALSE	FALSE
4885	ENSG00000070759	TESK2	1	p34.1	45343883	45491166	0.728466	0.466328	0.770077	FALSE	FALSE
4886	ENSG00000107201	DDX58	9	p21.1	32455705	32526324	0.728112	0.466545	0.770201	FALSE	FALSE
4887	ENSG00000175264	CHST1	11	p11.2	45648877	45665622	0.72781	0.46673	0.770397	FALSE	FALSE
4888	ENSG00000117143	UAP1	1	q23.3	162561506	162599842	0.727765	0.466757	0.770397	FALSE	FALSE
4889	ENSG00000106038	EVX1	7	p15.2	27242700	27250493	0.725923	0.467886	0.771356	FALSE	FALSE
4890	ENSG00000111780	AL021546.1	12	q24.31	120438198	120460006	0.725496	0.468148	0.771511	FALSE	FALSE
4891	ENSG00000148346	LCN2	9	q34.11	128149071	128153455	0.725372	0.468224	0.771511	FALSE	FALSE
4892	ENSG00000196083	IL1RAP	3	q28	190514051	190659750	0.724802	0.468573	0.77176	FALSE	FALSE
4893	ENSG00000115827	DCAF17	2	q31.1	171434217	171485052	0.723858	0.469153	0.772141	FALSE	FALSE
4894	ENSG00000176986	SEC24C	10	q22.2	73744384	73772161	0.723691	0.469255	0.772141	FALSE	FALSE
4895	ENSG00000004139	SARM1	17	q11.2	28364356	28404049	0.723689	0.469257	0.772141	FALSE	FALSE
4896	ENSG00000130508	PXDN	2	p25.3	1631887	1744852	0.723613	0.469304	0.772141	FALSE	FALSE
4897	ENSG00000152076	CCDC74B	2	q21.1	130139287	130145134	0.723517	0.469363	0.772141	FALSE	FALSE
4898	ENSG00000170486	KRT72	12	q13.13	52585589	52601538	0.723294	0.469499	0.772141	FALSE	FALSE
4899	ENSG00000038532	CLEC16A	16	p13.13	10944488	11182189	0.722978	0.469693	0.772141	FALSE	FALSE
4900	ENSG00000127603	MACF1	1	p34.3	39081316	39487177	0.722965	0.469701	0.772141	FALSE	FALSE
4901	ENSG00000075826	SEC31B	10	q24.31	100486642	100519864	0.722738	0.469841	0.772292	FALSE	FALSE
4902	ENSG00000115053	NCL	2	q37.1	231453531	231483641	0.722518	0.469976	0.772313	FALSE	FALSE
4903	ENSG00000229859	PGA3	11	q12.2	61203307	61213098	0.722488	0.469995	0.772313	FALSE	FALSE
4904	ENSG00000223609	HBD	11	p15.4	5232678	5243657	0.722062	0.470257	0.772408	FALSE	FALSE
4905	ENSG00000132849	PATJ	1	p31.3	61742406	62178675	0.721913	0.470348	0.772428	FALSE	FALSE
4906	ENSG00000127824	TUBA4A	2	q35	219249711	219278170	0.72176	0.470442	0.772505	FALSE	FALSE
4907	ENSG00000101365	IDH3B	20	p13	2658395	2664219	0.721594	0.470544	0.772536	FALSE	FALSE
4908	ENSG00000258052	AC025263.2	12	q15	69801669	69855363	0.721527	0.470586	0.772536	FALSE	FALSE
4909	ENSG00000173064	HECTD4	12	q24.13	112160188	112382439	0.721299	0.470725	0.772536	FALSE	FALSE
4910	ENSG00000170324	FRMPD2	10	q11.22	48153088	48274870	0.721268	0.470744	0.772536	FALSE	FALSE
4911	ENSG00000166262	FAM227B	15	q21.2	49326962	49620931	0.720824	0.471018	0.772697	FALSE	FALSE
4912	ENSG00000144460	NYAP2	2	q36.3	225399710	225654018	0.720028	0.471508	0.773085	FALSE	FALSE
4913	ENSG00000132481	TRIM47	17	q25.1	75874161	75878575	0.719498	0.471834	0.773317	FALSE	FALSE
4914	ENSG00000184261	KCNK12	2	p16.3	47516581	47570939	0.718885	0.472212	0.773781	FALSE	FALSE
4915	ENSG00000065320	NTN1	17	p13.1	9021542	9244000	0.718743	0.472299	0.773847	FALSE	FALSE
4916	ENSG00000135063	FAM189A2	9	q21.12	69324567	69392558	0.718061	0.47272	0.774219	FALSE	FALSE
4917	ENSG00000063241	ISOC2	19	q13.42	55452985	55462343	0.717754	0.472909	0.774219	FALSE	FALSE
4918	ENSG00000101187	SLCO4A1	20	q13.33	62642445	62685785	0.717643	0.472978	0.774219	FALSE	FALSE
4919	ENSG00000116117	PARD3B	2	q33.3	204545793	205620162	0.717617	0.472994	0.774219	FALSE	FALSE
4920	ENSG00000137135	ARHGEF39	9	p13.3	35658875	35675866	0.717494	0.473069	0.774219	FALSE	FALSE
4921	ENSG00000100591	AHSA1	14	q24.3	77457870	77469474	0.71724	0.473226	0.774219	FALSE	FALSE
4922	ENSG00000171792	RHNO1	12	p13.33	2876258	2889523	0.717113	0.473304	0.774219	FALSE	FALSE
4923	ENSG00000172901	LVRN	5	q23.1	115962454	116027619	0.716882	0.473447	0.774331	FALSE	FALSE
4924	ENSG00000175215	CTDSP2	12	q14.1	57819927	57846739	0.716333	0.473786	0.774731	FALSE	FALSE
4925	ENSG00000108107	RPL28	19	q13.42	55385345	55403250	0.716144	0.473903	0.774795	FALSE	FALSE
4926	ENSG00000156858	PRR14	16	p11.2	30650717	30656440	0.715368	0.474382	0.775347	FALSE	FALSE
4927	ENSG00000183309	ZNF623	8	q24.3	143636013	143656418	0.715325	0.474408	0.775347	FALSE	FALSE
4928	ENSG00000166793	YPEL4	11	q12.1	57645087	57649944	0.715083	0.474558	0.775347	FALSE	FALSE
4929	ENSG00000065717	TLE2	19	p13.3	2997638	3047635	0.714947	0.474642	0.775347	FALSE	FALSE
4930	ENSG00000174282	ZBTB4	17	p13.1	7459366	7484263	0.714827	0.474716	0.775347	FALSE	FALSE
4931	ENSG00000107798	LIPA	10	q23.31	89213569	89414557	0.714791	0.474738	0.775347	FALSE	FALSE
4932	ENSG00000135736	CCDC102A	16	q21	57512178	57536599	0.714767	0.474753	0.775347	FALSE	FALSE
4933	ENSG00000120137	PANK3	5	q34	168548495	168579600	0.714232	0.475084	0.775458	FALSE	FALSE
4934	ENSG00000184923	NUTM2A	10	q23.2	87225448	87236908	0.71404	0.475202	0.775575	FALSE	FALSE
4935	ENSG00000105699	LSR	19	q13.12	35248330	35267964	0.713744	0.475385	0.775641	FALSE	FALSE
4936	ENSG00000099795	NDUFB7	19	p13.12	14566078	14572062	0.713189	0.475729	0.775969	FALSE	FALSE
4937	ENSG00000152465	NMT2	10	p13	15102584	15168693	0.712613	0.476085	0.776319	FALSE	FALSE
4938	ENSG00000177721	ANXA2R	5	p12	43039081	43043170	0.712384	0.476227	0.776384	FALSE	FALSE
4939	ENSG00000105707	HPN	19	q13.11	35040506	35066571	0.712293	0.476283	0.776384	FALSE	FALSE
4940	ENSG00000244020	MT1HL1	1	q43	237004103	237004418	0.712061	0.476427	0.776384	FALSE	FALSE
4941	ENSG00000182718	ANXA2	15	q22.2	60347134	60402883	0.712012	0.476457	0.776384	FALSE	FALSE
4942	ENSG00000198538	ZNF28	19	q13.41	52797409	52857600	0.711636	0.47669	0.776551	FALSE	FALSE
4943	ENSG00000116954	RRAGC	1	p34.3	38838198	38859823	0.711225	0.476945	0.776571	FALSE	FALSE
4944	ENSG00000132938	MTUS2	13	q12.3	28820348	29505947	0.7111	0.477022	0.776571	FALSE	FALSE
4945	ENSG00000168928	CTRB2	16	q23.1	75204096	75207185	0.711016	0.477074	0.776571	FALSE	FALSE
4946	ENSG00000099797	TECR	19	p13.12	14517085	14565980	0.710861	0.477171	0.776571	FALSE	FALSE
4947	ENSG00000085449	WDFY1	2	q36.1	223855716	223945387	0.710605	0.477329	0.776571	FALSE	FALSE
4948	ENSG00000166396	SERPINB7	18	q21.33	63752935	63805376	0.710598	0.477333	0.776571	FALSE	FALSE
4949	ENSG00000076650	GPATCH1	19	q13.11	33080880	33130542	0.710574	0.477348	0.776571	FALSE	FALSE
4950	ENSG00000124469	CEACAM8	19	q13.2	42580241	42595055	0.71042	0.477444	0.776571	FALSE	FALSE
4951	ENSG00000130513	GDF15	19	p13.11	18374731	18389176	0.710331	0.477499	0.776571	FALSE	FALSE
4952	ENSG00000140943	MBTPS1	16	q24.1	84053761	84116906	0.710232	0.47756	0.776571	FALSE	FALSE
4953	ENSG00000100938	GMPR2	14	q12	24232422	24239242	0.710169	0.477599	0.776571	FALSE	FALSE
4954	ENSG00000155158	TTC39B	9	p22.3	15163622	15307360	0.709994	0.477708	0.776571	FALSE	FALSE
4955	ENSG00000143631	FLG	1	q21.3	152302175	152325203	0.709788	0.477835	0.776571	FALSE	FALSE
4956	ENSG00000179195	ZNF664	12	q24.31	123971845	124015439	0.709608	0.477947	0.776571	FALSE	FALSE
4957	ENSG00000188219	POTEE	2	q21.1	131218067	131265278	0.709597	0.477954	0.776571	FALSE	FALSE
4958	ENSG00000082641	NFE2L1	17	q21.32	48048329	48061487	0.709529	0.477996	0.776571	FALSE	FALSE
4959	ENSG00000163297	ANTXR2	4	q21.21	79901149	80125454	0.709482	0.478025	0.776571	FALSE	FALSE
4960	ENSG00000169432	SCN9A	2	q24.3	166195185	166376001	0.7093	0.478138	0.776571	FALSE	FALSE
4961	ENSG00000127954	STEAP4	7	q21.12	88270892	88306891	0.70878	0.478461	0.776799	FALSE	FALSE
4962	ENSG00000141469	SLC14A1	18	q12.3	45687025	45752520	0.708695	0.478514	0.776799	FALSE	FALSE
4963	ENSG00000180828	BHLHE22	8	q12.3	64580367	64583628	0.708667	0.478531	0.776799	FALSE	FALSE
4964	ENSG00000185875	THNSL1	10	p12.1	25016658	25026664	0.708437	0.478674	0.776799	FALSE	FALSE
4965	ENSG00000129932	DOHH	19	p13.3	3490822	3500940	0.708395	0.4787	0.776799	FALSE	FALSE
4966	ENSG00000112195	TREML2	6	p21.1	41190277	41201194	0.708386	0.478706	0.776799	FALSE	FALSE
4967	ENSG00000203814	HIST2H2BF	1	q21.2	149782689	149812373	0.706646	0.479786	0.777776	FALSE	FALSE
4968	ENSG00000128487	SPECC1	17	p11.2	20009344	20319026	0.706478	0.479891	0.777776	FALSE	FALSE
4969	ENSG00000122512	PMS2	7	p22.1	5973239	6009125	0.706417	0.479929	0.777776	FALSE	FALSE
4970	ENSG00000101222	SPEF1	20	p13	3777504	3781448	0.706392	0.479944	0.777776	FALSE	FALSE
4971	ENSG00000149212	SESN3	11	q21	95165513	95232541	0.705827	0.480296	0.778056	FALSE	FALSE
4972	ENSG00000103966	EHD4	15	q15.1	41895939	41972578	0.705792	0.480318	0.778056	FALSE	FALSE
4973	ENSG00000081791	DELE1	5	q31.3	141923808	141942047	0.705762	0.480336	0.778056	FALSE	FALSE
4974	ENSG00000131462	TUBG1	17	q21.2	42609676	42615234	0.705471	0.480517	0.778091	FALSE	FALSE
4975	ENSG00000183775	KCTD16	5	q31.3	144170832	144485686	0.705201	0.480685	0.778091	FALSE	FALSE
4976	ENSG00000214782	MS4A18	11	q12.2	60729304	60744212	0.705172	0.480703	0.778091	FALSE	FALSE
4977	ENSG00000177868	SVBP	1	p34.2	42807052	42817252	0.705168	0.480706	0.778091	FALSE	FALSE
4978	ENSG00000072803	FBXW11	5	q35.1	171861549	172006873	0.705166	0.480707	0.778091	FALSE	FALSE
4979	ENSG00000115756	HPCAL1	2	p25.1	10302889	10427617	0.705116	0.480738	0.778091	FALSE	FALSE
4980	ENSG00000055332	EIF2AK2	2	p22.2	37099210	37157065	0.704998	0.480812	0.778133	FALSE	FALSE
4981	ENSG00000169499	PLEKHA2	8	p11.22	38901235	38973909	0.704503	0.48112	0.778401	FALSE	FALSE
4982	ENSG00000183186	C2CD4C	19	p13.3	405438	409170	0.70427	0.481264	0.778558	FALSE	FALSE
4983	ENSG00000213066	FGFR1OP	6	q27	166999182	167094789	0.70388	0.481507	0.778797	FALSE	FALSE
4984	ENSG00000109805	NCAPG	4	p15.31	17810902	17844862	0.70319	0.481937	0.779296	FALSE	FALSE
4985	ENSG00000155893	PXYLP1	3	q23	141228726	141367753	0.703023	0.482042	0.779349	FALSE	FALSE
4986	ENSG00000079385	CEACAM1	19	q13.2	42507304	42561234	0.702753	0.48221	0.779389	FALSE	FALSE
4987	ENSG00000115155	OTOF	2	p23.3	26457203	26558698	0.702664	0.482265	0.779389	FALSE	FALSE
4988	ENSG00000213920	MDP1	14	q12	24213937	24216070	0.702608	0.4823	0.779389	FALSE	FALSE
4989	ENSG00000248672	LY75-CD302	2	q24.2	159771851	159904710	0.702605	0.482302	0.779389	FALSE	FALSE
4990	ENSG00000239857	GET4	7	p22.3	876552	896436	0.702139	0.482593	0.779609	FALSE	FALSE
4991	ENSG00000143543	JTB	1	q21.3	153974269	153977688	0.702006	0.482675	0.779609	FALSE	FALSE
4992	ENSG00000115421	PAPOLG	2	p16.1	60756230	60802085	0.701427	0.483036	0.77996	FALSE	FALSE
4993	ENSG00000166920	C15orf48	15	q21.1	45430529	45448761	0.700828	0.48341	0.780409	FALSE	FALSE
4994	ENSG00000172818	OVOL1	11	q13.1	65787022	65797219	0.700721	0.483477	0.780441	FALSE	FALSE
4995	ENSG00000124788	ATXN1	6	p22.3	16299112	16761491	0.699968	0.483948	0.780738	FALSE	FALSE
4996	ENSG00000065413	ANKRD44	2	q33.1	196967017	197311173	0.699821	0.484039	0.780757	FALSE	FALSE
4997	ENSG00000123338	NCKAP1L	12	q13.13	54497711	54548238	0.699769	0.484071	0.780757	FALSE	FALSE
4998	ENSG00000172113	NME6	3	p21.31	48290722	48301685	0.699237	0.484404	0.780828	FALSE	FALSE
4999	ENSG00000136930	PSMB7	9	q33.3	124353466	124415444	0.69916	0.484452	0.780828	FALSE	FALSE
5000	ENSG00000140688	C16orf58	16	p11.2	31489471	31509309	0.697855	0.485268	0.781675	FALSE	FALSE
5001	ENSG00000174579	MSL2	3	q22.3	136148922	136197241	0.697815	0.485293	0.781675	FALSE	FALSE
5002	ENSG00000258227	CLEC5A	7	q34	141927357	141947007	0.696362	0.486202	0.782826	FALSE	FALSE
5003	ENSG00000213551	DNAJC9	10	q22.2	73183362	73248862	0.696265	0.486263	0.782826	FALSE	FALSE
5004	ENSG00000167257	RNF214	11	q23.3	117232625	117286445	0.696058	0.486393	0.782826	FALSE	FALSE
5005	ENSG00000214706	IFRD2	3	p21.31	50287732	50292918	0.69587	0.48651	0.782865	FALSE	FALSE
5006	ENSG00000106780	MEGF9	9	q33.2	120600813	120714470	0.695685	0.486626	0.782903	FALSE	FALSE
5007	ENSG00000077454	LRCH4	7	q22.1	100574011	100586153	0.69556	0.486704	0.782903	FALSE	FALSE
5008	ENSG00000254521	SIGLEC12	19	q13.41	51491357	51501789	0.695527	0.486725	0.782903	FALSE	FALSE
5009	ENSG00000162409	PRKAA2	1	p32.2	56645322	56715335	0.695122	0.486979	0.783045	FALSE	FALSE
5010	ENSG00000146909	NOM1	7	q36.3	156949723	156973182	0.695063	0.487016	0.783045	FALSE	FALSE
5011	ENSG00000182551	ADI1	2	p25.3	3497361	3519736	0.69491	0.487111	0.783045	FALSE	FALSE
5012	ENSG00000177595	PIDD1	11	p15.5	799179	809753	0.694604	0.487304	0.783064	FALSE	FALSE
5013	ENSG00000117222	RBBP5	1	q32.1	205086142	205122015	0.694513	0.487361	0.783079	FALSE	FALSE
5014	ENSG00000149571	KIRREL3	11	q24.2	126423359	127003460	0.694316	0.487484	0.783187	FALSE	FALSE
5015	ENSG00000173611	SCAI	9	q33.3	124942608	125143506	0.693059	0.488272	0.783529	FALSE	FALSE
5016	ENSG00000010327	STAB1	3	p21.1	52495338	52524495	0.69299	0.488316	0.783529	FALSE	FALSE
5017	ENSG00000064886	CHI3L2	1	p13.2	111200771	111243440	0.692964	0.488332	0.783529	FALSE	FALSE
5018	ENSG00000125384	PTGER2	14	q22.1	52314305	52328606	0.692867	0.488393	0.783529	FALSE	FALSE
5019	ENSG00000181555	SETD2	3	p21.31	47016429	47163967	0.692192	0.488817	0.783879	FALSE	FALSE
5020	ENSG00000153044	CENPH	5	q13.2	69189548	69210357	0.691871	0.489018	0.783895	FALSE	FALSE
5021	ENSG00000196639	HRH1	3	p25.3	11137093	11263557	0.69148	0.489264	0.784059	FALSE	FALSE
5022	ENSG00000185610	DBX2	12	q12	45014672	45051099	0.691246	0.489411	0.784141	FALSE	FALSE
5023	ENSG00000148339	SLC25A25	9	q34.11	128068201	128109245	0.691014	0.489556	0.784297	FALSE	FALSE
5024	ENSG00000143457	GOLPH3L	1	q21.3	150646225	150697144	0.690556	0.489845	0.784387	FALSE	FALSE
5025	ENSG00000137462	TLR2	4	q31.3	153684070	153705702	0.690439	0.489918	0.784387	FALSE	FALSE
5026	ENSG00000115808	STRN	2	p22.2	36843640	36966472	0.68994	0.490232	0.784387	FALSE	FALSE
5027	ENSG00000115468	EFHD1	2	q37.1	232606057	232682781	0.689936	0.490235	0.784387	FALSE	FALSE
5028	ENSG00000081059	TCF7	5	q31.1	134114711	134151865	0.689872	0.490275	0.784387	FALSE	FALSE
5029	ENSG00000124225	PMEPA1	20	q13.31	57648392	57711536	0.689605	0.490443	0.784423	FALSE	FALSE
5030	ENSG00000115902	SLC1A4	2	p14	64988477	65023865	0.689593	0.49045	0.784423	FALSE	FALSE
5031	ENSG00000103047	TANGO6	16	q22.1	68843604	69085180	0.68951	0.490503	0.78443	FALSE	FALSE
5032	ENSG00000148985	PGAP2	11	p15.4	3797724	3826371	0.689178	0.490711	0.784457	FALSE	FALSE
5033	ENSG00000138311	ZNF365	10	q21.2	62374192	62670301	0.688762	0.490973	0.784548	FALSE	FALSE
5034	ENSG00000096006	CRISP3	6	p12.3	49727384	49744437	0.688707	0.491008	0.784548	FALSE	FALSE
5035	ENSG00000143321	HDGF	1	q23.1	156742107	156766925	0.688595	0.491078	0.784562	FALSE	FALSE
5036	ENSG00000083844	ZNF264	19	q13.43	57191500	57222846	0.68854	0.491113	0.784562	FALSE	FALSE
5037	ENSG00000148925	BTBD10	11	p15.3	13388001	13463297	0.688374	0.491217	0.784585	FALSE	FALSE
5038	ENSG00000248099	INSL3	19	p13.11	17816512	17821574	0.68829	0.49127	0.784585	FALSE	FALSE
5039	ENSG00000081320	STK17B	2	q32.3	196133566	196176503	0.68811	0.491384	0.784624	FALSE	FALSE
5040	ENSG00000023445	BIRC3	11	q22.2	102317450	102339403	0.688044	0.491425	0.784624	FALSE	FALSE
5041	ENSG00000064787	BCAS1	20	q13.2	53936777	54070594	0.688022	0.491439	0.784624	FALSE	FALSE
5042	ENSG00000187514	PTMA	2	q37.1	231706895	231713541	0.687779	0.491592	0.784639	FALSE	FALSE
5043	ENSG00000241635	UGT1A1	2	q37.1	233760248	233773299	0.687263	0.491917	0.785005	FALSE	FALSE
5044	ENSG00000155393	HEATR3	16	q12.1	50065941	50106387	0.687056	0.492047	0.785136	FALSE	FALSE
5045	ENSG00000196116	TDRD7	9	q22.33	97411950	97496125	0.686345	0.492496	0.785659	FALSE	FALSE
5046	ENSG00000183379	SYNDIG1L	14	q24.3	74405893	74426102	0.68632	0.492511	0.785659	FALSE	FALSE
5047	ENSG00000169727	GPS1	17	q25.3	82050691	82057470	0.686231	0.492567	0.785659	FALSE	FALSE
5048	ENSG00000242515	UGT1A10	2	q37.1	233636454	233773305	0.686018	0.492702	0.785797	FALSE	FALSE
5049	ENSG00000109758	HGFAC	4	p16.3	3441887	3449495	0.685816	0.492829	0.785924	FALSE	FALSE
5050	ENSG00000138670	RASGEF1B	4	q21.22	81426393	82044244	0.685631	0.492946	0.786013	FALSE	FALSE
5051	ENSG00000153487	ING1	13	q34	110712736	110723339	0.685575	0.492981	0.786013	FALSE	FALSE
5052	ENSG00000118046	STK11	19	p13.3	1177558	1228435	0.684727	0.493516	0.786283	FALSE	FALSE
5053	ENSG00000116977	LGALS8	1	q43	236518000	236552981	0.68467	0.493552	0.786283	FALSE	FALSE
5054	ENSG00000139155	SLCO1C1	12	p12.2	20695355	20753386	0.684417	0.493712	0.786283	FALSE	FALSE
5055	ENSG00000198818	SFT2D1	6	q27	166319728	166342591	0.684165	0.493871	0.786283	FALSE	FALSE
5056	ENSG00000171262	FAM98B	15	q14	38454127	38487710	0.683766	0.494123	0.786531	FALSE	FALSE
5057	ENSG00000182325	FBXL6	8	q24.3	144355431	144359376	0.682789	0.49474	0.787131	FALSE	FALSE
5058	ENSG00000188725	SMIM15	5	q12.1	61157709	61162474	0.682695	0.494799	0.787148	FALSE	FALSE
5059	ENSG00000198363	ASPH	8	q12.3	61500556	61714640	0.68261	0.494853	0.787158	FALSE	FALSE
5060	ENSG00000171806	METTL18	1	q24.2	169792529	169794966	0.682522	0.494909	0.787169	FALSE	FALSE
5061	ENSG00000133275	CSNK1G2	19	p13.3	1941149	1981338	0.682301	0.495049	0.787315	FALSE	FALSE
5062	ENSG00000145912	NHP2	5	q35.3	178149460	178153967	0.682052	0.495206	0.787466	FALSE	FALSE
5063	ENSG00000258728	AL162231.3	9	p13.3	34646645	34657113	0.681617	0.495481	0.787466	FALSE	FALSE
5064	ENSG00000197461	PDGFA	7	p22.3	497258	520296	0.681542	0.495528	0.787466	FALSE	FALSE
5065	ENSG00000176108	CHMP6	17	q25.3	80991598	81009517	0.681122	0.495794	0.78758	FALSE	FALSE
5066	ENSG00000162144	CYB561A3	11	q12.2	61348745	61362299	0.680999	0.495872	0.78758	FALSE	FALSE
5067	ENSG00000115353	TACR1	2	p12	75046463	75199700	0.6805	0.496188	0.787684	FALSE	FALSE
5068	ENSG00000180425	C11orf71	11	q23.2	114391443	114400511	0.680305	0.496312	0.787792	FALSE	FALSE
5069	ENSG00000178882	RFLNA	12	q24.31	123973241	124316024	0.679907	0.496563	0.787997	FALSE	FALSE
5070	ENSG00000108175	ZMIZ1	10	q22.3	79069035	79316528	0.679668	0.496714	0.787997	FALSE	FALSE
5071	ENSG00000268182	SMIM17	19	q13.43	56643145	56655766	0.679652	0.496725	0.787997	FALSE	FALSE
5072	ENSG00000147883	CDKN2B	9	p21.3	22002903	22009363	0.679645	0.496729	0.787997	FALSE	FALSE
5073	ENSG00000243989	ACY1	3	p21.2	51983278	51989202	0.679377	0.496899	0.788009	FALSE	FALSE
5074	ENSG00000119514	GALNT12	9	q22.33	98807699	98850081	0.679044	0.49711	0.788093	FALSE	FALSE
5075	ENSG00000108518	PFN1	17	p13.2	4945652	4949061	0.678931	0.497181	0.788103	FALSE	FALSE
5076	ENSG00000100982	PCIF1	20	q13.12	45934628	45948023	0.67816	0.49767	0.788702	FALSE	FALSE
5077	ENSG00000067141	NEO1	15	q24.1	73051710	73305206	0.678107	0.497704	0.788702	FALSE	FALSE
5078	ENSG00000004939	SLC4A1	17	q21.31	44248385	44268141	0.676852	0.4985	0.789536	FALSE	FALSE
5079	ENSG00000117713	ARID1A	1	p36.11	26693236	26782110	0.676456	0.498751	0.789673	FALSE	FALSE
5080	ENSG00000173933	RBM4	11	q13.2	66638617	66668374	0.676338	0.498826	0.789715	FALSE	FALSE
5081	ENSG00000188676	IDO2	8	p11.21	39934614	40016391	0.676076	0.498993	0.789903	FALSE	FALSE
5082	ENSG00000116691	MIIP	1	p36.22	12019466	12032045	0.674791	0.499809	0.790902	FALSE	FALSE
5083	ENSG00000120306	CYSTM1	5	q31.3	140174642	140282052	0.674166	0.500206	0.791169	FALSE	FALSE
5084	ENSG00000075290	WNT8B	10	q24.31	100463041	100483744	0.674131	0.500228	0.791169	FALSE	FALSE
5085	ENSG00000167548	KMT2D	12	q13.12	49018975	49059774	0.674	0.500311	0.791169	FALSE	FALSE
5086	ENSG00000010278	CD9	12	p13.31	6199715	6238271	0.673979	0.500324	0.791169	FALSE	FALSE
5087	ENSG00000183283	DAZAP2	12	q13.13	51238292	51271362	0.673755	0.500467	0.791194	FALSE	FALSE
5088	ENSG00000138119	MYOF	10	q23.33	93306429	93482317	0.673281	0.500769	0.791194	FALSE	FALSE
5089	ENSG00000131759	RARA	17	q21.2	40309192	40357643	0.673161	0.500845	0.791194	FALSE	FALSE
5090	ENSG00000267041	ZNF850	19	q13.12	36714383	36772825	0.673148	0.500853	0.791194	FALSE	FALSE
5091	ENSG00000213029	SPHAR	1	q42.13	229304857	229305504	0.67299	0.500954	0.791194	FALSE	FALSE
5092	ENSG00000155621	C9orf85	9	q21.13	71911510	71986054	0.672835	0.501052	0.791194	FALSE	FALSE
5093	ENSG00000060566	CREB3L3	19	p13.3	4153601	4173054	0.672705	0.501135	0.791194	FALSE	FALSE
5094	ENSG00000102981	PARD6A	16	q22.1	67660946	67662778	0.672668	0.501159	0.791194	FALSE	FALSE
5095	ENSG00000116171	SCP2	1	p32.3	52927229	53051703	0.672642	0.501175	0.791194	FALSE	FALSE
5096	ENSG00000167930	FAM234A	16	p13.3	234546	268971	0.672441	0.501303	0.791264	FALSE	FALSE
5097	ENSG00000196954	CASP4	11	q22.3	104942866	104969436	0.671952	0.501615	0.791466	FALSE	FALSE
5098	ENSG00000178752	ERFE	2	q37.3	238158982	238168900	0.671936	0.501625	0.791466	FALSE	FALSE
5099	ENSG00000143110	C1orf162	1	p13.2	111473792	111478512	0.671589	0.501846	0.791541	FALSE	FALSE
5100	ENSG00000198746	GPATCH3	1	p36.11	26890488	26900466	0.671496	0.501905	0.791541	FALSE	FALSE
5101	ENSG00000198873	GRK5	10	q26.11	119207589	119459742	0.671449	0.501934	0.791541	FALSE	FALSE
5102	ENSG00000198589	LRBA	4	q31.3	150264531	151015727	0.671147	0.502127	0.791695	FALSE	FALSE
5103	ENSG00000116237	ICMT	1	p36.31	6221193	6235972	0.670982	0.502232	0.791695	FALSE	FALSE
5104	ENSG00000092853	CLSPN	1	p34.3	35720218	35769967	0.670949	0.502253	0.791695	FALSE	FALSE
5105	ENSG00000169862	CTNND2	5	p15.2	10971840	11904043	0.670256	0.502695	0.792258	FALSE	FALSE
5106	ENSG00000135845	PIGC	1	q24.3	172370189	172444086	0.669867	0.502943	0.792446	FALSE	FALSE
5107	ENSG00000196867	ZFP28	19	q13.43	56538948	56556810	0.669759	0.503012	0.792446	FALSE	FALSE
5108	ENSG00000169618	PROKR1	2	p13.3	68643589	68658247	0.668899	0.50356	0.792979	FALSE	FALSE
5109	ENSG00000154839	SKA1	18	q21.1	50374995	50394173	0.668835	0.503601	0.792979	FALSE	FALSE
5110	ENSG00000131196	NFATC1	18	q23	79395856	79529325	0.668347	0.503912	0.793321	FALSE	FALSE
5111	ENSG00000198752	CDC42BPB	14	q32.32	102932379	103057462	0.667941	0.504171	0.793532	FALSE	FALSE
5112	ENSG00000100307	CBX7	22	q13.1	39120167	39152674	0.667144	0.50468	0.79371	FALSE	FALSE
5113	ENSG00000156162	DPY19L4	8	q22.1	94719703	94793836	0.667045	0.504743	0.79371	FALSE	FALSE
5114	ENSG00000175535	PNLIP	10	q25.3	116545931	116567855	0.667043	0.504744	0.79371	FALSE	FALSE
5115	ENSG00000164283	ESM1	5	q11.2	54977864	55022671	0.666639	0.505003	0.793835	FALSE	FALSE
5116	ENSG00000121310	ECHDC2	1	p32.3	52895910	52927212	0.666539	0.505066	0.793835	FALSE	FALSE
5117	ENSG00000215252	GOLGA8B	15	q14	34525207	34588503	0.666269	0.505239	0.79403	FALSE	FALSE
5118	ENSG00000184305	CCSER1	4	q22.1	90127535	91601913	0.665613	0.505658	0.794378	FALSE	FALSE
5119	ENSG00000126107	HECTD3	1	p34.1	45002540	45011329	0.665548	0.5057	0.794378	FALSE	FALSE
5120	ENSG00000198835	GJC2	1	q42.13	228149852	228159826	0.665284	0.505869	0.794401	FALSE	FALSE
5121	ENSG00000177707	NECTIN3	3	q13.13	111070071	111275563	0.66516	0.505948	0.794401	FALSE	FALSE
5122	ENSG00000106299	WASL	7	q31.32	123681935	123749067	0.664912	0.506107	0.794401	FALSE	FALSE
5123	ENSG00000198885	ITPRIPL1	2	q11.2	96325331	96330517	0.664762	0.506203	0.794401	FALSE	FALSE
5124	ENSG00000156983	BRPF1	3	p25.3	9731729	9748018	0.664463	0.506394	0.794543	FALSE	FALSE
5125	ENSG00000189367	KIAA0408	6	q22.33	127440343	127459391	0.664183	0.506573	0.794677	FALSE	FALSE
5126	ENSG00000109534	GAR1	4	q25	109815510	109824740	0.66372	0.506869	0.794793	FALSE	FALSE
5127	ENSG00000187546	AGMO	7	p21.2	15200318	15562015	0.663595	0.50695	0.794793	FALSE	FALSE
5128	ENSG00000188672	RHCE	1	p36.11	25362249	25430192	0.663194	0.507206	0.795012	FALSE	FALSE
5129	ENSG00000085999	RAD54L	1	p34.1	46247688	46278473	0.66309	0.507273	0.795012	FALSE	FALSE
5130	ENSG00000136305	CIDEB	14	q12	24305096	24311430	0.662871	0.507413	0.795121	FALSE	FALSE
5131	ENSG00000204930	FAM221B	9	p13.3	35816391	35828747	0.662722	0.507508	0.795121	FALSE	FALSE
5132	ENSG00000138449	SLC40A1	2	q32.2	189560579	189583758	0.662675	0.507539	0.795121	FALSE	FALSE
5133	ENSG00000123353	ORMDL2	12	q13.2	55817919	55821879	0.662646	0.507558	0.795121	FALSE	FALSE
5134	ENSG00000270149	AL591806.3	1	q23.3	160997957	161038962	0.661909	0.50803	0.795589	FALSE	FALSE
5135	ENSG00000170638	TRABD	22	q13.33	50185915	50199598	0.661147	0.508518	0.796049	FALSE	FALSE
5136	ENSG00000197520	FAM177B	1	q41	222737207	222750805	0.66095	0.508644	0.796126	FALSE	FALSE
5137	ENSG00000186493	C5orf38	5	p15.33	2752131	2755397	0.660535	0.508911	0.796199	FALSE	FALSE
5138	ENSG00000185158	LRRC37B	17	q11.2	32007872	32053504	0.660109	0.509184	0.796338	FALSE	FALSE
5139	ENSG00000080824	HSP90AA1	14	q32.31	102080738	102139699	0.6601	0.509189	0.796338	FALSE	FALSE
5140	ENSG00000140264	SERF2	15	q15.3	43777087	43802589	0.659728	0.509428	0.796484	FALSE	FALSE
5141	ENSG00000135205	CCDC146	7	q11.23	77122434	77329533	0.659583	0.509522	0.796554	FALSE	FALSE
5142	ENSG00000100416	TRMU	22	q13.31	46330875	46357340	0.659337	0.509679	0.796724	FALSE	FALSE
5143	ENSG00000006210	CX3CL1	16	q21	57372458	57385048	0.658273	0.510362	0.797335	FALSE	FALSE
5144	ENSG00000167604	NFKBID	19	q13.12	35887653	35902303	0.658058	0.510501	0.797345	FALSE	FALSE
5145	ENSG00000157703	SVOPL	7	q34	138594285	138701352	0.657538	0.510835	0.797616	FALSE	FALSE
5146	ENSG00000006377	DLX6	7	q21.3	97005548	97011039	0.657248	0.511021	0.797831	FALSE	FALSE
5147	ENSG00000138688	KIAA1109	4	q27	122152333	122362758	0.657078	0.511131	0.797926	FALSE	FALSE
5148	ENSG00000126088	UROD	1	p34.1	45012147	45015575	0.656921	0.511232	0.798008	FALSE	FALSE
5149	ENSG00000110987	BCL7A	12	q24.31	122019422	122062044	0.656763	0.511333	0.798042	FALSE	FALSE
5150	ENSG00000123384	LRP1	12	q13.3	57128493	57213351	0.656281	0.511643	0.798174	FALSE	FALSE
5151	ENSG00000178732	GP5	3	q29	194394821	194398354	0.656224	0.51168	0.798174	FALSE	FALSE
5152	ENSG00000100731	PCNX1	14	q24.2	70907405	71115382	0.656073	0.511777	0.798249	FALSE	FALSE
5153	ENSG00000066117	SMARCD1	12	q13.12	50084972	50100712	0.655504	0.512144	0.798467	FALSE	FALSE
5154	ENSG00000157985	AGAP1	2	q37.2	235494089	236131800	0.655363	0.512234	0.798467	FALSE	FALSE
5155	ENSG00000158092	NCK1	3	q22.3	136862208	136949823	0.655237	0.512315	0.798467	FALSE	FALSE
5156	ENSG00000119042	SATB2	2	q33.1	199269500	199471266	0.655138	0.512379	0.798467	FALSE	FALSE
5157	ENSG00000196826	AC008758.1	19	p13.2	12461559	12551474	0.655098	0.512405	0.798467	FALSE	FALSE
5158	ENSG00000115486	GGCX	2	p11.2	85544723	85561547	0.654435	0.512831	0.79898	FALSE	FALSE
5159	ENSG00000136603	SKIL	3	q26.2	170357678	170396835	0.654357	0.512882	0.798983	FALSE	FALSE
5160	ENSG00000089163	SIRT4	12	q24.31	120302316	120313249	0.654281	0.512931	0.798983	FALSE	FALSE
5161	ENSG00000171488	LRRC8C	1	p22.2	89633072	89769903	0.653948	0.513145	0.799241	FALSE	FALSE
5162	ENSG00000012223	LTF	3	p21.31	46435645	46485234	0.653431	0.513478	0.799504	FALSE	FALSE
5163	ENSG00000105141	CASP14	19	p13.12	15049384	15058293	0.653315	0.513553	0.799504	FALSE	FALSE
5164	ENSG00000204103	MAFB	20	q12	40685848	40689240	0.653307	0.513558	0.799504	FALSE	FALSE
5165	ENSG00000143545	RAB13	1	q21.3	153981617	153986358	0.653123	0.513677	0.799613	FALSE	FALSE
5166	ENSG00000160606	TLCD1	17	q11.2	28724348	28727935	0.652883	0.513831	0.799639	FALSE	FALSE
5167	ENSG00000143412	ANXA9	1	q21.3	150982017	150995634	0.65252	0.514065	0.799639	FALSE	FALSE
5168	ENSG00000154127	UBASH3B	11	q24.1	122655675	122814473	0.65251	0.514072	0.799639	FALSE	FALSE
5169	ENSG00000135973	GPR45	2	q12.1	105241743	105243049	0.652391	0.514149	0.799639	FALSE	FALSE
5170	ENSG00000162105	SHANK2	11	q13.4	70467856	71252577	0.652338	0.514183	0.799639	FALSE	FALSE
5171	ENSG00000184925	LCN12	9	q34.3	136949551	136955497	0.652205	0.514269	0.799672	FALSE	FALSE
5172	ENSG00000156097	GPR61	1	p13.3	109539872	109548406	0.652155	0.514301	0.799672	FALSE	FALSE
5173	ENSG00000188897	AC099489.1	16	p13.13	11359845	11527245	0.652016	0.514391	0.799722	FALSE	FALSE
5174	ENSG00000241468	ATP5MF	7	q22.1	99448475	99466331	0.651942	0.514439	0.799722	FALSE	FALSE
5175	ENSG00000188807	TMEM201	1	p36.22	9588922	9614873	0.65186	0.514492	0.799722	FALSE	FALSE
5176	ENSG00000138160	KIF11	10	q23.33	92593286	92655395	0.651802	0.514529	0.799722	FALSE	FALSE
5177	ENSG00000134222	PSRC1	1	p13.3	109279556	109283186	0.651723	0.51458	0.799725	FALSE	FALSE
5178	ENSG00000204518	AADACL4	1	p36.21	12644547	12667086	0.651579	0.514673	0.799793	FALSE	FALSE
5179	ENSG00000099994	SUSD2	22	q11.23	24181259	24189110	0.651483	0.514735	0.799813	FALSE	FALSE
5180	ENSG00000148175	STOM	9	q33.2	121338988	121370304	0.651052	0.515013	0.799987	FALSE	FALSE
5181	ENSG00000205517	RGL3	19	p13.2	11384341	11419342	0.650999	0.515047	0.799987	FALSE	FALSE
5182	ENSG00000167306	MYO5B	18	q21.1	49822813	50195093	0.650931	0.515091	0.799987	FALSE	FALSE
5183	ENSG00000115844	DLX2	2	q31.1	172099439	172102900	0.650137	0.515604	0.800556	FALSE	FALSE
5184	ENSG00000241186	TDGF1	3	p21.31	46574534	46582463	0.649898	0.515758	0.80063	FALSE	FALSE
5185	ENSG00000069011	PITX1	5	q31.1	135027735	135034813	0.649398	0.516081	0.800777	FALSE	FALSE
5186	ENSG00000100201	DDX17	22	q13.1	38483440	38507660	0.648614	0.516588	0.801234	FALSE	FALSE
5187	ENSG00000163624	CDS1	4	q21.23	84582979	84651338	0.648185	0.516865	0.801526	FALSE	FALSE
5188	ENSG00000122644	ARL4A	7	p21.3	12686856	12690934	0.647926	0.517033	0.801538	FALSE	FALSE
5189	ENSG00000092621	PHGDH	1	p12	119648411	119744226	0.647868	0.51707	0.801538	FALSE	FALSE
5190	ENSG00000153879	CEBPG	19	q13.11	33373330	33382686	0.647679	0.517193	0.801538	FALSE	FALSE
5191	ENSG00000109321	AREG	4	q13.3	74445134	74455009	0.647477	0.517323	0.801538	FALSE	FALSE
5192	ENSG00000116885	OSCP1	1	p34.3	36415827	36450451	0.647292	0.517443	0.801538	FALSE	FALSE
5193	ENSG00000242366	UGT1A8	2	q37.1	233617645	233773310	0.647034	0.51761	0.801538	FALSE	FALSE
5194	ENSG00000089053	ANAPC5	12	q24.31	121308245	121399896	0.647011	0.517625	0.801538	FALSE	FALSE
5195	ENSG00000154645	CHODL	21	q21.1	17901263	18267373	0.646968	0.517653	0.801538	FALSE	FALSE
5196	ENSG00000148840	PPRC1	10	q24.32	102132994	102150331	0.646886	0.517706	0.801538	FALSE	FALSE
5197	ENSG00000174165	ZDHHC24	11	q13.2	66520637	66546238	0.646437	0.517996	0.801821	FALSE	FALSE
5198	ENSG00000168634	WFDC13	20	q13.12	45702016	45708817	0.646246	0.51812	0.801821	FALSE	FALSE
5199	ENSG00000103187	COTL1	16	q24.1	84565594	84618077	0.646149	0.518183	0.801821	FALSE	FALSE
5200	ENSG00000183889	PKD1P1	16	p13.11	16317444	16350590	0.645876	0.51836	0.801821	FALSE	FALSE
5201	ENSG00000120063	GNA13	17	q24.1	65010715	65056839	0.645865	0.518367	0.801821	FALSE	FALSE
5202	ENSG00000068097	HEATR6	17	q23.1	60043194	60078931	0.645703	0.518472	0.801889	FALSE	FALSE
5203	ENSG00000152464	RPP38	10	p13	15097180	15139818	0.645031	0.518907	0.802033	FALSE	FALSE
5204	ENSG00000164949	GEM	8	q22.1	94249253	94262350	0.644498	0.519252	0.802298	FALSE	FALSE
5205	ENSG00000105671	DDX49	19	p13.11	18919675	18928633	0.643767	0.519727	0.802541	FALSE	FALSE
5206	ENSG00000164105	SAP30	4	q34.1	173369969	173377532	0.64352	0.519887	0.802636	FALSE	FALSE
5207	ENSG00000115425	PECR	2	q35	215996329	216082955	0.643457	0.519928	0.802636	FALSE	FALSE
5208	ENSG00000178952	TUFM	16	p11.2	28842411	28846408	0.643445	0.519935	0.802636	FALSE	FALSE
5209	ENSG00000268643	AC006486.1	19	q13.2	42234583	42255132	0.643023	0.520209	0.802853	FALSE	FALSE
5210	ENSG00000198788	MUC2	11	p15.5	1074875	1110511	0.642977	0.520239	0.802853	FALSE	FALSE
5211	ENSG00000120992	LYPLA1	8	q11.23	54046367	54102017	0.642567	0.520505	0.80304	FALSE	FALSE
5212	ENSG00000136527	TRA2B	3	q27.2	185915906	185938136	0.642485	0.520558	0.80304	FALSE	FALSE
5213	ENSG00000221978	CCNL2	1	p36.33	1385711	1399328	0.642447	0.520583	0.80304	FALSE	FALSE
5214	ENSG00000131778	CHD1L	1	q21.1	147242641	147295766	0.642361	0.520639	0.80304	FALSE	FALSE
5215	ENSG00000262730	AC104581.2	17	p13.1	7925931	7930622	0.642097	0.52081	0.803153	FALSE	FALSE
5216	ENSG00000127561	SYNGR3	16	p13.3	1989660	1994275	0.641341	0.521301	0.803608	FALSE	FALSE
5217	ENSG00000163032	VSNL1	2	p24.2	17539126	17657018	0.641066	0.52148	0.803753	FALSE	FALSE
5218	ENSG00000239839	DEFA3	8	p23.1	7015869	7018301	0.640903	0.521586	0.803753	FALSE	FALSE
5219	ENSG00000131475	VPS25	17	q21.2	42773436	42779599	0.640515	0.521838	0.803753	FALSE	FALSE
5220	ENSG00000054690	PLEKHH1	14	q24.1	67533301	67589612	0.640298	0.521979	0.8038	FALSE	FALSE
5221	ENSG00000175356	SCUBE2	11	p15.4	9019498	9138114	0.640241	0.522016	0.8038	FALSE	FALSE
5222	ENSG00000141934	PLPP2	19	p13.3	281040	291504	0.639443	0.522534	0.804359	FALSE	FALSE
5223	ENSG00000181322	NME9	3	q22.3	138261437	138329886	0.639321	0.522614	0.804359	FALSE	FALSE
5224	ENSG00000100373	UPK3A	22	q13.31	45284982	45295874	0.63923	0.522673	0.804359	FALSE	FALSE
5225	ENSG00000113282	CLINT1	5	q33.3	157785743	157859175	0.638962	0.522848	0.804496	FALSE	FALSE
5226	ENSG00000006194	ZNF263	16	p13.3	3263800	3301401	0.638942	0.522861	0.804496	FALSE	FALSE
5227	ENSG00000124444	ZNF576	19	q13.31	43596392	43601157	0.638574	0.5231	0.804562	FALSE	FALSE
5228	ENSG00000156304	SCAF4	21	q22.11	31671033	31732075	0.638031	0.523453	0.804967	FALSE	FALSE
5229	ENSG00000182329	KIAA2012	2	q33.1	202073289	202205203	0.637991	0.52348	0.804967	FALSE	FALSE
5230	ENSG00000135100	HNF1A	12	q24.31	120978543	121002512	0.637861	0.523564	0.804973	FALSE	FALSE
5231	ENSG00000132185	FCRLA	1	q23.3	161706972	161714352	0.637537	0.523775	0.805222	FALSE	FALSE
5232	ENSG00000197859	ADAMTSL2	9	q34.2	133532164	133575519	0.637172	0.524013	0.805436	FALSE	FALSE
5233	ENSG00000151458	ANKRD50	4	q28.1	124664052	124712732	0.636938	0.524166	0.805522	FALSE	FALSE
5234	ENSG00000197006	METTL9	16	p12.2	21597218	21657473	0.636763	0.524279	0.805539	FALSE	FALSE
5235	ENSG00000148943	LIN7C	11	p14.1	27494576	27506773	0.636565	0.524409	0.805539	FALSE	FALSE
5236	ENSG00000175166	PSMD2	3	q27.1	184298709	184309054	0.636454	0.524481	0.805539	FALSE	FALSE
5237	ENSG00000125945	ZNF436	1	p36.12	23359448	23369442	0.636225	0.52463	0.805627	FALSE	FALSE
5238	ENSG00000137757	CASP5	11	q22.3	104994235	105023168	0.635954	0.524806	0.805747	FALSE	FALSE
5239	ENSG00000103091	WDR59	16	q23.1	74871367	75000173	0.635375	0.525184	0.806027	FALSE	FALSE
5240	ENSG00000183978	COA3	17	q21.2	42795147	42798704	0.635084	0.525373	0.806027	FALSE	FALSE
5241	ENSG00000010361	FUZ	19	q13.33	49806869	49817376	0.634889	0.525501	0.806027	FALSE	FALSE
5242	ENSG00000128394	APOBEC3F	22	q13.1	39040604	39053910	0.634845	0.525529	0.806027	FALSE	FALSE
5243	ENSG00000212128	TAS2R13	12	p13.2	10907926	10909562	0.634797	0.525561	0.806027	FALSE	FALSE
5244	ENSG00000133997	MED6	14	q24.2	70581257	70600690	0.634406	0.525816	0.806027	FALSE	FALSE
5245	ENSG00000112561	TFEB	6	p21.1	41683978	41736259	0.634298	0.525886	0.806027	FALSE	FALSE
5246	ENSG00000075089	ACTR6	12	q23.1	100199122	100241865	0.634262	0.52591	0.806027	FALSE	FALSE
5247	ENSG00000041988	THAP3	1	p36.31	6624866	6635586	0.634228	0.525932	0.806027	FALSE	FALSE
5248	ENSG00000177156	TALDO1	11	p15.5	747329	765024	0.634086	0.526024	0.806027	FALSE	FALSE
5249	ENSG00000171552	BCL2L1	20	q11.21	31664452	31723989	0.63397	0.526101	0.806027	FALSE	FALSE
5250	ENSG00000157954	WIPI2	7	p22.1	5190188	5233826	0.633933	0.526125	0.806027	FALSE	FALSE
5251	ENSG00000256463	SALL3	18	q23	78980275	79002677	0.633645	0.526313	0.806027	FALSE	FALSE
5252	ENSG00000106025	TSPAN12	7	q31.31	120787320	120858402	0.633596	0.526345	0.806027	FALSE	FALSE
5253	ENSG00000174080	CTSF	11	q13.2	66563463	66568841	0.633485	0.526417	0.806027	FALSE	FALSE
5254	ENSG00000196776	CD47	3	q13.12	108043094	108091862	0.632803	0.526862	0.806482	FALSE	FALSE
5255	ENSG00000177076	ACER2	9	p22.1	19409059	19452020	0.632634	0.526973	0.806535	FALSE	FALSE
5256	ENSG00000006118	TMEM132A	11	q12.2	60924463	60937159	0.632563	0.527019	0.806535	FALSE	FALSE
5257	ENSG00000139624	CERS5	12	q13.12	50129306	50167533	0.632448	0.527094	0.806535	FALSE	FALSE
5258	ENSG00000115548	KDM3A	2	p11.2	86440647	86492716	0.632178	0.52727	0.806654	FALSE	FALSE
5259	ENSG00000166143	PPP1R14D	15	q15.1	40815445	40828709	0.631521	0.5277	0.807009	FALSE	FALSE
5260	ENSG00000173960	UBXN2A	2	p23.3	23927285	24004909	0.631376	0.527795	0.807078	FALSE	FALSE
5261	ENSG00000157216	SSBP3	1	p32.3	54225432	54413479	0.630655	0.528266	0.807312	FALSE	FALSE
5262	ENSG00000095739	BAMBI	10	p12.1	28677342	28682939	0.630615	0.528293	0.807312	FALSE	FALSE
5263	ENSG00000134744	TUT4	1	p32.3	52408282	52553487	0.63053	0.528348	0.807321	FALSE	FALSE
5264	ENSG00000070269	TMEM260	14	q22.3	56488354	56650606	0.63044	0.528407	0.807335	FALSE	FALSE
5265	ENSG00000258311	BLOC1S1-RDH5	12	q13.2	55716036	55724703	0.630345	0.528469	0.807335	FALSE	FALSE
5266	ENSG00000182795	C1orf116	1	q32.1	207018521	207032756	0.630193	0.528568	0.807357	FALSE	FALSE
5267	ENSG00000198846	TOX	8	q12.1	58805418	59119208	0.630062	0.528654	0.807412	FALSE	FALSE
5268	ENSG00000106868	SUSD1	9	q32	112040785	112175408	0.629982	0.528706	0.807417	FALSE	FALSE
5269	ENSG00000198056	PRIM1	12	q13.3	56731596	56752373	0.629315	0.529143	0.807933	FALSE	FALSE
5270	ENSG00000203880	PCMTD2	20	q13.33	64255695	64287821	0.629122	0.529269	0.80796	FALSE	FALSE
5271	ENSG00000037042	TUBG2	17	q21.2	42659305	42667006	0.629048	0.529317	0.80796	FALSE	FALSE
5272	ENSG00000244122	UGT1A7	2	q37.1	233681938	233773299	0.628986	0.529358	0.80796	FALSE	FALSE
5273	ENSG00000174600	CMKLR1	12	q23.3	108288044	108339341	0.628775	0.529497	0.80802	FALSE	FALSE
5274	ENSG00000165124	SVEP1	9	q31.3	110365251	110579880	0.628572	0.529629	0.808148	FALSE	FALSE
5275	ENSG00000102900	NUP93	16	q13	56730105	56850286	0.62817	0.529893	0.808399	FALSE	FALSE
5276	ENSG00000170615	SLC26A5	7	q22.1	103352730	103446177	0.627938	0.530044	0.808442	FALSE	FALSE
5277	ENSG00000167080	B4GALNT2	17	q21.32	49132460	49176840	0.6279	0.530069	0.808442	FALSE	FALSE
5278	ENSG00000105479	CCDC114	19	q13.33	48296457	48321894	0.627257	0.530491	0.808839	FALSE	FALSE
5279	ENSG00000164442	CITED2	6	q24.1	139371807	139374620	0.627105	0.530591	0.808839	FALSE	FALSE
5280	ENSG00000147454	SLC25A37	8	p21.2	23528805	23575463	0.627065	0.530617	0.808839	FALSE	FALSE
5281	ENSG00000183495	EP400	12	q24.33	131949920	132081102	0.626674	0.530873	0.809019	FALSE	FALSE
5282	ENSG00000186073	C15orf41	15	q14	36579611	36810248	0.626356	0.531082	0.809157	FALSE	FALSE
5283	ENSG00000108602	ALDH3A1	17	p11.2	19737984	19748943	0.625869	0.531401	0.809378	FALSE	FALSE
5284	ENSG00000126062	TMEM115	3	p21.31	50354749	50359610	0.625832	0.531425	0.809378	FALSE	FALSE
5285	ENSG00000188163	FAM166A	9	q34.3	137243584	137247770	0.625453	0.531674	0.809613	FALSE	FALSE
5286	ENSG00000125820	NKX2-2	20	p11.22	21511010	21514026	0.625036	0.531948	0.809932	FALSE	FALSE
5287	ENSG00000240224	UGT1A5	2	q37.1	233712992	233773299	0.624976	0.531987	0.809932	FALSE	FALSE
5288	ENSG00000196642	RABL6	9	q34.3	136807943	136841187	0.624865	0.532059	0.809966	FALSE	FALSE
5289	ENSG00000104524	PYCR3	8	q24.3	143603913	143609773	0.624717	0.532157	0.809966	FALSE	FALSE
5290	ENSG00000165280	VCP	9	p13.3	35056064	35073249	0.624306	0.532427	0.81015	FALSE	FALSE
5291	ENSG00000122335	SERAC1	6	q25.3	158109515	158168280	0.624127	0.532544	0.810254	FALSE	FALSE
5292	ENSG00000166986	MARS	12	q13.3	57475445	57517569	0.623869	0.532714	0.810436	FALSE	FALSE
5293	ENSG00000213221	DNLZ	9	q34.3	136359480	136363789	0.623195	0.533156	0.810959	FALSE	FALSE
5294	ENSG00000133026	MYH10	17	p13.1	8474205	8630761	0.622439	0.533653	0.811413	FALSE	FALSE
5295	ENSG00000183020	AP2A2	11	p15.5	924894	1012245	0.622253	0.533775	0.811523	FALSE	FALSE
5296	ENSG00000131503	ANKHD1	5	q31.3	140401814	140539856	0.622144	0.533847	0.811557	FALSE	FALSE
5297	ENSG00000161981	SNRNP25	16	p13.3	53010	57669	0.621802	0.534072	0.811747	FALSE	FALSE
5298	ENSG00000143811	PYCR2	1	q42.12	225919877	225924340	0.621661	0.534165	0.811813	FALSE	FALSE
5299	ENSG00000168758	SEMA4C	2	q11.2	96859716	96870757	0.621254	0.534432	0.8121	FALSE	FALSE
5300	ENSG00000267426	AC087289.3	17	q25.1	75898645	75930129	0.621201	0.534467	0.8121	FALSE	FALSE
5301	ENSG00000176155	CCDC57	17	q25.3	82101460	82212830	0.620818	0.53472	0.812204	FALSE	FALSE
5302	ENSG00000197870	PRB3	12	p13.2	11265924	11269805	0.620181	0.535139	0.812539	FALSE	FALSE
5303	ENSG00000136457	CHAD	17	q21.33	50464496	50468966	0.619362	0.535678	0.813131	FALSE	FALSE
5304	ENSG00000164287	CDC20B	5	q11.2	55112995	55173175	0.618999	0.535917	0.813219	FALSE	FALSE
5305	ENSG00000100147	CCDC134	22	q13.2	41800679	41826299	0.618954	0.535947	0.813219	FALSE	FALSE
5306	ENSG00000122417	ODF2L	1	p22.3	86346824	86396342	0.618669	0.536135	0.813219	FALSE	FALSE
5307	ENSG00000130255	RPL36	19	p13.3	5674947	5691876	0.618652	0.536146	0.813219	FALSE	FALSE
5308	ENSG00000106459	NRF1	7	q32.2	129611714	129757082	0.618648	0.536148	0.813219	FALSE	FALSE
5309	ENSG00000035687	ADSS	1	q44	244408494	244452134	0.618414	0.536303	0.813219	FALSE	FALSE
5310	ENSG00000198911	SREBF2	22	q13.2	41833079	41907308	0.618398	0.536313	0.813219	FALSE	FALSE
5311	ENSG00000166192	SENP8	15	q23	72114258	72143688	0.61829	0.536384	0.813223	FALSE	FALSE
5312	ENSG00000146700	SSC4D	7	q11.23	76389334	76409695	0.61748	0.536918	0.813679	FALSE	FALSE
5313	ENSG00000154227	CERS3	15	q26.3	100400395	100544995	0.617456	0.536934	0.813679	FALSE	FALSE
5314	ENSG00000176953	NFATC2IP	16	p11.2	28950807	28967097	0.617381	0.536983	0.813679	FALSE	FALSE
5315	ENSG00000168591	TMUB2	17	q21.31	44186970	44191731	0.617143	0.537141	0.813777	FALSE	FALSE
5316	ENSG00000154957	ZNF18	17	p12	11977439	11997510	0.616551	0.537531	0.813983	FALSE	FALSE
5317	ENSG00000181449	SOX2	3	q26.33	181711924	181714436	0.616516	0.537554	0.813983	FALSE	FALSE
5318	ENSG00000006327	TNFRSF12A	16	p13.3	3018445	3022383	0.616474	0.537582	0.813983	FALSE	FALSE
5319	ENSG00000056558	TRAF1	9	q33.2	120902393	120929173	0.61638	0.537644	0.814002	FALSE	FALSE
5320	ENSG00000164112	TMEM155	4	q27	121758930	121765427	0.616178	0.537777	0.814098	FALSE	FALSE
5321	ENSG00000168701	TMEM208	16	q22.1	67227103	67229278	0.616133	0.537807	0.814098	FALSE	FALSE
5322	ENSG00000122203	KIAA1191	5	q35.2	176346061	176361968	0.615862	0.537985	0.814163	FALSE	FALSE
5323	ENSG00000172296	SPTLC3	20	p12.1	13008979	13169103	0.615703	0.53809	0.814163	FALSE	FALSE
5324	ENSG00000040487	PQLC2	1	p36.13	19312326	19329300	0.61482	0.538674	0.814562	FALSE	FALSE
