## Supplemental Table 4 for "Co-expression in tissue-specific gene networks links genes in cancer-susceptibility loci to known somatic driver genes" (part 3 of 3)

### Sheet: GCST90018921_Prostate (continued)
	Gene set	Gene.symbol	Chr	Band	Start	End	Enrichment Z-score	Enrichment.P.value	Enrichment.Q.value	Bonferroni.significant	FDR.5..significant
5325	ENSG00000184619	KRBA2	17	p13.1	8356902	8376711	0.614693	0.538757	0.814562	FALSE	FALSE
5326	ENSG00000142149	HUNK	21	q22.11	31873315	32044633	0.614688	0.538761	0.814562	FALSE	FALSE
5327	ENSG00000144407	PTH2R	2	q34	208359714	208854503	0.613913	0.539273	0.81511	FALSE	FALSE
5328	ENSG00000162194	LBHD1	11	q12.3	62662817	62672255	0.613505	0.539542	0.8153	FALSE	FALSE
5329	ENSG00000164199	ADGRV1	5	q14.3	90529344	91164437	0.613449	0.53958	0.8153	FALSE	FALSE
5330	ENSG00000132357	CARD6	5	p13.1	40841184	40860175	0.613412	0.539604	0.8153	FALSE	FALSE
5331	ENSG00000088298	EDEM2	20	q11.22	35115357	35147364	0.613317	0.539667	0.8153	FALSE	FALSE
5332	ENSG00000131969	ABHD12B	14	q22.1	50872160	50904970	0.613271	0.539697	0.8153	FALSE	FALSE
5333	ENSG00000115183	TANC1	2	q24.2	158968671	159232659	0.612539	0.540181	0.815699	FALSE	FALSE
5334	ENSG00000130997	POLN	4	p16.3	2071918	2242121	0.612331	0.540319	0.815712	FALSE	FALSE
5335	ENSG00000187045	TMPRSS6	22	q12.3	37065436	37109713	0.612107	0.540467	0.815749	FALSE	FALSE
5336	ENSG00000204624	DISP3	1	p36.22	11479166	11537584	0.612089	0.540479	0.815749	FALSE	FALSE
5337	ENSG00000205423	CNEP1R1	16	q12.1	50024410	50037088	0.611707	0.540732	0.816034	FALSE	FALSE
5338	ENSG00000139899	CBLN3	14	q12	24426532	24430954	0.611293	0.541006	0.816372	FALSE	FALSE
5339	ENSG00000173818	ENDOV	17	q25.3	80415165	80438086	0.610924	0.54125	0.816515	FALSE	FALSE
5340	ENSG00000129028	THAP10	15	q23	70881342	70892785	0.610645	0.541434	0.816643	FALSE	FALSE
5341	ENSG00000142676	RPL11	1	p36.11	23691742	23696835	0.610404	0.541594	0.816703	FALSE	FALSE
5342	ENSG00000132359	RAP1GAP2	17	p13.3	2755705	3037739	0.610359	0.541624	0.816703	FALSE	FALSE
5343	ENSG00000162951	LRRTM1	2	p12	80288351	80304749	0.609902	0.541927	0.817009	FALSE	FALSE
5344	ENSG00000168490	PHYHIP	8	p21.3	22219704	22232341	0.609436	0.542236	0.817203	FALSE	FALSE
5345	ENSG00000167508	MVD	16	q24.2	88651935	88663161	0.609406	0.542255	0.817203	FALSE	FALSE
5346	ENSG00000163527	STT3B	3	p23	31532638	31637622	0.609165	0.542415	0.817218	FALSE	FALSE
5347	ENSG00000163291	PAQR3	4	q21.21	78887127	78939438	0.609007	0.54252	0.8173	FALSE	FALSE
5348	ENSG00000010319	SEMA3G	3	p21.1	52433053	52445085	0.608894	0.542595	0.817311	FALSE	FALSE
5349	ENSG00000116039	ATP6V1B1	2	p13.3	70935868	70965431	0.608846	0.542627	0.817311	FALSE	FALSE
5350	ENSG00000136827	TOR1A	9	q34.11	129812944	129824134	0.608521	0.542842	0.817367	FALSE	FALSE
5351	ENSG00000267467	APOC4	19	q13.32	44942238	44945496	0.607914	0.543244	0.817726	FALSE	FALSE
5352	ENSG00000086288	NME8	7	p14.1	37848597	37900401	0.607828	0.543302	0.817726	FALSE	FALSE
5353	ENSG00000214338	SOGA3	6	q22.33	127472794	127519191	0.607682	0.543398	0.817749	FALSE	FALSE
5354	ENSG00000179855	GIPC3	19	p13.3	3585553	3593541	0.607522	0.543504	0.817749	FALSE	FALSE
5355	ENSG00000135637	CCDC142	2	p13.1	74471986	74483408	0.607298	0.543653	0.817877	FALSE	FALSE
5356	ENSG00000138821	SLC39A8	4	q24	102251041	102431258	0.606856	0.543947	0.817877	FALSE	FALSE
5357	ENSG00000105609	LILRB5	19	q13.42	54249431	54257301	0.606723	0.544035	0.817877	FALSE	FALSE
5358	ENSG00000172687	ZNF738	19	p12	21358930	21379302	0.606671	0.544069	0.817877	FALSE	FALSE
5359	ENSG00000118004	COLEC11	2	p25.3	3594832	3644644	0.606569	0.544137	0.817877	FALSE	FALSE
5360	ENSG00000114248	LRRC31	3	q26.2	169839179	169869930	0.606484	0.544193	0.817877	FALSE	FALSE
5361	ENSG00000174137	FAM53A	4	p16.3	1617915	1684302	0.606325	0.544299	0.817877	FALSE	FALSE
5362	ENSG00000112159	MDN1	6	q15	89642499	89819723	0.606309	0.54431	0.817877	FALSE	FALSE
5363	ENSG00000229453	SPINK8	3	p21.31	48306842	48328341	0.606077	0.544464	0.817895	FALSE	FALSE
5364	ENSG00000149260	CAPN5	11	q13.5	77066941	77126155	0.605687	0.544723	0.818059	FALSE	FALSE
5365	ENSG00000198931	APRT	16	q24.3	88809339	88811944	0.605282	0.544992	0.818203	FALSE	FALSE
5366	ENSG00000182117	NOP10	15	q14	34341713	34343177	0.605185	0.545056	0.818203	FALSE	FALSE
5367	ENSG00000204859	ZBTB48	1	p36.31	6580001	6589280	0.605163	0.545071	0.818203	FALSE	FALSE
5368	ENSG00000159884	CCDC107	9	p13.3	35658290	35661511	0.604677	0.545394	0.81831	FALSE	FALSE
5369	ENSG00000182747	SLC35D3	6	q23.3	136922264	136925639	0.604513	0.545503	0.81831	FALSE	FALSE
5370	ENSG00000142065	ZFP14	19	q13.12	36334453	36379199	0.604501	0.54551	0.81831	FALSE	FALSE
5371	ENSG00000131480	AOC2	17	q21.31	42844600	42850707	0.60444	0.545551	0.81831	FALSE	FALSE
5372	ENSG00000244474	UGT1A4	2	q37.1	233718778	233773299	0.604329	0.545625	0.81831	FALSE	FALSE
5373	ENSG00000116685	KIAA2013	1	p36.22	11919591	11926428	0.604057	0.545806	0.818325	FALSE	FALSE
5374	ENSG00000180479	ZNF571	19	q13.12	37554782	37594790	0.603879	0.545924	0.818325	FALSE	FALSE
5375	ENSG00000184486	POU3F2	6	q16.1	98834592	98839470	0.60372	0.54603	0.818325	FALSE	FALSE
5376	ENSG00000188312	CENPP	9	q22.31	92325484	92620533	0.603506	0.546172	0.818325	FALSE	FALSE
5377	ENSG00000136810	TXN	9	q31.3	110243811	110256640	0.603247	0.546344	0.818325	FALSE	FALSE
5378	ENSG00000167925	GHDC	17	q21.2	42188799	42194532	0.603181	0.546388	0.818325	FALSE	FALSE
5379	ENSG00000179958	DCTPP1	16	p11.2	30423619	30430075	0.603056	0.546471	0.818325	FALSE	FALSE
5380	ENSG00000259803	SLC22A31	16	q24.3	89195761	89201664	0.602853	0.546607	0.818325	FALSE	FALSE
5381	ENSG00000178385	PLEKHM3	2	q33.3	207821288	208025560	0.602747	0.546677	0.818325	FALSE	FALSE
5382	ENSG00000241119	UGT1A9	2	q37.1	233671853	233773300	0.602684	0.546719	0.818325	FALSE	FALSE
5383	ENSG00000128581	IFT22	7	q22.1	101313367	101321823	0.602649	0.546742	0.818325	FALSE	FALSE
5384	ENSG00000133048	CHI3L1	1	q32.1	203178931	203186749	0.602599	0.546775	0.818325	FALSE	FALSE
5385	ENSG00000120457	KCNJ5	11	q24.3	128891356	128921035	0.602282	0.546986	0.818325	FALSE	FALSE
5386	ENSG00000109158	GABRA4	4	p12	46918900	46994407	0.60202	0.547161	0.818325	FALSE	FALSE
5387	ENSG00000187021	PNLIPRP1	10	q25.3	116590385	116609175	0.601943	0.547212	0.818325	FALSE	FALSE
5388	ENSG00000106608	URGCP	7	p13	43875894	43926411	0.601933	0.547219	0.818325	FALSE	FALSE
5389	ENSG00000235376	RPEL1	10	q24.33	103245887	103248016	0.601658	0.547402	0.818325	FALSE	FALSE
5390	ENSG00000116786	PLEKHM2	1	p36.21	15684332	15734769	0.601612	0.547433	0.818325	FALSE	FALSE
5391	ENSG00000130844	ZNF331	19	q13.42	53519527	53580269	0.601277	0.547656	0.818325	FALSE	FALSE
5392	ENSG00000169926	KLF13	15	q13.3	31326855	31435665	0.60126	0.547667	0.818325	FALSE	FALSE
5393	ENSG00000125656	CLPP	19	p13.3	6361452	6368910	0.60121	0.5477	0.818325	FALSE	FALSE
5394	ENSG00000196781	TLE1	9	q21.32	81583683	81689305	0.600943	0.547878	0.818368	FALSE	FALSE
5395	ENSG00000173557	C2orf70	2	p23.3	26562582	26579532	0.600791	0.547979	0.818368	FALSE	FALSE
5396	ENSG00000245680	ZNF585B	19	q13.12	37181579	37218153	0.600715	0.54803	0.818369	FALSE	FALSE
5397	ENSG00000171051	FPR1	19	q13.41	51745172	51804110	0.600203	0.548371	0.818579	FALSE	FALSE
5398	ENSG00000095596	CYP26A1	10	q23.33	93073475	93077890	0.599128	0.549088	0.819202	FALSE	FALSE
5399	ENSG00000146143	PRIM2	6	p11.2	57314805	57646849	0.599026	0.549156	0.819228	FALSE	FALSE
5400	ENSG00000138069	RAB1A	2	p14	65070696	65130331	0.598813	0.549298	0.819339	FALSE	FALSE
5401	ENSG00000167543	TP53I13	17	q11.2	29566052	29573157	0.598764	0.54933	0.819339	FALSE	FALSE
5402	ENSG00000105641	SLC5A5	19	p13.11	17871973	17895174	0.598173	0.549725	0.819629	FALSE	FALSE
5403	ENSG00000115138	POMC	2	p23.3	25160853	25168903	0.597412	0.550233	0.820077	FALSE	FALSE
5404	ENSG00000230989	HSBP1	16	q23.3	83807843	83819737	0.596749	0.550675	0.820508	FALSE	FALSE
5405	ENSG00000134333	LDHA	11	p15.1	18394388	18408425	0.596479	0.550856	0.820564	FALSE	FALSE
5406	ENSG00000142273	CBLC	19	q13.32	44777869	44800652	0.596288	0.550983	0.820607	FALSE	FALSE
5407	ENSG00000136895	GARNL3	9	q33.3	127224265	127393660	0.596125	0.551091	0.820641	FALSE	FALSE
5408	ENSG00000100100	PIK3IP1	22	q12.2	31281593	31292534	0.595991	0.551182	0.820679	FALSE	FALSE
5409	ENSG00000027001	MIPEP	13	q12.12	23730189	23889419	0.595507	0.551505	0.820684	FALSE	FALSE
5410	ENSG00000177370	TIMM22	17	p13.3	997117	1003671	0.595498	0.55151	0.820684	FALSE	FALSE
5411	ENSG00000172954	LCLAT1	2	p23.1	30447226	30644225	0.595495	0.551513	0.820684	FALSE	FALSE
5412	ENSG00000261732	AL031708.1	16	p13.3	1632259	1686715	0.595461	0.551535	0.820684	FALSE	FALSE
5413	ENSG00000169689	CENPX	17	q25.3	82018702	82024107	0.595019	0.551831	0.82094	FALSE	FALSE
5414	ENSG00000185614	INKA1	3	p21.31	49803254	49805030	0.594978	0.551858	0.82094	FALSE	FALSE
5415	ENSG00000184992	BRI3BP	12	q24.31	124993700	125031231	0.594306	0.552308	0.821534	FALSE	FALSE
5416	ENSG00000105829	BET1	7	q21.3	93962762	94004382	0.593899	0.552579	0.821638	FALSE	FALSE
5417	ENSG00000255330	AL096711.2	6	q22.33	127438406	127519001	0.59377	0.552666	0.821638	FALSE	FALSE
5418	ENSG00000173442	EHBP1L1	11	q13.1	65576038	65592650	0.593763	0.552671	0.821638	FALSE	FALSE
5419	ENSG00000154262	ABCA6	17	q24.3	69078702	69141888	0.59337	0.552934	0.821781	FALSE	FALSE
5420	ENSG00000131944	FAAP24	19	q13.11	32972209	32978222	0.593307	0.552976	0.821781	FALSE	FALSE
5421	ENSG00000132669	RIN2	20	p11.23	19757606	20002459	0.593209	0.553041	0.821803	FALSE	FALSE
5422	ENSG00000139865	TTC6	14	q21.1	37595847	38041442	0.592532	0.553494	0.822159	FALSE	FALSE
5423	ENSG00000177182	CLVS1	8	q12.2	61057158	61501645	0.592402	0.553582	0.822159	FALSE	FALSE
5424	ENSG00000099940	SNAP29	22	q11.21	20858983	20891218	0.592225	0.5537	0.822185	FALSE	FALSE
5425	ENSG00000090238	YPEL3	16	p11.2	30092314	30096915	0.591911	0.55391	0.822191	FALSE	FALSE
5426	ENSG00000169184	MN1	22	q12.1	27748277	27801498	0.591784	0.553996	0.822191	FALSE	FALSE
5427	ENSG00000101473	ACOT8	20	q13.12	45841721	45857406	0.591691	0.554057	0.822191	FALSE	FALSE
5428	ENSG00000188931	CFAP126	1	q23.3	161364731	161367874	0.591667	0.554073	0.822191	FALSE	FALSE
5429	ENSG00000087494	PTHLH	12	p11.22	27958084	27972705	0.59164	0.554091	0.822191	FALSE	FALSE
5430	ENSG00000188818	ZDHHC11	5	p15.33	795606	850986	0.591594	0.554123	0.822191	FALSE	FALSE
5431	ENSG00000109667	SLC2A9	4	p16.1	9771153	10054936	0.591234	0.554363	0.82229	FALSE	FALSE
5432	ENSG00000185565	LSAMP	3	q13.31	115802363	117139389	0.591002	0.554519	0.8223	FALSE	FALSE
5433	ENSG00000008256	CYTH3	7	p22.1	6161776	6272644	0.590955	0.55455	0.8223	FALSE	FALSE
5434	ENSG00000085840	ORC1	1	p32.3	52372829	52404459	0.589964	0.555215	0.82305	FALSE	FALSE
5435	ENSG00000182606	TRAK1	3	p22.1	42013802	42225889	0.58945	0.55556	0.823255	FALSE	FALSE
5436	ENSG00000178996	SNX18	5	q11.2	54517759	54546585	0.589423	0.555578	0.823255	FALSE	FALSE
5437	ENSG00000163406	SLC15A2	3	q13.33	121894089	121944102	0.588895	0.555932	0.823626	FALSE	FALSE
5438	ENSG00000128610	FEZF1	7	q31.32	122301394	122310691	0.588796	0.555998	0.823626	FALSE	FALSE
5439	ENSG00000123374	CDK2	12	q13.2	55966769	55972784	0.588756	0.556025	0.823626	FALSE	FALSE
5440	ENSG00000266086	AC015813.2	17	q22	57989038	58007246	0.588553	0.556161	0.823626	FALSE	FALSE
5441	ENSG00000134343	ANO3	11	p14.2	26309599	26663288	0.588498	0.556198	0.823626	FALSE	FALSE
5442	ENSG00000171311	EXOSC1	10	q24.1	97436142	97446017	0.588344	0.556302	0.823626	FALSE	FALSE
5443	ENSG00000204839	MROH6	8	q24.3	143566187	143572971	0.588291	0.556337	0.823626	FALSE	FALSE
5444	ENSG00000152256	PDK1	2	q31.1	172555373	172608669	0.588182	0.55641	0.823626	FALSE	FALSE
5445	ENSG00000203668	CHML	1	q43	241628853	241640254	0.587902	0.556598	0.823626	FALSE	FALSE
5446	ENSG00000120696	KBTBD7	13	q14.11	41189833	41194566	0.587853	0.556631	0.823626	FALSE	FALSE
5447	ENSG00000114331	ACAP2	3	q29	195274736	195443078	0.587627	0.556783	0.823632	FALSE	FALSE
5448	ENSG00000158966	CACHD1	1	p31.3	64470792	64693058	0.58749	0.556875	0.823632	FALSE	FALSE
5449	ENSG00000113761	ZNF346	5	q35.2	177022696	177081189	0.586839	0.557312	0.82377	FALSE	FALSE
5450	ENSG00000175048	ZDHHC14	6	q25.3	157381133	157678146	0.586756	0.557368	0.82377	FALSE	FALSE
5451	ENSG00000164411	GJB7	6	q15	87282978	87329278	0.586599	0.557473	0.82377	FALSE	FALSE
5452	ENSG00000173366	AC097637.1	3	p21.2	52221081	52231190	0.586183	0.557753	0.82377	FALSE	FALSE
5453	ENSG00000101407	TTI1	20	q11.23	37983007	38033468	0.586174	0.557759	0.82377	FALSE	FALSE
5454	ENSG00000141741	MIEN1	17	q12	39728496	39730787	0.586168	0.557763	0.82377	FALSE	FALSE
5455	ENSG00000107882	SUFU	10	q24.32	102503987	102633535	0.585727	0.558059	0.823947	FALSE	FALSE
5456	ENSG00000011478	QPCTL	19	q13.32	45692483	45703989	0.585211	0.558406	0.824368	FALSE	FALSE
5457	ENSG00000173540	GMPPB	3	p21.31	49716844	49723951	0.585154	0.558444	0.824368	FALSE	FALSE
5458	ENSG00000108395	TRIM37	17	q22	58982638	59106921	0.584919	0.558602	0.824489	FALSE	FALSE
5459	ENSG00000155918	RAET1L	6	q25.1	150018334	150025532	0.584685	0.558759	0.824535	FALSE	FALSE
5460	ENSG00000105404	RABAC1	19	q13.2	41956681	41959390	0.584331	0.558997	0.824662	FALSE	FALSE
5461	ENSG00000112667	DNPH1	6	p21.1	43225629	43229484	0.584121	0.559139	0.824662	FALSE	FALSE
5462	ENSG00000148680	HTR7	10	q23.31	90740823	90857698	0.583896	0.55929	0.824662	FALSE	FALSE
5463	ENSG00000148824	MTG1	10	q26.3	133394094	133421307	0.5838	0.559355	0.824662	FALSE	FALSE
5464	ENSG00000158715	SLC45A3	1	q32.1	205657851	205680459	0.58377	0.559375	0.824662	FALSE	FALSE
5465	ENSG00000147536	GINS4	8	p11.21	41529206	41545046	0.58368	0.559436	0.824662	FALSE	FALSE
5466	ENSG00000258643	BCL2L2-PABPN1	14	q11.2	23306835	23325369	0.583396	0.559626	0.824662	FALSE	FALSE
5467	ENSG00000184845	DRD1	5	q35.2	175440039	175444208	0.583324	0.559675	0.824662	FALSE	FALSE
5468	ENSG00000254685	FPGT	1	p31.1	74198212	74234086	0.583257	0.55972	0.824662	FALSE	FALSE
5469	ENSG00000164303	ENPP6	4	q35.1	184088706	184221230	0.583224	0.559742	0.824662	FALSE	FALSE
5470	ENSG00000107821	KAZALD1	10	q24.31	101061841	101068131	0.583037	0.559868	0.824662	FALSE	FALSE
5471	ENSG00000139289	PHLDA1	12	q21.2	76025447	76033932	0.582985	0.559903	0.824662	FALSE	FALSE
5472	ENSG00000141252	VPS53	17	p13.3	508668	721717	0.582889	0.559968	0.824683	FALSE	FALSE
5473	ENSG00000115129	TP53I3	2	p23.3	24077433	24085861	0.582764	0.560052	0.824733	FALSE	FALSE
5474	ENSG00000178917	ZNF852	3	p21.31	44494847	44510636	0.582058	0.560528	0.824792	FALSE	FALSE
5475	ENSG00000100104	SRRD	22	q12.1	26483877	26494658	0.582037	0.560542	0.824792	FALSE	FALSE
5476	ENSG00000172640	OR10AD1	12	q13.11	48202083	48203387	0.582031	0.560546	0.824792	FALSE	FALSE
5477	ENSG00000220008	LINGO3	19	p13.3	2289784	2292024	0.581823	0.560686	0.82487	FALSE	FALSE
5478	ENSG00000166819	PLIN1	15	q26.1	89664365	89679427	0.581738	0.560743	0.82487	FALSE	FALSE
5479	ENSG00000197782	ZNF780A	19	q13.2	40069152	40090938	0.581606	0.560832	0.824916	FALSE	FALSE
5480	ENSG00000104093	DMXL2	15	q21.2	51447711	51622833	0.581199	0.561107	0.825246	FALSE	FALSE
5481	ENSG00000180155	LYNX1	8	q24.3	142771197	142777810	0.580778	0.56139	0.825431	FALSE	FALSE
5482	ENSG00000240303	ACAD11	3	q22.1	132558138	132660723	0.580712	0.561435	0.825431	FALSE	FALSE
5483	ENSG00000165609	NUDT5	10	p14	12165325	12196144	0.580211	0.561772	0.825476	FALSE	FALSE
5484	ENSG00000143942	CHAC2	2	p16.2	53767792	53775196	0.580152	0.561812	0.825476	FALSE	FALSE
5485	ENSG00000198276	UCKL1	20	q13.33	63939829	63956415	0.579966	0.561938	0.825578	FALSE	FALSE
5486	ENSG00000171777	RASGRP4	19	q13.2	38409051	38426305	0.579508	0.562246	0.825595	FALSE	FALSE
5487	ENSG00000058799	YIPF1	1	p32.3	53851719	53889834	0.579368	0.562341	0.825595	FALSE	FALSE
5488	ENSG00000084234	APLP2	11	q24.3	130068147	130144811	0.579299	0.562387	0.825595	FALSE	FALSE
5489	ENSG00000180210	F2	11	p11.2	46719180	46739506	0.579048	0.562557	0.825595	FALSE	FALSE
5490	ENSG00000075618	FSCN1	7	p22.1	5592823	5606655	0.578859	0.562684	0.825604	FALSE	FALSE
5491	ENSG00000105373	NOP53	19	q13.33	47745522	47757058	0.578815	0.562714	0.825604	FALSE	FALSE
5492	ENSG00000111671	SPSB2	12	p13.31	6870935	6889358	0.578668	0.562813	0.825604	FALSE	FALSE
5493	ENSG00000105447	GRWD1	19	q13.33	48445773	48457022	0.578478	0.562942	0.825718	FALSE	FALSE
5494	ENSG00000121931	LRIF1	1	p13.3	110947185	110964079	0.57781	0.563393	0.826148	FALSE	FALSE
5495	ENSG00000124782	RREB1	6	p24.3	7107597	7251980	0.577745	0.563436	0.826148	FALSE	FALSE
5496	ENSG00000171475	WIPF2	17	q21.2	40219304	40284136	0.577439	0.563643	0.826233	FALSE	FALSE
5497	ENSG00000163625	WDFY3	4	q21.23	84669610	84966391	0.577435	0.563646	0.826233	FALSE	FALSE
5498	ENSG00000117010	ZNF684	1	p34.2	40531561	40548169	0.57704	0.563912	0.826306	FALSE	FALSE
5499	ENSG00000128908	INO80	15	q15.1	40978880	41116354	0.576987	0.563948	0.826306	FALSE	FALSE
5500	ENSG00000164978	NUDT2	9	p13.3	34329506	34343713	0.576817	0.564063	0.826401	FALSE	FALSE
5501	ENSG00000006016	CRLF1	19	p13.11	18572220	18607741	0.576534	0.564254	0.82645	FALSE	FALSE
5502	ENSG00000156795	WDYHV1	8	q24.13	123416725	123470028	0.576382	0.564357	0.82645	FALSE	FALSE
5503	ENSG00000122986	HVCN1	12	q24.11	110627841	110704950	0.576271	0.564432	0.82645	FALSE	FALSE
5504	ENSG00000142182	DNMT3L	21	q22.3	44246339	44262216	0.576082	0.56456	0.82645	FALSE	FALSE
5505	ENSG00000171357	LURAP1	1	p34.1	46203334	46221261	0.576044	0.564586	0.82645	FALSE	FALSE
5506	ENSG00000242852	ZNF709	19	p13.2	12461184	12513854	0.575682	0.56483	0.826498	FALSE	FALSE
5507	ENSG00000267710	EDDM13	19	q13.43	56272769	56310450	0.575571	0.564905	0.826498	FALSE	FALSE
5508	ENSG00000127328	RAB3IP	12	q15	69738681	69823204	0.575407	0.565016	0.826498	FALSE	FALSE
5509	ENSG00000130725	UBE2M	19	q13.43	58555712	58558960	0.575273	0.565107	0.826524	FALSE	FALSE
5510	ENSG00000255561	FDXACB1	11	q23.1	111874056	111881243	0.575069	0.565245	0.826615	FALSE	FALSE
5511	ENSG00000163558	PRKCI	3	q26.2	170222365	170305981	0.575031	0.56527	0.826615	FALSE	FALSE
5512	ENSG00000100625	SIX4	14	q23.1	60709528	60724348	0.57495	0.565325	0.826621	FALSE	FALSE
5513	ENSG00000196588	MRTFA	22	q13.2	40410281	40636702	0.574741	0.565467	0.826681	FALSE	FALSE
5514	ENSG00000164932	CTHRC1	8	q22.3	103371515	103382997	0.57458	0.565576	0.826707	FALSE	FALSE
5515	ENSG00000160683	CXCR5	11	q23.3	118883766	118897799	0.574371	0.565717	0.826751	FALSE	FALSE
5516	ENSG00000149257	SERPINH1	11	q13.5	75562056	75572783	0.574292	0.56577	0.826755	FALSE	FALSE
5517	ENSG00000198225	FKBP1C	6	q12	63211446	63213024	0.573959	0.565996	0.826898	FALSE	FALSE
5518	ENSG00000174951	FUT1	19	q13.33	48748011	48755390	0.573928	0.566016	0.826898	FALSE	FALSE
5519	ENSG00000026297	RNASET2	6	q27	166929504	166957191	0.573849	0.56607	0.826898	FALSE	FALSE
5520	ENSG00000263002	ZNF234	19	q13.31	44141557	44160309	0.573209	0.566503	0.827309	FALSE	FALSE
5521	ENSG00000008838	MED24	17	q21.1	40019097	40061215	0.572991	0.56665	0.827377	FALSE	FALSE
5522	ENSG00000243135	UGT1A3	2	q37.1	233729108	233773299	0.572867	0.566735	0.827377	FALSE	FALSE
5523	ENSG00000256229	ZNF486	19	p12	20167228	20200490	0.572841	0.566752	0.827377	FALSE	FALSE
5524	ENSG00000118503	TNFAIP3	6	q23.3	137867188	137883312	0.572437	0.567026	0.827628	FALSE	FALSE
5525	ENSG00000103202	NME4	16	p13.3	396725	410367	0.572116	0.567243	0.827628	FALSE	FALSE
5526	ENSG00000139826	ABHD13	13	q33.3	108218379	108234255	0.572065	0.567278	0.827628	FALSE	FALSE
5527	ENSG00000023191	RNH1	11	p15.5	494512	507300	0.571851	0.567423	0.827687	FALSE	FALSE
5528	ENSG00000109089	CDR2L	17	q25.1	74987632	75005800	0.571781	0.56747	0.827687	FALSE	FALSE
5529	ENSG00000188566	NDOR1	9	q34.3	137205685	137217009	0.571264	0.567821	0.827803	FALSE	FALSE
5530	ENSG00000273025	AC009690.3	15	q23	72266746	72319946	0.571213	0.567855	0.827803	FALSE	FALSE
5531	ENSG00000185304	RGPD2	2	p11.2	87755955	87825952	0.571201	0.567864	0.827803	FALSE	FALSE
5532	ENSG00000176182	MYPOP	19	q13.32	45890020	45902604	0.571062	0.567958	0.827803	FALSE	FALSE
5533	ENSG00000175874	CREG2	2	q11.2	101345551	101387595	0.57106	0.567959	0.827803	FALSE	FALSE
5534	ENSG00000160323	ADAMTS13	9	q34.2	133414358	133459402	0.571035	0.567976	0.827803	FALSE	FALSE
5535	ENSG00000166959	MS4A8	11	q12.2	60699574	60715811	0.570723	0.568187	0.827834	FALSE	FALSE
5536	ENSG00000257949	TEN1	17	q25.1	75979220	76000586	0.570707	0.568198	0.827834	FALSE	FALSE
5537	ENSG00000158769	F11R	1	q23.3	160995211	161021348	0.570566	0.568294	0.827834	FALSE	FALSE
5538	ENSG00000141279	NPEPPS	17	q21.32	47522942	47623276	0.570513	0.56833	0.827834	FALSE	FALSE
5539	ENSG00000101204	CHRNA4	20	q13.33	63343223	63378401	0.570143	0.568581	0.828053	FALSE	FALSE
5540	ENSG00000108528	SLC25A11	17	p13.2	4937130	4940251	0.569919	0.568733	0.828085	FALSE	FALSE
5541	ENSG00000171346	KRT15	17	q21.2	41513743	41522529	0.569796	0.568816	0.828085	FALSE	FALSE
5542	ENSG00000162600	OMA1	1	p32.1	58415384	58546802	0.56962	0.568935	0.828085	FALSE	FALSE
5543	ENSG00000105656	ELL	19	p13.11	18442663	18522127	0.569457	0.569046	0.828085	FALSE	FALSE
5544	ENSG00000159784	FAM131B	7	q34	143353400	143362770	0.569434	0.569061	0.828085	FALSE	FALSE
5545	ENSG00000095303	PTGS1	9	q33.2	122370530	122395703	0.569409	0.569078	0.828085	FALSE	FALSE
5546	ENSG00000104976	SNAPC2	19	p13.2	7920316	7923250	0.569149	0.569255	0.828085	FALSE	FALSE
5547	ENSG00000145335	SNCA	4	q22.1	89724099	89838315	0.569141	0.569261	0.828085	FALSE	FALSE
5548	ENSG00000162928	PEX13	2	p15	61017225	61051990	0.568976	0.569372	0.828102	FALSE	FALSE
5549	ENSG00000088320	REM1	20	q11.21	31475293	31484905	0.568775	0.569509	0.828224	FALSE	FALSE
5550	ENSG00000178171	AMER3	2	q21.1	130755435	130768134	0.568489	0.569703	0.82836	FALSE	FALSE
5551	ENSG00000083812	ZNF324	19	q13.43	58467045	58475436	0.568409	0.569757	0.828365	FALSE	FALSE
5552	ENSG00000102755	FLT1	13	q12.3	28300344	28495145	0.567632	0.570285	0.829025	FALSE	FALSE
5553	ENSG00000160679	CHTOP	1	q21.3	153633982	153646306	0.56737	0.570463	0.829097	FALSE	FALSE
5554	ENSG00000197951	ZNF71	19	q13.43	56595264	56626481	0.566617	0.570975	0.829469	FALSE	FALSE
5555	ENSG00000113722	CDX1	5	q32	150166795	150184558	0.56647	0.571074	0.829469	FALSE	FALSE
5556	ENSG00000100522	GNPNAT1	14	q22.1	52775194	52791668	0.566177	0.571273	0.829608	FALSE	FALSE
5557	ENSG00000145476	CYP4V2	4	q35.1	186191520	186213456	0.565981	0.571407	0.829608	FALSE	FALSE
5558	ENSG00000136861	CDK5RAP2	9	q33.2	120388869	120580170	0.565921	0.571448	0.829608	FALSE	FALSE
5559	ENSG00000101166	PRELID3B	20	q13.32	59033145	59042909	0.5659	0.571462	0.829608	FALSE	FALSE
5560	ENSG00000171450	CDK5R2	2	q35	218959655	218962162	0.565733	0.571575	0.829608	FALSE	FALSE
5561	ENSG00000188559	RALGAPA2	20	p11.23	20389552	20712488	0.56542	0.571788	0.829815	FALSE	FALSE
5562	ENSG00000158473	CD1D	1	q23.1	158179947	158184896	0.565374	0.571819	0.829815	FALSE	FALSE
5563	ENSG00000239779	WBP1	2	p13.1	74458329	74460891	0.565167	0.57196	0.829863	FALSE	FALSE
5564	ENSG00000213523	SRA1	5	q31.3	140537340	140558252	0.564998	0.572075	0.829863	FALSE	FALSE
5565	ENSG00000004399	PLXND1	3	q22.1	129555175	129606818	0.56493	0.572122	0.829863	FALSE	FALSE
5566	ENSG00000115970	THADA	2	p21	43230836	43596046	0.564602	0.572344	0.829956	FALSE	FALSE
5567	ENSG00000169020	ATP5ME	4	p16.3	672436	674338	0.564311	0.572543	0.829964	FALSE	FALSE
5568	ENSG00000028310	BRD9	5	p15.33	850291	892824	0.5639	0.572822	0.830093	FALSE	FALSE
5569	ENSG00000198176	TFDP1	13	q34	113584721	113641470	0.563473	0.573113	0.830308	FALSE	FALSE
5570	ENSG00000108932	SLC16A6	17	q24.2	68267026	68291267	0.563234	0.573275	0.830381	FALSE	FALSE
5571	ENSG00000104687	GSR	8	p12	30678061	30727999	0.56286	0.57353	0.830461	FALSE	FALSE
5572	ENSG00000179833	SERTAD2	2	p14	64631621	64751005	0.562762	0.573597	0.830461	FALSE	FALSE
5573	ENSG00000166105	GLB1L3	11	q25	134274245	134319564	0.562751	0.573604	0.830461	FALSE	FALSE
5574	ENSG00000203985	LDLRAD1	1	p32.3	54007299	54018186	0.561828	0.574233	0.831031	FALSE	FALSE
5575	ENSG00000152558	TMEM123	11	q22.2	102396332	102470384	0.561756	0.574282	0.831031	FALSE	FALSE
5576	ENSG00000149600	COMMD7	20	q11.21	32702691	32743997	0.561545	0.574426	0.831165	FALSE	FALSE
5577	ENSG00000033100	CHPF2	7	q36.1	151232489	151238827	0.561394	0.574529	0.831241	FALSE	FALSE
5578	ENSG00000261857	MIA	19	q13.2	40771648	40777490	0.55964	0.575725	0.832117	FALSE	FALSE
5579	ENSG00000153936	HS2ST1	1	p22.3	86914648	87109998	0.559611	0.575745	0.832117	FALSE	FALSE
5580	ENSG00000125743	SNRPD2	19	q13.32	45687454	45692569	0.559286	0.575966	0.832217	FALSE	FALSE
5581	ENSG00000140105	WARS	14	q32.2	100333788	100376805	0.559048	0.576129	0.832225	FALSE	FALSE
5582	ENSG00000163348	PYGO2	1	q21.3	154957026	154963853	0.55892	0.576216	0.832225	FALSE	FALSE
5583	ENSG00000104472	CHRAC1	8	q24.3	140511298	140517137	0.558445	0.576541	0.832494	FALSE	FALSE
5584	ENSG00000120217	CD274	9	p24.1	5450503	5470566	0.558106	0.576772	0.832494	FALSE	FALSE
5585	ENSG00000178026	LRRC75B	22	q11.23	24585620	24593208	0.557796	0.576984	0.832658	FALSE	FALSE
5586	ENSG00000154099	DNAAF1	16	q24.1	84145287	84178767	0.557695	0.577052	0.832684	FALSE	FALSE
5587	ENSG00000169230	PRELID1	5	q35.3	177303774	177306959	0.557553	0.57715	0.832751	FALSE	FALSE
5588	ENSG00000150760	DOCK1	10	q26.2	126905409	127452517	0.556877	0.577611	0.833113	FALSE	FALSE
5589	ENSG00000149150	SLC43A1	11	q12.1	57484534	57515786	0.556755	0.577695	0.833113	FALSE	FALSE
5590	ENSG00000242372	EIF6	20	q11.22	35278911	35284985	0.556729	0.577713	0.833113	FALSE	FALSE
5591	ENSG00000117748	RPA2	1	p35.3	27891524	27914746	0.556673	0.577751	0.833113	FALSE	FALSE
5592	ENSG00000125388	GRK4	4	p16.3	2963608	3040747	0.556663	0.577757	0.833113	FALSE	FALSE
5593	ENSG00000169684	CHRNA5	15	q25.1	78565520	78595269	0.556204	0.578071	0.833361	FALSE	FALSE
5594	ENSG00000008128	CDK11A	1	p36.33	1702730	1724324	0.555743	0.578387	0.833361	FALSE	FALSE
5595	ENSG00000174004	NRROS	3	q29	196639686	196662004	0.555577	0.5785	0.833361	FALSE	FALSE
5596	ENSG00000189362	NEMP2	2	q32.2	190504342	190534722	0.555547	0.57852	0.833361	FALSE	FALSE
5597	ENSG00000163485	ADORA1	1	q32.1	203090654	203167405	0.555075	0.578844	0.833602	FALSE	FALSE
5598	ENSG00000186973	FAM183A	1	p34.2	43145153	43156396	0.554598	0.579169	0.833659	FALSE	FALSE
5599	ENSG00000131620	ANO1	11	q13.3	70078302	70189528	0.554476	0.579253	0.833659	FALSE	FALSE
5600	ENSG00000170035	UBE2E3	2	q31.3	180967248	181076585	0.554369	0.579326	0.833659	FALSE	FALSE
5601	ENSG00000262304	AC027796.3	17	p13.2	3585149	3636249	0.554326	0.579356	0.833659	FALSE	FALSE
5602	ENSG00000173113	TRMT112	11	q13.1	64316460	64318084	0.554238	0.579416	0.833659	FALSE	FALSE
5603	ENSG00000111667	USP5	12	p13.31	6852128	6866632	0.554015	0.579568	0.833659	FALSE	FALSE
5604	ENSG00000148926	ADM	11	p15.4	10304680	10307397	0.553995	0.579583	0.833659	FALSE	FALSE
5605	ENSG00000100711	ZFYVE21	14	q32.33	103715730	103733668	0.553955	0.579609	0.833659	FALSE	FALSE
5606	ENSG00000198542	ITGBL1	13	q33.1	101452593	101720856	0.553854	0.579679	0.833659	FALSE	FALSE
5607	ENSG00000256222	MTRNR2L3	20	q13.31	57358442	57359980	0.553618	0.57984	0.833666	FALSE	FALSE
5608	ENSG00000156222	SLC28A1	15	q25.3	84884654	84945796	0.553562	0.579878	0.833666	FALSE	FALSE
5609	ENSG00000139722	VPS37B	12	q24.31	122865328	122896444	0.553392	0.579995	0.833695	FALSE	FALSE
5610	ENSG00000127947	PTPN12	7	q11.23	77537275	77640071	0.553035	0.58024	0.833781	FALSE	FALSE
5611	ENSG00000143195	ILDR2	1	q24.1	166895711	166975482	0.552621	0.580523	0.833868	FALSE	FALSE
5612	ENSG00000154025	SLC5A10	17	p11.2	18950345	19022595	0.552411	0.580667	0.834002	FALSE	FALSE
5613	ENSG00000143882	ATP6V1C2	2	p25.1	10721100	10785110	0.552276	0.58076	0.834061	FALSE	FALSE
5614	ENSG00000105732	ZNF574	19	q13.2	42068477	42081549	0.552001	0.580948	0.834259	FALSE	FALSE
5615	ENSG00000152443	ZNF776	19	q13.43	57746796	57758159	0.551917	0.581005	0.834268	FALSE	FALSE
5616	ENSG00000178607	ERN1	17	q23.3	64039142	64130819	0.551672	0.581173	0.834359	FALSE	FALSE
5617	ENSG00000198060	MARCH5	10	q23.32	92291163	92353964	0.551196	0.581499	0.834359	FALSE	FALSE
5618	ENSG00000166997	CNPY4	7	q22.1	100119613	100125511	0.551173	0.581515	0.834359	FALSE	FALSE
5619	ENSG00000012061	ERCC1	19	q13.32	45407333	45478828	0.550724	0.581823	0.834359	FALSE	FALSE
5620	ENSG00000158856	DMTN	8	p21.3	22048995	22082527	0.550662	0.581866	0.834359	FALSE	FALSE
5621	ENSG00000143333	RGS16	1	q25.3	182598623	182604408	0.550534	0.581953	0.83438	FALSE	FALSE
5622	ENSG00000187950	OVCH1	12	p11.22	29412474	29497686	0.549625	0.582577	0.834986	FALSE	FALSE
5623	ENSG00000125633	CCDC93	2	q14.1	117915478	118014133	0.549513	0.582654	0.835023	FALSE	FALSE
5624	ENSG00000124641	MED20	6	p21.1	41905354	41921139	0.549157	0.582897	0.835147	FALSE	FALSE
5625	ENSG00000152760	TCTEX1D1	1	p31.3	66752459	66778787	0.549089	0.582944	0.835147	FALSE	FALSE
5626	ENSG00000185527	PDE6G	17	q25.3	81650459	81663112	0.54885	0.583109	0.835309	FALSE	FALSE
5627	ENSG00000005075	POLR2J	7	q22.1	102473118	102478907	0.548535	0.583324	0.835345	FALSE	FALSE
5628	ENSG00000099953	MMP11	22	q11.23	23768226	23784316	0.548319	0.583473	0.835345	FALSE	FALSE
5629	ENSG00000134817	APLNR	11	q12.1	57233577	57237314	0.54828	0.5835	0.835345	FALSE	FALSE
5630	ENSG00000106665	CLIP2	7	q11.23	74289475	74405943	0.54803	0.583672	0.835345	FALSE	FALSE
5631	ENSG00000142789	CELA3A	1	p36.12	22001656	22012539	0.548004	0.583689	0.835345	FALSE	FALSE
5632	ENSG00000143799	PARP1	1	q42.12	226360691	226408079	0.547867	0.583783	0.835345	FALSE	FALSE
5633	ENSG00000102466	FGF14	13	q33.1	101710804	102402457	0.547801	0.583829	0.835345	FALSE	FALSE
5634	ENSG00000149646	CNBD2	20	q11.23	35954564	36030700	0.547563	0.583992	0.835345	FALSE	FALSE
5635	ENSG00000165434	PGM2L1	11	q13.4	74330318	74398473	0.547517	0.584024	0.835345	FALSE	FALSE
5636	ENSG00000100836	PABPN1	14	q11.2	23321289	23326185	0.547471	0.584055	0.835345	FALSE	FALSE
5637	ENSG00000101452	DHX35	20	q11.23	38962299	39039723	0.547317	0.584161	0.835345	FALSE	FALSE
5638	ENSG00000104856	RELB	19	q13.32	45001430	45038198	0.547252	0.584205	0.835345	FALSE	FALSE
5639	ENSG00000140259	MFAP1	15	q15.3	43804492	43824802	0.546878	0.584463	0.835348	FALSE	FALSE
5640	ENSG00000177943	MAMDC4	9	q34.3	136850943	136860799	0.546695	0.584588	0.835454	FALSE	FALSE
5641	ENSG00000130638	ATXN10	22	q13.31	45671798	45845307	0.546481	0.584736	0.835592	FALSE	FALSE
5642	ENSG00000205336	ADGRG1	16	q21	57610652	57665580	0.546126	0.58498	0.835868	FALSE	FALSE
5643	ENSG00000099822	HCN2	19	p13.3	589893	617159	0.546001	0.585065	0.835888	FALSE	FALSE
5644	ENSG00000147804	SLC39A4	8	q24.3	144409742	144416895	0.545878	0.58515	0.835888	FALSE	FALSE
5645	ENSG00000111605	CPSF6	12	q15	69239537	69274358	0.545384	0.58549	0.836158	FALSE	FALSE
5646	ENSG00000163795	ZNF513	2	p23.3	27377231	27380790	0.544991	0.58576	0.836365	FALSE	FALSE
5647	ENSG00000143612	C1orf43	1	q21.3	154206696	154220637	0.544923	0.585806	0.836365	FALSE	FALSE
5648	ENSG00000152495	CAMK4	5	q22.1	111223653	111494886	0.544812	0.585883	0.836365	FALSE	FALSE
5649	ENSG00000163462	TRIM46	1	q22	155173787	155184971	0.544802	0.58589	0.836365	FALSE	FALSE
5650	ENSG00000181074	OR52N4	11	p15.4	5754243	5755905	0.544376	0.586183	0.836491	FALSE	FALSE
5651	ENSG00000168229	PTGDR	14	q22.1	52267713	52276724	0.543267	0.586946	0.836924	FALSE	FALSE
5652	ENSG00000260238	PMF1-BGLAP	1	q22	156212982	156243332	0.543261	0.58695	0.836924	FALSE	FALSE
5653	ENSG00000164023	SGMS2	4	q25	107824563	107915047	0.543219	0.586979	0.836924	FALSE	FALSE
5654	ENSG00000110321	EIF4G2	11	p15.4	10797050	10809110	0.543197	0.586994	0.836924	FALSE	FALSE
5655	ENSG00000163590	PPM1L	3	q25.33	160755602	161078907	0.542979	0.587144	0.836924	FALSE	FALSE
5656	ENSG00000156273	BACH1	21	q21.3	29194071	29630751	0.542865	0.587223	0.836924	FALSE	FALSE
5657	ENSG00000198356	ASNA1	19	p13.13	12737139	12748323	0.542246	0.587649	0.836924	FALSE	FALSE
5658	ENSG00000106125	MINDY4	7	p14.3	30771417	30892387	0.542078	0.587765	0.836924	FALSE	FALSE
5659	ENSG00000156869	FRRS1	1	p21.2	99708632	99766631	0.54177	0.587977	0.837078	FALSE	FALSE
5660	ENSG00000068001	HYAL2	3	p21.31	50317790	50322906	0.541462	0.588189	0.837078	FALSE	FALSE
5661	ENSG00000254536	AL360181.3	10	q26.3	133390834	133420495	0.541311	0.588293	0.837078	FALSE	FALSE
5662	ENSG00000198728	LDB1	10	q24.32	102107560	102120453	0.541311	0.588293	0.837078	FALSE	FALSE
5663	ENSG00000133835	HSD17B4	5	q23.1	119452443	119637199	0.541101	0.588438	0.837078	FALSE	FALSE
5664	ENSG00000270299	AL121758.1	20	p13	646626	675800	0.540931	0.588555	0.837103	FALSE	FALSE
5665	ENSG00000169908	TM4SF1	3	q25.1	149369022	149377865	0.540741	0.588686	0.837123	FALSE	FALSE
5666	ENSG00000142677	IL22RA1	1	p36.11	24119771	24143121	0.540676	0.588731	0.837123	FALSE	FALSE
5667	ENSG00000204033	LRIT2	10	q23.1	84220495	84225589	0.540594	0.588788	0.837123	FALSE	FALSE
5668	ENSG00000244045	TMEM199	17	q11.2	28357581	28363683	0.540552	0.588817	0.837123	FALSE	FALSE
5669	ENSG00000109680	TBC1D19	4	p15.2	26576437	26755351	0.540394	0.588925	0.837123	FALSE	FALSE
5670	ENSG00000197889	MEIG1	10	p13	14959439	14988050	0.540391	0.588927	0.837123	FALSE	FALSE
5671	ENSG00000140675	SLC5A2	16	p11.2	31483002	31490860	0.539968	0.589219	0.837319	FALSE	FALSE
5672	ENSG00000165322	ARHGAP12	10	p11.22	31805404	31928876	0.539645	0.589442	0.837367	FALSE	FALSE
5673	ENSG00000161036	LRWD1	7	q22.1	102464929	102473168	0.539449	0.589577	0.837367	FALSE	FALSE
5674	ENSG00000214022	REPIN1	7	q36.1	150368189	150374044	0.539433	0.589588	0.837367	FALSE	FALSE
5675	ENSG00000124143	ARHGAP40	20	q11.23	38601934	38651035	0.53941	0.589604	0.837367	FALSE	FALSE
5676	ENSG00000006530	AGK	7	q34	141551189	141655244	0.539208	0.589743	0.837367	FALSE	FALSE
5677	ENSG00000160221	GATD3A	21	q22.3	44133605	44210114	0.538999	0.589887	0.837367	FALSE	FALSE
5678	ENSG00000213689	TREX1	3	p21.31	48465811	48467645	0.53893	0.589935	0.837367	FALSE	FALSE
5679	ENSG00000255863	AC073610.2	12	q13.12	48921963	48939663	0.538896	0.589959	0.837367	FALSE	FALSE
5680	ENSG00000112818	MEP1A	6	p12.3	46793390	46839782	0.53888	0.58997	0.837367	FALSE	FALSE
5681	ENSG00000110046	ATG2A	11	q13.1	64894546	64917248	0.538594	0.590167	0.837367	FALSE	FALSE
5682	ENSG00000228474	OST4	2	p23.3	27070472	27071773	0.538478	0.590247	0.837393	FALSE	FALSE
5683	ENSG00000214160	ALG3	3	q27.1	184242301	184249548	0.53841	0.590294	0.837393	FALSE	FALSE
5684	ENSG00000165097	KDM1B	6	p22.3	18155329	18223853	0.538081	0.590521	0.837497	FALSE	FALSE
5685	ENSG00000062524	LTK	15	q15.1	41503638	41513887	0.537738	0.590758	0.837599	FALSE	FALSE
5686	ENSG00000181754	AMIGO1	1	p13.3	109504175	109509738	0.537265	0.591084	0.837599	FALSE	FALSE
5687	ENSG00000175470	PPP2R2D	10	q26.3	131900644	131959834	0.537197	0.591131	0.837599	FALSE	FALSE
5688	ENSG00000063854	HAGH	16	p13.3	1795620	1827194	0.537146	0.591167	0.837599	FALSE	FALSE
5689	ENSG00000174307	PHLDA3	1	q32.1	201464383	201469237	0.536756	0.591436	0.837599	FALSE	FALSE
5690	ENSG00000204983	PRSS1	7	q34	142749468	142753076	0.536697	0.591477	0.837599	FALSE	FALSE
5691	ENSG00000082805	ERC1	12	p13.33	990509	1495933	0.536683	0.591487	0.837599	FALSE	FALSE
5692	ENSG00000127951	FGL2	7	q11.23	77193371	77199848	0.536635	0.591519	0.837599	FALSE	FALSE
5693	ENSG00000156096	UGT2B4	4	q13.3	69480165	69526014	0.536567	0.591566	0.837599	FALSE	FALSE
5694	ENSG00000127366	TAS2R5	7	q34	141790217	141791367	0.536453	0.591646	0.837599	FALSE	FALSE
5695	ENSG00000137809	ITGA11	15	q23	68296533	68432162	0.53642	0.591668	0.837599	FALSE	FALSE
5696	ENSG00000196689	TRPV1	17	p13.2	3565444	3609411	0.536127	0.591871	0.837684	FALSE	FALSE
5697	ENSG00000146859	TMEM140	7	q33	135148072	135166215	0.536053	0.591922	0.837684	FALSE	FALSE
5698	ENSG00000131781	FMO5	1	q21.1	147175351	147243050	0.535958	0.591988	0.837684	FALSE	FALSE
5699	ENSG00000175806	MSRA	8	p23.1	10054268	10428891	0.535948	0.591994	0.837684	FALSE	FALSE
5700	ENSG00000106078	COBL	7	p12.1	51016212	51316818	0.535595	0.592239	0.837684	FALSE	FALSE
5701	ENSG00000184984	CHRM5	15	q14	33968720	34067457	0.535549	0.59227	0.837684	FALSE	FALSE
5702	ENSG00000165905	LARGE2	11	p11.2	45921621	45929096	0.535297	0.592445	0.837684	FALSE	FALSE
5703	ENSG00000130720	FIBCD1	9	q34.12	130902438	130939286	0.535044	0.59262	0.837787	FALSE	FALSE
5704	ENSG00000188643	S100A16	1	q21.3	153606886	153613145	0.53493	0.592698	0.837826	FALSE	FALSE
5705	ENSG00000186153	WWOX	16	q23.1	78099413	79212667	0.534449	0.593031	0.838079	FALSE	FALSE
5706	ENSG00000121964	GTDC1	2	q22.3	143938068	144332568	0.534292	0.593139	0.838087	FALSE	FALSE
5707	ENSG00000165490	DDIAS	11	q14.1	82899975	82958277	0.534198	0.593204	0.838091	FALSE	FALSE
5708	ENSG00000141664	ZCCHC2	18	q21.33	62523007	62587709	0.533992	0.593347	0.838091	FALSE	FALSE
5709	ENSG00000108679	LGALS3BP	17	q25.3	78971238	78980109	0.533752	0.593513	0.838155	FALSE	FALSE
5710	ENSG00000179409	GEMIN4	17	p13.3	744414	753999	0.533705	0.593546	0.838155	FALSE	FALSE
5711	ENSG00000109272	PF4V1	4	q13.3	73853189	73854155	0.533375	0.593774	0.838378	FALSE	FALSE
5712	ENSG00000033011	ALG1	16	p13.3	5033923	5087379	0.533328	0.593806	0.838378	FALSE	FALSE
5713	ENSG00000173988	LRRC63	13	q14.13	46211943	46277366	0.532921	0.594088	0.838631	FALSE	FALSE
5714	ENSG00000188396	TCTEX1D4	1	p34.1	44805913	44806675	0.53281	0.594165	0.838661	FALSE	FALSE
5715	ENSG00000132003	ZSWIM4	19	p13.13	13795460	13832230	0.532595	0.594314	0.838661	FALSE	FALSE
5716	ENSG00000139269	INHBE	12	q13.3	57452323	57459280	0.531819	0.594851	0.839185	FALSE	FALSE
5717	ENSG00000160870	CYP3A7	7	q22.1	99684957	99735196	0.531317	0.595199	0.839185	FALSE	FALSE
5718	ENSG00000107745	MICU1	10	q22.1	72367327	72626191	0.531315	0.595201	0.839185	FALSE	FALSE
5719	ENSG00000149634	SPATA25	20	q13.12	45886489	45887635	0.531244	0.59525	0.839185	FALSE	FALSE
5720	ENSG00000221923	ZNF880	19	q13.41	52369917	52385795	0.530961	0.595446	0.839251	FALSE	FALSE
5721	ENSG00000162616	DNAJB4	1	p31.1	77979175	78017964	0.530511	0.595758	0.839351	FALSE	FALSE
5722	ENSG00000116882	HAO2	1	p12	119368779	119394130	0.530418	0.595822	0.839351	FALSE	FALSE
5723	ENSG00000060749	QSER1	11	p13	32892820	32993316	0.530408	0.595829	0.839351	FALSE	FALSE
5724	ENSG00000144233	AMMECR1L	2	q14.3	127861630	127885922	0.529802	0.596249	0.839654	FALSE	FALSE
5725	ENSG00000177042	TMEM80	11	p15.5	695428	705028	0.529671	0.59634	0.83971	FALSE	FALSE
5726	ENSG00000172216	CEBPB	20	q13.13	50190734	50192689	0.529388	0.596536	0.839913	FALSE	FALSE
5727	ENSG00000125901	MRPS26	20	p13	3045945	3048254	0.528768	0.596966	0.840302	FALSE	FALSE
5728	ENSG00000060709	RIMBP2	12	q24.33	130396137	130716281	0.528392	0.597227	0.840588	FALSE	FALSE
5729	ENSG00000075142	SRI	7	q21.12	88205118	88226993	0.528161	0.597387	0.840594	FALSE	FALSE
5730	ENSG00000104885	DOT1L	19	p13.3	2164149	2232578	0.527958	0.597528	0.840594	FALSE	FALSE
5731	ENSG00000148841	ITPRIP	10	q25.1	104309698	104338448	0.52748	0.59786	0.840594	FALSE	FALSE
5732	ENSG00000267618	RAD51L3-RFFL	17	q12	35011349	35121493	0.527365	0.59794	0.840594	FALSE	FALSE
5733	ENSG00000002549	LAP3	4	p15.32	17577192	17607972	0.52734	0.597957	0.840594	FALSE	FALSE
5734	ENSG00000159433	STARD9	15	q15.2	42575659	42720981	0.527286	0.597995	0.840594	FALSE	FALSE
5735	ENSG00000146066	HIGD2A	5	q35.2	176388747	176389771	0.527261	0.598012	0.840594	FALSE	FALSE
5736	ENSG00000265681	RPL17	18	q21.1	49488453	49492523	0.527258	0.598014	0.840594	FALSE	FALSE
5737	ENSG00000078269	SYNJ2	6	q25.3	157981887	158099176	0.527098	0.598125	0.840594	FALSE	FALSE
5738	ENSG00000156931	VPS8	3	q27.2	184812143	185052614	0.527098	0.598125	0.840594	FALSE	FALSE
5739	ENSG00000105246	EBI3	19	p13.3	4229498	4237531	0.527068	0.598146	0.840594	FALSE	FALSE
5740	ENSG00000081277	PKP1	1	q32.1	201283452	201332993	0.526994	0.598198	0.840594	FALSE	FALSE
5741	ENSG00000170915	PAQR8	6	p12.2	52361421	52407777	0.526989	0.598201	0.840594	FALSE	FALSE
5742	ENSG00000153551	CMTM7	3	p22.3	32391671	32483067	0.52662	0.598458	0.840837	FALSE	FALSE
5743	ENSG00000162065	TBC1D24	16	p13.3	2475051	2509560	0.526438	0.598584	0.840837	FALSE	FALSE
5744	ENSG00000035499	DEPDC1B	5	q12.1	60596912	60700190	0.526325	0.598662	0.840837	FALSE	FALSE
5745	ENSG00000171812	COL8A2	1	p34.3	36095236	36125220	0.526309	0.598673	0.840837	FALSE	FALSE
5746	ENSG00000143653	SCCPDH	1	q44	246724047	246768137	0.525565	0.59919	0.840837	FALSE	FALSE
5747	ENSG00000107736	CDH23	10	q22.1	71396934	71815947	0.52543	0.599284	0.840837	FALSE	FALSE
5748	ENSG00000117450	PRDX1	1	p34.1	45511036	45523047	0.525341	0.599346	0.840837	FALSE	FALSE
5749	ENSG00000011007	ELOA	1	p36.11	23743155	23762059	0.525215	0.599434	0.840837	FALSE	FALSE
5750	ENSG00000219073	CELA3B	1	p36.12	21977021	21998642	0.525146	0.599481	0.840837	FALSE	FALSE
5751	ENSG00000156463	SH3RF2	5	q32	145936579	146081791	0.524874	0.599671	0.840837	FALSE	FALSE
5752	ENSG00000244187	TMEM141	9	q34.3	136791355	136793257	0.524743	0.599762	0.840837	FALSE	FALSE
5753	ENSG00000102967	DHODH	16	q22.2	72008588	72027664	0.524619	0.599848	0.840837	FALSE	FALSE
5754	ENSG00000166311	SMPD1	11	p15.4	6390431	6394998	0.524602	0.59986	0.840837	FALSE	FALSE
5755	ENSG00000100393	EP300	22	q13.2	41091786	41180079	0.524538	0.599905	0.840837	FALSE	FALSE
5756	ENSG00000187627	RGPD1	2	p11.2	86907953	87013976	0.524071	0.600229	0.841025	FALSE	FALSE
5757	ENSG00000135390	ATP5MC2	12	q13.13	53632726	53677408	0.523981	0.600292	0.841025	FALSE	FALSE
5758	ENSG00000135596	MICAL1	6	q21	109444062	109465968	0.52381	0.600411	0.841025	FALSE	FALSE
5759	ENSG00000149483	TMEM138	11	q12.2	61362001	61369509	0.523388	0.600704	0.841025	FALSE	FALSE
5760	ENSG00000140274	DUOXA2	15	q21.1	45114321	45118421	0.523364	0.600721	0.841025	FALSE	FALSE
5761	ENSG00000184924	PTRHD1	2	p23.3	24789734	24793382	0.522842	0.601085	0.841179	FALSE	FALSE
5762	ENSG00000068745	IP6K2	3	p21.31	48688003	48740353	0.522472	0.601342	0.841208	FALSE	FALSE
5763	ENSG00000196652	ZKSCAN5	7	q22.1	99504651	99534700	0.52242	0.601378	0.841208	FALSE	FALSE
5764	ENSG00000054392	HHAT	1	q32.2	210328252	210676296	0.522353	0.601424	0.841208	FALSE	FALSE
5765	ENSG00000179869	ABCA13	7	p12.3	48171458	48647496	0.522131	0.601579	0.841208	FALSE	FALSE
5766	ENSG00000169218	RSPO1	1	p34.3	37611350	37634923	0.522073	0.60162	0.841208	FALSE	FALSE
5767	ENSG00000085491	SLC25A24	1	p13.3	108134036	108200849	0.52207	0.601621	0.841208	FALSE	FALSE
5768	ENSG00000144115	THNSL2	2	p11.2	88170295	88186636	0.521554	0.601981	0.841414	FALSE	FALSE
5769	ENSG00000141570	CBX8	17	q25.3	79792132	79801683	0.521174	0.602246	0.841449	FALSE	FALSE
5770	ENSG00000240021	TEX35	1	q25.2	178513077	178548602	0.521062	0.602324	0.841449	FALSE	FALSE
5771	ENSG00000168329	CX3CR1	3	p22.2	39263494	39281735	0.521051	0.602331	0.841449	FALSE	FALSE
5772	ENSG00000182674	KCNB2	8	q21.11	72537391	72938349	0.521014	0.602357	0.841449	FALSE	FALSE
5773	ENSG00000151468	CCDC3	10	p13	12896625	13099652	0.520849	0.602472	0.841466	FALSE	FALSE
5774	ENSG00000155561	NUP205	7	q33	135557919	135648757	0.519877	0.603149	0.842237	FALSE	FALSE
5775	ENSG00000081026	MAGI3	1	p13.2	113390749	113685923	0.519703	0.60327	0.842293	FALSE	FALSE
5776	ENSG00000088387	DOCK9	13	q32.3	98793429	99086625	0.519559	0.603371	0.842361	FALSE	FALSE
5777	ENSG00000175573	C11orf68	11	q13.1	65916808	65919117	0.519381	0.603495	0.84238	FALSE	FALSE
5778	ENSG00000171840	NINJ2	12	p13.33	564296	663779	0.51887	0.603851	0.842487	FALSE	FALSE
5779	ENSG00000249141	AL159163.1	6	q27	166858094	166956124	0.518648	0.604007	0.842487	FALSE	FALSE
5780	ENSG00000132388	UBE2G1	17	p13.2	4269259	4366628	0.517934	0.604504	0.842794	FALSE	FALSE
5781	ENSG00000115738	ID2	2	p25.1	8678845	8684453	0.517855	0.60456	0.842799	FALSE	FALSE
5782	ENSG00000173511	VEGFB	11	q13.1	64234538	64238793	0.51743	0.604856	0.842808	FALSE	FALSE
5783	ENSG00000068971	PPP2R5B	11	q13.1	64917553	64934473	0.517121	0.605072	0.842808	FALSE	FALSE
5784	ENSG00000113384	GOLPH3	5	p13.3	32124704	32174350	0.517037	0.60513	0.842808	FALSE	FALSE
5785	ENSG00000178460	MCMDC2	8	q13.1	66870749	66922048	0.516925	0.605208	0.842808	FALSE	FALSE
5786	ENSG00000107611	CUBN	10	p13	16823966	17129817	0.516916	0.605215	0.842808	FALSE	FALSE
5787	ENSG00000128311	TST	22	q12.3	37010859	37020183	0.516589	0.605443	0.842808	FALSE	FALSE
5788	ENSG00000198646	NCOA6	20	q11.22	34689097	34825649	0.516559	0.605464	0.842808	FALSE	FALSE
5789	ENSG00000196605	ZNF846	19	p13.2	9751993	9793180	0.516444	0.605545	0.842808	FALSE	FALSE
5790	ENSG00000179456	ZBTB18	1	q44	244048939	244057476	0.516012	0.605846	0.843114	FALSE	FALSE
5791	ENSG00000179088	C12orf42	12	q23.2	103237591	103496010	0.515982	0.605867	0.843114	FALSE	FALSE
5792	ENSG00000133703	KRAS	12	p12.1	25204789	25250936	0.515827	0.605975	0.843147	FALSE	FALSE
5793	ENSG00000267795	SMIM22	16	p13.3	4788397	4796491	0.515793	0.605999	0.843147	FALSE	FALSE
5794	ENSG00000005961	ITGA2B	17	q21.31	44372180	44389505	0.515609	0.606128	0.84319	FALSE	FALSE
5795	ENSG00000164970	FAM219A	9	p13.3	34398184	34458570	0.515374	0.606292	0.843258	FALSE	FALSE
5796	ENSG00000185274	GALNT17	7	q11.22	71132169	71713600	0.515358	0.606303	0.843258	FALSE	FALSE
5797	ENSG00000121578	B4GALT4	3	q13.32	119211732	119241103	0.515228	0.606394	0.843273	FALSE	FALSE
5798	ENSG00000196172	ZNF681	19	p12	23739195	23758891	0.514982	0.606566	0.843328	FALSE	FALSE
5799	ENSG00000076258	FMO4	1	q24.3	171314208	171342084	0.514744	0.606732	0.843328	FALSE	FALSE
5800	ENSG00000144381	HSPD1	2	q33.1	197486581	197516737	0.514553	0.606865	0.843328	FALSE	FALSE
5801	ENSG00000006747	SCIN	7	p21.3	12570577	12660179	0.514507	0.606898	0.843328	FALSE	FALSE
5802	ENSG00000166035	LIPC	15	q21.3	58410569	58569843	0.51439	0.606979	0.84337	FALSE	FALSE
5803	ENSG00000137074	APTX	9	p21.1	32972606	33025168	0.513664	0.607487	0.843718	FALSE	FALSE
5804	ENSG00000139737	SLAIN1	13	q22.3	77697854	77764242	0.513543	0.607572	0.843721	FALSE	FALSE
5805	ENSG00000100379	KCTD17	22	q12.3	37051736	37063390	0.513162	0.607838	0.843763	FALSE	FALSE
5806	ENSG00000104205	SGK3	8	q13.1	66667596	66862022	0.512928	0.608002	0.843763	FALSE	FALSE
5807	ENSG00000104783	KCNN4	19	q13.31	43766533	43781261	0.512846	0.608059	0.843763	FALSE	FALSE
5808	ENSG00000177627	C12orf54	12	q13.11	48482498	48496386	0.512614	0.608221	0.843763	FALSE	FALSE
5809	ENSG00000137804	NUSAP1	15	q15.1	41332694	41381050	0.512359	0.6084	0.843763	FALSE	FALSE
5810	ENSG00000067082	KLF6	10	p15.2	3775996	3785281	0.512192	0.608516	0.843763	FALSE	FALSE
5811	ENSG00000125686	MED1	17	q12	39404285	39451286	0.512077	0.608597	0.843763	FALSE	FALSE
5812	ENSG00000100348	TXN2	22	q12.3	36467036	36482030	0.511889	0.608729	0.84381	FALSE	FALSE
5813	ENSG00000125821	DTD1	20	p11.23	18587893	18766644	0.511687	0.60887	0.84381	FALSE	FALSE
5814	ENSG00000169247	SH3TC2	5	q32	148923639	149063163	0.510694	0.609566	0.844097	FALSE	FALSE
5815	ENSG00000006625	GGCT	7	p14.3	30496621	30504844	0.510105	0.609978	0.844526	FALSE	FALSE
5816	ENSG00000171303	KCNK3	2	p23.3	26692690	26733420	0.509584	0.610343	0.844816	FALSE	FALSE
5817	ENSG00000164099	PRSS12	4	q26	118280038	118353003	0.508646	0.611	0.845123	FALSE	FALSE
5818	ENSG00000243749	TMEM35B	1	p34.3	34981535	34985353	0.508207	0.611308	0.845366	FALSE	FALSE
5819	ENSG00000135298	ADGRB3	6	q12	68635367	69389511	0.507927	0.611504	0.845401	FALSE	FALSE
5820	ENSG00000132535	DLG4	17	p13.1	7187169	7219841	0.50788	0.611538	0.845401	FALSE	FALSE
5821	ENSG00000100577	GSTZ1	14	q24.3	77320884	77331597	0.507329	0.611924	0.845645	FALSE	FALSE
5822	ENSG00000135540	NHSL1	6	q24.1	138422043	138692571	0.507238	0.611988	0.845662	FALSE	FALSE
5823	ENSG00000147799	ARHGAP39	8	q24.3	144529179	144605816	0.507038	0.612128	0.84578	FALSE	FALSE
5824	ENSG00000080709	KCNN2	5	q22.3	114055545	114496500	0.506873	0.612244	0.845802	FALSE	FALSE
5825	ENSG00000133731	IMPA1	8	q21.13	81657961	81686693	0.506638	0.612409	0.845958	FALSE	FALSE
5826	ENSG00000172530	BANP	16	q24.2	87949244	88077318	0.50654	0.612478	0.845968	FALSE	FALSE
5827	ENSG00000170296	GABARAP	17	p13.1	7240014	7242770	0.505568	0.61316	0.846532	FALSE	FALSE
5828	ENSG00000083799	CYLD	16	q12.1	50742050	50801935	0.505472	0.613227	0.846532	FALSE	FALSE
5829	ENSG00000177202	SPACA4	19	q13.33	48606743	48607714	0.505458	0.613237	0.846532	FALSE	FALSE
5830	ENSG00000204946	ZNF783	7	q36.1	149262171	149297302	0.505256	0.613379	0.846655	FALSE	FALSE
5831	ENSG00000183638	RP1L1	8	p23.1	10606349	10712187	0.50509	0.613496	0.846745	FALSE	FALSE
5832	ENSG00000137642	SORL1	11	q24.1	121452203	121633693	0.504569	0.613862	0.847151	FALSE	FALSE
5833	ENSG00000159184	HOXB13	17	q21.32	48724763	48729178	0.504381	0.613993	0.847218	FALSE	FALSE
5834	ENSG00000132746	ALDH3B2	11	q13.2	67662162	67681200	0.504083	0.614203	0.847436	FALSE	FALSE
5835	ENSG00000135778	NTPCR	1	q42.2	232950605	232983882	0.503936	0.614306	0.847439	FALSE	FALSE
5836	ENSG00000265590	AP000275.2	21	q22.11	32578822	32612281	0.50389	0.614339	0.847439	FALSE	FALSE
5837	ENSG00000173530	TNFRSF10D	8	p21.3	23135588	23164030	0.503587	0.614552	0.847488	FALSE	FALSE
5838	ENSG00000146733	PSPH	7	p11.2	56011051	56051604	0.503422	0.614668	0.847576	FALSE	FALSE
5839	ENSG00000177807	KCNJ10	1	q23.2	159998651	160070483	0.503305	0.61475	0.847619	FALSE	FALSE
5840	ENSG00000176222	ZNF404	19	q13.31	43872363	43901385	0.502771	0.615126	0.848003	FALSE	FALSE
5841	ENSG00000163935	SFMBT1	3	p21.1	52903572	53046750	0.502573	0.615264	0.848072	FALSE	FALSE
5842	ENSG00000116690	PRG4	1	q31.1	186296279	186314562	0.502423	0.61537	0.848072	FALSE	FALSE
5843	ENSG00000183160	TMEM119	12	q23.3	108589846	108598320	0.502341	0.615428	0.848072	FALSE	FALSE
5844	ENSG00000087884	AAMDC	11	q14.1	77821109	77918432	0.502321	0.615442	0.848072	FALSE	FALSE
5845	ENSG00000167757	KLK11	19	q13.41	51022216	51028039	0.501959	0.615696	0.848261	FALSE	FALSE
5846	ENSG00000049618	ARID1B	6	q25.3	156776020	157210779	0.501905	0.615734	0.848261	FALSE	FALSE
5847	ENSG00000137857	DUOX1	15	q21.1	45129933	45165576	0.501679	0.615894	0.848338	FALSE	FALSE
5848	ENSG00000169385	RNASE2	14	q11.2	20955452	20956436	0.5016	0.615949	0.848342	FALSE	FALSE
5849	ENSG00000007038	PRSS21	16	p13.3	2817180	2826304	0.501305	0.616157	0.848415	FALSE	FALSE
5850	ENSG00000125895	TMEM74B	20	p13	1180561	1185415	0.500894	0.616446	0.848443	FALSE	FALSE
5851	ENSG00000121851	POLR3GL	1	q21.1	145964702	145978848	0.500866	0.616465	0.848443	FALSE	FALSE
5852	ENSG00000110442	COMMD9	11	p13	36269284	36289449	0.500565	0.616677	0.848443	FALSE	FALSE
5853	ENSG00000174885	NLRP6	11	p15.5	278365	285359	0.500385	0.616804	0.848443	FALSE	FALSE
5854	ENSG00000104888	SLC17A7	19	q13.33	49429401	49442360	0.500311	0.616856	0.848443	FALSE	FALSE
5855	ENSG00000235718	MFRP	11	q23.3	119338942	119346673	0.500242	0.616905	0.848443	FALSE	FALSE
5856	ENSG00000184389	A3GALT2	1	p35.1	33306766	33321098	0.499881	0.617159	0.848581	FALSE	FALSE
5857	ENSG00000131584	ACAP3	1	p36.33	1292376	1309609	0.498879	0.617865	0.849265	FALSE	FALSE
5858	ENSG00000127324	TSPAN8	12	q21.1	71125085	71441898	0.498245	0.618311	0.849656	FALSE	FALSE
5859	ENSG00000063046	EIF4B	12	q13.13	53006158	53042209	0.497677	0.618711	0.849966	FALSE	FALSE
5860	ENSG00000189337	KAZN	1	p36.21	13892792	15118043	0.497566	0.61879	0.849966	FALSE	FALSE
5861	ENSG00000129559	NEDD8	14	q12	24216852	24232454	0.497123	0.619102	0.850324	FALSE	FALSE
5862	ENSG00000105655	ISYNA1	19	p13.11	18434388	18438301	0.497	0.619189	0.850372	FALSE	FALSE
5863	ENSG00000261794	GOLGA8H	15	q13.2	30604126	30614561	0.496698	0.619402	0.850409	FALSE	FALSE
5864	ENSG00000094804	CDC6	17	q21.2	40287633	40304657	0.496422	0.619597	0.850409	FALSE	FALSE
5865	ENSG00000135046	ANXA1	9	q21.13	73151757	73170393	0.496026	0.619876	0.850409	FALSE	FALSE
5866	ENSG00000164171	ITGA2	5	q11.2	52989326	53094779	0.49594	0.619937	0.850409	FALSE	FALSE
5867	ENSG00000166987	MBD6	12	q13.3	57520710	57530148	0.495848	0.620001	0.850409	FALSE	FALSE
5868	ENSG00000205693	MANSC4	12	p11.22	27762738	27771276	0.495847	0.620003	0.850409	FALSE	FALSE
5869	ENSG00000023516	AKAP11	13	q14.11	42272153	42323267	0.49565	0.620141	0.850409	FALSE	FALSE
5870	ENSG00000114978	MOB1A	2	p13.1	74152528	74178898	0.495351	0.620352	0.850409	FALSE	FALSE
5871	ENSG00000184154	LRTOMT	11	q13.4	72080331	72110782	0.495326	0.62037	0.850409	FALSE	FALSE
5872	ENSG00000140691	ARMC5	16	p11.2	31458080	31467166	0.49518	0.620473	0.850409	FALSE	FALSE
5873	ENSG00000088986	DYNLL1	12	q24.31	120469850	120498493	0.495175	0.620476	0.850409	FALSE	FALSE
5874	ENSG00000128342	LIF	22	q12.2	30240447	30246851	0.494923	0.620654	0.850409	FALSE	FALSE
5875	ENSG00000128713	HOXD11	2	q31.1	176104216	176109754	0.494797	0.620743	0.850409	FALSE	FALSE
5876	ENSG00000205155	PSENEN	19	q13.12	35745114	35747519	0.494679	0.620827	0.850409	FALSE	FALSE
5877	ENSG00000126259	KIRREL2	19	q13.12	35855861	35867109	0.494254	0.621127	0.850574	FALSE	FALSE
5878	ENSG00000186104	CYP2R1	11	p15.2	14877440	14892252	0.494155	0.621197	0.850574	FALSE	FALSE
5879	ENSG00000165914	TTC7B	14	q32.11	90524564	90816479	0.49414	0.621207	0.850574	FALSE	FALSE
5880	ENSG00000090060	PAPOLA	14	q32.2	96501433	96567111	0.49399	0.621313	0.850648	FALSE	FALSE
5881	ENSG00000136522	MRPL47	3	q26.33	179588285	179604654	0.493772	0.621468	0.850788	FALSE	FALSE
5882	ENSG00000124251	TP53TG5	20	q13.12	45372563	45407889	0.493658	0.621548	0.850792	FALSE	FALSE
5883	ENSG00000054148	PHPT1	9	q34.3	136848724	136851027	0.49362	0.621575	0.850792	FALSE	FALSE
5884	ENSG00000143793	C1orf35	1	q42.13	228100726	228105411	0.493509	0.621653	0.850828	FALSE	FALSE
5885	ENSG00000100116	GCAT	22	q13.1	37807905	37817176	0.493401	0.621729	0.850861	FALSE	FALSE
5886	ENSG00000119509	INVS	9	q31.1	100099256	100301000	0.492998	0.622014	0.850901	FALSE	FALSE
5887	ENSG00000179709	NLRP8	19	q13.43	55947832	55988629	0.492919	0.62207	0.850901	FALSE	FALSE
5888	ENSG00000165973	NELL1	11	p15.1	20669551	21575681	0.491966	0.622743	0.851395	FALSE	FALSE
5889	ENSG00000103534	TMC5	16	p12.3	19410496	19499113	0.491813	0.622852	0.851432	FALSE	FALSE
5890	ENSG00000157227	MMP14	14	q11.2	22836557	22849027	0.491622	0.622987	0.851514	FALSE	FALSE
5891	ENSG00000261210	CLEC19A	16	p12.3	19285739	19322145	0.491204	0.623282	0.851847	FALSE	FALSE
5892	ENSG00000111726	CMAS	12	p12.1	22046174	22065674	0.491015	0.623416	0.851943	FALSE	FALSE
5893	ENSG00000178935	ZNF552	19	q13.43	57803841	57814913	0.490158	0.624022	0.852431	FALSE	FALSE
5894	ENSG00000118705	RPN2	20	q11.23	37178410	37241623	0.489959	0.624163	0.852511	FALSE	FALSE
5895	ENSG00000196584	XRCC2	7	q36.1	152644779	152676165	0.489743	0.624316	0.852618	FALSE	FALSE
5896	ENSG00000178222	RNF212	4	p16.3	1056250	1113562	0.489378	0.624574	0.852866	FALSE	FALSE
5897	ENSG00000214078	CPNE1	20	q11.22	35626031	35664956	0.48934	0.624601	0.852866	FALSE	FALSE
5898	ENSG00000105607	GCDH	19	p13.13	12891026	12914207	0.489135	0.624746	0.852884	FALSE	FALSE
5899	ENSG00000055208	TAB2	6	q25.1	149218641	149411613	0.488868	0.624935	0.852884	FALSE	FALSE
5900	ENSG00000175182	FAM131A	3	q27.1	184335926	184348421	0.488623	0.625109	0.852989	FALSE	FALSE
5901	ENSG00000236699	ARHGEF38	4	q24	105552620	105708093	0.488461	0.625223	0.853075	FALSE	FALSE
5902	ENSG00000008283	CYB561	17	q23.3	63432304	63446378	0.488087	0.625488	0.853365	FALSE	FALSE
5903	ENSG00000165502	RPL36AL	14	q21.3	49618519	49620685	0.487743	0.625732	0.853534	FALSE	FALSE
5904	ENSG00000177125	ZBTB34	9	q33.3	126860665	126885878	0.487277	0.626062	0.853836	FALSE	FALSE
5905	ENSG00000183773	AIFM3	22	q11.21	20965108	20981360	0.486396	0.626686	0.854081	FALSE	FALSE
5906	ENSG00000168734	PKIG	20	q13.12	44531785	44624247	0.486106	0.626892	0.854212	FALSE	FALSE
5907	ENSG00000133103	COG6	13	q14.11	39655627	39791665	0.485847	0.627076	0.85432	FALSE	FALSE
5908	ENSG00000173404	INSM1	20	p11.23	20368121	20370949	0.485153	0.627568	0.854617	FALSE	FALSE
5909	ENSG00000169860	P2RY1	3	q25.2	152834693	152841439	0.484829	0.627798	0.854617	FALSE	FALSE
5910	ENSG00000143315	PIGM	1	q23.2	160024953	160031991	0.484693	0.627894	0.854617	FALSE	FALSE
5911	ENSG00000167749	KLK4	19	q13.41	50906352	50910738	0.484677	0.627906	0.854617	FALSE	FALSE
5912	ENSG00000140650	PMM2	16	p13.2	8788823	8849331	0.48463	0.627939	0.854617	FALSE	FALSE
5913	ENSG00000149573	MPZL2	11	q23.3	118253403	118264536	0.484522	0.628015	0.854617	FALSE	FALSE
5914	ENSG00000184361	SPATA32	17	q21.31	45254393	45262112	0.484488	0.628039	0.854617	FALSE	FALSE
5915	ENSG00000139343	SNRPF	12	q23.1	95858928	95903828	0.484472	0.628051	0.854617	FALSE	FALSE
5916	ENSG00000162366	PDZK1IP1	1	p33	47183593	47191044	0.483866	0.628481	0.854944	FALSE	FALSE
5917	ENSG00000204120	GIGYF2	2	q37.1	232697299	232860575	0.483802	0.628526	0.854944	FALSE	FALSE
5918	ENSG00000162438	CTRC	1	p36.21	15438439	15449242	0.48356	0.628698	0.855036	FALSE	FALSE
5919	ENSG00000223953	C1QTNF5	11	q23.3	119338939	119340940	0.483437	0.628785	0.855083	FALSE	FALSE
5920	ENSG00000180509	KCNE1	21	q22.12	34446688	34512275	0.483196	0.628957	0.855174	FALSE	FALSE
5921	ENSG00000173163	COMMD1	2	p15	61888724	62147247	0.483096	0.629028	0.8552	FALSE	FALSE
5922	ENSG00000139618	BRCA2	13	q13.1	32315474	32400266	0.482805	0.629234	0.855409	FALSE	FALSE
5923	ENSG00000132004	FBXW9	19	p13.13	12688053	12696643	0.482546	0.629418	0.855518	FALSE	FALSE
5924	ENSG00000111110	PPM1H	12	q14.2	62643982	62935037	0.482371	0.629542	0.855544	FALSE	FALSE
5925	ENSG00000166619	BLCAP	20	q11.23	37492472	37527931	0.482033	0.629783	0.855555	FALSE	FALSE
5926	ENSG00000197977	ELOVL2	6	p24.2	10980759	11044314	0.481571	0.630111	0.855555	FALSE	FALSE
5927	ENSG00000180198	RCC1	1	p35.3	28505943	28539300	0.48155	0.630125	0.855555	FALSE	FALSE
5928	ENSG00000166295	ANAPC16	10	q22.1	72216000	72235860	0.48144	0.630204	0.855555	FALSE	FALSE
5929	ENSG00000187051	RPS19BP1	22	q13.1	39529093	39532855	0.481406	0.630228	0.855555	FALSE	FALSE
5930	ENSG00000166348	USP54	10	q22.2	73497538	73625953	0.481266	0.630327	0.855555	FALSE	FALSE
5931	ENSG00000163739	CXCL1	4	q13.3	73869393	73871242	0.481186	0.630384	0.855555	FALSE	FALSE
5932	ENSG00000203907	OOEP	6	q13	73368555	73395133	0.480909	0.630581	0.855555	FALSE	FALSE
5933	ENSG00000185591	SP1	12	q13.13	53380176	53416446	0.480785	0.63067	0.855555	FALSE	FALSE
5934	ENSG00000184702	SEPT5	22	q11.21	19714464	19724224	0.480752	0.630693	0.855555	FALSE	FALSE
5935	ENSG00000113369	ARRDC3	5	q14.3	91368724	91383359	0.48037	0.630964	0.8556	FALSE	FALSE
5936	ENSG00000111481	COPZ1	12	q13.13	54301202	54351849	0.480328	0.630994	0.8556	FALSE	FALSE
5937	ENSG00000025039	RRAGD	6	q15	89364636	89412270	0.480308	0.631009	0.8556	FALSE	FALSE
5938	ENSG00000167363	FN3K	17	q25.3	82735575	82751197	0.479924	0.631282	0.855627	FALSE	FALSE
5939	ENSG00000111224	PARP11	12	p13.32	3791047	3873448	0.478475	0.632312	0.856454	FALSE	FALSE
5940	ENSG00000135185	TMEM243	7	q21.12	87196160	87220587	0.478234	0.632484	0.856454	FALSE	FALSE
5941	ENSG00000111728	ST8SIA1	12	p12.1	22063773	22437041	0.478215	0.632497	0.856454	FALSE	FALSE
5942	ENSG00000144468	RHBDD1	2	q36.3	226835581	226999215	0.478177	0.632524	0.856454	FALSE	FALSE
5943	ENSG00000173467	AGR3	7	p21.1	16859405	16881987	0.477516	0.632994	0.856891	FALSE	FALSE
5944	ENSG00000096696	DSP	6	p24.3	7541575	7586717	0.477274	0.633167	0.856939	FALSE	FALSE
5945	ENSG00000006831	ADIPOR2	12	p13.33	1688574	1788678	0.47682	0.63349	0.857208	FALSE	FALSE
5946	ENSG00000185621	LMLN	3	q29	197960200	198043720	0.476538	0.633691	0.857409	FALSE	FALSE
5947	ENSG00000091622	PITPNM3	17	p13.1	6451264	6556494	0.476224	0.633915	0.85757	FALSE	FALSE
5948	ENSG00000152782	PANK1	10	q23.31	89579497	89645572	0.476003	0.634072	0.85757	FALSE	FALSE
5949	ENSG00000197405	C5AR1	19	q13.32	47290023	47322066	0.475908	0.63414	0.85759	FALSE	FALSE
5950	ENSG00000111087	GLI1	12	q13.3	57460135	57472262	0.475728	0.634268	0.857691	FALSE	FALSE
5951	ENSG00000105877	DNAH11	7	p15.3	21543215	21901839	0.475599	0.63436	0.857691	FALSE	FALSE
5952	ENSG00000162631	NTNG1	1	p13.3	107140007	107483458	0.475505	0.634427	0.857691	FALSE	FALSE
5953	ENSG00000137274	BPHL	6	p25.2	3118374	3153578	0.475447	0.634468	0.857691	FALSE	FALSE
5954	ENSG00000100445	SDR39U1	14	q12	24439766	24442905	0.47536	0.63453	0.857693	FALSE	FALSE
5955	ENSG00000142303	ADAMTS10	19	p13.2	8580242	8610735	0.475147	0.634682	0.857737	FALSE	FALSE
5956	ENSG00000155275	TRMT44	4	p16.1	8436140	8493531	0.475125	0.634698	0.857737	FALSE	FALSE
5957	ENSG00000149273	RPS3	11	q13.4	75399486	75422280	0.47472	0.634986	0.857838	FALSE	FALSE
5958	ENSG00000101474	APMAP	20	p11.21	24962925	24992979	0.474548	0.635109	0.857838	FALSE	FALSE
5959	ENSG00000267303	AC011511.4	19	p13.2	10315471	10320678	0.47434	0.635257	0.857847	FALSE	FALSE
5960	ENSG00000041353	RAB27B	18	q21.2	54717860	54895516	0.474194	0.635362	0.857847	FALSE	FALSE
5961	ENSG00000106477	CEP41	7	q32.2	130393771	130442433	0.473986	0.63551	0.857847	FALSE	FALSE
5962	ENSG00000180730	SHISA2	13	q12.13	26044597	26051031	0.473931	0.635549	0.857847	FALSE	FALSE
5963	ENSG00000091513	TF	3	q22.1	133745956	133796640	0.473886	0.635581	0.857847	FALSE	FALSE
5964	ENSG00000206177	HBM	16	p13.3	153892	166768	0.473449	0.635893	0.857847	FALSE	FALSE
5965	ENSG00000136111	TBC1D4	13	q22.2	75283503	75482114	0.473442	0.635898	0.857847	FALSE	FALSE
5966	ENSG00000100911	PSME2	14	q12	24143362	24147570	0.473323	0.635983	0.857847	FALSE	FALSE
5967	ENSG00000091831	ESR1	6	q25.1	151656691	152129619	0.473123	0.636126	0.857847	FALSE	FALSE
5968	ENSG00000180044	C3orf80	3	q25.33	160225496	160228213	0.473064	0.636168	0.857847	FALSE	FALSE
5969	ENSG00000168925	CTRB1	16	q23.1	75219000	75226338	0.472831	0.636334	0.857847	FALSE	FALSE
5970	ENSG00000185669	SNAI3	16	q24.2	88677682	88686493	0.472663	0.636453	0.857847	FALSE	FALSE
5971	ENSG00000110455	ACCS	11	p11.2	44065925	44084222	0.47255	0.636534	0.857847	FALSE	FALSE
5972	ENSG00000070388	FGF22	19	p13.3	639879	644371	0.472532	0.636547	0.857847	FALSE	FALSE
5973	ENSG00000090339	ICAM1	19	p13.2	10270835	10286615	0.472481	0.636584	0.857847	FALSE	FALSE
5974	ENSG00000196636	SDHAF3	7	q21.3	97116590	97181763	0.472366	0.636666	0.857887	FALSE	FALSE
5975	ENSG00000110079	MS4A4A	11	q12.2	60185702	60317944	0.472206	0.63678	0.8579	FALSE	FALSE
5976	ENSG00000197530	MIB2	1	p36.33	1615415	1630610	0.472111	0.636847	0.857919	FALSE	FALSE
5977	ENSG00000271303	SRXN1	20	p13	646615	653370	0.472036	0.636901	0.857921	FALSE	FALSE
5978	ENSG00000180113	TDRD6	6	p12.3	46687875	46704319	0.471703	0.637139	0.858101	FALSE	FALSE
5979	ENSG00000150275	PCDH15	10	q21.1	53802771	55627942	0.471489	0.637292	0.858202	FALSE	FALSE
5980	ENSG00000167325	RRM1	11	p15.4	4094707	4138876	0.471442	0.637325	0.858202	FALSE	FALSE
5981	ENSG00000181019	NQO1	16	q22.1	69706996	69726951	0.471111	0.637561	0.858202	FALSE	FALSE
5982	ENSG00000127364	TAS2R4	7	q34	141778442	141780819	0.471015	0.63763	0.858202	FALSE	FALSE
5983	ENSG00000122691	TWIST1	7	p21.1	19020991	19117672	0.471009	0.637634	0.858202	FALSE	FALSE
5984	ENSG00000100767	PAPLN	14	q24.2	73237497	73274640	0.470617	0.637914	0.858284	FALSE	FALSE
5985	ENSG00000125247	TMTC4	13	q32.3	100603927	100675093	0.470557	0.637957	0.858284	FALSE	FALSE
5986	ENSG00000010256	UQCRC1	3	p21.31	48599002	48610976	0.47031	0.638134	0.858298	FALSE	FALSE
5987	ENSG00000171067	C11orf24	11	q13.2	68261335	68272001	0.470077	0.6383	0.858393	FALSE	FALSE
5988	ENSG00000221995	TIAF1	17	q11.2	29073521	29078857	0.469845	0.638466	0.858489	FALSE	FALSE
5989	ENSG00000133246	PRAM1	19	p13.2	8490056	8503112	0.469551	0.638676	0.858545	FALSE	FALSE
5990	ENSG00000125629	INSIG2	2	q14.1	118088452	118110997	0.469324	0.638838	0.858622	FALSE	FALSE
5991	ENSG00000078898	BPIFB2	20	q11.21	33007600	33023709	0.468607	0.639351	0.85917	FALSE	FALSE
5992	ENSG00000185085	INTS5	11	q12.3	62646848	62653302	0.468374	0.639517	0.859253	FALSE	FALSE
5993	ENSG00000145246	ATP10D	4	p12	47485288	47593486	0.468071	0.639734	0.859473	FALSE	FALSE
5994	ENSG00000158042	MRPL17	11	p15.4	6680782	6683401	0.467905	0.639853	0.859512	FALSE	FALSE
5995	ENSG00000136271	DDX56	7	p13	44565417	44575051	0.467686	0.640009	0.859632	FALSE	FALSE
5996	ENSG00000262560	AC018512.1	15	q15.3	43772617	43799133	0.467468	0.640165	0.859745	FALSE	FALSE
5997	ENSG00000154328	NEIL2	8	p23.1	11769639	11787346	0.467024	0.640483	0.859745	FALSE	FALSE
5998	ENSG00000175197	DDIT3	12	q13.3	57516588	57521737	0.466982	0.640513	0.859745	FALSE	FALSE
5999	ENSG00000213465	ARL2	11	q13.1	65014113	65022184	0.466335	0.640976	0.860089	FALSE	FALSE
6000	ENSG00000088726	TMEM40	3	p25.2	12733525	12769457	0.466328	0.640981	0.860089	FALSE	FALSE
6001	ENSG00000196267	ZNF836	19	q13.41	52153864	52171643	0.465921	0.641272	0.860269	FALSE	FALSE
6002	ENSG00000137106	GRHPR	9	p13.2	37422666	37436990	0.465492	0.641579	0.86061	FALSE	FALSE
6003	ENSG00000172878	METAP1D	2	q31.1	171999583	172082430	0.465135	0.641834	0.860811	FALSE	FALSE
6004	ENSG00000272896	AL355987.3	9	q34.3	136791379	136800595	0.464971	0.641952	0.860853	FALSE	FALSE
6005	ENSG00000058063	ATP11B	3	q26.33	182793500	182921635	0.464893	0.642008	0.860853	FALSE	FALSE
6006	ENSG00000139354	GAS2L3	12	q23.1	100573683	100628286	0.464798	0.642076	0.860853	FALSE	FALSE
6007	ENSG00000146433	TMEM181	6	q25.3	158536436	158635428	0.463984	0.642659	0.861233	FALSE	FALSE
6008	ENSG00000103148	NPRL3	16	p13.3	84271	138860	0.463647	0.642901	0.861233	FALSE	FALSE
6009	ENSG00000149218	ENDOD1	11	q21	95089810	95132645	0.463571	0.642955	0.861233	FALSE	FALSE
6010	ENSG00000169299	PGM2	4	p14	37826633	37862937	0.463413	0.643068	0.861233	FALSE	FALSE
6011	ENSG00000156486	KCNS2	8	q22.2	98427022	98432848	0.463398	0.643079	0.861233	FALSE	FALSE
6012	ENSG00000128283	CDC42EP1	22	q13.1	37560447	37569405	0.463166	0.643245	0.861233	FALSE	FALSE
6013	ENSG00000127580	WDR24	16	p13.3	684622	690444	0.463009	0.643358	0.861233	FALSE	FALSE
6014	ENSG00000162976	PQLC3	2	p25.1	11155198	11178874	0.463005	0.643361	0.861233	FALSE	FALSE
6015	ENSG00000161381	PLXDC1	17	q12	39063303	39154394	0.462864	0.643462	0.861233	FALSE	FALSE
6016	ENSG00000269179	AC011452.1	19	q13.33	49909501	49958391	0.462787	0.643517	0.861233	FALSE	FALSE
6017	ENSG00000173614	NMNAT1	1	p36.22	9943428	9985501	0.462725	0.643561	0.861233	FALSE	FALSE
6018	ENSG00000136574	GATA4	8	p23.1	11676959	11760002	0.462621	0.643636	0.861233	FALSE	FALSE
6019	ENSG00000101546	RBFA	18	q23	80034358	80046397	0.46261	0.643644	0.861233	FALSE	FALSE
6020	ENSG00000242252	BGLAP	1	q22	156241962	156243321	0.462584	0.643663	0.861233	FALSE	FALSE
6021	ENSG00000151704	KCNJ1	11	q24.3	128836315	128867373	0.462535	0.643698	0.861233	FALSE	FALSE
6022	ENSG00000136888	ATP6V1G1	9	q32	114587746	114598373	0.462345	0.643834	0.861288	FALSE	FALSE
6023	ENSG00000021574	SPAST	2	p22.3	32063547	32157637	0.462289	0.643874	0.861288	FALSE	FALSE
6024	ENSG00000039537	C6	5	p13.1	41142234	41261438	0.461868	0.644176	0.861408	FALSE	FALSE
6025	ENSG00000111057	KRT18	12	q13.13	52948871	52952901	0.461851	0.644188	0.861408	FALSE	FALSE
6026	ENSG00000100395	L3MBTL2	22	q13.2	41205205	41231271	0.461677	0.644313	0.861452	FALSE	FALSE
6027	ENSG00000228144	AC078927.1	12	q14.3	66123917	66169985	0.460951	0.644834	0.861867	FALSE	FALSE
6028	ENSG00000005249	PRKAR2B	7	q22.3	107044649	107161811	0.460466	0.645182	0.862122	FALSE	FALSE
6029	ENSG00000128951	DUT	15	q21.1	48331011	48343373	0.460381	0.645243	0.862133	FALSE	FALSE
6030	ENSG00000120659	TNFSF11	13	q14.11	42562736	42608013	0.459978	0.645532	0.862308	FALSE	FALSE
6031	ENSG00000174125	TLR1	4	p14	38790677	38856817	0.458628	0.646501	0.862965	FALSE	FALSE
6032	ENSG00000101311	FERMT1	20	p12.3	6074845	6123544	0.458558	0.646551	0.862965	FALSE	FALSE
6033	ENSG00000173950	XXYLT1	3	q29	195068279	195271167	0.4581	0.646881	0.863083	FALSE	FALSE
6034	ENSG00000025772	TOMM34	20	q13.12	44942130	44960486	0.458047	0.646918	0.863083	FALSE	FALSE
6035	ENSG00000223572	CKMT1A	15	q15.3	43692886	43699222	0.45801	0.646945	0.863083	FALSE	FALSE
6036	ENSG00000164076	CAMKV	3	p21.31	49857988	49870222	0.457679	0.647183	0.863113	FALSE	FALSE
6037	ENSG00000188811	NHLRC3	13	q13.3	39038306	39050109	0.457051	0.647635	0.863182	FALSE	FALSE
6038	ENSG00000175634	RPS6KB2	11	q13.2	67428460	67435408	0.456969	0.647694	0.863182	FALSE	FALSE
6039	ENSG00000073169	SELENOO	22	q13.33	50200979	50217616	0.456892	0.647749	0.863182	FALSE	FALSE
6040	ENSG00000198597	ZNF536	19	q12	30228290	30713538	0.456608	0.647953	0.863182	FALSE	FALSE
6041	ENSG00000151360	ALLC	2	p25.3	3658195	3702671	0.456552	0.647993	0.863182	FALSE	FALSE
6042	ENSG00000165792	METTL17	14	q11.2	20989770	20997035	0.456497	0.648033	0.863182	FALSE	FALSE
6043	ENSG00000089177	KIF16B	20	p12.1	16272104	16573434	0.456161	0.648274	0.863363	FALSE	FALSE
6044	ENSG00000135698	MPHOSPH6	16	q23.3	82147798	82170226	0.455503	0.648748	0.863405	FALSE	FALSE
6045	ENSG00000136997	MYC	8	q24.21	127735434	127741434	0.455475	0.648768	0.863405	FALSE	FALSE
6046	ENSG00000169402	RSPH10B2	7	p22.1	6754109	6799365	0.455341	0.648864	0.863405	FALSE	FALSE
6047	ENSG00000129946	SHC2	19	p13.3	416583	460996	0.455274	0.648912	0.863405	FALSE	FALSE
6048	ENSG00000171130	ATP6V0E2	7	q36.1	149872968	149891204	0.454986	0.649119	0.863434	FALSE	FALSE
6049	ENSG00000125611	CHCHD5	2	q14.1	112584240	112589275	0.454816	0.649242	0.863481	FALSE	FALSE
6050	ENSG00000089692	LAG3	12	p13.31	6772512	6778455	0.454791	0.64926	0.863481	FALSE	FALSE
6051	ENSG00000226321	CROCC2	2	q37.3	240906330	240993311	0.454644	0.649365	0.863489	FALSE	FALSE
6052	ENSG00000187164	SHTN1	10	q25.3	116881482	117126586	0.454561	0.649425	0.863489	FALSE	FALSE
6053	ENSG00000136986	DERL1	8	q24.13	123013164	123042423	0.454483	0.649481	0.863489	FALSE	FALSE
6054	ENSG00000067057	PFKP	10	p15.2	3066333	3137712	0.454303	0.649611	0.863489	FALSE	FALSE
6055	ENSG00000175318	GRAMD2A	15	q23	72159807	72197785	0.454279	0.649628	0.863489	FALSE	FALSE
6056	ENSG00000138658	ZGRF1	4	q25	112539333	112636995	0.454269	0.649635	0.863489	FALSE	FALSE
6057	ENSG00000164850	GPER1	7	p22.3	1082208	1093815	0.453986	0.649839	0.86362	FALSE	FALSE
6058	ENSG00000213782	DDX47	12	p13.1	12813316	12829981	0.453229	0.650384	0.864153	FALSE	FALSE
6059	ENSG00000178719	GRINA	8	q24.3	143990058	143993415	0.453135	0.650452	0.864153	FALSE	FALSE
6060	ENSG00000127884	ECHS1	10	q26.3	133362480	133373689	0.45299	0.650556	0.864179	FALSE	FALSE
6061	ENSG00000119650	IFT43	14	q24.3	75902136	76084585	0.452467	0.650933	0.864179	FALSE	FALSE
6062	ENSG00000136238	RAC1	7	p22.1	6374523	6403977	0.452151	0.65116	0.864179	FALSE	FALSE
6063	ENSG00000164690	SHH	7	q36.3	155799986	155812273	0.452115	0.651186	0.864179	FALSE	FALSE
6064	ENSG00000138796	HADH	4	q25	107989714	108035175	0.451745	0.651452	0.864179	FALSE	FALSE
6065	ENSG00000138316	ADAMTS14	10	q22.1	70672803	70762441	0.451511	0.651622	0.864179	FALSE	FALSE
6066	ENSG00000150594	ADRA2A	10	q25.2	111077163	111080907	0.451392	0.651707	0.864179	FALSE	FALSE
6067	ENSG00000239697	TNFSF12	17	p13.1	7548891	7557890	0.45096	0.652018	0.864288	FALSE	FALSE
6068	ENSG00000121060	TRIM25	17	q22	56836387	56914080	0.450917	0.652049	0.864288	FALSE	FALSE
6069	ENSG00000261147	AC091167.2	15	q26.1	90249556	90272208	0.450263	0.652521	0.864522	FALSE	FALSE
6070	ENSG00000110492	MDK	11	p11.2	46380756	46383837	0.45025	0.65253	0.864522	FALSE	FALSE
6071	ENSG00000188921	HACD4	9	p21.3	20999515	21031636	0.450037	0.652684	0.864522	FALSE	FALSE
6072	ENSG00000158435	CNOT11	2	q11.2	101252802	101270316	0.449727	0.652908	0.864639	FALSE	FALSE
6073	ENSG00000256453	DND1	5	q31.3	140670794	140673586	0.449636	0.652973	0.864639	FALSE	FALSE
6074	ENSG00000138434	ITPRID2	2	q31.3	181891833	181930738	0.449621	0.652984	0.864639	FALSE	FALSE
6075	ENSG00000152969	JAKMIP1	4	p16.1	6026203	6200591	0.449432	0.65312	0.86475	FALSE	FALSE
6076	ENSG00000137266	SLC22A23	6	p25.2	3268962	3457022	0.449107	0.653355	0.864921	FALSE	FALSE
6077	ENSG00000173581	CCDC106	19	q13.42	55641062	55653161	0.447919	0.654212	0.865471	FALSE	FALSE
6078	ENSG00000163399	ATP1A1	1	p13.1	116372668	116410261	0.44787	0.654247	0.865471	FALSE	FALSE
6079	ENSG00000001630	CYP51A1	7	q21.2	92112151	92134803	0.447323	0.654642	0.865472	FALSE	FALSE
6080	ENSG00000171126	KCNG3	2	p21	42442017	42494097	0.447109	0.654796	0.865472	FALSE	FALSE
6081	ENSG00000119888	EPCAM	2	p21	47345158	47387601	0.447067	0.654827	0.865472	FALSE	FALSE
6082	ENSG00000062716	VMP1	17	q23.1	59707192	59842255	0.447017	0.654863	0.865472	FALSE	FALSE
6083	ENSG00000188707	ZBED6CL	7	q36.1	150329789	150332721	0.446991	0.654882	0.865472	FALSE	FALSE
6084	ENSG00000066084	DIP2B	12	q13.12	50504985	50748667	0.446356	0.65534	0.865671	FALSE	FALSE
6085	ENSG00000129194	SOX15	17	p13.1	7588178	7590170	0.445585	0.655897	0.866045	FALSE	FALSE
6086	ENSG00000178585	CTNNBIP1	1	p36.22	9848276	9910336	0.445363	0.656057	0.866046	FALSE	FALSE
6087	ENSG00000122547	EEPD1	7	p14.2	36153149	36301543	0.445113	0.656238	0.866215	FALSE	FALSE
6088	ENSG00000127903	ZNF835	19	q13.43	56661981	56671783	0.444387	0.656763	0.866629	FALSE	FALSE
6089	ENSG00000139531	SUOX	12	q13.2	55997180	56006641	0.444076	0.656988	0.866807	FALSE	FALSE
6090	ENSG00000127415	IDUA	4	p16.3	986997	1004506	0.443962	0.65707	0.866824	FALSE	FALSE
6091	ENSG00000197465	GYPE	4	q31.21	143870867	143905563	0.443654	0.657293	0.866964	FALSE	FALSE
6092	ENSG00000154102	C16orf74	16	q24.1	85690084	85751129	0.443482	0.657417	0.867002	FALSE	FALSE
6093	ENSG00000163702	IL17RC	3	p25.3	9917074	9933630	0.44288	0.657853	0.867507	FALSE	FALSE
6094	ENSG00000124702	KLHDC3	6	p21.1	43014103	43021298	0.442628	0.658035	0.867677	FALSE	FALSE
6095	ENSG00000150672	DLG2	11	q14.1	83455012	85627922	0.442336	0.658246	0.867802	FALSE	FALSE
6096	ENSG00000206262	FOXL2NB	3	q22.3	138947234	138953451	0.442201	0.658344	0.867802	FALSE	FALSE
6097	ENSG00000188089	PLA2G4E	15	q15.1	41981582	42051190	0.442179	0.65836	0.867802	FALSE	FALSE
6098	ENSG00000231738	TSPAN19	12	q21.31	85014311	85036277	0.441913	0.658553	0.867802	FALSE	FALSE
6099	ENSG00000170561	IRX2	5	p15.33	2745845	2751662	0.441722	0.65869	0.867802	FALSE	FALSE
6100	ENSG00000163659	TIPARP	3	q25.31	156673235	156706770	0.441652	0.658741	0.867802	FALSE	FALSE
6101	ENSG00000100319	ZMAT5	22	q12.2	29730956	29767011	0.441544	0.658819	0.867802	FALSE	FALSE
6102	ENSG00000240849	TMEM189	20	q13.13	50118254	50153734	0.441137	0.659114	0.867886	FALSE	FALSE
6103	ENSG00000162441	LZIC	1	p36.22	9922113	9943407	0.441125	0.659122	0.867886	FALSE	FALSE
6104	ENSG00000125999	BPIFB1	20	q11.21	33273480	33309878	0.440993	0.659218	0.867886	FALSE	FALSE
6105	ENSG00000159200	RCAN1	21	q22.12	34513142	34615142	0.440924	0.659268	0.867886	FALSE	FALSE
6106	ENSG00000196655	TRAPPC4	11	q23.3	119018432	119025454	0.440897	0.659288	0.867886	FALSE	FALSE
6107	ENSG00000110911	SLC11A2	12	q13.12	50979401	51028566	0.440591	0.659509	0.868024	FALSE	FALSE
6108	ENSG00000214029	ZNF891	12	q24.33	133106817	133130473	0.440439	0.659619	0.868024	FALSE	FALSE
6109	ENSG00000186834	HEXIM1	17	q21.31	45148502	45152101	0.439746	0.660121	0.868302	FALSE	FALSE
6110	ENSG00000175894	TSPEAR	21	q22.3	44497892	44711580	0.439724	0.660137	0.868302	FALSE	FALSE
6111	ENSG00000172867	KRT2	12	q13.13	52644558	52652164	0.439585	0.660238	0.868305	FALSE	FALSE
6112	ENSG00000169105	CHST14	15	q15.1	40470998	40474571	0.439478	0.660315	0.868305	FALSE	FALSE
6113	ENSG00000115234	SNX17	2	p23.3	27370496	27377533	0.438952	0.660697	0.868429	FALSE	FALSE
6114	ENSG00000133704	IPO8	12	p11.21	30628988	30695986	0.43882	0.660792	0.868444	FALSE	FALSE
6115	ENSG00000112414	ADGRG6	6	q24.2	142301854	142446266	0.438555	0.660984	0.868626	FALSE	FALSE
6116	ENSG00000166845	C18orf54	18	q21.2	54357917	54385218	0.438165	0.661266	0.868858	FALSE	FALSE
6117	ENSG00000116785	CFHR3	1	q31.3	196774795	196795406	0.437746	0.66157	0.869048	FALSE	FALSE
6118	ENSG00000167165	UGT1A6	2	q37.1	233691607	233773300	0.437565	0.661702	0.86915	FALSE	FALSE
6119	ENSG00000163293	NIPAL1	4	p12	47914142	48040173	0.437493	0.661754	0.86915	FALSE	FALSE
6120	ENSG00000128694	OSGEPL1	2	q32.2	189746660	189763227	0.437294	0.661898	0.869199	FALSE	FALSE
6121	ENSG00000240720	LRRD1	7	q21.2	92141643	92179531	0.436918	0.662171	0.869343	FALSE	FALSE
6122	ENSG00000125877	ITPA	20	p13	3208868	3223870	0.436701	0.662328	0.869345	FALSE	FALSE
6123	ENSG00000106976	DNM1	9	q34.11	128191655	128255248	0.436555	0.662434	0.869415	FALSE	FALSE
6124	ENSG00000180574	EIF2S3B	12	p13.2	10505602	10523135	0.436396	0.662549	0.869427	FALSE	FALSE
6125	ENSG00000167977	KCTD5	16	p13.3	2682475	2709030	0.436265	0.662645	0.869458	FALSE	FALSE
6126	ENSG00000132155	RAF1	3	p25.2	12583601	12664226	0.436061	0.662792	0.869536	FALSE	FALSE
6127	ENSG00000135446	CDK4	12	q14.1	57747727	57756013	0.435842	0.662951	0.869606	FALSE	FALSE
6128	ENSG00000267673	FDX2	19	p13.2	10310045	10316015	0.435526	0.663181	0.869767	FALSE	FALSE
6129	ENSG00000054116	TRAPPC3	1	p34.3	36136570	36156053	0.434763	0.663734	0.870263	FALSE	FALSE
6130	ENSG00000161905	ALOX15	17	p13.2	4630902	4642294	0.43462	0.663838	0.870281	FALSE	FALSE
6131	ENSG00000170027	YWHAG	7	q11.23	76326794	76359031	0.434452	0.66396	0.870284	FALSE	FALSE
6132	ENSG00000158077	NLRP14	11	p15.4	7020446	7071308	0.434396	0.664001	0.870284	FALSE	FALSE
6133	ENSG00000198554	WDHD1	14	q22.3	54938950	55027105	0.433784	0.664445	0.870644	FALSE	FALSE
6134	ENSG00000182685	BRICD5	16	p13.3	2209253	2211950	0.432733	0.665209	0.870961	FALSE	FALSE
6135	ENSG00000154342	WNT3A	1	q42.13	228007051	228061260	0.432485	0.665389	0.871128	FALSE	FALSE
6136	ENSG00000143870	PDIA6	2	p25.1	10783391	10837977	0.431943	0.665783	0.871434	FALSE	FALSE
6137	ENSG00000132376	INPP5K	17	p13.3	1494571	1516888	0.431622	0.666016	0.871553	FALSE	FALSE
6138	ENSG00000254997	KRTAP5-9	11	q13.4	71548418	71549553	0.431257	0.666282	0.871553	FALSE	FALSE
6139	ENSG00000100034	PPM1F	22	q11.22	21919420	21952837	0.431158	0.666353	0.871553	FALSE	FALSE
6140	ENSG00000119280	C1orf198	1	q42.2	230837119	230869589	0.431005	0.666465	0.871553	FALSE	FALSE
6141	ENSG00000186532	SMYD4	17	p13.3	1779485	1830634	0.430995	0.666472	0.871553	FALSE	FALSE
6142	ENSG00000179981	TSHZ1	18	q22.3	75210755	75289950	0.430939	0.666513	0.871553	FALSE	FALSE
6143	ENSG00000198794	SCAMP5	15	q24.2	74957219	75021496	0.430308	0.666972	0.871729	FALSE	FALSE
6144	ENSG00000250305	TRMT9B	8	p22	12945642	13031503	0.430293	0.666982	0.871729	FALSE	FALSE
6145	ENSG00000241360	PDXP	22	q13.1	37658727	37666934	0.430241	0.66702	0.871729	FALSE	FALSE
6146	ENSG00000128886	ELL3	15	q15.3	43772600	43777543	0.429905	0.667265	0.871943	FALSE	FALSE
6147	ENSG00000130203	APOE	19	q13.32	44905754	44909393	0.429784	0.667353	0.871943	FALSE	FALSE
6148	ENSG00000164430	CGAS	6	q13	73413515	73452276	0.429657	0.667445	0.871943	FALSE	FALSE
6149	ENSG00000110721	CHKA	11	q13.2	68052859	68121444	0.428989	0.667931	0.872223	FALSE	FALSE
6150	ENSG00000122359	ANXA11	10	q22.3	80150889	80205572	0.428584	0.668226	0.872523	FALSE	FALSE
6151	ENSG00000178307	TMEM11	17	p11.2	21197280	21214624	0.428405	0.668356	0.872569	FALSE	FALSE
6152	ENSG00000128463	EMC4	15	q14	34224999	34230156	0.428228	0.668485	0.872598	FALSE	FALSE
6153	ENSG00000213347	MXD3	5	q35.3	177301461	177312757	0.428063	0.668606	0.872616	FALSE	FALSE
6154	ENSG00000176024	ZNF613	19	q13.41	51927147	51948759	0.427963	0.668678	0.872621	FALSE	FALSE
6155	ENSG00000106031	HOXA13	7	p15.2	27193503	27200106	0.427814	0.668786	0.872621	FALSE	FALSE
6156	ENSG00000160695	VPS11	11	q23.3	119067692	119081978	0.427746	0.668836	0.872621	FALSE	FALSE
6157	ENSG00000164649	CDCA7L	7	p15.3	21900900	21946084	0.42769	0.668876	0.872621	FALSE	FALSE
6158	ENSG00000157388	CACNA1D	3	p21.1	53328963	53813733	0.426654	0.669632	0.872825	FALSE	FALSE
6159	ENSG00000091137	SLC26A4	7	q22.3	107660635	107717809	0.426414	0.669806	0.872825	FALSE	FALSE
6160	ENSG00000103226	NOMO3	16	p13.11	16232495	16294814	0.42618	0.669977	0.872825	FALSE	FALSE
6161	ENSG00000150477	KIAA1328	18	q12.2	36829106	37232172	0.426	0.670108	0.872825	FALSE	FALSE
6162	ENSG00000136378	ADAMTS7	15	q25.1	78759203	78811431	0.425885	0.670191	0.872825	FALSE	FALSE
6163	ENSG00000160908	ZNF394	7	q22.1	99486519	99500324	0.425877	0.670198	0.872825	FALSE	FALSE
6164	ENSG00000170298	LGALS9B	17	p11.2	20449395	20467539	0.425516	0.670461	0.872825	FALSE	FALSE
6165	ENSG00000124067	SLC12A4	16	q22.1	67943474	67969601	0.42544	0.670516	0.872825	FALSE	FALSE
6166	ENSG00000133858	ZFC3H1	12	q21.1	71609472	71667725	0.425418	0.670532	0.872825	FALSE	FALSE
6167	ENSG00000166971	AKTIP	16	q12.2	53491040	53504411	0.425385	0.670556	0.872825	FALSE	FALSE
6168	ENSG00000138764	CCNG2	4	q21.1	77157151	77433388	0.425372	0.670565	0.872825	FALSE	FALSE
6169	ENSG00000138942	RNF185	22	q12.2	31160183	31207019	0.425232	0.670668	0.872825	FALSE	FALSE
6170	ENSG00000198515	CNGA1	4	p12	47935977	48016672	0.425176	0.670709	0.872825	FALSE	FALSE
6171	ENSG00000135686	KLHL36	16	q24.1	84648525	84667686	0.425069	0.670786	0.872825	FALSE	FALSE
6172	ENSG00000171385	KCND3	1	p13.2	111770662	111989155	0.425061	0.670792	0.872825	FALSE	FALSE
6173	ENSG00000108883	EFTUD2	17	q21.31	44849943	44899662	0.424907	0.670905	0.872832	FALSE	FALSE
6174	ENSG00000119403	PHF19	9	q33.2	120855652	120894896	0.424477	0.671218	0.872945	FALSE	FALSE
6175	ENSG00000170577	SIX2	2	p21	45005161	45009430	0.424324	0.67133	0.87295	FALSE	FALSE
6176	ENSG00000189334	S100A14	1	q21.3	153614255	153616986	0.424214	0.671409	0.87295	FALSE	FALSE
6177	ENSG00000145354	CISD2	4	q24	102868974	102892807	0.423751	0.671747	0.87295	FALSE	FALSE
6178	ENSG00000146409	SLC18B1	6	q23.2	132769370	132813339	0.423639	0.671829	0.87295	FALSE	FALSE
6179	ENSG00000066926	FECH	18	q21.31	57548283	57586772	0.423583	0.67187	0.87295	FALSE	FALSE
6180	ENSG00000067560	RHOA	3	p21.31	49359145	49412998	0.423539	0.671902	0.87295	FALSE	FALSE
6181	ENSG00000257315	ZBED6	1	q32.1	203795714	203854999	0.423263	0.672103	0.873071	FALSE	FALSE
6182	ENSG00000165929	TC2N	14	q32.12	91779751	91867536	0.423192	0.672155	0.873071	FALSE	FALSE
6183	ENSG00000268500	AC018755.2	19	q13.41	51612091	51646889	0.422818	0.672428	0.873225	FALSE	FALSE
6184	ENSG00000260027	HOXB7	17	q21.32	48607227	48633572	0.422538	0.672632	0.873319	FALSE	FALSE
6185	ENSG00000167637	ZNF283	19	q13.31	43827292	43852017	0.421858	0.673129	0.873781	FALSE	FALSE
6186	ENSG00000058673	ZC3H11A	1	q32.1	203795654	203854999	0.421211	0.673601	0.874007	FALSE	FALSE
6187	ENSG00000114054	PCCB	3	q22.3	136250306	136337896	0.421185	0.67362	0.874007	FALSE	FALSE
6188	ENSG00000175189	INHBC	12	q13.3	57434760	57450828	0.421136	0.673655	0.874007	FALSE	FALSE
6189	ENSG00000179256	SMCO3	12	p12.3	14804650	14814182	0.420873	0.673848	0.874054	FALSE	FALSE
6190	ENSG00000125378	BMP4	14	q22.2	53949736	53958761	0.420837	0.673874	0.874054	FALSE	FALSE
6191	ENSG00000143379	SETDB1	1	q21.3	150926263	150964744	0.420572	0.674068	0.8741	FALSE	FALSE
6192	ENSG00000180658	OR2A4	6	q23.2	131699644	131701401	0.420547	0.674086	0.8741	FALSE	FALSE
6193	ENSG00000162687	KCNT2	1	q31.3	196225779	196609225	0.420282	0.674279	0.874144	FALSE	FALSE
6194	ENSG00000240583	AQP1	7	p14.3	30911694	30925516	0.42012	0.674398	0.874144	FALSE	FALSE
6195	ENSG00000142168	SOD1	21	q22.11	31659622	31668931	0.419942	0.674528	0.874144	FALSE	FALSE
6196	ENSG00000161939	RNASEK-C17orf49	17	p13.1	7012635	7017520	0.419698	0.674706	0.874144	FALSE	FALSE
6197	ENSG00000119725	ZNF410	14	q24.3	73886617	73932511	0.419326	0.674978	0.874144	FALSE	FALSE
6198	ENSG00000162998	FRZB	2	q32.1	182833275	182867162	0.419255	0.67503	0.874144	FALSE	FALSE
6199	ENSG00000255524	NPIPB8	16	p11.2	28637654	28658682	0.419037	0.675189	0.874195	FALSE	FALSE
6200	ENSG00000100994	PYGB	20	p11.21	25248069	25298014	0.418808	0.675356	0.874195	FALSE	FALSE
6201	ENSG00000163161	ERCC3	2	q14.3	127257290	127294176	0.418788	0.675371	0.874195	FALSE	FALSE
6202	ENSG00000117650	NEK2	1	q32.3	211658657	211675630	0.418518	0.675569	0.874381	FALSE	FALSE
6203	ENSG00000132153	DHX30	3	p21.31	47802909	47850195	0.418335	0.675702	0.874447	FALSE	FALSE
6204	ENSG00000197696	NMB	15	q25.2	84655129	84658563	0.418303	0.675726	0.874447	FALSE	FALSE
6205	ENSG00000145284	SCD5	4	q21.22	82629539	82798857	0.418119	0.67586	0.874482	FALSE	FALSE
6206	ENSG00000180901	KCTD2	17	q25.1	75032575	75065889	0.417488	0.676322	0.874826	FALSE	FALSE
6207	ENSG00000142534	RPS11	19	q13.33	49496365	49499689	0.417464	0.676339	0.874826	FALSE	FALSE
6208	ENSG00000167840	ZNF232	17	p13.2	5105541	5123116	0.417257	0.676491	0.874874	FALSE	FALSE
6209	ENSG00000144559	TAMM41	3	p25.2	11790442	11846919	0.417193	0.676538	0.874874	FALSE	FALSE
6210	ENSG00000100554	ATP6V1D	14	q23.3	67294371	67360265	0.416969	0.676701	0.874894	FALSE	FALSE
6211	ENSG00000143867	OSR1	2	p24.1	19351485	19358653	0.416912	0.676743	0.874894	FALSE	FALSE
6212	ENSG00000180638	SLC47A2	17	p11.2	19678288	19718979	0.416833	0.676801	0.874894	FALSE	FALSE
6213	ENSG00000111371	SLC38A1	12	q13.11	46183063	46270017	0.416807	0.67682	0.874894	FALSE	FALSE
6214	ENSG00000113300	CNOT6	5	q35.3	180494412	180578405	0.416543	0.677013	0.875012	FALSE	FALSE
6215	ENSG00000164919	COX6C	8	q22.2	99873200	99894062	0.416515	0.677034	0.875012	FALSE	FALSE
6216	ENSG00000173480	ZNF417	19	q13.43	57900296	57916610	0.416102	0.677335	0.875284	FALSE	FALSE
6217	ENSG00000177885	GRB2	17	q25.1	75318076	75405709	0.415862	0.677511	0.875348	FALSE	FALSE
6218	ENSG00000112530	PACRG	6	q26	162727132	163315492	0.415226	0.677977	0.875714	FALSE	FALSE
6219	ENSG00000114796	KLHL24	3	q27.1	183635568	183684477	0.414912	0.678206	0.875714	FALSE	FALSE
6220	ENSG00000088808	PPP1R13B	14	q32.33	103733195	103847590	0.414788	0.678297	0.875714	FALSE	FALSE
6221	ENSG00000176973	FAM89B	11	q13.1	65572349	65574198	0.41477	0.67831	0.875714	FALSE	FALSE
6222	ENSG00000143373	ZNF687	1	q21.3	151281618	151292180	0.414614	0.678424	0.875723	FALSE	FALSE
6223	ENSG00000064763	FAR2	12	p11.22	29149103	29340980	0.41445	0.678545	0.875809	FALSE	FALSE
6224	ENSG00000080819	CPOX	3	q11.2	98579446	98593723	0.414128	0.67878	0.875907	FALSE	FALSE
6225	ENSG00000075643	MOCOS	18	q12.2	36187519	36272157	0.413981	0.678888	0.875907	FALSE	FALSE
6226	ENSG00000100029	PES1	22	q12.2	30576625	30607083	0.413563	0.679194	0.876164	FALSE	FALSE
6227	ENSG00000181649	PHLDA2	11	p15.4	2928273	2929455	0.413441	0.679284	0.87618	FALSE	FALSE
6228	ENSG00000188315	C3orf62	3	p21.31	49268602	49277909	0.41252	0.679958	0.876804	FALSE	FALSE
6229	ENSG00000104946	TBC1D17	19	q13.33	49877425	49888749	0.41179	0.680494	0.877044	FALSE	FALSE
6230	ENSG00000106853	PTGR1	9	q31.3	111549722	111599893	0.411576	0.68065	0.877044	FALSE	FALSE
6231	ENSG00000116679	IVNS1ABP	1	q25.3	185296388	185317329	0.411552	0.680668	0.877044	FALSE	FALSE
6232	ENSG00000157916	RER1	1	p36.32	2391775	2405444	0.411496	0.680709	0.877044	FALSE	FALSE
6233	ENSG00000197128	ZNF772	19	q13.43	57466663	57477570	0.411197	0.680928	0.877044	FALSE	FALSE
6234	ENSG00000175548	ALG10B	12	q12	38316578	38329728	0.411169	0.680948	0.877044	FALSE	FALSE
6235	ENSG00000148110	MFSD14B	9	q22.32	94374551	94461042	0.410931	0.681123	0.8772	FALSE	FALSE
6236	ENSG00000160182	TFF1	21	q22.3	42362282	42366594	0.41055	0.681403	0.877422	FALSE	FALSE
6237	ENSG00000159917	ZNF235	19	q13.31	44228729	44305046	0.409951	0.681842	0.877774	FALSE	FALSE
6238	ENSG00000170927	PKHD1	6	p12.2	51615300	52087625	0.409226	0.682374	0.878007	FALSE	FALSE
6239	ENSG00000119922	IFIT2	10	q23.31	89283694	89309276	0.409199	0.682393	0.878007	FALSE	FALSE
6240	ENSG00000172366	MCRIP2	16	p13.3	636817	648474	0.409015	0.682529	0.878112	FALSE	FALSE
6241	ENSG00000011590	ZBTB32	19	q13.12	35704527	35717038	0.408846	0.682653	0.878202	FALSE	FALSE
6242	ENSG00000009830	POMT2	14	q24.3	77274956	77320884	0.408676	0.682777	0.878215	FALSE	FALSE
6243	ENSG00000164989	CCDC171	9	p22.3	15553086	16061663	0.408613	0.682824	0.878215	FALSE	FALSE
6244	ENSG00000116668	SWT1	1	q25.3	185157080	185291765	0.408438	0.682952	0.878311	FALSE	FALSE
6245	ENSG00000197921	HES5	1	p36.32	2528745	2530245	0.407871	0.683368	0.878674	FALSE	FALSE
6246	ENSG00000161010	MRNIP	5	q35.3	179835133	179862173	0.407835	0.683395	0.878674	FALSE	FALSE
6247	ENSG00000174371	EXO1	1	q43	241847967	241895148	0.407476	0.683658	0.878808	FALSE	FALSE
6248	ENSG00000153140	CETN3	5	q14.3	90392261	90409786	0.407395	0.683718	0.878808	FALSE	FALSE
6249	ENSG00000176204	LRRTM4	2	p12	76747719	77593319	0.407327	0.683768	0.878808	FALSE	FALSE
6250	ENSG00000162241	SLC25A45	11	q13.1	65375192	65383701	0.406984	0.68402	0.878856	FALSE	FALSE
6251	ENSG00000138166	DUSP5	10	q25.2	110497838	110511544	0.406833	0.68413	0.878929	FALSE	FALSE
6252	ENSG00000142046	TMEM91	19	q13.2	41350911	41384083	0.406699	0.684229	0.878987	FALSE	FALSE
6253	ENSG00000075303	SLC25A40	7	q21.12	87833568	87876357	0.406541	0.684345	0.879007	FALSE	FALSE
6254	ENSG00000253626	EIF5AL1	10	q22.3	79512601	79516440	0.406431	0.684426	0.879007	FALSE	FALSE
6255	ENSG00000136235	GPNMB	7	p15.3	23235967	23275108	0.406392	0.684455	0.879007	FALSE	FALSE
6256	ENSG00000169435	RASSF6	4	q13.3	73571550	73620631	0.406248	0.68456	0.879067	FALSE	FALSE
6257	ENSG00000125798	FOXA2	20	p11.21	22581005	22585455	0.405654	0.684997	0.879295	FALSE	FALSE
6258	ENSG00000196932	TMEM26	10	q21.2	61406643	61453450	0.405479	0.685125	0.879295	FALSE	FALSE
6259	ENSG00000137674	MMP20	11	q22.2	102576835	102625332	0.405451	0.685146	0.879295	FALSE	FALSE
6260	ENSG00000145832	SLC25A48	5	q31.1	135579202	135889770	0.405188	0.685339	0.879295	FALSE	FALSE
6261	ENSG00000127948	POR	7	q11.23	75899200	75986855	0.405163	0.685357	0.879295	FALSE	FALSE
6262	ENSG00000108591	DRG2	17	p11.2	18087886	18107971	0.405163	0.685358	0.879295	FALSE	FALSE
6263	ENSG00000167118	URM1	9	q34.11	128371319	128392016	0.40488	0.685566	0.879384	FALSE	FALSE
6264	ENSG00000182742	HOXB4	17	q21.32	48575513	48580111	0.404747	0.685664	0.879384	FALSE	FALSE
6265	ENSG00000127463	EMC1	1	p36.13	19215664	19251552	0.404692	0.685704	0.879384	FALSE	FALSE
6266	ENSG00000105605	CACNG7	19	q13.42	53909335	53943941	0.404625	0.685753	0.879384	FALSE	FALSE
6267	ENSG00000123407	HOXC12	12	q13.13	53954834	53958956	0.404596	0.685775	0.879384	FALSE	FALSE
6268	ENSG00000139329	LUM	12	q21.33	91102629	91111831	0.404415	0.685908	0.879392	FALSE	FALSE
6269	ENSG00000037280	FLT4	5	q35.3	180601506	180649624	0.404391	0.685926	0.879392	FALSE	FALSE
6270	ENSG00000106006	HOXA6	7	p15.2	27145396	27150603	0.404356	0.685951	0.879392	FALSE	FALSE
6271	ENSG00000122862	SRGN	10	q22.1	69088106	69104811	0.40404	0.686183	0.87951	FALSE	FALSE
6272	ENSG00000164406	LEAP2	5	q31.1	132872322	132875046	0.403968	0.686236	0.87951	FALSE	FALSE
6273	ENSG00000100316	RPL3	22	q13.1	39312882	39320389	0.403951	0.686249	0.87951	FALSE	FALSE
6274	ENSG00000143507	DUSP10	1	q41	221701424	221742176	0.403839	0.686331	0.879546	FALSE	FALSE
6275	ENSG00000184402	SS18L1	20	q13.33	62143795	62182484	0.403705	0.68643	0.879555	FALSE	FALSE
6276	ENSG00000143252	SDHC	1	q23.3	161314257	161375340	0.403684	0.686445	0.879555	FALSE	FALSE
6277	ENSG00000237651	C2orf74	2	p15	61145068	61164829	0.403569	0.68653	0.879595	FALSE	FALSE
6278	ENSG00000143437	ARNT	1	q21.3	150809705	150876768	0.403393	0.686659	0.87967	FALSE	FALSE
6279	ENSG00000205403	CFI	4	q25	109740694	109802179	0.403253	0.686762	0.879686	FALSE	FALSE
6280	ENSG00000171243	SOSTDC1	7	p21.1	16461481	16530580	0.402291	0.68747	0.880523	FALSE	FALSE
6281	ENSG00000102760	RGCC	13	q14.11	41457559	41470882	0.401956	0.687716	0.880655	FALSE	FALSE
6282	ENSG00000182768	NGRN	15	q26.1	90265659	90278141	0.401872	0.687778	0.880655	FALSE	FALSE
6283	ENSG00000175497	DPP10	2	q14.1	114442299	115845752	0.401695	0.687909	0.880655	FALSE	FALSE
6284	ENSG00000189319	FAM53B	10	q26.13	124619292	124744269	0.401611	0.687971	0.880655	FALSE	FALSE
6285	ENSG00000178401	DNAJC22	12	q13.12	49346917	49357546	0.401555	0.688012	0.880655	FALSE	FALSE
6286	ENSG00000124216	SNAI1	20	q13.13	49982999	49988886	0.401493	0.688057	0.880655	FALSE	FALSE
6287	ENSG00000248487	ABHD14A	3	p21.2	51971426	51981199	0.401233	0.688249	0.880831	FALSE	FALSE
6288	ENSG00000163382	NAXE	1	q22	156591762	156594299	0.401138	0.688319	0.880852	FALSE	FALSE
6289	ENSG00000069998	HDHD5	22	q11.1	17137511	17165287	0.400808	0.688562	0.881094	FALSE	FALSE
6290	ENSG00000104979	C19orf53	19	p13.13	13774168	13778462	0.400727	0.688621	0.881102	FALSE	FALSE
6291	ENSG00000164300	SERINC5	5	q14.1	80111651	80256079	0.400433	0.688838	0.881241	FALSE	FALSE
6292	ENSG00000081760	AACS	12	q24.31	125065379	125143333	0.400052	0.689118	0.881271	FALSE	FALSE
6293	ENSG00000162910	MRPL55	1	q42.13	228106679	228109312	0.400035	0.689131	0.881271	FALSE	FALSE
6294	ENSG00000167992	VWCE	11	q12.2	61258286	61295424	0.399222	0.68973	0.881622	FALSE	FALSE
6295	ENSG00000148204	CRB2	9	q33.3	123356170	123380324	0.399207	0.689741	0.881622	FALSE	FALSE
6296	ENSG00000100290	BIK	22	q13.2	43110748	43129712	0.399139	0.689791	0.881622	FALSE	FALSE
6297	ENSG00000154478	GPR26	10	q26.13	123666355	123694607	0.399077	0.689837	0.881622	FALSE	FALSE
6298	ENSG00000164828	SUN1	7	p22.3	816615	896435	0.398769	0.690063	0.881844	FALSE	FALSE
6299	ENSG00000185344	ATP6V0A2	12	q24.31	123712318	123761755	0.397486	0.691009	0.882313	FALSE	FALSE
6300	ENSG00000134121	CHL1	3	p26.3	196596	409417	0.397289	0.691154	0.882313	FALSE	FALSE
6301	ENSG00000254901	BORCS8	19	p13.11	19176903	19192591	0.397247	0.691185	0.882313	FALSE	FALSE
6302	ENSG00000170890	PLA2G1B	12	q24.31	120322111	120327789	0.396885	0.691452	0.882431	FALSE	FALSE
6303	ENSG00000100796	PPP4R3A	14	q32.12	91457611	91510554	0.396826	0.691496	0.882431	FALSE	FALSE
6304	ENSG00000178033	CALHM5	6	q22.1	116511646	116524792	0.396821	0.6915	0.882431	FALSE	FALSE
6305	ENSG00000019991	HGF	7	q21.11	81699008	81770438	0.396707	0.691584	0.882431	FALSE	FALSE
6306	ENSG00000066923	STAG3	7	q22.1	100177563	100221488	0.39661	0.691655	0.882431	FALSE	FALSE
6307	ENSG00000118707	TGIF2	20	q11.23	36573488	36593950	0.395792	0.692259	0.882794	FALSE	FALSE
6308	ENSG00000102901	CENPT	16	q22.1	67828157	67847811	0.395755	0.692286	0.882794	FALSE	FALSE
6309	ENSG00000075856	SART3	12	q23.3	108522580	108561400	0.394798	0.692992	0.883309	FALSE	FALSE
6310	ENSG00000181035	SLC25A42	19	p13.11	19063999	19112888	0.39459	0.693145	0.883436	FALSE	FALSE
6311	ENSG00000130254	SAFB2	19	p13.3	5586999	5624046	0.394337	0.693332	0.883606	FALSE	FALSE
6312	ENSG00000171161	ZNF672	1	q44	248838210	248849517	0.394207	0.693428	0.883617	FALSE	FALSE
6313	ENSG00000011052	NME1-NME2	17	q21.33	51153590	51171744	0.394178	0.693449	0.883617	FALSE	FALSE
6314	ENSG00000272104	Z84492.1	3	p21.31	50350892	50367923	0.393372	0.694045	0.884055	FALSE	FALSE
6315	ENSG00000178229	ZNF543	19	q13.43	57320509	57330776	0.392314	0.694826	0.884476	FALSE	FALSE
6316	ENSG00000131115	ZNF227	19	q13.31	44207547	44237268	0.392054	0.695019	0.884505	FALSE	FALSE
6317	ENSG00000198369	SPRED2	2	p14	65310851	65432637	0.392037	0.695031	0.884505	FALSE	FALSE
6318	ENSG00000125503	PPP1R12C	19	q13.42	55090913	55117559	0.391918	0.695119	0.884505	FALSE	FALSE
6319	ENSG00000157823	AP3S2	15	q26.1	89830599	89894638	0.391637	0.695326	0.884595	FALSE	FALSE
6320	ENSG00000117472	TSPAN1	1	p34.1	46175073	46185958	0.391604	0.695351	0.884595	FALSE	FALSE
6321	ENSG00000130294	KIF1A	2	q37.3	240713761	240821036	0.391291	0.695582	0.884682	FALSE	FALSE
6322	ENSG00000152527	PLEKHH2	2	p21	43637273	43767987	0.391068	0.695747	0.884701	FALSE	FALSE
6323	ENSG00000162873	KLHDC8A	1	q32.1	205336065	205357090	0.391058	0.695754	0.884701	FALSE	FALSE
6324	ENSG00000143772	ITPKB	1	q42.12	226631690	226739323	0.390498	0.696169	0.885022	FALSE	FALSE
6325	ENSG00000109320	NFKB1	4	q24	102501329	102617302	0.390406	0.696236	0.885032	FALSE	FALSE
6326	ENSG00000090402	SI	3	q26.1	164978898	165078495	0.390325	0.696296	0.88504	FALSE	FALSE
6327	ENSG00000007545	CRAMP1	16	p13.3	1612325	1677908	0.389862	0.696639	0.88518	FALSE	FALSE
6328	ENSG00000165684	SNAPC4	9	q34.3	136375577	136400168	0.389855	0.696644	0.88518	FALSE	FALSE
6329	ENSG00000131236	CAP1	1	p34.2	40040233	40072649	0.389686	0.696769	0.88518	FALSE	FALSE
6330	ENSG00000176396	EID2	19	q13.2	39538705	39540333	0.389517	0.696894	0.88519	FALSE	FALSE
6331	ENSG00000084110	HAL	12	q23.1	95972662	95996365	0.389433	0.696956	0.88519	FALSE	FALSE
6332	ENSG00000133561	GIMAP6	7	q36.1	150625375	150632648	0.389284	0.697066	0.885217	FALSE	FALSE
6333	ENSG00000170166	HOXD4	2	q31.1	176151222	176153226	0.388776	0.697442	0.885602	FALSE	FALSE
6334	ENSG00000164576	SAP30L	5	q33.2	154445957	154461054	0.388446	0.697686	0.885783	FALSE	FALSE
6335	ENSG00000173153	ESRRA	11	q13.1	64305572	64316743	0.388279	0.69781	0.885822	FALSE	FALSE
6336	ENSG00000203710	CR1	1	q32.2	207496147	207641765	0.387985	0.698027	0.885922	FALSE	FALSE
6337	ENSG00000115828	QPCT	2	p22.2	37342827	37373322	0.387504	0.698383	0.886178	FALSE	FALSE
6338	ENSG00000011332	DPF1	19	q13.2	38211006	38229714	0.387146	0.698648	0.886318	FALSE	FALSE
6339	ENSG00000185269	NOTUM	17	q25.3	81952507	81961840	0.387111	0.698674	0.886318	FALSE	FALSE
6340	ENSG00000149269	PAK1	11	q14.1	77321707	77474635	0.38699	0.698764	0.886318	FALSE	FALSE
6341	ENSG00000137218	FRS3	6	p21.1	41770176	41786542	0.386693	0.698984	0.886318	FALSE	FALSE
6342	ENSG00000262874	C19orf84	19	q13.41	51388289	51390574	0.386593	0.699058	0.886318	FALSE	FALSE
6343	ENSG00000117899	MESD	15	q25.1	80946289	80989878	0.386578	0.699069	0.886318	FALSE	FALSE
6344	ENSG00000006638	TBXA2R	19	p13.3	3594506	3606840	0.386555	0.699086	0.886318	FALSE	FALSE
6345	ENSG00000204572	KRTAP5-10	11	q13.4	71565563	71566738	0.386551	0.699089	0.886318	FALSE	FALSE
6346	ENSG00000164068	RNF123	3	p21.31	49689499	49721529	0.385988	0.699506	0.886739	FALSE	FALSE
6347	ENSG00000125817	CENPB	20	p13	3783851	3786690	0.385708	0.699713	0.886903	FALSE	FALSE
6348	ENSG00000127578	WFIKKN1	16	p13.3	629239	634116	0.38535	0.699978	0.887005	FALSE	FALSE
6349	ENSG00000174326	SLC16A11	17	p13.1	7041630	7043923	0.385043	0.700206	0.887162	FALSE	FALSE
6350	ENSG00000000971	CFH	1	q31.3	196651878	196747504	0.38492	0.700297	0.887162	FALSE	FALSE
6351	ENSG00000175505	CLCF1	11	q13.2	67364168	67374177	0.384566	0.700559	0.887245	FALSE	FALSE
6352	ENSG00000159322	ADPGK	15	q24.1	72751369	72785846	0.384492	0.700614	0.887245	FALSE	FALSE
6353	ENSG00000114745	GORASP1	3	p22.2	39096659	39108363	0.384258	0.700787	0.887315	FALSE	FALSE
6354	ENSG00000237440	ZNF737	19	p12	20535825	20565809	0.383984	0.70099	0.887361	FALSE	FALSE
6355	ENSG00000021762	OSBPL5	11	p15.4	3087116	3166739	0.383976	0.700996	0.887361	FALSE	FALSE
6356	ENSG00000226124	FTCDNL1	2	q33.1	199760544	199851173	0.383454	0.701383	0.887713	FALSE	FALSE
6357	ENSG00000112118	MCM3	6	p12.2	52264009	52284881	0.383234	0.701546	0.887797	FALSE	FALSE
6358	ENSG00000133935	ERG28	14	q24.3	75649791	75661189	0.382811	0.70186	0.887797	FALSE	FALSE
6359	ENSG00000149292	TTC12	11	q23.2	113314529	113383544	0.382786	0.701879	0.887797	FALSE	FALSE
6360	ENSG00000124839	RAB17	2	q37.3	237574322	237601614	0.382715	0.701931	0.887797	FALSE	FALSE
6361	ENSG00000155026	RSPH10B	7	p22.1	5925550	5970683	0.382686	0.701953	0.887797	FALSE	FALSE
6362	ENSG00000177946	CENPBD1	16	q24.3	89969773	89972832	0.382243	0.702281	0.887914	FALSE	FALSE
6363	ENSG00000113296	THBS4	5	q14.1	79991311	80083287	0.382175	0.702331	0.887914	FALSE	FALSE
6364	ENSG00000107338	SHB	9	p13.1	37919134	38069211	0.382143	0.702356	0.887914	FALSE	FALSE
6365	ENSG00000039560	RAI14	5	p13.2	34656237	34832627	0.381999	0.702462	0.88798	FALSE	FALSE
6366	ENSG00000065882	TBC1D1	4	p14	37891087	38139175	0.381543	0.7028	0.88821	FALSE	FALSE
6367	ENSG00000204740	MALRD1	10	p12.31	19048771	19790401	0.381508	0.702826	0.88821	FALSE	FALSE
6368	ENSG00000038210	PI4K2B	4	p15.2	25233975	25279092	0.381445	0.702873	0.88821	FALSE	FALSE
6369	ENSG00000175087	PDIK1L	1	p36.11	26111165	26125543	0.38129	0.702988	0.88821	FALSE	FALSE
6370	ENSG00000002330	BAD	11	q13.1	64269830	64284704	0.381242	0.703024	0.88821	FALSE	FALSE
6371	ENSG00000185668	POU3F1	1	p34.3	38044611	38046794	0.380632	0.703476	0.888543	FALSE	FALSE
6372	ENSG00000187866	FAM122A	9	q21.11	68780034	68784608	0.380368	0.703672	0.888543	FALSE	FALSE
6373	ENSG00000124831	LRRFIP1	2	q37.3	237627576	237813682	0.380165	0.703823	0.888543	FALSE	FALSE
6374	ENSG00000179564	LSMEM2	3	p21.31	50279027	50288114	0.380114	0.703861	0.888543	FALSE	FALSE
6375	ENSG00000076003	MCM6	2	q21.3	135839626	135876426	0.380082	0.703885	0.888543	FALSE	FALSE
6376	ENSG00000133243	BTBD2	19	p13.3	1985438	2034881	0.379843	0.704062	0.888698	FALSE	FALSE
6377	ENSG00000169871	TRIM56	7	q22.1	101085439	101097967	0.379728	0.704147	0.888737	FALSE	FALSE
6378	ENSG00000133265	HSPBP1	19	q13.42	55262231	55280381	0.379374	0.70441	0.888749	FALSE	FALSE
6379	ENSG00000133805	AMPD3	11	p15.4	10308313	10507579	0.379349	0.704428	0.888749	FALSE	FALSE
6380	ENSG00000103197	TSC2	16	p13.3	2047465	2089487	0.379203	0.704537	0.888749	FALSE	FALSE
6381	ENSG00000271698	AC233992.2	8	q24.3	144353228	144355609	0.378923	0.704745	0.888943	FALSE	FALSE
6382	ENSG00000166471	TMEM41B	11	p15.4	9280654	9314780	0.37849	0.705067	0.889048	FALSE	FALSE
6383	ENSG00000114315	HES1	3	q29	194136145	194138732	0.378481	0.705073	0.889048	FALSE	FALSE
6384	ENSG00000214300	SPDYE3	7	q22.1	100307702	100322196	0.378456	0.705092	0.889048	FALSE	FALSE
6385	ENSG00000103995	CEP152	15	q21.1	48712928	48811146	0.378195	0.705286	0.889048	FALSE	FALSE
6386	ENSG00000221916	C19orf73	19	q13.33	49118397	49119140	0.378007	0.705426	0.889048	FALSE	FALSE
6387	ENSG00000204161	TMEM273	10	q11.23	49154725	49188585	0.377574	0.705747	0.889196	FALSE	FALSE
6388	ENSG00000150403	TMCO3	13	q34	113490995	113554590	0.377537	0.705775	0.889196	FALSE	FALSE
6389	ENSG00000160551	TAOK1	17	q11.2	29390464	29551904	0.377494	0.705806	0.889196	FALSE	FALSE
6390	ENSG00000120314	WDR55	5	q31.3	140664676	140674124	0.377202	0.706024	0.889196	FALSE	FALSE
6391	ENSG00000170542	SERPINB9	6	p25.2	2887266	2903280	0.377124	0.706081	0.889196	FALSE	FALSE
6392	ENSG00000154856	APCDD1	18	p11.22	10454628	10489948	0.377117	0.706086	0.889196	FALSE	FALSE
6393	ENSG00000120519	SLC10A7	4	q31.22	146253975	146521964	0.376546	0.706511	0.889324	FALSE	FALSE
6394	ENSG00000165507	DEPP1	10	q11.21	44970981	44978810	0.376542	0.706514	0.889324	FALSE	FALSE
6395	ENSG00000100987	VSX1	20	p11.21	25070885	25082365	0.376421	0.706604	0.889368	FALSE	FALSE
6396	ENSG00000162174	ASRGL1	11	q12.3	62337448	62393412	0.376048	0.706881	0.889513	FALSE	FALSE
6397	ENSG00000137817	PARP6	15	q23	72241181	72272999	0.375807	0.70706	0.88967	FALSE	FALSE
6398	ENSG00000150991	UBC	12	q24.31	124911604	124917368	0.3755	0.707289	0.889803	FALSE	FALSE
6399	ENSG00000126562	WNK4	17	q21.2	42780678	42796936	0.375186	0.707522	0.88984	FALSE	FALSE
6400	ENSG00000120254	MTHFD1L	6	q25.1	150865549	151101887	0.374932	0.707711	0.88993	FALSE	FALSE
6401	ENSG00000196862	RGPD4	2	q12.3	107826937	107890841	0.374871	0.707757	0.88993	FALSE	FALSE
6402	ENSG00000119812	FAM98A	2	p22.3	33583658	33599382	0.374668	0.707907	0.890046	FALSE	FALSE
6403	ENSG00000144406	UNC80	2	q34	209771993	209999300	0.3746	0.707958	0.890046	FALSE	FALSE
6404	ENSG00000182472	CAPN12	19	q13.2	38730187	38769904	0.374503	0.70803	0.890068	FALSE	FALSE
6405	ENSG00000183696	UPP1	7	p12.3	48088628	48108733	0.373614	0.708692	0.89044	FALSE	FALSE
6406	ENSG00000136270	TBRG4	7	p13	45100100	45112047	0.37294	0.709193	0.890641	FALSE	FALSE
6407	ENSG00000159261	CLDN14	21	q22.13	36460621	36576569	0.372746	0.709337	0.890754	FALSE	FALSE
6408	ENSG00000165474	GJB2	13	q12.11	20187463	20193010	0.372472	0.709541	0.890873	FALSE	FALSE
6409	ENSG00000198843	SELENOT	3	q25.1	150602875	150630445	0.372318	0.709656	0.890949	FALSE	FALSE
6410	ENSG00000183770	FOXL2	3	q22.3	138944224	138947140	0.371858	0.709999	0.891249	FALSE	FALSE
6411	ENSG00000125257	ABCC4	13	q32.1	95019829	95301475	0.371699	0.710117	0.891249	FALSE	FALSE
6412	ENSG00000269533	AC003002.3	19	q13.43	57389884	57419994	0.37086	0.710742	0.891686	FALSE	FALSE
6413	ENSG00000185823	NPAP1	15	q11.2	24675868	24683393	0.370656	0.710894	0.891686	FALSE	FALSE
6414	ENSG00000141519	CCDC40	17	q25.3	80036632	80100613	0.370652	0.710897	0.891686	FALSE	FALSE
6415	ENSG00000119326	CTNNAL1	9	q31.3	108942569	109013529	0.370082	0.711321	0.892035	FALSE	FALSE
6416	ENSG00000124523	SIRT5	6	p23	13574529	13615158	0.369868	0.711481	0.892035	FALSE	FALSE
6417	ENSG00000249915	PDCD6	5	p15.33	271621	353856	0.369864	0.711484	0.892035	FALSE	FALSE
6418	ENSG00000121691	CAT	11	p13	34438925	34472062	0.369685	0.711617	0.892035	FALSE	FALSE
6419	ENSG00000176697	BDNF	11	p14.1	27654893	27722058	0.369073	0.712073	0.89212	FALSE	FALSE
6420	ENSG00000131015	ULBP2	6	q25.1	149942000	149949235	0.368848	0.712241	0.892209	FALSE	FALSE
6421	ENSG00000123700	KCNJ2	17	q24.3	70168673	70180048	0.368549	0.712464	0.892352	FALSE	FALSE
6422	ENSG00000105983	LMBR1	7	q36.3	156668946	156893230	0.367812	0.713014	0.892972	FALSE	FALSE
6423	ENSG00000198001	IRAK4	12	q12	43758944	43789543	0.367508	0.71324	0.892983	FALSE	FALSE
6424	ENSG00000158161	EYA3	1	p35.3	27970344	28088696	0.36729	0.713403	0.893049	FALSE	FALSE
6425	ENSG00000167272	POP5	12	q24.31	120578764	120581398	0.367062	0.713573	0.893194	FALSE	FALSE
6426	ENSG00000159708	LRRC36	16	q22.1	67326798	67385203	0.366517	0.71398	0.893352	FALSE	FALSE
6427	ENSG00000012504	NR1H4	12	q23.1	100473708	100564413	0.366226	0.714197	0.893428	FALSE	FALSE
6428	ENSG00000162517	PEF1	1	p35.2	31629862	31644896	0.366047	0.71433	0.893459	FALSE	FALSE
6429	ENSG00000130876	SLC7A10	19	q13.11	33208664	33225850	0.365963	0.714392	0.893468	FALSE	FALSE
6430	ENSG00000119661	DNAL1	14	q24.3	73644875	73703732	0.365652	0.714625	0.893622	FALSE	FALSE
6431	ENSG00000003393	ALS2	2	q33.1	201700554	201781189	0.365307	0.714882	0.893808	FALSE	FALSE
6432	ENSG00000118557	PMFBP1	16	q22.2	72112157	72176878	0.364259	0.715664	0.894717	FALSE	FALSE
6433	ENSG00000179604	CDC42EP4	17	q25.1	73283624	73312175	0.364086	0.715794	0.894739	FALSE	FALSE
6434	ENSG00000113555	PCDH12	5	q31.3	141943585	141969741	0.363697	0.716084	0.894963	FALSE	FALSE
6435	ENSG00000101342	TLDC2	20	q11.23	36876121	36894235	0.363446	0.716272	0.895066	FALSE	FALSE
6436	ENSG00000130202	NECTIN2	19	q13.32	44846175	44889228	0.362953	0.71664	0.895321	FALSE	FALSE
6437	ENSG00000145911	N4BP3	5	q35.3	178113443	178126087	0.362598	0.716905	0.895379	FALSE	FALSE
6438	ENSG00000159648	TEPP	16	q21	57976435	57988116	0.36249	0.716986	0.895412	FALSE	FALSE
6439	ENSG00000178053	MLF1	3	q25.32	158571163	158607252	0.36221	0.717195	0.895421	FALSE	FALSE
6440	ENSG00000163632	C3orf49	3	p14.1	63819362	63848636	0.362078	0.717294	0.895421	FALSE	FALSE
6441	ENSG00000057468	MSH4	1	p31.1	75796882	75913238	0.36204	0.717322	0.895421	FALSE	FALSE
6442	ENSG00000132467	UTP3	4	q13.3	70688479	70690551	0.361538	0.717697	0.895821	FALSE	FALSE
6443	ENSG00000135932	CAB39	2	q37.1	230712845	230821075	0.361158	0.717981	0.895903	FALSE	FALSE
6444	ENSG00000132661	NXT1	20	p11.21	23350736	23354777	0.360583	0.718411	0.896229	FALSE	FALSE
6445	ENSG00000164308	ERAP2	5	q15	96875939	96919716	0.36024	0.718668	0.896281	FALSE	FALSE
6446	ENSG00000027847	B4GALT7	5	q35.3	177600100	177610347	0.359985	0.718858	0.896294	FALSE	FALSE
6447	ENSG00000109743	BST1	4	p15.32	15702950	15738313	0.359969	0.71887	0.896294	FALSE	FALSE
6448	ENSG00000140534	TICRR	15	q26.1	89575482	89631056	0.359796	0.718999	0.896294	FALSE	FALSE
6449	ENSG00000111199	TRPV4	12	q24.11	109783085	109833401	0.359407	0.719291	0.896541	FALSE	FALSE
6450	ENSG00000179163	FUCA1	1	p36.11	23845077	23868294	0.359333	0.719346	0.896541	FALSE	FALSE
6451	ENSG00000181827	RFX7	15	q21.3	56087280	56243266	0.35847	0.719992	0.897007	FALSE	FALSE
6452	ENSG00000184635	ZNF93	19	p12	19900913	19963464	0.358238	0.720165	0.897007	FALSE	FALSE
6453	ENSG00000149823	VPS51	11	q13.1	65089324	65111860	0.358235	0.720168	0.897007	FALSE	FALSE
6454	ENSG00000172716	SLFN11	17	q12	35350305	35373701	0.358224	0.720176	0.897007	FALSE	FALSE
6455	ENSG00000099250	NRP1	10	p11.22	33177492	33336262	0.358216	0.720181	0.897007	FALSE	FALSE
6456	ENSG00000164251	F2RL1	5	q13.3	76818933	76835315	0.358093	0.720274	0.897053	FALSE	FALSE
6457	ENSG00000188352	FOCAD	9	p21.3	20658309	20995955	0.357704	0.720565	0.897347	FALSE	FALSE
6458	ENSG00000069974	RAB27A	15	q21.3	55202966	55319113	0.357459	0.720748	0.897439	FALSE	FALSE
6459	ENSG00000244694	PTCHD4	6	p12.3	47878028	48068689	0.35691	0.721159	0.897515	FALSE	FALSE
6460	ENSG00000198721	ECI2	6	p25.2	4115689	4135597	0.356865	0.721193	0.897515	FALSE	FALSE
6461	ENSG00000198258	UBL5	19	p13.2	9827892	9830115	0.356766	0.721267	0.897515	FALSE	FALSE
6462	ENSG00000181817	LSM10	1	p34.3	36391238	36397892	0.356719	0.721302	0.897515	FALSE	FALSE
6463	ENSG00000158516	CPA2	7	q32.2	130266827	130289798	0.355948	0.721879	0.897894	FALSE	FALSE
6464	ENSG00000018699	TTC27	2	p22.3	32628032	32821051	0.355945	0.721882	0.897894	FALSE	FALSE
6465	ENSG00000187555	USP7	16	p13.2	8892094	8964514	0.35576	0.722021	0.897994	FALSE	FALSE
6466	ENSG00000135749	PCNX2	1	q42.2	232983435	233295713	0.355357	0.722322	0.898169	FALSE	FALSE
6467	ENSG00000165568	AKR1E2	10	p15.1	4786629	4848062	0.354907	0.722659	0.898358	FALSE	FALSE
6468	ENSG00000130414	NDUFA10	2	q37.3	239892450	240025402	0.354887	0.722675	0.898358	FALSE	FALSE
6469	ENSG00000152315	KCNK13	14	q32.11	90061765	90185857	0.354822	0.722723	0.898358	FALSE	FALSE
6470	ENSG00000005339	CREBBP	16	p13.3	3725054	3880726	0.354623	0.722872	0.898358	FALSE	FALSE
6471	ENSG00000169347	GP2	16	p12.3	20309572	20327808	0.354277	0.723131	0.898358	FALSE	FALSE
6472	ENSG00000090932	DLL3	19	q13.2	39498895	39508481	0.35413	0.723241	0.898358	FALSE	FALSE
6473	ENSG00000143376	SNX27	1	q21.3	151612006	151699091	0.354071	0.723286	0.898358	FALSE	FALSE
6474	ENSG00000123179	EBPL	13	q14.2	49660723	49691475	0.353998	0.723341	0.898358	FALSE	FALSE
6475	ENSG00000143994	ABHD1	2	p23.3	27123789	27130812	0.353918	0.723401	0.898358	FALSE	FALSE
6476	ENSG00000143079	CTTNBP2NL	1	p13.2	112396181	112463456	0.353772	0.72351	0.898358	FALSE	FALSE
6477	ENSG00000124787	RPP40	6	p25.1	4994732	5004063	0.353762	0.723517	0.898358	FALSE	FALSE
6478	ENSG00000091947	TMEM101	17	q21.31	44011188	44023946	0.353048	0.724052	0.898716	FALSE	FALSE
6479	ENSG00000140043	PTGR2	14	q24.3	73851844	73886827	0.352027	0.724818	0.899162	FALSE	FALSE
6480	ENSG00000205639	MFSD2B	2	p23.3	24010081	24063321	0.352019	0.724824	0.899162	FALSE	FALSE
6481	ENSG00000185585	OLFML2A	9	q33.3	124777158	124814885	0.351394	0.725293	0.899539	FALSE	FALSE
6482	ENSG00000183734	ASCL2	11	p15.5	2268495	2270952	0.351283	0.725376	0.899561	FALSE	FALSE
6483	ENSG00000250424	AC004691.2	7	p14.3	30852273	30923812	0.350929	0.725641	0.899561	FALSE	FALSE
6484	ENSG00000180383	DEFB124	20	q11.21	31465506	31476757	0.350668	0.725837	0.899561	FALSE	FALSE
6485	ENSG00000145703	IQGAP2	5	q13.3	76403249	76708132	0.350649	0.725852	0.899561	FALSE	FALSE
6486	ENSG00000174514	MFSD4A	1	q32.1	205568885	205602918	0.350638	0.72586	0.899561	FALSE	FALSE
6487	ENSG00000118418	HMGN3	6	q14.1	79201245	79234738	0.350389	0.726047	0.899724	FALSE	FALSE
6488	ENSG00000099860	GADD45B	19	p13.3	2476122	2478259	0.350159	0.726219	0.899741	FALSE	FALSE
6489	ENSG00000118515	SGK1	6	q23.2	134169246	134318112	0.349935	0.726387	0.899741	FALSE	FALSE
6490	ENSG00000110200	ANAPC15	11	q13.4	72106378	72112780	0.349894	0.726418	0.899741	FALSE	FALSE
6491	ENSG00000254413	CHKB-CPT1B	22	q13.33	50568869	50582965	0.349864	0.726441	0.899741	FALSE	FALSE
6492	ENSG00000180185	FAHD1	16	p13.3	1826941	1840207	0.349779	0.726505	0.899741	FALSE	FALSE
6493	ENSG00000062038	CDH3	16	q22.1	68636189	68722616	0.349682	0.726577	0.899741	FALSE	FALSE
6494	ENSG00000090266	NDUFB2	7	q34	140690777	140722790	0.348624	0.727372	0.899961	FALSE	FALSE
6495	ENSG00000090020	SLC9A1	1	p36.11	27098815	27166981	0.348595	0.727393	0.899961	FALSE	FALSE
6496	ENSG00000197162	ZNF785	16	p11.2	30573740	30585771	0.348399	0.72754	0.900075	FALSE	FALSE
6497	ENSG00000175348	TMEM9B	11	p15.4	8947294	8965011	0.348171	0.727712	0.900219	FALSE	FALSE
6498	ENSG00000163535	SGO2	2	q33.1	200510008	200583782	0.347857	0.727948	0.900375	FALSE	FALSE
6499	ENSG00000086991	NOX4	11	q14.3	89324356	89498187	0.347528	0.728195	0.900423	FALSE	FALSE
6500	ENSG00000258653	AC005520.1	14	q24.3	73851971	73932278	0.347474	0.728236	0.900423	FALSE	FALSE
6501	ENSG00000122679	RAMP3	7	p13	45157791	45186302	0.34714	0.728486	0.900564	FALSE	FALSE
6502	ENSG00000053108	FSTL4	5	q31.1	133196455	133612564	0.346997	0.728594	0.900629	FALSE	FALSE
6503	ENSG00000262526	AC120057.2	17	p13.1	7240427	7244635	0.346799	0.728742	0.900677	FALSE	FALSE
6504	ENSG00000183647	ZNF530	19	q13.43	57599885	57612722	0.3464	0.729042	0.900911	FALSE	FALSE
6505	ENSG00000049540	ELN	7	q11.23	74027789	74069907	0.346301	0.729117	0.900936	FALSE	FALSE
6506	ENSG00000122390	NAA60	16	p13.3	3443611	3486963	0.345791	0.7295	0.901341	FALSE	FALSE
6507	ENSG00000240682	ISY1	3	q21.3	129127415	129161293	0.34533	0.729846	0.901633	FALSE	FALSE
6508	ENSG00000154309	DISP1	1	q41	222872271	223005995	0.344933	0.730145	0.901798	FALSE	FALSE
6509	ENSG00000111817	DSE	6	q22.1	116254173	116444860	0.344574	0.730414	0.901858	FALSE	FALSE
6510	ENSG00000143190	POU2F1	1	q24.2	167220829	167427345	0.34424	0.730666	0.902101	FALSE	FALSE
6511	ENSG00000183723	CMTM4	16	q22.1	66614750	66696707	0.344065	0.730797	0.902195	FALSE	FALSE
6512	ENSG00000122136	OBP2A	9	q34.3	135546139	135549969	0.343546	0.731188	0.902541	FALSE	FALSE
6513	ENSG00000090487	SPG21	15	q22.31	64963021	64990310	0.342904	0.731671	0.902963	FALSE	FALSE
6514	ENSG00000144426	NBEAL1	2	q33.2	203014879	203226378	0.34188	0.732441	0.903679	FALSE	FALSE
6515	ENSG00000088876	ZNF343	20	p13	2481817	2524702	0.34159	0.73266	0.903881	FALSE	FALSE
6516	ENSG00000177294	FBXO39	17	p13.1	6776223	6797101	0.341496	0.73273	0.9039	FALSE	FALSE
6517	ENSG00000124208	TMEM189-UBE2V1	20	q13.13	50081124	50153637	0.341018	0.73309	0.904207	FALSE	FALSE
6518	ENSG00000077348	EXOSC5	19	q13.2	41386374	41397479	0.340409	0.733549	0.904567	FALSE	FALSE
6519	ENSG00000144810	COL8A1	3	q12.1	99638475	99799226	0.340271	0.733653	0.904567	FALSE	FALSE
6520	ENSG00000163251	FZD5	2	q33.3	207762586	207769563	0.339829	0.733985	0.904624	FALSE	FALSE
6521	ENSG00000158402	CDC25C	5	q31.2	138285265	138338355	0.339615	0.734147	0.904624	FALSE	FALSE
6522	ENSG00000154864	PIEZO2	18	p11.21	10666483	11148762	0.339514	0.734222	0.904633	FALSE	FALSE
6523	ENSG00000099937	SERPIND1	22	q11.21	20773879	20787720	0.339297	0.734386	0.904715	FALSE	FALSE
6524	ENSG00000182107	TMEM30B	14	q23.1	61277370	61281840	0.338973	0.73463	0.904872	FALSE	FALSE
6525	ENSG00000270617	URGCP-MRPS24	7	p13	43866558	43906589	0.338475	0.735006	0.905085	FALSE	FALSE
6526	ENSG00000113327	GABRG2	5	q34	162000057	162162977	0.338458	0.735018	0.905085	FALSE	FALSE
6527	ENSG00000072609	CHFR	12	q24.33	132822187	132956304	0.338126	0.735269	0.905257	FALSE	FALSE
6528	ENSG00000120159	CAAP1	9	p21.2	26840685	26892804	0.337788	0.735523	0.905445	FALSE	FALSE
6529	ENSG00000246922	UBAP1L	15	q22.31	65092770	65115197	0.337574	0.735684	0.905564	FALSE	FALSE
6530	ENSG00000100439	ABHD4	14	q11.2	22598237	22613215	0.337404	0.735813	0.90558	FALSE	FALSE
6531	ENSG00000258986	TMEM179	14	q32.33	104474678	104605647	0.337337	0.735863	0.90558	FALSE	FALSE
6532	ENSG00000173276	ZBTB21	21	q22.3	41986831	42010387	0.337063	0.73607	0.905689	FALSE	FALSE
6533	ENSG00000164117	FBXO8	4	q34.1	174236658	174284264	0.336802	0.736266	0.905689	FALSE	FALSE
6534	ENSG00000184012	TMPRSS2	21	q22.3	41464551	41531116	0.336772	0.736289	0.905689	FALSE	FALSE
6535	ENSG00000185046	ANKS1B	12	q23.1	98726457	99984654	0.336745	0.736309	0.905689	FALSE	FALSE
6536	ENSG00000142599	RERE	1	p36.23	8352397	8817643	0.33669	0.73635	0.905689	FALSE	FALSE
6537	ENSG00000184557	SOCS3	17	q25.3	78356778	78360077	0.336397	0.736571	0.905704	FALSE	FALSE
6538	ENSG00000148498	PARD3	10	p11.21	34109560	34815325	0.336129	0.736774	0.905704	FALSE	FALSE
6539	ENSG00000119559	C19orf25	19	p13.3	1461143	1479556	0.33603	0.736848	0.905704	FALSE	FALSE
6540	ENSG00000075651	PLD1	3	q26.31	171600405	171810950	0.335974	0.73689	0.905704	FALSE	FALSE
6541	ENSG00000123080	CDKN2C	1	p32.3	50960745	50974633	0.335934	0.73692	0.905704	FALSE	FALSE
6542	ENSG00000106100	NOD1	7	p14.3	30424527	30478784	0.335882	0.73696	0.905704	FALSE	FALSE
6543	ENSG00000175121	WFDC5	20	q13.12	45109452	45115172	0.335679	0.737113	0.905824	FALSE	FALSE
6544	ENSG00000143149	ALDH9A1	1	q24.1	165662216	165698863	0.335353	0.737359	0.905965	FALSE	FALSE
6545	ENSG00000139574	NPFF	12	q13.13	53506690	53507638	0.335296	0.737402	0.905965	FALSE	FALSE
6546	ENSG00000154767	XPC	3	p25.1	14145147	14178783	0.335161	0.737504	0.905965	FALSE	FALSE
6547	ENSG00000135604	STX11	6	q24.2	144150526	144188370	0.335087	0.73756	0.905965	FALSE	FALSE
6548	ENSG00000075073	TACR2	10	q22.1	69403903	69416867	0.334898	0.737702	0.905993	FALSE	FALSE
6549	ENSG00000157259	GATAD1	7	q21.2	92447448	92459432	0.334537	0.737974	0.90603	FALSE	FALSE
6550	ENSG00000183317	EPHA10	1	p34.3	37713880	37765133	0.334402	0.738076	0.90603	FALSE	FALSE
6551	ENSG00000170075	GPR37L1	1	q32.1	202122858	202133592	0.334365	0.738104	0.90603	FALSE	FALSE
6552	ENSG00000161940	BCL6B	17	p13.1	7023020	7030290	0.334242	0.738197	0.906067	FALSE	FALSE
6553	ENSG00000197016	ZNF470	19	q13.43	56567511	56588911	0.333673	0.738627	0.906419	FALSE	FALSE
6554	ENSG00000172987	HPSE2	10	q24.2	98457077	99235862	0.333566	0.738707	0.906419	FALSE	FALSE
6555	ENSG00000189058	APOD	3	q29	195568702	195584205	0.333445	0.738798	0.906419	FALSE	FALSE
6556	ENSG00000254732	AP001931.1	11	q12.1	57742163	57793243	0.333308	0.738902	0.906419	FALSE	FALSE
6557	ENSG00000197362	ZNF786	7	q36.1	149069643	149090782	0.333154	0.739018	0.906419	FALSE	FALSE
6558	ENSG00000132744	ACY3	11	q13.2	67642555	67650659	0.332968	0.739158	0.906419	FALSE	FALSE
6559	ENSG00000269095	AC010646.1	19	p13.11	17235940	17255448	0.332537	0.739484	0.906559	FALSE	FALSE
6560	ENSG00000128872	TMOD2	15	q21.2	51751561	51816368	0.332262	0.739691	0.906677	FALSE	FALSE
6561	ENSG00000120055	C10orf95	10	q24.32	102449837	102451543	0.332053	0.739849	0.906784	FALSE	FALSE
6562	ENSG00000146425	DYNLT1	6	q25.3	158636474	158644739	0.331761	0.74007	0.906789	FALSE	FALSE
6563	ENSG00000171115	GIMAP8	7	q36.1	150450630	150479392	0.331651	0.740153	0.906789	FALSE	FALSE
6564	ENSG00000188001	TPRG1	3	q28	188947214	189325304	0.33146	0.740297	0.906789	FALSE	FALSE
6565	ENSG00000197774	EME2	16	p13.3	1773207	1781708	0.331445	0.740308	0.906789	FALSE	FALSE
6566	ENSG00000170689	HOXB9	17	q21.32	48621159	48626356	0.331435	0.740316	0.906789	FALSE	FALSE
6567	ENSG00000095539	SEMA4G	10	q24.31	100969518	100985871	0.331408	0.740336	0.906789	FALSE	FALSE
6568	ENSG00000197746	PSAP	10	q22.1	71816298	71851375	0.330761	0.740825	0.907077	FALSE	FALSE
6569	ENSG00000175931	UBE2O	17	q25.1	76389451	76453206	0.330656	0.740904	0.907077	FALSE	FALSE
6570	ENSG00000110660	SLC35F2	11	q22.3	107790991	107928293	0.330379	0.741114	0.907265	FALSE	FALSE
6571	ENSG00000174236	REP15	12	p11.22	27696519	27697596	0.33012	0.741309	0.907429	FALSE	FALSE
6572	ENSG00000108506	INTS2	17	q23.2	61865367	61928016	0.329732	0.741602	0.90766	FALSE	FALSE
6573	ENSG00000066468	FGFR2	10	q26.13	121478334	121598458	0.329493	0.741783	0.907787	FALSE	FALSE
6574	ENSG00000183347	GBP6	1	p22.2	89364058	89386461	0.329246	0.74197	0.907839	FALSE	FALSE
6575	ENSG00000165621	OXGR1	13	q32.1	96985719	96994730	0.328688	0.742391	0.908218	FALSE	FALSE
6576	ENSG00000234776	C11orf94	11	p11.2	45906513	45907282	0.328561	0.742487	0.908256	FALSE	FALSE
6577	ENSG00000105642	KCNN1	19	p13.11	17951293	18000080	0.328501	0.742533	0.908256	FALSE	FALSE
6578	ENSG00000197603	CPLANE1	5	p13.2	37106228	37249428	0.328169	0.742784	0.908291	FALSE	FALSE
6579	ENSG00000121898	CPXM2	10	q26.13	123706207	123940267	0.327957	0.742944	0.908351	FALSE	FALSE
6580	ENSG00000178750	STX19	3	q11.2	94014369	94028610	0.327747	0.743103	0.908475	FALSE	FALSE
6581	ENSG00000180611	MB21D2	3	q29	192796815	192918161	0.327676	0.743157	0.908475	FALSE	FALSE
6582	ENSG00000130520	LSM4	19	p13.11	18306230	18323274	0.327505	0.743286	0.908558	FALSE	FALSE
6583	ENSG00000109794	FAM149A	4	q35.1	186104419	186172667	0.327195	0.74352	0.908701	FALSE	FALSE
6584	ENSG00000124731	TREM1	6	p21.1	41267926	41286719	0.327138	0.743564	0.908701	FALSE	FALSE
6585	ENSG00000187556	NANOS3	19	p13.12	13862063	13880757	0.326306	0.744193	0.909077	FALSE	FALSE
6586	ENSG00000268750	AC010522.1	19	q13.43	57819719	57858941	0.326291	0.744204	0.909077	FALSE	FALSE
6587	ENSG00000215704	CELA2B	1	p36.21	15465909	15491400	0.326105	0.744345	0.90916	FALSE	FALSE
6588	ENSG00000142405	NLRP12	19	q13.42	53793603	53824394	0.325812	0.744566	0.909316	FALSE	FALSE
6589	ENSG00000100413	POLR3H	22	q13.2	41525804	41544606	0.325527	0.744782	0.909512	FALSE	FALSE
6590	ENSG00000170191	NANP	20	p11.21	25612935	25624175	0.325174	0.745049	0.909642	FALSE	FALSE
6591	ENSG00000229833	PET100	19	p13.2	7629737	7631956	0.325035	0.745155	0.909642	FALSE	FALSE
6592	ENSG00000101197	BIRC7	20	q13.33	63235883	63240507	0.324798	0.745334	0.909642	FALSE	FALSE
6593	ENSG00000144711	IQSEC1	3	p25.1	12897220	13283281	0.324575	0.745503	0.909651	FALSE	FALSE
6594	ENSG00000203485	INF2	14	q32.33	104689606	104722535	0.324483	0.745572	0.909661	FALSE	FALSE
6595	ENSG00000165501	LRR1	14	q21.3	49598697	49614672	0.324354	0.74567	0.909707	FALSE	FALSE
6596	ENSG00000180992	MRPL14	6	p21.1	44113454	44127457	0.324268	0.745735	0.909707	FALSE	FALSE
6597	ENSG00000171793	CTPS1	1	p34.2	40979335	41012565	0.323823	0.746072	0.909729	FALSE	FALSE
6598	ENSG00000085831	TTC39A	1	p32.3	51287258	51345116	0.321877	0.747546	0.910664	FALSE	FALSE
6599	ENSG00000148334	PTGES2	9	q34.11	128120693	128128462	0.321855	0.747562	0.910664	FALSE	FALSE
6600	ENSG00000114790	ARHGEF26	3	q25.2	154121003	154257827	0.321185	0.74807	0.911215	FALSE	FALSE
6601	ENSG00000130382	MLLT1	19	p13.3	6210379	6279948	0.321044	0.748177	0.911264	FALSE	FALSE
6602	ENSG00000189060	H1F0	22	q13.1	37805093	37807436	0.320032	0.748944	0.911879	FALSE	FALSE
6603	ENSG00000172172	MRPL13	8	q24.12	120380761	120445402	0.319968	0.748993	0.911879	FALSE	FALSE
6604	ENSG00000105058	FAM32A	19	p13.11	16185380	16192046	0.319769	0.749143	0.911879	FALSE	FALSE
6605	ENSG00000187123	LYPD6	2	q23.2	149329985	149474148	0.319607	0.749266	0.911879	FALSE	FALSE
6606	ENSG00000261652	C15orf65	15	q21.3	55408548	55418764	0.319116	0.749639	0.911879	FALSE	FALSE
6607	ENSG00000118017	A4GNT	3	q22.3	138123718	138132387	0.319061	0.749681	0.911879	FALSE	FALSE
6608	ENSG00000100604	CHGA	14	q32.12	92923080	92935293	0.318828	0.749857	0.911879	FALSE	FALSE
6609	ENSG00000009335	UBE3C	7	q36.3	157138913	157269372	0.318774	0.749898	0.911879	FALSE	FALSE
6610	ENSG00000137713	PPP2R1B	11	q23.1	111726908	111766427	0.318652	0.74999	0.911879	FALSE	FALSE
6611	ENSG00000105193	RPS16	19	q13.2	39433207	39435948	0.318564	0.750057	0.911879	FALSE	FALSE
6612	ENSG00000148604	RGR	10	q23.1	84245053	84259960	0.318516	0.750093	0.911879	FALSE	FALSE
6613	ENSG00000103051	COG4	16	q22.1	70480568	70523565	0.318386	0.750192	0.911879	FALSE	FALSE
6614	ENSG00000182141	ZNF708	19	p12	21291160	21329425	0.318191	0.75034	0.911879	FALSE	FALSE
6615	ENSG00000143473	KCNH1	1	q32.2	210676823	211134180	0.317734	0.750687	0.911909	FALSE	FALSE
6616	ENSG00000241553	ARPC4	3	p25.3	9792495	9807726	0.317714	0.750702	0.911909	FALSE	FALSE
6617	ENSG00000104219	ZDHHC2	8	p22	17156029	17224799	0.317585	0.7508	0.91196	FALSE	FALSE
6618	ENSG00000168028	RPSA	3	p22.1	39406689	39412542	0.317443	0.750908	0.912024	FALSE	FALSE
6619	ENSG00000167904	TMEM68	8	q12.1	55696424	55773407	0.316462	0.751652	0.91263	FALSE	FALSE
6620	ENSG00000234545	FAM133B	7	q21.2	92560793	92590394	0.316436	0.751672	0.91263	FALSE	FALSE
6621	ENSG00000145425	RPS3A	4	q31.3	151099573	151104652	0.316371	0.751721	0.91263	FALSE	FALSE
6622	ENSG00000170745	KCNS3	2	p24.2	17877847	18361616	0.316135	0.7519	0.91263	FALSE	FALSE
6623	ENSG00000017797	RALBP1	18	p11.22	9475009	9538116	0.31599	0.75201	0.91263	FALSE	FALSE
6624	ENSG00000068912	ERLEC1	2	p16.2	53787044	53818819	0.315904	0.752075	0.91263	FALSE	FALSE
6625	ENSG00000165702	GFI1B	9	q34.13	132944000	132991687	0.315903	0.752076	0.91263	FALSE	FALSE
6626	ENSG00000183733	FIGLA	2	p13.3	70777310	70790643	0.315903	0.752076	0.91263	FALSE	FALSE
6627	ENSG00000119969	HELLS	10	q23.33	94501434	94613905	0.315466	0.752408	0.912894	FALSE	FALSE
6628	ENSG00000187240	DYNC2H1	11	q22.3	103109410	103479863	0.315395	0.752462	0.912894	FALSE	FALSE
6629	ENSG00000078018	MAP2	2	q34	209424058	209734118	0.315023	0.752744	0.913034	FALSE	FALSE
6630	ENSG00000054938	CHRDL2	11	q13.4	74696429	74731385	0.314713	0.75298	0.913185	FALSE	FALSE
6631	ENSG00000198642	KLHL9	9	p21.3	21329671	21335380	0.314066	0.753471	0.913583	FALSE	FALSE
6632	ENSG00000203727	SAMD5	6	q24.3	147508927	147737547	0.313996	0.753524	0.913583	FALSE	FALSE
6633	ENSG00000255872	AL138752.2	9	p13.1	37588413	38068687	0.313748	0.753713	0.913599	FALSE	FALSE
6634	ENSG00000164144	ARFIP1	4	q31.3	152779937	152918463	0.313594	0.75383	0.913674	FALSE	FALSE
6635	ENSG00000033122	LRRC7	1	p31.1	69568398	70151945	0.31336	0.754007	0.91379	FALSE	FALSE
6636	ENSG00000050820	BCAR1	16	q23.1	75228187	75268053	0.313278	0.75407	0.91379	FALSE	FALSE
6637	ENSG00000227124	ZNF717	3	p12.3	75678660	75785583	0.313175	0.754148	0.91379	FALSE	FALSE
6638	ENSG00000156395	SORCS3	10	q25.1	104641101	105265235	0.31297	0.754304	0.913842	FALSE	FALSE
6639	ENSG00000136026	CKAP4	12	q23.3	106237877	106304279	0.312642	0.754552	0.914076	FALSE	FALSE
6640	ENSG00000140367	UBE2Q2	15	q24.2	75843285	75901078	0.311528	0.755399	0.914532	FALSE	FALSE
6641	ENSG00000164512	ANKRD55	5	q11.2	56099678	56233359	0.311527	0.7554	0.914532	FALSE	FALSE
6642	ENSG00000007392	LUC7L	16	p13.3	188969	229463	0.311341	0.755541	0.914597	FALSE	FALSE
6643	ENSG00000099992	TBC1D10A	22	q12.2	30291990	30327046	0.31109	0.755732	0.914639	FALSE	FALSE
6644	ENSG00000013441	CLK1	2	q33.1	200853009	200864744	0.310894	0.755881	0.914737	FALSE	FALSE
6645	ENSG00000070444	MNT	17	p13.3	2384060	2401118	0.309828	0.756692	0.915152	FALSE	FALSE
6646	ENSG00000176714	CCDC121	2	p23.3	27625639	27629012	0.309723	0.756772	0.915152	FALSE	FALSE
6647	ENSG00000261915	AC026954.2	17	p13.1	7312661	7319174	0.309712	0.75678	0.915152	FALSE	FALSE
6648	ENSG00000177464	GPR4	19	q13.32	45589764	45602208	0.309708	0.756783	0.915152	FALSE	FALSE
6649	ENSG00000136279	DBNL	7	p13	44044640	44069456	0.309249	0.757132	0.915304	FALSE	FALSE
6650	ENSG00000052344	PRSS8	16	p11.2	31131433	31135762	0.308514	0.757691	0.915433	FALSE	FALSE
6651	ENSG00000185479	KRT6B	12	q13.13	52446651	52452126	0.308467	0.757727	0.915433	FALSE	FALSE
6652	ENSG00000159658	EFCAB14	1	p33	46675159	46719064	0.308438	0.757749	0.915433	FALSE	FALSE
6653	ENSG00000253831	ETV3L	1	q23.1	157092044	157099808	0.308414	0.757767	0.915433	FALSE	FALSE
6654	ENSG00000099622	CIRBP	19	p13.3	1259384	1274880	0.30813	0.757983	0.915433	FALSE	FALSE
6655	ENSG00000100721	TCL1A	14	q32.13	95709967	95714196	0.308049	0.758045	0.915433	FALSE	FALSE
6656	ENSG00000103495	MAZ	16	p11.2	29806106	29811164	0.307824	0.758216	0.915433	FALSE	FALSE
6657	ENSG00000148290	SURF1	9	q34.2	133351755	133356676	0.307736	0.758283	0.915433	FALSE	FALSE
6658	ENSG00000177570	SAMD12	8	q24.12	118189455	118622112	0.307597	0.758389	0.915433	FALSE	FALSE
6659	ENSG00000164305	CASP3	4	q35.1	184627696	184649509	0.307503	0.758461	0.915433	FALSE	FALSE
6660	ENSG00000204237	OXLD1	17	q25.3	81665036	81666635	0.307352	0.758576	0.915433	FALSE	FALSE
6661	ENSG00000100033	PRODH	22	q11.21	18912777	18936553	0.307289	0.758624	0.915433	FALSE	FALSE
6662	ENSG00000139644	TMBIM6	12	q13.12	49707725	49764934	0.307272	0.758636	0.915433	FALSE	FALSE
6663	ENSG00000178913	TAF7	5	q31.3	141260225	141320821	0.307251	0.758652	0.915433	FALSE	FALSE
6664	ENSG00000188596	CFAP54	12	q23.1	96489571	96875555	0.307224	0.758673	0.915433	FALSE	FALSE
6665	ENSG00000105072	C19orf44	19	p13.11	16496311	16521352	0.307197	0.758694	0.915433	FALSE	FALSE
6666	ENSG00000174177	CTU2	16	q24.3	88706463	88715386	0.306976	0.758862	0.915569	FALSE	FALSE
6667	ENSG00000120029	ARMH3	10	q24.32	101845599	102056193	0.306792	0.759002	0.915582	FALSE	FALSE
6668	ENSG00000136770	DNAJC1	10	p12.31	21756537	22003769	0.306789	0.759004	0.915582	FALSE	FALSE
6669	ENSG00000131153	GINS2	16	q24.1	85676198	85690073	0.30652	0.759209	0.915582	FALSE	FALSE
6670	ENSG00000188647	PTAR1	9	q21.12	69709522	69759959	0.306224	0.759434	0.915733	FALSE	FALSE
6671	ENSG00000159792	PSKH1	16	q22.1	67893272	67929678	0.306141	0.759497	0.915733	FALSE	FALSE
6672	ENSG00000084112	SSH1	12	q24.11	108778192	108857590	0.306135	0.759502	0.915733	FALSE	FALSE
6673	ENSG00000144152	FBLN7	2	q13	112138385	112188216	0.305826	0.759737	0.915882	FALSE	FALSE
6674	ENSG00000171621	SPSB1	1	p36.22	9292880	9369532	0.305647	0.759874	0.915979	FALSE	FALSE
6675	ENSG00000183793	NPIPA5	16	p13.11	15363624	15381047	0.305493	0.759991	0.916002	FALSE	FALSE
6676	ENSG00000268790	AC008764.4	19	p13.11	16577642	16660115	0.305307	0.760133	0.916002	FALSE	FALSE
6677	ENSG00000145506	NKD2	5	p15.33	1008829	1038943	0.305238	0.760185	0.916002	FALSE	FALSE
6678	ENSG00000166428	PLD4	14	q32.33	104924713	104937790	0.305128	0.760268	0.916002	FALSE	FALSE
6679	ENSG00000235750	KIAA0040	1	q25.1	175156987	175192999	0.305125	0.760271	0.916002	FALSE	FALSE
6680	ENSG00000163808	KIF15	3	p21.31	44761717	44873376	0.304887	0.760452	0.916002	FALSE	FALSE
6681	ENSG00000088035	ALG6	1	p31.3	63367575	63438562	0.304868	0.760466	0.916002	FALSE	FALSE
6682	ENSG00000138071	ACTR2	2	p14	65227753	65271253	0.304719	0.76058	0.916002	FALSE	FALSE
6683	ENSG00000112624	BICRAL	6	p21.1	42746958	42868560	0.304679	0.760611	0.916002	FALSE	FALSE
6684	ENSG00000206538	VGLL3	3	p12.1	86876388	86991119	0.304519	0.760732	0.916002	FALSE	FALSE
6685	ENSG00000070159	PTPN3	9	q31.3	109375466	109498313	0.30435	0.760861	0.916002	FALSE	FALSE
6686	ENSG00000174227	PIGG	4	p16.3	499210	540196	0.304254	0.760934	0.916002	FALSE	FALSE
6687	ENSG00000099326	MZF1	19	q13.43	58561931	58573575	0.304223	0.760958	0.916002	FALSE	FALSE
6688	ENSG00000131409	LRRC4B	19	q13.33	50516892	50568045	0.304152	0.761012	0.916002	FALSE	FALSE
6689	ENSG00000076826	CAMSAP3	19	p13.2	7595902	7618304	0.303943	0.761171	0.916049	FALSE	FALSE
6690	ENSG00000116678	LEPR	1	p31.3	65420652	65641559	0.3039	0.761204	0.916049	FALSE	FALSE
6691	ENSG00000138039	LHCGR	2	p16.3	48686775	48755730	0.303837	0.761252	0.916049	FALSE	FALSE
6692	ENSG00000105723	GSK3A	19	q13.2	42230186	42242625	0.303378	0.761602	0.916266	FALSE	FALSE
6693	ENSG00000146090	RASGEF1C	5	q35.3	180100791	180209153	0.302973	0.76191	0.916301	FALSE	FALSE
6694	ENSG00000108298	RPL19	17	q12	39200283	39204732	0.302807	0.762037	0.916301	FALSE	FALSE
6695	ENSG00000108582	CPD	17	q11.2	30378905	30469989	0.302746	0.762084	0.916301	FALSE	FALSE
6696	ENSG00000145293	ENOPH1	4	q21.22	82430562	82461091	0.302628	0.762173	0.916301	FALSE	FALSE
6697	ENSG00000008083	JARID2	6	p22.3	15246296	15522040	0.302578	0.762211	0.916301	FALSE	FALSE
6698	ENSG00000124172	ATP5F1E	20	q13.32	59025467	59032382	0.302538	0.762242	0.916301	FALSE	FALSE
6699	ENSG00000145623	OSMR	5	p13.1	38845858	38945596	0.302105	0.762572	0.916531	FALSE	FALSE
6700	ENSG00000163630	SYNPR	3	p14.2	63228315	63616921	0.301735	0.762854	0.916713	FALSE	FALSE
6701	ENSG00000123405	NFE2	12	q13.13	54292111	54301121	0.301363	0.763138	0.916713	FALSE	FALSE
6702	ENSG00000185305	ARL15	5	q11.2	53883945	54310582	0.30126	0.763216	0.916713	FALSE	FALSE
6703	ENSG00000116212	LRRC42	1	p32.3	53946077	53968168	0.301245	0.763228	0.916713	FALSE	FALSE
6704	ENSG00000167608	TMC4	19	q13.42	54160108	54173250	0.300214	0.764014	0.917119	FALSE	FALSE
6705	ENSG00000119396	RAB14	9	q33.2	121178137	121223014	0.300076	0.764119	0.917123	FALSE	FALSE
6706	ENSG00000161970	RPL26	17	p13.1	8377516	8383250	0.299556	0.764516	0.91752	FALSE	FALSE
6707	ENSG00000142655	PEX14	1	p36.22	10472288	10630758	0.299364	0.764662	0.917628	FALSE	FALSE
6708	ENSG00000185686	PRAME	22	q11.22	22547701	22559361	0.299166	0.764813	0.917686	FALSE	FALSE
6709	ENSG00000234602	MCIDAS	5	q11.2	55219614	55227315	0.297511	0.766076	0.918527	FALSE	FALSE
6710	ENSG00000160013	PTGIR	19	q13.32	46620468	46625118	0.297426	0.766141	0.918527	FALSE	FALSE
6711	ENSG00000134202	GSTM3	1	p13.3	109733932	109741038	0.297082	0.766404	0.918539	FALSE	FALSE
6712	ENSG00000138271	GPR87	3	q25.1	151294086	151316952	0.296852	0.76658	0.918539	FALSE	FALSE
6713	ENSG00000154146	NRGN	11	q24.2	124739846	124747210	0.296629	0.76675	0.918651	FALSE	FALSE
6714	ENSG00000108389	MTMR4	17	q22	58489529	58517905	0.296378	0.766941	0.918676	FALSE	FALSE
6715	ENSG00000164011	ZNF691	1	p34.2	42846573	42852477	0.296293	0.767006	0.918676	FALSE	FALSE
6716	ENSG00000068781	STON1-GTF2A1L	2	p16.3	48529925	48776517	0.296262	0.76703	0.918676	FALSE	FALSE
6717	ENSG00000163155	LYSMD1	1	q21.3	151159748	151165948	0.295905	0.767302	0.918783	FALSE	FALSE
6718	ENSG00000008277	ADAM22	7	q21.12	87934143	88202889	0.295654	0.767494	0.918783	FALSE	FALSE
6719	ENSG00000113249	HAVCR1	5	q33.3	157029413	157059119	0.295563	0.767564	0.918783	FALSE	FALSE
6720	ENSG00000139154	AEBP2	12	p12.3	19404045	19720801	0.295394	0.767693	0.91884	FALSE	FALSE
6721	ENSG00000254995	STX16-NPEPL1	20	q13.32	58651434	58715410	0.294672	0.768244	0.919231	FALSE	FALSE
6722	ENSG00000185219	ZNF445	3	p21.31	44431720	44477670	0.294393	0.768458	0.919282	FALSE	FALSE
6723	ENSG00000073536	NLE1	17	q12	35128753	35142315	0.294248	0.768568	0.919282	FALSE	FALSE
6724	ENSG00000204922	UQCC3	11	q12.3	62670273	62673687	0.294136	0.768654	0.919318	FALSE	FALSE
6725	ENSG00000095380	NANS	9	q22.33	98056739	98083075	0.293621	0.769047	0.919649	FALSE	FALSE
6726	ENSG00000143368	SF3B4	1	q21.2	149923317	149928344	0.293561	0.769093	0.919649	FALSE	FALSE
6727	ENSG00000185730	ZNF696	8	q24.3	143289676	143298061	0.29351	0.769132	0.919649	FALSE	FALSE
6728	ENSG00000158296	SLC13A3	20	q13.12	46557823	46684467	0.293218	0.769355	0.919679	FALSE	FALSE
6729	ENSG00000174456	C12orf76	12	q24.11	110027028	110073686	0.292191	0.770141	0.920087	FALSE	FALSE
6730	ENSG00000163464	CXCR1	2	q35	218162845	218166995	0.291847	0.770403	0.920094	FALSE	FALSE
6731	ENSG00000100564	PIGH	14	q24.1	67581955	67600287	0.291724	0.770498	0.920094	FALSE	FALSE
6732	ENSG00000256525	POLG2	17	q23.3	64477785	64497036	0.291657	0.770549	0.920094	FALSE	FALSE
6733	ENSG00000250151	ARPC4-TTLL3	3	p25.3	9793082	9835401	0.290745	0.771246	0.920534	FALSE	FALSE
6734	ENSG00000273173	SNURF	15	q11.2	24954986	24977850	0.289839	0.77194	0.921093	FALSE	FALSE
6735	ENSG00000266733	TBC1D29	17	q11.2	30553502	30563493	0.289284	0.772364	0.921223	FALSE	FALSE
6736	ENSG00000145332	KLHL8	4	q22.1	87160103	87240314	0.289219	0.772414	0.921223	FALSE	FALSE
6737	ENSG00000130311	DDA1	19	p13.11	17309518	17323301	0.289064	0.772532	0.921223	FALSE	FALSE
6738	ENSG00000212901	KRTAP3-1	17	q21.2	41008521	41019324	0.289057	0.772538	0.921223	FALSE	FALSE
6739	ENSG00000162735	PEX19	1	q23.2	160276812	160286348	0.287966	0.773373	0.921406	FALSE	FALSE
6740	ENSG00000156171	DRAM2	1	p13.3	111117333	111140216	0.287922	0.773406	0.921406	FALSE	FALSE
6741	ENSG00000226887	ERVMER34-1	4	q12	52722618	52751640	0.287859	0.773455	0.921406	FALSE	FALSE
6742	ENSG00000110881	ASIC1	12	q13.12	50057548	50083611	0.287833	0.773475	0.921406	FALSE	FALSE
6743	ENSG00000125122	LRRC29	16	q22.1	67207139	67227048	0.287776	0.773519	0.921406	FALSE	FALSE
6744	ENSG00000169583	CLIC3	9	q34.3	136994635	136996803	0.287276	0.773901	0.92162	FALSE	FALSE
6745	ENSG00000100296	THOC5	22	q12.2	29505879	29555216	0.286905	0.774185	0.921767	FALSE	FALSE
6746	ENSG00000066056	TIE1	1	p34.2	43300993	43323108	0.286897	0.774192	0.921767	FALSE	FALSE
6747	ENSG00000165244	ZNF367	9	q22.32	96385941	96418329	0.286538	0.774466	0.921913	FALSE	FALSE
6748	ENSG00000187486	KCNJ11	11	p15.1	17385859	17389331	0.286206	0.77472	0.922125	FALSE	FALSE
6749	ENSG00000136872	ALDOB	9	q31.1	101420578	101449664	0.285856	0.774989	0.922253	FALSE	FALSE
6750	ENSG00000187650	VMAC	19	p13.3	5904858	5910853	0.285771	0.775053	0.922253	FALSE	FALSE
6751	ENSG00000113790	EHHADH	3	q27.2	185190624	185281990	0.285432	0.775313	0.922358	FALSE	FALSE
6752	ENSG00000111843	TMEM14C	6	p24.2	10722915	10731129	0.285151	0.775528	0.922358	FALSE	FALSE
6753	ENSG00000144410	CPO	2	q33.3	206939554	206969474	0.284847	0.775761	0.922481	FALSE	FALSE
6754	ENSG00000198964	SGMS1	10	q11.23	50305586	50625163	0.284839	0.775768	0.922481	FALSE	FALSE
6755	ENSG00000131591	C1orf159	1	p36.33	1081818	1116361	0.284786	0.775808	0.922481	FALSE	FALSE
6756	ENSG00000164048	ZNF589	3	p21.31	48241100	48299253	0.284415	0.776093	0.922539	FALSE	FALSE
6757	ENSG00000213123	TCTEX1D2	3	q29	196291219	196318299	0.284206	0.776252	0.922539	FALSE	FALSE
6758	ENSG00000182004	SNRPE	1	q32.1	203861603	203870550	0.28392	0.776471	0.922719	FALSE	FALSE
6759	ENSG00000152952	PLOD2	3	q24	146069440	146163653	0.283862	0.776516	0.922719	FALSE	FALSE
6760	ENSG00000214021	TTLL3	3	p25.3	9808086	9855138	0.283588	0.776726	0.922747	FALSE	FALSE
6761	ENSG00000206527	HACD2	3	q21.1	123490820	123585185	0.283232	0.776999	0.922747	FALSE	FALSE
6762	ENSG00000114405	C3orf14	3	p14.2	62318973	62336213	0.283173	0.777045	0.922747	FALSE	FALSE
6763	ENSG00000033030	ZCCHC8	12	q24.31	122471600	122501073	0.283121	0.777084	0.922747	FALSE	FALSE
6764	ENSG00000138152	BTBD16	10	q26.13	122271306	122338162	0.283095	0.777104	0.922747	FALSE	FALSE
6765	ENSG00000087510	TFAP2C	20	q13.31	56629302	56639283	0.282628	0.777462	0.923039	FALSE	FALSE
6766	ENSG00000106511	MEOX2	7	p21.2	15611212	15686812	0.28238	0.777652	0.923124	FALSE	FALSE
6767	ENSG00000093000	NUP50	22	q13.31	45163841	45188015	0.282313	0.777703	0.923124	FALSE	FALSE
6768	ENSG00000185905	C16orf54	16	p11.2	29742463	29746006	0.281905	0.778017	0.923362	FALSE	FALSE
6769	ENSG00000184445	KNTC1	12	q24.31	122527246	122626396	0.281415	0.778392	0.923551	FALSE	FALSE
6770	ENSG00000013583	HEBP1	12	p13.1	12974864	13000273	0.280952	0.778747	0.923651	FALSE	FALSE
6771	ENSG00000148848	ADAM12	10	q26.2	126012381	126388455	0.280901	0.778786	0.923651	FALSE	FALSE
6772	ENSG00000186684	CYP27C1	2	q14.3	127184120	127220078	0.280385	0.779183	0.923913	FALSE	FALSE
6773	ENSG00000188191	PRKAR1B	7	p22.3	549197	727650	0.280196	0.779327	0.923914	FALSE	FALSE
6774	ENSG00000135480	KRT7	12	q13.13	52232520	52252186	0.280195	0.779328	0.923914	FALSE	FALSE
6775	ENSG00000129245	FXR2	17	p13.1	7591230	7614871	0.280094	0.779406	0.923939	FALSE	FALSE
6776	ENSG00000177465	ACOT4	14	q24.3	73591706	73596496	0.279616	0.779772	0.924191	FALSE	FALSE
6777	ENSG00000168703	WFDC12	20	q13.12	45123425	45124465	0.278901	0.780321	0.924421	FALSE	FALSE
6778	ENSG00000262660	AC139530.2	17	q25.3	81703371	81720539	0.278748	0.780438	0.924493	FALSE	FALSE
6779	ENSG00000197885	NKIRAS1	3	p24.2	23891660	23946591	0.278556	0.780586	0.924515	FALSE	FALSE
6780	ENSG00000178462	TUBAL3	10	p15.1	5393098	5404830	0.278503	0.780626	0.924515	FALSE	FALSE
6781	ENSG00000116221	MRPL37	1	p32.3	54184041	54225464	0.278244	0.780825	0.924616	FALSE	FALSE
6782	ENSG00000150787	PTS	11	q23.1	112226365	112269955	0.277346	0.781515	0.924714	FALSE	FALSE
6783	ENSG00000196704	AMZ2	17	q24.2	68247574	68257164	0.277323	0.781532	0.924714	FALSE	FALSE
6784	ENSG00000196418	ZNF124	1	q44	247121975	247172016	0.277288	0.781559	0.924714	FALSE	FALSE
6785	ENSG00000168502	MTCL1	18	p11.22	8705661	8832778	0.277267	0.781575	0.924714	FALSE	FALSE
6786	ENSG00000065615	CYB5R4	6	q14.2	83859643	83967424	0.276971	0.781802	0.924714	FALSE	FALSE
6787	ENSG00000112559	MDFI	6	p21.1	41636882	41654246	0.276584	0.7821	0.924714	FALSE	FALSE
6788	ENSG00000006451	RALA	7	p14.1	39623483	39708124	0.276527	0.782143	0.924714	FALSE	FALSE
6789	ENSG00000118690	ARMC2	6	q21	108848416	108974472	0.27642	0.782225	0.924714	FALSE	FALSE
6790	ENSG00000185361	TNFAIP8L1	19	p13.3	4639518	4655568	0.276294	0.782322	0.924714	FALSE	FALSE
6791	ENSG00000137142	IGFBPL1	9	p13.1	38408994	38424447	0.276244	0.782361	0.924714	FALSE	FALSE
6792	ENSG00000078124	ACER3	11	q13.5	76860867	77026797	0.276007	0.782543	0.924714	FALSE	FALSE
6793	ENSG00000048471	SNX29	16	p13.13	11976737	12574289	0.275989	0.782557	0.924714	FALSE	FALSE
6794	ENSG00000156471	PTDSS1	8	q22.1	96261715	96336995	0.275416	0.782997	0.924913	FALSE	FALSE
6795	ENSG00000214842	RAD51AP2	2	p24.2	17510584	17518439	0.274938	0.783364	0.925258	FALSE	FALSE
6796	ENSG00000170289	CNGB3	8	q21.3	86553977	86743675	0.274888	0.783402	0.925258	FALSE	FALSE
6797	ENSG00000120262	CCDC170	6	q25.1	151494030	151621193	0.274759	0.783501	0.925308	FALSE	FALSE
6798	ENSG00000090686	USP48	1	p36.12	21678298	21783606	0.274458	0.783732	0.92548	FALSE	FALSE
6799	ENSG00000100865	CINP	14	q32.31	102341102	102362916	0.274423	0.78376	0.92548	FALSE	FALSE
6800	ENSG00000143416	SELENBP1	1	q21.3	151364302	151372733	0.274322	0.783837	0.925505	FALSE	FALSE
6801	ENSG00000113812	ACTR8	3	p21.1	53867066	53882202	0.274195	0.783935	0.925554	FALSE	FALSE
6802	ENSG00000168175	MAPK1IP1L	14	q22.3	55051631	55070192	0.273866	0.784188	0.925652	FALSE	FALSE
6803	ENSG00000116584	ARHGEF2	1	q22	155946851	156007070	0.273322	0.784606	0.925912	FALSE	FALSE
6804	ENSG00000188060	RAB42	1	p35.3	28592200	28595443	0.272957	0.784886	0.925912	FALSE	FALSE
6805	ENSG00000213297	ZNF625-ZNF20	19	p13.2	12132117	12156731	0.272917	0.784917	0.925912	FALSE	FALSE
6806	ENSG00000168002	POLR2G	11	q12.3	62761544	62766710	0.272916	0.784918	0.925912	FALSE	FALSE
6807	ENSG00000064651	SLC12A2	5	q23.3	128083766	128189688	0.272127	0.785525	0.92647	FALSE	FALSE
6808	ENSG00000073910	FRY	13	q13.1	31846713	32299122	0.271933	0.785674	0.92647	FALSE	FALSE
6809	ENSG00000254706	AL512785.2	1	q23.3	162365407	162383531	0.27181	0.785768	0.926514	FALSE	FALSE
6810	ENSG00000073969	NSF	17	q21.31	46590669	46757464	0.271106	0.78631	0.927009	FALSE	FALSE
6811	ENSG00000126251	GPR42	19	q13.12	35370929	35372962	0.271031	0.786367	0.927009	FALSE	FALSE
6812	ENSG00000115665	SLC5A7	2	q12.3	107986523	108013994	0.270764	0.786572	0.927009	FALSE	FALSE
6813	ENSG00000151498	ACAD8	11	q25	134253495	134265855	0.27073	0.786599	0.927009	FALSE	FALSE
6814	ENSG00000137764	MAP2K5	15	q23	67542709	67807123	0.270614	0.786688	0.927009	FALSE	FALSE
6815	ENSG00000148843	PDCD11	10	q24.33	103396626	103446292	0.270601	0.786698	0.927009	FALSE	FALSE
6816	ENSG00000118402	ELOVL4	6	q14.1	79914812	79947580	0.270391	0.786859	0.927081	FALSE	FALSE
6817	ENSG00000104154	SLC30A4	15	q21.1	45479611	45522807	0.270133	0.787058	0.927234	FALSE	FALSE
6818	ENSG00000026036	RTEL1-TNFRSF6B	20	q13.33	63659300	63698684	0.2699	0.787237	0.927312	FALSE	FALSE
6819	ENSG00000186575	NF2	22	q12.2	29603556	29698598	0.26973	0.787368	0.927362	FALSE	FALSE
6820	ENSG00000144644	GADL1	3	p23	30726200	30894765	0.269536	0.787517	0.927363	FALSE	FALSE
6821	ENSG00000259305	ZHX1-C8orf76	8	q24.13	123226189	123274284	0.269422	0.787605	0.927363	FALSE	FALSE
6822	ENSG00000112367	FIG4	6	q21	109691312	109825428	0.269401	0.787621	0.927363	FALSE	FALSE
6823	ENSG00000142319	SLC6A3	5	p15.33	1392790	1445430	0.269241	0.787744	0.927441	FALSE	FALSE
6824	ENSG00000174799	CEP135	4	q12	55948871	56033363	0.268751	0.788122	0.927673	FALSE	FALSE
6825	ENSG00000250067	YJEFN3	19	p13.11	19528861	19537581	0.268688	0.78817	0.927673	FALSE	FALSE
6826	ENSG00000148396	SEC16A	9	q34.3	136440096	136483759	0.268565	0.788264	0.927673	FALSE	FALSE
6827	ENSG00000140859	KIFC3	16	q21	57758217	57863053	0.268486	0.788325	0.927673	FALSE	FALSE
6828	ENSG00000173786	CNP	17	q21.2	41966741	41977731	0.26806	0.788653	0.927777	FALSE	FALSE
6829	ENSG00000255823	MTRNR2L8	11	p15.4	10507887	10509189	0.267856	0.78881	0.927879	FALSE	FALSE
6830	ENSG00000248405	PRR5-ARHGAP8	22	q13.31	44702233	44862706	0.267597	0.789009	0.927929	FALSE	FALSE
6831	ENSG00000164930	FZD6	8	q22.3	103298433	103332866	0.267327	0.789217	0.928009	FALSE	FALSE
6832	ENSG00000128563	PRKRIP1	7	q22.1	102363872	102426676	0.267018	0.789455	0.928055	FALSE	FALSE
6833	ENSG00000145194	ECE2	3	q27.1	184276011	184293031	0.267004	0.789466	0.928055	FALSE	FALSE
6834	ENSG00000215472	RPL17-C18orf32	18	q21.1	49481681	49492479	0.266759	0.789655	0.928155	FALSE	FALSE
6835	ENSG00000109445	ZNF330	4	q31.21	141220887	141234697	0.266441	0.789899	0.928343	FALSE	FALSE
6836	ENSG00000074527	NTN4	12	q22	95657807	95791152	0.266347	0.789972	0.928343	FALSE	FALSE
6837	ENSG00000170430	MGMT	10	q26.3	129467184	129768007	0.266196	0.790088	0.928343	FALSE	FALSE
6838	ENSG00000076554	TPD52	8	q21.13	80034745	80231232	0.266183	0.790098	0.928343	FALSE	FALSE
6839	ENSG00000171496	OR1L8	9	q33.2	122567117	122583384	0.265999	0.79024	0.928412	FALSE	FALSE
6840	ENSG00000151689	INPP1	2	q32.2	190343470	190371665	0.265925	0.790297	0.928412	FALSE	FALSE
6841	ENSG00000068650	ATP11A	13	q34	112690329	112887168	0.265349	0.790741	0.928698	FALSE	FALSE
6842	ENSG00000241794	SPRR2A	1	q21.3	153056113	153057537	0.265272	0.7908	0.9287	FALSE	FALSE
6843	ENSG00000106366	SERPINE1	7	q22.1	101127089	101139266	0.265063	0.790961	0.928823	FALSE	FALSE
6844	ENSG00000239887	C1orf226	1	q23.3	162366908	162386818	0.264375	0.791491	0.929178	FALSE	FALSE
6845	ENSG00000072832	CRMP1	4	p16.2	5748084	5893058	0.263571	0.79211	0.929372	FALSE	FALSE
6846	ENSG00000137656	BUD13	11	q23.3	116748170	116772988	0.263038	0.792521	0.929575	FALSE	FALSE
6847	ENSG00000188257	PLA2G2A	1	p36.13	19975431	19980416	0.262994	0.792555	0.929575	FALSE	FALSE
6848	ENSG00000079931	MOXD1	6	q23.2	132296055	132401545	0.262444	0.792979	0.9297	FALSE	FALSE
6849	ENSG00000172037	LAMB2	3	p21.31	49121114	49133118	0.262278	0.793107	0.9297	FALSE	FALSE
6850	ENSG00000163492	CCDC141	2	q31.2	178829757	179050086	0.26209	0.793252	0.929738	FALSE	FALSE
6851	ENSG00000119328	FAM206A	9	q31.3	108934181	108950744	0.262061	0.793275	0.929738	FALSE	FALSE
6852	ENSG00000172270	BSG	19	p13.3	571277	583493	0.261697	0.793555	0.929867	FALSE	FALSE
6853	ENSG00000165943	MOAP1	14	q32.12	93182196	93184928	0.260877	0.794187	0.930532	FALSE	FALSE
6854	ENSG00000118514	ALDH8A1	6	q23.3	134917390	134950122	0.260707	0.794318	0.930562	FALSE	FALSE
6855	ENSG00000159339	PADI4	1	p36.13	17308195	17364004	0.260554	0.794437	0.930587	FALSE	FALSE
6856	ENSG00000070366	SMG6	17	p13.3	2059839	2303771	0.260532	0.794453	0.930587	FALSE	FALSE
6857	ENSG00000157500	APPL1	3	p14.3	57227726	57278105	0.260423	0.794537	0.930619	FALSE	FALSE
6858	ENSG00000006611	USH1C	11	p15.1	17493895	17544416	0.259935	0.794914	0.930821	FALSE	FALSE
6859	ENSG00000163873	GRIK3	1	p34.3	36795527	37034129	0.259817	0.795005	0.930821	FALSE	FALSE
6860	ENSG00000176749	CDK5R1	17	q11.2	32486619	32491256	0.259568	0.795197	0.930821	FALSE	FALSE
6861	ENSG00000172292	CERS6	2	q24.3	168455862	168775137	0.259481	0.795264	0.930821	FALSE	FALSE
6862	ENSG00000114383	TUSC2	3	p21.31	50320027	50328251	0.259098	0.795559	0.931001	FALSE	FALSE
6863	ENSG00000205629	LCMT1	16	p12.1	25111729	25178231	0.258777	0.795807	0.93109	FALSE	FALSE
6864	ENSG00000178449	COX14	12	q13.12	50111979	50120457	0.258427	0.796078	0.93109	FALSE	FALSE
6865	ENSG00000169515	CCDC8	19	q13.32	46410329	46413662	0.258282	0.79619	0.931134	FALSE	FALSE
6866	ENSG00000198920	KIAA0753	17	p13.1	6578148	6640927	0.25816	0.796283	0.931134	FALSE	FALSE
6867	ENSG00000214194	SMIM30	7	q31.1	113116718	113118613	0.257584	0.796728	0.931385	FALSE	FALSE
6868	ENSG00000182149	IST1	16	q22.2	71845996	71931199	0.257365	0.796897	0.931449	FALSE	FALSE
6869	ENSG00000152939	MARVELD2	5	q13.2	69415065	69444330	0.257236	0.796997	0.931473	FALSE	FALSE
6870	ENSG00000150636	CCDC102B	18	q22.1	68715209	69055189	0.256975	0.797198	0.931473	FALSE	FALSE
6871	ENSG00000166130	IKBIP	12	q23.1	98613405	98645113	0.256671	0.797433	0.931473	FALSE	FALSE
6872	ENSG00000137801	THBS1	15	q14	39581079	39599466	0.256597	0.79749	0.931473	FALSE	FALSE
6873	ENSG00000130699	TAF4	20	q13.33	61953469	62065810	0.256546	0.797529	0.931473	FALSE	FALSE
6874	ENSG00000206579	XKR4	8	q12.1	55102389	55542054	0.256377	0.79766	0.931473	FALSE	FALSE
6875	ENSG00000101188	NTSR1	20	q13.33	62708837	62762771	0.256334	0.797693	0.931473	FALSE	FALSE
6876	ENSG00000181656	GPR88	1	p21.2	100538137	100542018	0.256288	0.797729	0.931473	FALSE	FALSE
6877	ENSG00000173930	SLCO4C1	5	q21.1	102233986	102296549	0.256242	0.797764	0.931473	FALSE	FALSE
6878	ENSG00000188215	DCUN1D3	16	p12.3	20854925	20900384	0.256151	0.797834	0.931473	FALSE	FALSE
6879	ENSG00000267120	AD000671.2	19	q13.12	35739252	35745432	0.256038	0.797922	0.931473	FALSE	FALSE
6880	ENSG00000134152	KATNBL1	15	q14	34140674	34210096	0.25599	0.797959	0.931473	FALSE	FALSE
6881	ENSG00000224470	ATXN1L	16	q22.2	71845991	71885268	0.255955	0.797986	0.931473	FALSE	FALSE
6882	ENSG00000117228	GBP1	1	p22.2	89052319	89065360	0.255908	0.798022	0.931473	FALSE	FALSE
6883	ENSG00000241563	CORT	1	p36.22	10449719	10451902	0.255864	0.798056	0.931473	FALSE	FALSE
6884	ENSG00000105894	PTN	7	q33	137227341	137343865	0.255365	0.798441	0.931688	FALSE	FALSE
6885	ENSG00000183323	CCDC125	5	q13.2	69280175	69332809	0.255331	0.798468	0.931688	FALSE	FALSE
6886	ENSG00000170006	TMEM154	4	q31.3	152618632	152680165	0.254956	0.798757	0.931875	FALSE	FALSE
6887	ENSG00000108448	TRIM16L	17	p11.2	18697998	18736118	0.254902	0.798798	0.931875	FALSE	FALSE
6888	ENSG00000130287	NCAN	19	p13.11	19211973	19252233	0.254066	0.799445	0.932055	FALSE	FALSE
6889	ENSG00000182050	MGAT4C	12	q21.32	85955666	86838904	0.254041	0.799464	0.932055	FALSE	FALSE
6890	ENSG00000180878	C11orf42	11	p15.4	6205566	6211132	0.253965	0.799523	0.932055	FALSE	FALSE
6891	ENSG00000179532	DNHD1	11	p15.4	6497260	6593758	0.253691	0.799735	0.932055	FALSE	FALSE
6892	ENSG00000134551	PRH2	12	p13.2	10929236	10932341	0.253632	0.79978	0.932055	FALSE	FALSE
6893	ENSG00000113361	CDH6	5	p13.3	31193750	31329146	0.253432	0.799935	0.932055	FALSE	FALSE
6894	ENSG00000183346	CABCOCO1	10	q21.2	61662961	61766766	0.253316	0.800024	0.932055	FALSE	FALSE
6895	ENSG00000185049	NELFA	4	p16.3	1982714	2041903	0.253083	0.800204	0.932055	FALSE	FALSE
6896	ENSG00000073578	SDHA	5	p15.33	218241	256700	0.252972	0.80029	0.932055	FALSE	FALSE
6897	ENSG00000124356	STAMBP	2	p13.1	73828916	73873659	0.252465	0.800681	0.932211	FALSE	FALSE
6898	ENSG00000174567	GOLT1A	1	q32.1	204198160	204214092	0.252072	0.800986	0.932253	FALSE	FALSE
6899	ENSG00000104723	TUSC3	8	p22	15417215	15766649	0.251988	0.80105	0.932253	FALSE	FALSE
6900	ENSG00000108622	ICAM2	17	q23.3	64002594	64020634	0.251972	0.801063	0.932253	FALSE	FALSE
6901	ENSG00000118816	CCNI	4	q21.1	77047158	77076005	0.251787	0.801205	0.932253	FALSE	FALSE
6902	ENSG00000198053	SIRPA	20	p13	1894167	1940592	0.251475	0.801447	0.932253	FALSE	FALSE
6903	ENSG00000213471	TTLL13P	15	q26.1	90249530	90265482	0.251033	0.801789	0.932253	FALSE	FALSE
6904	ENSG00000148358	GPR107	9	q34.11	130053426	130140169	0.250764	0.801996	0.932253	FALSE	FALSE
6905	ENSG00000172009	THOP1	19	p13.3	2785460	2815807	0.249979	0.802603	0.932327	FALSE	FALSE
6906	ENSG00000184182	UBE2F	2	q37.3	237966827	238042782	0.249895	0.802669	0.932327	FALSE	FALSE
6907	ENSG00000108344	PSMD3	17	q21.1	39980797	39997960	0.249627	0.802875	0.932371	FALSE	FALSE
6908	ENSG00000228300	C19orf24	19	p13.3	1275438	1279249	0.249216	0.803194	0.932482	FALSE	FALSE
6909	ENSG00000100926	TM9SF1	14	q12	24189143	24195687	0.249036	0.803333	0.932541	FALSE	FALSE
6910	ENSG00000188175	HEPACAM2	7	q21.2	93188586	93226524	0.249003	0.803359	0.932541	FALSE	FALSE
6911	ENSG00000100078	PLA2G3	22	q12.2	31134809	31140607	0.248509	0.803741	0.932671	FALSE	FALSE
6912	ENSG00000184575	XPOT	12	q14.2	64404350	64451127	0.248459	0.803779	0.932671	FALSE	FALSE
6913	ENSG00000119698	PPP4R4	14	q32.12	94146128	94279735	0.248249	0.803942	0.932671	FALSE	FALSE
6914	ENSG00000186047	DLEU7	13	q14.3	50711008	50843939	0.248195	0.803983	0.932671	FALSE	FALSE
6915	ENSG00000177082	WDR73	15	q25.2	84639281	84654343	0.247969	0.804159	0.932725	FALSE	FALSE
6916	ENSG00000111885	MAN1A1	6	q22.31	119177209	119349761	0.247965	0.804161	0.932725	FALSE	FALSE
6917	ENSG00000107485	GATA3	10	p14	8045378	8075203	0.247597	0.804447	0.932748	FALSE	FALSE
6918	ENSG00000177565	TBL1XR1	3	q26.32	177019340	177228000	0.247464	0.804549	0.932748	FALSE	FALSE
6919	ENSG00000163914	RHO	3	q22.1	129528640	129535169	0.247301	0.804675	0.932748	FALSE	FALSE
6920	ENSG00000133226	SRRM1	1	p36.11	24631716	24673267	0.247201	0.804753	0.932748	FALSE	FALSE
6921	ENSG00000131051	RBM39	20	q11.22	35701347	35742312	0.247196	0.804757	0.932748	FALSE	FALSE
6922	ENSG00000172789	HOXC5	12	q13.13	54032853	54035358	0.247151	0.804791	0.932748	FALSE	FALSE
6923	ENSG00000058262	SEC61A1	3	q21.3	128051641	128071683	0.246815	0.805051	0.932928	FALSE	FALSE
6924	ENSG00000139637	C12orf10	12	q13.13	53299686	53307177	0.246689	0.805149	0.932964	FALSE	FALSE
6925	ENSG00000137767	SQOR	15	q21.1	45631148	45691294	0.246251	0.805488	0.933148	FALSE	FALSE
6926	ENSG00000175984	DENND2C	1	p13.2	114582848	114670422	0.245734	0.805888	0.933293	FALSE	FALSE
6927	ENSG00000034713	GABARAPL2	16	q23.1	75566351	75577881	0.245607	0.805986	0.933303	FALSE	FALSE
6928	ENSG00000204899	MZT1	13	q21.33	72708357	72727687	0.245575	0.806011	0.933303	FALSE	FALSE
6929	ENSG00000114395	CYB561D2	3	p21.31	50350695	50358460	0.245147	0.806343	0.933398	FALSE	FALSE
6930	ENSG00000165480	SKA3	13	q12.11	21153595	21176602	0.245093	0.806384	0.933398	FALSE	FALSE
6931	ENSG00000177096	PHETA2	22	q13.2	42074251	42079441	0.245085	0.806391	0.933398	FALSE	FALSE
6932	ENSG00000167595	PROSER3	19	q13.12	35758143	35771028	0.244788	0.80662	0.93348	FALSE	FALSE
6933	ENSG00000110680	CALCA	11	p15.2	14966668	14972354	0.244205	0.807072	0.933717	FALSE	FALSE
6934	ENSG00000110074	FOXRED1	11	q24.2	126269055	126278131	0.244185	0.807087	0.933717	FALSE	FALSE
6935	ENSG00000165923	AGBL2	11	p11.2	47659591	47715389	0.244037	0.807202	0.933757	FALSE	FALSE
6936	ENSG00000227868	TEX46	1	p36.12	23010834	23015850	0.243782	0.807399	0.933853	FALSE	FALSE
6937	ENSG00000269881	AC004754.1	16	p13.3	249547	269943	0.243174	0.807871	0.933971	FALSE	FALSE
6938	ENSG00000115239	ASB3	2	p16.2	53532672	53787610	0.243136	0.8079	0.933971	FALSE	FALSE
6939	ENSG00000187957	DNER	2	q36.3	229357629	229714558	0.242521	0.808377	0.934323	FALSE	FALSE
6940	ENSG00000033178	UBA6	4	q13.2	67612652	67701179	0.242253	0.808584	0.934497	FALSE	FALSE
6941	ENSG00000113456	RAD1	5	p13.2	34905264	34918989	0.241436	0.809217	0.934965	FALSE	FALSE
6942	ENSG00000069667	RORA	15	q22.2	60488284	61229319	0.241312	0.809314	0.934972	FALSE	FALSE
6943	ENSG00000172586	CHCHD1	10	q22.2	73782047	73783652	0.24128	0.809338	0.934972	FALSE	FALSE
6944	ENSG00000162444	RBP7	1	p36.22	9997206	10016020	0.240959	0.809587	0.935022	FALSE	FALSE
6945	ENSG00000150556	LYPD6B	2	q23.2	149038107	149215262	0.240797	0.809712	0.935022	FALSE	FALSE
6946	ENSG00000144029	MRPS5	2	q11.1	95087207	95149434	0.240721	0.809771	0.935022	FALSE	FALSE
6947	ENSG00000117525	F3	1	p21.3	94529225	94541800	0.240067	0.810278	0.935464	FALSE	FALSE
6948	ENSG00000148090	AUH	9	q22.31	91213815	91361913	0.23995	0.810369	0.935503	FALSE	FALSE
6949	ENSG00000241322	CDRT1	17	p12	15565483	15619512	0.239796	0.810488	0.93552	FALSE	FALSE
6950	ENSG00000132581	SDF2	17	q11.2	28648356	28662189	0.239532	0.810693	0.935568	FALSE	FALSE
6951	ENSG00000244687	UBE2V1	20	q13.13	50081124	50115959	0.239344	0.810839	0.935568	FALSE	FALSE
6952	ENSG00000181031	RPH3AL	17	p13.3	212389	386254	0.239265	0.8109	0.935568	FALSE	FALSE
6953	ENSG00000145990	GFOD1	6	p23	13357830	13487662	0.239219	0.810936	0.935568	FALSE	FALSE
6954	ENSG00000143409	MINDY1	1	q21.3	150996086	151008375	0.23911	0.81102	0.935568	FALSE	FALSE
6955	ENSG00000132570	PCBD2	5	q31.1	134904906	135007959	0.239086	0.811039	0.935568	FALSE	FALSE
6956	ENSG00000163645	ERICH6	3	q25.1	150659885	150703971	0.239067	0.811054	0.935568	FALSE	FALSE
6957	ENSG00000221874	ZNF816-ZNF321P	19	q13.41	52928475	52962823	0.23853	0.81147	0.935916	FALSE	FALSE
6958	ENSG00000186106	ANKRD46	8	q22.3	100509752	100559784	0.238372	0.811593	0.935991	FALSE	FALSE
6959	ENSG00000161011	SQSTM1	5	q35.3	179806398	179838078	0.238154	0.811762	0.93606	FALSE	FALSE
6960	ENSG00000100121	GGTLC2	22	q11.22	22644475	22647903	0.238147	0.811767	0.93606	FALSE	FALSE
6961	ENSG00000221983	UBA52	19	p13.11	18571730	18577550	0.237456	0.812303	0.936208	FALSE	FALSE
6962	ENSG00000164733	CTSB	8	p23.1	11842524	11869448	0.237426	0.812327	0.936208	FALSE	FALSE
6963	ENSG00000214046	SMIM7	19	p13.11	16630751	16660442	0.237415	0.812335	0.936208	FALSE	FALSE
6964	ENSG00000197496	SLC2A10	20	q13.12	46709487	46736347	0.237149	0.812541	0.936359	FALSE	FALSE
6965	ENSG00000105722	ERF	19	q13.2	42247572	42255157	0.23689	0.812742	0.936459	FALSE	FALSE
6966	ENSG00000070950	RAD18	3	p25.3	8775402	8963773	0.236684	0.812902	0.936497	FALSE	FALSE
6967	ENSG00000198513	ATL1	14	q22.1	50532509	50633068	0.236547	0.813008	0.936497	FALSE	FALSE
6968	ENSG00000057935	MTA3	2	p21	42494569	42756947	0.236529	0.813022	0.936497	FALSE	FALSE
6969	ENSG00000110013	SIAE	11	q24.2	124633113	124695707	0.236307	0.813194	0.936566	FALSE	FALSE
6970	ENSG00000105516	DBP	19	q13.33	48630030	48637438	0.236254	0.813236	0.936566	FALSE	FALSE
6971	ENSG00000124214	STAU1	20	q13.13	49113339	49188367	0.235697	0.813668	0.936894	FALSE	FALSE
6972	ENSG00000214265	AC124312.1	15	q11.2	24955034	25000276	0.235666	0.813692	0.936894	FALSE	FALSE
6973	ENSG00000087053	MTMR2	11	q21	95832882	95925315	0.235522	0.813804	0.936908	FALSE	FALSE
6974	ENSG00000153130	SCOC	4	q31.1	140257286	140385726	0.235393	0.813904	0.936908	FALSE	FALSE
6975	ENSG00000165799	RNASE7	14	q11.2	21042226	21044234	0.235355	0.813934	0.936908	FALSE	FALSE
6976	ENSG00000243244	STON1	2	p16.3	48529383	48598513	0.23492	0.814271	0.937107	FALSE	FALSE
6977	ENSG00000258724	PINX1	8	p23.1	10725399	10839847	0.234804	0.814361	0.937136	FALSE	FALSE
6978	ENSG00000239672	NME1	17	q21.33	51153536	51162428	0.234635	0.814492	0.937156	FALSE	FALSE
6979	ENSG00000091651	ORC6	16	q11.2	46689643	46698394	0.234411	0.814666	0.937224	FALSE	FALSE
6980	ENSG00000166275	BORCS7	10	q24.32	102854223	102864961	0.233986	0.814996	0.937472	FALSE	FALSE
6981	ENSG00000203877	RIPPLY2	6	q14.2	83853266	83857515	0.233706	0.815213	0.937656	FALSE	FALSE
6982	ENSG00000175265	GOLGA8A	15	q14	34379068	34437466	0.2336	0.815295	0.93767	FALSE	FALSE
6983	ENSG00000087077	TRIP6	7	q22.1	100867138	100873454	0.233491	0.81538	0.93767	FALSE	FALSE
6984	ENSG00000157992	KRTCAP3	2	p23.3	27442366	27446481	0.23345	0.815412	0.93767	FALSE	FALSE
6985	ENSG00000005421	PON1	7	q21.3	95297676	95324707	0.233122	0.815667	0.937848	FALSE	FALSE
6986	ENSG00000167291	TBC1D16	17	q25.3	79932343	80035848	0.232882	0.815853	0.937934	FALSE	FALSE
6987	ENSG00000127074	RGS13	1	q31.2	192636138	192660306	0.232751	0.815955	0.937934	FALSE	FALSE
6988	ENSG00000152253	SPC25	2	q31.1	168834132	168913371	0.232475	0.816169	0.937934	FALSE	FALSE
6989	ENSG00000095951	HIVEP1	6	p24.1	12008762	12164999	0.232179	0.816399	0.937965	FALSE	FALSE
6990	ENSG00000135048	CEMIP2	9	q21.13	71683366	71816690	0.231884	0.816628	0.938096	FALSE	FALSE
6991	ENSG00000162931	TRIM17	1	q42.13	228407940	228416861	0.231533	0.8169	0.938275	FALSE	FALSE
6992	ENSG00000166801	FAM111A	11	q12.1	59142748	59155039	0.231393	0.81701	0.938275	FALSE	FALSE
6993	ENSG00000124302	CHST8	19	q13.11	33621955	33773509	0.231324	0.817063	0.938275	FALSE	FALSE
6994	ENSG00000131668	BARX1	9	q22.32	93951622	93955372	0.231315	0.81707	0.938275	FALSE	FALSE
6995	ENSG00000108654	DDX5	17	q23.3	64499616	64508199	0.230562	0.817655	0.938654	FALSE	FALSE
6996	ENSG00000101665	SMAD7	18	q21.1	48919853	48952052	0.230549	0.817665	0.938654	FALSE	FALSE
6997	ENSG00000156671	SAMD8	10	q22.2	75099586	75182123	0.229902	0.818168	0.938654	FALSE	FALSE
6998	ENSG00000166377	ATP9B	18	q23	79069285	79378287	0.229249	0.818676	0.938654	FALSE	FALSE
6999	ENSG00000123843	C4BPB	1	q32.1	207088842	207099993	0.229032	0.818844	0.938654	FALSE	FALSE
7000	ENSG00000165682	CLEC1B	12	p13.2	9985642	10013424	0.228946	0.818911	0.938654	FALSE	FALSE
7001	ENSG00000198677	TTC37	5	q15	95461755	95555007	0.228945	0.818912	0.938654	FALSE	FALSE
7002	ENSG00000178951	ZBTB7A	19	p13.3	4044364	4066945	0.228918	0.818933	0.938654	FALSE	FALSE
7003	ENSG00000126778	SIX1	14	q23.1	60643415	60658259	0.228897	0.818949	0.938654	FALSE	FALSE
7004	ENSG00000182957	SPATA13	13	q12.12	23979805	24307074	0.228562	0.81921	0.938763	FALSE	FALSE
7005	ENSG00000146013	GFRA3	5	q31.2	138252379	138274671	0.228389	0.819344	0.938763	FALSE	FALSE
7006	ENSG00000167807	AC011511.1	19	p13.2	10305427	10316009	0.228342	0.819381	0.938763	FALSE	FALSE
7007	ENSG00000006576	PHTF2	7	q11.23	77798792	77957503	0.22811	0.819561	0.938763	FALSE	FALSE
7008	ENSG00000108100	CCNY	10	p11.21	35247025	35572669	0.227929	0.819701	0.938825	FALSE	FALSE
7009	ENSG00000273079	GRIN2B	12	p13.1	13437942	13981957	0.227742	0.819847	0.938836	FALSE	FALSE
7010	ENSG00000197013	ZNF429	19	p12	21496682	21556270	0.227733	0.819854	0.938836	FALSE	FALSE
7011	ENSG00000104804	TULP2	19	q13.33	48880965	48898733	0.227546	0.82	0.938937	FALSE	FALSE
7012	ENSG00000196169	KIF19	17	q25.1	74326210	74355820	0.227226	0.820248	0.939156	FALSE	FALSE
7013	ENSG00000162736	NCSTN	1	q23.2	160343272	160358952	0.227032	0.820399	0.939197	FALSE	FALSE
7014	ENSG00000186583	SPATC1	8	q24.3	144012414	144047085	0.226759	0.820611	0.939218	FALSE	FALSE
7015	ENSG00000121879	PIK3CA	3	q26.32	179148114	179240093	0.226517	0.820799	0.939218	FALSE	FALSE
7016	ENSG00000205832	C16orf96	16	p13.3	4556490	4600714	0.226513	0.820802	0.939218	FALSE	FALSE
7017	ENSG00000100142	POLR2F	22	q13.1	37952607	38041915	0.226499	0.820814	0.939218	FALSE	FALSE
7018	ENSG00000198586	TLK1	2	q31.1	170990823	171231314	0.226496	0.820816	0.939218	FALSE	FALSE
7019	ENSG00000151079	KCNA6	12	p13.32	4809176	4813412	0.226336	0.82094	0.939218	FALSE	FALSE
7020	ENSG00000174405	LIG4	13	q33.3	108207439	108218368	0.225987	0.821212	0.939339	FALSE	FALSE
7021	ENSG00000137225	CAPN11	6	p21.1	44158811	44184402	0.225166	0.82185	0.939752	FALSE	FALSE
7022	ENSG00000197024	ZNF398	7	q36.1	149126416	149182802	0.225154	0.821859	0.939752	FALSE	FALSE
7023	ENSG00000152683	SLC30A6	2	p22.3	32165841	32224379	0.224389	0.822454	0.939972	FALSE	FALSE
7024	ENSG00000243710	CFAP57	1	p34.2	43172149	43254358	0.224088	0.822689	0.940175	FALSE	FALSE
7025	ENSG00000160781	PAQR6	1	q22	156243321	156248117	0.223029	0.823513	0.940817	FALSE	FALSE
7026	ENSG00000103932	RPAP1	15	q15.1	41517176	41544269	0.222971	0.823558	0.940817	FALSE	FALSE
7027	ENSG00000135638	EMX1	2	p13.2	72916260	72936071	0.222923	0.823595	0.940817	FALSE	FALSE
7028	ENSG00000100448	CTSG	14	q12	24573522	24576260	0.222249	0.82412	0.941324	FALSE	FALSE
7029	ENSG00000117461	PIK3R3	1	p34.1	46040140	46133036	0.222205	0.824155	0.941324	FALSE	FALSE
7030	ENSG00000271092	TMEM56-RWDD3	1	p21.3	95117923	95247225	0.221427	0.82476	0.941839	FALSE	FALSE
7031	ENSG00000170291	ELP5	17	p13.1	7251416	7259940	0.221362	0.82481	0.941839	FALSE	FALSE
7032	ENSG00000167460	TPM4	19	p13.12	16067021	16103005	0.221019	0.825078	0.941968	FALSE	FALSE
7033	ENSG00000116014	KISS1R	19	p13.3	917287	921015	0.220963	0.825121	0.941968	FALSE	FALSE
7034	ENSG00000113889	KNG1	3	q27.3	186717276	186744410	0.220753	0.825285	0.942023	FALSE	FALSE
7035	ENSG00000070214	SLC44A1	9	q31.1	105244622	105439171	0.220488	0.825491	0.942193	FALSE	FALSE
7036	ENSG00000117395	EBNA1BP2	1	p34.2	43164175	43270936	0.220278	0.825655	0.94224	FALSE	FALSE
7037	ENSG00000172269	DPAGT1	11	q23.3	119096503	119108331	0.220016	0.825859	0.94224	FALSE	FALSE
7038	ENSG00000105248	YJU2	19	p13.3	4247079	4269090	0.219824	0.826008	0.94224	FALSE	FALSE
7039	ENSG00000196943	NOP9	14	q12	24299862	24309124	0.219557	0.826217	0.94224	FALSE	FALSE
7040	ENSG00000144802	NFKBIZ	3	q12.3	101827991	101861022	0.219444	0.826304	0.94224	FALSE	FALSE
7041	ENSG00000182481	KPNA2	17	q24.2	68035519	68046842	0.219443	0.826305	0.94224	FALSE	FALSE
7042	ENSG00000254550	OMP	11	q13.5	77102840	77103331	0.219387	0.826349	0.94224	FALSE	FALSE
7043	ENSG00000126856	PRDM7	16	q24.3	90056566	90092072	0.219326	0.826396	0.94224	FALSE	FALSE
7044	ENSG00000165548	TMEM63C	14	q24.3	77116568	77259495	0.219149	0.826534	0.942253	FALSE	FALSE
7045	ENSG00000168078	PBK	8	p21.1	27809620	27838095	0.219113	0.826562	0.942253	FALSE	FALSE
7046	ENSG00000175283	DOLK	9	q34.11	128945530	128947619	0.21909	0.82658	0.942253	FALSE	FALSE
7047	ENSG00000089876	DHX32	10	q26.2	125836337	125896436	0.218863	0.826757	0.942389	FALSE	FALSE
7048	ENSG00000089775	ZBTB25	14	q23.3	64449106	64505213	0.218693	0.826889	0.942474	FALSE	FALSE
7049	ENSG00000035141	FAM136A	2	p13.3	70295975	70302090	0.218468	0.827065	0.942608	FALSE	FALSE
7050	ENSG00000158747	NBL1	1	p36.13	19596979	19658456	0.218352	0.827155	0.942645	FALSE	FALSE
7051	ENSG00000130713	EXOSC2	9	q34.12	130693721	130704894	0.217933	0.827481	0.942754	FALSE	FALSE
7052	ENSG00000119782	FKBP1B	2	p23.3	24049701	24063681	0.21792	0.827491	0.942754	FALSE	FALSE
7053	ENSG00000147588	PMP2	8	q21.13	81440326	81447523	0.217817	0.827572	0.942754	FALSE	FALSE
7054	ENSG00000160888	IER2	19	p13.13	13150415	13154908	0.217807	0.827579	0.942754	FALSE	FALSE
7055	ENSG00000172733	PURG	8	p12	30995802	31033715	0.217629	0.827718	0.942754	FALSE	FALSE
7056	ENSG00000187510	PLEKHG7	12	q22	92702843	92772455	0.217617	0.827727	0.942754	FALSE	FALSE
7057	ENSG00000184492	FOXD4L1	2	q14.1	113498665	113501155	0.217564	0.827769	0.942754	FALSE	FALSE
7058	ENSG00000135097	MSI1	12	q24.31	120341330	120369180	0.217371	0.82792	0.942819	FALSE	FALSE
7059	ENSG00000121104	FAM117A	17	q21.33	49710332	49789180	0.217344	0.827941	0.942819	FALSE	FALSE
7060	ENSG00000151914	DST	6	p12.1	56457987	56954628	0.217199	0.828053	0.94286	FALSE	FALSE
7061	ENSG00000001561	ENPP4	6	p21.1	46129993	46146699	0.216841	0.828332	0.94286	FALSE	FALSE
7062	ENSG00000106144	CASP2	7	q34	143288215	143307696	0.21677	0.828388	0.94286	FALSE	FALSE
7063	ENSG00000136167	LCP1	13	q14.13	46125920	46211871	0.216734	0.828416	0.94286	FALSE	FALSE
7064	ENSG00000219545	UMAD1	7	p21.3	7640711	7968020	0.216539	0.828567	0.942876	FALSE	FALSE
7065	ENSG00000185467	KPNA7	7	q22.1	99173574	99207506	0.216014	0.828977	0.943021	FALSE	FALSE
7066	ENSG00000247596	TWF2	3	p21.2	52228610	52239260	0.21565	0.829261	0.943021	FALSE	FALSE
7067	ENSG00000126464	PRR12	19	q13.33	49591643	49626439	0.215637	0.829271	0.943021	FALSE	FALSE
7068	ENSG00000171223	JUNB	19	p13.13	12791496	12793315	0.215262	0.829563	0.943109	FALSE	FALSE
7069	ENSG00000006704	GTF2IRD1	7	q11.23	74453790	74602604	0.215192	0.829618	0.943109	FALSE	FALSE
7070	ENSG00000155660	PDIA4	7	q36.1	149003062	149028641	0.215177	0.82963	0.943109	FALSE	FALSE
7071	ENSG00000108691	CCL2	17	q12	34255218	34257203	0.215057	0.829723	0.943109	FALSE	FALSE
7072	ENSG00000186603	HPDL	1	p34.1	45326905	45328533	0.214505	0.830154	0.943173	FALSE	FALSE
7073	ENSG00000006715	VPS41	7	p14.1	38722963	38932394	0.214017	0.830534	0.943334	FALSE	FALSE
7074	ENSG00000110315	RNF141	11	p15.4	10511678	10541230	0.213954	0.830583	0.943334	FALSE	FALSE
7075	ENSG00000140107	SLC25A47	14	q32.2	100323337	100330378	0.213689	0.83079	0.943447	FALSE	FALSE
7076	ENSG00000151176	PLBD2	12	q24.13	113358566	113391625	0.213271	0.831115	0.943611	FALSE	FALSE
7077	ENSG00000107554	DNMBP	10	q24.2	99875577	100009919	0.212828	0.831461	0.943832	FALSE	FALSE
7078	ENSG00000116017	ARID3A	19	p13.3	925781	975934	0.212463	0.831746	0.943832	FALSE	FALSE
7079	ENSG00000076356	PLXNA2	1	q32.2	208022242	208244320	0.212325	0.831854	0.943832	FALSE	FALSE
7080	ENSG00000157322	CLEC18A	16	q22.1	69950705	69964452	0.2122	0.831951	0.943832	FALSE	FALSE
7081	ENSG00000167615	LENG8	19	q13.42	54448887	54462037	0.21201	0.832099	0.943832	FALSE	FALSE
7082	ENSG00000267001	AC006538.2	19	p13.3	2717769	2740048	0.211917	0.832172	0.943832	FALSE	FALSE
7083	ENSG00000137513	NARS2	11	q14.1	78435961	78574874	0.211841	0.832231	0.943832	FALSE	FALSE
7084	ENSG00000160471	COX6B2	19	q13.42	55349306	55354814	0.211769	0.832287	0.943832	FALSE	FALSE
7085	ENSG00000196371	FUT4	11	q21	94543840	94549898	0.211761	0.832293	0.943832	FALSE	FALSE
7086	ENSG00000125445	MRPS7	17	q25.1	75261674	75266373	0.211606	0.832414	0.943832	FALSE	FALSE
7087	ENSG00000224051	CPTP	1	p36.33	1324756	1328897	0.211512	0.832488	0.943832	FALSE	FALSE
7088	ENSG00000213906	LTB4R2	14	q12	24305734	24312053	0.211173	0.832752	0.943898	FALSE	FALSE
7089	ENSG00000184967	NOC4L	12	q24.33	132144448	132152473	0.211047	0.83285	0.943911	FALSE	FALSE
7090	ENSG00000131097	HIGD1B	17	q21.31	44846353	44850480	0.210879	0.832982	0.943943	FALSE	FALSE
7091	ENSG00000198074	AKR1B10	7	q33	134527592	134541408	0.210826	0.833023	0.943943	FALSE	FALSE
7092	ENSG00000102796	DHRS12	13	q14.3	51767993	51804157	0.210639	0.833169	0.944043	FALSE	FALSE
7093	ENSG00000149532	CPSF7	11	q12.2	61402641	61430031	0.210521	0.833261	0.944082	FALSE	FALSE
7094	ENSG00000157111	TMEM171	5	q13.2	73120292	73131817	0.209956	0.833702	0.944337	FALSE	FALSE
7095	ENSG00000179085	DPM3	1	q22	155139891	155140595	0.209517	0.834045	0.944643	FALSE	FALSE
7096	ENSG00000164053	ATRIP	3	p21.31	48446710	48467645	0.209364	0.834164	0.944647	FALSE	FALSE
7097	ENSG00000113211	PCDHB6	5	q31.3	141150022	141153287	0.209248	0.834255	0.944684	FALSE	FALSE
7098	ENSG00000186010	NDUFA13	19	p13.11	19515736	19529054	0.209139	0.83434	0.944715	FALSE	FALSE
7099	ENSG00000128191	DGCR8	22	q11.21	20080232	20111877	0.208933	0.8345	0.944736	FALSE	FALSE
7100	ENSG00000120925	RNF170	8	p11.21	42849637	42897290	0.208894	0.834531	0.944736	FALSE	FALSE
7101	ENSG00000100906	NFKBIA	14	q13.2	35401511	35404749	0.20844	0.834885	0.944965	FALSE	FALSE
7102	ENSG00000104728	ARHGEF10	8	p23.3	1823976	1958641	0.208237	0.835044	0.944989	FALSE	FALSE
7103	ENSG00000188846	RPL14	3	p22.1	40457292	40468587	0.207874	0.835327	0.945226	FALSE	FALSE
7104	ENSG00000168286	THAP11	16	q22.1	67842082	67844195	0.207714	0.835453	0.945226	FALSE	FALSE
7105	ENSG00000170653	ATF7	12	q13.13	53507856	53626410	0.207603	0.835539	0.945226	FALSE	FALSE
7106	ENSG00000110172	CHORDC1	11	q14.3	90201160	90223364	0.207492	0.835626	0.945226	FALSE	FALSE
7107	ENSG00000177103	DSCAML1	11	q23.3	117427773	117817525	0.207197	0.835856	0.945226	FALSE	FALSE
7108	ENSG00000089486	CDIP1	16	p13.3	4510675	4538828	0.206976	0.836028	0.945226	FALSE	FALSE
7109	ENSG00000169744	LDB2	4	p15.32	16501541	16898809	0.206706	0.836239	0.945226	FALSE	FALSE
7110	ENSG00000142606	MMEL1	1	p36.32	2590639	2632990	0.206465	0.836428	0.945226	FALSE	FALSE
7111	ENSG00000124688	MAD2L1BP	6	p21.1	43629540	43640952	0.206416	0.836466	0.945226	FALSE	FALSE
7112	ENSG00000189269	DRICH1	22	q11.23	23608452	23632321	0.205977	0.836809	0.945226	FALSE	FALSE
7113	ENSG00000128309	MPST	22	q12.3	37019635	37029822	0.205739	0.836995	0.945226	FALSE	FALSE
7114	ENSG00000266967	AARSD1	17	q21.31	42950526	42964498	0.205735	0.836998	0.945226	FALSE	FALSE
7115	ENSG00000101363	MANBAL	20	q11.23	37289638	37317260	0.205358	0.837293	0.945226	FALSE	FALSE
7116	ENSG00000119899	SLC17A5	6	q13	73593379	73654155	0.205234	0.83739	0.945226	FALSE	FALSE
7117	ENSG00000075711	DLG1	3	q29	197042560	197299300	0.205215	0.837404	0.945226	FALSE	FALSE
7118	ENSG00000087191	PSMC5	17	q23.3	63827152	63832026	0.204642	0.837852	0.945226	FALSE	FALSE
7119	ENSG00000142945	KIF2C	1	p34.1	44739818	44767767	0.204401	0.83804	0.945226	FALSE	FALSE
7120	ENSG00000197584	KCNMB2	3	q26.32	178272932	178844429	0.204342	0.838086	0.945226	FALSE	FALSE
7121	ENSG00000163950	SLBP	4	p16.3	1692800	1712555	0.204314	0.838108	0.945226	FALSE	FALSE
7122	ENSG00000179846	NKPD1	19	q13.32	45149750	45158737	0.204261	0.838149	0.945226	FALSE	FALSE
7123	ENSG00000125107	CNOT1	16	q21	58519951	58629886	0.204254	0.838155	0.945226	FALSE	FALSE
7124	ENSG00000042286	AIFM2	10	q22.1	70098223	70132934	0.204199	0.838198	0.945226	FALSE	FALSE
7125	ENSG00000172893	DHCR7	11	q13.4	71428193	71452868	0.204047	0.838317	0.945226	FALSE	FALSE
7126	ENSG00000197045	GMFB	14	q22.2	54474484	54489196	0.203976	0.838372	0.945226	FALSE	FALSE
7127	ENSG00000160360	GPSM1	9	q34.3	136327476	136359605	0.203964	0.838381	0.945226	FALSE	FALSE
7128	ENSG00000221887	HMSD	18	q22.1	63949301	63981774	0.203863	0.838461	0.945226	FALSE	FALSE
7129	ENSG00000014164	ZC3H3	8	q24.3	143437655	143541453	0.203382	0.838837	0.945226	FALSE	FALSE
7130	ENSG00000141644	MBD1	18	q21.1	50266882	50281774	0.203367	0.838848	0.945226	FALSE	FALSE
7131	ENSG00000179774	ATOH7	10	q21.3	68230624	68232103	0.203291	0.838908	0.945226	FALSE	FALSE
7132	ENSG00000185640	KRT79	12	q13.13	52821410	52834295	0.203216	0.838966	0.945226	FALSE	FALSE
7133	ENSG00000196739	COL27A1	9	q32	114155560	114312511	0.203178	0.838996	0.945226	FALSE	FALSE
7134	ENSG00000185306	C12orf56	12	q14.2	64264762	64391192	0.203037	0.839106	0.945226	FALSE	FALSE
7135	ENSG00000075914	EXOSC7	3	p21.31	44975241	45036066	0.203034	0.839108	0.945226	FALSE	FALSE
7136	ENSG00000184530	C6orf58	6	q22.33	127519455	127591817	0.202971	0.839158	0.945226	FALSE	FALSE
7137	ENSG00000165118	C9orf64	9	q21.32	83938311	83956986	0.202868	0.839238	0.945226	FALSE	FALSE
7138	ENSG00000099800	TIMM13	19	p13.3	2425624	2427894	0.202793	0.839297	0.945227	FALSE	FALSE
7139	ENSG00000009765	IYD	6	q25.1	150368892	150405969	0.20254	0.839494	0.945257	FALSE	FALSE
7140	ENSG00000102471	NDFIP2	13	q31.1	79481124	79556075	0.202537	0.839497	0.945257	FALSE	FALSE
7141	ENSG00000112599	GUCA1B	6	p21.1	42184401	42194916	0.20237	0.839627	0.945339	FALSE	FALSE
7142	ENSG00000139625	MAP3K12	12	q13.13	53479669	53500063	0.2022	0.83976	0.945401	FALSE	FALSE
7143	ENSG00000081181	ARG2	14	q24.1	67619798	67651720	0.201917	0.839981	0.945542	FALSE	FALSE
7144	ENSG00000106541	AGR2	7	p21.1	16791811	16833433	0.201426	0.840365	0.945779	FALSE	FALSE
7145	ENSG00000204291	COL15A1	9	q22.33	98943179	99070792	0.20092	0.840761	0.945823	FALSE	FALSE
7146	ENSG00000135678	CPM	12	q15	68842197	68971570	0.200865	0.840804	0.945823	FALSE	FALSE
7147	ENSG00000197265	GTF2E2	8	p12	30578318	30658251	0.200861	0.840807	0.945823	FALSE	FALSE
7148	ENSG00000174013	FBXO45	3	q29	196568611	196589059	0.200804	0.840852	0.945823	FALSE	FALSE
7149	ENSG00000122026	RPL21	13	q12.2	27251309	27256691	0.200725	0.840914	0.945823	FALSE	FALSE
7150	ENSG00000132205	EMILIN2	18	p11.32	2847030	2915993	0.200679	0.84095	0.945823	FALSE	FALSE
7151	ENSG00000134323	MYCN	2	p24.3	15940564	15947007	0.200637	0.840982	0.945823	FALSE	FALSE
7152	ENSG00000120440	TTLL2	6	q27	167325071	167359503	0.200363	0.841197	0.945844	FALSE	FALSE
7153	ENSG00000174473	GALNTL6	4	q34.1	171812254	173041559	0.200223	0.841307	0.945844	FALSE	FALSE
7154	ENSG00000114473	IQCG	3	q29	197889075	197960142	0.199998	0.841482	0.945844	FALSE	FALSE
7155	ENSG00000137875	BCL2L10	15	q21.2	52109263	52112775	0.199761	0.841667	0.945844	FALSE	FALSE
7156	ENSG00000183150	GPR19	12	p13.1	12660891	12696207	0.199701	0.841714	0.945844	FALSE	FALSE
7157	ENSG00000154518	ATP5MC3	2	q31.1	175176258	175184607	0.199579	0.84181	0.945844	FALSE	FALSE
7158	ENSG00000168661	ZNF30	19	q13.11	34926903	34945170	0.199403	0.841948	0.945934	FALSE	FALSE
7159	ENSG00000104413	ESRP1	8	q22.1	94641074	94707466	0.198916	0.842329	0.946155	FALSE	FALSE
7160	ENSG00000185624	P4HB	17	q25.3	81843159	81860694	0.198687	0.842507	0.946238	FALSE	FALSE
7161	ENSG00000214114	MYCBP	1	p34.3	38862964	38874105	0.197646	0.843322	0.946801	FALSE	FALSE
7162	ENSG00000075391	RASAL2	1	q25.2	178094141	178484147	0.19761	0.84335	0.946801	FALSE	FALSE
7163	ENSG00000167617	CDC42EP5	19	q13.42	54465026	54473264	0.197391	0.843521	0.946801	FALSE	FALSE
7164	ENSG00000141026	MED9	17	p11.2	17476986	17493226	0.197073	0.843771	0.946801	FALSE	FALSE
7165	ENSG00000086289	EPDR1	7	p14.1	37683843	37951941	0.197043	0.843794	0.946801	FALSE	FALSE
7166	ENSG00000058085	LAMC2	1	q25.3	183186238	183244900	0.197013	0.843817	0.946801	FALSE	FALSE
7167	ENSG00000121318	TAS2R10	12	p13.2	10825317	10826358	0.196954	0.843864	0.946801	FALSE	FALSE
7168	ENSG00000170100	ZNF778	16	q24.3	89217703	89237071	0.196951	0.843866	0.946801	FALSE	FALSE
7169	ENSG00000062582	MRPS24	7	p13	43866558	43869893	0.196937	0.843877	0.946801	FALSE	FALSE
7170	ENSG00000178860	MSC	8	q13.3	71841549	71844468	0.196572	0.844162	0.946862	FALSE	FALSE
7171	ENSG00000105675	ATP4A	19	q13.12	35550043	35563658	0.196268	0.8444	0.946892	FALSE	FALSE
7172	ENSG00000124201	ZNFX1	20	q13.13	49237946	49278426	0.196188	0.844463	0.946892	FALSE	FALSE
7173	ENSG00000134575	ACP2	11	p11.2	47239302	47248906	0.196179	0.84447	0.946892	FALSE	FALSE
7174	ENSG00000119777	TMEM214	2	p23.3	27032910	27041695	0.196095	0.844536	0.946892	FALSE	FALSE
7175	ENSG00000173210	ABLIM3	5	q32	149141483	149260542	0.195571	0.844946	0.947287	FALSE	FALSE
7176	ENSG00000169976	SF3B5	6	q24.2	144094881	144095573	0.195312	0.845149	0.947384	FALSE	FALSE
7177	ENSG00000177508	IRX3	16	q12.2	54283304	54286763	0.194439	0.845832	0.94802	FALSE	FALSE
7178	ENSG00000176387	HSD11B2	16	q22.1	67430652	67437553	0.194156	0.846054	0.948054	FALSE	FALSE
7179	ENSG00000116147	TNR	1	q25.1	175315194	175743770	0.19405	0.846137	0.948054	FALSE	FALSE
7180	ENSG00000143324	XPR1	1	q25.3	180632004	180890251	0.194	0.846176	0.948054	FALSE	FALSE
7181	ENSG00000243480	AMY2A	1	p21.1	103616811	103625780	0.193937	0.846225	0.948054	FALSE	FALSE
7182	ENSG00000103356	EARS2	16	p12.2	23522014	23557731	0.193682	0.846425	0.948158	FALSE	FALSE
7183	ENSG00000169851	PCDH7	4	p15.1	30720415	31146805	0.19329	0.846732	0.948158	FALSE	FALSE
7184	ENSG00000100191	SLC5A4	22	q12.3	32218476	32255341	0.19305	0.84692	0.948185	FALSE	FALSE
7185	ENSG00000244038	DDOST	1	p36.12	20651767	20661544	0.192995	0.846963	0.948185	FALSE	FALSE
7186	ENSG00000196600	SLC22A25	11	q12.3	63163776	63229652	0.192919	0.847022	0.948185	FALSE	FALSE
7187	ENSG00000184007	PTP4A2	1	p35.2	31906421	31944856	0.192764	0.847144	0.948257	FALSE	FALSE
7188	ENSG00000099381	SETD1A	16	p11.2	30957294	30984664	0.192595	0.847277	0.948302	FALSE	FALSE
7189	ENSG00000102984	ZNF821	16	q22.2	71859680	71895336	0.192461	0.847381	0.948302	FALSE	FALSE
7190	ENSG00000164849	GPR146	7	p22.3	1044576	1059261	0.192342	0.847474	0.948302	FALSE	FALSE
7191	ENSG00000140395	WDR61	15	q25.1	78277835	78299794	0.192124	0.847645	0.948364	FALSE	FALSE
7192	ENSG00000065613	SLK	10	q24.33	103967201	104029233	0.191807	0.847894	0.948535	FALSE	FALSE
7193	ENSG00000205212	CCDC144NL	17	p11.2	20836447	20896140	0.191542	0.848101	0.948614	FALSE	FALSE
7194	ENSG00000124491	F13A1	6	p25.1	6144085	6321013	0.191321	0.848274	0.948666	FALSE	FALSE
7195	ENSG00000109881	CCDC34	11	p14.1	27330827	27363868	0.190885	0.848615	0.948666	FALSE	FALSE
7196	ENSG00000126583	PRKCG	19	q13.42	53879190	53907652	0.190762	0.848712	0.948666	FALSE	FALSE
7197	ENSG00000165029	ABCA1	9	q31.1	104781002	104928237	0.190733	0.848735	0.948666	FALSE	FALSE
7198	ENSG00000183114	FAM43B	1	p36.12	20552439	20555010	0.190669	0.848785	0.948666	FALSE	FALSE
7199	ENSG00000164040	PGRMC2	4	q28.2	128269237	128288829	0.190588	0.848848	0.948672	FALSE	FALSE
7200	ENSG00000131323	TRAF3	14	q32.32	102777476	102911500	0.190489	0.848926	0.948676	FALSE	FALSE
7201	ENSG00000180822	PSMG4	6	p25.2	3231403	3303373	0.190435	0.848968	0.948676	FALSE	FALSE
7202	ENSG00000029364	SLC39A9	14	q24.1	69398015	69462388	0.189575	0.849642	0.949081	FALSE	FALSE
7203	ENSG00000167487	KLHL26	19	p13.11	18636965	18671714	0.189553	0.84966	0.949081	FALSE	FALSE
7204	ENSG00000175336	APOF	12	q13.3	56360569	56362823	0.189428	0.849758	0.949105	FALSE	FALSE
7205	ENSG00000104827	CGB3	19	q13.33	49022869	49024333	0.189243	0.849903	0.949202	FALSE	FALSE
7206	ENSG00000173436	MINOS1	1	p36.13	19484403	19629821	0.18901	0.850085	0.949253	FALSE	FALSE
7207	ENSG00000137267	TUBB2A	6	p25.2	3153669	3157526	0.188971	0.850116	0.949253	FALSE	FALSE
7208	ENSG00000130684	ZNF337	20	p11.21	25674215	25696841	0.188962	0.850122	0.949253	FALSE	FALSE
7209	ENSG00000130204	TOMM40	19	q13.32	44890569	44903689	0.188529	0.850462	0.949321	FALSE	FALSE
7210	ENSG00000145734	BDP1	5	q13.2	71455615	71567820	0.188471	0.850507	0.949321	FALSE	FALSE
7211	ENSG00000167525	PROCA1	17	q11.2	28703197	28711854	0.188367	0.850589	0.949321	FALSE	FALSE
7212	ENSG00000058600	POLR3E	16	p12.2	22297375	22335103	0.188013	0.850866	0.949565	FALSE	FALSE
7213	ENSG00000167785	ZNF558	19	p13.2	8806170	8832328	0.187627	0.851169	0.94958	FALSE	FALSE
7214	ENSG00000092098	RNF31	14	q12	24146683	24160661	0.187234	0.851477	0.949729	FALSE	FALSE
7215	ENSG00000110628	SLC22A18	11	p15.4	2899721	2925246	0.186916	0.851726	0.949942	FALSE	FALSE
7216	ENSG00000100336	APOL4	22	q12.3	36189124	36204840	0.186758	0.85185	0.950016	FALSE	FALSE
7217	ENSG00000139718	SETD1B	12	q24.31	121804180	121832584	0.186453	0.85209	0.950204	FALSE	FALSE
7218	ENSG00000185988	PLK5	19	p13.3	1524074	1536046	0.185386	0.852926	0.950638	FALSE	FALSE
7219	ENSG00000114388	NPRL2	3	p21.31	50347330	50351091	0.184672	0.853486	0.950955	FALSE	FALSE
7220	ENSG00000107242	PIP5K1B	9	q21.11	68705414	69009176	0.184576	0.853562	0.950955	FALSE	FALSE
7221	ENSG00000135776	ABCB10	1	q42.13	229516582	229558695	0.184545	0.853586	0.950955	FALSE	FALSE
7222	ENSG00000099804	CDC34	19	p13.3	531712	542092	0.184498	0.853622	0.950955	FALSE	FALSE
7223	ENSG00000138182	KIF20B	10	q23.31	89701610	89774939	0.18385	0.854131	0.951392	FALSE	FALSE
7224	ENSG00000211584	SLC48A1	12	q13.11	47753916	47782753	0.183585	0.854339	0.951495	FALSE	FALSE
7225	ENSG00000138107	ACTR1A	10	q24.32	102461881	102502711	0.183232	0.854616	0.951545	FALSE	FALSE
7226	ENSG00000102743	SLC25A15	13	q14.11	40789412	40810111	0.18275	0.854994	0.951716	FALSE	FALSE
7227	ENSG00000178397	FAM220A	7	p22.1	6329409	6348981	0.182664	0.855062	0.951716	FALSE	FALSE
7228	ENSG00000095906	NUBP2	16	p13.3	1782901	1789191	0.182395	0.855273	0.951821	FALSE	FALSE
7229	ENSG00000130656	HBZ	16	p13.3	152687	154503	0.182237	0.855396	0.95183	FALSE	FALSE
7230	ENSG00000147475	ERLIN2	8	p11.23	37736601	37759101	0.181582	0.855911	0.951891	FALSE	FALSE
7231	ENSG00000196616	ADH1B	4	q23	99304964	99352760	0.181574	0.855917	0.951891	FALSE	FALSE
7232	ENSG00000112297	CRYBG1	6	q21	106360808	106571978	0.181351	0.856092	0.952021	FALSE	FALSE
7233	ENSG00000164587	RPS14	5	q33.1	150442635	150449756	0.181139	0.856259	0.952077	FALSE	FALSE
7234	ENSG00000204406	MBD5	2	q23.1	148021011	148516971	0.181139	0.856259	0.952077	FALSE	FALSE
7235	ENSG00000064989	CALCRL	2	q32.1	187343129	187448460	0.180713	0.856593	0.952193	FALSE	FALSE
7236	ENSG00000263809	AC135178.2	17	p13.1	8368638	8383187	0.18071	0.856595	0.952193	FALSE	FALSE
7237	ENSG00000160229	ZNF66	19	p12	20776304	20807322	0.180354	0.856875	0.95231	FALSE	FALSE
7238	ENSG00000087460	GNAS	20	q13.32	58839718	58911192	0.180313	0.856907	0.95231	FALSE	FALSE
7239	ENSG00000183255	PTTG1IP	21	q22.3	44849585	44873903	0.179646	0.857431	0.952604	FALSE	FALSE
7240	ENSG00000072571	HMMR	5	q34	163460203	163491945	0.179467	0.857571	0.952695	FALSE	FALSE
7241	ENSG00000180332	KCTD4	13	q14.12	45192853	45194717	0.179055	0.857894	0.952924	FALSE	FALSE
7242	ENSG00000182103	FAM181B	11	q14.1	82729941	82733864	0.17894	0.857985	0.952924	FALSE	FALSE
7243	ENSG00000132471	WBP2	17	q25.1	75845699	75856507	0.178833	0.858069	0.952924	FALSE	FALSE
7244	ENSG00000138315	OIT3	10	q22.1	72893581	72933033	0.178715	0.858162	0.952963	FALSE	FALSE
7245	ENSG00000164077	MON1A	3	p21.31	49907160	49930173	0.178426	0.858388	0.953097	FALSE	FALSE
7246	ENSG00000150967	ABCB9	12	q24.31	122920951	122981649	0.178413	0.858399	0.953097	FALSE	FALSE
7247	ENSG00000184640	SEPT9	17	q25.3	77280569	77500596	0.178045	0.858687	0.953353	FALSE	FALSE
7248	ENSG00000108984	MAP2K6	17	q24.3	69414698	69553861	0.177913	0.858791	0.953403	FALSE	FALSE
7249	ENSG00000168282	MGAT2	14	q21.3	49620795	49623481	0.177692	0.858965	0.95343	FALSE	FALSE
7250	ENSG00000171206	TRIM8	10	q24.32	102642310	102660680	0.177133	0.859404	0.95372	FALSE	FALSE
7251	ENSG00000053702	NRIP2	12	p13.33	2825348	2835544	0.177079	0.859446	0.95372	FALSE	FALSE
7252	ENSG00000137492	THAP12	11	q13.5	76349956	76380971	0.17701	0.859501	0.95372	FALSE	FALSE
7253	ENSG00000111731	C2CD5	12	p12.1	22448583	22544546	0.176957	0.859542	0.95372	FALSE	FALSE
7254	ENSG00000139725	RHOF	12	q24.31	121777754	121803403	0.176586	0.859834	0.953849	FALSE	FALSE
7255	ENSG00000106336	FBXO24	7	q22.1	100583982	100601117	0.176154	0.860173	0.95416	FALSE	FALSE
7256	ENSG00000232070	TMEM253	14	q11.2	21098937	21103724	0.175486	0.860698	0.954491	FALSE	FALSE
7257	ENSG00000101282	RSPO4	20	p13	958452	1002264	0.174416	0.861539	0.95511	FALSE	FALSE
7258	ENSG00000177098	SCN4B	11	q23.3	118133377	118152888	0.174377	0.861569	0.95511	FALSE	FALSE
7259	ENSG00000178814	OPLAH	8	q24.3	144051266	144063965	0.173966	0.861892	0.955241	FALSE	FALSE
7260	ENSG00000153443	UBALD1	16	p13.3	4608883	4615027	0.17375	0.862062	0.955241	FALSE	FALSE
7261	ENSG00000077514	POLD3	11	q13.4	74493851	74669117	0.173704	0.862098	0.955241	FALSE	FALSE
7262	ENSG00000154263	ABCA10	17	q24.3	69147214	69244846	0.173677	0.862119	0.955241	FALSE	FALSE
7263	ENSG00000145860	RNF145	5	q33.3	159157409	159210053	0.173597	0.862183	0.955241	FALSE	FALSE
7264	ENSG00000242866	STRC	15	q15.3	43599563	43618800	0.173577	0.862198	0.955241	FALSE	FALSE
7265	ENSG00000197872	FAM49A	2	p24.2	16549459	16666331	0.173347	0.862378	0.955257	FALSE	FALSE
7266	ENSG00000092009	CMA1	14	q12	24505353	24508265	0.173336	0.862387	0.955257	FALSE	FALSE
7267	ENSG00000066735	KIF26A	14	q32.33	104138723	104180894	0.173136	0.862545	0.955367	FALSE	FALSE
7268	ENSG00000130347	RTN4IP1	6	q21	106571971	106629487	0.173037	0.862622	0.955388	FALSE	FALSE
7269	ENSG00000151117	TMEM86A	11	p15.1	18693122	18704785	0.172652	0.862925	0.95553	FALSE	FALSE
7270	ENSG00000109452	INPP4B	4	q31.21	142023160	142847432	0.172142	0.863326	0.955729	FALSE	FALSE
7271	ENSG00000149925	ALDOA	16	p11.2	30064164	30070457	0.172082	0.863373	0.955729	FALSE	FALSE
7272	ENSG00000009950	MLXIPL	7	q11.23	73593194	73624543	0.172051	0.863397	0.955729	FALSE	FALSE
7273	ENSG00000179399	GPC5	13	q31.3	91398607	92873682	0.171754	0.863631	0.955893	FALSE	FALSE
7274	ENSG00000171509	RXFP1	4	q32.1	158315311	158653372	0.17101	0.864216	0.956048	FALSE	FALSE
7275	ENSG00000027697	IFNGR1	6	q23.3	137197484	137219449	0.170944	0.864268	0.956048	FALSE	FALSE
7276	ENSG00000161652	IZUMO2	19	q13.33	50152548	50163195	0.170848	0.864344	0.956048	FALSE	FALSE
7277	ENSG00000164916	FOXK1	7	p22.1	4682309	4771443	0.170282	0.864788	0.956298	FALSE	FALSE
7278	ENSG00000168566	SNRNP48	6	p24.3	7590199	7611967	0.170051	0.86497	0.956435	FALSE	FALSE
7279	ENSG00000187595	ZNF385C	17	q21.2	42025576	42098479	0.169935	0.865061	0.956469	FALSE	FALSE
7280	ENSG00000186007	LEMD1	1	q32.1	205381378	205457091	0.169784	0.86518	0.956469	FALSE	FALSE
7281	ENSG00000151779	NBAS	2	p24.3	15166909	15561330	0.169685	0.865258	0.956469	FALSE	FALSE
7282	ENSG00000169228	RAB24	5	q35.3	177301198	177303744	0.169591	0.865332	0.956469	FALSE	FALSE
7283	ENSG00000125520	SLC2A4RG	20	q13.33	63739861	63743505	0.169459	0.865435	0.956469	FALSE	FALSE
7284	ENSG00000186184	POLR1D	13	q12.2	27620742	27744237	0.169418	0.865468	0.956469	FALSE	FALSE
7285	ENSG00000078487	ZCWPW1	7	q22.1	100400826	100428992	0.169417	0.865469	0.956469	FALSE	FALSE
7286	ENSG00000171962	DRC3	17	p11.2	17972813	18016889	0.169114	0.865707	0.956496	FALSE	FALSE
7287	ENSG00000121933	TMIGD3	1	p13.2	111483348	111563962	0.169064	0.865746	0.956496	FALSE	FALSE
7288	ENSG00000205937	RNPS1	16	p13.3	2253116	2268412	0.16898	0.865812	0.956496	FALSE	FALSE
7289	ENSG00000139318	DUSP6	12	q21.33	89347232	89353271	0.168111	0.866496	0.956765	FALSE	FALSE
7290	ENSG00000165633	VSTM4	10	q11.23	49014245	49115509	0.167314	0.867123	0.957081	FALSE	FALSE
7291	ENSG00000112038	OPRM1	6	q25.2	154010496	154246867	0.167243	0.867179	0.957081	FALSE	FALSE
7292	ENSG00000124374	PAIP2B	2	p13.3	71182739	71227083	0.167221	0.867196	0.957081	FALSE	FALSE
7293	ENSG00000160783	PMF1	1	q22	156212993	156240042	0.167095	0.867295	0.957081	FALSE	FALSE
7294	ENSG00000103319	EEF2K	16	p12.2	22206282	22288732	0.166991	0.867377	0.957081	FALSE	FALSE
7295	ENSG00000100036	SLC35E4	22	q12.2	30635652	30669016	0.166963	0.867399	0.957081	FALSE	FALSE
7296	ENSG00000163686	ABHD6	3	p14.3	58237506	58295693	0.166916	0.867436	0.957081	FALSE	FALSE
7297	ENSG00000146223	RPL7L1	6	p21.1	42879618	42889925	0.166892	0.867455	0.957081	FALSE	FALSE
7298	ENSG00000141448	GATA6	18	q11.2	22169443	22202528	0.166565	0.867712	0.957139	FALSE	FALSE
7299	ENSG00000124713	GNMT	6	p21.1	42960758	42963880	0.166223	0.867981	0.957274	FALSE	FALSE
7300	ENSG00000139132	FGD4	12	p11.21	32399529	32646050	0.166112	0.868069	0.957274	FALSE	FALSE
7301	ENSG00000107968	MAP3K8	10	p11.23	30433937	30461833	0.165289	0.868717	0.957656	FALSE	FALSE
7302	ENSG00000135535	CD164	6	q21	109366514	109382812	0.164915	0.869011	0.957796	FALSE	FALSE
7303	ENSG00000186174	BCL9L	11	q23.3	118893875	118925608	0.164475	0.869357	0.957949	FALSE	FALSE
7304	ENSG00000198624	CCDC69	5	q33.1	151181052	151224145	0.164442	0.869383	0.957949	FALSE	FALSE
7305	ENSG00000261609	GAN	16	q23.2	81314947	81390884	0.164307	0.86949	0.958001	FALSE	FALSE
7306	ENSG00000173542	MOB1B	4	q13.3	70902326	71022449	0.163479	0.870141	0.958268	FALSE	FALSE
7307	ENSG00000179218	CALR	19	p13.13	12938578	12944489	0.1629	0.870597	0.958381	FALSE	FALSE
7308	ENSG00000167346	MMP26	11	p15.4	4704927	4992429	0.162868	0.870622	0.958381	FALSE	FALSE
7309	ENSG00000153012	LGI2	4	p15.2	24998847	25030879	0.162828	0.870654	0.958381	FALSE	FALSE
7310	ENSG00000100568	VTI1B	14	q24.1	67647075	67674831	0.162516	0.8709	0.958424	FALSE	FALSE
7311	ENSG00000105290	APLP1	19	q13.12	35867899	35879791	0.162481	0.870927	0.958424	FALSE	FALSE
7312	ENSG00000155846	PPARGC1B	5	q32	149730298	149855022	0.162266	0.871097	0.958435	FALSE	FALSE
7313	ENSG00000198466	ZNF587	19	q13.43	57849857	57865112	0.162241	0.871116	0.958435	FALSE	FALSE
7314	ENSG00000091844	RGS17	6	q25.2	153004459	153131249	0.162218	0.871134	0.958435	FALSE	FALSE
7315	ENSG00000151552	QDPR	4	p15.32	17460261	17512234	0.162082	0.871241	0.958435	FALSE	FALSE
7316	ENSG00000260170	AC090527.2	15	q21.1	45587351	45676314	0.162046	0.871269	0.958435	FALSE	FALSE
7317	ENSG00000175581	MRPL48	11	q13.4	73787316	73865133	0.162022	0.871288	0.958435	FALSE	FALSE
7318	ENSG00000168256	NKIRAS2	17	q21.2	42011382	42025644	0.16167	0.871566	0.958515	FALSE	FALSE
7319	ENSG00000107159	CA9	9	p13.3	35673856	35681159	0.161154	0.871972	0.9587	FALSE	FALSE
7320	ENSG00000182512	GLRX5	14	q32.13	95533503	95544724	0.160921	0.872156	0.9587	FALSE	FALSE
7321	ENSG00000111275	ALDH2	12	q24.12	111766887	111817529	0.160823	0.872233	0.9587	FALSE	FALSE
7322	ENSG00000007171	NOS2	17	q11.2	27756766	27800499	0.160715	0.872318	0.95873	FALSE	FALSE
7323	ENSG00000122034	GTF3A	13	q12.2	27424544	27435823	0.160456	0.872522	0.958889	FALSE	FALSE
7324	ENSG00000101443	WFDC2	20	q13.12	45469706	45481532	0.160112	0.872793	0.958903	FALSE	FALSE
7325	ENSG00000173473	SMARCC1	3	p21.31	47585272	47782106	0.159713	0.873107	0.958903	FALSE	FALSE
7326	ENSG00000267796	LIN37	19	q13.12	35748361	35754519	0.159312	0.873423	0.959043	FALSE	FALSE
7327	ENSG00000126581	BECN1	17	q21.31	42810134	42833350	0.159005	0.873665	0.959124	FALSE	FALSE
7328	ENSG00000176399	DMRTA1	9	p21.3	22446841	22455740	0.158552	0.874021	0.959249	FALSE	FALSE
7329	ENSG00000159374	M1AP	2	p13.1	74557883	74648338	0.158444	0.874107	0.959278	FALSE	FALSE
7330	ENSG00000068903	SIRT2	19	q13.2	38878555	38899862	0.158051	0.874417	0.95949	FALSE	FALSE
7331	ENSG00000128710	HOXD10	2	q31.1	176108790	176119942	0.157229	0.875065	0.959955	FALSE	FALSE
7332	ENSG00000197965	MPZL1	1	q24.2	167721192	167791919	0.156673	0.875502	0.960171	FALSE	FALSE
7333	ENSG00000163913	IFT122	3	q21.3	129440036	129520507	0.156146	0.875918	0.960395	FALSE	FALSE
7334	ENSG00000124596	OARD1	6	p21.1	41033627	41097787	0.155771	0.876214	0.96046	FALSE	FALSE
7335	ENSG00000034677	RNF19A	8	q22.2	100257060	100336218	0.155121	0.876726	0.960664	FALSE	FALSE
7336	ENSG00000205086	C2orf91	2	p21	41935368	41956806	0.154773	0.877	0.960778	FALSE	FALSE
7337	ENSG00000101447	FAM83D	20	q11.23	38926312	38953106	0.154015	0.877598	0.961088	FALSE	FALSE
7338	ENSG00000164403	SHROOM1	5	q31.1	132822141	132830898	0.153668	0.877872	0.961208	FALSE	FALSE
7339	ENSG00000130810	PPAN	19	p13.2	10106289	10111634	0.153666	0.877873	0.961208	FALSE	FALSE
7340	ENSG00000100376	FAM118A	22	q13.31	45308968	45341955	0.153605	0.877921	0.961208	FALSE	FALSE
7341	ENSG00000166073	GPR176	15	q15.1	39799032	39920892	0.153414	0.878071	0.961216	FALSE	FALSE
7342	ENSG00000117425	PTCH2	1	p34.1	44819844	44843063	0.153373	0.878104	0.961216	FALSE	FALSE
7343	ENSG00000186806	VSIG10L	19	q13.41	51331536	51342124	0.153345	0.878126	0.961216	FALSE	FALSE
7344	ENSG00000172340	SUCLG2	3	p14.1	67360460	67654614	0.152447	0.878834	0.961586	FALSE	FALSE
7345	ENSG00000149809	TM7SF2	11	q13.1	65111845	65116384	0.15208	0.879124	0.961648	FALSE	FALSE
7346	ENSG00000174238	PITPNA	17	p13.3	1517718	1562816	0.151963	0.879216	0.961661	FALSE	FALSE
7347	ENSG00000151883	PARP8	5	q11.1	50665899	50846522	0.15183	0.879321	0.961711	FALSE	FALSE
7348	ENSG00000108242	CYP2C18	10	q23.33	94683621	94736190	0.151194	0.879823	0.961997	FALSE	FALSE
7349	ENSG00000063978	RNF4	4	p16.3	2462220	2625320	0.150924	0.880036	0.961997	FALSE	FALSE
7350	ENSG00000147364	FBXO25	8	p23.3	406428	477967	0.150776	0.880152	0.961997	FALSE	FALSE
7351	ENSG00000106636	YKT6	7	p13	44200968	44214294	0.150584	0.880304	0.962043	FALSE	FALSE
7352	ENSG00000143198	MGST3	1	q24.1	165630861	165661796	0.150474	0.880391	0.962043	FALSE	FALSE
7353	ENSG00000111961	SASH1	6	q24.3	148272304	148552050	0.150151	0.880646	0.962132	FALSE	FALSE
7354	ENSG00000163704	PRRT3	3	p25.3	9945542	9952394	0.150017	0.880751	0.962182	FALSE	FALSE
7355	ENSG00000106246	PTCD1	7	q22.1	99416739	99466163	0.149613	0.88107	0.962299	FALSE	FALSE
7356	ENSG00000141349	G6PC3	17	q21.31	44070735	44076344	0.149292	0.881323	0.9623	FALSE	FALSE
7357	ENSG00000136848	DAB2IP	9	q33.2	121567057	121785530	0.149284	0.881329	0.9623	FALSE	FALSE
7358	ENSG00000114767	RRP9	3	p21.2	51933430	51941941	0.148845	0.881676	0.962535	FALSE	FALSE
7359	ENSG00000105866	SP4	7	p15.3	21428034	21514822	0.148805	0.881707	0.962535	FALSE	FALSE
7360	ENSG00000122642	FKBP9	7	p14.3	32957404	33006931	0.148494	0.881953	0.962724	FALSE	FALSE
7361	ENSG00000138798	EGF	4	q25	109912884	110012266	0.147802	0.882499	0.963063	FALSE	FALSE
7362	ENSG00000160472	TMEM190	19	q13.42	55376836	55378244	0.147523	0.88272	0.963078	FALSE	FALSE
7363	ENSG00000108774	RAB5C	17	q21.2	42124976	42155044	0.147502	0.882736	0.963078	FALSE	FALSE
7364	ENSG00000144908	ALDH1L1	3	q21.3	126103562	126197994	0.147487	0.882748	0.963078	FALSE	FALSE
7365	ENSG00000196876	SCN8A	12	q13.13	51590266	51812864	0.146737	0.88334	0.963319	FALSE	FALSE
7366	ENSG00000100842	EFS	14	q11.2	23356402	23365752	0.146637	0.883419	0.963319	FALSE	FALSE
7367	ENSG00000008869	HEATR5B	2	p22.2	36968383	37084342	0.146529	0.883503	0.963319	FALSE	FALSE
7368	ENSG00000188786	MTF1	1	p34.3	37809567	37859620	0.146506	0.883522	0.963319	FALSE	FALSE
7369	ENSG00000188483	IER5L	9	q34.11	129175552	129178262	0.146155	0.883799	0.963319	FALSE	FALSE
7370	ENSG00000172650	AGAP5	10	q22.2	73674285	73698159	0.145875	0.88402	0.963319	FALSE	FALSE
7371	ENSG00000074621	SLC24A1	15	q22.31	65611366	65660995	0.145772	0.884101	0.963319	FALSE	FALSE
7372	ENSG00000104863	LIN7B	19	q13.33	49114324	49118460	0.145666	0.884185	0.963319	FALSE	FALSE
7373	ENSG00000115339	GALNT3	2	q24.3	165747591	165794682	0.145657	0.884192	0.963319	FALSE	FALSE
7374	ENSG00000080493	SLC4A4	4	q13.3	71062667	71572087	0.14546	0.884348	0.963411	FALSE	FALSE
7375	ENSG00000184602	SNN	16	p13.13	11668414	11679159	0.145285	0.884486	0.963439	FALSE	FALSE
7376	ENSG00000204928	GRXCR2	5	q32	145858521	145937126	0.144878	0.884807	0.963603	FALSE	FALSE
7377	ENSG00000132128	LRRC41	1	p33	46261196	46303608	0.144864	0.884819	0.963603	FALSE	FALSE
7378	ENSG00000136897	MRPL50	9	q31.1	101387633	101398614	0.144731	0.884923	0.963608	FALSE	FALSE
7379	ENSG00000011426	ANLN	7	p14.2	36389806	36453791	0.144708	0.884941	0.963608	FALSE	FALSE
7380	ENSG00000162385	MAGOH	1	p32.3	53226892	53238610	0.144429	0.885161	0.963686	FALSE	FALSE
7381	ENSG00000132522	GPS2	17	p13.1	7311324	7315564	0.143318	0.886039	0.964106	FALSE	FALSE
7382	ENSG00000082556	OPRK1	8	q11.23	53225716	53251697	0.143298	0.886055	0.964106	FALSE	FALSE
7383	ENSG00000168843	FSTL5	4	q32.2	161383897	162164035	0.143272	0.886075	0.964106	FALSE	FALSE
7384	ENSG00000129535	NRL	14	q12	24080107	24115014	0.143197	0.886135	0.964106	FALSE	FALSE
7385	ENSG00000186160	CYP4Z1	1	p33	47067488	47118319	0.142705	0.886523	0.964211	FALSE	FALSE
7386	ENSG00000114757	PEX5L	3	q26.33	179794958	180037053	0.142649	0.886568	0.964211	FALSE	FALSE
7387	ENSG00000122140	MRPS2	9	q34.3	135499984	135504673	0.142455	0.88672	0.964211	FALSE	FALSE
7388	ENSG00000198610	AKR1C4	10	p15.1	5195462	5218949	0.142343	0.886809	0.964211	FALSE	FALSE
7389	ENSG00000111261	MANSC1	12	p13.2	12326056	12350541	0.142251	0.886882	0.964211	FALSE	FALSE
7390	ENSG00000128573	FOXP2	7	q31.1	114086327	114693772	0.142021	0.887064	0.964305	FALSE	FALSE
7391	ENSG00000127241	MASP1	3	q27.3	187217285	187292022	0.141957	0.887114	0.964305	FALSE	FALSE
7392	ENSG00000175707	KDF1	1	p36.11	26949562	26960406	0.141764	0.887266	0.964407	FALSE	FALSE
7393	ENSG00000101574	METTL4	18	p11.32	2537525	2571509	0.141424	0.887535	0.964468	FALSE	FALSE
7394	ENSG00000198522	GPN1	2	p23.3	27628247	27651508	0.141307	0.887627	0.964468	FALSE	FALSE
7395	ENSG00000130675	MNX1	7	q36.3	156994051	157010651	0.141306	0.887628	0.964468	FALSE	FALSE
7396	ENSG00000131469	RPL27	17	q21.31	42998273	43002959	0.140694	0.888112	0.964468	FALSE	FALSE
7397	ENSG00000186501	TMEM222	1	p36.11	27322145	27336400	0.140584	0.888199	0.964468	FALSE	FALSE
7398	ENSG00000213999	MEF2B	19	p13.11	19145568	19170289	0.140309	0.888416	0.964468	FALSE	FALSE
7399	ENSG00000188086	PRSS45	3	p21.31	46742092	46744755	0.140088	0.88859	0.964468	FALSE	FALSE
7400	ENSG00000196357	ZNF565	19	q13.12	36182060	36246257	0.139989	0.888669	0.964468	FALSE	FALSE
7401	ENSG00000239713	APOBEC3G	22	q13.1	39077005	39087743	0.139926	0.888718	0.964468	FALSE	FALSE
7402	ENSG00000147586	MRPS28	8	q21.13	79918717	80030289	0.139892	0.888746	0.964468	FALSE	FALSE
7403	ENSG00000168916	ZNF608	5	q23.2	124636913	124748807	0.139665	0.888924	0.964468	FALSE	FALSE
7404	ENSG00000037474	NSUN2	5	p15.31	6599239	6633291	0.139511	0.889047	0.964468	FALSE	FALSE
7405	ENSG00000169752	NRG4	15	q24.2	75935969	76059795	0.139455	0.88909	0.964468	FALSE	FALSE
7406	ENSG00000175155	YPEL2	17	q22	59331689	59401729	0.139272	0.889235	0.964468	FALSE	FALSE
7407	ENSG00000204822	MRPL53	2	p13.1	74471958	74473322	0.139202	0.889291	0.964468	FALSE	FALSE
7408	ENSG00000153208	MERTK	2	q13	111898479	112029561	0.13914	0.889339	0.964468	FALSE	FALSE
7409	ENSG00000167747	C19orf48	19	q13.33	50797704	50804929	0.139082	0.889385	0.964468	FALSE	FALSE
7410	ENSG00000198816	ZNF358	19	p13.2	7515292	7521026	0.138956	0.889485	0.964513	FALSE	FALSE
7411	ENSG00000105997	HOXA3	7	p15.2	27106184	27152581	0.138755	0.889644	0.964588	FALSE	FALSE
7412	ENSG00000255072	PIGY	4	q22.1	88521573	88521789	0.138446	0.889888	0.964687	FALSE	FALSE
7413	ENSG00000160256	FAM207A	21	q22.3	44940010	44976989	0.138379	0.889941	0.964687	FALSE	FALSE
7414	ENSG00000118058	KMT2A	11	q23.3	118436464	118526832	0.138103	0.890159	0.964752	FALSE	FALSE
7415	ENSG00000122378	PRXL2A	10	q23.1	80407829	80437115	0.13808	0.890177	0.964752	FALSE	FALSE
7416	ENSG00000110195	FOLR1	11	q13.4	72189558	72196323	0.137922	0.890302	0.964823	FALSE	FALSE
7417	ENSG00000159337	PLA2G4D	15	q15.1	42067009	42094554	0.137545	0.8906	0.965018	FALSE	FALSE
7418	ENSG00000163964	PIGX	3	q29	196639775	196736007	0.137353	0.890752	0.965094	FALSE	FALSE
7419	ENSG00000165233	CARD19	9	q22.31	93096218	93113283	0.137307	0.890788	0.965094	FALSE	FALSE
7420	ENSG00000269237	AC010615.4	19	p12	21405159	21491266	0.136861	0.891141	0.965221	FALSE	FALSE
7421	ENSG00000213420	GPC2	7	q22.1	100169606	100177372	0.13686	0.891141	0.965221	FALSE	FALSE
7422	ENSG00000142552	RCN3	19	q13.33	49527618	49546962	0.135965	0.891849	0.965734	FALSE	FALSE
7423	ENSG00000114988	LMAN2L	2	q11.2	96705929	96740064	0.135739	0.892028	0.965734	FALSE	FALSE
7424	ENSG00000105327	BBC3	19	q13.32	47220822	47232766	0.13559	0.892145	0.965734	FALSE	FALSE
7425	ENSG00000146054	TRIM7	5	q35.3	181193924	181205293	0.135474	0.892237	0.965734	FALSE	FALSE
7426	ENSG00000162437	RAVER2	1	p31.3	64745095	64833232	0.135294	0.89238	0.965734	FALSE	FALSE
7427	ENSG00000113916	BCL6	3	q27.3	187721377	187745727	0.135265	0.892402	0.965734	FALSE	FALSE
7428	ENSG00000165355	FBXO33	14	q21.1	39397669	39432500	0.135216	0.892441	0.965734	FALSE	FALSE
7429	ENSG00000153064	BANK1	4	q24	101411286	102074812	0.134946	0.892655	0.965783	FALSE	FALSE
7430	ENSG00000197381	ADARB1	21	q22.3	45073853	45226560	0.134935	0.892663	0.965783	FALSE	FALSE
7431	ENSG00000100105	PATZ1	22	q12.2	31325804	31346232	0.134415	0.893074	0.9661	FALSE	FALSE
7432	ENSG00000080007	DDX43	6	q13	73394748	73417569	0.133941	0.893449	0.966231	FALSE	FALSE
7433	ENSG00000049239	H6PD	1	p36.22	9234775	9271337	0.133885	0.893494	0.966231	FALSE	FALSE
7434	ENSG00000138073	PREB	2	p23.3	27130756	27134675	0.133814	0.89355	0.966231	FALSE	FALSE
7435	ENSG00000158816	VWA5B1	1	p36.12	20290919	20354894	0.133435	0.89385	0.966428	FALSE	FALSE
7436	ENSG00000074842	MYDGF	19	p13.3	4641374	4670370	0.133347	0.893919	0.966439	FALSE	FALSE
7437	ENSG00000187959	CPSF4L	17	q25.1	73248449	73262352	0.133055	0.89415	0.966527	FALSE	FALSE
7438	ENSG00000167232	ZNF91	19	p12	23304991	23395560	0.133024	0.894175	0.966527	FALSE	FALSE
7439	ENSG00000167772	ANGPTL4	19	p13.2	8363289	8374373	0.132948	0.894235	0.966527	FALSE	FALSE
7440	ENSG00000197417	SHPK	17	p13.2	3608262	3636322	0.132945	0.894237	0.966527	FALSE	FALSE
7441	ENSG00000186998	EMID1	22	q12.2	29205851	29259597	0.13271	0.894423	0.966601	FALSE	FALSE
7442	ENSG00000165572	KBTBD6	13	q14.11	41127569	41132746	0.132432	0.894643	0.966718	FALSE	FALSE
7443	ENSG00000178980	SELENOW	19	q13.33	47778572	47784686	0.132349	0.894708	0.966718	FALSE	FALSE
7444	ENSG00000171564	FGB	4	q31.3	154562956	154571086	0.132017	0.894971	0.966768	FALSE	FALSE
7445	ENSG00000177692	DNAJC28	21	q22.11	33485530	33491720	0.131991	0.894992	0.966768	FALSE	FALSE
7446	ENSG00000104341	LAPTM4B	8	q22.1	97775057	97853013	0.131831	0.895118	0.96684	FALSE	FALSE
7447	ENSG00000170775	GPR37	7	q31.33	124745997	124765627	0.131732	0.895197	0.966862	FALSE	FALSE
7448	ENSG00000145708	CRHBP	5	q13.3	76952713	76981158	0.130956	0.89581	0.96726	FALSE	FALSE
7449	ENSG00000123240	OPTN	10	p13	13099449	13138308	0.130651	0.896052	0.967275	FALSE	FALSE
7450	ENSG00000198216	CACNA1E	1	q25.3	181317690	181808084	0.130267	0.896355	0.967395	FALSE	FALSE
7451	ENSG00000084731	KIF3C	2	p23.3	25926596	25982749	0.129906	0.896641	0.967395	FALSE	FALSE
7452	ENSG00000230062	ANKRD66	6	p12.3	46746917	46759506	0.12969	0.896812	0.967395	FALSE	FALSE
7453	ENSG00000115685	PPP1R7	2	q37.3	241149576	241183652	0.129535	0.896934	0.967398	FALSE	FALSE
7454	ENSG00000254585	MAGEL2	15	q11.2	23643549	23647867	0.129304	0.897117	0.967458	FALSE	FALSE
7455	ENSG00000166881	NEMP1	12	q13.3	57055643	57088063	0.128977	0.897376	0.967458	FALSE	FALSE
7456	ENSG00000180979	LRRC57	15	q15.2	42537820	42548802	0.128843	0.897482	0.967458	FALSE	FALSE
7457	ENSG00000089009	RPL6	12	q24.13	112405190	112418838	0.128784	0.897529	0.967458	FALSE	FALSE
7458	ENSG00000176225	RTTN	18	q22.2	70003031	70205945	0.128684	0.897608	0.967458	FALSE	FALSE
7459	ENSG00000180104	EXOC3	5	p15.33	443158	471937	0.128641	0.897642	0.967458	FALSE	FALSE
7460	ENSG00000116198	CEP104	1	p36.32	3812081	3857214	0.128624	0.897656	0.967458	FALSE	FALSE
7461	ENSG00000167103	PIP5KL1	9	q34.11	127920879	127930797	0.128026	0.898129	0.967647	FALSE	FALSE
7462	ENSG00000089356	FXYD3	19	q13.12	35115879	35124324	0.127072	0.898884	0.967942	FALSE	FALSE
7463	ENSG00000136485	DCAF7	17	q23.3	63550461	63594266	0.126819	0.899083	0.967942	FALSE	FALSE
7464	ENSG00000073150	PANX2	22	q13.33	50170731	50180294	0.126814	0.899088	0.967942	FALSE	FALSE
7465	ENSG00000111530	CAND1	12	q14.3	67269281	67319951	0.126751	0.899137	0.967942	FALSE	FALSE
7466	ENSG00000188710	QRFP	9	q34.12	130892702	130896812	0.126717	0.899165	0.967942	FALSE	FALSE
7467	ENSG00000145692	BHMT	5	q14.1	79111779	79132290	0.126671	0.899201	0.967942	FALSE	FALSE
7468	ENSG00000130731	METTL26	16	p13.3	634427	636366	0.126547	0.899299	0.967942	FALSE	FALSE
7469	ENSG00000214026	MRPL23	11	p15.5	1947278	1984522	0.126398	0.899417	0.967942	FALSE	FALSE
7470	ENSG00000139211	AMIGO2	12	q13.11	47075707	47079951	0.126364	0.899444	0.967942	FALSE	FALSE
7471	ENSG00000206203	TSSK2	22	q11.21	19130808	19132623	0.126293	0.8995	0.967942	FALSE	FALSE
7472	ENSG00000188385	JAKMIP3	10	q26.3	132104671	132184809	0.126173	0.899595	0.967971	FALSE	FALSE
7473	ENSG00000111144	LTA4H	12	q23.1	96000828	96043520	0.125737	0.89994	0.968215	FALSE	FALSE
7474	ENSG00000175115	PACS1	11	q13.1	66070363	66244747	0.125534	0.9001	0.968298	FALSE	FALSE
7475	ENSG00000197712	FAM114A1	4	p14	38867677	38945739	0.12549	0.900136	0.968298	FALSE	FALSE
7476	ENSG00000197165	SULT1A2	16	p11.2	28591943	28597109	0.125269	0.900311	0.968333	FALSE	FALSE
7477	ENSG00000162148	PPP1R32	11	q12.2	61481120	61490931	0.125156	0.9004	0.968333	FALSE	FALSE
7478	ENSG00000151292	CSNK1G3	5	q23.2	123512099	123617045	0.124966	0.900551	0.968333	FALSE	FALSE
7479	ENSG00000213903	LTB4R	14	q12	24311450	24318036	0.124541	0.900887	0.968469	FALSE	FALSE
7480	ENSG00000168802	CHTF8	16	q22.1	69118010	69132584	0.123778	0.901491	0.968928	FALSE	FALSE
7481	ENSG00000175591	P2RY2	11	q13.4	73218298	73236352	0.123647	0.901595	0.968953	FALSE	FALSE
7482	ENSG00000181481	RNF135	17	q11.2	30968785	30999911	0.123599	0.901633	0.968953	FALSE	FALSE
7483	ENSG00000159182	PRAC1	17	q21.32	48721719	48722522	0.123114	0.902017	0.969158	FALSE	FALSE
7484	ENSG00000007216	SLC13A2	17	q11.2	28473293	28497781	0.122948	0.902149	0.969158	FALSE	FALSE
7485	ENSG00000129151	BBOX1	11	p14.2	27040725	27127809	0.122777	0.902284	0.969158	FALSE	FALSE
7486	ENSG00000133818	RRAS2	11	p15.2	14277926	14364506	0.12276	0.902297	0.969158	FALSE	FALSE
7487	ENSG00000166825	ANPEP	15	q26.1	89784889	89815401	0.122398	0.902584	0.969173	FALSE	FALSE
7488	ENSG00000143776	CDC42BPA	1	q42.13	226989865	227318474	0.122385	0.902594	0.969173	FALSE	FALSE
7489	ENSG00000164344	KLKB1	4	q35.2	186208979	186258471	0.122248	0.902703	0.969173	FALSE	FALSE
7490	ENSG00000168887	C2orf68	2	p11.2	85606654	85612066	0.122232	0.902715	0.969173	FALSE	FALSE
7491	ENSG00000019102	VSIG2	11	q24.2	124747472	124752238	0.122124	0.902801	0.969173	FALSE	FALSE
7492	ENSG00000229924	FAM90A26	4	p16.1	9170409	9176730	0.121994	0.902903	0.969173	FALSE	FALSE
7493	ENSG00000204381	LAYN	11	q23.1	111540280	111561745	0.121611	0.903207	0.969181	FALSE	FALSE
7494	ENSG00000135577	NMBR	6	q24.1	142058330	142088799	0.121199	0.903533	0.969245	FALSE	FALSE
7495	ENSG00000100852	ARHGAP5	14	q12	32076114	32159728	0.120845	0.903814	0.969389	FALSE	FALSE
7496	ENSG00000166135	HIF1AN	10	q24.31	100529072	100559998	0.120843	0.903816	0.969389	FALSE	FALSE
7497	ENSG00000154016	GRAP	17	p11.2	19020673	19047637	0.120601	0.904007	0.969448	FALSE	FALSE
7498	ENSG00000147416	ATP6V1B2	8	p21.3	20197367	20226819	0.12052	0.904072	0.969448	FALSE	FALSE
7499	ENSG00000135625	EGR4	2	p13.2	73290929	73293705	0.120421	0.904149	0.969448	FALSE	FALSE
7500	ENSG00000258881	AC007040.2	2	p13.3	70939318	70995336	0.120365	0.904194	0.969448	FALSE	FALSE
7501	ENSG00000113734	BNIP1	5	q35.1	173144442	173164387	0.120088	0.904414	0.969488	FALSE	FALSE
7502	ENSG00000170482	SLC23A1	5	q31.2	139367196	139384553	0.120041	0.904451	0.969488	FALSE	FALSE
7503	ENSG00000147437	GNRH1	8	p21.2	25419260	25424654	0.119605	0.904796	0.969488	FALSE	FALSE
7504	ENSG00000050748	MAPK9	5	q35.3	180233143	180292099	0.119481	0.904894	0.969488	FALSE	FALSE
7505	ENSG00000171456	ASXL1	20	q11.21	32358330	32439319	0.11932	0.905022	0.969488	FALSE	FALSE
7506	ENSG00000171722	SPATA46	1	q23.3	162373203	162376870	0.118646	0.905556	0.969549	FALSE	FALSE
7507	ENSG00000091972	CD200	3	q13.2	112332347	112362812	0.118582	0.905607	0.969549	FALSE	FALSE
7508	ENSG00000111642	CHD4	12	p13.31	6570082	6614524	0.118126	0.905968	0.969723	FALSE	FALSE
7509	ENSG00000112715	VEGFA	6	p21.1	43770184	43786487	0.118027	0.906046	0.969723	FALSE	FALSE
7510	ENSG00000096746	HNRNPH3	10	q21.3	68331174	68343191	0.117806	0.906222	0.969723	FALSE	FALSE
7511	ENSG00000112578	BYSL	6	p21.1	41921188	41933046	0.117757	0.90626	0.969723	FALSE	FALSE
7512	ENSG00000166398	KIAA0355	19	q13.11	34254537	34355586	0.117316	0.906609	0.969968	FALSE	FALSE
7513	ENSG00000215910	C1orf167	1	p36.22	11761787	11789585	0.11729	0.90663	0.969968	FALSE	FALSE
7514	ENSG00000119283	TRIM67	1	q42.2	231162112	231221556	0.116587	0.907187	0.969968	FALSE	FALSE
7515	ENSG00000142002	DPP9	19	p13.3	4675224	4724673	0.11657	0.907201	0.969968	FALSE	FALSE
7516	ENSG00000175985	PLEKHD1	14	q24.1	69484692	69531551	0.11651	0.907249	0.969968	FALSE	FALSE
7517	ENSG00000104055	TGM5	15	q15.2	43232595	43266857	0.116367	0.907362	0.969968	FALSE	FALSE
7518	ENSG00000197106	SLC6A17	1	p13.3	110150486	110202202	0.11625	0.907454	0.969968	FALSE	FALSE
7519	ENSG00000154258	ABCA9	17	q24.2	68974488	69061064	0.115901	0.907731	0.970124	FALSE	FALSE
7520	ENSG00000139144	PIK3C2G	12	p12.3	18247614	18648416	0.115636	0.907941	0.970124	FALSE	FALSE
7521	ENSG00000121903	ZSCAN20	1	p35.1	33472645	33496507	0.11542	0.908113	0.970124	FALSE	FALSE
7522	ENSG00000084636	COL16A1	1	p35.2	31652247	31704319	0.115369	0.908153	0.970124	FALSE	FALSE
7523	ENSG00000153157	SYCP2L	6	p24.2	10886831	10979320	0.115295	0.908211	0.970124	FALSE	FALSE
7524	ENSG00000004838	ZMYND10	3	p21.31	50341110	50346852	0.11497	0.908469	0.970124	FALSE	FALSE
7525	ENSG00000166734	CASC4	15	q15.3	44288729	44415758	0.114893	0.90853	0.970124	FALSE	FALSE
7526	ENSG00000171316	CHD7	8	q12.2	60678778	60868028	0.114819	0.908588	0.970124	FALSE	FALSE
7527	ENSG00000123739	PLA2G12A	4	q25	109709989	109730077	0.114788	0.908613	0.970124	FALSE	FALSE
7528	ENSG00000089505	CMTM1	16	q21	66566393	66579137	0.114737	0.908653	0.970124	FALSE	FALSE
7529	ENSG00000185129	PURA	5	q31.3	140107777	140125619	0.114685	0.908694	0.970124	FALSE	FALSE
7530	ENSG00000006652	IFRD1	7	q31.1	112422968	112481017	0.114635	0.908735	0.970124	FALSE	FALSE
7531	ENSG00000139946	PELI2	14	q22.3	56117814	56301526	0.113892	0.909323	0.970124	FALSE	FALSE
7532	ENSG00000111269	CREBL2	12	p13.1	12611827	12645108	0.113191	0.909879	0.970332	FALSE	FALSE
7533	ENSG00000219200	RNASEK	17	p13.1	7012417	7014532	0.112826	0.910168	0.970542	FALSE	FALSE
7534	ENSG00000135829	DHX9	1	q25.3	182839369	182887751	0.112727	0.910247	0.970563	FALSE	FALSE
7535	ENSG00000088256	GNA11	19	p13.3	3094410	3124004	0.112031	0.910798	0.970961	FALSE	FALSE
7536	ENSG00000112981	NME5	5	q31.2	138115172	138139443	0.110575	0.911953	0.971664	FALSE	FALSE
7537	ENSG00000269026	AC003006.1	19	q13.43	57682045	57753575	0.110506	0.912008	0.971664	FALSE	FALSE
7538	ENSG00000147642	SYBU	8	q23.2	109573978	109691791	0.110492	0.91202	0.971664	FALSE	FALSE
7539	ENSG00000151135	TMEM263	12	q23.3	106955719	106978778	0.110451	0.912052	0.971664	FALSE	FALSE
7540	ENSG00000159147	DONSON	21	q22.11	33559542	33588708	0.110301	0.91217	0.971727	FALSE	FALSE
7541	ENSG00000101190	TCFL5	20	q13.33	62841115	62861763	0.109849	0.912529	0.971961	FALSE	FALSE
7542	ENSG00000145808	ADAMTS19	5	q23.3	129460265	129738683	0.109528	0.912784	0.971994	FALSE	FALSE
7543	ENSG00000142794	NBPF3	1	p36.12	21440128	21485005	0.109386	0.912896	0.971994	FALSE	FALSE
7544	ENSG00000107295	SH3GL2	9	p22.2	17579082	17797129	0.109194	0.913049	0.972093	FALSE	FALSE
7545	ENSG00000168907	PLA2G4F	15	q15.1	42139034	42156636	0.108862	0.913312	0.972211	FALSE	FALSE
7546	ENSG00000100523	DDHD1	14	q22.1	53036745	53153282	0.108848	0.913323	0.972211	FALSE	FALSE
7547	ENSG00000134569	LRP4	11	p11.2	46856868	46918642	0.108619	0.913505	0.972268	FALSE	FALSE
7548	ENSG00000124875	CXCL6	4	q13.3	73836497	73849064	0.108612	0.91351	0.972268	FALSE	FALSE
7549	ENSG00000167528	ZNF641	12	q13.11	48337180	48351414	0.10853	0.913576	0.972275	FALSE	FALSE
7550	ENSG00000178074	C2orf69	2	q33.1	199911256	199955935	0.10774	0.914202	0.972418	FALSE	FALSE
7551	ENSG00000107290	SETX	9	q34.13	132261356	132354985	0.10746	0.914424	0.972418	FALSE	FALSE
7552	ENSG00000156384	SFR1	10	q25.1	104122058	104126385	0.107449	0.914433	0.972418	FALSE	FALSE
7553	ENSG00000198626	RYR2	1	q43	237042205	237833988	0.107448	0.914433	0.972418	FALSE	FALSE
7554	ENSG00000153237	CCDC148	2	q24.1	158171081	158456753	0.106571	0.915129	0.972599	FALSE	FALSE
7555	ENSG00000132256	TRIM5	11	p15.4	5663557	5938619	0.106404	0.915262	0.972677	FALSE	FALSE
7556	ENSG00000106400	ZNHIT1	7	q22.1	101217668	101224190	0.106171	0.915447	0.972686	FALSE	FALSE
7557	ENSG00000167186	COQ7	16	p12.3	19067599	19080095	0.105768	0.915766	0.972686	FALSE	FALSE
7558	ENSG00000148219	ASTN2	9	q33.1	116425225	117415070	0.105603	0.915897	0.972686	FALSE	FALSE
7559	ENSG00000112110	MRPL18	6	q25.3	159789812	159798436	0.105352	0.916096	0.972686	FALSE	FALSE
7560	ENSG00000160191	PDE9A	21	q22.3	42653636	42775509	0.105345	0.916102	0.972686	FALSE	FALSE
7561	ENSG00000165997	ARL5B	10	p12.31	18659405	18681639	0.105028	0.916354	0.97289	FALSE	FALSE
7562	ENSG00000185633	NDUFA4L2	12	q13.3	57234903	57240715	0.104755	0.91657	0.973012	FALSE	FALSE
7563	ENSG00000101230	ISM1	20	p12.1	13221771	13300651	0.104658	0.916647	0.973012	FALSE	FALSE
7564	ENSG00000163864	NMNAT3	3	q23	139560180	139678017	0.104543	0.916738	0.973046	FALSE	FALSE
7565	ENSG00000180628	PCGF5	10	q23.32	91163012	91284331	0.104359	0.916885	0.973096	FALSE	FALSE
7566	ENSG00000120784	ZFP30	19	q13.12	37613749	37692337	0.104132	0.917064	0.97314	FALSE	FALSE
7567	ENSG00000107815	TWNK	10	q24.31	100987367	100994401	0.103945	0.917213	0.973153	FALSE	FALSE
7568	ENSG00000163536	SERPINI1	3	q26.1	167735243	167825568	0.103874	0.917269	0.973153	FALSE	FALSE
7569	ENSG00000099864	PALM	19	p13.3	708939	748329	0.103817	0.917315	0.973153	FALSE	FALSE
7570	ENSG00000186188	FFAR4	10	q23.33	93566665	93604480	0.103583	0.9175	0.97316	FALSE	FALSE
7571	ENSG00000149639	SOGA1	20	q11.23	36777442	36863686	0.102818	0.918107	0.973287	FALSE	FALSE
7572	ENSG00000091527	CDV3	3	q22.1	133573730	133590261	0.102803	0.918119	0.973287	FALSE	FALSE
7573	ENSG00000136918	WDR38	9	q33.3	124853417	124857890	0.102713	0.918191	0.973287	FALSE	FALSE
7574	ENSG00000213186	TRIM59	3	q25.33	160432445	160485773	0.102657	0.918235	0.973287	FALSE	FALSE
7575	ENSG00000126067	PSMB2	1	p34.3	35599544	35641844	0.102591	0.918288	0.973287	FALSE	FALSE
7576	ENSG00000139679	LPAR6	13	q14.2	48389567	48444704	0.102562	0.918311	0.973287	FALSE	FALSE
7577	ENSG00000164674	SYTL3	6	q25.3	158650014	158764876	0.102533	0.918333	0.973287	FALSE	FALSE
7578	ENSG00000058804	NDC1	1	p32.3	53765460	53838860	0.102137	0.918648	0.973558	FALSE	FALSE
7579	ENSG00000243678	NME2	17	q21.33	51165435	51171747	0.10183	0.918892	0.973627	FALSE	FALSE
7580	ENSG00000162706	CADM3	1	q23.2	159171609	159203313	0.101717	0.918982	0.973659	FALSE	FALSE
7581	ENSG00000171815	PCDHB1	5	q31.3	141051135	141059344	0.101637	0.919045	0.973663	FALSE	FALSE
7582	ENSG00000128285	MCHR1	22	q13.2	40678750	40682814	0.101303	0.91931	0.973736	FALSE	FALSE
7583	ENSG00000134183	GNAT2	1	p13.3	109603267	109619929	0.10125	0.919352	0.973736	FALSE	FALSE
7584	ENSG00000170959	DCDC1	11	p13	30830369	31369810	0.10069	0.919797	0.974144	FALSE	FALSE
7585	ENSG00000198856	OSTC	4	q25	108650584	108667820	0.100551	0.919907	0.974157	FALSE	FALSE
7586	ENSG00000089280	FUS	16	p11.2	31180110	31194871	0.100161	0.920216	0.974234	FALSE	FALSE
7587	ENSG00000115652	UXS1	2	q12.2	106093303	106194339	0.100059	0.920297	0.974234	FALSE	FALSE
7588	ENSG00000170088	TMEM192	4	q32.3	165070608	165208549	0.0999826	0.920358	0.974234	FALSE	FALSE
7589	ENSG00000113396	SLC27A6	5	q23.3	128538013	129033642	0.0997491	0.920544	0.974241	FALSE	FALSE
7590	ENSG00000157240	FZD1	7	q21.13	91264364	91271326	0.0994256	0.9208	0.97427	FALSE	FALSE
7591	ENSG00000214517	PPME1	11	q13.4	74171099	74254703	0.0990887	0.921068	0.97427	FALSE	FALSE
7592	ENSG00000112379	ARFGEF3	6	q23.3	138161921	138344663	0.09892	0.921202	0.97427	FALSE	FALSE
7593	ENSG00000273088	AL713999.1	1	q22	155169409	155187272	0.0987405	0.921344	0.97427	FALSE	FALSE
7594	ENSG00000105401	CDC37	19	p13.2	10391134	10420121	0.0985154	0.921523	0.974396	FALSE	FALSE
7595	ENSG00000130770	ATP5IF1	1	p35.3	28236109	28246906	0.0983935	0.92162	0.974409	FALSE	FALSE
7596	ENSG00000149054	ZNF215	11	p15.4	6926404	7001004	0.0982375	0.921744	0.974417	FALSE	FALSE
7597	ENSG00000085377	PREP	6	q21	105277565	105403084	0.0979773	0.92195	0.974417	FALSE	FALSE
7598	ENSG00000111231	GPN3	12	q24.11	110452484	110469268	0.0979655	0.92196	0.974417	FALSE	FALSE
7599	ENSG00000135960	EDAR	2	q13	108894471	108989372	0.0977069	0.922165	0.974445	FALSE	FALSE
7600	ENSG00000219607	PPP1R3G	6	p25.1	5084581	5089487	0.0973183	0.922474	0.974569	FALSE	FALSE
7601	ENSG00000175376	EIF1AD	11	q13.1	65996545	66002176	0.0970275	0.922705	0.974569	FALSE	FALSE
7602	ENSG00000084734	GCKR	2	p23.3	27496842	27523684	0.0969176	0.922792	0.974569	FALSE	FALSE
7603	ENSG00000204217	BMPR2	2	q33.1	202376936	202567751	0.0968865	0.922816	0.974569	FALSE	FALSE
7604	ENSG00000106771	TMEM245	9	q31.3	109015152	109119945	0.0968739	0.922827	0.974569	FALSE	FALSE
7605	ENSG00000022355	GABRA1	5	q34	161847063	161899981	0.0967347	0.922937	0.974569	FALSE	FALSE
7606	ENSG00000103540	CCP110	16	p12.3	19523811	19553408	0.0965238	0.923105	0.974614	FALSE	FALSE
7607	ENSG00000171241	SHCBP1	16	q11.2	46580554	46621626	0.0964916	0.92313	0.974614	FALSE	FALSE
7608	ENSG00000068831	RASGRP2	11	q13.1	64726911	64745456	0.0961647	0.92339	0.974706	FALSE	FALSE
7609	ENSG00000205643	CDPF1	22	q13.31	46244011	46250679	0.0958868	0.92361	0.974706	FALSE	FALSE
7610	ENSG00000196092	PAX5	9	p13.2	36833275	37034185	0.0958272	0.923658	0.974706	FALSE	FALSE
7611	ENSG00000204178	MACO1	1	p36.11	25430858	25500209	0.0952714	0.924099	0.974915	FALSE	FALSE
7612	ENSG00000101331	CCM2L	20	q11.21	32010450	32032180	0.0952453	0.92412	0.974915	FALSE	FALSE
7613	ENSG00000120162	MOB3B	9	p21.2	27325209	27529781	0.0951963	0.924159	0.974915	FALSE	FALSE
7614	ENSG00000185133	INPP5J	22	q12.2	31122731	31134696	0.0950571	0.92427	0.974969	FALSE	FALSE
7615	ENSG00000102977	ACD	16	q22.1	67657512	67660815	0.0948278	0.924452	0.975098	FALSE	FALSE
7616	ENSG00000004809	SLC22A16	6	q21	110424687	110476641	0.0947133	0.924543	0.975104	FALSE	FALSE
7617	ENSG00000179387	ELMOD2	4	q31.1	140524158	140553770	0.0946707	0.924576	0.975104	FALSE	FALSE
7618	ENSG00000188766	SPRED3	19	q13.2	38388421	38399587	0.0942464	0.924913	0.975232	FALSE	FALSE
7619	ENSG00000196878	LAMB3	1	q32.2	209614870	209652466	0.0936279	0.925405	0.975232	FALSE	FALSE
7620	ENSG00000125966	MMP24	20	q11.22	35226654	35277000	0.0936086	0.92542	0.975232	FALSE	FALSE
7621	ENSG00000132718	SYT11	1	q22	155859509	155885199	0.0936003	0.925427	0.975232	FALSE	FALSE
7622	ENSG00000257923	CUX1	7	q22.1	101815904	102283958	0.0933446	0.92563	0.975232	FALSE	FALSE
7623	ENSG00000088179	PTPN4	2	q14.2	119759631	119983818	0.0933187	0.92565	0.975232	FALSE	FALSE
7624	ENSG00000183067	IGSF5	21	q22.2	39745407	39802096	0.0930843	0.925837	0.975232	FALSE	FALSE
7625	ENSG00000197756	RPL37A	2	q35	216498189	216579180	0.0929092	0.925976	0.975232	FALSE	FALSE
7626	ENSG00000006459	KDM7A	7	q34	140084746	140177035	0.0929085	0.925976	0.975232	FALSE	FALSE
7627	ENSG00000037749	MFAP3	5	q33.2	154038906	154220478	0.0929053	0.925979	0.975232	FALSE	FALSE
7628	ENSG00000157077	ZFYVE9	1	p32.3	52142094	52346686	0.0927996	0.926063	0.975232	FALSE	FALSE
7629	ENSG00000163444	TMEM183A	1	q32.1	203007386	203024848	0.0927289	0.926119	0.975232	FALSE	FALSE
7630	ENSG00000137509	PRCP	11	q14.1	82823502	82970584	0.0926613	0.926173	0.975232	FALSE	FALSE
7631	ENSG00000141499	WRAP53	17	p13.1	7686071	7703502	0.0923787	0.926397	0.97539	FALSE	FALSE
7632	ENSG00000116329	OPRD1	1	p35.3	28812142	28871267	0.0919712	0.926721	0.975606	FALSE	FALSE
7633	ENSG00000137460	FHDC1	4	q31.3	152936352	152979696	0.0917415	0.926903	0.975685	FALSE	FALSE
7634	ENSG00000116539	ASH1L	1	q22	155335268	155562807	0.0915538	0.927053	0.975685	FALSE	FALSE
7635	ENSG00000080644	CHRNA3	15	q25.1	78593052	78621295	0.0915191	0.92708	0.975685	FALSE	FALSE
7636	ENSG00000185250	PPIL6	6	q21	109390215	109441171	0.0912809	0.927269	0.975805	FALSE	FALSE
7637	ENSG00000109466	KLHL2	4	q32.3	165207618	165323156	0.0912076	0.927328	0.975805	FALSE	FALSE
7638	ENSG00000130856	ZNF236	18	q23	76822607	76970727	0.0909842	0.927505	0.975853	FALSE	FALSE
7639	ENSG00000074803	SLC12A1	15	q21.1	48178438	48304078	0.0900565	0.928242	0.976202	FALSE	FALSE
7640	ENSG00000168672	FAM84B	8	q24.21	126552442	126558393	0.0897946	0.92845	0.976342	FALSE	FALSE
7641	ENSG00000213213	CCDC183	9	q34.3	136796350	136807741	0.0897392	0.928494	0.976342	FALSE	FALSE
7642	ENSG00000010818	HIVEP2	6	q24.2	142751467	142956698	0.0894445	0.928729	0.97641	FALSE	FALSE
7643	ENSG00000198576	ARC	8	q24.3	142611044	142614472	0.0894328	0.928738	0.97641	FALSE	FALSE
7644	ENSG00000198844	ARHGEF15	17	p13.1	8310241	8322516	0.0891766	0.928942	0.976561	FALSE	FALSE
7645	ENSG00000225663	MCRIP1	17	q25.3	81822361	81833302	0.0889331	0.929135	0.976682	FALSE	FALSE
7646	ENSG00000171864	PRND	20	p13	4721910	4728460	0.0888821	0.929176	0.976682	FALSE	FALSE
7647	ENSG00000148123	PLPPR1	9	q31.1	101028709	101325135	0.0886197	0.929384	0.976775	FALSE	FALSE
7648	ENSG00000167768	KRT1	12	q13.13	52674736	52680407	0.0884679	0.929505	0.97684	FALSE	FALSE
7649	ENSG00000141579	ZNF750	17	q25.3	82829435	82840578	0.0877527	0.930073	0.977186	FALSE	FALSE
7650	ENSG00000164638	SLC29A4	7	p22.1	5274369	5306870	0.0874173	0.93034	0.977232	FALSE	FALSE
7651	ENSG00000107929	LARP4B	10	p15.3	806914	931705	0.0873972	0.930356	0.977232	FALSE	FALSE
7652	ENSG00000135709	KIAA0513	16	q24.1	85027751	85094230	0.0867157	0.930897	0.977259	FALSE	FALSE
7653	ENSG00000146242	TPBG	6	q14.1	82363206	82370828	0.0866701	0.930934	0.977259	FALSE	FALSE
7654	ENSG00000185658	BRWD1	21	q22.2	39184176	39321559	0.0865506	0.931029	0.977259	FALSE	FALSE
7655	ENSG00000088836	SLC4A11	20	p13	3227417	3239559	0.0865212	0.931052	0.977259	FALSE	FALSE
7656	ENSG00000170836	PPM1D	17	q23.2	60600183	60666280	0.0863879	0.931158	0.977259	FALSE	FALSE
7657	ENSG00000131910	NR0B2	1	p36.11	26911489	26913966	0.0862913	0.931235	0.977272	FALSE	FALSE
7658	ENSG00000188779	SKOR1	15	q23	67819704	67834561	0.086222	0.93129	0.977272	FALSE	FALSE
7659	ENSG00000183597	TANGO2	22	q11.21	20017014	20065926	0.0859913	0.931473	0.977322	FALSE	FALSE
7660	ENSG00000161558	TMEM143	19	q13.33	48332356	48364237	0.0859374	0.931516	0.977322	FALSE	FALSE
7661	ENSG00000128714	HOXD13	2	q31.1	176092891	176095938	0.0854391	0.931912	0.977549	FALSE	FALSE
7662	ENSG00000099385	BCL7C	16	p11.2	30833626	30894960	0.0848571	0.932375	0.977763	FALSE	FALSE
7663	ENSG00000255835	AL117348.2	1	q42.12	225886696	225924278	0.0846227	0.932561	0.977796	FALSE	FALSE
7664	ENSG00000176160	HSF5	17	q22	58420167	58488384	0.0846166	0.932566	0.977796	FALSE	FALSE
7665	ENSG00000143498	TAF1A	1	q41	222557902	222589933	0.0844546	0.932695	0.977869	FALSE	FALSE
7666	ENSG00000198331	HYLS1	11	q24.2	125883614	125900648	0.0843103	0.93281	0.977926	FALSE	FALSE
7667	ENSG00000270898	GPR75-ASB3	2	p16.2	53670293	53860160	0.0840855	0.932988	0.977988	FALSE	FALSE
7668	ENSG00000002726	AOC1	7	q36.1	150824627	150861504	0.0835501	0.933414	0.978121	FALSE	FALSE
7669	ENSG00000132854	KANK4	1	p31.3	62236979	62319414	0.0832454	0.933656	0.978313	FALSE	FALSE
7670	ENSG00000113838	TBCCD1	3	q27.3	186546073	186570543	0.0831045	0.933768	0.978367	FALSE	FALSE
7671	ENSG00000120896	SORBS3	8	p21.3	22544986	22575788	0.0822455	0.934452	0.97852	FALSE	FALSE
7672	ENSG00000162613	FUBP1	1	p31.1	77944055	77979110	0.0822403	0.934456	0.97852	FALSE	FALSE
7673	ENSG00000147650	LRP12	8	q22.3	104489231	104589024	0.0821512	0.934527	0.97852	FALSE	FALSE
7674	ENSG00000106803	SEC61B	9	q22.33	99222064	99230615	0.0820573	0.934601	0.97852	FALSE	FALSE
7675	ENSG00000165457	FOLR2	11	q13.4	72216601	72221950	0.0820516	0.934606	0.97852	FALSE	FALSE
7676	ENSG00000100129	EIF3L	22	q13.1	37848868	37889407	0.082014	0.934636	0.97852	FALSE	FALSE
7677	ENSG00000117000	RLF	1	p34.2	40161373	40240921	0.08196	0.934678	0.97852	FALSE	FALSE
7678	ENSG00000132000	PODNL1	19	p13.12	13931187	13953392	0.0817346	0.934858	0.978632	FALSE	FALSE
7679	ENSG00000203852	HIST2H3A	1	q21.2	149852619	149854274	0.0814919	0.935051	0.978694	FALSE	FALSE
7680	ENSG00000150048	CLEC1A	12	p13.2	10069554	10111627	0.0813879	0.935133	0.978694	FALSE	FALSE
7681	ENSG00000183960	KCNH8	3	p24.3	19148454	19535646	0.0813586	0.935157	0.978694	FALSE	FALSE
7682	ENSG00000170293	CMTM8	3	p22.3	32238679	32370325	0.0811821	0.935297	0.978775	FALSE	FALSE
7683	ENSG00000119401	TRIM32	9	q33.1	116687302	116701300	0.0811106	0.935354	0.978775	FALSE	FALSE
7684	ENSG00000113966	ARL6	3	q11.2	97764521	97801242	0.0809021	0.93552	0.978886	FALSE	FALSE
7685	ENSG00000126602	TRAP1	16	p13.3	3651639	3717597	0.0804783	0.935857	0.978986	FALSE	FALSE
7686	ENSG00000101346	POFUT1	20	q11.21	32207880	32238667	0.0804415	0.935886	0.978986	FALSE	FALSE
7687	ENSG00000119979	FAM45A	10	q26.11	119104086	119137984	0.0803498	0.935959	0.978986	FALSE	FALSE
7688	ENSG00000056050	HPF1	4	q33	169729465	169757953	0.0803095	0.935991	0.978986	FALSE	FALSE
7689	ENSG00000100626	GALNT16	14	q24.1	69259277	69357033	0.080304	0.935995	0.978986	FALSE	FALSE
7690	ENSG00000135457	TFCP2	12	q13.13	51093663	51173134	0.0797456	0.93644	0.979237	FALSE	FALSE
7691	ENSG00000132122	SPATA6	1	p33	48295372	48472208	0.0797282	0.936453	0.979237	FALSE	FALSE
7692	ENSG00000196242	OR2C3	1	q44	247524677	247536440	0.0796125	0.936545	0.97926	FALSE	FALSE
7693	ENSG00000107864	CPEB3	10	q23.32	92046692	92291087	0.0795051	0.936631	0.97926	FALSE	FALSE
7694	ENSG00000173334	TRIB1	8	q24.13	125430321	125438405	0.0794712	0.936658	0.97926	FALSE	FALSE
7695	ENSG00000154122	ANKH	5	p15.2	14704800	14871785	0.0793995	0.936715	0.97926	FALSE	FALSE
7696	ENSG00000132677	RHBG	1	q22	156369212	156385219	0.0790406	0.937	0.979371	FALSE	FALSE
7697	ENSG00000167861	HID1	17	q25.1	74950743	74973166	0.0787111	0.937262	0.979457	FALSE	FALSE
7698	ENSG00000213799	ZNF845	19	q13.42	53333746	53356906	0.078547	0.937393	0.979468	FALSE	FALSE
7699	ENSG00000175928	LRRN1	3	p26.2	3799437	3847703	0.0783655	0.937537	0.979494	FALSE	FALSE
7700	ENSG00000066427	ATXN3	14	q32.12	92044496	92106625	0.0782159	0.937656	0.979494	FALSE	FALSE
7701	ENSG00000150938	CRIM1	2	p22.2	36355926	36551135	0.0777272	0.938045	0.979774	FALSE	FALSE
7702	ENSG00000135547	HEY2	6	q22.31	125747664	125761269	0.0775317	0.938201	0.979837	FALSE	FALSE
7703	ENSG00000204595	DPRX	19	q13.42	53632056	53637009	0.0775012	0.938225	0.979837	FALSE	FALSE
7704	ENSG00000149380	P4HA3	11	q13.4	74235801	74311657	0.0774234	0.938287	0.979839	FALSE	FALSE
7705	ENSG00000163145	C1QTNF7	4	p15.32	15339818	15446166	0.0772276	0.938442	0.979867	FALSE	FALSE
7706	ENSG00000115561	CHMP3	2	p11.2	86503431	86563479	0.0772254	0.938444	0.979867	FALSE	FALSE
7707	ENSG00000168314	MOBP	3	p22.1	39467198	39529479	0.0770122	0.938614	0.979867	FALSE	FALSE
7708	ENSG00000178982	EIF3K	19	q13.2	38619082	38636955	0.076955	0.938659	0.979867	FALSE	FALSE
7709	ENSG00000183598	HIST2H3D	1	q21.2	149813271	149813681	0.0768995	0.938703	0.979867	FALSE	FALSE
7710	ENSG00000070614	NDST1	5	q33.1	150485818	150558211	0.0768635	0.938732	0.979867	FALSE	FALSE
7711	ENSG00000101152	DNAJC5	20	q13.33	63895182	63936031	0.0764103	0.939093	0.980158	FALSE	FALSE
7712	ENSG00000180008	SOCS4	14	q22.3	55027230	55049488	0.0763628	0.93913	0.980158	FALSE	FALSE
7713	ENSG00000105278	ZFR2	19	p13.3	3804024	3869032	0.0757884	0.939587	0.98031	FALSE	FALSE
7714	ENSG00000039319	ZFYVE16	5	q14.1	80408013	80479350	0.0752003	0.940055	0.980497	FALSE	FALSE
7715	ENSG00000094880	CDC23	5	q31.2	138187648	138213343	0.0750526	0.940173	0.980558	FALSE	FALSE
7716	ENSG00000120662	MTRF1	13	q14.11	41216369	41263577	0.0744719	0.940635	0.980808	FALSE	FALSE
7717	ENSG00000119915	ELOVL3	10	q24.32	102226328	102229589	0.0744201	0.940676	0.980808	FALSE	FALSE
7718	ENSG00000108375	RNF43	17	q22	58352500	58417595	0.0740923	0.940937	0.980808	FALSE	FALSE
7719	ENSG00000151062	CACNA2D4	12	p13.33	1791957	1918836	0.0739891	0.941019	0.980815	FALSE	FALSE
7720	ENSG00000070785	EIF2B3	1	p34.1	44850522	44986722	0.0736954	0.941253	0.980871	FALSE	FALSE
7721	ENSG00000108825	PTGES3L-AARSD1	17	q21.31	42950526	42980528	0.0735235	0.94139	0.980951	FALSE	FALSE
7722	ENSG00000179772	FOXS1	20	q11.21	31844301	31845619	0.0734345	0.94146	0.980963	FALSE	FALSE
7723	ENSG00000248751	AC004997.1	22	q12.2	30285238	30299482	0.0728009	0.941965	0.981211	FALSE	FALSE
7724	ENSG00000092841	MYL6	12	q13.2	56158161	56163496	0.0727574	0.941999	0.981211	FALSE	FALSE
7725	ENSG00000127184	COX7C	5	q14.3	86617904	86620962	0.0712387	0.943208	0.981925	FALSE	FALSE
7726	ENSG00000264813	AC113554.1	17	q23.3	63484823	63521848	0.0711428	0.943284	0.981925	FALSE	FALSE
7727	ENSG00000258674	AC011448.1	19	p13.11	19516227	19536076	0.0708999	0.943477	0.982001	FALSE	FALSE
7728	ENSG00000133317	LGALS12	11	q12.3	63506084	63516774	0.0700155	0.944181	0.98253	FALSE	FALSE
7729	ENSG00000111846	GCNT2	6	p24.3	10492223	10629368	0.0699975	0.944196	0.98253	FALSE	FALSE
7730	ENSG00000159069	FBXW5	9	q34.3	136940435	136944696	0.0693734	0.944692	0.982766	FALSE	FALSE
7731	ENSG00000170632	ARMC10	7	q22.1	103074881	103099764	0.0685963	0.945311	0.982884	FALSE	FALSE
7732	ENSG00000063660	GPC1	2	q37.3	240435671	240468078	0.0685184	0.945373	0.982884	FALSE	FALSE
7733	ENSG00000186297	GABRA5	15	q12	26866363	26949207	0.0685022	0.945386	0.982884	FALSE	FALSE
7734	ENSG00000175662	TOM1L2	17	p11.2	17843511	17972422	0.0681649	0.945654	0.982884	FALSE	FALSE
7735	ENSG00000259066	AL110118.2	14	q32.12	93184973	93218586	0.0680364	0.945757	0.982884	FALSE	FALSE
7736	ENSG00000154975	CA10	17	q22	51630313	52160017	0.067786	0.945956	0.982884	FALSE	FALSE
7737	ENSG00000139219	COL2A1	12	q13.11	47972965	48004554	0.0676879	0.946034	0.982884	FALSE	FALSE
7738	ENSG00000133937	GSC	14	q32.13	94768216	94770230	0.0676038	0.946101	0.982884	FALSE	FALSE
7739	ENSG00000100749	VRK1	14	q32.2	96797304	96931722	0.0672327	0.946396	0.983039	FALSE	FALSE
7740	ENSG00000104331	IMPAD1	8	q12.1	56957933	56993844	0.0670907	0.94651	0.983094	FALSE	FALSE
7741	ENSG00000183010	PYCR1	17	q25.3	81932384	81942412	0.0669327	0.946635	0.983162	FALSE	FALSE
7742	ENSG00000182667	NTM	11	q25	131370478	132336822	0.0667532	0.946778	0.983184	FALSE	FALSE
7743	ENSG00000179144	GIMAP7	7	q36.1	150514830	150521073	0.0663494	0.9471	0.983327	FALSE	FALSE
7744	ENSG00000135740	SLC9A5	16	q22.1	67237683	67272190	0.0662811	0.947154	0.983327	FALSE	FALSE
7745	ENSG00000160049	DFFA	1	p36.22	10456522	10472526	0.0657348	0.947589	0.983591	FALSE	FALSE
7746	ENSG00000099840	IZUMO4	19	p13.3	2096429	2099593	0.0655842	0.947709	0.983653	FALSE	FALSE
7747	ENSG00000165066	NKX6-3	8	p11.21	41645178	41650669	0.0654314	0.947831	0.983654	FALSE	FALSE
7748	ENSG00000157542	KCNJ6	21	q22.13	37607376	38121345	0.0651261	0.948074	0.983795	FALSE	FALSE
7749	ENSG00000255346	NOX5	15	q23	68930525	69062743	0.0647803	0.948349	0.983795	FALSE	FALSE
7750	ENSG00000186395	KRT10	17	q21.2	40818117	40822595	0.0647555	0.948369	0.983795	FALSE	FALSE
7751	ENSG00000140451	PIF1	15	q22.31	64815632	64825668	0.0645013	0.948571	0.983861	FALSE	FALSE
7752	ENSG00000180855	ZNF443	19	p13.2	12429707	12441112	0.0642692	0.948756	0.983928	FALSE	FALSE
7753	ENSG00000186230	ZNF749	19	q13.43	57435329	57445485	0.0638953	0.949054	0.984137	FALSE	FALSE
7754	ENSG00000126822	PLEKHG3	14	q23.3	64704102	64750247	0.0638346	0.949102	0.984137	FALSE	FALSE
7755	ENSG00000104957	CCDC130	19	p13.13	13731760	13763296	0.0637143	0.949198	0.984137	FALSE	FALSE
7756	ENSG00000115419	GLS	2	q32.2	190880827	190965552	0.0634437	0.949413	0.984241	FALSE	FALSE
7757	ENSG00000108381	ASPA	17	p13.2	3472374	3503419	0.0634379	0.949418	0.984241	FALSE	FALSE
7758	ENSG00000187492	CDHR4	3	p21.31	49790732	49799835	0.0627887	0.949935	0.984527	FALSE	FALSE
7759	ENSG00000175455	CCDC14	3	q21.1	123897305	123961408	0.0618017	0.950721	0.984967	FALSE	FALSE
7760	ENSG00000257108	NHLRC4	16	p13.3	566996	569495	0.0616933	0.950807	0.984972	FALSE	FALSE
7761	ENSG00000211452	DIO1	1	p32.3	53891239	53911086	0.0613261	0.9511	0.98514	FALSE	FALSE
7762	ENSG00000164961	WASHC5	8	q24.13	125024260	125091840	0.060745	0.951562	0.98534	FALSE	FALSE
7763	ENSG00000167767	KRT80	12	q13.13	52168996	52192000	0.0604905	0.951765	0.985425	FALSE	FALSE
7764	ENSG00000149792	MRPL49	11	q13.1	65122183	65127371	0.0603871	0.951847	0.985448	FALSE	FALSE
7765	ENSG00000100665	SERPINA4	14	q32.13	94561091	94569913	0.0602889	0.951926	0.985467	FALSE	FALSE
7766	ENSG00000064835	POU1F1	3	p11.2	87259404	87276587	0.0600928	0.952082	0.985491	FALSE	FALSE
7767	ENSG00000256061	DNAAF4	15	q21.3	55410525	55508234	0.0600029	0.952153	0.985491	FALSE	FALSE
7768	ENSG00000224383	PRR29	17	q23.3	63998351	64004304	0.0596927	0.9524	0.985525	FALSE	FALSE
7769	ENSG00000170873	MTSS1	8	q24.13	124550790	124728429	0.0596893	0.952403	0.985525	FALSE	FALSE
7770	ENSG00000106004	HOXA5	7	p15.2	27141052	27143668	0.0586986	0.953192	0.986067	FALSE	FALSE
7771	ENSG00000135090	TAOK3	12	q24.23	118149801	118372945	0.0585739	0.953292	0.986067	FALSE	FALSE
7772	ENSG00000118526	TCF21	6	q23.2	133889138	133895553	0.0584324	0.953404	0.986067	FALSE	FALSE
7773	ENSG00000164548	TRA2A	7	p15.3	23504780	23532041	0.0582675	0.953536	0.986116	FALSE	FALSE
7774	ENSG00000137692	DCUN1D5	11	q22.3	103062076	103092215	0.0574946	0.954151	0.986282	FALSE	FALSE
7775	ENSG00000149435	GGTLC1	20	p11.21	23985050	23988779	0.0572817	0.954321	0.986282	FALSE	FALSE
7776	ENSG00000254806	SYS1-DBNDD2	20	q13.12	45363200	45410610	0.0572567	0.954341	0.986282	FALSE	FALSE
7777	ENSG00000175110	MRPS22	3	q23	139005806	139357223	0.0569105	0.954616	0.986282	FALSE	FALSE
7778	ENSG00000109118	PHF12	17	q11.2	28905250	28951771	0.0568991	0.954626	0.986282	FALSE	FALSE
7779	ENSG00000134873	CLDN10	13	q32.1	95433604	95579759	0.056877	0.954643	0.986282	FALSE	FALSE
7780	ENSG00000198839	ZNF277	7	q31.1	112206588	112343096	0.0568192	0.954689	0.986282	FALSE	FALSE
7781	ENSG00000104067	TJP1	15	q13.1	29699367	29968865	0.0565905	0.954871	0.986282	FALSE	FALSE
7782	ENSG00000106689	LHX2	9	q33.3	124001670	124033301	0.056561	0.954895	0.986282	FALSE	FALSE
7783	ENSG00000099617	EFNA2	19	p13.3	1286154	1300237	0.0563843	0.955036	0.986282	FALSE	FALSE
7784	ENSG00000118900	UBN1	16	p13.3	4846665	4882360	0.0563505	0.955063	0.986282	FALSE	FALSE
7785	ENSG00000168495	POLR3D	8	p21.3	22245104	22254600	0.056258	0.955136	0.986295	FALSE	FALSE
7786	ENSG00000178665	ZNF713	7	p11.2	55887475	55942530	0.0561648	0.955211	0.98631	FALSE	FALSE
7787	ENSG00000138036	DYNC2LI1	2	p21	43774039	43810010	0.0560528	0.9553	0.986319	FALSE	FALSE
7788	ENSG00000184743	ATL3	11	q13.1	63624087	63671921	0.0557998	0.955501	0.986329	FALSE	FALSE
7789	ENSG00000135919	SERPINE2	2	q36.1	223975112	224039319	0.055502	0.955739	0.986329	FALSE	FALSE
7790	ENSG00000097021	ACOT7	1	p36.31	6264269	6394391	0.0552885	0.955909	0.986329	FALSE	FALSE
7791	ENSG00000180884	ZNF792	19	q13.11	34956354	34964049	0.0552613	0.95593	0.986329	FALSE	FALSE
7792	ENSG00000197467	COL13A1	10	q22.1	69801867	69964275	0.0547894	0.956306	0.986445	FALSE	FALSE
7793	ENSG00000144229	THSD7B	2	q22.1	136765545	137677717	0.0544752	0.956557	0.986637	FALSE	FALSE
7794	ENSG00000113407	TARS	5	p13.3	33440696	33469539	0.0542932	0.956702	0.986637	FALSE	FALSE
7795	ENSG00000258466	AL049779.1	14	q24.1	67659820	67690367	0.0541774	0.956794	0.986637	FALSE	FALSE
7796	ENSG00000134253	TRIM45	1	p13.1	117111060	117122587	0.0536555	0.95721	0.986814	FALSE	FALSE
7797	ENSG00000139160	ETFBKMT	12	p11.21	31647160	31673114	0.0531996	0.957573	0.987005	FALSE	FALSE
7798	ENSG00000106346	USP42	7	p22.1	6104884	6161564	0.0529218	0.957794	0.987109	FALSE	FALSE
7799	ENSG00000169826	CSGALNACT2	10	q11.21	43138486	43185308	0.0527043	0.957968	0.987196	FALSE	FALSE
7800	ENSG00000155096	AZIN1	8	q22.3	102826357	102893864	0.0526032	0.958048	0.987196	FALSE	FALSE
7801	ENSG00000181220	ZNF746	7	q36.1	149472696	149497817	0.0524338	0.958183	0.987261	FALSE	FALSE
7802	ENSG00000152642	GPD1L	3	p22.3	32105689	32168713	0.0522087	0.958362	0.987352	FALSE	FALSE
7803	ENSG00000090863	GLG1	16	q23.1	74447427	74607144	0.0519761	0.958548	0.987352	FALSE	FALSE
7804	ENSG00000128654	MTX2	2	q31.1	176269395	176338025	0.0519499	0.958569	0.987352	FALSE	FALSE
7805	ENSG00000160318	CLDND2	19	q13.41	51367098	51369003	0.0519439	0.958573	0.987352	FALSE	FALSE
7806	ENSG00000133872	SARAF	8	p12	30063012	30083208	0.0518173	0.958674	0.987394	FALSE	FALSE
7807	ENSG00000166828	SCNN1G	16	p12.2	23182715	23216883	0.0516636	0.958797	0.987458	FALSE	FALSE
7808	ENSG00000099901	RANBP1	22	q11.21	20115938	20127357	0.05034	0.959851	0.988109	FALSE	FALSE
7809	ENSG00000256683	ZNF350	19	q13.41	51964343	51986856	0.0495883	0.96045	0.988343	FALSE	FALSE
7810	ENSG00000134443	GRP	18	q21.32	59220168	59230774	0.0495243	0.960501	0.988343	FALSE	FALSE
7811	ENSG00000105220	GPI	19	q13.11	34359480	34402413	0.0493103	0.960672	0.988394	FALSE	FALSE
7812	ENSG00000169641	LUZP1	1	p36.12	23084023	23177808	0.0490226	0.960901	0.988464	FALSE	FALSE
7813	ENSG00000001629	ANKIB1	7	q21.2	92246234	92401384	0.0488322	0.961053	0.988464	FALSE	FALSE
7814	ENSG00000108666	C17orf75	17	q11.2	32324565	32350023	0.0480501	0.961676	0.988744	FALSE	FALSE
7815	ENSG00000167258	CDK12	17	q12	39461511	39564907	0.0474316	0.962169	0.989188	FALSE	FALSE
7816	ENSG00000175832	ETV4	17	q21.31	43527844	43579620	0.0472959	0.962277	0.989237	FALSE	FALSE
7817	ENSG00000084764	MAPRE3	2	p23.3	26970612	27027196	0.0469066	0.962588	0.989432	FALSE	FALSE
7818	ENSG00000137040	RANBP6	9	p24.1	6011043	6015625	0.0466805	0.962768	0.989503	FALSE	FALSE
7819	ENSG00000112855	HARS2	5	q31.3	140691426	140699318	0.0464872	0.962922	0.989589	FALSE	FALSE
7820	ENSG00000109046	WSB1	17	q11.1	27294076	27315926	0.0461844	0.963163	0.98964	FALSE	FALSE
7821	ENSG00000085741	WNT11	11	q13.5	76186325	76210736	0.0461475	0.963193	0.98964	FALSE	FALSE
7822	ENSG00000204950	LRRC10B	11	q12.2	61508800	61511018	0.0460901	0.963238	0.98964	FALSE	FALSE
7823	ENSG00000108641	B9D1	17	p11.2	19337554	19378193	0.0457424	0.963516	0.98964	FALSE	FALSE
7824	ENSG00000152669	CCNO	5	q11.2	55231152	55233680	0.0452021	0.963946	0.990008	FALSE	FALSE
7825	ENSG00000257008	GPR142	17	q25.1	74367407	74372622	0.0451406	0.963995	0.990008	FALSE	FALSE
7826	ENSG00000107223	EDF1	9	q34.3	136862119	136866286	0.0446523	0.964384	0.990221	FALSE	FALSE
7827	ENSG00000065485	PDIA5	3	q21.1	123067062	123225227	0.044577	0.964444	0.990221	FALSE	FALSE
7828	ENSG00000128739	SNRPN	15	q11.2	24823637	24978723	0.0440783	0.964842	0.990257	FALSE	FALSE
7829	ENSG00000100558	PLEK2	14	q24.1	67386983	67412200	0.0439329	0.964958	0.990257	FALSE	FALSE
7830	ENSG00000153495	TEX29	13	q34	111316184	111344249	0.0439154	0.964972	0.990257	FALSE	FALSE
7831	ENSG00000083857	FAT1	4	q35.2	186587783	186726722	0.0438916	0.964991	0.990257	FALSE	FALSE
7832	ENSG00000007376	RPUSD1	16	p13.3	784974	788397	0.0432807	0.965478	0.990441	FALSE	FALSE
7833	ENSG00000022277	RTF2	20	q13.31	56468585	56519449	0.0432191	0.965527	0.990441	FALSE	FALSE
7834	ENSG00000066827	ZFAT	8	q24.22	134477788	134713049	0.0428128	0.965851	0.990482	FALSE	FALSE
7835	ENSG00000152413	HOMER1	5	q14.1	79372636	79514217	0.0425941	0.966025	0.990539	FALSE	FALSE
7836	ENSG00000135744	AGT	1	q42.2	230702523	230714297	0.041696	0.966741	0.991149	FALSE	FALSE
7837	ENSG00000187244	BCAM	19	q13.32	44809059	44821421	0.0415145	0.966886	0.991235	FALSE	FALSE
7838	ENSG00000121289	CEP89	19	q13.11	32875925	32971991	0.0412153	0.967124	0.991417	FALSE	FALSE
7839	ENSG00000103642	LACTB	15	q22.2	63121800	63142061	0.040639	0.967584	0.991443	FALSE	FALSE
7840	ENSG00000176020	AMIGO3	3	p21.31	49716834	49719695	0.0403859	0.967785	0.991443	FALSE	FALSE
7841	ENSG00000187735	TCEA1	8	q11.23	53966552	54022529	0.04037	0.967798	0.991443	FALSE	FALSE
7842	ENSG00000112699	GMDS	6	p25.3	1623806	2245692	0.0401847	0.967946	0.991443	FALSE	FALSE
7843	ENSG00000176533	GNG7	19	p13.3	2511219	2702709	0.0401238	0.967994	0.991443	FALSE	FALSE
7844	ENSG00000106392	C1GALT1	7	p22.1	7156934	7248651	0.0401071	0.968008	0.991443	FALSE	FALSE
7845	ENSG00000140564	FURIN	15	q26.1	90868592	90883458	0.0399443	0.968138	0.991443	FALSE	FALSE
7846	ENSG00000154143	PANX3	11	q24.2	124611490	124620356	0.0398838	0.968186	0.991443	FALSE	FALSE
7847	ENSG00000164366	CCDC127	5	p15.33	196871	218215	0.0398438	0.968218	0.991443	FALSE	FALSE
7848	ENSG00000155719	OTOA	16	p12.2	21663971	21761935	0.0398164	0.968239	0.991443	FALSE	FALSE
7849	ENSG00000167769	ACER1	19	p13.3	6306142	6333629	0.0397404	0.9683	0.991443	FALSE	FALSE
7850	ENSG00000254402	LRRC24	8	q24.3	144522377	144527032	0.0386626	0.969159	0.991826	FALSE	FALSE
7851	ENSG00000168065	SLC22A11	11	q13.1	64555626	64572875	0.0385712	0.969232	0.991833	FALSE	FALSE
7852	ENSG00000242173	ARHGDIG	16	p13.3	268727	283010	0.0382076	0.969522	0.991949	FALSE	FALSE
7853	ENSG00000125968	ID1	20	q11.21	31605283	31606515	0.0377851	0.969859	0.992046	FALSE	FALSE
7854	ENSG00000146410	MTFR2	6	q23.3	136231024	136250335	0.0374547	0.970122	0.992078	FALSE	FALSE
7855	ENSG00000132286	TIMM10B	11	p15.4	6481447	6484679	0.0374369	0.970137	0.992078	FALSE	FALSE
7856	ENSG00000120948	TARDBP	1	p36.22	11012344	11026420	0.037309	0.970239	0.992078	FALSE	FALSE
7857	ENSG00000185666	SYN3	22	q12.3	32512552	33058372	0.0372644	0.970274	0.992078	FALSE	FALSE
7858	ENSG00000110917	MLEC	12	q24.31	120686869	120701864	0.0372322	0.9703	0.992078	FALSE	FALSE
7859	ENSG00000136628	EPRS	1	q41	219968601	220046658	0.0372105	0.970317	0.992078	FALSE	FALSE
7860	ENSG00000163785	RYK	3	q22.2	134065303	134250744	0.0372095	0.970318	0.992078	FALSE	FALSE
7861	ENSG00000165556	CDX2	13	q12.2	27962137	27971139	0.0367355	0.970696	0.992282	FALSE	FALSE
7862	ENSG00000139567	ACVRL1	12	q13.13	51906908	51923361	0.0364937	0.970889	0.992319	FALSE	FALSE
7863	ENSG00000079950	STX7	6	q23.2	132445867	132513198	0.0353766	0.971779	0.992769	FALSE	FALSE
7864	ENSG00000205189	ZBTB10	8	q21.13	80485619	80526265	0.034696	0.972322	0.992912	FALSE	FALSE
7865	ENSG00000095752	IL11	19	q13.42	55364389	55370463	0.0346033	0.972396	0.992912	FALSE	FALSE
7866	ENSG00000197063	MAFG	17	q25.3	81918270	81927714	0.034591	0.972406	0.992912	FALSE	FALSE
7867	ENSG00000150722	PPP1R1C	2	q31.3	181954241	182131398	0.034324	0.972619	0.992912	FALSE	FALSE
7868	ENSG00000010322	NISCH	3	p21.1	52455118	52493071	0.0341994	0.972718	0.992912	FALSE	FALSE
7869	ENSG00000111540	RAB5B	12	q13.2	55973913	55996683	0.034175	0.972738	0.992912	FALSE	FALSE
7870	ENSG00000131127	ZNF141	4	p16.3	337814	384864	0.0340049	0.972873	0.992912	FALSE	FALSE
7871	ENSG00000185630	PBX1	1	q23.3	164555584	164899296	0.0338891	0.972966	0.992912	FALSE	FALSE
7872	ENSG00000110536	PTPMT1	11	p11.2	47565430	47573461	0.0337481	0.973078	0.992912	FALSE	FALSE
7873	ENSG00000168675	LDLRAD4	18	p11.21	13217498	13652755	0.0333443	0.9734	0.992912	FALSE	FALSE
7874	ENSG00000122481	RWDD3	1	p21.3	95234155	95247225	0.0332493	0.973476	0.992912	FALSE	FALSE
7875	ENSG00000108788	MLX	17	q21.2	42567068	42573239	0.0332185	0.9735	0.992912	FALSE	FALSE
7876	ENSG00000108961	RANGRF	17	p13.1	8288497	8290092	0.0331679	0.973541	0.992912	FALSE	FALSE
7877	ENSG00000173926	MARCH3	5	q23.2	126867714	127030808	0.0329825	0.973689	0.992912	FALSE	FALSE
7878	ENSG00000180785	OR51E1	11	p15.4	4643420	4655488	0.0328607	0.973786	0.992912	FALSE	FALSE
7879	ENSG00000145794	MEGF10	5	q23.2	127290831	127465737	0.0327203	0.973898	0.992912	FALSE	FALSE
7880	ENSG00000213934	HBG1	11	p15.4	5248079	5249859	0.0326906	0.973921	0.992912	FALSE	FALSE
7881	ENSG00000151353	TMEM18	2	p25.3	667335	677439	0.0323749	0.974173	0.993054	FALSE	FALSE
7882	ENSG00000131941	RHPN2	19	q13.11	32978593	33064888	0.0322582	0.974266	0.993054	FALSE	FALSE
7883	ENSG00000114631	PODXL2	3	q21.3	127629181	127672809	0.0321322	0.974367	0.993054	FALSE	FALSE
7884	ENSG00000152061	RABGAP1L	1	q25.1	174159410	174995308	0.0320593	0.974425	0.993054	FALSE	FALSE
7885	ENSG00000085644	ZNF213	16	p13.3	3129777	3142805	0.0315431	0.974836	0.9932	FALSE	FALSE
7886	ENSG00000006015	REX1BD	19	p13.11	18588685	18592336	0.0313901	0.974958	0.993221	FALSE	FALSE
7887	ENSG00000138161	CUZD1	10	q26.13	122832149	122850793	0.0313214	0.975013	0.993221	FALSE	FALSE
7888	ENSG00000258472	AC005726.1	17	q11.2	28455752	28614197	0.031159	0.975143	0.993257	FALSE	FALSE
7889	ENSG00000261787	TCF24	8	q13.1	66946501	66962590	0.0310325	0.975244	0.993257	FALSE	FALSE
7890	ENSG00000152977	ZIC1	3	q24	147393422	147510293	0.0308964	0.975352	0.993257	FALSE	FALSE
7891	ENSG00000130045	NXNL2	9	q22.1	88534033	88584274	0.0305633	0.975618	0.993309	FALSE	FALSE
7892	ENSG00000171310	CHST11	12	q23.3	104455295	104762014	0.0304613	0.975699	0.993309	FALSE	FALSE
7893	ENSG00000170523	KRT83	12	q13.13	52314301	52321398	0.0303756	0.975768	0.993309	FALSE	FALSE
7894	ENSG00000243207	PPAN-P2RY11	19	p13.2	10106223	10114780	0.0294846	0.976478	0.993651	FALSE	FALSE
7895	ENSG00000122877	EGR2	10	q21.3	62811996	62919900	0.0293752	0.976565	0.993651	FALSE	FALSE
7896	ENSG00000004455	AK2	1	p35.1	33007940	33080996	0.0293347	0.976598	0.993651	FALSE	FALSE
7897	ENSG00000175344	CHRNA7	15	q13.3	31923438	32173018	0.0291203	0.976769	0.99371	FALSE	FALSE
7898	ENSG00000183621	ZNF438	10	p11.23	30820207	31031937	0.0288327	0.976998	0.993818	FALSE	FALSE
7899	ENSG00000116209	TMEM59	1	p32.3	54026681	54053504	0.0287592	0.977057	0.993818	FALSE	FALSE
7900	ENSG00000100526	CDKN3	14	q22.2	54396849	54420218	0.0285042	0.97726	0.993833	FALSE	FALSE
7901	ENSG00000124217	MOCS3	20	q13.13	50958826	50963931	0.0283621	0.977373	0.993833	FALSE	FALSE
7902	ENSG00000140464	PML	15	q24.1	73994673	74047812	0.0274644	0.978089	0.993872	FALSE	FALSE
7903	ENSG00000176563	CNTD1	17	q21.2	42798792	42811587	0.0269775	0.978478	0.993872	FALSE	FALSE
7904	ENSG00000214941	ZSWIM7	17	p12	15976560	15999717	0.026713	0.978689	0.993885	FALSE	FALSE
7905	ENSG00000196268	ZNF493	19	p12	21397119	21427573	0.02666	0.978731	0.993885	FALSE	FALSE
7906	ENSG00000180776	ZDHHC20	13	q12.11	21372573	21459370	0.0266208	0.978762	0.993885	FALSE	FALSE
7907	ENSG00000134259	NGF	1	p13.2	115285918	115338236	0.0263142	0.979007	1.02099	FALSE	FALSE
7908	ENSG00000163116	STPG2	4	q23	97184093	98143240	0.0261216	0.97916	0.994101	FALSE	FALSE
7909	ENSG00000143641	GALNT2	1	q42.13	230057990	230282124	0.0260035	0.979255	0.994101	FALSE	FALSE
7910	ENSG00000179361	ARID3B	15	q24.1	74541177	74598131	0.025904	0.979334	0.994101	FALSE	FALSE
7911	ENSG00000182208	MOB2	11	p15.5	1469457	1501247	0.0252896	0.979824	0.994101	FALSE	FALSE
7912	ENSG00000135052	GOLM1	9	q21.33	86026146	86100173	0.0252856	0.979827	0.994101	FALSE	FALSE
7913	ENSG00000117407	ARTN	1	p34.1	43933320	43937241	0.0250857	0.979987	0.994101	FALSE	FALSE
7914	ENSG00000167112	TRUB2	9	q34.11	128305161	128322742	0.0246295	0.980351	0.994101	FALSE	FALSE
7915	ENSG00000182022	CHST15	10	q26.13	124007666	124093607	0.0246176	0.98036	0.994101	FALSE	FALSE
7916	ENSG00000134184	GSTM1	1	p13.3	109687814	109709039	0.0246017	0.980373	0.994101	FALSE	FALSE
7917	ENSG00000170471	RALGAPB	20	q11.23	38472816	38578861	0.0242288	0.98067	0.994101	FALSE	FALSE
7918	ENSG00000214967	NPIPA7	16	p13.11	16379055	16393954	0.0241999	0.980693	0.994101	FALSE	FALSE
7919	ENSG00000185189	NRBP2	8	q24.3	143833594	143840974	0.0240181	0.980838	0.994101	FALSE	FALSE
7920	ENSG00000127445	PIN1	19	p13.2	9835257	9849682	0.0238725	0.980954	0.994101	FALSE	FALSE
7921	ENSG00000048162	NOP16	5	q35.2	176383938	176388975	0.0235922	0.981178	0.994101	FALSE	FALSE
7922	ENSG00000141391	PRELID3A	18	p11.21	12407896	12432238	0.0235778	0.981189	0.994101	FALSE	FALSE
7923	ENSG00000129467	ADCY4	14	q12	24318349	24335093	0.0235765	0.98119	0.994101	FALSE	FALSE
7924	ENSG00000188322	SBK1	16	p12.1	28292519	28323849	0.0235577	0.981205	0.994101	FALSE	FALSE
7925	ENSG00000177888	ZBTB41	1	q31.3	197153680	197200542	0.0235316	0.981226	0.994101	FALSE	FALSE
7926	ENSG00000085719	CPNE3	8	q21.3	86514427	86561498	0.0234296	0.981308	0.994101	FALSE	FALSE
7927	ENSG00000169740	ZNF32	10	q11.21	43643859	43648856	0.023427	0.98131	0.994101	FALSE	FALSE
7928	ENSG00000085465	OVGP1	1	p13.2	111414314	111427777	0.0233856	0.981343	0.994101	FALSE	FALSE
7929	ENSG00000184545	DUSP8	11	p15.5	1554044	1571920	0.0233663	0.981358	0.994101	FALSE	FALSE
7930	ENSG00000165389	SPTSSA	14	q13.1	34432789	34462356	0.0233326	0.981385	0.994101	FALSE	FALSE
7931	ENSG00000073417	PDE8A	15	q25.3	84980440	85139145	0.0232755	0.981431	0.994101	FALSE	FALSE
7932	ENSG00000196071	OR2L13	1	q44	248095184	248101103	0.0231551	0.981527	0.994101	FALSE	FALSE
7933	ENSG00000159352	PSMD4	1	q21.3	151254703	151267479	0.0227098	0.981882	0.994276	FALSE	FALSE
7934	ENSG00000106852	LHX6	9	q33.2	122202577	122229626	0.0220784	0.982385	0.994493	FALSE	FALSE
7935	ENSG00000197747	S100A10	1	q21.3	151982915	151994390	0.0219872	0.982458	0.994493	FALSE	FALSE
7936	ENSG00000120800	UTP20	12	q23.2	101280109	101386616	0.0218155	0.982595	0.994568	FALSE	FALSE
7937	ENSG00000105176	URI1	19	q12	29923644	30016608	0.021398	0.982928	0.994659	FALSE	FALSE
7938	ENSG00000175387	SMAD2	18	q21.1	47808957	47931146	0.0209101	0.983317	0.994793	FALSE	FALSE
7939	ENSG00000163874	ZC3H12A	1	p34.3	37474552	37484379	0.0208057	0.983401	0.994793	FALSE	FALSE
7940	ENSG00000102572	STK24	13	q32.2	98445185	98577940	0.0207747	0.983425	0.994793	FALSE	FALSE
7941	ENSG00000175826	CTDNEP1	17	p13.1	7243591	7252491	0.0204629	0.983674	0.994983	FALSE	FALSE
7942	ENSG00000249773	AC092647.5	7	p11.2	55887277	55955239	0.0196335	0.984336	0.995245	FALSE	FALSE
7943	ENSG00000102996	MMP15	16	q21	58025566	58046901	0.0196003	0.984362	1.0157	FALSE	FALSE
7944	ENSG00000131408	NR1H2	19	q13.33	50329653	50382982	0.0191355	0.984733	0.995276	FALSE	FALSE
7945	ENSG00000131504	DIAPH1	5	q31.3	141515016	141619055	0.018733	0.985054	0.995393	FALSE	FALSE
7946	ENSG00000267168	AC005837.2	17	q25.1	76732978	76738522	0.0186964	0.985083	0.995393	FALSE	FALSE
7947	ENSG00000112562	SMOC2	6	q27	168441151	168673445	0.0186586	0.985113	0.995393	FALSE	FALSE
7948	ENSG00000088832	FKBP1A	20	p13	1368978	1393172	0.0185506	0.9852	0.995418	FALSE	FALSE
7949	ENSG00000013523	ANGEL1	14	q24.3	76786178	76826246	0.0182876	0.985409	0.995569	FALSE	FALSE
7950	ENSG00000149243	KLHL35	11	q13.4	75422394	75430629	0.0180299	0.985615	1.01451	FALSE	FALSE
7951	ENSG00000102871	TRADD	16	q22.1	67154180	67160298	0.0175429	0.986003	0.995877	FALSE	FALSE
7952	ENSG00000185650	ZFP36L1	14	q24.1	68787660	68796253	0.0175242	0.986018	0.995877	FALSE	FALSE
7953	ENSG00000189227	C15orf61	15	q23	67521068	67530143	0.0168824	0.98653	0.99619	FALSE	FALSE
7954	ENSG00000171105	INSR	19	p13.2	7112255	7294034	0.0168455	0.98656	0.99619	FALSE	FALSE
7955	ENSG00000169330	KIAA1024	15	q25.1	79432516	79472290	0.0168231	0.986578	0.99619	FALSE	FALSE
7956	ENSG00000129654	FOXJ1	17	q25.1	76136333	76141299	0.0167537	0.986633	0.99619	FALSE	FALSE
7957	ENSG00000204628	RACK1	5	q35.3	181236909	181248096	0.0164816	0.98685	0.996207	FALSE	FALSE
7958	ENSG00000135914	HTR2B	2	q37.1	231108230	231125118	0.0164072	0.98691	0.996207	FALSE	FALSE
7959	ENSG00000168398	BDKRB2	14	q32.2	96204679	96244166	0.0163968	0.986918	1.01333	FALSE	FALSE
7960	ENSG00000158865	SLC5A11	16	p12.1	24845841	24911628	0.0162499	0.987035	0.996207	FALSE	FALSE
7961	ENSG00000087269	NOP14	4	p16.3	2937933	2963385	0.0161037	0.987152	0.996207	FALSE	FALSE
7962	ENSG00000103044	HAS3	16	q22.1	69105564	69118719	0.0160478	0.987196	0.996207	FALSE	FALSE
7963	ENSG00000154274	C4orf19	4	p14	37453941	37623495	0.0158759	0.987333	0.996207	FALSE	FALSE
7964	ENSG00000172336	POP7	7	q22.1	100706053	100707495	0.015691	0.987481	0.996207	FALSE	FALSE
7965	ENSG00000112144	ICK	6	p12.1	53001279	53061802	0.0156287	0.987531	0.996207	FALSE	FALSE
7966	ENSG00000052841	TTC17	11	p12	43358932	43494933	0.0154645	0.987662	0.996207	FALSE	FALSE
7967	ENSG00000096093	EFHC1	6	p12.2	52362123	52529886	0.0153466	0.987756	0.996207	FALSE	FALSE
7968	ENSG00000074660	SCARF1	17	p13.3	1633858	1645747	0.0152267	0.987851	0.996207	FALSE	FALSE
7969	ENSG00000182628	SKA2	17	q22	59109951	59155269	0.0152248	0.987853	0.996207	FALSE	FALSE
7970	ENSG00000108671	PSMD11	17	q11.2	32444261	32483318	0.0151308	0.987928	0.996207	FALSE	FALSE
7971	ENSG00000103184	SEC14L5	16	p13.3	4958317	5019158	0.014542	0.988398	0.996484	FALSE	FALSE
7972	ENSG00000167397	VKORC1	16	p11.2	31090842	31095980	0.01454	0.988399	0.996484	FALSE	FALSE
7973	ENSG00000153815	CMIP	16	q23.2	81445170	81711762	0.0144654	0.988459	0.996484	FALSE	FALSE
7974	ENSG00000139304	PTPRQ	12	q21.31	80402178	80680271	0.0140236	0.988811	0.996484	FALSE	FALSE
7975	ENSG00000131634	TMEM204	16	p13.3	1528688	1555580	0.0139462	0.988873	1.0115	FALSE	FALSE
7976	ENSG00000156642	NPTN	15	q24.1	73560014	73634134	0.0139089	0.988903	0.996484	FALSE	FALSE
7977	ENSG00000196337	CGB7	19	q13.33	49054275	49058860	0.0131685	0.989493	0.996865	FALSE	FALSE
7978	ENSG00000151023	ENKUR	10	p12.1	24981979	25062279	0.0130905	0.989556	0.996865	FALSE	FALSE
7979	ENSG00000189159	JPT1	17	q25.1	75135248	75168281	0.0127046	0.989863	0.997062	FALSE	FALSE
7980	ENSG00000184350	MRGPRE	11	p15.4	3227698	3232386	0.0125895	0.989955	0.997062	FALSE	FALSE
7981	ENSG00000054965	FAM168A	11	q13.4	73400487	73598189	0.0123802	0.990122	0.997062	FALSE	FALSE
7982	ENSG00000102575	ACP5	19	p13.2	11574660	11579008	0.0122984	0.990188	0.997062	FALSE	FALSE
7983	ENSG00000162402	USP24	1	p32.3	55066359	55215113	0.0122779	0.990204	0.997062	FALSE	FALSE
7984	ENSG00000087995	METTL2A	17	q23.2	62423867	62450822	0.0122452	0.99023	0.997062	FALSE	FALSE
7985	ENSG00000163959	SLC51A	3	q29	196211487	196243178	0.0122355	0.990238	0.997062	FALSE	FALSE
7986	ENSG00000134046	MBD2	18	q21.2	54151601	54224788	0.0118101	0.990577	0.997282	FALSE	FALSE
7987	ENSG00000182154	MRPL41	9	q34.3	137551199	137552555	0.0118077	0.990579	0.997282	FALSE	FALSE
7988	ENSG00000004866	ST7	7	q31.2	116953238	117230103	0.0117118	0.990656	0.997297	FALSE	FALSE
7989	ENSG00000170160	CCDC144A	17	p11.2	16689537	16777881	0.0114984	0.990826	0.997297	FALSE	FALSE
7990	ENSG00000117632	STMN1	1	p36.11	25884181	25906991	0.0114402	0.990872	0.997297	FALSE	FALSE
7991	ENSG00000079616	KIF22	16	p11.2	29790719	29805385	0.0112085	0.991057	0.997362	FALSE	FALSE
7992	ENSG00000075539	FRYL	4	p11	48497361	48780322	0.0109785	0.991241	0.997362	FALSE	FALSE
7993	ENSG00000101115	SALL4	20	q13.2	51782331	51802520	0.0104931	0.991628	0.997362	FALSE	FALSE
7994	ENSG00000239305	RNF103	2	p11.2	86603393	86623866	0.0103838	0.991715	0.997362	FALSE	FALSE
7995	ENSG00000140548	ZNF710	15	q26.1	90001392	90082206	0.0102721	0.991804	0.997362	FALSE	FALSE
7996	ENSG00000162377	COA7	1	p32.3	52684451	52698366	0.0102568	0.991816	0.997362	FALSE	FALSE
7997	ENSG00000055957	ITIH1	3	p21.1	52777592	52792068	0.00957727	0.992359	1.00813	FALSE	FALSE
7998	ENSG00000214814	FER1L6	8	q24.13	123851987	124120061	0.00952911	0.992397	0.997726	FALSE	FALSE
7999	ENSG00000065135	GNAI3	1	p13.3	109548611	109618321	0.00939442	0.992504	0.997726	FALSE	FALSE
8000	ENSG00000198189	HSD17B11	4	q22.1	87336610	87391386	0.00932056	0.992563	1.00799	FALSE	FALSE
8001	ENSG00000196182	STK40	1	p34.3	36339624	36385896	0.00922719	0.992638	0.997726	FALSE	FALSE
8002	ENSG00000083838	ZNF446	19	q13.43	58474017	58481230	0.00917817	0.992677	0.997726	FALSE	FALSE
8003	ENSG00000132623	ANKEF1	20	p12.2	9986126	10058303	0.00906355	0.992768	0.997726	FALSE	FALSE
8004	ENSG00000128849	CGNL1	15	q21.3	57375967	57550727	0.0090593	0.992772	0.997726	FALSE	FALSE
8005	ENSG00000143436	MRPL9	1	q21.3	151759643	151763564	0.00902333	0.992801	1.00785	FALSE	FALSE
8006	ENSG00000159640	ACE	17	q23.3	63477061	63498380	0.00841441	0.993286	0.998105	FALSE	FALSE
8007	ENSG00000179921	GPBAR1	2	q35	218259496	218263859	0.0078463	0.99374	0.998493	FALSE	FALSE
8008	ENSG00000023608	SNAPC1	14	q23.2	61762357	61796428	0.00762851	0.993913	0.998551	FALSE	FALSE
8009	ENSG00000164494	PDSS2	6	q21	107152557	107459564	0.0073779	0.994113	0.99869	FALSE	FALSE
8010	ENSG00000204661	C5orf60	5	q35.3	179641544	179645046	0.0072961	0.994179	0.99869	FALSE	FALSE
8011	ENSG00000128294	TPST2	22	q12.1	26521983	26596717	0.00721026	0.994247	0.99869	FALSE	FALSE
8012	ENSG00000177301	KCNA2	1	p13.3	110519837	110631474	0.00691542	0.994482	0.998816	FALSE	FALSE
8013	ENSG00000049541	RFC2	7	q11.23	74231499	74254458	0.00682292	0.994556	0.998829	FALSE	FALSE
8014	ENSG00000075234	TTC38	22	q13.31	46267961	46294008	0.00595038	0.995252	0.999466	FALSE	FALSE
8015	ENSG00000134508	CABLES1	18	q11.2	23134564	23260467	0.00591283	0.995282	1.00582	FALSE	FALSE
8016	ENSG00000104824	HNRNPL	19	q13.2	38836388	38852347	0.00550451	0.995608	0.999701	FALSE	FALSE
8017	ENSG00000215475	SIAH3	13	q14.13	45777243	45851736	0.00532066	0.995755	0.999787	FALSE	FALSE
8018	ENSG00000144681	STAC	3	p22.3	36380344	36548007	0.00506582	0.995958	0.99993	FALSE	FALSE
8019	ENSG00000115216	NRBP1	2	p23.3	27427790	27442259	0.0043471	0.996532	1.00014	FALSE	FALSE
8020	ENSG00000170683	OR10A3	11	p15.4	7937171	7941708	0.00418753	0.996659	1.00463	FALSE	FALSE
8021	ENSG00000137868	STRA6	15	q24.1	74179466	74212267	0.00348968	0.997216	1.0007	FALSE	FALSE
8022	ENSG00000110367	DDX6	11	q23.3	118747766	118791149	0.00330144	0.997366	1.00398	FALSE	FALSE
8023	ENSG00000176148	TCP11L1	11	p13	33039417	33105943	0.00295902	0.997639	1.00094	FALSE	FALSE
8024	ENSG00000182809	CRIP2	14	q32.33	105472962	105480170	0.00275282	0.997804	1.00361	FALSE	FALSE
8025	ENSG00000082068	WDR70	5	p13.2	37379212	37753435	0.00268882	0.997855	1.00361	FALSE	FALSE
8026	ENSG00000126247	CAPNS1	19	q13.12	36139575	36150353	0.00257497	0.997945	1.00119	FALSE	FALSE
8027	ENSG00000166166	TRMT61A	14	q32.33	103529184	103537073	0.00242466	0.998065	1.00359	FALSE	FALSE
8028	ENSG00000125810	CD93	20	p11.21	23079349	23086340	0.00234206	0.998131	1.00122	FALSE	FALSE
8029	ENSG00000115241	PPM1G	2	p23.3	27381194	27409687	0.00232056	0.998148	1.00358	FALSE	FALSE
8030	ENSG00000162236	STX5	11	q12.3	62806897	62832088	0.00199239	0.99841	1.00349	FALSE	FALSE
8031	ENSG00000188906	LRRK2	12	q12	40196744	40369285	0.00193806	0.998454	1.00145	FALSE	FALSE
8032	ENSG00000197959	DNM3	1	q24.3	171841498	172418466	0.00185098	0.998523	1.00146	FALSE	FALSE
8033	ENSG00000122641	INHBA	7	p14.1	41667168	41705834	0.00173645	0.998615	1.00147	FALSE	FALSE
8034	ENSG00000189056	RELN	7	q22.1	103471784	103989516	0.0015135	0.998792	1.00335	FALSE	FALSE
8035	ENSG00000137203	TFAP2A	6	p24.3	10393186	10419659	0.00131503	0.998951	1.00326	FALSE	FALSE
8036	ENSG00000167881	SRP68	17	q25.1	76038775	76072653	0.00103199	0.999177	1.00175	FALSE	FALSE
8037	ENSG00000109756	RAPGEF2	4	q32.1	159103013	159360174	0.000797356	0.999364	1.00303	FALSE	FALSE
8038	ENSG00000151881	TMEM267	5	p12	43444252	43483893	0.000149394	0.999881	1.00239	FALSE	FALSE
8039	ENSG00000157765	SLC34A2	4	p15.2	25648011	25678748	-2.19494e-05	0.999982	1.00247	FALSE	FALSE
8040	ENSG00000240563	L1TD1	1	p31.3	62194831	62212328	-0.00104987	0.999162	1.00317	FALSE	FALSE
8041	ENSG00000179271	GADD45GIP1	19	p13.13	12953119	12957236	-0.00110103	0.999122	1.00175	FALSE	FALSE
8042	ENSG00000119630	PGF	14	q24.3	74941834	74955784	-0.00122278	0.999024	1.00172	FALSE	FALSE
8043	ENSG00000143314	MRPL24	1	q23.1	156737303	156741590	-0.00127575	0.998982	1.00326	FALSE	FALSE
8044	ENSG00000144048	DUSP11	2	p13.1	73762184	73780157	-0.00138126	0.998898	1.00165	FALSE	FALSE
8045	ENSG00000165733	BMS1	10	q11.21	42782801	42834937	-0.00163561	0.998695	1.00339	FALSE	FALSE
8046	ENSG00000111203	ITFG2	12	p13.33	2812622	2859791	-0.00169146	0.99865	1.00147	FALSE	FALSE
8047	ENSG00000137976	DNASE2B	1	p31.1	84398532	84415018	-0.00191034	0.998476	1.00349	FALSE	FALSE
8048	ENSG00000166006	KCNC2	12	q21.1	75040077	75209868	-0.00197029	0.998428	1.00349	FALSE	FALSE
8049	ENSG00000151065	DCP1B	12	p13.33	1946054	2004535	-0.0021861	0.998256	1.00358	FALSE	FALSE
8050	ENSG00000135373	EHF	11	p13	34621093	34661057	-0.00230026	0.998165	1.00122	FALSE	FALSE
8051	ENSG00000174899	PQLC2L	3	q25.32	157543246	157677749	-0.00233074	0.99814	1.00358	FALSE	FALSE
8052	ENSG00000125149	C16orf70	16	q22.1	67109958	67148539	-0.00247301	0.998027	1.00121	FALSE	FALSE
8053	ENSG00000138399	FASTKD1	2	q31.1	169529749	169573875	-0.00255663	0.99796	1.00361	FALSE	FALSE
8054	ENSG00000173065	FAM222B	17	q11.2	28755978	28855232	-0.0026186	0.997911	1.00361	FALSE	FALSE
8055	ENSG00000005102	MEOX1	17	q21.31	43640388	43661954	-0.00300446	0.997603	1.00094	FALSE	FALSE
8056	ENSG00000123612	ACVR1C	2	q24.1	157526767	157629005	-0.00321161	0.997438	1.00086	FALSE	FALSE
8057	ENSG00000109625	CPZ	4	p16.1	8592660	8619759	-0.0040323	0.996783	1.00033	FALSE	FALSE
8058	ENSG00000181690	PLAG1	8	q12.1	56160904	56211324	-0.00444206	0.996456	1.00012	FALSE	FALSE
8059	ENSG00000128346	C22orf23	22	q13.1	37943050	37953669	-0.00458232	0.996344	1.00007	FALSE	FALSE
8060	ENSG00000155269	GPR78	4	p16.1	8558725	8619761	-0.00467343	0.996271	1.00006	FALSE	FALSE
8061	ENSG00000188735	TMEM120B	12	q24.31	121712752	121783001	-0.00468506	0.996262	1.00006	FALSE	FALSE
8062	ENSG00000110717	NDUFS8	11	q13.2	68030617	68036644	-0.00488753	0.9961	1.00001	FALSE	FALSE
8063	ENSG00000146276	GABRR1	6	q15	89177501	89231278	-0.00555544	0.995567	1.00566	FALSE	FALSE
8064	ENSG00000134762	DSC3	18	q12.1	30990008	31042815	-0.00574217	0.995418	0.999572	FALSE	FALSE
8065	ENSG00000170017	ALCAM	3	q13.11	105366909	105576900	-0.00587205	0.995315	1.00582	FALSE	FALSE
8066	ENSG00000148426	PROSER2	10	p14	11823339	11872277	-0.00599165	0.995219	1.00583	FALSE	FALSE
8067	ENSG00000173894	CBX2	17	q25.3	79778132	79787983	-0.00612122	0.995116	1.00587	FALSE	FALSE
8068	ENSG00000105223	PLD3	19	q13.2	40348456	40380439	-0.00714827	0.994297	0.99869	FALSE	FALSE
8069	ENSG00000125731	SH2D3A	19	p13.3	6752160	6767588	-0.00749979	0.994016	1.00691	FALSE	FALSE
8070	ENSG00000163687	DNASE1L3	3	p14.3	58192257	58214697	-0.0076904	0.993864	1.007	FALSE	FALSE
8071	ENSG00000176894	PXMP2	12	q24.33	132687606	132704991	-0.00777716	0.993795	0.998493	FALSE	FALSE
8072	ENSG00000144036	EXOC6B	2	p13.2	72175984	72826041	-0.00787707	0.993715	1.00708	FALSE	FALSE
8073	ENSG00000141434	MEP1B	18	q12.1	32185069	32220404	-0.00841853	0.993283	0.998105	FALSE	FALSE
8074	ENSG00000174939	ASPHD1	16	p11.2	29900375	29919864	-0.0087986	0.99298	1.00776	FALSE	FALSE
8075	ENSG00000168569	TMEM223	11	q12.3	62771629	62792021	-0.00903933	0.992788	0.997726	FALSE	FALSE
8076	ENSG00000183117	CSMD1	8	p23.2	2935353	4994972	-0.00906567	0.992767	1.00785	FALSE	FALSE
8077	ENSG00000137154	RPS6	9	p22.1	19375715	19380254	-0.00920529	0.992655	0.997726	FALSE	FALSE
8078	ENSG00000170385	SLC30A1	1	q32.3	211571568	211578742	-0.00981566	0.992168	0.997594	FALSE	FALSE
8079	ENSG00000128564	VGF	7	q22.1	101162509	101165593	-0.0099494	0.992062	0.997548	FALSE	FALSE
8080	ENSG00000215845	TSTD1	1	q23.3	161037631	161038990	-0.0102628	0.991812	1.00862	FALSE	FALSE
8081	ENSG00000113073	SLC4A9	5	q31.3	140360202	140375143	-0.0102872	0.991792	0.997362	FALSE	FALSE
8082	ENSG00000163071	SPATA18	4	q12	52051331	52097292	-0.0104213	0.991685	0.997362	FALSE	FALSE
8083	ENSG00000124783	SSR1	6	p24.3	7268306	7347446	-0.0104427	0.991668	0.997362	FALSE	FALSE
8084	ENSG00000205129	C4orf47	4	q35.1	185426249	185449826	-0.0104977	0.991624	0.997362	FALSE	FALSE
8085	ENSG00000166004	CEP295	11	q21	93661639	93730358	-0.0105439	0.991587	0.997362	FALSE	FALSE
8086	ENSG00000167751	KLK2	19	q13.33	50861568	50880567	-0.0108699	0.991327	0.997362	FALSE	FALSE
8087	ENSG00000163082	SGPP2	2	q36.1	222424517	222560948	-0.011006	0.991219	0.997362	FALSE	FALSE
8088	ENSG00000124422	USP22	17	p11.2	20999593	21043760	-0.0111126	0.991134	0.997362	FALSE	FALSE
8089	ENSG00000129354	AP1M2	19	p13.2	10572671	10587315	-0.0114072	0.990899	0.997297	FALSE	FALSE
8090	ENSG00000187446	CHP1	15	q15.1	41230839	41281890	-0.011423	0.990886	0.997297	FALSE	FALSE
8091	ENSG00000188580	NKAIN2	6	q22.31	123804141	124825657	-0.0126158	0.989934	0.997062	FALSE	FALSE
8092	ENSG00000104112	SCG3	15	q21.2	51681353	51721031	-0.0131334	0.989521	0.996865	FALSE	FALSE
8093	ENSG00000144290	SLC4A10	2	q24.2	161424332	161985282	-0.0137943	0.988994	0.996484	FALSE	FALSE
8094	ENSG00000162374	ELAVL4	1	p33	50048014	50203786	-0.0138507	0.988949	0.996484	FALSE	FALSE
8095	ENSG00000132823	OSER1	20	q13.12	44196496	44210791	-0.0139608	0.988861	0.996484	FALSE	FALSE
8096	ENSG00000103740	ACSBG1	15	q25.1	78167468	78245688	-0.0139716	0.988853	0.996484	FALSE	FALSE
8097	ENSG00000079101	CLUL1	18	p11.32	596988	650334	-0.0140348	0.988802	0.996484	FALSE	FALSE
8098	ENSG00000168101	NUDT16L1	16	p13.3	4693694	4695859	-0.014268	0.988616	0.996484	FALSE	FALSE
8099	ENSG00000204524	ZNF805	19	q13.43	57240685	57255135	-0.0142761	0.98861	0.996484	FALSE	FALSE
8100	ENSG00000172350	ABCG4	11	q23.3	119149012	119162653	-0.0147695	0.988216	0.996436	FALSE	FALSE
8101	ENSG00000174529	TMEM81	1	q32.1	205083129	205084460	-0.0149834	0.988045	1.01226	FALSE	FALSE
8102	ENSG00000135392	DNAJC14	12	q13.2	55820960	55830824	-0.0151416	0.987919	0.996207	FALSE	FALSE
8103	ENSG00000108963	DPH1	17	p13.3	2030110	2043430	-0.0151699	0.987897	0.996207	FALSE	FALSE
8104	ENSG00000239282	CASTOR1	22	q12.2	30285117	30289627	-0.0152732	0.987814	0.996207	FALSE	FALSE
8105	ENSG00000102934	PLLP	16	q13	57248547	57284687	-0.0158068	0.987389	0.996207	FALSE	FALSE
8106	ENSG00000157005	SST	3	q27.3	187668906	187670399	-0.0158973	0.987316	0.996207	FALSE	FALSE
8107	ENSG00000075213	SEMA3A	7	q21.11	83955777	84492724	-0.0159237	0.987295	0.996207	FALSE	FALSE
8108	ENSG00000130939	UBE4B	1	p36.22	10032832	10181239	-0.0162034	0.987072	0.996207	FALSE	FALSE
8109	ENSG00000136933	RABEPK	9	q33.3	125200542	125234158	-0.0163186	0.98698	0.996207	FALSE	FALSE
8110	ENSG00000108950	FAM20A	17	q24.2	68535113	68601389	-0.0171903	0.986285	1.0139	FALSE	FALSE
8111	ENSG00000215912	TTC34	1	p36.32	2635976	2801717	-0.0172739	0.986218	0.996017	FALSE	FALSE
8112	ENSG00000143756	FBXO28	1	q42.11	224114087	224162047	-0.0176817	0.985893	0.995873	FALSE	FALSE
8113	ENSG00000178537	SLC25A20	3	p21.31	48856931	48898993	-0.0180437	0.985604	0.995643	FALSE	FALSE
8114	ENSG00000187790	FANCM	14	q21.2	45135940	45200890	-0.0181022	0.985557	0.995643	FALSE	FALSE
8115	ENSG00000168137	SETD5	3	p25.3	9397615	9479240	-0.0187583	0.985034	0.995393	FALSE	FALSE
8116	ENSG00000010438	PRSS3	9	p13.3	33750466	33799231	-0.0191083	0.984755	0.995276	FALSE	FALSE
8117	ENSG00000196981	WDR5B	3	q21.1	122412332	122416051	-0.0192842	0.984614	0.995257	FALSE	FALSE
8118	ENSG00000169375	SIN3A	15	q24.2	75369379	75455842	-0.0193762	0.984541	0.995245	FALSE	FALSE
8119	ENSG00000169490	TM2D2	8	p11.22	38988808	38996824	-0.0194489	0.984483	0.995245	FALSE	FALSE
8120	ENSG00000130363	RSPH3	6	q25.3	158972871	159000187	-0.0194862	0.984453	0.995245	FALSE	FALSE
8121	ENSG00000140750	ARHGAP17	16	p12.1	24919385	25015666	-0.0195865	0.984373	0.995245	FALSE	FALSE
8122	ENSG00000078246	TULP3	12	p13.33	2877223	2941140	-0.0197512	0.984242	0.995245	FALSE	FALSE
8123	ENSG00000119681	LTBP2	14	q24.3	74498170	74612378	-0.0200736	0.983985	0.995051	FALSE	FALSE
8124	ENSG00000172840	PDP2	16	q22.1	66878589	66895754	-0.0201264	0.983943	0.995051	FALSE	FALSE
8125	ENSG00000214290	COLCA2	11	q23.1	111298555	111308735	-0.0201426	0.98393	0.995051	FALSE	FALSE
8126	ENSG00000001461	NIPAL3	1	p36.11	24415794	24472976	-0.0201672	0.98391	0.995051	FALSE	FALSE
8127	ENSG00000259371	AL136295.3	14	q12	24120956	24131829	-0.0207921	0.983411	0.994793	FALSE	FALSE
8128	ENSG00000257767	AC002996.1	12	q24.12	111753890	111791418	-0.0212416	0.983053	0.994662	FALSE	FALSE
8129	ENSG00000141452	RMC1	18	q11.2	23503470	23531807	-0.0212883	0.983016	0.994662	FALSE	FALSE
8130	ENSG00000167447	SMG8	17	q22	59209400	59215247	-0.0215722	0.982789	0.994579	FALSE	FALSE
8131	ENSG00000214087	ARL16	17	q25.3	81681174	81683924	-0.0215796	0.982783	0.994579	FALSE	FALSE
8132	ENSG00000273167	AL359736.1	13	q12.12	23979700	24321031	-0.0216763	0.982706	0.994579	FALSE	FALSE
8133	ENSG00000047410	TPR	1	q31.1	186311652	186375693	-0.021984	0.982461	0.994493	FALSE	FALSE
8134	ENSG00000105088	OLFM2	19	p13.2	9853718	9936552	-0.0221204	0.982352	0.994493	FALSE	FALSE
8135	ENSG00000029639	TFB1M	6	q25.3	155257509	155314493	-0.0221881	0.982298	0.994493	FALSE	FALSE
8136	ENSG00000129933	MAU2	19	p13.11	19320681	19358755	-0.022299	0.982209	0.994493	FALSE	FALSE
8137	ENSG00000177951	BET1L	11	p15.5	167784	207428	-0.022828	0.981787	0.994242	FALSE	FALSE
8138	ENSG00000100197	CYP2D6	22	q13.2	42126499	42130906	-0.0230387	0.981619	0.994133	FALSE	FALSE
8139	ENSG00000113070	HBEGF	5	q31.3	140332843	140346631	-0.0232269	0.981469	0.994101	FALSE	FALSE
8140	ENSG00000163875	MEAF6	1	p34.3	37492575	37514774	-0.0232901	0.981419	0.994101	FALSE	FALSE
8141	ENSG00000158050	DUSP2	2	q11.2	96143166	96145440	-0.0233477	0.981373	0.994101	FALSE	FALSE
8142	ENSG00000161526	SAP30BP	17	q25.1	75667116	75708062	-0.0234713	0.981274	0.994101	FALSE	FALSE
8143	ENSG00000074582	BCS1L	2	q35	218658764	218663443	-0.0238238	0.980993	0.994101	FALSE	FALSE
8144	ENSG00000152904	GGPS1	1	q42.3	235327350	235344532	-0.0240805	0.980788	0.994101	FALSE	FALSE
8145	ENSG00000120322	PCDHB8	5	q31.3	141177790	141180529	-0.0244621	0.980484	0.994101	FALSE	FALSE
8146	ENSG00000165238	WNK2	9	q22.31	93184916	93320572	-0.0248473	0.980177	0.994101	FALSE	FALSE
8147	ENSG00000168487	BMP1	8	p21.3	22164736	22212326	-0.0251547	0.979932	0.994101	FALSE	FALSE
8148	ENSG00000178381	ZFAND2A	7	p22.3	1152071	1160759	-0.0252518	0.979854	0.994101	FALSE	FALSE
8149	ENSG00000111816	FRK	6	q22.1	115931149	116060758	-0.0254289	0.979713	0.994101	FALSE	FALSE
8150	ENSG00000171931	FBXW10	17	p11.2	18744024	18779349	-0.0255516	0.979615	0.994101	FALSE	FALSE
8151	ENSG00000170881	RNF139	8	q24.13	124474738	124487914	-0.0255612	0.979607	0.994101	FALSE	FALSE
8152	ENSG00000167157	PRRX2	9	q34.11	129665641	129722674	-0.0256165	0.979563	0.994101	FALSE	FALSE
8153	ENSG00000221947	XKR9	8	q13.3	70669365	70790371	-0.0257923	0.979423	0.994101	FALSE	FALSE
8154	ENSG00000127124	HIVEP3	1	p34.2	41506365	42035925	-0.0260989	0.979178	0.994101	FALSE	FALSE
8155	ENSG00000167680	SEMA6B	19	p13.3	4542593	4559808	-0.0264831	0.978872	0.993934	FALSE	FALSE
8156	ENSG00000183684	ALYREF	17	q25.3	81887844	81891586	-0.0268646	0.978568	0.993872	FALSE	FALSE
8157	ENSG00000174502	SLC26A9	1	q32.1	205913048	205943460	-0.0268653	0.978567	0.993872	FALSE	FALSE
8158	ENSG00000100138	SNU13	22	q13.2	41673930	41690504	-0.0269629	0.978489	0.993872	FALSE	FALSE
8159	ENSG00000170949	ZNF160	19	q13.42	53066606	53103436	-0.026987	0.97847	0.993872	FALSE	FALSE
8160	ENSG00000196549	MME	3	q25.2	155024124	155183729	-0.0270678	0.978406	0.993872	FALSE	FALSE
8161	ENSG00000141086	CTRL	16	q22.1	67927640	67932414	-0.0271442	0.978345	0.993872	FALSE	FALSE
8162	ENSG00000173465	SSSCA1	11	q13.1	65570430	65573942	-0.0271699	0.978324	0.993872	FALSE	FALSE
8163	ENSG00000164175	SLC45A2	5	p13.2	33944616	33984730	-0.0271887	0.978309	0.993872	FALSE	FALSE
8164	ENSG00000104321	TRPA1	8	q21.11	72019917	72075617	-0.0272319	0.978275	0.993872	FALSE	FALSE
8165	ENSG00000133678	TMEM254	10	q22.3	80078646	80092557	-0.0272797	0.978237	0.993872	FALSE	FALSE
8166	ENSG00000119285	HEATR1	1	q43	236549005	236604504	-0.0274475	0.978103	0.993872	FALSE	FALSE
8167	ENSG00000175879	HOXD8	2	q31.1	176129694	176132695	-0.0274982	0.978062	0.993872	FALSE	FALSE
8168	ENSG00000135315	CEP162	6	q14.3	84124241	84227635	-0.0276019	0.97798	0.993872	FALSE	FALSE
8169	ENSG00000034971	MYOC	1	q24.3	171635417	171652683	-0.0279722	0.977684	0.993872	FALSE	FALSE
8170	ENSG00000168061	SAC3D1	11	q13.1	65040901	65044828	-0.0280104	0.977654	0.993872	FALSE	FALSE
8171	ENSG00000214511	HIGD1C	12	q13.12	50953922	50970506	-0.0280413	0.977629	0.993872	FALSE	FALSE
8172	ENSG00000188305	PEAK3	19	p13.3	2274622	2282176	-0.0282831	0.977436	0.993833	FALSE	FALSE
8173	ENSG00000171234	UGT2B7	4	q13.2	69051363	69112987	-0.0282901	0.977431	0.993833	FALSE	FALSE
8174	ENSG00000204653	ASPDH	19	q13.33	50511600	50514690	-0.0284088	0.977336	0.993833	FALSE	FALSE
8175	ENSG00000144655	CSRNP1	3	p22.2	39141855	39154562	-0.028597	0.977186	0.993833	FALSE	FALSE
8176	ENSG00000173660	UQCRH	1	p33	46303631	46316776	-0.028934	0.976917	0.993799	FALSE	FALSE
8177	ENSG00000089063	TMEM230	20	p12.3	5068232	5113103	-0.0292692	0.97665	0.993651	FALSE	FALSE
8178	ENSG00000163006	CCDC138	2	q13	108786757	108885477	-0.0293682	0.976571	0.993651	FALSE	FALSE
8179	ENSG00000138172	CALHM2	10	q24.33	103446786	103452402	-0.029518	0.976451	0.993651	FALSE	FALSE
8180	ENSG00000090857	PDPR	16	q22.1	70113626	70162537	-0.0297491	0.976267	0.993632	FALSE	FALSE
8181	ENSG00000150281	CTF1	16	p11.2	30896607	30903560	-0.0301654	0.975935	0.993356	FALSE	FALSE
8182	ENSG00000116604	MEF2D	1	q22	156463727	156500828	-0.030228	0.975885	0.993356	FALSE	FALSE
8183	ENSG00000174136	RGMB	5	q15	98768650	98798643	-0.0304374	0.975718	0.993309	FALSE	FALSE
8184	ENSG00000133302	SLF1	5	q15	94618347	94739436	-0.030671	0.975532	0.993309	FALSE	FALSE
8185	ENSG00000145040	UCN2	3	p21.31	48561727	48563773	-0.030726	0.975488	0.993309	FALSE	FALSE
8186	ENSG00000138613	APH1B	15	q22.2	63276018	63309126	-0.0309272	0.975328	0.993257	FALSE	FALSE
8187	ENSG00000114520	SNX4	3	q21.2	125446644	125520197	-0.0310394	0.975238	0.993257	FALSE	FALSE
8188	ENSG00000163898	LIPH	3	q27.2	185506262	185552613	-0.0314986	0.974872	0.9932	FALSE	FALSE
8189	ENSG00000081692	JMJD4	1	q42.13	227730425	227735411	-0.0315266	0.97485	0.9932	FALSE	FALSE
8190	ENSG00000089157	RPLP0	12	q24.23	120196686	120201235	-0.0317118	0.974702	0.9932	FALSE	FALSE
8191	ENSG00000109576	AADAT	4	q33	170060222	170091699	-0.0319178	0.974538	0.993107	FALSE	FALSE
8192	ENSG00000183569	SERHL2	22	q13.2	42553617	42574382	-0.0320717	0.974415	0.993054	FALSE	FALSE
8193	ENSG00000221866	PLXNA4	7	q32.3	132123332	132648688	-0.032309	0.974226	0.993054	FALSE	FALSE
8194	ENSG00000143365	RORC	1	q21.3	151806071	151831872	-0.0327035	0.973911	0.992912	FALSE	FALSE
8195	ENSG00000151150	ANK3	10	q21.2	60026298	60733490	-0.03271	0.973906	0.992912	FALSE	FALSE
8196	ENSG00000173261	PLAC8L1	5	q32	146084386	146104369	-0.0328918	0.973761	0.992912	FALSE	FALSE
8197	ENSG00000138092	CENPO	2	p23.3	24793136	24822376	-0.0330289	0.973652	0.992912	FALSE	FALSE
8198	ENSG00000114391	RPL24	3	q12.3	101681091	101686782	-0.0331627	0.973545	0.992912	FALSE	FALSE
8199	ENSG00000100593	ISM2	14	q24.3	77474394	77498850	-0.0331827	0.973529	0.992912	FALSE	FALSE
8200	ENSG00000172020	GAP43	3	q13.31	115623324	115721490	-0.0332986	0.973436	0.992912	FALSE	FALSE
8201	ENSG00000122035	RASL11A	13	q12.2	27270327	27273690	-0.0338007	0.973036	0.992912	FALSE	FALSE
8202	ENSG00000163602	RYBP	3	p13	72371825	72446621	-0.0338597	0.972989	0.992912	FALSE	FALSE
8203	ENSG00000134779	TPGS2	18	q12.2	36777647	36829216	-0.0338735	0.972978	0.992912	FALSE	FALSE
8204	ENSG00000174446	SNAPC5	15	q22.31	66490135	66497813	-0.0339851	0.972889	0.992912	FALSE	FALSE
8205	ENSG00000099341	PSMD8	19	q13.2	38374536	38383824	-0.0345707	0.972422	0.992912	FALSE	FALSE
8206	ENSG00000110148	CCKBR	11	p15.4	6259736	6272127	-0.0348755	0.972179	0.992912	FALSE	FALSE
8207	ENSG00000244734	HBB	11	p15.4	5225464	5229395	-0.0349271	0.972138	0.992912	FALSE	FALSE
8208	ENSG00000173402	DAG1	3	p21.31	49468703	49535618	-0.0351343	0.971973	0.992843	FALSE	FALSE
8209	ENSG00000183798	EMILIN3	20	q12	41359966	41366827	-0.035246	0.971884	0.992814	FALSE	FALSE
8210	ENSG00000134489	HRH4	18	q11.2	24460629	24479957	-0.0354251	0.971741	0.992769	FALSE	FALSE
8211	ENSG00000104450	SPAG1	8	q22.2	100157906	100259278	-0.0356577	0.971555	0.992664	FALSE	FALSE
8212	ENSG00000151012	SLC7A11	4	q28.3	138164097	138242349	-0.0358528	0.9714	0.992567	FALSE	FALSE
8213	ENSG00000173171	MTX1	1	q22	155208699	155213824	-0.036105	0.971199	0.992424	FALSE	FALSE
8214	ENSG00000043591	ADRB1	10	q25.3	114044056	114046908	-0.0363091	0.971036	0.992319	FALSE	FALSE
8215	ENSG00000117479	SLC19A2	1	q24.2	169463909	169486003	-0.0363124	0.971033	0.992319	FALSE	FALSE
8216	ENSG00000108830	RND2	17	q21.31	43025241	43032036	-0.0364122	0.970954	0.992319	FALSE	FALSE
8217	ENSG00000169410	PTPN9	15	q24.2	75463251	75579289	-0.0365669	0.97083	0.992319	FALSE	FALSE
8218	ENSG00000079257	LXN	3	q25.32	158645822	158672693	-0.0369796	0.970501	0.992145	FALSE	FALSE
8219	ENSG00000048991	R3HDM1	2	q21.3	135531455	135725270	-0.0371371	0.970376	0.992078	FALSE	FALSE
8220	ENSG00000175040	CHST2	3	q24	143119331	143124014	-0.0378571	0.969802	0.992046	FALSE	FALSE
8221	ENSG00000111361	EIF2B1	12	q24.31	123620406	123633766	-0.0379418	0.969734	0.992042	FALSE	FALSE
8222	ENSG00000067596	DHX8	17	q21.31	43483865	43610338	-0.0380928	0.969614	0.991981	FALSE	FALSE
8223	ENSG00000213965	NUDT19	19	q13.11	32691961	32713796	-0.0384268	0.969347	0.991833	FALSE	FALSE
8224	ENSG00000162073	PAQR4	16	p13.3	2969245	2973489	-0.0384589	0.969322	0.991833	FALSE	FALSE
8225	ENSG00000214113	LYRM4	6	p25.1	5102593	5260939	-0.0387333	0.969103	0.991826	FALSE	FALSE
8226	ENSG00000021488	SLC7A9	19	q13.11	32830509	32869766	-0.038892	0.968977	0.991763	FALSE	FALSE
8227	ENSG00000175518	UBQLNL	11	p15.4	5514393	5516705	-0.0389173	0.968956	0.991763	FALSE	FALSE
8228	ENSG00000092445	TYRO3	15	q15.1	41557675	41583586	-0.0392575	0.968685	0.991589	FALSE	FALSE
8229	ENSG00000103326	CAPN15	16	p13.3	527717	554636	-0.0392842	0.968664	0.991589	FALSE	FALSE
8230	ENSG00000196214	ZNF766	19	q13.41	52269571	52296046	-0.0394955	0.968495	0.991519	FALSE	FALSE
8231	ENSG00000103404	USP31	16	p12.2	23061406	23149270	-0.0396473	0.968374	0.991457	FALSE	FALSE
8232	ENSG00000161653	NAGS	17	q21.31	44004546	44009063	-0.0399219	0.968155	0.991443	FALSE	FALSE
8233	ENSG00000113721	PDGFRB	5	q32	150113837	150155872	-0.0404344	0.967747	0.991443	FALSE	FALSE
8234	ENSG00000186951	PPARA	22	q13.31	46150521	46243756	-0.040443	0.96774	0.991443	FALSE	FALSE
8235	ENSG00000132825	PPP1R3D	20	q13.33	59936668	59940297	-0.0405196	0.967679	0.991443	FALSE	FALSE
8236	ENSG00000133874	RNF122	8	p12	33547755	33567125	-0.0406458	0.967578	0.991443	FALSE	FALSE
8237	ENSG00000130768	SMPDL3B	1	p35.3	27934993	27959157	-0.040777	0.967474	0.991443	FALSE	FALSE
8238	ENSG00000148053	NTRK2	9	q21.33	84668551	85027070	-0.0408972	0.967378	0.991443	FALSE	FALSE
8239	ENSG00000070540	WIPI1	17	q24.2	68420948	68457513	-0.0409409	0.967343	0.991443	FALSE	FALSE
8240	ENSG00000121644	DESI2	1	q44	244652935	244709033	-0.0423674	0.966206	0.990662	FALSE	FALSE
8241	ENSG00000177706	FAM20C	7	p22.3	192969	260745	-0.0427401	0.965909	0.990482	FALSE	FALSE
8242	ENSG00000171824	EXOSC10	1	p36.22	11066618	11099881	-0.042906	0.965776	0.99047	FALSE	FALSE
8243	ENSG00000196498	NCOR2	12	q24.31	124324415	124567589	-0.0430176	0.965688	0.990441	FALSE	FALSE
8244	ENSG00000133067	LGR6	1	q32.1	202193901	202319781	-0.0430376	0.965672	0.990441	FALSE	FALSE
8245	ENSG00000092871	RFFL	17	q12	35005990	35089319	-0.043075	0.965642	0.990441	FALSE	FALSE
8246	ENSG00000213398	LCAT	16	q22.1	67939750	67944131	-0.0434138	0.965372	0.990427	FALSE	FALSE
8247	ENSG00000167311	ART5	11	p15.4	3638503	3642316	-0.0436638	0.965172	0.990285	FALSE	FALSE
8248	ENSG00000205352	PRR13	12	q13.13	53441605	53446645	-0.0437741	0.965084	0.990257	FALSE	FALSE
8249	ENSG00000110328	GALNT18	11	p15.4	11270876	11622005	-0.0437982	0.965065	0.990257	FALSE	FALSE
8250	ENSG00000189182	KRT77	12	q13.13	52689626	52703463	-0.04382	0.965048	0.990257	FALSE	FALSE
8251	ENSG00000183549	ACSM5	16	p12.3	20409534	20441336	-0.0439424	0.96495	0.990257	FALSE	FALSE
8252	ENSG00000183914	DNAH2	17	p13.1	7717354	7833744	-0.0442976	0.964667	0.990257	FALSE	FALSE
8253	ENSG00000163909	HEYL	1	p34.2	39624153	39639945	-0.0444168	0.964572	0.990257	FALSE	FALSE
8254	ENSG00000159479	MED8	1	p34.2	43383917	43389808	-0.0446362	0.964397	0.990221	FALSE	FALSE
8255	ENSG00000111339	ART4	12	p12.3	14825569	14843533	-0.0450285	0.964085	0.990038	FALSE	FALSE
8256	ENSG00000170855	TRIAP1	12	q24.31	120443961	120446412	-0.0457907	0.963477	0.98964	FALSE	FALSE
8257	ENSG00000069275	NUCKS1	1	q32.1	205712819	205750276	-0.0458314	0.963445	0.98964	FALSE	FALSE
8258	ENSG00000152154	TMEM178A	2	p22.1	39664982	39717963	-0.0458428	0.963436	0.98964	FALSE	FALSE
8259	ENSG00000206199	ANKUB1	3	q25.1	149761100	149968385	-0.0459039	0.963387	0.98964	FALSE	FALSE
8260	ENSG00000140403	DNAJA4	15	q25.1	78264086	78282196	-0.046146	0.963194	0.98964	FALSE	FALSE
8261	ENSG00000135333	EPHA7	6	q16.1	93240020	93419547	-0.0466677	0.962778	0.989503	FALSE	FALSE
8262	ENSG00000106628	POLD2	7	p13	44114681	44124358	-0.0471094	0.962426	0.989328	FALSE	FALSE
8263	ENSG00000107362	ABHD17B	9	q21.13	71862452	71910931	-0.0483831	0.961411	0.988533	FALSE	FALSE
8264	ENSG00000123500	COL10A1	6	q22.1	116118923	116158747	-0.0484327	0.961371	0.988533	FALSE	FALSE
8265	ENSG00000115221	ITGB6	2	q24.2	160099666	160200313	-0.0486187	0.961223	0.988464	FALSE	FALSE
8266	ENSG00000131849	ZNF132	19	q13.43	58432814	58440222	-0.0486809	0.961174	0.988464	FALSE	FALSE
8267	ENSG00000121570	DPPA4	3	q13.13	109326141	109337572	-0.0487283	0.961136	0.988464	FALSE	FALSE
8268	ENSG00000171681	ATF7IP	12	p13.1	14365632	14502935	-0.0488912	0.961006	0.988464	FALSE	FALSE
8269	ENSG00000061918	GUCY1B1	4	q32.1	155758992	155807591	-0.0489369	0.96097	0.988464	FALSE	FALSE
8270	ENSG00000141232	TOB1	17	q21.33	50862223	50867978	-0.0490757	0.960859	0.988464	FALSE	FALSE
8271	ENSG00000141198	TOM1L1	17	q22	54899387	54961956	-0.0493343	0.960653	0.988394	FALSE	FALSE
8272	ENSG00000117877	CD3EAP	19	q13.32	45406209	45410766	-0.0496568	0.960396	0.988343	FALSE	FALSE
8273	ENSG00000158470	B4GALT5	20	q13.13	49632945	49713878	-0.0497002	0.960361	0.988343	FALSE	FALSE
8274	ENSG00000084090	STARD7	2	q11.2	96184859	96208825	-0.0497105	0.960353	0.988343	FALSE	FALSE
8275	ENSG00000111641	NOP2	12	p13.31	6556863	6568691	-0.0501775	0.959981	0.988118	FALSE	FALSE
8276	ENSG00000185436	IFNLR1	1	p36.11	24154157	24187959	-0.0502437	0.959928	0.988118	FALSE	FALSE
8277	ENSG00000166272	WBP1L	10	q24.32	102743901	102834516	-0.0504996	0.959724	0.98804	FALSE	FALSE
8278	ENSG00000076053	RBM7	11	q23.2	114400030	114414203	-0.0507439	0.95953	0.987902	FALSE	FALSE
8279	ENSG00000166411	IDH3A	15	q25.1	78131498	78171949	-0.0508823	0.959419	0.987851	FALSE	FALSE
8280	ENSG00000240857	RDH14	2	p24.2	18554723	18560680	-0.0510333	0.959299	0.987789	FALSE	FALSE
8281	ENSG00000180340	FZD2	17	q21.31	44557459	44559570	-0.0512708	0.95911	0.987656	FALSE	FALSE
8282	ENSG00000126233	SLURP1	8	q24.3	142740944	142742411	-0.0513309	0.959062	0.987656	FALSE	FALSE
8283	ENSG00000112218	GPR63	6	q16.1	96794126	96837463	-0.0521153	0.958437	0.987352	FALSE	FALSE
8284	ENSG00000183018	SPNS2	17	p13.2	4498838	4539035	-0.0525885	0.95806	0.987196	FALSE	FALSE
8285	ENSG00000131773	KHDRBS3	8	q24.23	135457457	135656722	-0.0530151	0.95772	0.987094	FALSE	FALSE
8286	ENSG00000167216	KATNAL2	18	q21.1	46917492	47102243	-0.0534686	0.957359	0.986846	FALSE	FALSE
8287	ENSG00000102738	MRPS31	13	q14.11	40729135	40771173	-0.0535835	0.957267	0.986814	FALSE	FALSE
8288	ENSG00000145494	NDUFS6	5	p15.33	1801400	1816605	-0.0538205	0.957078	0.986744	FALSE	FALSE
8289	ENSG00000152128	TMEM163	2	q21.3	134455759	134719000	-0.0539477	0.956977	0.986702	FALSE	FALSE
8290	ENSG00000110171	TRIM3	11	p15.4	6448613	6474459	-0.0540337	0.956908	0.986693	FALSE	FALSE
8291	ENSG00000133983	COX16	14	q24.2	70325081	70359731	-0.0541958	0.956779	0.986637	FALSE	FALSE
8292	ENSG00000161847	RAVER1	19	p13.2	10316212	10333640	-0.0542409	0.956743	0.986637	FALSE	FALSE
8293	ENSG00000167419	LPO	17	q22	58218548	58268518	-0.0549306	0.956194	0.986391	FALSE	FALSE
8294	ENSG00000168269	FOXI1	5	q35.1	170105897	170109725	-0.0550494	0.956099	0.986356	FALSE	FALSE
8295	ENSG00000084676	NCOA1	2	p23.3	24491914	24770702	-0.0551578	0.956013	0.986329	FALSE	FALSE
8296	ENSG00000196705	ZNF431	19	p12	21142024	21196053	-0.055231	0.955954	0.986329	FALSE	FALSE
8297	ENSG00000170791	CHCHD7	8	q12.1	56211686	56218798	-0.0552454	0.955943	0.986329	FALSE	FALSE
8298	ENSG00000165646	SLC18A2	10	q25.3	117241073	117279430	-0.0555992	0.955661	0.986329	FALSE	FALSE
8299	ENSG00000258691	AL355102.2	14	q32.2	96204844	96263929	-0.0556629	0.95561	0.986329	FALSE	FALSE
8300	ENSG00000187720	THSD4	15	q23	71096952	71783383	-0.0557627	0.955531	0.986329	FALSE	FALSE
8301	ENSG00000171017	LRRC8E	19	p13.2	7888505	7902021	-0.0559262	0.955401	0.986319	FALSE	FALSE
8302	ENSG00000166313	APBB1	11	p15.4	6395124	6419414	-0.0559667	0.955368	0.986319	FALSE	FALSE
8303	ENSG00000162980	ARL5A	2	q23.3	151788984	151828492	-0.0563499	0.955063	0.986282	FALSE	FALSE
8304	ENSG00000105568	PPP2R1A	19	q13.41	52190039	52229533	-0.0565582	0.954897	0.986282	FALSE	FALSE
8305	ENSG00000136754	ABI1	10	p12.1	26746593	26861087	-0.0567432	0.95475	0.986282	FALSE	FALSE
8306	ENSG00000126773	PCNX4	14	q23.1	60091911	60169133	-0.0567781	0.954722	0.986282	FALSE	FALSE
8307	ENSG00000132824	SERINC3	20	q13.12	44496221	44522109	-0.0568095	0.954697	0.986282	FALSE	FALSE
8308	ENSG00000079215	SLC1A3	5	p13.2	36606355	36688334	-0.0569559	0.95458	0.986282	FALSE	FALSE
8309	ENSG00000122565	CBX3	7	p15.2	26201162	26213356	-0.0572336	0.954359	0.986282	FALSE	FALSE
8310	ENSG00000145331	TRMT10A	4	q23	99546709	99564032	-0.0575349	0.954119	0.986282	FALSE	FALSE
8311	ENSG00000242028	HYPK	15	q15.3	43796142	43803043	-0.0577266	0.953966	0.986282	FALSE	FALSE
8312	ENSG00000137070	IL11RA	9	p13.3	34650702	34661892	-0.0579919	0.953755	0.986176	FALSE	FALSE
8313	ENSG00000239382	ALKBH6	19	q13.12	36009120	36014239	-0.0581	0.953669	0.986149	FALSE	FALSE
8314	ENSG00000182218	HHIPL1	14	q32.2	99645110	99680569	-0.0582156	0.953577	0.986116	FALSE	FALSE
8315	ENSG00000152767	FARP1	13	q32.2	98142562	98455176	-0.0584267	0.953409	0.986067	FALSE	FALSE
8316	ENSG00000131019	ULBP3	6	q25.1	150063150	150069095	-0.0585849	0.953283	0.986067	FALSE	FALSE
8317	ENSG00000156860	FBRS	16	p11.2	30658431	30670814	-0.0589537	0.952989	0.985944	FALSE	FALSE
8318	ENSG00000257341	AL928654.3	14	q32.33	105487199	105492267	-0.0592202	0.952777	0.985787	FALSE	FALSE
8319	ENSG00000159231	CBR3	21	q22.12	36134912	36146566	-0.0592684	0.952738	0.985787	FALSE	FALSE
8320	ENSG00000175054	ATR	3	q23	142449235	142578826	-0.0597213	0.952378	0.985525	FALSE	FALSE
8321	ENSG00000198203	SULT1C2	2	q12.3	108288639	108309915	-0.0599572	0.95219	0.985491	FALSE	FALSE
8322	ENSG00000105617	LENG1	19	q13.42	54155161	54159882	-0.0602065	0.951991	0.985473	FALSE	FALSE
8323	ENSG00000052795	FNIP2	4	q32.1	158769138	158908049	-0.0605221	0.95174	0.985425	FALSE	FALSE
8324	ENSG00000180190	TDRP	8	p23.3	489792	545781	-0.0610193	0.951344	0.985176	FALSE	FALSE
8325	ENSG00000203797	DDO	6	q21	110391771	110415562	-0.061139	0.951248	0.98514	FALSE	FALSE
8326	ENSG00000130227	XPO7	8	p21.3	21919671	22006585	-0.061164	0.951229	0.98514	FALSE	FALSE
8327	ENSG00000131873	CHSY1	15	q26.3	101175723	101251932	-0.0612025	0.951198	0.98514	FALSE	FALSE
8328	ENSG00000060069	CTDP1	18	q23	79679801	79756623	-0.0616446	0.950846	0.984972	FALSE	FALSE
8329	ENSG00000113209	PCDHB5	5	q31.3	141135218	141138625	-0.0619695	0.950587	0.984891	FALSE	FALSE
8330	ENSG00000163820	FYCO1	3	p21.31	45917899	45995824	-0.0623113	0.950315	0.984672	FALSE	FALSE
8331	ENSG00000262664	OVCA2	17	p13.3	2041936	2043430	-0.0623386	0.950293	0.984672	FALSE	FALSE
8332	ENSG00000184374	COLEC10	8	q24.12	118995452	119106582	-0.062355	0.95028	0.984672	FALSE	FALSE
8333	ENSG00000112983	BRD8	5	q31.2	138139766	138178986	-0.0626143	0.950074	0.984609	FALSE	FALSE
8334	ENSG00000203910	C1orf146	1	p22.1	92217940	92245813	-0.0630923	0.949693	0.984339	FALSE	FALSE
8335	ENSG00000140479	PCSK6	15	q26.3	101297142	101525202	-0.0632744	0.949548	0.984251	FALSE	FALSE
8336	ENSG00000092758	COL9A3	20	q13.33	62816244	62841159	-0.0633055	0.949523	0.984251	FALSE	FALSE
8337	ENSG00000169760	NLGN1	3	q26.31	173396284	174286644	-0.0637613	0.94916	0.984137	FALSE	FALSE
8338	ENSG00000181744	C3orf58	3	q24	143971798	144048719	-0.0643789	0.948668	0.9839	FALSE	FALSE
8339	ENSG00000179455	MKRN3	15	q11.2	23565674	23630075	-0.0646573	0.948447	0.983795	FALSE	FALSE
8340	ENSG00000183153	GJD3	17	q21.2	40362931	40363815	-0.0647267	0.948392	0.983795	FALSE	FALSE
8341	ENSG00000171729	TMEM51	1	p36.21	15152532	15220480	-0.0649354	0.948225	0.983795	FALSE	FALSE
8342	ENSG00000167995	BEST1	11	q12.3	61949821	61965515	-0.0649429	0.948219	0.983795	FALSE	FALSE
8343	ENSG00000111845	PAK1IP1	6	p24.2	10694695	10709782	-0.0650607	0.948126	0.983795	FALSE	FALSE
8344	ENSG00000160882	CYP11B1	8	q24.3	142872356	142879846	-0.0654956	0.947779	0.983654	FALSE	FALSE
8345	ENSG00000122787	AKR1D1	7	q33	138002324	138117986	-0.0658991	0.947458	0.983517	FALSE	FALSE
8346	ENSG00000072736	NFATC3	16	q22.1	68084751	68229259	-0.0660614	0.947329	0.983446	FALSE	FALSE
8347	ENSG00000162510	MATN1	1	p35.2	30711277	30723587	-0.0664409	0.947027	0.983319	FALSE	FALSE
8348	ENSG00000258436	RNASE12	14	q11.2	20590193	20590823	-0.0666797	0.946837	0.983184	FALSE	FALSE
8349	ENSG00000133627	ACTR3B	7	q36.1	152759749	152855378	-0.0668105	0.946733	0.983184	FALSE	FALSE
8350	ENSG00000141582	CBX4	17	q25.3	79833156	79839429	-0.0674951	0.946188	0.982884	FALSE	FALSE
8351	ENSG00000204866	IGFL2	19	q13.32	46143106	46161299	-0.0675115	0.946175	0.982884	FALSE	FALSE
8352	ENSG00000143575	HAX1	1	q21.3	154272511	154275875	-0.0675645	0.946132	0.982884	FALSE	FALSE
8353	ENSG00000174944	P2RY14	3	q25.1	151212117	151278467	-0.0676699	0.946048	0.982884	FALSE	FALSE
8354	ENSG00000168906	MAT2A	2	p11.2	85539165	85545280	-0.0677285	0.946002	0.982884	FALSE	FALSE
8355	ENSG00000096384	HSP90AB1	6	p21.1	44246166	44253888	-0.0680681	0.945731	0.982884	FALSE	FALSE
8356	ENSG00000132405	TBC1D14	4	p16.1	6909242	7033118	-0.068251	0.945586	0.982884	FALSE	FALSE
8357	ENSG00000174021	GNG5	1	p22.3	84498325	84506565	-0.068265	0.945575	0.982884	FALSE	FALSE
8358	ENSG00000103024	NME3	16	p13.3	1770286	1771730	-0.0684658	0.945415	0.982884	FALSE	FALSE
8359	ENSG00000109475	RPL34	4	q25	108620566	108630412	-0.0684765	0.945406	0.982884	FALSE	FALSE
8360	ENSG00000165271	NOL6	9	p13.3	33461441	33473930	-0.068533	0.945361	0.982884	FALSE	FALSE
8361	ENSG00000103429	BFAR	16	p13.12	14632815	14669236	-0.0688155	0.945137	0.982884	FALSE	FALSE
8362	ENSG00000163815	CLEC3B	3	p21.31	45001548	45036071	-0.068995	0.944994	0.982884	FALSE	FALSE
8363	ENSG00000135801	TAF5L	1	q42.13	229593111	229626047	-0.0690495	0.94495	0.982884	FALSE	FALSE
8364	ENSG00000116251	RPL22	1	p36.31	6185020	6209389	-0.0692541	0.944787	0.982802	FALSE	FALSE
8365	ENSG00000099910	KLHL22	22	q11.21	20441519	20495883	-0.0694122	0.944661	0.982766	FALSE	FALSE
8366	ENSG00000163888	CAMK2N2	3	q27.1	184259213	184261463	-0.0695053	0.944587	0.982766	FALSE	FALSE
8367	ENSG00000141522	ARHGDIA	17	q25.3	81867721	81871406	-0.0698843	0.944286	0.98253	FALSE	FALSE
8368	ENSG00000059691	GATB	4	q31.3	151670504	151761023	-0.069946	0.944237	0.98253	FALSE	FALSE
8369	ENSG00000084072	PPIE	1	p34.2	39692182	39763914	-0.0701817	0.944049	0.98253	FALSE	FALSE
8370	ENSG00000151612	ZNF827	4	q31.22	145757627	145938635	-0.0710176	0.943384	0.981966	FALSE	FALSE
8371	ENSG00000168143	FAM83B	6	p12.1	54846771	54942022	-0.0711712	0.943261	0.981925	FALSE	FALSE
8372	ENSG00000163617	CCDC191	3	q13.31	113964137	114056613	-0.0712008	0.943238	0.981925	FALSE	FALSE
8373	ENSG00000256235	SMIM3	5	q33.1	150777946	150796734	-0.0713195	0.943143	0.981925	FALSE	FALSE
8374	ENSG00000196542	SPTSSB	3	q26.1	161344792	161372880	-0.0718721	0.942704	0.981633	FALSE	FALSE
8375	ENSG00000173213	TUBB8P12	18	p11.32	47390	49557	-0.0722929	0.942369	0.981347	FALSE	FALSE
8376	ENSG00000160469	BRSK1	19	q13.42	55282072	55312533	-0.0723277	0.942341	0.981347	FALSE	FALSE
8377	ENSG00000215915	ATAD3C	1	p36.33	1449689	1470158	-0.0725394	0.942173	0.981267	FALSE	FALSE
8378	ENSG00000183671	GPR1	2	q33.3	206175316	206218047	-0.0726828	0.942058	0.981211	FALSE	FALSE
8379	ENSG00000162722	TRIM58	1	q44	247857199	247878205	-0.0727267	0.942024	0.981211	FALSE	FALSE
8380	ENSG00000141367	CLTC	17	q23.1	59619689	59696956	-0.0728567	0.94192	0.981211	FALSE	FALSE
8381	ENSG00000165886	UBTD1	10	q24.1	97498868	97571209	-0.0731281	0.941704	0.981154	FALSE	FALSE
8382	ENSG00000146416	AIG1	6	q24.2	143060496	143340304	-0.0736969	0.941252	0.980871	FALSE	FALSE
8383	ENSG00000176444	CLK2	1	q22	155262868	155278491	-0.0738438	0.941135	0.980871	FALSE	FALSE
8384	ENSG00000105996	HOXA2	7	p15.2	27100354	27102811	-0.0740725	0.940953	0.980808	FALSE	FALSE
8385	ENSG00000258677	AC022826.2	8	q21.11	73688691	73878854	-0.0742163	0.940838	0.980808	FALSE	FALSE
8386	ENSG00000148488	ST8SIA6	10	p12.33	17318383	17454330	-0.074283	0.940785	0.980808	FALSE	FALSE
8387	ENSG00000221869	CEBPD	8	q11.21	47736909	47739086	-0.0743701	0.940716	0.980808	FALSE	FALSE
8388	ENSG00000106536	POU6F2	7	p14.1	38977998	39493095	-0.0744425	0.940658	0.980808	FALSE	FALSE
8389	ENSG00000142513	ACP4	19	q13.33	50790415	50795224	-0.0747694	0.940398	0.98073	FALSE	FALSE
8390	ENSG00000187105	HEATR4	14	q24.3	73478484	73558947	-0.0755015	0.939816	0.98031	FALSE	FALSE
8391	ENSG00000177733	HNRNPA0	5	q31.2	137745651	137754376	-0.075554	0.939774	0.98031	FALSE	FALSE
8392	ENSG00000174197	MGA	15	q15.1	41621224	41773081	-0.0755542	0.939774	0.98031	FALSE	FALSE
8393	ENSG00000161267	BDH1	3	q29	197509783	197573323	-0.0756099	0.939729	0.98031	FALSE	FALSE
8394	ENSG00000059573	ALDH18A1	10	q24.1	95605929	95656706	-0.0757249	0.939638	0.98031	FALSE	FALSE
8395	ENSG00000148291	SURF2	9	q34.2	133356552	133361169	-0.0757835	0.939591	0.98031	FALSE	FALSE
8396	ENSG00000176170	SPHK1	17	q25.1	76376584	76387860	-0.076131	0.939315	0.980225	FALSE	FALSE
8397	ENSG00000182566	CLEC4G	19	p13.2	7728957	7733906	-0.0762424	0.939226	0.980195	FALSE	FALSE
8398	ENSG00000215717	TMEM167B	1	p13.3	109089803	109096934	-0.0769619	0.938654	0.979867	FALSE	FALSE
8399	ENSG00000175213	ZNF408	11	p11.2	46700818	46705912	-0.077905	0.937904	0.979689	FALSE	FALSE
8400	ENSG00000196782	MAML3	4	q31.1	139716753	140154184	-0.0782207	0.937652	0.979494	FALSE	FALSE
8401	ENSG00000175782	SLC35E3	12	q15	68746106	68793964	-0.0783969	0.937512	0.979494	FALSE	FALSE
8402	ENSG00000197241	SLC2A7	1	p36.23	9003300	9026345	-0.0785535	0.937388	0.979468	FALSE	FALSE
8403	ENSG00000129514	FOXA1	14	q21.1	37589984	37596059	-0.0787769	0.93721	0.979457	FALSE	FALSE
8404	ENSG00000172548	NIPAL4	5	q33.3	157460019	157474717	-0.078937	0.937083	0.979395	FALSE	FALSE
8405	ENSG00000078618	NRDC	1	p32.3	51789191	51878937	-0.0790977	0.936955	0.979371	FALSE	FALSE
8406	ENSG00000174231	PRPF8	17	p13.3	1650629	1684882	-0.079266	0.936821	0.979309	FALSE	FALSE
8407	ENSG00000158716	DUSP23	1	q23.2	159780932	159782543	-0.0799739	0.936258	0.979158	FALSE	FALSE
8408	ENSG00000181026	AEN	15	q26.1	88621296	88632282	-0.0802558	0.936034	0.978986	FALSE	FALSE
8409	ENSG00000116833	NR5A2	1	q32.1	200027602	200177424	-0.0807864	0.935612	0.97892	FALSE	FALSE
8410	ENSG00000136158	SPRY2	13	q31.1	80335976	80340951	-0.0815714	0.934988	0.978694	FALSE	FALSE
8411	ENSG00000139719	VPS33A	12	q24.31	122229564	122266521	-0.0819436	0.934692	0.97852	FALSE	FALSE
8412	ENSG00000131238	PPT1	1	p34.2	40071461	40097727	-0.0821029	0.934565	0.97852	FALSE	FALSE
8413	ENSG00000196335	STK31	7	p15.3	23710167	23832513	-0.0822233	0.934469	0.97852	FALSE	FALSE
8414	ENSG00000135074	ADAM19	5	q33.3	157395534	157575775	-0.082269	0.934433	0.97852	FALSE	FALSE
8415	ENSG00000050555	LAMC3	9	q34.12	131009082	131094473	-0.0823316	0.934383	0.97852	FALSE	FALSE
8416	ENSG00000117602	RCAN3	1	p36.11	24502351	24541040	-0.0823948	0.934333	0.97852	FALSE	FALSE
8417	ENSG00000058335	RASGRF1	15	q25.1	78959947	79090773	-0.08369	0.933303	0.978067	FALSE	FALSE
8418	ENSG00000196312	MFSD14C	9	q22.33	96887373	97013708	-0.0838463	0.933179	0.978	FALSE	FALSE
8419	ENSG00000164619	BMPER	7	p14.3	33904308	34156356	-0.0838471	0.933178	0.978	FALSE	FALSE
8420	ENSG00000204052	LRRC73	6	p21.1	43506969	43510686	-0.0839227	0.933118	0.978	FALSE	FALSE
8421	ENSG00000132681	ATP1A4	1	q23.2	160151570	160186977	-0.084125	0.932957	0.977988	FALSE	FALSE
8422	ENSG00000187151	ANGPTL5	11	q22.1	101890674	101916522	-0.0848065	0.932415	0.977763	FALSE	FALSE
8423	ENSG00000170367	CST5	20	p11.21	23875935	23879750	-0.0849842	0.932274	0.97774	FALSE	FALSE
8424	ENSG00000139970	RTN1	14	q23.1	59595976	59870966	-0.0850946	0.932186	0.977711	FALSE	FALSE
8425	ENSG00000162298	SYVN1	11	q13.1	65121780	65134533	-0.0852774	0.932041	0.977621	FALSE	FALSE
8426	ENSG00000150977	RILPL2	12	q24.31	123410683	123436717	-0.0855572	0.931818	0.977513	FALSE	FALSE
8427	ENSG00000108799	EZH1	17	q21.2	42700275	42745049	-0.0857728	0.931647	0.977396	FALSE	FALSE
8428	ENSG00000137672	TRPC6	11	q22.1	101451564	101872562	-0.0859606	0.931498	0.977322	FALSE	FALSE
8429	ENSG00000145819	ARHGAP26	5	q31.3	142770377	143229011	-0.0864102	0.93114	0.977259	FALSE	FALSE
8430	ENSG00000254979	AP000781.2	11	q12.1	57387365	57424059	-0.0864116	0.931139	0.977259	FALSE	FALSE
8431	ENSG00000163463	KRTCAP2	1	q22	155169408	155173475	-0.0868296	0.930807	0.977259	FALSE	FALSE
8432	ENSG00000153993	SEMA3D	7	q21.11	84995553	85186855	-0.0869467	0.930714	0.977259	FALSE	FALSE
8433	ENSG00000181588	MEX3D	19	p13.3	1554669	1568058	-0.0869806	0.930687	0.977259	FALSE	FALSE
8434	ENSG00000135624	CCT7	2	p13.2	73233420	73253021	-0.0871348	0.930564	0.977259	FALSE	FALSE
8435	ENSG00000140526	ABHD2	15	q26.1	89087459	89202360	-0.0871471	0.930555	0.977259	FALSE	FALSE
8436	ENSG00000172461	FUT9	6	q16.1	96015984	96215612	-0.0872234	0.930494	0.977259	FALSE	FALSE
8437	ENSG00000233493	TMEM238	19	q13.42	55379245	55384598	-0.0875433	0.93024	0.977232	FALSE	FALSE
8438	ENSG00000141380	SS18	18	q11.2	26016253	26091217	-0.0876737	0.930136	0.977189	FALSE	FALSE
8439	ENSG00000164743	C8orf48	8	p22	13566843	13568287	-0.0880341	0.92985	0.977014	FALSE	FALSE
8440	ENSG00000167601	AXL	19	q13.2	41219203	41261766	-0.088171	0.929741	0.976962	FALSE	FALSE
8441	ENSG00000154359	LONRF1	8	p23.1	12721894	12756073	-0.0883114	0.929629	0.976908	FALSE	FALSE
8442	ENSG00000160712	IL6R	1	q21.3	154405193	154469450	-0.0886454	0.929364	0.976775	FALSE	FALSE
8443	ENSG00000171877	FRMD5	15	q15.3	43870761	44195252	-0.0894791	0.928701	0.97641	FALSE	FALSE
8444	ENSG00000168447	SCNN1B	16	p12.2	23278231	23381299	-0.0901704	0.928152	0.97617	FALSE	FALSE
8445	ENSG00000117152	RGS4	1	q23.3	163068775	163076802	-0.0901999	0.928128	0.97617	FALSE	FALSE
8446	ENSG00000139656	SMIM2	13	q14.11	44143543	44161257	-0.0902462	0.928092	0.97617	FALSE	FALSE
8447	ENSG00000160299	PCNT	21	q22.3	46324122	46445769	-0.0903459	0.928012	0.97617	FALSE	FALSE
8448	ENSG00000137073	UBAP2	9	p13.3	33921693	34048949	-0.0906714	0.927754	0.976002	FALSE	FALSE
8449	ENSG00000163283	ALPP	2	q37.1	232378534	232382889	-0.0909247	0.927552	0.975853	FALSE	FALSE
8450	ENSG00000124134	KCNS1	20	q13.12	45092310	45101112	-0.0909892	0.927501	0.975853	FALSE	FALSE
8451	ENSG00000165915	SLC39A13	11	p11.2	47407132	47416501	-0.0915006	0.927095	0.975685	FALSE	FALSE
8452	ENSG00000168079	SCARA5	8	p21.1	27869882	27992727	-0.0916329	0.92699	0.975685	FALSE	FALSE
8453	ENSG00000222014	RAB6C	2	q21.1	129979664	129982738	-0.0922708	0.926483	0.975418	FALSE	FALSE
8454	ENSG00000071082	RPL31	2	q11.2	101001715	101024032	-0.0926431	0.926187	0.975232	FALSE	FALSE
8455	ENSG00000162817	C1orf115	1	q41	220689845	220699157	-0.0926667	0.926168	0.975232	FALSE	FALSE
8456	ENSG00000197601	FAR1	11	p15.3	13668670	13732346	-0.0928055	0.926058	0.975232	FALSE	FALSE
8457	ENSG00000078579	FGF20	8	p22	16992169	17002181	-0.0928071	0.926057	0.975232	FALSE	FALSE
8458	ENSG00000140743	CDR2	16	p12.2	22345936	22437165	-0.0929571	0.925938	0.975232	FALSE	FALSE
8459	ENSG00000139163	ETNK1	12	p12.1	22625075	22690665	-0.0929951	0.925907	0.975232	FALSE	FALSE
8460	ENSG00000167797	CDK2AP2	11	q13.2	67506497	67508649	-0.0936333	0.9254	0.975232	FALSE	FALSE
8461	ENSG00000143933	CALM2	2	p21	47160082	47176601	-0.0938106	0.92526	0.975232	FALSE	FALSE
8462	ENSG00000145908	ZNF300	5	q33.1	150894392	150904983	-0.0938593	0.925221	0.975232	FALSE	FALSE
8463	ENSG00000105127	AKAP8	19	p13.12	15353385	15379798	-0.0939872	0.925119	0.975232	FALSE	FALSE
8464	ENSG00000068784	SRBD1	2	p21	45388680	45612165	-0.0940576	0.925063	0.975232	FALSE	FALSE
8465	ENSG00000254827	SLC22A18AS	11	p15.4	2887780	2903740	-0.0942139	0.924939	0.975232	FALSE	FALSE
8466	ENSG00000173728	C1orf100	1	q44	244352635	244389663	-0.0955982	0.92384	0.974767	FALSE	FALSE
8467	ENSG00000147421	HMBOX1	8	p21.1	28890394	29064764	-0.0957463	0.923722	0.974706	FALSE	FALSE
8468	ENSG00000185689	C6orf201	6	p25.2	4079206	4130951	-0.0957499	0.923719	0.974706	FALSE	FALSE
8469	ENSG00000105254	TBCB	19	q13.12	36114289	36125947	-0.0960465	0.923484	0.974706	FALSE	FALSE
8470	ENSG00000130881	LRP3	19	q13.11	33177603	33208867	-0.0961039	0.923438	0.974706	FALSE	FALSE
8471	ENSG00000177954	RPS27	1	q21.3	153990755	153992155	-0.0963802	0.923219	0.974614	FALSE	FALSE
8472	ENSG00000085415	SEH1L	18	p11.21	12947133	12987536	-0.0964275	0.923181	0.974614	FALSE	FALSE
8473	ENSG00000130511	SSBP4	19	p13.11	18418864	18434562	-0.0967417	0.922932	0.974569	FALSE	FALSE
8474	ENSG00000100014	SPECC1L	22	q11.23	24270817	24417740	-0.0969869	0.922737	0.974569	FALSE	FALSE
8475	ENSG00000176907	TCIM	8	p11.21	40153455	40155308	-0.097128	0.922625	0.974569	FALSE	FALSE
8476	ENSG00000112175	BMP5	6	p12.1	55753645	55875564	-0.0972936	0.922493	0.974569	FALSE	FALSE
8477	ENSG00000198945	L3MBTL3	6	q23.1	130013699	130141451	-0.0974396	0.922377	0.974569	FALSE	FALSE
8478	ENSG00000108106	UBE2S	19	q13.42	55399745	55407777	-0.0978111	0.922082	0.974421	FALSE	FALSE
8479	ENSG00000174156	GSTA3	6	p12.2	52896639	52909685	-0.097869	0.922036	0.974421	FALSE	FALSE
8480	ENSG00000108255	CRYBA1	17	q11.2	29246863	29254494	-0.0979844	0.921945	0.974417	FALSE	FALSE
8481	ENSG00000100151	PICK1	22	q13.1	38056311	38075701	-0.0980598	0.921885	0.974417	FALSE	FALSE
8482	ENSG00000151917	BEND6	6	p12.1	56955126	57027342	-0.0983498	0.921655	0.974409	FALSE	FALSE
8483	ENSG00000179151	EDC3	15	q24.1	74630558	74696292	-0.098754	0.921334	0.97427	FALSE	FALSE
8484	ENSG00000175220	ARHGAP1	11	p11.2	46677080	46700615	-0.0988009	0.921296	0.97427	FALSE	FALSE
8485	ENSG00000214050	FBXO16	8	p21.1	28348287	28490318	-0.0989344	0.92119	0.97427	FALSE	FALSE
8486	ENSG00000168386	FILIP1L	3	q12.1	99830141	100114513	-0.0990375	0.921108	0.97427	FALSE	FALSE
8487	ENSG00000181652	ATG9B	7	q36.1	151012209	151024499	-0.0992488	0.920941	0.97427	FALSE	FALSE
8488	ENSG00000080845	DLGAP4	20	q11.23	36306336	36528637	-0.0992503	0.92094	0.97427	FALSE	FALSE
8489	ENSG00000153094	BCL2L11	2	q13	111119378	111168447	-0.0993248	0.92088	0.97427	FALSE	FALSE
8490	ENSG00000006283	CACNA1G	17	q21.33	50561068	50627474	-0.0994258	0.9208	0.97427	FALSE	FALSE
8491	ENSG00000166439	RNF169	11	q13.4	74748868	74842413	-0.0995276	0.920719	0.97427	FALSE	FALSE
8492	ENSG00000103150	MLYCD	16	q23.3	83899126	83927026	-0.0998099	0.920495	0.974241	FALSE	FALSE
8493	ENSG00000197442	MAP3K5	6	q23.3	136557047	136792518	-0.0998966	0.920426	0.974241	FALSE	FALSE
8494	ENSG00000117791	MARC2	1	q41	220748225	220784815	-0.0999904	0.920352	0.974234	FALSE	FALSE
8495	ENSG00000178177	LCORL	4	p15.31	17841199	18021876	-0.100127	0.920243	0.974234	FALSE	FALSE
8496	ENSG00000125249	RAP2A	13	q32.1	97434222	97469128	-0.100192	0.920192	0.974234	FALSE	FALSE
8497	ENSG00000256060	TRAPPC2B	19	q13.43	57363511	57365353	-0.100524	0.919928	0.974157	FALSE	FALSE
8498	ENSG00000011028	MRC2	17	q23.2	62627401	62693597	-0.101287	0.919322	0.973736	FALSE	FALSE
8499	ENSG00000188295	ZNF669	1	q44	247099962	247104372	-0.101336	0.919284	0.973736	FALSE	FALSE
8500	ENSG00000128709	HOXD9	2	q31.1	176122720	176124937	-0.101864	0.918865	0.973627	FALSE	FALSE
8501	ENSG00000160200	CBS	21	q22.3	43053191	43076943	-0.102006	0.918752	0.973605	FALSE	FALSE
8502	ENSG00000138031	ADCY3	2	p23.3	24819169	24919839	-0.102903	0.91804	0.973287	FALSE	FALSE
8503	ENSG00000167800	TBX10	11	q13.2	67631303	67639560	-0.103009	0.917956	0.973287	FALSE	FALSE
8504	ENSG00000174721	FGFBP3	10	q23.32	91906589	91909483	-0.103025	0.917943	0.973287	FALSE	FALSE
8505	ENSG00000177842	ZNF620	3	p22.1	40477131	40518736	-0.103259	0.917758	0.973287	FALSE	FALSE
8506	ENSG00000069248	NUP133	1	q42.13	229440260	229508341	-0.103273	0.917746	0.973287	FALSE	FALSE
8507	ENSG00000135083	CCNJL	5	q33.3	160249106	160345396	-0.103643	0.917452	0.97316	FALSE	FALSE
8508	ENSG00000179593	ALOX15B	17	p13.1	8039017	8049134	-0.103742	0.917374	0.973153	FALSE	FALSE
8509	ENSG00000125864	BFSP1	20	p12.1	17493905	17569220	-0.103977	0.917187	0.973153	FALSE	FALSE
8510	ENSG00000170776	AKAP13	15	q25.3	85380571	85749358	-0.104143	0.917056	0.97314	FALSE	FALSE
8511	ENSG00000131143	COX4I1	16	q24.1	85798633	85807044	-0.104334	0.916905	0.973096	FALSE	FALSE
8512	ENSG00000113248	PCDHB15	5	q31.3	141245349	141249365	-0.104672	0.916636	0.973012	FALSE	FALSE
8513	ENSG00000170248	PDCD6IP	3	p22.3	33798352	33869707	-0.105354	0.916095	0.972686	FALSE	FALSE
8514	ENSG00000179820	MYADM	19	q13.42	53866223	53876437	-0.105369	0.916083	0.972686	FALSE	FALSE
8515	ENSG00000170469	SPATA24	5	q31.2	139396563	139404088	-0.105585	0.915911	0.972686	FALSE	FALSE
8516	ENSG00000160224	AIRE	21	q22.3	44285838	44298648	-0.105661	0.915851	0.972686	FALSE	FALSE
8517	ENSG00000126266	FFAR1	19	q13.12	35351552	35353862	-0.105746	0.915784	0.972686	FALSE	FALSE
8518	ENSG00000161647	MPP3	17	q21.31	43800799	43833170	-0.105838	0.915711	0.972686	FALSE	FALSE
8519	ENSG00000165698	SPACA9	9	q34.13	132878027	132890201	-0.106041	0.91555	0.972686	FALSE	FALSE
8520	ENSG00000243147	MRPL33	2	p23.2	27771717	27988087	-0.106047	0.915545	0.972686	FALSE	FALSE
8521	ENSG00000142528	ZNF473	19	q13.33	50025714	50053414	-0.106152	0.915462	0.972686	FALSE	FALSE
8522	ENSG00000172301	COPRS	17	q11.2	31851864	31859337	-0.106838	0.914918	0.972438	FALSE	FALSE
8523	ENSG00000182197	EXT1	8	q24.11	117794490	118111853	-0.106898	0.91487	0.972438	FALSE	FALSE
8524	ENSG00000102445	RUBCNL	13	q14.13	46342000	46438190	-0.107012	0.91478	0.972418	FALSE	FALSE
8525	ENSG00000136352	NKX2-1	14	q13.3	36516392	36521149	-0.107028	0.914767	0.972418	FALSE	FALSE
8526	ENSG00000180089	TMEM86B	19	q13.42	55226639	55229264	-0.107112	0.9147	0.972418	FALSE	FALSE
8527	ENSG00000184432	COPB2	3	q23	139355600	139389732	-0.107184	0.914643	0.972418	FALSE	FALSE
8528	ENSG00000155957	TMBIM4	12	q14.3	66135846	66170072	-0.107206	0.914626	0.972418	FALSE	FALSE
8529	ENSG00000013016	EHD3	2	p23.1	31234337	31269447	-0.107259	0.914583	0.972418	FALSE	FALSE
8530	ENSG00000163328	GPR155	2	q31.1	174431571	174487094	-0.107277	0.914569	0.972418	FALSE	FALSE
8531	ENSG00000185761	ADAMTSL5	19	p13.3	1505018	1513604	-0.107378	0.914489	0.972418	FALSE	FALSE
8532	ENSG00000162078	ZG16B	16	p13.3	2830169	2839585	-0.107508	0.914386	0.972418	FALSE	FALSE
8533	ENSG00000177669	MBOAT4	8	p12	30131824	30144686	-0.107768	0.914179	0.972418	FALSE	FALSE
8534	ENSG00000132437	DDC	7	p12.1	50458436	50565457	-0.107908	0.914068	0.972418	FALSE	FALSE
8535	ENSG00000142546	NOSIP	19	q13.33	49555711	49590262	-0.108145	0.91388	0.972409	FALSE	FALSE
8536	ENSG00000135617	PRADC1	2	p13.2	73228006	73233238	-0.108229	0.913814	0.972402	FALSE	FALSE
8537	ENSG00000173535	TNFRSF10C	8	p21.3	23102590	23117437	-0.108412	0.913669	0.972311	FALSE	FALSE
8538	ENSG00000178235	SLITRK1	13	q31.1	83877205	83882393	-0.108829	0.913338	0.972211	FALSE	FALSE
8539	ENSG00000162482	AKR7A3	1	p36.13	19282558	19289250	-0.109389	0.912894	0.971994	FALSE	FALSE
8540	ENSG00000243137	PSG4	19	q13.31	43192702	43207299	-0.109588	0.912736	0.971994	FALSE	FALSE
8541	ENSG00000165084	C8orf34	8	q13.2	68330722	68819022	-0.109722	0.91263	0.971963	FALSE	FALSE
8542	ENSG00000259399	TGIF2-RAB5IF	20	q11.23	36574553	36612384	-0.1098	0.912568	0.971961	FALSE	FALSE
8543	ENSG00000132801	ZSWIM3	20	q13.12	45857617	45879122	-0.11014	0.912298	0.9718	FALSE	FALSE
8544	ENSG00000117115	PADI2	1	p36.13	17066761	17119435	-0.110596	0.911937	0.971664	FALSE	FALSE
8545	ENSG00000124459	ZNF45	19	q13.31	43912629	43935278	-0.110777	0.911793	0.971664	FALSE	FALSE
8546	ENSG00000167780	SOAT2	12	q13.13	53103518	53124538	-0.111142	0.911504	0.97146	FALSE	FALSE
8547	ENSG00000102452	NALCN	13	q33.1	101053776	101416492	-0.111199	0.911458	0.97146	FALSE	FALSE
8548	ENSG00000152380	FAM151B	5	q14.1	80487969	80542563	-0.111709	0.911054	0.971107	FALSE	FALSE
8549	ENSG00000144481	TRPM8	2	q37.1	233917398	234019522	-0.11171	0.911053	0.971107	FALSE	FALSE
8550	ENSG00000145681	HAPLN1	5	q14.3	83637805	83721613	-0.112146	0.910707	0.970927	FALSE	FALSE
8551	ENSG00000116717	GADD45A	1	p31.3	67685061	67688338	-0.112635	0.91032	0.970577	FALSE	FALSE
8552	ENSG00000205581	HMGN1	21	q22.2	39342315	39349647	-0.113149	0.909913	0.970332	FALSE	FALSE
8553	ENSG00000188130	MAPK12	22	q13.33	50245450	50261825	-0.113154	0.909909	0.970332	FALSE	FALSE
8554	ENSG00000091583	APOH	17	q24.2	66212033	66256525	-0.113157	0.909906	0.970332	FALSE	FALSE
8555	ENSG00000143512	HHIPL2	1	q41	222522258	222548103	-0.113639	0.909524	0.970171	FALSE	FALSE
8556	ENSG00000102699	PARP4	13	q12.12	24420926	24512810	-0.113695	0.909479	0.970171	FALSE	FALSE
8557	ENSG00000188626	GOLGA8M	15	q13.1	28701954	28738384	-0.113844	0.909361	0.970124	FALSE	FALSE
8558	ENSG00000152104	PTPN14	1	q41	214348696	214552449	-0.113915	0.909305	0.970124	FALSE	FALSE
8559	ENSG00000198754	OXCT2	1	p34.2	39769523	39771348	-0.113934	0.90929	0.970124	FALSE	FALSE
8560	ENSG00000042062	RIPOR3	20	q13.13	50586108	50691528	-0.113952	0.909276	0.970124	FALSE	FALSE
8561	ENSG00000149636	DSN1	20	q11.23	36751791	36773818	-0.113972	0.90926	0.970124	FALSE	FALSE
8562	ENSG00000175538	KCNE3	11	q13.4	74454841	74467729	-0.11401	0.90923	0.970124	FALSE	FALSE
8563	ENSG00000213585	VDAC1	5	q31.1	133971915	134005133	-0.114033	0.909212	0.970124	FALSE	FALSE
8564	ENSG00000158887	MPZ	1	q23.3	161304735	161309972	-0.114083	0.909172	0.970124	FALSE	FALSE
8565	ENSG00000266953	AC092073.1	19	q13.11	34396315	34409364	-0.114117	0.909145	0.970124	FALSE	FALSE
8566	ENSG00000169213	RAB3B	1	p32.3	51907956	51990764	-0.114413	0.90891	0.970124	FALSE	FALSE
8567	ENSG00000175130	MARCKSL1	1	p35.1	32333832	32336379	-0.114447	0.908883	0.970124	FALSE	FALSE
8568	ENSG00000136824	SMC2	9	q31.1	104094260	104141417	-0.11486	0.908556	0.970124	FALSE	FALSE
8569	ENSG00000160445	ZER1	9	q34.11	128729786	128772414	-0.114987	0.908455	0.970124	FALSE	FALSE
8570	ENSG00000117971	CHRNB4	15	q25.1	78624119	78727754	-0.114993	0.90845	0.970124	FALSE	FALSE
8571	ENSG00000184677	ZBTB40	1	p36.12	22428838	22531157	-0.115213	0.908276	0.970124	FALSE	FALSE
8572	ENSG00000147614	ATP6V0D2	8	q21.3	85987323	86154228	-0.115698	0.907892	0.970124	FALSE	FALSE
8573	ENSG00000076043	REXO2	11	q23.2	114439386	114450279	-0.116197	0.907496	0.969968	FALSE	FALSE
8574	ENSG00000036565	SLC18A1	8	p21.3	20144855	20183206	-0.116235	0.907466	0.969968	FALSE	FALSE
8575	ENSG00000167723	TRPV3	17	p13.2	3510502	3557995	-0.116324	0.907396	0.969968	FALSE	FALSE
8576	ENSG00000179630	LACC1	13	q14.11	43879284	43893932	-0.11639	0.907343	0.969968	FALSE	FALSE
8577	ENSG00000120327	PCDHB14	5	q31.3	141222932	141227759	-0.116447	0.907298	0.969968	FALSE	FALSE
8578	ENSG00000165102	HGSNAT	8	p11.21	43140455	43202855	-0.11657	0.907201	0.969968	FALSE	FALSE
8579	ENSG00000177613	CSTF2T	10	q21.1	51695487	51699591	-0.116731	0.907073	0.969968	FALSE	FALSE
8580	ENSG00000164051	CCDC51	3	p21.31	48432164	48440456	-0.116978	0.906877	0.969968	FALSE	FALSE
8581	ENSG00000146530	VWDE	7	p21.3	12330885	12403941	-0.117082	0.906795	0.969968	FALSE	FALSE
8582	ENSG00000162745	OLFML2B	1	q23.3	161983192	162023854	-0.117214	0.906691	0.969968	FALSE	FALSE
8583	ENSG00000120915	EPHX2	8	p21.2	27490779	27545564	-0.117781	0.906241	0.969723	FALSE	FALSE
8584	ENSG00000170270	GON7	14	q32.12	93202894	93207094	-0.117897	0.906149	0.969723	FALSE	FALSE
8585	ENSG00000112972	HMGCS1	5	p12	43289395	43313512	-0.118389	0.905759	0.969568	FALSE	FALSE
8586	ENSG00000101400	SNTA1	20	q11.21	33407955	33443892	-0.118486	0.905683	0.969549	FALSE	FALSE
8587	ENSG00000175097	RAG2	11	p12	36575574	36598279	-0.118555	0.905628	0.969549	FALSE	FALSE
8588	ENSG00000162032	SPSB3	16	p13.3	1776712	1793700	-0.118857	0.905388	0.969488	FALSE	FALSE
8589	ENSG00000260456	C16orf95	16	q24.2	87083562	87317420	-0.118861	0.905385	0.969488	FALSE	FALSE
8590	ENSG00000108179	PPIF	10	q22.3	79347469	79355337	-0.118967	0.905301	0.969488	FALSE	FALSE
8591	ENSG00000187902	SHISA7	19	q13.42	55428740	55442863	-0.119021	0.905258	0.969488	FALSE	FALSE
8592	ENSG00000081803	CADPS2	7	q31.32	122318425	122886759	-0.119047	0.905238	0.969488	FALSE	FALSE
8593	ENSG00000139572	GPR84	12	q13.13	54362445	54364487	-0.119071	0.905219	0.969488	FALSE	FALSE
8594	ENSG00000197757	HOXC6	12	q13.13	53990624	54030823	-0.119093	0.905202	0.969488	FALSE	FALSE
8595	ENSG00000197608	ZNF841	19	q13.41	52064466	52095765	-0.119152	0.905155	0.969488	FALSE	FALSE
8596	ENSG00000240654	C1QTNF9	13	q12.12	24307166	24322535	-0.119368	0.904984	0.969488	FALSE	FALSE
8597	ENSG00000203618	GP1BB	22	q11.21	19722945	19724771	-0.119383	0.904972	0.969488	FALSE	FALSE
8598	ENSG00000198924	DCLRE1A	10	q25.3	113834725	113854383	-0.119463	0.904908	0.969488	FALSE	FALSE
8599	ENSG00000196724	ZNF418	19	q13.43	57921884	57935393	-0.119616	0.904787	0.969488	FALSE	FALSE
8600	ENSG00000144182	LIPT1	2	q11.2	99154955	99163157	-0.119652	0.904759	0.969488	FALSE	FALSE
8601	ENSG00000140455	USP3	15	q22.31	63504511	63594640	-0.120196	0.904328	0.969488	FALSE	FALSE
8602	ENSG00000169427	KCNK9	8	q24.3	139600838	139704109	-0.120325	0.904226	0.969448	FALSE	FALSE
8603	ENSG00000132821	VSTM2L	20	q11.23	37903104	37945350	-0.120429	0.904143	0.969448	FALSE	FALSE
8604	ENSG00000171703	TCEA2	20	q13.33	64049836	64072347	-0.121162	0.903562	0.969245	FALSE	FALSE
8605	ENSG00000083828	ZNF586	19	q13.43	57769655	57819939	-0.121256	0.903488	0.969245	FALSE	FALSE
8606	ENSG00000050344	NFE2L3	7	p15.2	26152240	26187125	-0.121359	0.903407	0.969245	FALSE	FALSE
8607	ENSG00000037637	FBXO42	1	p36.13	16246839	16352454	-0.121446	0.903337	0.969245	FALSE	FALSE
8608	ENSG00000181392	SYNE4	19	q13.12	36003299	36008793	-0.121634	0.903189	0.969181	FALSE	FALSE
8609	ENSG00000215018	COL28A1	7	p21.3	7356203	7535853	-0.121765	0.903085	0.969177	FALSE	FALSE
8610	ENSG00000124116	WFDC3	20	q13.12	45747944	45791932	-0.121787	0.903068	0.969177	FALSE	FALSE
8611	ENSG00000215529	EFCAB8	20	q11.21	32858923	32961609	-0.121836	0.903029	0.969177	FALSE	FALSE
8612	ENSG00000033327	GAB2	11	q14.1	78215297	78418348	-0.122029	0.902876	0.969173	FALSE	FALSE
8613	ENSG00000198478	SH3BGRL2	6	q14.1	79631283	79703659	-0.122093	0.902826	0.969173	FALSE	FALSE
8614	ENSG00000157429	ZNF19	16	q22.2	71464555	71565089	-0.122228	0.902719	0.969173	FALSE	FALSE
8615	ENSG00000141002	TCF25	16	q24.3	89873570	89913627	-0.122632	0.902398	0.969173	FALSE	FALSE
8616	ENSG00000141437	SLC25A52	18	q12.1	31759562	31760880	-0.122837	0.902236	0.969158	FALSE	FALSE
8617	ENSG00000134240	HMGCS2	1	p12	119747996	119768905	-0.122999	0.902108	0.969158	FALSE	FALSE
8618	ENSG00000100387	RBX1	22	q13.2	40951347	40973309	-0.123016	0.902094	0.969158	FALSE	FALSE
8619	ENSG00000178187	ZNF454	5	q35.3	178941191	178966433	-0.123246	0.901912	0.969158	FALSE	FALSE
8620	ENSG00000186298	PPP1CC	12	q24.11	110719680	110742939	-0.124232	0.901132	0.968606	FALSE	FALSE
8621	ENSG00000162526	TSSK3	1	p35.1	32351521	32364312	-0.124465	0.900947	0.968471	FALSE	FALSE
8622	ENSG00000099817	POLR2E	19	p13.3	1086579	1095380	-0.124689	0.90077	0.968407	FALSE	FALSE
8623	ENSG00000172955	ADH6	4	q23	99202638	99219537	-0.124724	0.900742	0.968407	FALSE	FALSE
8624	ENSG00000126461	SCAF1	19	q13.33	49642125	49658642	-0.124926	0.900582	0.968333	FALSE	FALSE
8625	ENSG00000138814	PPP3CA	4	q24	101023409	101348278	-0.124968	0.900549	0.968333	FALSE	FALSE
8626	ENSG00000038427	VCAN	5	q14.2	83471465	83582303	-0.124973	0.900545	0.968333	FALSE	FALSE
8627	ENSG00000124541	RRP36	6	p21.1	43021645	43034156	-0.125301	0.900285	0.968333	FALSE	FALSE
8628	ENSG00000185432	METTL7A	12	q13.12	50923472	50932517	-0.126064	0.899681	0.968	FALSE	FALSE
8629	ENSG00000162877	PM20D1	1	q32.1	205828022	205850132	-0.126282	0.899509	0.967942	FALSE	FALSE
8630	ENSG00000213512	GBP7	1	p22.2	89131751	89176040	-0.126388	0.899425	0.967942	FALSE	FALSE
8631	ENSG00000242802	AP5Z1	7	p22.1	4775615	4794395	-0.126862	0.899049	0.967942	FALSE	FALSE
8632	ENSG00000259900	AC026464.1	16	q22.1	69335276	69351730	-0.12712	0.898846	0.967942	FALSE	FALSE
8633	ENSG00000138741	TRPC3	4	q27	121879027	121951754	-0.127201	0.898781	0.967942	FALSE	FALSE
8634	ENSG00000204010	IFIT1B	10	q23.31	89378056	89385205	-0.127405	0.89862	0.96794	FALSE	FALSE
8635	ENSG00000128617	OPN1SW	7	q32.1	128772491	128775790	-0.127557	0.898499	0.967874	FALSE	FALSE
8636	ENSG00000213145	CRIP1	14	q32.33	105486317	105488947	-0.127762	0.898338	0.967764	FALSE	FALSE
8637	ENSG00000165185	KIAA1958	9	q32	112486847	112669397	-0.127973	0.89817	0.967647	FALSE	FALSE
8638	ENSG00000100196	KDELR3	22	q13.1	38468062	38483447	-0.127996	0.898152	0.967647	FALSE	FALSE
8639	ENSG00000188152	NUTM2G	9	q22.33	96928310	96940253	-0.128009	0.898142	0.967647	FALSE	FALSE
8640	ENSG00000125851	PCSK2	20	p12.1	17226107	17484578	-0.128493	0.897759	0.967458	FALSE	FALSE
8641	ENSG00000165821	SALL2	14	q11.2	21521081	21537216	-0.128524	0.897735	0.967458	FALSE	FALSE
8642	ENSG00000089225	TBX5	12	q24.21	114353931	114408442	-0.128674	0.897616	0.967458	FALSE	FALSE
8643	ENSG00000159461	AMFR	16	q13	56361452	56425538	-0.128763	0.897545	0.967458	FALSE	FALSE
8644	ENSG00000099995	SF3A1	22	q12.2	30331988	30356947	-0.128787	0.897527	0.967458	FALSE	FALSE
8645	ENSG00000009307	CSDE1	1	p13.2	114716913	114758676	-0.128991	0.897365	0.967458	FALSE	FALSE
8646	ENSG00000144821	MYH15	3	q13.13	108380369	108529322	-0.129613	0.896872	0.967395	FALSE	FALSE
8647	ENSG00000122852	SFTPA1	10	q22.3	79610939	79615455	-0.129618	0.896868	0.967395	FALSE	FALSE
8648	ENSG00000173039	RELA	11	q13.1	65653596	65663094	-0.129624	0.896864	0.967395	FALSE	FALSE
8649	ENSG00000137207	YIPF3	6	p21.1	43511827	43516990	-0.129654	0.89684	0.967395	FALSE	FALSE
8650	ENSG00000165475	CRYL1	13	q12.11	20403666	20525873	-0.129895	0.896649	0.967395	FALSE	FALSE
8651	ENSG00000260007	AC107871.1	15	q23	68184032	68229718	-0.130006	0.896562	0.967395	FALSE	FALSE
8652	ENSG00000111145	ELK3	12	q23.1	96194382	96269835	-0.130157	0.896442	0.967395	FALSE	FALSE
8653	ENSG00000171135	JAGN1	3	p25.3	9890572	9894349	-0.130172	0.89643	0.967395	FALSE	FALSE
8654	ENSG00000143162	CREG1	1	q24.2	167529117	167553805	-0.130183	0.896422	0.967395	FALSE	FALSE
8655	ENSG00000267477	AC008481.3	19	p13.2	11466240	11505698	-0.130688	0.896022	0.967275	FALSE	FALSE
8656	ENSG00000166546	BEAN1	16	q21	66427297	66493529	-0.130817	0.89592	0.96726	FALSE	FALSE
8657	ENSG00000204104	TRAF3IP1	2	q37.3	238320441	238400900	-0.130857	0.895889	0.96726	FALSE	FALSE
8658	ENSG00000196284	SUPT3H	6	p21.1	44809317	45377953	-0.131002	0.895773	0.96726	FALSE	FALSE
8659	ENSG00000157212	PAXIP1	7	q36.2	154943687	155003084	-0.131201	0.895617	0.967188	FALSE	FALSE
8660	ENSG00000131142	CCL25	19	p13.2	8052767	8062650	-0.131625	0.895281	0.966889	FALSE	FALSE
8661	ENSG00000223802	CERS1	19	p13.11	18868545	18896727	-0.132087	0.894915	0.966768	FALSE	FALSE
8662	ENSG00000165935	SMCO2	12	p11.23	27466810	27502185	-0.132168	0.894851	0.966768	FALSE	FALSE
8663	ENSG00000167562	ZNF701	19	q13.41	52555457	52587174	-0.132421	0.894651	0.966718	FALSE	FALSE
8664	ENSG00000088448	ANKRD10	13	q34	110878540	110915069	-0.132822	0.894334	0.966568	FALSE	FALSE
8665	ENSG00000103222	ABCC1	16	p13.11	15949577	16143074	-0.13363	0.893695	0.966325	FALSE	FALSE
8666	ENSG00000180370	PAK2	3	q29	196739857	196832647	-0.133881	0.893497	0.966231	FALSE	FALSE
8667	ENSG00000162227	TAF6L	11	q12.3	62771303	62787342	-0.133989	0.893411	0.966231	FALSE	FALSE
8668	ENSG00000166961	MS4A15	11	q12.2	60756953	60776732	-0.134109	0.893316	0.966231	FALSE	FALSE
8669	ENSG00000179914	ITLN1	1	q23.3	160876539	160885170	-0.134494	0.893012	0.966097	FALSE	FALSE
8670	ENSG00000134627	PIWIL4	11	q21	94543840	94621421	-0.135012	0.892602	0.965783	FALSE	FALSE
8671	ENSG00000144597	EAF1	3	p25.1	15427355	15450635	-0.13535	0.892335	0.965734	FALSE	FALSE
8672	ENSG00000116191	RALGPS2	1	q25.2	178725147	178921841	-0.135513	0.892206	0.965734	FALSE	FALSE
8673	ENSG00000049130	KITLG	12	q21.32	88492793	88580851	-0.135535	0.892189	0.965734	FALSE	FALSE
8674	ENSG00000180423	HARBI1	11	p11.2	46602861	46617909	-0.135724	0.89204	0.965734	FALSE	FALSE
8675	ENSG00000171928	TVP23B	17	p11.2	18780995	18806714	-0.135776	0.891998	0.965734	FALSE	FALSE
8676	ENSG00000259075	POC1B-GALNT4	12	q21.33	89519408	89526262	-0.135942	0.891867	0.965734	FALSE	FALSE
8677	ENSG00000107863	ARHGAP21	10	p12.1	24583609	24723668	-0.136344	0.891549	0.965599	FALSE	FALSE
8678	ENSG00000164362	TERT	5	p15.33	1253147	1295069	-0.13686	0.891141	0.965221	FALSE	FALSE
8679	ENSG00000105339	DENND3	8	q24.3	141117278	141195808	-0.136988	0.89104	0.965221	FALSE	FALSE
8680	ENSG00000147654	EBAG9	8	q23.2	109539711	109565996	-0.137674	0.890498	0.964972	FALSE	FALSE
8681	ENSG00000168795	ZBTB5	9	p13.2	37438114	37465399	-0.138172	0.890105	0.964752	FALSE	FALSE
8682	ENSG00000262484	CCER2	19	q13.2	38908980	38912158	-0.138414	0.889913	0.964687	FALSE	FALSE
8683	ENSG00000167123	CERCAM	9	q34.11	128411751	128437351	-0.138718	0.889673	0.964588	FALSE	FALSE
8684	ENSG00000115457	IGFBP2	2	q35	216632828	216664436	-0.13911	0.889363	0.964468	FALSE	FALSE
8685	ENSG00000262543	SMIM28	6	q24.1	138377905	138383075	-0.139123	0.889353	0.964468	FALSE	FALSE
8686	ENSG00000255439	AC135050.2	16	p11.2	31083439	31094956	-0.139182	0.889306	0.964468	FALSE	FALSE
8687	ENSG00000120265	PCMT1	6	q25.1	149749443	149811420	-0.139401	0.889133	0.964468	FALSE	FALSE
8688	ENSG00000171425	ZNF581	19	q13.42	55635459	55645622	-0.139402	0.889133	0.964468	FALSE	FALSE
8689	ENSG00000111639	MRPL51	12	p13.31	6491886	6493841	-0.139454	0.889091	0.964468	FALSE	FALSE
8690	ENSG00000100811	YY1	14	q32.2	100238298	100282792	-0.139715	0.888885	0.964468	FALSE	FALSE
8691	ENSG00000153885	KCTD15	19	q13.11	33795933	33815763	-0.139926	0.888718	0.964468	FALSE	FALSE
8692	ENSG00000025293	PHF20	20	q11.22	35771974	35950381	-0.139928	0.888717	0.964468	FALSE	FALSE
8693	ENSG00000142675	CNKSR1	1	p36.11	26177403	26189886	-0.140048	0.888622	0.964468	FALSE	FALSE
8694	ENSG00000198211	AC092143.1	16	q24.3	89919165	89936092	-0.140086	0.888592	0.964468	FALSE	FALSE
8695	ENSG00000152953	STK32B	4	p16.2	5051442	5500998	-0.140118	0.888567	0.964468	FALSE	FALSE
8696	ENSG00000261594	TPBGL	11	q13.4	75240905	75243697	-0.140293	0.888429	0.964468	FALSE	FALSE
8697	ENSG00000164778	EN2	7	q36.3	155458129	155464831	-0.140435	0.888316	0.964468	FALSE	FALSE
8698	ENSG00000137054	POLR1E	9	p13.2	37485935	37503697	-0.140512	0.888256	0.964468	FALSE	FALSE
8699	ENSG00000051009	FAM160A2	11	p15.4	6211335	6234711	-0.14102	0.887854	0.964468	FALSE	FALSE
8700	ENSG00000175229	GAL3ST3	11	q13.1	66041952	66049180	-0.141101	0.88779	0.964468	FALSE	FALSE
8701	ENSG00000163412	EIF4E3	3	p13	71675416	71754773	-0.141122	0.887774	0.964468	FALSE	FALSE
8702	ENSG00000174453	VWC2L	2	q34	214411065	214578959	-0.142216	0.88691	0.964211	FALSE	FALSE
8703	ENSG00000160752	FDPS	1	q22	155308748	155320666	-0.142302	0.886841	0.964211	FALSE	FALSE
8704	ENSG00000059758	CDK17	12	q23.1	96278261	96400560	-0.142544	0.88665	0.964211	FALSE	FALSE
8705	ENSG00000110031	LPXN	11	q12.1	58526871	58578220	-0.142882	0.886383	0.964152	FALSE	FALSE
8706	ENSG00000183260	ABHD16B	20	q13.33	63861498	63862988	-0.143003	0.886287	0.964112	FALSE	FALSE
8707	ENSG00000182240	BACE2	21	q22.2	41167801	41282518	-0.143055	0.886246	0.964112	FALSE	FALSE
8708	ENSG00000070831	CDC42	1	p36.12	22052627	22092946	-0.14316	0.886164	0.964106	FALSE	FALSE
8709	ENSG00000075461	CACNG4	17	q24.2	66964910	67033398	-0.143241	0.8861	0.964106	FALSE	FALSE
8710	ENSG00000144852	NR1I2	3	q13.33	119780484	119818485	-0.143763	0.885688	0.963972	FALSE	FALSE
8711	ENSG00000115363	EVA1A	2	p12	75469302	75569722	-0.143874	0.8856	0.96394	FALSE	FALSE
8712	ENSG00000058091	CDK14	7	q21.13	90466424	91210590	-0.143942	0.885546	0.96394	FALSE	FALSE
8713	ENSG00000089091	DZANK1	20	p11.23	18383367	18467281	-0.144038	0.88547	0.963927	FALSE	FALSE
8714	ENSG00000176595	KBTBD11	8	p23.3	1973878	2006936	-0.144394	0.88519	0.963686	FALSE	FALSE
8715	ENSG00000241484	ARHGAP8	22	q13.31	44752558	44862788	-0.144447	0.885148	0.963686	FALSE	FALSE
8716	ENSG00000133104	SPART	13	q13.3	36301638	36370180	-0.145	0.884711	0.963603	FALSE	FALSE
8717	ENSG00000205863	C1QTNF9B	13	q12.12	23890525	23902655	-0.145278	0.884492	0.963439	FALSE	FALSE
8718	ENSG00000144713	RPL32	3	p25.2	12834485	12841588	-0.14564	0.884205	0.963319	FALSE	FALSE
8719	ENSG00000107949	BCCIP	10	q26.2	125823546	125853695	-0.145723	0.88414	0.963319	FALSE	FALSE
8720	ENSG00000077463	SIRT6	19	p13.3	4174109	4182604	-0.145813	0.884069	0.963319	FALSE	FALSE
8721	ENSG00000175691	ZNF77	19	p13.3	2933218	2944971	-0.146038	0.883892	0.963319	FALSE	FALSE
8722	ENSG00000150625	GPM6A	4	q34.2	175632934	176002664	-0.146295	0.883688	0.963319	FALSE	FALSE
8723	ENSG00000232268	OR52I1	11	p15.4	4593614	4596574	-0.146319	0.88367	0.963319	FALSE	FALSE
8724	ENSG00000086475	SEPHS1	10	p13	13317424	13348298	-0.146322	0.883667	0.963319	FALSE	FALSE
8725	ENSG00000197763	TXNRD3	3	q21.3	126571779	126655155	-0.146502	0.883525	0.963319	FALSE	FALSE
8726	ENSG00000121211	MND1	4	q31.3	153344649	153415118	-0.146649	0.883409	0.963319	FALSE	FALSE
8727	ENSG00000100024	UPB1	22	q11.23	24494107	24528390	-0.146991	0.883139	0.963312	FALSE	FALSE
8728	ENSG00000166856	GPR182	12	q13.3	56994446	56998441	-0.14706	0.883085	0.963312	FALSE	FALSE
8729	ENSG00000225950	NTF4	19	q13.33	49061066	49065054	-0.147192	0.88298	0.963267	FALSE	FALSE
8730	ENSG00000185974	GRK1	13	q34	113667155	113737735	-0.147663	0.882609	0.963078	FALSE	FALSE
8731	ENSG00000169992	NLGN2	17	p13.1	7404874	7419860	-0.147836	0.882473	0.963063	FALSE	FALSE
8732	ENSG00000137634	NXPE4	11	q23.2	114570591	114595762	-0.147949	0.882383	0.963063	FALSE	FALSE
8733	ENSG00000254959	INMT-MINDY4	7	p14.3	30752137	30892081	-0.148304	0.882103	0.962823	FALSE	FALSE
8734	ENSG00000163377	FAM19A4	3	p14.1	68731766	68953297	-0.148788	0.881721	0.962535	FALSE	FALSE
8735	ENSG00000196396	PTPN1	20	q13.13	50510321	50585241	-0.149374	0.881258	0.9623	FALSE	FALSE
8736	ENSG00000140443	IGF1R	15	q26.3	98648539	98964530	-0.149407	0.881233	0.9623	FALSE	FALSE
8737	ENSG00000084628	NKAIN1	1	p35.2	31179745	31239554	-0.149583	0.881093	0.962299	FALSE	FALSE
8738	ENSG00000175216	CKAP5	11	p11.2	46743048	46846308	-0.149833	0.880897	0.962213	FALSE	FALSE
8739	ENSG00000169302	STK32A	5	q32	147234963	147387852	-0.149925	0.880823	0.962197	FALSE	FALSE
8740	ENSG00000165312	OTUD1	10	p12.2	23439458	23442390	-0.150328	0.880506	0.962043	FALSE	FALSE
8741	ENSG00000184507	NUTM1	15	q14	34343315	34357737	-0.150378	0.880466	0.962043	FALSE	FALSE
8742	ENSG00000154473	BUB3	10	q26.13	123154277	123170467	-0.150406	0.880444	0.962043	FALSE	FALSE
8743	ENSG00000008018	PSMB1	6	q27	170535117	170553341	-0.150753	0.88017	0.961997	FALSE	FALSE
8744	ENSG00000198298	ZNF485	10	q11.21	43606407	43617903	-0.150771	0.880156	0.961997	FALSE	FALSE
8745	ENSG00000176438	SYNE3	14	q32.13	95407266	95475836	-0.150967	0.880001	0.961997	FALSE	FALSE
8746	ENSG00000137275	RIPK1	6	p25.2	3063991	3115187	-0.15104	0.879944	0.961997	FALSE	FALSE
8747	ENSG00000090316	MAEA	4	p16.3	1289851	1340147	-0.151075	0.879916	0.961997	FALSE	FALSE
8748	ENSG00000145632	PLK2	5	q11.2	58453982	58460260	-0.151274	0.879759	0.961997	FALSE	FALSE
8749	ENSG00000108423	TUBD1	17	q23.1	59859482	59892945	-0.151622	0.879485	0.961827	FALSE	FALSE
8750	ENSG00000152795	HNRNPDL	4	q21.22	82422564	82430408	-0.152052	0.879146	0.961648	FALSE	FALSE
8751	ENSG00000134802	SLC43A3	11	q12.1	57406954	57427580	-0.152264	0.878979	0.961594	FALSE	FALSE
8752	ENSG00000167264	DUS2	16	q22.1	67987746	68079320	-0.152348	0.878913	0.961586	FALSE	FALSE
8753	ENSG00000066136	NFYC	1	p34.2	40691648	40771603	-0.152411	0.878862	0.961586	FALSE	FALSE
8754	ENSG00000101639	CEP192	18	p11.21	12991362	13125052	-0.152419	0.878857	0.961586	FALSE	FALSE
8755	ENSG00000148795	CYP17A1	10	q24.32	102830531	102837533	-0.152833	0.87853	0.961424	FALSE	FALSE
8756	ENSG00000196859	KRT39	17	q21.2	40958417	40966892	-0.152916	0.878465	0.961417	FALSE	FALSE
8757	ENSG00000107371	EXOSC3	9	p13.2	37766978	37801437	-0.152983	0.878412	0.961417	FALSE	FALSE
8758	ENSG00000163170	BOLA3	2	p13.1	74135398	74147994	-0.153298	0.878164	0.961216	FALSE	FALSE
8759	ENSG00000243566	UPK3B	7	q11.23	76510428	76516521	-0.153968	0.877635	0.961088	FALSE	FALSE
8760	ENSG00000079819	EPB41L2	6	q23.2	130839347	131063322	-0.154007	0.877604	0.961088	FALSE	FALSE
8761	ENSG00000164180	TMEM161B	5	q14.3	88189633	88269476	-0.154245	0.877416	0.961041	FALSE	FALSE
8762	ENSG00000215375	MYL5	4	p16.3	673580	682033	-0.154428	0.877272	0.960948	FALSE	FALSE
8763	ENSG00000127533	F2RL3	19	p13.11	16888860	16892606	-0.154475	0.877235	0.960948	FALSE	FALSE
8764	ENSG00000127720	METTL25	12	q21.31	82358497	82479236	-0.15485	0.87694	0.960776	FALSE	FALSE
8765	ENSG00000106588	PSMA2	7	p14.1	42916857	42932223	-0.155054	0.876778	0.960664	FALSE	FALSE
8766	ENSG00000009780	FAM76A	1	p35.3	27725979	27763122	-0.155074	0.876763	0.960664	FALSE	FALSE
8767	ENSG00000163221	S100A12	1	q21.3	153373706	153375649	-0.155238	0.876633	0.960664	FALSE	FALSE
8768	ENSG00000086506	HBQ1	16	p13.3	180453	181181	-0.155293	0.87659	0.960664	FALSE	FALSE
8769	ENSG00000105664	COMP	19	p13.11	18782773	18791314	-0.155662	0.876299	0.96046	FALSE	FALSE
8770	ENSG00000243667	WDR92	2	p14	68122936	68157560	-0.155695	0.876273	0.96046	FALSE	FALSE
8771	ENSG00000088053	GP6	19	q13.42	55013705	55038264	-0.155924	0.876093	0.960428	FALSE	FALSE
8772	ENSG00000111664	GNB3	12	p13.31	6839954	6847393	-0.156036	0.876005	0.960395	FALSE	FALSE
8773	ENSG00000085563	ABCB1	7	q21.12	87503633	87713323	-0.156105	0.875951	0.960395	FALSE	FALSE
8774	ENSG00000166261	ZNF202	11	q24.1	123724177	123741675	-0.156489	0.875648	0.960197	FALSE	FALSE
8775	ENSG00000104969	SGTA	19	p13.3	2754714	2783371	-0.156593	0.875566	0.960171	FALSE	FALSE
8776	ENSG00000114812	VIPR1	3	p22.1	42489299	42537573	-0.156664	0.87551	0.960171	FALSE	FALSE
8777	ENSG00000140835	CHST4	16	q22.2	71525233	71538746	-0.156941	0.875292	0.960063	FALSE	FALSE
8778	ENSG00000119596	YLPM1	14	q24.3	74763366	74859435	-0.15714	0.875134	0.959955	FALSE	FALSE
8779	ENSG00000124155	PIGT	20	q13.12	45416067	45456934	-0.157187	0.875097	0.959955	FALSE	FALSE
8780	ENSG00000196757	ZNF700	19	p13.2	11925068	11950773	-0.157455	0.874886	0.959876	FALSE	FALSE
8781	ENSG00000143294	PRCC	1	q23.1	156750610	156800817	-0.157937	0.874507	0.959524	FALSE	FALSE
8782	ENSG00000115274	INO80B	2	p13.1	74455023	74457960	-0.158064	0.874407	0.95949	FALSE	FALSE
8783	ENSG00000198815	FOXJ3	1	p34.2	42176539	42335877	-0.158628	0.873962	0.959248	FALSE	FALSE
8784	ENSG00000243660	ZNF487	10	q11.21	43436841	43483179	-0.158676	0.873924	0.959248	FALSE	FALSE
8785	ENSG00000100644	HIF1A	14	q23.2	61695513	61748259	-0.158872	0.873769	0.959165	FALSE	FALSE
8786	ENSG00000164904	ALDH7A1	5	q23.2	126531200	126595418	-0.158994	0.873673	0.959124	FALSE	FALSE
8787	ENSG00000172201	ID4	6	p22.3	19837386	19840684	-0.159079	0.873607	0.959124	FALSE	FALSE
8788	ENSG00000198099	ADH4	4	q23	99123657	99157792	-0.159523	0.873257	0.958924	FALSE	FALSE
8789	ENSG00000204532	ZSCAN5C	19	q13.43	56202301	56209452	-0.159622	0.873179	0.958903	FALSE	FALSE
8790	ENSG00000158604	TMED4	7	p13	44577894	44582287	-0.159681	0.873133	0.958903	FALSE	FALSE
8791	ENSG00000162755	KLHDC9	1	q23.3	161098361	161100346	-0.159793	0.873044	0.958903	FALSE	FALSE
8792	ENSG00000120093	HOXB3	17	q21.32	48548870	48604912	-0.159905	0.872956	0.958903	FALSE	FALSE
8793	ENSG00000060237	WNK1	12	p13.33	752593	911452	-0.15991	0.872952	0.958903	FALSE	FALSE
8794	ENSG00000145687	SSBP2	5	q14.1	81413021	81751797	-0.159944	0.872925	0.958903	FALSE	FALSE
8795	ENSG00000161544	CYGB	17	q25.1	76527356	76551175	-0.159945	0.872924	0.958903	FALSE	FALSE
8796	ENSG00000124019	FAM124B	2	q36.2	224378698	224402085	-0.16008	0.872818	0.958903	FALSE	FALSE
8797	ENSG00000023902	PLEKHO1	1	q21.2	150149183	150164720	-0.160268	0.87267	0.958903	FALSE	FALSE
8798	ENSG00000114316	USP4	3	p21.31	49277831	49340712	-0.16084	0.872219	0.9587	FALSE	FALSE
8799	ENSG00000140931	CMTM3	16	q22.1	66603874	66613892	-0.16085	0.872212	0.9587	FALSE	FALSE
8800	ENSG00000163803	PLB1	2	p23.2	28457145	28643788	-0.160887	0.872182	0.9587	FALSE	FALSE
8801	ENSG00000122420	PTGFR	1	p31.1	78303884	78539749	-0.161057	0.872048	0.9587	FALSE	FALSE
8802	ENSG00000188629	ZNF177	19	p13.2	9363020	9382617	-0.161361	0.871809	0.958685	FALSE	FALSE
8803	ENSG00000101000	PROCR	20	q11.22	35172073	35216240	-0.161633	0.871595	0.958515	FALSE	FALSE
8804	ENSG00000198399	ITSN2	2	p23.3	24202864	24360714	-0.161721	0.871525	0.958515	FALSE	FALSE
8805	ENSG00000117586	TNFSF4	1	q25.1	173183734	173207313	-0.161735	0.871514	0.958515	FALSE	FALSE
8806	ENSG00000100504	PYGL	14	q22.1	50857891	50944736	-0.162593	0.870839	0.958424	FALSE	FALSE
8807	ENSG00000052749	RRP12	10	q24.1	97356358	97426076	-0.16268	0.87077	0.958424	FALSE	FALSE
8808	ENSG00000243156	MICAL3	22	q11.21	17787649	18024559	-0.162921	0.870581	0.958381	FALSE	FALSE
8809	ENSG00000162891	IL20	1	q32.1	206865354	206869223	-0.16305	0.870479	0.958381	FALSE	FALSE
8810	ENSG00000137124	ALDH1B1	9	p13.1	38392664	38398661	-0.163114	0.870429	0.958381	FALSE	FALSE
8811	ENSG00000117523	PRRC2C	1	q24.3	171485551	171593511	-0.1632	0.870361	0.958381	FALSE	FALSE
8812	ENSG00000175325	PROP1	5	q35.3	177992235	177996242	-0.163559	0.870078	0.958263	FALSE	FALSE
8813	ENSG00000166250	CLMP	11	q24.1	123069865	123195281	-0.163868	0.869835	0.95806	FALSE	FALSE
8814	ENSG00000028277	POU2F2	19	q13.2	42086110	42196585	-0.164003	0.869729	0.958007	FALSE	FALSE
8815	ENSG00000112029	FBXO5	6	q25.2	152970519	152983579	-0.164004	0.869728	0.958007	FALSE	FALSE
8816	ENSG00000139190	VAMP1	12	p13.31	6462237	6470987	-0.164158	0.869607	0.958001	FALSE	FALSE
8817	ENSG00000257727	CNPY2	12	q13.3	56309842	56316336	-0.164204	0.869571	0.958001	FALSE	FALSE
8818	ENSG00000227268	KLLN	10	q23.31	87859161	87863437	-0.164743	0.869146	0.957816	FALSE	FALSE
8819	ENSG00000173230	GOLGB1	3	q13.33	121663199	121749767	-0.164841	0.869069	0.957796	FALSE	FALSE
8820	ENSG00000111696	NT5DC3	12	q23.3	103770453	103841197	-0.165116	0.868853	0.957687	FALSE	FALSE
8821	ENSG00000185198	PRSS57	19	p13.3	685546	695498	-0.165226	0.868766	0.957656	FALSE	FALSE
8822	ENSG00000105676	ARMC6	19	p13.11	19033575	19060311	-0.165273	0.868729	0.957656	FALSE	FALSE
8823	ENSG00000212993	POU5F1B	8	q24.21	127322183	127420066	-0.165604	0.868469	0.957521	FALSE	FALSE
8824	ENSG00000104760	FGL1	8	p22	17864380	17910365	-0.165689	0.868401	0.957512	FALSE	FALSE
8825	ENSG00000125780	TGM3	20	p13	2296001	2341078	-0.166031	0.868133	0.95728	FALSE	FALSE
8826	ENSG00000006744	ELAC2	17	p12	12992391	13018187	-0.166154	0.868036	0.957274	FALSE	FALSE
8827	ENSG00000221968	FADS3	11	q12.2	61873519	61892051	-0.166317	0.867908	0.957274	FALSE	FALSE
8828	ENSG00000242616	GNG10	9	q31.3	111661335	111670246	-0.166598	0.867686	0.957139	FALSE	FALSE
8829	ENSG00000107281	NPDC1	9	q34.3	137039470	137046203	-0.166647	0.867648	0.957139	FALSE	FALSE
8830	ENSG00000068697	LAPTM4A	2	p24.1	20032650	20052028	-0.166854	0.867485	0.957081	FALSE	FALSE
8831	ENSG00000261115	TMEM178B	7	q34	141074232	141480380	-0.167352	0.867093	0.957081	FALSE	FALSE
8832	ENSG00000176209	SMIM19	8	p11.21	42541155	42555193	-0.167593	0.866903	0.957081	FALSE	FALSE
8833	ENSG00000198604	BAZ1A	14	q13.2	34752731	34875647	-0.167634	0.866871	0.957081	FALSE	FALSE
8834	ENSG00000129515	SNX6	14	q13.1	34561094	34630183	-0.168122	0.866487	0.956765	FALSE	FALSE
8835	ENSG00000018869	ZNF582	19	q13.43	56375846	56393545	-0.168522	0.866172	0.956536	FALSE	FALSE
8836	ENSG00000174059	CD34	1	q32.2	207880972	207911402	-0.168589	0.86612	0.956536	FALSE	FALSE
8837	ENSG00000131381	RBSN	3	p25.1	15070073	15099163	-0.168626	0.866091	0.956536	FALSE	FALSE
8838	ENSG00000137563	GGH	8	q12.3	63015079	63039171	-0.168674	0.866053	0.956536	FALSE	FALSE
8839	ENSG00000164122	ASB5	4	q34.2	176213673	176277571	-0.168846	0.865918	0.956514	FALSE	FALSE
8840	ENSG00000148719	DNAJB12	10	q22.1	72332830	72355230	-0.16894	0.865844	0.956496	FALSE	FALSE
8841	ENSG00000267360	AC012309.1	19	q13.12	37093019	37210512	-0.168975	0.865816	0.956496	FALSE	FALSE
8842	ENSG00000139220	PPFIA2	12	q21.31	81257975	81759553	-0.169032	0.865772	0.956496	FALSE	FALSE
8843	ENSG00000242441	GTF2A1L	2	p16.3	48617798	48733148	-0.169694	0.865251	0.956469	FALSE	FALSE
8844	ENSG00000120690	ELF1	13	q14.11	40932028	41061440	-0.170337	0.864745	0.956298	FALSE	FALSE
8845	ENSG00000247626	MARS2	2	q33.1	197705369	197708387	-0.170594	0.864543	0.956157	FALSE	FALSE
8846	ENSG00000187733	AMY1C	1	p21.1	103750406	103758690	-0.170793	0.864387	0.956048	FALSE	FALSE
8847	ENSG00000125508	SRMS	20	q13.33	63540810	63547504	-0.17083	0.864357	0.956048	FALSE	FALSE
8848	ENSG00000123144	TRIR	19	p13.13	12730640	12734775	-0.170854	0.864338	0.956048	FALSE	FALSE
8849	ENSG00000171421	MRPL36	5	p15.33	1798386	1801366	-0.170901	0.864302	0.956048	FALSE	FALSE
8850	ENSG00000110841	PPFIBP1	12	p11.23	27523431	27695564	-0.171248	0.864029	0.956048	FALSE	FALSE
8851	ENSG00000170500	LONRF2	2	q11.2	100273291	100322733	-0.171493	0.863836	0.955956	FALSE	FALSE
8852	ENSG00000169359	SLC33A1	3	q25.31	155821024	155854456	-0.17164	0.863721	0.955893	FALSE	FALSE
8853	ENSG00000168874	ATOH8	2	p11.2	85751344	85788066	-0.171694	0.863678	0.955893	FALSE	FALSE
8854	ENSG00000127125	PPCS	1	p34.2	42456117	42473385	-0.172294	0.863207	0.955712	FALSE	FALSE
8855	ENSG00000057704	TMCC3	12	q22	94567124	94650562	-0.172566	0.862993	0.95554	FALSE	FALSE
8856	ENSG00000119913	TECTB	10	q25.2	112283400	112305035	-0.172674	0.862908	0.95553	FALSE	FALSE
8857	ENSG00000164049	FBXW12	3	p21.31	48372219	48401259	-0.172701	0.862887	0.95553	FALSE	FALSE
8858	ENSG00000215595	C20orf202	20	p13	1203454	1208274	-0.173469	0.862283	0.955257	FALSE	FALSE
8859	ENSG00000204571	KRTAP5-11	11	q13.4	71579714	71603353	-0.173674	0.862122	0.955241	FALSE	FALSE
8860	ENSG00000162191	UBXN1	11	q12.3	62676498	62679117	-0.173977	0.861883	0.955241	FALSE	FALSE
8861	ENSG00000151532	VTI1A	10	q25.2	112446998	112818744	-0.174321	0.861613	0.95511	FALSE	FALSE
8862	ENSG00000125954	CHURC1-FNTB	14	q23.3	64914485	65061803	-0.174651	0.861354	0.955018	FALSE	FALSE
8863	ENSG00000053371	AKR7A2	1	p36.13	19303965	19312146	-0.174697	0.861318	0.955018	FALSE	FALSE
8864	ENSG00000166575	TMEM135	11	q14.2	87037844	87323758	-0.174828	0.861214	0.954992	FALSE	FALSE
8865	ENSG00000186051	TAL2	9	q31.2	105662457	105663112	-0.175478	0.860704	0.954491	FALSE	FALSE
8866	ENSG00000139209	SLC38A4	12	q13.11	46764761	46832408	-0.175511	0.860679	0.954491	FALSE	FALSE
8867	ENSG00000177700	POLR2L	11	p15.5	837356	842545	-0.175773	0.860473	0.954428	FALSE	FALSE
8868	ENSG00000127564	PKMYT1	16	p13.3	2968024	2980539	-0.176603	0.85982	0.953849	FALSE	FALSE
8869	ENSG00000173612	GPRC6A	6	q22.1	116792085	116829037	-0.176668	0.859769	0.953849	FALSE	FALSE
8870	ENSG00000100632	ERH	14	q24.1	69380123	69398627	-0.177174	0.859371	0.95372	FALSE	FALSE
8871	ENSG00000111247	RAD51AP1	12	p13.32	4538798	4560048	-0.17766	0.85899	0.95343	FALSE	FALSE
8872	ENSG00000112357	PEX7	6	q23.3	136822564	136913937	-0.177702	0.858957	0.95343	FALSE	FALSE
8873	ENSG00000204978	ERICH4	19	q13.2	41443158	41444765	-0.178907	0.858011	0.952924	FALSE	FALSE
8874	ENSG00000078808	SDF4	1	p36.33	1216908	1232031	-0.179346	0.857666	0.952736	FALSE	FALSE
8875	ENSG00000117834	SLC5A9	1	p33	48222685	48248644	-0.179669	0.857412	0.952604	FALSE	FALSE
8876	ENSG00000185518	SV2B	15	q26.1	91099950	91301309	-0.179887	0.857242	0.952523	FALSE	FALSE
8877	ENSG00000268870	AC008758.5	19	p13.2	12391949	12441082	-0.180044	0.857118	0.95245	FALSE	FALSE
8878	ENSG00000257594	GALNT4	12	q21.33	89519408	89524806	-0.180279	0.856934	0.95231	FALSE	FALSE
8879	ENSG00000136875	PRPF4	9	q32	113275343	113292905	-0.180462	0.85679	0.95231	FALSE	FALSE
8880	ENSG00000171798	KNDC1	10	q26.3	133160447	133226412	-0.180715	0.856591	0.952193	FALSE	FALSE
8881	ENSG00000198673	FAM19A2	12	q14.1	61708259	62279150	-0.181062	0.856319	0.952079	FALSE	FALSE
8882	ENSG00000215790	SLC35E2A	1	p36.33	1724838	1745999	-0.181628	0.855875	0.951891	FALSE	FALSE
8883	ENSG00000136244	IL6	7	p15.3	22725884	22732002	-0.181688	0.855827	0.951891	FALSE	FALSE
8884	ENSG00000152763	WDR78	1	p31.3	66812885	66924887	-0.181873	0.855682	0.951889	FALSE	FALSE
8885	ENSG00000094975	SUCO	1	q24.3	172532349	172611833	-0.181888	0.855671	0.951889	FALSE	FALSE
8886	ENSG00000205808	PLPP6	9	p24.1	4662315	4665258	-0.181894	0.855666	0.951889	FALSE	FALSE
8887	ENSG00000204842	ATXN2	12	q24.12	111443485	111599676	-0.181914	0.85565	0.951889	FALSE	FALSE
8888	ENSG00000152049	KCNE4	2	q36.1	223051814	223198399	-0.182321	0.855331	0.951821	FALSE	FALSE
8889	ENSG00000198793	MTOR	1	p36.22	11106535	11262507	-0.182523	0.855172	0.951775	FALSE	FALSE
8890	ENSG00000070087	PFN2	3	q25.1	149964904	150050788	-0.182687	0.855044	0.951716	FALSE	FALSE
8891	ENSG00000151694	ADAM17	2	p25.1	9488486	9556732	-0.182982	0.854812	0.951633	FALSE	FALSE
8892	ENSG00000181291	TMEM132E	17	q12	34579487	34639318	-0.183106	0.854715	0.951589	FALSE	FALSE
8893	ENSG00000240247	DEFA1B	8	p23.1	6996766	6999195	-0.183231	0.854617	0.951545	FALSE	FALSE
8894	ENSG00000137434	C6orf52	6	p24.2	10671418	10694797	-0.183317	0.854549	0.951545	FALSE	FALSE
8895	ENSG00000182255	KCNA4	11	p14.1	30009741	30017023	-0.183504	0.854403	0.9515	FALSE	FALSE
8896	ENSG00000152705	CATSPER3	5	q31.1	134967906	135011707	-0.183654	0.854285	0.951495	FALSE	FALSE
8897	ENSG00000197329	PELI1	2	p14	64092652	64144454	-0.184025	0.853994	0.951304	FALSE	FALSE
8898	ENSG00000185475	TMEM179B	11	q12.3	62787415	62790405	-0.184535	0.853594	0.950955	FALSE	FALSE
8899	ENSG00000124659	TBCC	6	p21.1	42744481	42746096	-0.184629	0.85352	0.950955	FALSE	FALSE
8900	ENSG00000136052	SLC41A2	12	q23.3	104802553	104958744	-0.184729	0.853442	0.950955	FALSE	FALSE
8901	ENSG00000132361	CLUH	17	p13.3	2689386	2712663	-0.185379	0.852932	0.950638	FALSE	FALSE
8902	ENSG00000136942	RPL35	9	q33.3	124857880	124861981	-0.185493	0.852842	0.950638	FALSE	FALSE
8903	ENSG00000139218	SCAF11	12	q12	45919131	45992120	-0.185614	0.852747	0.950627	FALSE	FALSE
8904	ENSG00000100483	VCPKMT	14	q21.3	50108632	50116600	-0.185773	0.852623	0.950553	FALSE	FALSE
8905	ENSG00000116133	DHCR24	1	p32.3	54849627	54887271	-0.185993	0.852451	0.950426	FALSE	FALSE
8906	ENSG00000160867	FGFR4	5	q35.2	177086886	177098144	-0.186259	0.852242	0.950258	FALSE	FALSE
8907	ENSG00000170852	KBTBD2	7	p14.3	32868172	32894131	-0.186394	0.852136	0.950204	FALSE	FALSE
8908	ENSG00000011021	CLCN6	1	p36.22	11806096	11848079	-0.187236	0.851476	0.949729	FALSE	FALSE
8909	ENSG00000019549	SNAI2	8	q11.21	48917604	48921740	-0.187398	0.851349	0.949715	FALSE	FALSE
8910	ENSG00000256053	APOPT1	14	q32.33	103562962	103607523	-0.187666	0.851138	0.94958	FALSE	FALSE
8911	ENSG00000137145	DENND4C	9	p22.1	19230435	19373545	-0.187678	0.851129	0.94958	FALSE	FALSE
8912	ENSG00000162396	PARS2	1	p32.3	54756898	54764514	-0.187864	0.850984	0.949567	FALSE	FALSE
8913	ENSG00000166946	CCNDBP1	15	q15.2	43185118	43197176	-0.187924	0.850936	0.949567	FALSE	FALSE
8914	ENSG00000182827	ACBD3	1	q42.12	226144679	226186730	-0.188411	0.850555	0.949321	FALSE	FALSE
8915	ENSG00000197183	NOL4L	20	q11.21	32443059	32585074	-0.188528	0.850462	0.949321	FALSE	FALSE
8916	ENSG00000118473	SGIP1	1	p31.3	66533383	66748299	-0.188545	0.850449	0.949321	FALSE	FALSE
8917	ENSG00000198785	GRIN3A	9	q31.1	101569353	101738580	-0.188724	0.850309	0.949321	FALSE	FALSE
8918	ENSG00000106069	CHN2	7	p14.3	29146569	29514328	-0.189529	0.849678	0.949081	FALSE	FALSE
8919	ENSG00000183891	TTC32	2	p24.1	19896643	19901986	-0.189592	0.849629	0.949081	FALSE	FALSE
8920	ENSG00000006468	ETV1	7	p21.2	13891228	13991425	-0.189828	0.849444	0.949079	FALSE	FALSE
8921	ENSG00000144583	MARCH4	2	q35	216257865	216372027	-0.1901	0.849231	0.948905	FALSE	FALSE
8922	ENSG00000170473	PYM1	12	q13.2	55901413	55932618	-0.190695	0.848764	0.948666	FALSE	FALSE
8923	ENSG00000172382	PRSS27	16	p13.3	2712418	2720551	-0.19083	0.848659	0.948666	FALSE	FALSE
8924	ENSG00000106524	ANKMY2	7	p21.1	16599776	16645817	-0.190904	0.848601	0.948666	FALSE	FALSE
8925	ENSG00000155111	CDK19	6	q21	110609978	110815958	-0.191173	0.84839	0.948666	FALSE	FALSE
8926	ENSG00000168484	SFTPC	8	p21.3	22156913	22164479	-0.191252	0.848328	0.948666	FALSE	FALSE
8927	ENSG00000186187	ZNRF1	16	q23.1	74999030	75110994	-0.19126	0.848322	0.948666	FALSE	FALSE
8928	ENSG00000243317	STMP1	7	q33	135662496	135693418	-0.191571	0.848078	0.948614	FALSE	FALSE
8929	ENSG00000117262	GPR89A	1	q21.1	145607990	145670648	-0.191781	0.847914	0.948535	FALSE	FALSE
8930	ENSG00000172273	HINFP	11	q23.3	119121587	119136044	-0.192206	0.847581	0.948356	FALSE	FALSE
8931	ENSG00000164161	HHIP	4	q31.21	144646021	144745271	-0.192397	0.847431	0.948302	FALSE	FALSE
8932	ENSG00000114853	ZBTB47	3	p22.1	42653684	42665854	-0.192512	0.847341	0.948302	FALSE	FALSE
8933	ENSG00000091704	CPA1	7	q32.2	130380339	130388114	-0.192989	0.846967	0.948185	FALSE	FALSE
8934	ENSG00000105976	MET	7	q31.2	116672390	116798386	-0.193246	0.846766	0.948158	FALSE	FALSE
8935	ENSG00000164185	ZNF474	5	q23.2	122129513	122153571	-0.193372	0.846668	0.948158	FALSE	FALSE
8936	ENSG00000128567	PODXL	7	q32.3	131500262	131558217	-0.193386	0.846656	0.948158	FALSE	FALSE
8937	ENSG00000176105	YES1	18	p11.32	721588	812546	-0.193482	0.846581	0.948158	FALSE	FALSE
8938	ENSG00000175224	ATG13	11	p11.2	46617527	46674818	-0.193586	0.8465	0.948158	FALSE	FALSE
8939	ENSG00000269693	AC010422.6	19	p13.2	12525720	12580975	-0.193883	0.846268	0.948054	FALSE	FALSE
8940	ENSG00000053900	ANAPC4	4	p15.2	25377213	25418498	-0.193924	0.846236	0.948054	FALSE	FALSE
8941	ENSG00000187094	CCK	3	p22.1	42257825	42266207	-0.194361	0.845893	0.948024	FALSE	FALSE
8942	ENSG00000135679	MDM2	12	q15	68808176	68850686	-0.195182	0.845251	0.947433	FALSE	FALSE
8943	ENSG00000113763	UNC5A	5	q35.2	176810477	176880898	-0.195476	0.84502	0.947305	FALSE	FALSE
8944	ENSG00000225614	ZNF469	16	q24.2	88427471	88440757	-0.196107	0.844526	0.946892	FALSE	FALSE
8945	ENSG00000179477	ALOX12B	17	p13.1	8072636	8087716	-0.196171	0.844476	0.946892	FALSE	FALSE
8946	ENSG00000125843	AP5S1	20	p13	3820524	3828837	-0.196583	0.844154	0.946862	FALSE	FALSE
8947	ENSG00000130943	PKDREJ	22	q13.31	46255663	46263355	-0.196599	0.844141	0.946862	FALSE	FALSE
8948	ENSG00000167524	SGK494	17	q11.2	28607964	28614200	-0.196644	0.844106	0.946862	FALSE	FALSE
8949	ENSG00000145022	TCTA	3	p21.31	49412206	49416475	-0.19696	0.843859	0.946801	FALSE	FALSE
8950	ENSG00000165055	METTL2B	7	q32.1	128476729	128506602	-0.19705	0.843788	0.946801	FALSE	FALSE
8951	ENSG00000114503	NCBP2	3	q29	196935402	196942597	-0.197483	0.84345	0.946801	FALSE	FALSE
8952	ENSG00000105697	HAMP	19	q13.12	35280716	35285143	-0.198135	0.842939	0.946528	FALSE	FALSE
8953	ENSG00000113569	NUP155	5	p13.2	37288137	37371181	-0.198177	0.842906	0.946528	FALSE	FALSE
8954	ENSG00000204514	ZNF814	19	q13.43	57848731	57889074	-0.198399	0.842733	0.946426	FALSE	FALSE
8955	ENSG00000270757	HSPE1-MOB4	2	q33.1	197500413	197550726	-0.198855	0.842376	0.946155	FALSE	FALSE
8956	ENSG00000179776	CDH5	16	q21	66366622	66404786	-0.199225	0.842087	0.945961	FALSE	FALSE
8957	ENSG00000081041	CXCL2	4	q13.3	74097035	74099293	-0.199328	0.842006	0.945935	FALSE	FALSE
8958	ENSG00000158201	ABHD3	18	q11.2	21650897	21704805	-0.199639	0.841763	0.945844	FALSE	FALSE
8959	ENSG00000140543	DET1	15	q26.1	88494440	88546675	-0.199649	0.841755	0.945844	FALSE	FALSE
8960	ENSG00000185627	PSMD13	11	p15.5	236546	252984	-0.199684	0.841728	0.945844	FALSE	FALSE
8961	ENSG00000168301	KCTD6	3	p14.3	58492114	58502360	-0.199697	0.841717	0.945844	FALSE	FALSE
8962	ENSG00000166482	MFAP4	17	p11.2	19383442	19387240	-0.199704	0.841712	0.945844	FALSE	FALSE
8963	ENSG00000031698	SARS	1	p13.3	109213918	109238169	-0.200059	0.841434	0.945844	FALSE	FALSE
8964	ENSG00000168539	CHRM1	11	q12.3	62908679	62921807	-0.200266	0.841272	0.945844	FALSE	FALSE
8965	ENSG00000115091	ACTR3	2	q14.1	113889960	113962596	-0.20042	0.841152	0.945844	FALSE	FALSE
8966	ENSG00000109971	HSPA8	11	q24.1	123057489	123063230	-0.201118	0.840606	0.945823	FALSE	FALSE
8967	ENSG00000140254	DUOXA1	15	q21.1	45117367	45129938	-0.201143	0.840586	0.945823	FALSE	FALSE
8968	ENSG00000253719	ATXN7L3B	12	q21.1	74537827	74545430	-0.201268	0.840489	0.945823	FALSE	FALSE
8969	ENSG00000256771	ZNF253	19	p13.11	19865886	19894674	-0.201653	0.840188	0.945645	FALSE	FALSE
8970	ENSG00000105219	CNTD2	19	q13.2	40222208	40226697	-0.201688	0.840161	0.945645	FALSE	FALSE
8971	ENSG00000185127	C6orf120	6	q27	169702190	169704856	-0.202151	0.839798	0.945401	FALSE	FALSE
8972	ENSG00000168228	ZCCHC4	4	p15.2	25312785	25370383	-0.202716	0.839357	0.94523	FALSE	FALSE
8973	ENSG00000179698	WDR97	8	q24.3	144107726	144118315	-0.202882	0.839227	0.945226	FALSE	FALSE
8974	ENSG00000172409	CLP1	11	q12.1	57648992	57661868	-0.202914	0.839202	0.945226	FALSE	FALSE
8975	ENSG00000172602	RND1	12	q13.12	48857145	48865898	-0.203092	0.839063	0.945226	FALSE	FALSE
8976	ENSG00000100027	YPEL1	22	q11.22	21697544	21735834	-0.203393	0.838828	0.945226	FALSE	FALSE
8977	ENSG00000130332	LSM7	19	p13.3	2321517	2328620	-0.203557	0.8387	0.945226	FALSE	FALSE
8978	ENSG00000134780	DAGLA	11	q12.2	61680433	61747001	-0.203605	0.838662	0.945226	FALSE	FALSE
8979	ENSG00000112539	C6orf118	6	q27	165279664	165309607	-0.203701	0.838587	0.945226	FALSE	FALSE
8980	ENSG00000198929	NOS1AP	1	q23.3	162069774	162370475	-0.203732	0.838563	0.945226	FALSE	FALSE
8981	ENSG00000182585	EPGN	4	q13.3	74308473	74315307	-0.20384	0.838479	0.945226	FALSE	FALSE
8982	ENSG00000162772	ATF3	1	q32.3	212565334	212620777	-0.2039	0.838432	0.945226	FALSE	FALSE
8983	ENSG00000105929	ATP6V0A4	7	q34	138706294	138799560	-0.204088	0.838285	0.945226	FALSE	FALSE
8984	ENSG00000162639	HENMT1	1	p13.3	108648290	108661526	-0.204108	0.838269	0.945226	FALSE	FALSE
8985	ENSG00000111644	ACRBP	12	p13.31	6638075	6647460	-0.204617	0.837871	0.945226	FALSE	FALSE
8986	ENSG00000176102	CSTF3	11	p13	33077188	33162371	-0.204941	0.837618	0.945226	FALSE	FALSE
8987	ENSG00000120156	TEK	9	p21.2	27109141	27230175	-0.205371	0.837282	0.945226	FALSE	FALSE
8988	ENSG00000108590	MED31	17	p13.1	6643315	6651634	-0.205407	0.837254	0.945226	FALSE	FALSE
8989	ENSG00000162458	FBLIM1	1	p36.21	15756607	15786594	-0.205531	0.837157	0.945226	FALSE	FALSE
8990	ENSG00000101752	MIB1	18	q11.2	21704957	21870957	-0.205545	0.837147	0.945226	FALSE	FALSE
8991	ENSG00000105879	CBLL1	7	q22.3	107743697	107761667	-0.205552	0.837141	0.945226	FALSE	FALSE
8992	ENSG00000197375	SLC22A5	5	q31.1	132369752	132395614	-0.205653	0.837062	0.945226	FALSE	FALSE
8993	ENSG00000184254	ALDH1A3	15	q26.3	100877714	100916626	-0.205656	0.83706	0.945226	FALSE	FALSE
8994	ENSG00000185008	ROBO2	3	p12.3	75906695	77649964	-0.205728	0.837003	0.945226	FALSE	FALSE
8995	ENSG00000119335	SET	9	q34.11	128683424	128696400	-0.205765	0.836974	0.945226	FALSE	FALSE
8996	ENSG00000095261	PSMD5	9	q33.2	120815496	120842984	-0.205919	0.836854	0.945226	FALSE	FALSE
8997	ENSG00000171759	PAH	12	q23.2	102836885	102958410	-0.206245	0.8366	0.945226	FALSE	FALSE
8998	ENSG00000165650	PDZD8	10	q26.11	117277274	117375467	-0.206278	0.836574	0.945226	FALSE	FALSE
8999	ENSG00000081014	AP4E1	15	q21.2	50908672	51005900	-0.206426	0.836458	0.945226	FALSE	FALSE
9000	ENSG00000144320	LNPK	2	q31.1	175923892	176002839	-0.206563	0.836351	0.945226	FALSE	FALSE
9001	ENSG00000137364	TPMT	6	p22.3	18128311	18155074	-0.206628	0.8363	0.945226	FALSE	FALSE
9002	ENSG00000069943	PIGB	15	q21.3	55318960	55355648	-0.20683	0.836143	0.945226	FALSE	FALSE
9003	ENSG00000163468	CCT3	1	q22	156308968	156367873	-0.206907	0.836083	0.945226	FALSE	FALSE
9004	ENSG00000113231	PDE8B	5	q13.3	77210449	77429807	-0.207159	0.835886	0.945226	FALSE	FALSE
9005	ENSG00000178297	TMPRSS9	19	p13.3	2360238	2426239	-0.207487	0.835629	0.945226	FALSE	FALSE
9006	ENSG00000155850	SLC26A2	5	q32	149960737	149993455	-0.20749	0.835627	0.945226	FALSE	FALSE
9007	ENSG00000206535	LNP1	3	q12.2	100401193	100456319	-0.208338	0.834965	0.944965	FALSE	FALSE
9008	ENSG00000141564	RPTOR	17	q25.3	80544819	80966371	-0.208395	0.834921	0.944965	FALSE	FALSE
9009	ENSG00000172123	SLFN12	17	q12	35411060	35433283	-0.208747	0.834645	0.9448	FALSE	FALSE
9010	ENSG00000148835	TAF5	10	q24.33	103367967	103389065	-0.209013	0.834438	0.944736	FALSE	FALSE
9011	ENSG00000110888	CAPRIN2	12	p11.21	30709552	30754951	-0.209443	0.834103	0.944643	FALSE	FALSE
9012	ENSG00000162843	WDR64	1	q43	241652278	241802133	-0.209936	0.833717	0.944337	FALSE	FALSE
9013	ENSG00000144331	ZNF385B	2	q31.3	179441982	179861505	-0.210281	0.833449	0.944164	FALSE	FALSE
9014	ENSG00000180919	OR56B4	11	p15.4	6107684	6108835	-0.210413	0.833346	0.944112	FALSE	FALSE
9015	ENSG00000156017	CARNMT1	9	q21.13	74981020	75028423	-0.211009	0.83288	0.943911	FALSE	FALSE
9016	ENSG00000103449	SALL1	16	q12.1	51135975	51151367	-0.211321	0.832637	0.943832	FALSE	FALSE
9017	ENSG00000095787	WAC	10	p12.1	28532493	28623112	-0.211377	0.832593	0.943832	FALSE	FALSE
9018	ENSG00000168303	MPLKIP	7	p14.1	40126023	40134652	-0.211412	0.832566	0.943832	FALSE	FALSE
9019	ENSG00000117419	ERI3	1	p34.1	44221070	44355260	-0.211499	0.832498	0.943832	FALSE	FALSE
9020	ENSG00000004846	ABCB5	7	p21.1	20615207	20777038	-0.211619	0.832404	0.943832	FALSE	FALSE
9021	ENSG00000148690	FRA10AC1	10	q23.33	93667883	93702572	-0.212139	0.831999	0.943832	FALSE	FALSE
9022	ENSG00000167614	TTYH1	19	q13.42	54415219	54436900	-0.212351	0.831833	0.943832	FALSE	FALSE
9023	ENSG00000241233	KRTAP5-8	11	q13.4	71538025	71539207	-0.212433	0.831769	0.943832	FALSE	FALSE
9024	ENSG00000110921	MVK	12	q24.11	109573255	109598117	-0.21245	0.831756	0.943832	FALSE	FALSE
9025	ENSG00000215440	NPEPL1	20	q13.32	58689131	58719238	-0.212645	0.831604	0.943832	FALSE	FALSE
9026	ENSG00000143458	GABPB2	1	q21.3	151070578	151125542	-0.212713	0.831551	0.943832	FALSE	FALSE
9027	ENSG00000163060	TEKT4	2	q11.1	94871433	94876829	-0.212939	0.831375	0.943832	FALSE	FALSE
9028	ENSG00000213931	HBE1	11	p15.4	5268345	5505652	-0.213381	0.83103	0.943579	FALSE	FALSE
9029	ENSG00000266997	AC090227.1	18	q21.1	49795793	49837623	-0.213604	0.830856	0.943447	FALSE	FALSE
9030	ENSG00000138326	RPS24	10	q22.3	78033732	78056813	-0.213657	0.830815	0.943447	FALSE	FALSE
9031	ENSG00000175471	MCTP1	5	q15	94703741	95284575	-0.213985	0.830559	0.943334	FALSE	FALSE
9032	ENSG00000171988	JMJD1C	10	q21.3	63167221	63521850	-0.214037	0.830518	0.943334	FALSE	FALSE
9033	ENSG00000180346	TIGD2	4	q22.1	89111500	89114899	-0.214252	0.83035	0.943331	FALSE	FALSE
9034	ENSG00000111877	MCM9	6	q22.31	118813442	118935162	-0.214651	0.83004	0.943109	FALSE	FALSE
9035	ENSG00000067955	CBFB	16	q22.1	67029116	67101058	-0.214691	0.830008	0.943109	FALSE	FALSE
9036	ENSG00000164188	RANBP3L	5	p13.2	36248434	36302114	-0.214727	0.82998	0.943109	FALSE	FALSE
9037	ENSG00000183060	LYSMD4	15	q26.3	99715697	99733561	-0.214864	0.829873	0.943109	FALSE	FALSE
9038	ENSG00000100908	EMC9	14	q12	24138959	24141588	-0.214934	0.829819	0.943109	FALSE	FALSE
9039	ENSG00000169554	ZEB2	2	q22.3	144364364	144524583	-0.214962	0.829797	0.943109	FALSE	FALSE
9040	ENSG00000169903	TM4SF4	3	q25.1	149473974	149503281	-0.215132	0.829664	0.943109	FALSE	FALSE
9041	ENSG00000114857	NKTR	3	p22.1	42600614	42648741	-0.215154	0.829647	0.943109	FALSE	FALSE
9042	ENSG00000159217	IGF2BP1	17	q21.32	48997412	49055650	-0.215722	0.829205	0.943021	FALSE	FALSE
9043	ENSG00000271949	AC093423.3	1	p22.2	89633140	89933250	-0.215722	0.829204	0.943021	FALSE	FALSE
9044	ENSG00000270011	ZNF559-ZNF177	19	p13.2	9324174	9382617	-0.215894	0.829071	0.943021	FALSE	FALSE
9045	ENSG00000174791	RIN1	11	q13.2	66330242	66336840	-0.215951	0.829026	0.943021	FALSE	FALSE
9046	ENSG00000168118	RAB4A	1	q42.13	229271062	229305894	-0.216213	0.828822	0.94297	FALSE	FALSE
9047	ENSG00000183908	LRRC55	11	q12.1	57181747	57191717	-0.21636	0.828707	0.942904	FALSE	FALSE
9048	ENSG00000166800	LDHAL6A	11	p15.1	18455824	18479600	-0.216362	0.828705	0.942904	FALSE	FALSE
9049	ENSG00000122694	GLIPR2	9	p13.3	36136536	36163913	-0.216632	0.828495	0.94286	FALSE	FALSE
9050	ENSG00000176884	GRIN1	9	q34.3	137138390	137168762	-0.216648	0.828483	0.94286	FALSE	FALSE
9051	ENSG00000176890	TYMS	18	p11.32	657604	673578	-0.216684	0.828455	0.94286	FALSE	FALSE
9052	ENSG00000116035	VAX2	2	p13.3	70900590	70965373	-0.217007	0.828203	0.94286	FALSE	FALSE
9053	ENSG00000167034	NKX3-1	8	p21.2	23678693	23682927	-0.217077	0.828148	0.94286	FALSE	FALSE
9054	ENSG00000130035	GALNT8	12	p13.32	4720341	4851927	-0.21765	0.827702	0.942754	FALSE	FALSE
9055	ENSG00000181264	TMEM136	11	q23.3	120325129	120333682	-0.217674	0.827683	0.942754	FALSE	FALSE
9056	ENSG00000106686	SPATA6L	9	p24.1	4553386	4666674	-0.21949	0.826268	0.94224	FALSE	FALSE
9057	ENSG00000174373	RALGAPA1	14	q13.2	35538352	35809304	-0.219655	0.82614	0.94224	FALSE	FALSE
9058	ENSG00000141748	ARL5C	17	q12	39156894	39167484	-0.219837	0.825998	0.94224	FALSE	FALSE
9059	ENSG00000163884	KLF15	3	q21.3	126342635	126357442	-0.219987	0.825881	0.94224	FALSE	FALSE
9060	ENSG00000256870	SLC5A8	12	q23.2	101155493	101210407	-0.220001	0.82587	0.94224	FALSE	FALSE
9061	ENSG00000123473	STIL	1	p33	47250139	47314147	-0.22007	0.825816	0.94224	FALSE	FALSE
9062	ENSG00000119227	PIGZ	3	q29	196946343	196969060	-0.220399	0.825561	0.942206	FALSE	FALSE
9063	ENSG00000255374	TAS2R43	12	p13.2	11091287	11092313	-0.220778	0.825265	0.942023	FALSE	FALSE
9064	ENSG00000124749	COL21A1	6	p12.1	56056590	56394094	-0.221256	0.824893	0.941839	FALSE	FALSE
9065	ENSG00000151233	GXYLT1	12	q12	42081845	42144879	-0.221278	0.824876	0.941839	FALSE	FALSE
9066	ENSG00000134884	ARGLU1	13	q33.3	106541673	106568164	-0.221986	0.824325	0.941453	FALSE	FALSE
9067	ENSG00000137825	ITPKA	15	q15.1	41493393	41503551	-0.223542	0.823114	0.940464	FALSE	FALSE
9068	ENSG00000150753	CCT5	5	p15.2	10249921	10266412	-0.223821	0.822897	0.940281	FALSE	FALSE
9069	ENSG00000074590	NUAK1	12	q23.3	106063340	106140033	-0.223943	0.822802	0.940238	FALSE	FALSE
9070	ENSG00000100146	SOX10	22	q13.1	37970686	37987422	-0.224421	0.82243	0.939972	FALSE	FALSE
9071	ENSG00000162341	TPCN2	11	q13.3	69048897	69162440	-0.224522	0.822351	0.939972	FALSE	FALSE
9072	ENSG00000163788	SNRK	3	p22.1	43286512	43424764	-0.224524	0.82235	0.939972	FALSE	FALSE
9073	ENSG00000082996	RNF13	3	q25.1	149812708	149962139	-0.224602	0.822289	0.939972	FALSE	FALSE
9074	ENSG00000165283	STOML2	9	p13.3	35099776	35103195	-0.224842	0.822102	0.939898	FALSE	FALSE
9075	ENSG00000212126	TAS2R50	12	p13.2	10985913	10986912	-0.224855	0.822092	0.939898	FALSE	FALSE
9076	ENSG00000182118	FAM89A	1	q42.2	231018958	231040246	-0.225427	0.821647	0.93964	FALSE	FALSE
9077	ENSG00000149050	ZNF214	11	p15.4	6999318	7020368	-0.225615	0.821501	0.939539	FALSE	FALSE
9078	ENSG00000150456	EEF1AKMT1	13	q12.11	20728731	20773958	-0.225686	0.821445	0.939539	FALSE	FALSE
9079	ENSG00000006125	AP2B1	17	q12	35578046	35726409	-0.226063	0.821152	0.939337	FALSE	FALSE
9080	ENSG00000137561	TTPA	8	q12.3	63048553	63086053	-0.226271	0.820991	0.939218	FALSE	FALSE
9081	ENSG00000249751	ECSCR	5	q31.2	139448556	139462743	-0.226333	0.820942	0.939218	FALSE	FALSE
9082	ENSG00000155380	SLC16A1	1	p13.2	112911847	112957013	-0.226415	0.820879	0.939218	FALSE	FALSE
9083	ENSG00000130479	MAP1S	19	p13.11	17719242	17734516	-0.22657	0.820758	0.939218	FALSE	FALSE
9084	ENSG00000130222	GADD45G	9	q22.2	89605013	89606555	-0.227111	0.820337	0.939193	FALSE	FALSE
9085	ENSG00000165275	TRMT10B	9	p13.2	37753803	37778972	-0.227893	0.81973	0.938825	FALSE	FALSE
9086	ENSG00000123091	RNF11	1	p32.3	51236271	51273455	-0.228173	0.819512	0.938763	FALSE	FALSE
9087	ENSG00000141034	GID4	17	p11.2	18039292	18068404	-0.228207	0.819485	0.938763	FALSE	FALSE
9088	ENSG00000120437	ACAT2	6	q25.3	159760328	159779055	-0.228306	0.819409	0.938763	FALSE	FALSE
9089	ENSG00000131943	C19orf12	19	q12	29698886	29715789	-0.228511	0.819249	0.938763	FALSE	FALSE
9090	ENSG00000167332	OR51E2	11	p15.4	4680171	4697854	-0.228607	0.819174	0.938763	FALSE	FALSE
9091	ENSG00000170345	FOS	14	q24.3	75278774	75282230	-0.228951	0.818907	0.938654	FALSE	FALSE
9092	ENSG00000128534	LSM8	7	q31.31	118184032	118192824	-0.228982	0.818883	0.938654	FALSE	FALSE
9093	ENSG00000206190	ATP10A	15	q12	25677273	25865172	-0.229151	0.818752	0.938654	FALSE	FALSE
9094	ENSG00000134444	RELCH	18	q21.33	62187255	62310217	-0.229161	0.818744	0.938654	FALSE	FALSE
9095	ENSG00000128594	LRRC4	7	q32.1	128027071	128032107	-0.229257	0.818669	0.938654	FALSE	FALSE
9096	ENSG00000143514	TP53BP2	1	q41	223779899	223845972	-0.229578	0.81842	0.938654	FALSE	FALSE
9097	ENSG00000250317	SMIM20	4	p15.2	25861830	25929874	-0.229677	0.818343	0.938654	FALSE	FALSE
9098	ENSG00000116521	SCAMP3	1	q22	155255979	155262430	-0.229847	0.818211	0.938654	FALSE	FALSE
9099	ENSG00000125266	EFNB2	13	q33.3	106489731	106535662	-0.229848	0.81821	0.938654	FALSE	FALSE
9100	ENSG00000139263	LRIG3	12	q14.1	58872149	58920522	-0.230055	0.818049	0.938654	FALSE	FALSE
9101	ENSG00000121864	ZNF639	3	q26.33	179322991	179338583	-0.230127	0.817993	0.938654	FALSE	FALSE
9102	ENSG00000160813	PPP1R35	7	q22.1	100435282	100436565	-0.230128	0.817992	0.938654	FALSE	FALSE
9103	ENSG00000165816	VWA2	10	q25.3	114239330	114291513	-0.230205	0.817932	0.938654	FALSE	FALSE
9104	ENSG00000197933	ZNF823	19	p13.2	11721265	11739009	-0.230213	0.817926	0.938654	FALSE	FALSE
9105	ENSG00000104324	CPQ	8	q22.1	96645227	97149654	-0.23023	0.817913	0.938654	FALSE	FALSE
9106	ENSG00000197506	SLC28A3	9	q21.33	84275457	84340683	-0.230495	0.817707	0.938654	FALSE	FALSE
9107	ENSG00000140488	CELF6	15	q23	72284727	72320129	-0.231106	0.817233	0.93833	FALSE	FALSE
9108	ENSG00000174586	ZNF497	19	q13.43	58354357	58362848	-0.231152	0.817196	0.93833	FALSE	FALSE
9109	ENSG00000143878	RHOB	2	p24.1	20447074	20449445	-0.231542	0.816894	0.938275	FALSE	FALSE
9110	ENSG00000171873	ADRA1D	20	p13	4220631	4249074	-0.232058	0.816493	0.938007	FALSE	FALSE
9111	ENSG00000130368	MAS1	6	q25.3	159906690	159916530	-0.232178	0.8164	0.937965	FALSE	FALSE
9112	ENSG00000184156	KCNQ3	8	q24.22	132120858	132481019	-0.232361	0.816257	0.937934	FALSE	FALSE
9113	ENSG00000085514	PILRA	7	q22.1	100367530	100400099	-0.232424	0.816209	0.937934	FALSE	FALSE
9114	ENSG00000131951	LRRC9	14	q23.1	59919713	60063559	-0.232563	0.816101	0.937934	FALSE	FALSE
9115	ENSG00000177551	NHLH2	1	p13.1	115836377	115843917	-0.23265	0.816033	0.937934	FALSE	FALSE
9116	ENSG00000100360	IFT27	22	q12.3	36758202	36776256	-0.232665	0.816022	0.937934	FALSE	FALSE
9117	ENSG00000196715	VKORC1L1	7	q11.21	65873166	65959563	-0.232826	0.815896	0.937934	FALSE	FALSE
9118	ENSG00000270316	BORCS7-ASMT	10	q24.32	102854272	102901899	-0.233394	0.815455	0.93767	FALSE	FALSE
9119	ENSG00000070476	ZXDC	3	q21.3	126437601	126475919	-0.234128	0.814886	0.937411	FALSE	FALSE
9120	ENSG00000140093	SERPINA10	14	q32.13	94280455	94293271	-0.234429	0.814652	0.937224	FALSE	FALSE
9121	ENSG00000038274	MAT2B	5	q34	163503114	163519336	-0.23472	0.814426	0.937146	FALSE	FALSE
9122	ENSG00000152133	GPATCH11	2	p22.2	37084451	37099244	-0.234911	0.814278	0.937107	FALSE	FALSE
9123	ENSG00000109171	SLAIN2	4	p11	48341322	48426212	-0.235233	0.814028	0.936951	FALSE	FALSE
9124	ENSG00000109047	RCVRN	17	p13.1	9896320	9905621	-0.235486	0.813831	0.936908	FALSE	FALSE
9125	ENSG00000184232	OAF	11	q23.3	120210767	120230332	-0.235669	0.81369	0.936894	FALSE	FALSE
9126	ENSG00000197894	ADH5	4	q23	99070978	99088801	-0.236478	0.813062	0.936497	FALSE	FALSE
9127	ENSG00000251322	SHANK3	22	q13.33	50674415	50733298	-0.236556	0.813001	0.936497	FALSE	FALSE
9128	ENSG00000143171	RXRG	1	q23.3	165400917	165445355	-0.237013	0.812646	0.936414	FALSE	FALSE
9129	ENSG00000145700	ANKRD31	5	q13.3	75068275	75236878	-0.237392	0.812353	0.936208	FALSE	FALSE
9130	ENSG00000134982	APC	5	q22.2	112707498	112846239	-0.237553	0.812228	0.936208	FALSE	FALSE
9131	ENSG00000198168	SVIP	11	p14.3	22813799	22830299	-0.237562	0.812221	0.936208	FALSE	FALSE
9132	ENSG00000122557	HERPUD2	7	p14.2	35632659	35695571	-0.237961	0.811911	0.936095	FALSE	FALSE
9133	ENSG00000128536	CDHR3	7	q22.3	105876796	106033773	-0.23803	0.811858	0.936095	FALSE	FALSE
9134	ENSG00000166924	NYAP1	7	q22.1	100483927	100494799	-0.238823	0.811243	0.93572	FALSE	FALSE
9135	ENSG00000107562	CXCL12	10	q11.21	44370165	44386493	-0.239092	0.811034	0.935568	FALSE	FALSE
9136	ENSG00000104432	IL7	8	q21.13	78675743	78805523	-0.239338	0.810843	0.935568	FALSE	FALSE
9137	ENSG00000198855	FICD	12	q23.3	108515185	108525837	-0.239784	0.810498	0.93552	FALSE	FALSE
9138	ENSG00000139233	LLPH	12	q14.3	66116555	66130768	-0.240219	0.81016	0.935394	FALSE	FALSE
9139	ENSG00000149743	TRPT1	11	q13.1	64223799	64226254	-0.240709	0.809781	0.935022	FALSE	FALSE
9140	ENSG00000143815	LBR	1	q42.12	225401502	225428925	-0.240902	0.809631	0.935022	FALSE	FALSE
9141	ENSG00000039068	CDH1	16	q22.1	68737225	68835548	-0.241094	0.809482	0.935007	FALSE	FALSE
9142	ENSG00000078967	UBE2D4	7	p13	43926438	43956136	-0.241203	0.809398	0.934975	FALSE	FALSE
9143	ENSG00000118094	TREH	11	q23.3	118657316	118679690	-0.241629	0.809068	0.934858	FALSE	FALSE
9144	ENSG00000169955	ZNF747	16	p11.2	30530367	30535347	-0.241897	0.80886	0.934684	FALSE	FALSE
9145	ENSG00000168924	LETM1	4	p16.3	1811479	1856247	-0.242038	0.80875	0.934623	FALSE	FALSE
9146	ENSG00000119203	CPSF3	2	p25.1	9423568	9473101	-0.242893	0.808088	0.934056	FALSE	FALSE
9147	ENSG00000014914	MTMR11	1	q21.2	149928651	149936869	-0.242912	0.808074	0.934056	FALSE	FALSE
9148	ENSG00000155849	ELMO1	7	p14.1	36854361	37449249	-0.24316	0.807881	0.933971	FALSE	FALSE
9149	ENSG00000140992	PDPK1	16	p13.3	2537964	2603188	-0.243355	0.80773	0.933971	FALSE	FALSE
9150	ENSG00000164506	STXBP5	6	q24.3	147204425	147390476	-0.243464	0.807646	0.933941	FALSE	FALSE
9151	ENSG00000176769	TCERG1L	10	q26.3	131092391	131311721	-0.243546	0.807582	0.933933	FALSE	FALSE
9152	ENSG00000117682	DHDDS	1	p36.11	26432282	26471294	-0.243596	0.807544	0.933933	FALSE	FALSE
9153	ENSG00000129103	SUMF2	7	p11.2	56064002	56080670	-0.243936	0.80728	0.933782	FALSE	FALSE
9154	ENSG00000180875	GREM2	1	q43	240489573	240612149	-0.244156	0.80711	0.933717	FALSE	FALSE
9155	ENSG00000027644	INSRR	1	q23.1	156840063	156859018	-0.244206	0.807071	0.933717	FALSE	FALSE
9156	ENSG00000101181	MTG2	20	q13.33	62183029	62203568	-0.244479	0.80686	0.933691	FALSE	FALSE
9157	ENSG00000100266	PACSIN2	22	q13.2	42835412	43015145	-0.244858	0.806567	0.93348	FALSE	FALSE
9158	ENSG00000235169	SMIM1	1	p36.32	3772761	3775982	-0.245027	0.806435	0.933398	FALSE	FALSE
9159	ENSG00000124370	MCEE	2	p13.3	71109684	71130239	-0.245201	0.806301	0.933398	FALSE	FALSE
9160	ENSG00000187824	TMEM220	17	p13.1	10699015	10730316	-0.245347	0.806188	0.933398	FALSE	FALSE
9161	ENSG00000182923	CEP63	3	q22.2	134485721	134575017	-0.245924	0.805741	0.933189	FALSE	FALSE
9162	ENSG00000137558	PI15	8	q21.13	74824534	74855029	-0.246007	0.805677	0.93318	FALSE	FALSE
9163	ENSG00000156966	B3GNT7	2	q37.1	231395543	231401164	-0.246062	0.805634	0.93318	FALSE	FALSE
9164	ENSG00000106066	CPVL	7	p14.3	28995231	29195451	-0.24619	0.805535	0.933148	FALSE	FALSE
9165	ENSG00000150676	CCDC83	11	q14.1	85855101	85920021	-0.246345	0.805415	0.933141	FALSE	FALSE
9166	ENSG00000166750	SLFN5	17	q12	35243036	35273655	-0.246461	0.805326	0.933103	FALSE	FALSE
9167	ENSG00000172845	SP3	2	q31.1	173906459	173965702	-0.246803	0.805061	0.932928	FALSE	FALSE
9168	ENSG00000181222	POLR2A	17	p13.1	7484366	7514616	-0.247187	0.804764	0.932748	FALSE	FALSE
9169	ENSG00000179058	C9orf50	9	q34.11	129612225	129620776	-0.247298	0.804678	0.932748	FALSE	FALSE
9170	ENSG00000177875	CCDC184	12	q13.11	48183584	48185926	-0.247335	0.804649	0.932748	FALSE	FALSE
9171	ENSG00000144136	SLC20A1	2	q14.1	112645857	112663827	-0.247841	0.804258	0.932725	FALSE	FALSE
9172	ENSG00000151247	EIF4E	4	q23	98871684	98930637	-0.247895	0.804216	0.932725	FALSE	FALSE
9173	ENSG00000186009	ATP4B	13	q34	113648804	113658186	-0.248235	0.803952	0.932671	FALSE	FALSE
9174	ENSG00000146535	GNA12	7	p22.2	2728112	2844324	-0.248405	0.803821	0.932671	FALSE	FALSE
9175	ENSG00000019485	PRDM11	11	p11.2	45095806	45235110	-0.248428	0.803803	0.932671	FALSE	FALSE
9176	ENSG00000108953	YWHAE	17	p13.3	1344272	1400378	-0.248535	0.80372	0.932671	FALSE	FALSE
9177	ENSG00000244115	DNAJC25-GNG10	9	q31.3	111631386	111670229	-0.248726	0.803573	0.932671	FALSE	FALSE
9178	ENSG00000164418	GRIK2	6	q16.3	101181257	102070083	-0.249358	0.803084	0.93242	FALSE	FALSE
9179	ENSG00000170260	ZNF212	7	q36.1	149239651	149255609	-0.249487	0.802984	0.932371	FALSE	FALSE
9180	ENSG00000090530	P3H2	3	q28	189956728	190122437	-0.249518	0.80296	0.932371	FALSE	FALSE
9181	ENSG00000167695	FAM57A	17	p13.3	732412	742972	-0.249717	0.802806	0.932363	FALSE	FALSE
9182	ENSG00000124785	NRN1	6	p25.1	5997999	6007605	-0.24983	0.802719	0.932327	FALSE	FALSE
9183	ENSG00000164129	NPY5R	4	q32.2	163343939	163351934	-0.249876	0.802683	0.932327	FALSE	FALSE
9184	ENSG00000083223	TUT7	9	q21.33	86287733	86354454	-0.249884	0.802677	0.932327	FALSE	FALSE
9185	ENSG00000111276	CDKN1B	12	p13.1	12715058	12722371	-0.249978	0.802605	0.932327	FALSE	FALSE
9186	ENSG00000171466	ZNF562	19	p13.2	9641808	9675086	-0.249992	0.802594	0.932327	FALSE	FALSE
9187	ENSG00000139437	TCHP	12	q24.11	109900264	109983841	-0.250042	0.802555	0.932327	FALSE	FALSE
9188	ENSG00000148672	GLUD1	10	q23.2	87050486	87094866	-0.250167	0.802458	0.932327	FALSE	FALSE
9189	ENSG00000165494	PCF11	11	q14.1	83156988	83187451	-0.250576	0.802142	0.932253	FALSE	FALSE
9190	ENSG00000121075	TBX4	17	q23.2	61452404	61485110	-0.250581	0.802138	0.932253	FALSE	FALSE
9191	ENSG00000158220	ESYT3	3	q22.3	138434586	138481686	-0.250686	0.802057	0.932253	FALSE	FALSE
9192	ENSG00000137285	TUBB2B	6	p25.2	3224261	3231730	-0.250717	0.802033	0.932253	FALSE	FALSE
9193	ENSG00000061492	WNT8A	5	q31.2	138083892	138092365	-0.250764	0.801997	0.932253	FALSE	FALSE
9194	ENSG00000134193	REG4	1	p12	119794018	119811660	-0.250773	0.801989	0.932253	FALSE	FALSE
9195	ENSG00000145975	FAM217A	6	p25.2	4049434	4087344	-0.2508	0.801969	0.932253	FALSE	FALSE
9196	ENSG00000164687	FABP5	8	q21.13	81280363	81284777	-0.250825	0.801949	0.932253	FALSE	FALSE
9197	ENSG00000206530	CFAP44	3	q13.2	113286947	113441610	-0.251073	0.801757	0.932253	FALSE	FALSE
9198	ENSG00000185052	SLC24A3	20	p11.23	19212646	19722937	-0.251267	0.801608	0.932253	FALSE	FALSE
9199	ENSG00000160818	GPATCH4	1	q23.1	156594487	156601496	-0.251296	0.801586	0.932253	FALSE	FALSE
9200	ENSG00000183876	ARSI	5	q32	150296343	150339307	-0.251362	0.801534	0.932253	FALSE	FALSE
9201	ENSG00000130038	CRACR2A	12	p13.32	3606633	3764819	-0.251438	0.801475	0.932253	FALSE	FALSE
9202	ENSG00000136840	ST6GALNAC4	9	q34.11	127907886	127917038	-0.251484	0.80144	0.932253	FALSE	FALSE
9203	ENSG00000181938	GINS3	16	q21	58295080	58406144	-0.251484	0.80144	0.932253	FALSE	FALSE
9204	ENSG00000172059	KLF11	2	p25.1	10042849	10054836	-0.251705	0.801269	0.932253	FALSE	FALSE
9205	ENSG00000185674	LYG2	2	q11.2	99242246	99255282	-0.251915	0.801106	0.932253	FALSE	FALSE
9206	ENSG00000090975	PITPNM2	12	q24.31	122983480	123150015	-0.252054	0.800999	0.932253	FALSE	FALSE
9207	ENSG00000172046	USP19	3	p21.31	49108046	49120938	-0.252627	0.800556	0.932131	FALSE	FALSE
9208	ENSG00000064419	TNPO3	7	q32.1	128954180	129055173	-0.252764	0.800451	0.932075	FALSE	FALSE
9209	ENSG00000046889	PREX2	8	q13.2	67952118	68237030	-0.252766	0.800449	0.932075	FALSE	FALSE
9210	ENSG00000159720	ATP6V0D1	16	q22.1	67438014	67481237	-0.252933	0.80032	0.932055	FALSE	FALSE
9211	ENSG00000183715	OPCML	11	q25	132414977	133532519	-0.253045	0.800233	0.932055	FALSE	FALSE
9212	ENSG00000135119	RNFT2	12	q24.22	116738178	116853631	-0.253084	0.800203	0.932055	FALSE	FALSE
9213	ENSG00000170571	EMB	5	q11.1	50396192	50443248	-0.253145	0.800156	0.932055	FALSE	FALSE
9214	ENSG00000171612	SLC25A33	1	p36.22	9539482	9585179	-0.253221	0.800097	0.932055	FALSE	FALSE
9215	ENSG00000158987	RAPGEF6	5	q31.1	131423921	131635236	-0.253457	0.799915	0.932055	FALSE	FALSE
9216	ENSG00000055917	PUM2	2	p24.1	20248691	20352234	-0.253498	0.799884	0.932055	FALSE	FALSE
9217	ENSG00000213762	ZNF134	19	q13.43	57614233	57624723	-0.25355	0.799843	0.932055	FALSE	FALSE
9218	ENSG00000198353	HOXC4	12	q13.13	54016931	54056030	-0.253625	0.799785	0.932055	FALSE	FALSE
9219	ENSG00000130305	NSUN5	7	q11.23	73302517	73308867	-0.253654	0.799763	0.932055	FALSE	FALSE
9220	ENSG00000104953	TLE6	19	p13.3	2977446	2995184	-0.25369	0.799735	0.932055	FALSE	FALSE
9221	ENSG00000136231	IGF2BP3	7	p15.3	23310209	23470467	-0.253712	0.799718	0.932055	FALSE	FALSE
9222	ENSG00000135702	CHST5	16	q23.1	75528535	75535247	-0.254398	0.799188	0.932055	FALSE	FALSE
9223	ENSG00000121486	TRMT1L	1	q25.3	185118098	185157072	-0.254451	0.799147	0.932055	FALSE	FALSE
9224	ENSG00000183049	CAMK1D	10	p13	12349482	12835545	-0.25469	0.798963	0.932	FALSE	FALSE
9225	ENSG00000100425	BRD1	22	q13.33	49773283	49827512	-0.254949	0.798763	0.931875	FALSE	FALSE
9226	ENSG00000232237	ASCL5	1	q32.1	201113953	201127184	-0.255467	0.798363	0.931688	FALSE	FALSE
9227	ENSG00000128016	ZFP36	19	q13.2	39406813	39409412	-0.255493	0.798342	0.931688	FALSE	FALSE
9228	ENSG00000136999	NOV	8	q24.12	119416306	119424353	-0.255865	0.798055	0.931473	FALSE	FALSE
9229	ENSG00000169902	TPST1	7	q11.21	66205199	66420543	-0.255967	0.797976	0.931473	FALSE	FALSE
9230	ENSG00000204947	ZNF425	7	q36.1	149102784	149126346	-0.256215	0.797785	0.931473	FALSE	FALSE
9231	ENSG00000174669	SLC29A2	11	q13.2	66362521	66372214	-0.25681	0.797326	0.931473	FALSE	FALSE
9232	ENSG00000240038	AMY2B	1	p21.1	103553815	103579534	-0.257171	0.797047	0.931473	FALSE	FALSE
9233	ENSG00000140319	SRP14	15	q15.1	40035739	40039188	-0.257474	0.796813	0.931417	FALSE	FALSE
9234	ENSG00000174917	C19orf70	19	p13.3	5678421	5680896	-0.257831	0.796537	0.931228	FALSE	FALSE
9235	ENSG00000119523	ALG2	9	q22.33	99216426	99221956	-0.258009	0.7964	0.931134	FALSE	FALSE
9236	ENSG00000134760	DSG1	18	q12.1	31318089	31357029	-0.258037	0.796378	0.931134	FALSE	FALSE
9237	ENSG00000188107	EYS	6	q12	63719980	65707225	-0.258107	0.796324	0.931134	FALSE	FALSE
9238	ENSG00000086015	MAST2	1	p34.1	45786987	46036124	-0.258457	0.796054	0.93109	FALSE	FALSE
9239	ENSG00000134049	IER3IP1	18	q21.1	47152834	47176374	-0.258545	0.795987	0.93109	FALSE	FALSE
9240	ENSG00000254206	NPIPB11	16	p11.2	29381354	29404029	-0.258622	0.795927	0.93109	FALSE	FALSE
9241	ENSG00000119616	FCF1	14	q24.3	74713144	74738620	-0.25868	0.795882	0.93109	FALSE	FALSE
9242	ENSG00000130724	CHMP2A	19	q13.43	58551566	58555124	-0.258835	0.795763	0.93109	FALSE	FALSE
9243	ENSG00000054282	SDCCAG8	1	q43	243256034	243500092	-0.259042	0.795603	0.931001	FALSE	FALSE
9244	ENSG00000135486	HNRNPA1	12	q13.13	54280193	54287088	-0.25934	0.795373	0.930865	FALSE	FALSE
9245	ENSG00000116871	MAP7D1	1	p34.3	36155579	36180849	-0.259462	0.795279	0.930821	FALSE	FALSE
9246	ENSG00000197275	RAD54B	8	q22.1	94371960	94475109	-0.259525	0.79523	0.930821	FALSE	FALSE
9247	ENSG00000161835	GRASP	12	q13.13	52006940	52015889	-0.259594	0.795177	0.930821	FALSE	FALSE
9248	ENSG00000069966	GNB5	15	q21.2	52115105	52191369	-0.259746	0.795059	0.930821	FALSE	FALSE
9249	ENSG00000101084	RAB5IF	20	q11.23	36605734	36612557	-0.260181	0.794724	0.930705	FALSE	FALSE
9250	ENSG00000095564	BTAF1	10	q23.32	91923769	92030325	-0.260217	0.794696	0.930705	FALSE	FALSE
9251	ENSG00000037241	RPL26L1	5	q35.1	172958729	172969771	-0.260814	0.794236	0.930532	FALSE	FALSE
9252	ENSG00000157933	SKI	1	p36.33	2228695	2310119	-0.261832	0.793451	0.929812	FALSE	FALSE
9253	ENSG00000107020	PLGRKT	9	p24.1	5357973	5437878	-0.261926	0.793379	0.929794	FALSE	FALSE
9254	ENSG00000008517	IL32	16	p13.3	3065297	3082192	-0.262251	0.793128	0.9297	FALSE	FALSE
9255	ENSG00000167658	EEF2	19	p13.3	3976056	3985469	-0.262293	0.793096	0.9297	FALSE	FALSE
9256	ENSG00000198108	CHSY3	5	q23.3	129904472	130186634	-0.262409	0.793006	0.9297	FALSE	FALSE
9257	ENSG00000084710	EFR3B	2	p23.3	25042130	25159137	-0.262508	0.792929	0.9297	FALSE	FALSE
9258	ENSG00000071054	MAP4K4	2	q11.2	101696850	101894689	-0.26277	0.792728	0.92963	FALSE	FALSE
9259	ENSG00000102897	LYRM1	16	p12.3	20899868	20925006	-0.262905	0.792624	0.929575	FALSE	FALSE
9260	ENSG00000144668	ITGA9	3	p22.2	37452115	37823514	-0.262957	0.792584	0.929575	FALSE	FALSE
9261	ENSG00000161714	PLCD3	17	q21.31	45108967	45133354	-0.263315	0.792308	0.929471	FALSE	FALSE
9262	ENSG00000171790	SLFNL1	1	p34.2	41015597	41023237	-0.263409	0.792235	0.929452	FALSE	FALSE
9263	ENSG00000184113	CLDN5	22	q11.21	19523024	19527545	-0.263579	0.792105	0.929372	FALSE	FALSE
9264	ENSG00000085871	MGST2	4	q31.1	139665768	139740745	-0.263585	0.7921	0.929372	FALSE	FALSE
9265	ENSG00000148057	IDNK	9	q21.32	83623049	83644130	-0.263689	0.79202	0.929372	FALSE	FALSE
9266	ENSG00000165819	METTL3	14	q11.2	21498133	21511375	-0.263701	0.79201	0.929372	FALSE	FALSE
9267	ENSG00000225968	ELFN1	7	p22.3	1688119	1747954	-0.263762	0.791964	0.929372	FALSE	FALSE
9268	ENSG00000196990	FAM163B	9	q34.2	133578415	133586197	-0.264011	0.791771	0.929372	FALSE	FALSE
9269	ENSG00000165533	TTC8	14	q31.3	88824153	88881078	-0.264221	0.79161	0.929251	FALSE	FALSE
9270	ENSG00000164035	EMCN	4	q24	100395341	100880126	-0.264401	0.791471	0.929178	FALSE	FALSE
9271	ENSG00000144035	NAT8	2	p13.1	73640832	73642393	-0.264609	0.791311	0.929101	FALSE	FALSE
9272	ENSG00000142082	SIRT3	11	p15.5	215458	236931	-0.264911	0.791078	0.928894	FALSE	FALSE
9273	ENSG00000179673	RPRML	17	q21.32	46978156	46979248	-0.265619	0.790533	0.92852	FALSE	FALSE
9274	ENSG00000213694	S1PR3	9	q22.1	88990863	89005010	-0.265642	0.790515	0.92852	FALSE	FALSE
9275	ENSG00000179915	NRXN1	2	p16.3	49918505	51225575	-0.265885	0.790328	0.928412	FALSE	FALSE
9276	ENSG00000169704	GP9	3	q21.3	129060767	129062406	-0.26629	0.790016	0.928343	FALSE	FALSE
9277	ENSG00000111911	HINT3	6	q22.32	125956781	125980244	-0.266943	0.789513	0.928055	FALSE	FALSE
9278	ENSG00000152661	GJA1	6	q22.31	121435577	121449727	-0.267101	0.789391	0.928055	FALSE	FALSE
9279	ENSG00000114349	GNAT1	3	p21.31	50191612	50196516	-0.267288	0.789247	0.928009	FALSE	FALSE
9280	ENSG00000188394	GPR21	9	q33.2	123034527	123035696	-0.26751	0.789077	0.927942	FALSE	FALSE
9281	ENSG00000070081	NUCB2	11	p15.1	17208153	17349980	-0.267709	0.788923	0.927895	FALSE	FALSE
9282	ENSG00000171606	ZNF274	19	q13.43	58183029	58213562	-0.2678	0.788853	0.927879	FALSE	FALSE
9283	ENSG00000260836	AC245033.1	15	q25.2	82536788	82573194	-0.268124	0.788604	0.927777	FALSE	FALSE
9284	ENSG00000101782	RIOK3	18	q11.2	23452823	23486603	-0.268155	0.78858	0.927777	FALSE	FALSE
9285	ENSG00000160703	NLRX1	11	q23.3	119166568	119184016	-0.268396	0.788394	0.927673	FALSE	FALSE
9286	ENSG00000124226	RNF114	20	q13.13	49936336	49953892	-0.268417	0.788378	0.927673	FALSE	FALSE
9287	ENSG00000075035	WSCD2	12	q23.3	108129471	108250537	-0.269036	0.787902	0.927493	FALSE	FALSE
9288	ENSG00000115594	IL1R1	2	q11.2	102064544	102179874	-0.269072	0.787874	0.927493	FALSE	FALSE
9289	ENSG00000131437	KIF3A	5	q31.1	132692628	132737638	-0.269623	0.787451	0.927362	FALSE	FALSE
9290	ENSG00000168959	GRM5	11	q14.3	88504576	89065945	-0.269637	0.787439	0.927362	FALSE	FALSE
9291	ENSG00000198561	CTNND1	11	q12.1	57753243	57819546	-0.269977	0.787178	0.927308	FALSE	FALSE
9292	ENSG00000196663	TECPR2	14	q32.31	102362963	102502481	-0.270375	0.786872	0.927081	FALSE	FALSE
9293	ENSG00000267740	AC024592.3	19	p13.3	5866171	5903787	-0.27086	0.786499	0.927009	FALSE	FALSE
9294	ENSG00000116906	GNPAT	1	q42.2	231241207	231277973	-0.270872	0.78649	0.927009	FALSE	FALSE
9295	ENSG00000125285	SOX21	13	q32.1	94709622	94712399	-0.271431	0.786059	0.926791	FALSE	FALSE
9296	ENSG00000064199	SPA17	11	q24.2	124673798	124697518	-0.272	0.785622	0.92647	FALSE	FALSE
9297	ENSG00000115204	MPV17	2	p23.3	27309492	27325680	-0.272045	0.785587	0.92647	FALSE	FALSE
9298	ENSG00000186827	TNFRSF4	1	p36.33	1211326	1214138	-0.272373	0.785335	0.926338	FALSE	FALSE
9299	ENSG00000104853	CLPTM1	19	q13.32	44954585	44993341	-0.273123	0.784758	0.925912	FALSE	FALSE
9300	ENSG00000159650	UROC1	3	q21.3	126481281	126517773	-0.273141	0.784745	0.925912	FALSE	FALSE
9301	ENSG00000181924	COA4	11	q13.4	73872667	73876988	-0.273281	0.784637	0.925912	FALSE	FALSE
9302	ENSG00000123411	IKZF4	12	q13.2	56007659	56038435	-0.273634	0.784366	0.925729	FALSE	FALSE
9303	ENSG00000175970	UNC119B	12	q24.31	120710435	120723640	-0.27368	0.784331	0.925729	FALSE	FALSE
9304	ENSG00000162746	FCRLB	1	q23.3	161721563	161728143	-0.274034	0.784058	0.925565	FALSE	FALSE
9305	ENSG00000197818	SLC9A8	20	q13.13	49812713	49892242	-0.274093	0.784013	0.925565	FALSE	FALSE
9306	ENSG00000110108	TMEM109	11	q12.2	60913874	60923443	-0.275535	0.782906	0.924872	FALSE	FALSE
9307	ENSG00000165006	UBAP1	9	p13.3	34179005	34252523	-0.275783	0.782715	0.924714	FALSE	FALSE
9308	ENSG00000038382	TRIO	5	p15.2	14143702	14532128	-0.275798	0.782703	0.924714	FALSE	FALSE
9309	ENSG00000169418	NPR1	1	q21.3	153678637	153693992	-0.275902	0.782624	0.924714	FALSE	FALSE
9310	ENSG00000273049	AC012531.2	12	q13.13	53985845	54034888	-0.276035	0.782522	0.924714	FALSE	FALSE
9311	ENSG00000148248	SURF4	9	q34.2	133361449	133376166	-0.276093	0.782477	0.924714	FALSE	FALSE
9312	ENSG00000129562	DAD1	14	q11.2	22564905	22589269	-0.2762	0.782394	0.924714	FALSE	FALSE
9313	ENSG00000196666	FAM180B	11	p11.2	47586693	47589194	-0.27638	0.782256	0.924714	FALSE	FALSE
9314	ENSG00000172466	ZNF24	18	q12.2	35332212	35345482	-0.276538	0.782135	0.924714	FALSE	FALSE
9315	ENSG00000184384	MAML2	11	q21	95976598	96343180	-0.276591	0.782095	0.924714	FALSE	FALSE
9316	ENSG00000104497	SNX16	8	q21.13	81799581	81842866	-0.276659	0.782042	0.924714	FALSE	FALSE
9317	ENSG00000132622	HSPA12B	20	p13	3732667	3753111	-0.276664	0.782038	0.924714	FALSE	FALSE
9318	ENSG00000197056	ZMYM1	1	p34.3	35032172	35115859	-0.2771	0.781703	0.924714	FALSE	FALSE
9319	ENSG00000120738	EGR1	5	q31.2	138465490	138469315	-0.277177	0.781644	0.924714	FALSE	FALSE
9320	ENSG00000198739	LRRTM3	10	q21.3	66926006	67099830	-0.277345	0.781515	0.924714	FALSE	FALSE
9321	ENSG00000181472	ZBTB2	6	q25.1	151364117	151391548	-0.27774	0.781212	0.924673	FALSE	FALSE
9322	ENSG00000214140	PRCD	17	q25.1	76527586	76553578	-0.277795	0.781169	0.924673	FALSE	FALSE
9323	ENSG00000135378	PRRG4	11	p13	32829943	32858123	-0.277798	0.781167	0.924673	FALSE	FALSE
9324	ENSG00000163879	DNALI1	1	p34.3	37556919	37566857	-0.27783	0.781143	0.924673	FALSE	FALSE
9325	ENSG00000107679	PLEKHA1	10	q26.13	122374696	122442602	-0.277953	0.781049	0.924673	FALSE	FALSE
9326	ENSG00000118523	CTGF	6	q23.2	131948176	131951373	-0.278086	0.780946	0.924673	FALSE	FALSE
9327	ENSG00000104660	LEPROTL1	8	p12	30095398	30177208	-0.278402	0.780704	0.92454	FALSE	FALSE
9328	ENSG00000071991	CDH19	18	q22.1	66501083	66604138	-0.278643	0.780519	0.924515	FALSE	FALSE
9329	ENSG00000161091	MFSD12	19	p13.3	3538261	3574290	-0.278961	0.780275	0.924421	FALSE	FALSE
9330	ENSG00000163479	SSR2	1	q22	156009048	156020959	-0.278962	0.780274	0.924421	FALSE	FALSE
9331	ENSG00000181333	HEPHL1	11	q21	94021361	94113751	-0.279033	0.78022	0.924421	FALSE	FALSE
9332	ENSG00000075413	MARK3	14	q32.32	103385392	103503831	-0.27917	0.780114	0.924421	FALSE	FALSE
9333	ENSG00000117592	PRDX6	1	q25.1	173477266	173488807	-0.27942	0.779923	0.924284	FALSE	FALSE
9334	ENSG00000137494	ANKRD42	11	q14.1	83193739	83260694	-0.279596	0.779788	0.924191	FALSE	FALSE
9335	ENSG00000141101	NOB1	16	q22.1	69741867	69754940	-0.279989	0.779486	0.923967	FALSE	FALSE
9336	ENSG00000267281	AC023509.3	12	q13.13	53506688	53625979	-0.280342	0.779215	0.923913	FALSE	FALSE
9337	ENSG00000152484	USP12	13	q12.13	27066142	27171896	-0.280347	0.779211	0.923913	FALSE	FALSE
9338	ENSG00000066382	MPPED2	11	p14.1	30384493	30586872	-0.280852	0.778824	0.923651	FALSE	FALSE
9339	ENSG00000172061	LRRC15	3	q29	194355247	194369743	-0.280855	0.778822	0.923651	FALSE	FALSE
9340	ENSG00000103145	HCFC1R1	16	p13.3	3022620	3024286	-0.281243	0.778524	0.923562	FALSE	FALSE
9341	ENSG00000121316	PLBD1	12	p13.1	14503661	14568349	-0.281257	0.778513	0.923562	FALSE	FALSE
9342	ENSG00000091010	POU4F3	5	q32	146338839	146341722	-0.281403	0.778401	0.923551	FALSE	FALSE
9343	ENSG00000243543	WFDC6	20	q13.12	45534196	45539495	-0.281531	0.778303	0.923551	FALSE	FALSE
9344	ENSG00000183496	MEX3B	15	q25.2	82041778	82046141	-0.281591	0.778257	0.923551	FALSE	FALSE
9345	ENSG00000186591	UBE2H	7	q32.2	129830732	129952949	-0.28205	0.777905	0.923297	FALSE	FALSE
9346	ENSG00000144550	CPNE9	3	p25.3	9703807	9729908	-0.282324	0.777695	0.923124	FALSE	FALSE
9347	ENSG00000166860	ZBTB39	12	q13.3	56998834	57006446	-0.282966	0.777203	0.922798	FALSE	FALSE
9348	ENSG00000131116	ZNF428	19	q13.31	43607219	43619874	-0.283149	0.777063	0.922747	FALSE	FALSE
9349	ENSG00000099960	SLC7A4	22	q11.21	21028718	21032840	-0.283309	0.77694	0.922747	FALSE	FALSE
9350	ENSG00000196228	SULT1C3	2	q12.3	108247195	108265351	-0.283466	0.77682	0.922747	FALSE	FALSE
9351	ENSG00000106609	TMEM248	7	q11.21	66921225	66958551	-0.283596	0.77672	0.922747	FALSE	FALSE
9352	ENSG00000129810	SGO1	3	p24.3	20160593	20186292	-0.283619	0.776702	0.922747	FALSE	FALSE
9353	ENSG00000246705	H2AFJ	12	p12.3	14774383	14778002	-0.284236	0.776229	0.922539	FALSE	FALSE
9354	ENSG00000166246	C16orf71	16	p13.3	4734272	4749396	-0.284317	0.776167	0.922539	FALSE	FALSE
9355	ENSG00000273331	TM4SF19-TCTEX1D2	3	q29	196316082	196338373	-0.284331	0.776157	0.922539	FALSE	FALSE
9356	ENSG00000004468	CD38	4	p15.32	15778275	15853230	-0.284409	0.776097	0.922539	FALSE	FALSE
9357	ENSG00000031823	RANBP3	19	p13.3	5916139	5978142	-0.284642	0.775918	0.922539	FALSE	FALSE
9358	ENSG00000179454	KLHL28	14	q21.2	44924319	45042322	-0.285142	0.775536	0.922358	FALSE	FALSE
9359	ENSG00000005486	RHBDD2	7	q11.23	75842602	75888926	-0.2852	0.775491	0.922358	FALSE	FALSE
9360	ENSG00000182584	ACTL10	20	q11.22	33666498	33668525	-0.285275	0.775433	0.922358	FALSE	FALSE
9361	ENSG00000136011	STAB2	12	q23.3	103587273	103766727	-0.2854	0.775338	0.922358	FALSE	FALSE
9362	ENSG00000134461	ANKRD16	10	p15.1	5861617	5889906	-0.285446	0.775302	0.922358	FALSE	FALSE
9363	ENSG00000185019	UBOX5	20	p13	3107573	3160196	-0.285819	0.775017	0.922253	FALSE	FALSE
9364	ENSG00000258484	SPESP1	15	q23	68818221	68946811	-0.286005	0.774874	0.922241	FALSE	FALSE
9365	ENSG00000114573	ATP6V1A	3	q13.31	113747019	113812056	-0.286513	0.774485	0.921913	FALSE	FALSE
9366	ENSG00000182362	YBEY	21	q22.3	46286337	46297751	-0.286737	0.774314	0.921842	FALSE	FALSE
9367	ENSG00000170558	CDH2	18	q12.1	27950966	28177446	-0.286893	0.774194	0.921767	FALSE	FALSE
9368	ENSG00000119541	VPS4B	18	q21.33	63389190	63422483	-0.287479	0.773746	0.921502	FALSE	FALSE
9369	ENSG00000267022	AC067968.1	19	q13.31	44025354	44087318	-0.287499	0.77373	0.921502	FALSE	FALSE
9370	ENSG00000119608	PROX2	14	q24.3	74852871	74871940	-0.287731	0.773553	0.921406	FALSE	FALSE
9371	ENSG00000165553	NGB	14	q24.3	77265483	77271312	-0.287923	0.773406	0.921406	FALSE	FALSE
9372	ENSG00000129007	CALML4	15	q23	68190705	68206110	-0.287984	0.773359	0.921406	FALSE	FALSE
9373	ENSG00000182774	RPS17	15	q25.2	82536750	82540564	-0.288086	0.773281	0.921406	FALSE	FALSE
9374	ENSG00000214595	EML6	2	p16.1	54723499	54972025	-0.288102	0.773269	0.921406	FALSE	FALSE
9375	ENSG00000116005	PCYOX1	2	p13.3	70257386	70281191	-0.288127	0.773249	0.921406	FALSE	FALSE
9376	ENSG00000170627	GTSF1	12	q13.13	54455950	54473602	-0.288245	0.773159	0.921406	FALSE	FALSE
9377	ENSG00000148826	NKX6-2	10	q26.3	132783179	132786052	-0.288376	0.773059	0.921406	FALSE	FALSE
9378	ENSG00000130024	PHF10	6	q27	169703905	169725566	-0.28866	0.772841	0.921406	FALSE	FALSE
9379	ENSG00000142871	CYR61	1	p22.3	85580761	85583962	-0.288907	0.772652	0.921272	FALSE	FALSE
9380	ENSG00000011198	ABHD5	3	p21.33	43690108	43734371	-0.289035	0.772555	0.921223	FALSE	FALSE
9381	ENSG00000188493	C19orf54	19	q13.2	40740856	40751553	-0.289346	0.772316	0.921223	FALSE	FALSE
9382	ENSG00000100028	SNRPD3	22	q11.23	24555503	24609980	-0.289576	0.772141	0.921132	FALSE	FALSE
9383	ENSG00000123933	MXD4	4	p16.3	2247432	2262294	-0.289595	0.772126	0.921132	FALSE	FALSE
9384	ENSG00000091039	OSBPL8	12	q21.2	76351797	76559809	-0.289764	0.771997	0.921094	FALSE	FALSE
9385	ENSG00000260861	AL049634.2	20	p13	1540144	1620009	-0.289994	0.771821	0.921018	FALSE	FALSE
9386	ENSG00000185651	UBE2L3	22	q11.21	21549447	21624034	-0.290066	0.771766	0.921018	FALSE	FALSE
9387	ENSG00000166455	C16orf46	16	q23.2	81053497	81077267	-0.290424	0.771492	0.92076	FALSE	FALSE
9388	ENSG00000141298	SSH2	17	q11.2	29625938	29930276	-0.290795	0.771208	0.920534	FALSE	FALSE
9389	ENSG00000175003	SLC22A1	6	q25.3	160121789	160158718	-0.291154	0.770934	0.920295	FALSE	FALSE
9390	ENSG00000172086	KRCC1	2	p11.2	88027205	88055729	-0.291429	0.770723	0.920111	FALSE	FALSE
9391	ENSG00000244509	APOBEC3C	22	q13.1	39014083	39020352	-0.291521	0.770653	0.920094	FALSE	FALSE
9392	ENSG00000106624	AEBP1	7	p13	44104361	44114562	-0.29155	0.77063	0.920094	FALSE	FALSE
9393	ENSG00000061337	LZTS1	8	p21.3	20246165	20303963	-0.291596	0.770595	0.920094	FALSE	FALSE
9394	ENSG00000127955	GNAI1	7	q21.11	79768028	80226181	-0.291908	0.770357	0.920094	FALSE	FALSE
9395	ENSG00000161677	JOSD2	19	q13.33	50505998	50511353	-0.291913	0.770353	0.920094	FALSE	FALSE
9396	ENSG00000142544	CTU1	19	q13.41	51097606	51108370	-0.292111	0.770201	0.920092	FALSE	FALSE
9397	ENSG00000149761	NUDT22	11	q13.1	64225941	64230686	-0.292243	0.770101	0.920087	FALSE	FALSE
9398	ENSG00000154162	CDH12	5	p14.3	21750673	22853622	-0.292613	0.769818	0.919836	FALSE	FALSE
9399	ENSG00000151962	RBM46	4	q32.1	154781213	154828813	-0.292678	0.769769	0.919836	FALSE	FALSE
9400	ENSG00000073921	PICALM	11	q14.2	85957684	86069882	-0.29282	0.76966	0.919781	FALSE	FALSE
9401	ENSG00000188959	C9orf152	9	q31.3	110190048	110208189	-0.292881	0.769613	0.919781	FALSE	FALSE
9402	ENSG00000170315	UBB	17	p11.2	16380798	16382745	-0.293078	0.769462	0.919679	FALSE	FALSE
9403	ENSG00000140988	RPS2	16	p13.3	1962052	1964860	-0.293142	0.769414	0.919679	FALSE	FALSE
9404	ENSG00000198807	PAX9	14	q13.3	36657568	36679715	-0.293216	0.769357	0.919679	FALSE	FALSE
9405	ENSG00000149016	TUT1	11	q12.3	62575045	62592177	-0.293406	0.769212	0.919649	FALSE	FALSE
9406	ENSG00000187140	FOXD3	1	p31.3	63323041	63325126	-0.293435	0.76919	0.919649	FALSE	FALSE
9407	ENSG00000131069	ACSS2	20	q11.22	34872146	34927962	-0.294249	0.768568	0.919282	FALSE	FALSE
9408	ENSG00000049323	LTBP1	2	p22.3	32946972	33399509	-0.294268	0.768553	0.919282	FALSE	FALSE
9409	ENSG00000157895	C12orf43	12	q24.31	121000486	121016502	-0.294413	0.768442	0.919282	FALSE	FALSE
9410	ENSG00000146414	SHPRH	6	q24.3	145864245	145964423	-0.294769	0.76817	0.919209	FALSE	FALSE
9411	ENSG00000186377	CYP4X1	1	p33	47023568	47050751	-0.294893	0.768076	0.919163	FALSE	FALSE
9412	ENSG00000065978	YBX1	1	p34.2	42682427	42702349	-0.295023	0.767976	0.919111	FALSE	FALSE
9413	ENSG00000100916	BRMS1L	14	q13.2	35826318	35932325	-0.29553	0.767589	0.918783	FALSE	FALSE
9414	ENSG00000121743	GJA3	13	q12.11	20138255	20161049	-0.295684	0.767471	0.918783	FALSE	FALSE
9415	ENSG00000143106	PSMA5	1	p13.3	109399031	109426427	-0.295689	0.767468	0.918783	FALSE	FALSE
9416	ENSG00000005483	KMT2E	7	q22.3	105014179	105114361	-0.295808	0.767377	0.918783	FALSE	FALSE
9417	ENSG00000125744	RTN2	19	q13.32	45485289	45497061	-0.296161	0.767107	0.918676	FALSE	FALSE
9418	ENSG00000145390	USP53	4	q26	119212587	119295517	-0.296175	0.767096	0.918676	FALSE	FALSE
9419	ENSG00000120942	UBIAD1	1	p36.22	11273206	11296049	-0.296378	0.766941	0.918676	FALSE	FALSE
9420	ENSG00000109944	JHY	11	q24.1	122882528	122959798	-0.296826	0.766599	0.918539	FALSE	FALSE
9421	ENSG00000118307	CASC1	12	p12.1	25108420	25195162	-0.296881	0.766557	0.918539	FALSE	FALSE
9422	ENSG00000189157	FAM47E	4	q21.1	76214040	76283780	-0.296892	0.766549	0.918539	FALSE	FALSE
9423	ENSG00000167522	ANKRD11	16	q24.3	89267619	89490561	-0.297009	0.766459	0.918539	FALSE	FALSE
9424	ENSG00000169967	MAP3K2	2	q14.3	127298730	127388465	-0.29712	0.766375	0.918539	FALSE	FALSE
9425	ENSG00000168710	AHCYL1	1	p13.3	109984686	110023741	-0.297288	0.766246	0.918539	FALSE	FALSE
9426	ENSG00000163083	INHBB	2	q14.2	120346143	120351808	-0.297482	0.766099	0.918527	FALSE	FALSE
9427	ENSG00000139436	GIT2	12	q24.11	109929792	109996389	-0.297514	0.766074	0.918527	FALSE	FALSE
9428	ENSG00000066933	MYO9A	15	q23	71822289	72118577	-0.298154	0.765585	0.91813	FALSE	FALSE
9429	ENSG00000088356	PDRG1	20	q11.21	31944342	31952092	-0.298262	0.765503	0.918099	FALSE	FALSE
9430	ENSG00000176208	ATAD5	17	q11.2	30831970	30895869	-0.298274	0.765494	0.918099	FALSE	FALSE
9431	ENSG00000157193	LRP8	1	p32.3	53242364	53328070	-0.298311	0.765466	0.918099	FALSE	FALSE
9432	ENSG00000101417	PXMP4	20	q11.22	33702754	33720319	-0.298609	0.765238	0.917983	FALSE	FALSE
9433	ENSG00000155090	KLF10	8	q22.3	102648779	102655902	-0.298868	0.765041	0.917814	FALSE	FALSE
9434	ENSG00000163554	SPTA1	1	q23.1	158610706	158686715	-0.299081	0.764878	0.917686	FALSE	FALSE
9435	ENSG00000095627	TDRD1	10	q25.3	114179270	114232304	-0.299141	0.764833	0.917686	FALSE	FALSE
9436	ENSG00000185716	MOSMO	16	p12.2	22007638	22087534	-0.300063	0.764129	0.917123	FALSE	FALSE
9437	ENSG00000171773	NXNL1	19	p13.11	17455425	17460954	-0.300231	0.764001	0.917119	FALSE	FALSE
9438	ENSG00000114923	SLC4A3	2	q35	219627327	219641980	-0.300438	0.763843	0.917049	FALSE	FALSE
9439	ENSG00000126777	KTN1	14	q22.3	55559072	55701526	-0.300606	0.763715	0.916962	FALSE	FALSE
9440	ENSG00000106355	LSM5	7	p14.3	32485332	32495283	-0.300723	0.763626	0.916922	FALSE	FALSE
9441	ENSG00000167468	GPX4	19	p13.3	1103926	1106791	-0.300736	0.763616	0.916922	FALSE	FALSE
9442	ENSG00000121621	KIF18A	11	p14.1	28020620	28108308	-0.30107	0.763361	0.916739	FALSE	FALSE
9443	ENSG00000105492	SIGLEC6	19	q13.41	51519525	51531856	-0.301153	0.763298	0.91673	FALSE	FALSE
9444	ENSG00000132952	USPL1	13	q12.3	30617693	30660770	-0.30125	0.763224	0.916713	FALSE	FALSE
9445	ENSG00000163918	RFC4	3	q27.3	186789880	186807058	-0.301283	0.763199	0.916713	FALSE	FALSE
9446	ENSG00000156928	MALSU1	7	p15.3	23298739	23311729	-0.301471	0.763055	0.916713	FALSE	FALSE
9447	ENSG00000002919	SNX11	17	q21.32	48103357	48123074	-0.301644	0.762924	0.916713	FALSE	FALSE
9448	ENSG00000110104	CCDC86	11	q12.2	60842071	60851081	-0.301649	0.76292	0.916713	FALSE	FALSE
9449	ENSG00000112658	SRF	6	p21.1	43171299	43181507	-0.302211	0.762491	0.916502	FALSE	FALSE
9450	ENSG00000196408	NOXO1	16	p13.3	1978917	1984192	-0.302503	0.762268	0.916301	FALSE	FALSE
9451	ENSG00000182247	UBE2E2	3	p24.3	23203020	23591793	-0.302507	0.762265	0.916301	FALSE	FALSE
9452	ENSG00000120656	TAF12	1	p35.3	28589323	28643085	-0.302812	0.762033	0.916301	FALSE	FALSE
9453	ENSG00000182093	WRB	21	q22.2	39377698	39428528	-0.302951	0.761927	0.916301	FALSE	FALSE
9454	ENSG00000188375	H3F3C	12	p11.21	31791185	31792241	-0.303277	0.761679	0.916266	FALSE	FALSE
9455	ENSG00000168724	DNAJC21	5	p13.2	34929559	34958964	-0.303295	0.761665	0.916266	FALSE	FALSE
9456	ENSG00000128965	CHAC1	15	q15.1	40952962	40956519	-0.303733	0.761331	0.916049	FALSE	FALSE
9457	ENSG00000095464	PDE6C	10	q23.33	93612588	93666010	-0.303748	0.76132	0.916049	FALSE	FALSE
9458	ENSG00000205302	SNX2	5	q23.2	122774996	122830108	-0.304231	0.760952	0.916002	FALSE	FALSE
9459	ENSG00000145725	PPIP5K2	5	q21.1	103120149	103212799	-0.304514	0.760737	0.916002	FALSE	FALSE
9460	ENSG00000147912	FBXO10	9	p13.2	37510892	37576349	-0.30459	0.760678	0.916002	FALSE	FALSE
9461	ENSG00000019505	SYT13	11	p11.2	45240301	45286319	-0.304737	0.760566	0.916002	FALSE	FALSE
9462	ENSG00000103241	FOXF1	16	q24.1	86510527	86515418	-0.304764	0.760546	0.916002	FALSE	FALSE
9463	ENSG00000185955	C7orf61	7	q22.1	100456615	100464271	-0.305433	0.760037	0.916002	FALSE	FALSE
9464	ENSG00000116922	C1orf109	1	p34.3	37681570	37692249	-0.305909	0.759674	0.915873	FALSE	FALSE
9465	ENSG00000188177	ZC3H6	2	q14.1	112275594	112340063	-0.306555	0.759182	0.915582	FALSE	FALSE
9466	ENSG00000169429	CXCL8	4	q13.3	73740506	73743716	-0.306633	0.759123	0.915582	FALSE	FALSE
9467	ENSG00000143858	SYT2	1	q32.1	202590596	202710417	-0.306692	0.759078	0.915582	FALSE	FALSE
9468	ENSG00000168453	HR	8	p21.3	22114415	22133384	-0.307274	0.758635	0.915433	FALSE	FALSE
9469	ENSG00000165476	REEP3	10	q21.3	63521363	63625123	-0.30732	0.7586	0.915433	FALSE	FALSE
9470	ENSG00000183087	GAS6	13	q34	113820549	113864067	-0.30742	0.758524	0.915433	FALSE	FALSE
9471	ENSG00000110107	PRPF19	11	q12.2	60890730	60906588	-0.307557	0.758419	0.915433	FALSE	FALSE
9472	ENSG00000144476	ACKR3	2	q37.3	236567787	236582358	-0.307619	0.758373	0.915433	FALSE	FALSE
9473	ENSG00000109189	USP46	4	q12	52590972	52659335	-0.307703	0.758308	0.915433	FALSE	FALSE
9474	ENSG00000182919	C11orf54	11	q21	93741591	93764749	-0.307877	0.758176	0.915433	FALSE	FALSE
9475	ENSG00000205323	SARNP	12	q13.2	55752463	55817756	-0.308545	0.757668	0.915433	FALSE	FALSE
9476	ENSG00000173208	ABCD2	12	q12	39550033	39619751	-0.30862	0.757611	0.915433	FALSE	FALSE
9477	ENSG00000206172	HBA1	16	p13.3	176680	177522	-0.30866	0.75758	0.915433	FALSE	FALSE
9478	ENSG00000116062	MSH6	2	p16.3	47695530	47810101	-0.309357	0.75705	0.915272	FALSE	FALSE
9479	ENSG00000182230	FAM153B	5	q35.2	176060689	176116015	-0.309526	0.756922	0.915185	FALSE	FALSE
9480	ENSG00000173482	PTPRM	18	p11.23	7566782	8406861	-0.309575	0.756884	0.915185	FALSE	FALSE
9481	ENSG00000178896	EXOSC4	8	q24.3	144078626	144080647	-0.310117	0.756472	0.915046	FALSE	FALSE
9482	ENSG00000105497	ZNF175	19	q13.41	51571298	51592508	-0.310154	0.756444	0.915046	FALSE	FALSE
9483	ENSG00000122194	PLG	6	q26	160702238	160753315	-0.310289	0.756341	0.915024	FALSE	FALSE
9484	ENSG00000106105	GARS	7	p14.3	30594681	30634033	-0.310371	0.756279	0.915016	FALSE	FALSE
9485	ENSG00000155252	PI4K2A	10	q24.2	97640686	97676434	-0.310391	0.756264	0.915016	FALSE	FALSE
9486	ENSG00000104613	INTS10	8	p21.3	19817140	19852083	-0.310785	0.755964	0.91477	FALSE	FALSE
9487	ENSG00000182568	SATB1	3	p24.3	18345387	18445588	-0.311074	0.755744	0.914639	FALSE	FALSE
9488	ENSG00000198382	UVRAG	11	q13.5	75815167	76143195	-0.311261	0.755602	0.914603	FALSE	FALSE
9489	ENSG00000135697	BCO1	16	q23.2	81238448	81291142	-0.311485	0.755432	0.914532	FALSE	FALSE
9490	ENSG00000112290	WASF1	6	q21	110099819	110180004	-0.311649	0.755307	0.914532	FALSE	FALSE
9491	ENSG00000100461	RBM23	14	q11.2	22893206	22919184	-0.31176	0.755223	0.914532	FALSE	FALSE
9492	ENSG00000003402	CFLAR	2	q33.1	201116104	201176687	-0.311819	0.755178	0.914532	FALSE	FALSE
9493	ENSG00000138081	FBXO11	2	p16.3	47789316	47905793	-0.311862	0.755145	0.914532	FALSE	FALSE
9494	ENSG00000172367	PDZD3	11	q23.3	119185457	119190223	-0.311958	0.755072	0.914532	FALSE	FALSE
9495	ENSG00000174444	RPL4	15	q22.31	66498015	66524532	-0.312139	0.754935	0.914472	FALSE	FALSE
9496	ENSG00000120149	MSX2	5	q35.2	174724533	174730893	-0.31309	0.754212	0.913799	FALSE	FALSE
9497	ENSG00000146576	C7orf26	7	p22.1	6590017	6608726	-0.313174	0.754149	0.91379	FALSE	FALSE
9498	ENSG00000137699	TRIM29	11	q23.3	120111275	120185529	-0.313799	0.753674	0.913599	FALSE	FALSE
9499	ENSG00000134207	SYT6	1	p13.2	114089291	114153919	-0.313913	0.753587	0.913583	FALSE	FALSE
9500	ENSG00000133030	MPRIP	17	p11.2	17042545	17217679	-0.313948	0.753561	0.913583	FALSE	FALSE
9501	ENSG00000146592	CREB5	7	p15.1	28299321	28825894	-0.314568	0.75309	0.91325	FALSE	FALSE
9502	ENSG00000170049	KCNAB3	17	p13.1	7921859	7929803	-0.314733	0.752964	0.913185	FALSE	FALSE
9503	ENSG00000205138	SDHAF1	19	q13.12	35995199	35996315	-0.31504	0.752731	0.913034	FALSE	FALSE
9504	ENSG00000205108	FAM205A	9	p13.3	34723055	34729467	-0.315098	0.752687	0.913034	FALSE	FALSE
9505	ENSG00000213463	SYNJ2BP	14	q24.2	70366496	70417061	-0.315722	0.752213	0.912729	FALSE	FALSE
9506	ENSG00000072210	ALDH3A2	17	p11.2	19648136	19677598	-0.316002	0.752001	0.91263	FALSE	FALSE
9507	ENSG00000164754	RAD21	8	q24.11	116845935	116874866	-0.31614	0.751896	0.91263	FALSE	FALSE
9508	ENSG00000132478	UNK	17	q25.1	75784771	75825799	-0.317013	0.751234	0.912284	FALSE	FALSE
9509	ENSG00000163946	FAM208A	3	p14.3	56620133	56683237	-0.317218	0.751078	0.912163	FALSE	FALSE
9510	ENSG00000181029	TRAPPC5	19	p13.2	7680843	7687703	-0.317735	0.750686	0.911909	FALSE	FALSE
9511	ENSG00000131508	UBE2D2	5	q31.2	139526431	139628433	-0.317886	0.750571	0.911909	FALSE	FALSE
9512	ENSG00000158985	CDC42SE2	5	q31.1	131245493	131398447	-0.31804	0.750454	0.911879	FALSE	FALSE
9513	ENSG00000178878	APOLD1	12	p13.1	12725917	12829975	-0.318066	0.750435	0.911879	FALSE	FALSE
9514	ENSG00000031691	CENPQ	6	p12.3	49463378	49493107	-0.318115	0.750398	0.911879	FALSE	FALSE
9515	ENSG00000109610	SOD3	4	p15.2	24789912	24800842	-0.318155	0.750368	0.911879	FALSE	FALSE
9516	ENSG00000196136	SERPINA3	14	q32.13	94612377	94624055	-0.318278	0.750274	0.911879	FALSE	FALSE
9517	ENSG00000030066	NUP160	11	p11.2	47778087	47848555	-0.318313	0.750248	0.911879	FALSE	FALSE
9518	ENSG00000215712	TMEM242	6	q25.3	157289386	157323601	-0.318444	0.750149	0.911879	FALSE	FALSE
9519	ENSG00000175582	RAB6A	11	q13.4	73675638	73761137	-0.318678	0.749971	0.911879	FALSE	FALSE
9520	ENSG00000128512	DOCK4	7	q31.1	111726110	112206411	-0.318779	0.749894	0.911879	FALSE	FALSE
9521	ENSG00000177879	AP3S1	5	q22.3	115841481	115914081	-0.319009	0.74972	0.911879	FALSE	FALSE
9522	ENSG00000107779	BMPR1A	10	q23.2	86756601	86932838	-0.319037	0.749699	0.911879	FALSE	FALSE
9523	ENSG00000182504	CEP97	3	q12.3	101723925	101770562	-0.319154	0.74961	0.911879	FALSE	FALSE
9524	ENSG00000182600	SNORC	2	q37.1	232857270	232878708	-0.319347	0.749464	0.911879	FALSE	FALSE
9525	ENSG00000134910	STT3A	11	q24.2	125591712	125625215	-0.31946	0.749378	0.911879	FALSE	FALSE
9526	ENSG00000149564	ESAM	11	q24.2	124752583	124762290	-0.319576	0.74929	0.911879	FALSE	FALSE
9527	ENSG00000162367	TAL1	1	p33	47216290	47232220	-0.319727	0.749176	0.911879	FALSE	FALSE
9528	ENSG00000146858	ZC3HAV1L	7	q34	139025706	139036029	-0.320224	0.748798	0.91183	FALSE	FALSE
9529	ENSG00000244274	DBNDD2	20	q13.12	45406057	45410610	-0.32066	0.748468	0.911496	FALSE	FALSE
9530	ENSG00000108861	DUSP3	17	q21.31	43766121	43778988	-0.320985	0.748222	0.911264	FALSE	FALSE
9531	ENSG00000149485	FADS1	11	q12.2	61799625	61829318	-0.322139	0.747347	0.910537	FALSE	FALSE
9532	ENSG00000137766	UNC13C	15	q21.3	53978201	54633414	-0.322193	0.747306	0.910537	FALSE	FALSE
9533	ENSG00000244462	RBM12	20	q11.22	35648925	35664956	-0.322318	0.747212	0.910508	FALSE	FALSE
9534	ENSG00000273274	ZBTB8B	1	p35.1	32465069	32496686	-0.322568	0.747023	0.910345	FALSE	FALSE
9535	ENSG00000175161	CADM2	3	p12.1	84958981	86074429	-0.322663	0.74695	0.910325	FALSE	FALSE
9536	ENSG00000084073	ZMPSTE24	1	p34.2	40258107	40294184	-0.322718	0.746909	0.910325	FALSE	FALSE
9537	ENSG00000134716	CYP2J2	1	p32.1	59893308	59926790	-0.322938	0.746742	0.910207	FALSE	FALSE
9538	ENSG00000170484	KRT74	12	q13.13	52565782	52573825	-0.323051	0.746657	0.910171	FALSE	FALSE
9539	ENSG00000035928	RFC1	4	p14	39287456	39366375	-0.323058	0.746651	0.910171	FALSE	FALSE
9540	ENSG00000088882	CPXM1	20	p13	2794069	2800637	-0.323065	0.746646	0.910171	FALSE	FALSE
9541	ENSG00000182985	CADM1	11	q23.3	115169218	115504957	-0.323202	0.746543	0.910171	FALSE	FALSE
9542	ENSG00000179841	AKAP5	14	q23.3	64465499	64474503	-0.323861	0.746043	0.909729	FALSE	FALSE
9543	ENSG00000171951	SCG2	2	q36.1	223596940	223602503	-0.323865	0.74604	0.909729	FALSE	FALSE
9544	ENSG00000183578	TNFAIP8L3	15	q21.2	51056598	51105276	-0.324066	0.745888	0.909708	FALSE	FALSE
9545	ENSG00000107957	SH3PXD2A	10	q24.33	103594027	103855543	-0.324106	0.745858	0.909708	FALSE	FALSE
9546	ENSG00000125434	SLC25A35	17	p13.1	8287763	8295343	-0.324214	0.745776	0.909707	FALSE	FALSE
9547	ENSG00000165156	ZHX1	8	q24.13	123248451	123275541	-0.324568	0.745508	0.909651	FALSE	FALSE
9548	ENSG00000176624	MEX3C	18	q21.2	51174550	51218304	-0.324581	0.745498	0.909651	FALSE	FALSE
9549	ENSG00000133119	RFC3	13	q13.2	33818049	33966558	-0.324815	0.745321	0.909642	FALSE	FALSE
9550	ENSG00000267335	AC008687.1	19	q13.33	49022953	49036895	-0.324816	0.74532	0.909642	FALSE	FALSE
9551	ENSG00000125534	PPDPF	20	q13.33	63520724	63522206	-0.324875	0.745276	0.909642	FALSE	FALSE
9552	ENSG00000078177	N4BP2	4	p14	40056826	40158252	-0.325128	0.745084	0.909642	FALSE	FALSE
9553	ENSG00000082497	SERTAD4	1	q32.2	210232799	210246631	-0.325371	0.744901	0.909588	FALSE	FALSE
9554	ENSG00000174871	CNIH2	11	q13.2	66278190	66285301	-0.326054	0.744383	0.90916	FALSE	FALSE
9555	ENSG00000112137	PHACTR1	6	p24.1	12716805	13290484	-0.326312	0.744188	0.909077	FALSE	FALSE
9556	ENSG00000161609	CCDC155	19	q13.33	49388218	49417994	-0.326363	0.744149	0.909077	FALSE	FALSE
9557	ENSG00000075624	ACTB	7	p22.1	5527147	5563784	-0.326552	0.744007	0.909077	FALSE	FALSE
9558	ENSG00000083093	PALB2	16	p12.2	23603160	23641310	-0.32704	0.743637	0.908723	FALSE	FALSE
9559	ENSG00000169710	FASN	17	q25.3	82078333	82098332	-0.32744	0.743335	0.908558	FALSE	FALSE
9560	ENSG00000083307	GRHL2	8	q22.3	101492432	101669726	-0.328066	0.742862	0.908318	FALSE	FALSE
9561	ENSG00000145088	EAF2	3	q13.33	121835183	121886526	-0.328172	0.742782	0.908291	FALSE	FALSE
9562	ENSG00000090097	PCBP4	3	p21.2	51957454	51974016	-0.328269	0.742708	0.908291	FALSE	FALSE
9563	ENSG00000163520	FBLN2	3	p25.1	13549131	13638422	-0.328293	0.74269	0.908291	FALSE	FALSE
9564	ENSG00000128590	DNAJB9	7	q31.1	108569568	108574850	-0.328807	0.742302	0.908176	FALSE	FALSE
9565	ENSG00000128482	RNF112	17	p11.2	19411125	19417276	-0.329363	0.741881	0.907798	FALSE	FALSE
9566	ENSG00000173269	MMRN2	10	q23.2	86935540	86969481	-0.329448	0.741817	0.907787	FALSE	FALSE
9567	ENSG00000103978	TMEM87A	15	q15.1	42210452	42273663	-0.330055	0.741358	0.907429	FALSE	FALSE
9568	ENSG00000130811	EIF3G	19	p13.2	10115017	10119918	-0.330694	0.740875	0.907077	FALSE	FALSE
9569	ENSG00000134697	GNL2	1	p34.3	37566816	37595935	-0.330757	0.740828	0.907077	FALSE	FALSE
9570	ENSG00000142657	PGD	1	p36.22	10398592	10420144	-0.330824	0.740777	0.907077	FALSE	FALSE
9571	ENSG00000266076	AC004805.1	17	q24.1	65538102	65641033	-0.33123	0.740471	0.906886	FALSE	FALSE
9572	ENSG00000141873	SLC39A3	19	p13.3	2732204	2740152	-0.331802	0.740038	0.906789	FALSE	FALSE
9573	ENSG00000171819	ANGPTL7	1	p36.22	11189341	11195981	-0.331927	0.739945	0.906784	FALSE	FALSE
9574	ENSG00000011132	APBA3	19	p13.3	3750819	3761699	-0.331977	0.739907	0.906784	FALSE	FALSE
9575	ENSG00000102921	N4BP1	16	q12.1	48538726	48620148	-0.332279	0.739679	0.906677	FALSE	FALSE
9576	ENSG00000177374	HIC1	17	p13.3	2054154	2063241	-0.332617	0.739423	0.906552	FALSE	FALSE
9577	ENSG00000133640	LRRIQ1	12	q21.31	85036314	85264457	-0.33272	0.739345	0.906525	FALSE	FALSE
9578	ENSG00000139921	TMX1	14	q22.1	51240162	51257546	-0.332908	0.739204	0.906419	FALSE	FALSE
9579	ENSG00000044524	EPHA3	3	p11.1	89107524	89482134	-0.33293	0.739187	0.906419	FALSE	FALSE
9580	ENSG00000078900	TP73	1	p36.32	3652520	3736201	-0.333083	0.739072	0.906419	FALSE	FALSE
9581	ENSG00000197147	LRRC8B	1	p22.2	89524836	89597864	-0.333134	0.739033	0.906419	FALSE	FALSE
9582	ENSG00000134371	CDC73	1	q31.2	193121800	193254815	-0.333313	0.738898	0.906419	FALSE	FALSE
9583	ENSG00000122687	MRM2	7	p22.3	2234231	2242198	-0.333413	0.738823	0.906419	FALSE	FALSE
9584	ENSG00000171056	SOX7	8	p23.1	10723768	10730512	-0.33381	0.738523	0.9064	FALSE	FALSE
9585	ENSG00000186976	EFCAB6	22	q13.31	43528744	43812337	-0.334356	0.738111	0.90603	FALSE	FALSE
9586	ENSG00000187624	C17orf97	17	p13.3	410327	431062	-0.334391	0.738085	0.90603	FALSE	FALSE
9587	ENSG00000152422	XRCC4	5	q14.2	83077498	83353787	-0.334623	0.73791	0.90603	FALSE	FALSE
9588	ENSG00000167986	DDB1	11	q12.2	61299451	61342596	-0.334835	0.737749	0.905993	FALSE	FALSE
9589	ENSG00000157510	AFAP1L1	5	q32	149271871	149341802	-0.334988	0.737634	0.905988	FALSE	FALSE
9590	ENSG00000065609	SNAP91	6	q14.2	83552880	83709691	-0.335108	0.737544	0.905965	FALSE	FALSE
9591	ENSG00000109163	GNRHR	4	q13.2	67739328	67754360	-0.335252	0.737435	0.905965	FALSE	FALSE
9592	ENSG00000175877	TMEM270	7	q11.23	73861159	73865893	-0.336016	0.736859	0.905704	FALSE	FALSE
9593	ENSG00000145416	MARCH1	4	q32.3	163524298	164384050	-0.33631	0.736637	0.905704	FALSE	FALSE
9594	ENSG00000101361	NOP56	20	p13	2652145	2658393	-0.336387	0.736579	0.905704	FALSE	FALSE
9595	ENSG00000164104	HMGB2	4	q34.1	173331695	173335125	-0.336554	0.736453	0.905693	FALSE	FALSE
9596	ENSG00000250673	REELD1	4	q31.22	146214515	146230878	-0.336632	0.736394	0.905689	FALSE	FALSE
9597	ENSG00000269711	AC008763.3	19	p13.2	7678501	7682854	-0.336641	0.736388	0.905689	FALSE	FALSE
9598	ENSG00000109991	P2RX3	11	q12.1	57338374	57370600	-0.337106	0.736037	0.905689	FALSE	FALSE
9599	ENSG00000114491	UMPS	3	q21.2	124730366	124749273	-0.337388	0.735824	0.90558	FALSE	FALSE
9600	ENSG00000104231	ZFAND1	8	q21.13	81701334	81732903	-0.337776	0.735532	0.905445	FALSE	FALSE
9601	ENSG00000159388	BTG2	1	q32.1	203305491	203309602	-0.338137	0.73526	0.905257	FALSE	FALSE
9602	ENSG00000164169	PRMT9	4	q31.23	147637785	147684230	-0.338554	0.734946	0.905085	FALSE	FALSE
9603	ENSG00000185359	HGS	17	q25.3	81683326	81703138	-0.338907	0.73468	0.904872	FALSE	FALSE
9604	ENSG00000119004	CYP20A1	2	q33.2	203238940	203305611	-0.339079	0.73455	0.904848	FALSE	FALSE
9605	ENSG00000103018	CYB5B	16	q22.1	69424525	69466266	-0.339458	0.734265	0.904633	FALSE	FALSE
9606	ENSG00000157184	CPT2	1	p32.3	53196429	53214197	-0.339633	0.734133	0.904624	FALSE	FALSE
9607	ENSG00000168952	STXBP6	14	q12	24809656	25050297	-0.339708	0.734076	0.904624	FALSE	FALSE
9608	ENSG00000178695	KCTD12	13	q22.3	76880166	76886390	-0.339731	0.734059	0.904624	FALSE	FALSE
9609	ENSG00000157020	SEC13	3	p25.3	10293131	10321178	-0.340025	0.733838	0.904584	FALSE	FALSE
9610	ENSG00000259522	AL136295.4	14	q12	24180395	24190416	-0.340041	0.733826	0.904584	FALSE	FALSE
9611	ENSG00000074047	GLI2	2	q14.2	120735623	120992653	-0.34019	0.733713	0.904567	FALSE	FALSE
9612	ENSG00000224877	NDUFAF8	17	q25.3	81239239	81241281	-0.340191	0.733713	0.904567	FALSE	FALSE
9613	ENSG00000144118	RALB	2	q14.2	120240064	120294713	-0.340327	0.73361	0.904567	FALSE	FALSE
9614	ENSG00000119866	BCL11A	2	p16.1	60450520	60555154	-0.340715	0.733318	0.90442	FALSE	FALSE
9615	ENSG00000108684	ASIC2	17	q12	33013087	34174964	-0.341205	0.732949	0.904101	FALSE	FALSE
9616	ENSG00000145147	SLIT2	4	p15.31	20253260	20620561	-0.342385	0.732061	0.903278	FALSE	FALSE
9617	ENSG00000213190	MLLT11	1	q21.3	151057758	151068497	-0.342479	0.73199	0.903259	FALSE	FALSE
9618	ENSG00000151893	CACUL1	10	q26.11	118674167	118755249	-0.342871	0.731696	0.902963	FALSE	FALSE
9619	ENSG00000164944	VIRMA	8	q22.1	94487693	94553529	-0.343429	0.731276	0.902582	FALSE	FALSE
9620	ENSG00000170989	S1PR1	1	p21.2	101236865	101243713	-0.343935	0.730895	0.902248	FALSE	FALSE
9621	ENSG00000149534	MS4A2	11	q12.1	60088261	60098466	-0.344651	0.730357	0.901855	FALSE	FALSE
9622	ENSG00000151789	ZNF385D	3	p24.3	21412222	22373321	-0.344736	0.730293	0.901845	FALSE	FALSE
9623	ENSG00000179091	CYC1	8	q24.3	144095027	144097525	-0.344795	0.730248	0.901845	FALSE	FALSE
9624	ENSG00000104951	IL4I1	19	q13.33	49889654	49929539	-0.345015	0.730083	0.90179	FALSE	FALSE
9625	ENSG00000134200	TSHB	1	p13.2	115029824	115034309	-0.345183	0.729957	0.901702	FALSE	FALSE
9626	ENSG00000213339	QTRT1	19	p13.2	10701430	10713437	-0.345594	0.729648	0.901456	FALSE	FALSE
9627	ENSG00000183019	MCEMP1	19	p13.2	7676628	7679826	-0.346572	0.728913	0.90082	FALSE	FALSE
9628	ENSG00000196659	TTC30B	2	q31.2	177548998	177553014	-0.346873	0.728686	0.900676	FALSE	FALSE
9629	ENSG00000104679	R3HCC1	8	p21.3	23270120	23296279	-0.347365	0.728317	0.900423	FALSE	FALSE
9630	ENSG00000256980	KHDC1L	6	q13	73223544	73225770	-0.347367	0.728316	0.900423	FALSE	FALSE
9631	ENSG00000054803	CBLN4	20	q13.2	55997440	56005472	-0.347436	0.728264	0.900423	FALSE	FALSE
9632	ENSG00000125037	EMC3	3	p25.3	9962537	10011116	-0.34774	0.728036	0.900416	FALSE	FALSE
9633	ENSG00000109519	GRPEL1	4	p16.1	7058906	7068197	-0.347885	0.727927	0.900375	FALSE	FALSE
9634	ENSG00000265690	AC074143.1	16	q22.1	67163385	67165815	-0.348597	0.727392	0.899961	FALSE	FALSE
9635	ENSG00000053372	MRTO4	1	p36.13	19251539	19260128	-0.348611	0.727382	0.899961	FALSE	FALSE
9636	ENSG00000222009	BTBD19	1	p34.1	44808482	44815585	-0.348739	0.727285	0.899961	FALSE	FALSE
9637	ENSG00000203943	SAMD13	1	p31.1	84298366	84389957	-0.348808	0.727233	0.899961	FALSE	FALSE
9638	ENSG00000125740	FOSB	19	q13.32	45467995	45475179	-0.34886	0.727195	0.899961	FALSE	FALSE
9639	ENSG00000197497	ZNF665	19	q13.42	53159213	53193386	-0.349182	0.726952	0.899892	FALSE	FALSE
9640	ENSG00000196090	PTPRT	20	q13.11	42072752	43189970	-0.349183	0.726952	0.899892	FALSE	FALSE
9641	ENSG00000125733	TRIP10	19	p13.3	6737925	6751526	-0.349425	0.72677	0.899803	FALSE	FALSE
9642	ENSG00000119138	KLF9	9	q21.12	70384597	70414624	-0.349565	0.726665	0.899741	FALSE	FALSE
9643	ENSG00000158874	APOA2	1	q23.3	161222292	161223631	-0.349618	0.726626	0.899741	FALSE	FALSE
9644	ENSG00000163497	FEV	2	q35	218981087	218985657	-0.349668	0.726588	0.899741	FALSE	FALSE
9645	ENSG00000159259	CHAF1B	21	q22.12	36385378	36419015	-0.349782	0.726502	0.899741	FALSE	FALSE
9646	ENSG00000155329	ZCCHC10	5	q31.1	132996985	133026604	-0.349859	0.726445	0.899741	FALSE	FALSE
9647	ENSG00000261221	ZNF865	19	q13.42	55605405	55617269	-0.350714	0.725803	0.899561	FALSE	FALSE
9648	ENSG00000118946	PCDH17	13	q21.1	57631810	57729311	-0.351003	0.725586	0.899561	FALSE	FALSE
9649	ENSG00000186409	CCDC30	1	p34.2	42463330	42654664	-0.351047	0.725553	0.899561	FALSE	FALSE
9650	ENSG00000134243	SORT1	1	p13.3	109309568	109397951	-0.351089	0.725521	0.899561	FALSE	FALSE
9651	ENSG00000139438	FAM222A	12	q24.11	109714228	109770507	-0.351153	0.725474	0.899561	FALSE	FALSE
9652	ENSG00000186994	KANK3	19	p13.2	8322584	8343262	-0.351458	0.725245	0.899539	FALSE	FALSE
9653	ENSG00000152409	JMY	5	q14.1	79236189	79327215	-0.351729	0.725041	0.899363	FALSE	FALSE
9654	ENSG00000256646	AC010132.3	7	p14.1	42909273	42932174	-0.352066	0.724789	0.899162	FALSE	FALSE
9655	ENSG00000104756	KCTD9	8	p21.2	25427847	25458476	-0.352412	0.724529	0.899001	FALSE	FALSE
9656	ENSG00000135372	NAT10	11	p13	34105602	34147670	-0.352612	0.72438	0.898883	FALSE	FALSE
9657	ENSG00000175073	VCPIP1	8	q13.1	66628487	66667217	-0.352719	0.724299	0.898852	FALSE	FALSE
9658	ENSG00000204954	C12orf73	12	q23.3	103950202	103965708	-0.352932	0.72414	0.898722	FALSE	FALSE
9659	ENSG00000163900	TMEM41A	3	q27.2	185476496	185499057	-0.353011	0.72408	0.898716	FALSE	FALSE
9660	ENSG00000160199	PKNOX1	21	q22.3	42974510	43033931	-0.353458	0.723745	0.898437	FALSE	FALSE
9661	ENSG00000141027	NCOR1	17	p11.2	16029157	16218185	-0.353494	0.723718	0.898437	FALSE	FALSE
9662	ENSG00000075891	PAX2	10	q24.31	100735603	100829941	-0.353677	0.723581	0.898369	FALSE	FALSE
9663	ENSG00000079739	PGM1	1	p31.3	63593276	63660245	-0.35381	0.723481	0.898358	FALSE	FALSE
9664	ENSG00000136874	STX17	9	q31.1	99906633	99970341	-0.354011	0.723331	0.898358	FALSE	FALSE
9665	ENSG00000152910	CNTNAP4	16	q23.1	76277278	76559238	-0.354058	0.723295	0.898358	FALSE	FALSE
9666	ENSG00000169174	PCSK9	1	p32.3	55039548	55064852	-0.354303	0.723112	0.898358	FALSE	FALSE
9667	ENSG00000214216	IQCJ	3	q25.32	158962928	159266307	-0.354436	0.723012	0.898358	FALSE	FALSE
9668	ENSG00000164107	HAND2	4	q34.1	173524969	173530229	-0.354449	0.723003	0.898358	FALSE	FALSE
9669	ENSG00000198231	DDX42	17	q23.3	63773603	63819317	-0.354709	0.722808	0.898358	FALSE	FALSE
9670	ENSG00000165030	NFIL3	9	q22.31	91409045	91423862	-0.355118	0.722501	0.898323	FALSE	FALSE
9671	ENSG00000111790	FGFR1OP2	12	p11.23	26938383	26966650	-0.355531	0.722191	0.898075	FALSE	FALSE
9672	ENSG00000013503	POLR3B	12	q23.3	106357658	106510198	-0.355691	0.722072	0.897994	FALSE	FALSE
9673	ENSG00000077380	DYNC1I2	2	q31.1	171687409	171748420	-0.356163	0.721719	0.897828	FALSE	FALSE
9674	ENSG00000187658	C5orf52	5	q33.3	157671553	157680143	-0.356219	0.721676	0.897828	FALSE	FALSE
9675	ENSG00000148408	CACNA1B	9	q34.3	137877789	138124624	-0.356574	0.721411	0.897581	FALSE	FALSE
9676	ENSG00000213853	EMP2	16	p13.13	10528422	10580698	-0.356889	0.721175	0.897515	FALSE	FALSE
9677	ENSG00000110330	BIRC2	11	q22.2	102347211	102378670	-0.35704	0.721062	0.897515	FALSE	FALSE
9678	ENSG00000185332	TMEM105	17	q25.3	81311270	81330674	-0.357133	0.720992	0.897515	FALSE	FALSE
9679	ENSG00000105376	ICAM5	19	p13.2	10289981	10296778	-0.357201	0.720941	0.897515	FALSE	FALSE
9680	ENSG00000158486	DNAH3	16	p12.3	20933111	21159441	-0.35733	0.720845	0.897491	FALSE	FALSE
9681	ENSG00000124160	NCOA5	20	q13.12	46060985	46089952	-0.35763	0.72062	0.897348	FALSE	FALSE
9682	ENSG00000155324	GRAMD2B	5	q23.2	126360132	126496494	-0.358681	0.719833	0.896914	FALSE	FALSE
9683	ENSG00000171643	S100Z	5	q13.3	76850001	76921650	-0.359155	0.719479	0.896541	FALSE	FALSE
9684	ENSG00000164758	MED30	8	q24.11	117520713	117540262	-0.359212	0.719437	0.896541	FALSE	FALSE
9685	ENSG00000091317	CMTM6	3	p22.3	32481312	32503408	-0.359282	0.719384	0.896541	FALSE	FALSE
9686	ENSG00000142233	NTN5	19	q13.33	48661407	48673081	-0.359786	0.719007	0.896294	FALSE	FALSE
9687	ENSG00000100372	SLC25A17	22	q13.2	40769630	40819399	-0.359851	0.718958	0.896294	FALSE	FALSE
9688	ENSG00000100220	RTCB	22	q12.3	32387582	32412255	-0.359959	0.718878	0.896294	FALSE	FALSE
9689	ENSG00000046604	DSG2	18	q12.1	31498043	31549008	-0.360369	0.718571	0.896229	FALSE	FALSE
9690	ENSG00000137504	CREBZF	11	q14.1	85659708	85682908	-0.360438	0.71852	0.896229	FALSE	FALSE
9691	ENSG00000171914	TLN2	15	q22.2	62390526	62844631	-0.360449	0.718511	0.896229	FALSE	FALSE
9692	ENSG00000086589	RBM22	5	q33.1	150690794	150701107	-0.360649	0.718362	0.896229	FALSE	FALSE
9693	ENSG00000242265	PEG10	7	q21.3	94656325	94669695	-0.360844	0.718216	0.896127	FALSE	FALSE
9694	ENSG00000120594	PLXDC2	10	p12.31	19816239	20289856	-0.361267	0.7179	0.895869	FALSE	FALSE
9695	ENSG00000164190	NIPBL	5	p13.2	36876759	37066413	-0.361386	0.717811	0.895827	FALSE	FALSE
9696	ENSG00000105875	WDR91	7	q33	135183839	135211534	-0.361401	0.717799	0.895827	FALSE	FALSE
9697	ENSG00000160951	PTGER1	19	p13.12	14472466	14475362	-0.362083	0.71729	0.895421	FALSE	FALSE
9698	ENSG00000145423	SFRP2	4	q31.3	153780592	153789120	-0.362248	0.717167	0.895421	FALSE	FALSE
9699	ENSG00000007237	GAS7	17	p13.1	9910609	10198551	-0.362365	0.717079	0.895421	FALSE	FALSE
9700	ENSG00000145919	BOD1	5	q35.2	173607514	173616660	-0.362604	0.716901	0.895379	FALSE	FALSE
9701	ENSG00000154646	TMPRSS15	21	q21.1	18269116	18485879	-0.362618	0.71689	0.895379	FALSE	FALSE
9702	ENSG00000232434	AJM1	9	q34.3	136844415	136848801	-0.362659	0.71686	0.895379	FALSE	FALSE
9703	ENSG00000118961	LDAH	2	p24.1	20684014	20823130	-0.362953	0.71664	0.895321	FALSE	FALSE
9704	ENSG00000118762	PKD2	4	q22.1	88007668	88077777	-0.363324	0.716363	0.895112	FALSE	FALSE
9705	ENSG00000185917	SETD4	21	q22.12	36034541	36079389	-0.363629	0.716135	0.894963	FALSE	FALSE
9706	ENSG00000140092	FBLN5	14	q32.12	91869412	91947987	-0.364017	0.715845	0.894739	FALSE	FALSE
9707	ENSG00000164603	BMT2	7	q31.1	112819147	112939916	-0.364183	0.715721	0.89472	FALSE	FALSE
9708	ENSG00000226763	SRRM5	19	q13.31	43596617	43614497	-0.365489	0.714747	0.893707	FALSE	FALSE
9709	ENSG00000041357	PSMA4	15	q25.1	78540405	78552419	-0.365786	0.714525	0.893566	FALSE	FALSE
9710	ENSG00000260914	AC026464.4	16	q22.1	69299682	69322700	-0.366067	0.714315	0.893459	FALSE	FALSE
9711	ENSG00000104415	WISP1	8	q24.22	133191039	133231690	-0.36638	0.714081	0.893352	FALSE	FALSE
9712	ENSG00000136960	ENPP2	8	q24.12	119557086	119673453	-0.366388	0.714076	0.893352	FALSE	FALSE
9713	ENSG00000182054	IDH2	15	q26.1	90083045	90102504	-0.366477	0.71401	0.893352	FALSE	FALSE
9714	ENSG00000164306	PRIMPOL	4	q35.1	184649613	184694963	-0.36659	0.713925	0.893352	FALSE	FALSE
9715	ENSG00000170222	ADPRM	17	p13.1	10697594	10711233	-0.366598	0.713919	0.893352	FALSE	FALSE
9716	ENSG00000185122	HSF1	8	q24.3	144291591	144314722	-0.366623	0.7139	0.893352	FALSE	FALSE
9717	ENSG00000178175	ZNF366	5	q13.2	72442652	72507727	-0.367336	0.713368	0.893049	FALSE	FALSE
9718	ENSG00000188981	MSANTD1	4	p16.3	3244369	3271738	-0.367511	0.713238	0.892983	FALSE	FALSE
9719	ENSG00000157087	ATP2B2	3	p25.3	10324023	10708007	-0.367518	0.713233	0.892983	FALSE	FALSE
9720	ENSG00000170631	ZNF16	8	q24.3	144930358	144950888	-0.367634	0.713146	0.892983	FALSE	FALSE
9721	ENSG00000214435	AS3MT	10	q24.32	102869516	102901899	-0.368659	0.712382	0.892317	FALSE	FALSE
9722	ENSG00000152455	SUV39H2	10	p13	14878820	14904315	-0.369017	0.712115	0.89212	FALSE	FALSE
9723	ENSG00000119862	LGALSL	2	p14	64453969	64461381	-0.369158	0.71201	0.89212	FALSE	FALSE
9724	ENSG00000126698	DNAJC8	1	p35.3	28199456	28233025	-0.369204	0.711975	0.89212	FALSE	FALSE
9725	ENSG00000116299	KIAA1324	1	p13.3	109113679	109206781	-0.369346	0.71187	0.892086	FALSE	FALSE
9726	ENSG00000116741	RGS2	1	q31.2	192809039	192812283	-0.369473	0.711775	0.892035	FALSE	FALSE
9727	ENSG00000187398	LUZP2	11	p14.3	24496970	25082631	-0.369538	0.711727	0.892035	FALSE	FALSE
9728	ENSG00000008710	PKD1	16	p13.3	2088710	2135898	-0.369588	0.711689	0.892035	FALSE	FALSE
9729	ENSG00000135148	TRAFD1	12	q24.13	112125501	112153609	-0.36961	0.711673	0.892035	FALSE	FALSE
9730	ENSG00000196456	ZNF775	7	q36.1	150379335	150398631	-0.369743	0.711574	0.892035	FALSE	FALSE
9731	ENSG00000143742	SRP9	1	q42.12	225777813	225790466	-0.369889	0.711466	0.892035	FALSE	FALSE
9732	ENSG00000151224	MAT1A	10	q22.3	80271820	80289684	-0.370248	0.711198	0.891995	FALSE	FALSE
9733	ENSG00000002746	HECW1	7	p14.1	43112599	43566001	-0.370777	0.710803	0.891686	FALSE	FALSE
9734	ENSG00000165828	PRAP1	10	q26.3	133347146	133352683	-0.370813	0.710777	0.891686	FALSE	FALSE
9735	ENSG00000141337	ARSG	17	q24.2	68259182	68422731	-0.371396	0.710342	0.891332	FALSE	FALSE
9736	ENSG00000135842	FAM129A	1	q25.3	184790724	184974550	-0.371427	0.71032	0.891332	FALSE	FALSE
9737	ENSG00000188883	KLRG2	7	q34	139452690	139483712	-0.371632	0.710167	0.891249	FALSE	FALSE
9738	ENSG00000131435	PDLIM4	5	q31.1	132257671	132273454	-0.371732	0.710092	0.891249	FALSE	FALSE
9739	ENSG00000177300	CLDN22	4	q35.1	183318194	183320774	-0.371735	0.71009	0.891249	FALSE	FALSE
9740	ENSG00000134755	DSC2	18	q12.1	31058840	31102522	-0.372662	0.7094	0.890764	FALSE	FALSE
9741	ENSG00000143001	TMEM61	1	p32.3	54980792	54992293	-0.37303	0.709126	0.890625	FALSE	FALSE
9742	ENSG00000214787	MS4A4E	11	q12.2	60201253	60243088	-0.373086	0.709084	0.890625	FALSE	FALSE
9743	ENSG00000186710	CFAP73	12	q24.13	113149858	113159276	-0.373375	0.70887	0.89044	FALSE	FALSE
9744	ENSG00000198909	MAP3K3	17	q23.3	63622415	63696303	-0.373397	0.708853	0.89044	FALSE	FALSE
9745	ENSG00000011275	RNF216	7	p22.1	5620047	5781739	-0.373419	0.708837	0.89044	FALSE	FALSE
9746	ENSG00000078403	MLLT10	10	p12.31	21524675	21743630	-0.373506	0.708772	0.89044	FALSE	FALSE
9747	ENSG00000182327	GLTPD2	17	p13.2	4788959	4790390	-0.373732	0.708604	0.89044	FALSE	FALSE
9748	ENSG00000169609	C15orf40	15	q25.2	82988441	83011641	-0.373814	0.708543	0.890439	FALSE	FALSE
9749	ENSG00000105993	DNAJB6	7	q36.3	157335381	157417439	-0.37417	0.708278	0.890175	FALSE	FALSE
9750	ENSG00000106484	MEST	7	q32.2	130486171	130506465	-0.374247	0.708221	0.890171	FALSE	FALSE
9751	ENSG00000244165	P2RY11	19	p13.2	10111538	10115372	-0.374346	0.708147	0.890147	FALSE	FALSE
9752	ENSG00000172986	GXYLT2	3	p13	72888073	72998138	-0.374955	0.707694	0.88993	FALSE	FALSE
9753	ENSG00000165807	PPP1R36	14	q23.3	64549902	64589380	-0.375227	0.707492	0.88984	FALSE	FALSE
9754	ENSG00000112234	FBXL4	6	q16.2	98868538	98948006	-0.37525	0.707475	0.88984	FALSE	FALSE
9755	ENSG00000063176	SPHK2	19	q13.33	48619291	48630717	-0.375445	0.707329	0.889803	FALSE	FALSE
9756	ENSG00000205426	KRT81	12	q13.13	52285913	52291534	-0.375586	0.707225	0.889803	FALSE	FALSE
9757	ENSG00000175029	CTBP2	10	q26.13	124984317	125161170	-0.37608	0.706857	0.889513	FALSE	FALSE
9758	ENSG00000187753	C9orf153	9	q21.33	86220265	86259657	-0.376272	0.706715	0.88944	FALSE	FALSE
9759	ENSG00000110435	PDHX	11	p13	34915829	35020591	-0.376601	0.70647	0.889324	FALSE	FALSE
9760	ENSG00000126351	THRA	17	q21.1	40058290	40093867	-0.376719	0.706383	0.889324	FALSE	FALSE
9761	ENSG00000151748	SAV1	14	q22.1	50632058	50668331	-0.376806	0.706317	0.889324	FALSE	FALSE
9762	ENSG00000090971	NAT14	19	q13.42	55485004	55487568	-0.376988	0.706183	0.889249	FALSE	FALSE
9763	ENSG00000151835	SACS	13	q12.12	23328826	23433740	-0.377148	0.706063	0.889196	FALSE	FALSE
9764	ENSG00000129990	SYT5	19	q13.42	55171199	55180441	-0.377291	0.705957	0.889196	FALSE	FALSE
9765	ENSG00000179431	FJX1	11	p13	35618419	35620868	-0.377473	0.705822	0.889196	FALSE	FALSE
9766	ENSG00000107175	CREB3	9	p13.3	35732335	35737004	-0.377717	0.705641	0.889196	FALSE	FALSE
9767	ENSG00000146263	MMS22L	6	q16.1	97142161	97283217	-0.378068	0.70538	0.889048	FALSE	FALSE
9768	ENSG00000273259	AL049839.2	14	q32.13	94592058	94624646	-0.37812	0.705341	0.889048	FALSE	FALSE
9769	ENSG00000164485	IL22RA2	6	q23.3	137143820	137173648	-0.378213	0.705272	0.889048	FALSE	FALSE
9770	ENSG00000146281	PM20D2	6	q15	89146050	89165565	-0.378251	0.705244	0.889048	FALSE	FALSE
9771	ENSG00000169905	TOR1AIP2	1	q25.2	179839967	179877803	-0.378309	0.705201	0.889048	FALSE	FALSE
9772	ENSG00000140284	SLC27A2	15	q21.2	50182196	50236395	-0.378488	0.705068	0.889048	FALSE	FALSE
9773	ENSG00000163705	FANCD2OS	3	p25.3	10081317	10108231	-0.379213	0.704529	0.888749	FALSE	FALSE
9774	ENSG00000070669	ASNS	7	q21.3	97852118	97872542	-0.379221	0.704523	0.888749	FALSE	FALSE
9775	ENSG00000161551	ZNF577	19	q13.41	51804816	51890950	-0.379301	0.704464	0.888749	FALSE	FALSE
9776	ENSG00000162782	TDRD5	1	q25.2	179591613	179691272	-0.379303	0.704463	0.888749	FALSE	FALSE
9777	ENSG00000116731	PRDM2	1	p36.21	13700198	13825079	-0.380133	0.703847	0.888543	FALSE	FALSE
9778	ENSG00000130948	HSD17B3	9	q22.32	96235306	96302176	-0.380174	0.703816	0.888543	FALSE	FALSE
9779	ENSG00000267179	AC008770.2	19	p13.2	11925075	11979290	-0.380382	0.703662	0.888543	FALSE	FALSE
9780	ENSG00000197713	RPE	2	q34	210002565	210022259	-0.380478	0.70359	0.888543	FALSE	FALSE
9781	ENSG00000110169	HPX	11	p15.4	6431049	6442617	-0.380696	0.703429	0.888543	FALSE	FALSE
9782	ENSG00000183762	KREMEN1	22	q12.1	29073078	29168333	-0.380798	0.703353	0.888543	FALSE	FALSE
9783	ENSG00000173575	CHD2	15	q26.1	92900189	93028005	-0.381252	0.703016	0.88821	FALSE	FALSE
9784	ENSG00000141576	RNF157	17	q25.1	76142453	76240373	-0.381602	0.702757	0.88821	FALSE	FALSE
9785	ENSG00000081913	PHLPP1	18	q21.33	62715450	62980433	-0.38218	0.702328	0.887914	FALSE	FALSE
9786	ENSG00000110237	ARHGEF17	11	q13.4	73308289	73369388	-0.382556	0.702049	0.887801	FALSE	FALSE
9787	ENSG00000163683	SMIM14	4	p14	39546330	39639090	-0.382634	0.701991	0.887797	FALSE	FALSE
9788	ENSG00000151655	ITIH2	10	p14	7703269	7749520	-0.3827	0.701943	0.887797	FALSE	FALSE
9789	ENSG00000171492	LRRC8D	1	p22.2	89821014	89936611	-0.382987	0.70173	0.887797	FALSE	FALSE
9790	ENSG00000100583	SAMD15	14	q24.3	77376689	77391497	-0.383072	0.701667	0.887797	FALSE	FALSE
9791	ENSG00000134851	TMEM165	4	q12	55395957	55453397	-0.38316	0.701601	0.887797	FALSE	FALSE
9792	ENSG00000169224	GCSAML	1	q44	247507058	247577690	-0.383609	0.701268	0.887636	FALSE	FALSE
9793	ENSG00000175203	DCTN2	12	q13.3	57530102	57547331	-0.38411	0.700897	0.887361	FALSE	FALSE
9794	ENSG00000164187	LMBRD2	5	p13.2	36098412	36151961	-0.384245	0.700797	0.887315	FALSE	FALSE
9795	ENSG00000166682	TMPRSS5	11	q23.2	113687546	113706373	-0.384466	0.700633	0.887245	FALSE	FALSE
9796	ENSG00000133111	RFXAP	13	q13.3	36819224	36829104	-0.384466	0.700633	0.887245	FALSE	FALSE
9797	ENSG00000198003	CCDC151	19	p13.2	11420604	11435782	-0.384624	0.700516	0.887245	FALSE	FALSE
9798	ENSG00000135269	TES	7	q31.2	116210493	116258783	-0.384946	0.700278	0.887162	FALSE	FALSE
9799	ENSG00000178988	MRFAP1L1	4	p16.1	6707701	6709880	-0.385307	0.70001	0.887005	FALSE	FALSE
9800	ENSG00000146250	PRSS35	6	q14.2	83512538	83525704	-0.385507	0.699862	0.886954	FALSE	FALSE
9801	ENSG00000123104	ITPR2	12	p11.23	26336515	26833198	-0.385545	0.699834	0.886954	FALSE	FALSE
9802	ENSG00000117122	MFAP2	1	p36.13	16974502	16980835	-0.385956	0.699529	0.886739	FALSE	FALSE
9803	ENSG00000173401	GLIPR1L1	12	q21.2	75334639	75370560	-0.386649	0.699016	0.886318	FALSE	FALSE
9804	ENSG00000104147	OIP5	15	q15.1	41309268	41332621	-0.386825	0.698886	0.886318	FALSE	FALSE
9805	ENSG00000138780	GSTCD	4	q24	105708778	105847728	-0.387061	0.698711	0.886318	FALSE	FALSE
9806	ENSG00000157107	FCHO2	5	q13.2	72955981	73090522	-0.387783	0.698176	0.885985	FALSE	FALSE
9807	ENSG00000258555	SPECC1L-ADORA2A	22	q11.23	24270898	24442356	-0.387923	0.698073	0.885922	FALSE	FALSE
9808	ENSG00000172667	ZMAT3	3	q26.32	179017223	179072279	-0.387965	0.698042	0.885922	FALSE	FALSE
9809	ENSG00000185760	KCNQ5	6	q13	72621792	73198851	-0.388249	0.697832	0.885822	FALSE	FALSE
9810	ENSG00000187922	LCN10	9	q34.3	136738167	136743356	-0.388437	0.697693	0.885783	FALSE	FALSE
9811	ENSG00000172785	CBWD1	9	p24.3	121038	179147	-0.389259	0.697085	0.885217	FALSE	FALSE
9812	ENSG00000112541	PDE10A	6	q27	165327287	165988078	-0.389506	0.696902	0.88519	FALSE	FALSE
9813	ENSG00000164610	RP9	7	p14.3	33094797	33109401	-0.389664	0.696785	0.88518	FALSE	FALSE
9814	ENSG00000175105	ZNF654	3	p11.1	88059274	88144665	-0.389784	0.696696	0.88518	FALSE	FALSE
9815	ENSG00000090989	EXOC1	4	q12	55853616	55905034	-0.389835	0.696658	0.88518	FALSE	FALSE
9816	ENSG00000168214	RBPJ	4	p15.2	26163455	26435131	-0.390124	0.696445	0.88516	FALSE	FALSE
9817	ENSG00000143761	ARF1	1	q42.13	228082660	228099212	-0.39049	0.696174	0.885022	FALSE	FALSE
9818	ENSG00000259207	ITGB3	17	q21.32	47253846	47311816	-0.390601	0.696092	0.885022	FALSE	FALSE
9819	ENSG00000163263	C1orf189	1	q21.3	154199372	154206333	-0.391052	0.695759	0.884701	FALSE	FALSE
9820	ENSG00000170906	NDUFA3	19	q13.42	54102728	54109257	-0.391312	0.695567	0.884682	FALSE	FALSE
9821	ENSG00000172006	ZNF554	19	p13.3	2819874	2835773	-0.391442	0.69547	0.884677	FALSE	FALSE
9822	ENSG00000134339	SAA2	11	p15.1	18239223	18248643	-0.391603	0.695352	0.884595	FALSE	FALSE
9823	ENSG00000172831	CES2	16	q22.1	66934444	66945096	-0.391918	0.695119	0.884505	FALSE	FALSE
9824	ENSG00000011258	MBTD1	17	q21.33	51177425	51260163	-0.392145	0.694951	0.884505	FALSE	FALSE
9825	ENSG00000163762	TM4SF18	3	q25.1	149318498	149334414	-0.392563	0.694642	0.884311	FALSE	FALSE
9826	ENSG00000182791	CCDC87	11	q13.2	66590176	66593083	-0.392575	0.694633	0.884311	FALSE	FALSE
9827	ENSG00000182986	ZNF320	19	q13.41	52863790	52897693	-0.392661	0.69457	0.884311	FALSE	FALSE
9828	ENSG00000183570	PCBP3	21	q22.3	45643694	45942454	-0.392879	0.694409	0.884221	FALSE	FALSE
9829	ENSG00000135945	REV1	2	q11.2	99400475	99490035	-0.393047	0.694285	0.884131	FALSE	FALSE
9830	ENSG00000151208	DLG5	10	q22.3	77790791	77926526	-0.393048	0.694284	0.884131	FALSE	FALSE
9831	ENSG00000171574	ZNF584	19	q13.43	58401504	58418327	-0.393063	0.694273	0.884131	FALSE	FALSE
9832	ENSG00000145907	G3BP1	5	q33.1	151771045	151812785	-0.393348	0.694063	0.884055	FALSE	FALSE
9833	ENSG00000162642	C1orf52	1	p22.3	85249953	85259672	-0.39363	0.693854	0.883927	FALSE	FALSE
9834	ENSG00000166922	SCG5	15	q13.3	32641676	32697098	-0.393682	0.693816	0.883927	FALSE	FALSE
9835	ENSG00000120278	PLEKHG1	6	q25.1	150599883	150843665	-0.393716	0.693791	0.883927	FALSE	FALSE
9836	ENSG00000084733	RAB10	2	p23.3	26034107	26137454	-0.394976	0.692861	0.883211	FALSE	FALSE
9837	ENSG00000141219	C17orf80	17	q25.1	73232233	73248947	-0.395017	0.69283	0.883211	FALSE	FALSE
9838	ENSG00000174891	RSRC1	3	q25.32	158105855	158545730	-0.39508	0.692784	0.883211	FALSE	FALSE
9839	ENSG00000004766	VPS50	7	q21.2	93232340	93361121	-0.395477	0.692491	0.882946	FALSE	FALSE
9840	ENSG00000229809	ZNF688	16	p11.2	30569346	30572734	-0.395712	0.692318	0.882794	FALSE	FALSE
9841	ENSG00000125944	HNRNPR	1	p36.12	23303771	23344336	-0.395755	0.692285	0.882794	FALSE	FALSE
9842	ENSG00000109586	GALNT7	4	q34.1	173168753	173323967	-0.396185	0.691969	0.882624	FALSE	FALSE
9843	ENSG00000175315	CST6	11	q13.1	66011841	66013505	-0.396335	0.691858	0.882552	FALSE	FALSE
9844	ENSG00000089057	SLC23A2	20	p13	4852356	5010293	-0.39638	0.691825	0.882552	FALSE	FALSE
9845	ENSG00000134698	AGO4	1	p34.3	35808172	35857890	-0.39664	0.691633	0.882431	FALSE	FALSE
9846	ENSG00000101266	CSNK2A1	20	p13	472498	543835	-0.396733	0.691565	0.882431	FALSE	FALSE
9847	ENSG00000125845	BMP2	20	p12.3	6767664	6780280	-0.397252	0.691182	0.882313	FALSE	FALSE
9848	ENSG00000123388	HOXC11	12	q13.13	53973126	53977643	-0.397281	0.69116	0.882313	FALSE	FALSE
9849	ENSG00000184497	TMEM255B	13	q34	113759240	113816995	-0.397481	0.691013	0.882313	FALSE	FALSE
9850	ENSG00000139734	DIAPH3	13	q21.2	59665583	60163987	-0.397801	0.690777	0.882204	FALSE	FALSE
9851	ENSG00000138675	FGF5	4	q21.21	80266599	80336680	-0.397809	0.690771	0.882204	FALSE	FALSE
9852	ENSG00000119844	AFTPH	2	p14	64524305	64593005	-0.397908	0.690698	0.882204	FALSE	FALSE
9853	ENSG00000119686	FLVCR2	14	q24.3	75578617	75663214	-0.398186	0.690493	0.882048	FALSE	FALSE
9854	ENSG00000178538	CA8	8	q12.1	60187347	60281412	-0.398242	0.690451	0.882048	FALSE	FALSE
9855	ENSG00000142684	ZNF593	1	p36.11	26169871	26170873	-0.398301	0.690408	0.882048	FALSE	FALSE
9856	ENSG00000088247	KHSRP	19	p13.3	6413348	6424794	-0.398412	0.690326	0.882042	FALSE	FALSE
9857	ENSG00000188321	ZNF559	19	p13.2	9323772	9351162	-0.398626	0.690169	0.88191	FALSE	FALSE
9858	ENSG00000198853	RUSC2	9	p13.3	35490127	35561898	-0.399087	0.689829	0.881622	FALSE	FALSE
9859	ENSG00000196865	NHLRC2	10	q25.3	113854661	113917194	-0.399659	0.689408	0.881419	FALSE	FALSE
9860	ENSG00000182870	GALNT9	12	q24.33	132196372	132329349	-0.399698	0.689379	0.881419	FALSE	FALSE
9861	ENSG00000076555	ACACB	12	q24.11	109116595	109268226	-0.39988	0.689245	0.881348	FALSE	FALSE
9862	ENSG00000162545	CAMK2N1	1	p36.12	20482391	20486220	-0.40018	0.689024	0.881271	FALSE	FALSE
9863	ENSG00000215193	PEX26	22	q11.21	18077920	18131138	-0.40021	0.689002	0.881271	FALSE	FALSE
9864	ENSG00000157554	ERG	21	q22.2	38380027	38661780	-0.400332	0.688912	0.881266	FALSE	FALSE
9865	ENSG00000022840	RNF10	12	q24.31	120533480	120577594	-0.400611	0.688707	0.881142	FALSE	FALSE
9866	ENSG00000187513	GJA4	1	p34.3	34792998	34795747	-0.401592	0.687985	0.880655	FALSE	FALSE
9867	ENSG00000103942	HOMER2	15	q25.2	82836946	82986153	-0.401678	0.687921	0.880655	FALSE	FALSE
9868	ENSG00000115524	SF3B1	2	q33.1	197389784	197435091	-0.401722	0.687889	0.880655	FALSE	FALSE
9869	ENSG00000182405	PGBD4	15	q14	34102073	34108684	-0.403343	0.686696	0.87967	FALSE	FALSE
9870	ENSG00000198492	YTHDF2	1	p35.3	28736621	28769775	-0.404296	0.685995	0.879392	FALSE	FALSE
9871	ENSG00000081665	ZNF506	19	p13.11	19785839	19821751	-0.405056	0.685437	0.879295	FALSE	FALSE
9872	ENSG00000205309	NT5M	17	p11.2	17303335	17347663	-0.405062	0.685432	0.879295	FALSE	FALSE
9873	ENSG00000105855	ITGB8	7	p21.1	20330702	20415754	-0.40511	0.685397	0.879295	FALSE	FALSE
9874	ENSG00000187260	WDR86	7	q36.1	151375909	151410727	-0.405451	0.685146	0.879295	FALSE	FALSE
9875	ENSG00000160307	S100B	21	q22.3	46598962	46605208	-0.405505	0.685106	0.879295	FALSE	FALSE
9876	ENSG00000170743	SYT9	11	p15.4	7238778	7469042	-0.405816	0.684877	0.879295	FALSE	FALSE
9877	ENSG00000087502	ERGIC2	12	p11.22	29337352	29381189	-0.406054	0.684703	0.879181	FALSE	FALSE
9878	ENSG00000136867	SLC31A2	9	q32	113150942	113164137	-0.406385	0.68446	0.879007	FALSE	FALSE
9879	ENSG00000142449	FBN3	19	p13.2	8065402	8149846	-0.407045	0.683975	0.878856	FALSE	FALSE
9880	ENSG00000158859	ADAMTS4	1	q23.3	161184308	161199056	-0.407074	0.683954	0.878856	FALSE	FALSE
9881	ENSG00000256100	AP000721.1	11	q13.1	63974620	63988346	-0.407076	0.683952	0.878856	FALSE	FALSE
9882	ENSG00000170085	SIMC1	5	q35.2	176238367	176345991	-0.407399	0.683715	0.878808	FALSE	FALSE
9883	ENSG00000146872	TLK2	17	q23.2	62458658	62615481	-0.407634	0.683542	0.878794	FALSE	FALSE
9884	ENSG00000152240	HAUS1	18	q21.1	46104332	46128333	-0.408195	0.683131	0.878472	FALSE	FALSE
9885	ENSG00000173714	WFIKKN2	17	q21.33	50834650	50842348	-0.408613	0.682823	0.878215	FALSE	FALSE
9886	ENSG00000254726	MEX3A	1	q22	156072013	156081998	-0.409414	0.682236	0.877942	FALSE	FALSE
9887	ENSG00000144785	AC073896.1	12	q13.3	56285916	56316059	-0.409555	0.682132	0.877878	FALSE	FALSE
9888	ENSG00000126267	COX6B1	19	q13.12	35648223	35658861	-0.40958	0.682114	0.877878	FALSE	FALSE
9889	ENSG00000103550	KNOP1	16	p12.3	19701934	19718235	-0.409692	0.682032	0.877878	FALSE	FALSE
9890	ENSG00000163660	CCNL1	3	q25.31	157146508	157160760	-0.409885	0.68189	0.877774	FALSE	FALSE
9891	ENSG00000172992	DCAKD	17	q21.31	45023340	45061109	-0.410041	0.681776	0.877764	FALSE	FALSE
9892	ENSG00000185619	PCGF3	4	p16.3	705748	770640	-0.410091	0.681739	0.877764	FALSE	FALSE
9893	ENSG00000100412	ACO2	22	q13.2	41469125	41528989	-0.410559	0.681396	0.877422	FALSE	FALSE
9894	ENSG00000125995	ROMO1	20	q11.22	35699272	35700984	-0.411198	0.680927	0.877044	FALSE	FALSE
9895	ENSG00000198417	MT1F	16	q13	56657694	56660698	-0.41124	0.680896	0.877044	FALSE	FALSE
9896	ENSG00000135549	PKIB	6	q22.31	122471917	122726373	-0.411323	0.680836	0.877044	FALSE	FALSE
9897	ENSG00000167646	DNAAF3	19	q13.42	55158661	55166722	-0.411612	0.680624	0.877044	FALSE	FALSE
9898	ENSG00000197728	RPS26	12	q13.2	56041351	56044697	-0.411651	0.680595	0.877044	FALSE	FALSE
9899	ENSG00000132692	BCAN	1	q23.1	156641390	156659532	-0.411691	0.680566	0.877044	FALSE	FALSE
9900	ENSG00000181804	SLC9A9	3	q24	143265222	143848531	-0.412063	0.680293	0.877029	FALSE	FALSE
9901	ENSG00000184500	PROS1	3	q11.1	93873033	93980003	-0.412086	0.680276	0.877029	FALSE	FALSE
9902	ENSG00000173889	PHC3	3	q26.2	170086732	170181749	-0.412225	0.680175	0.877014	FALSE	FALSE
9903	ENSG00000161509	GRIN2C	17	q25.1	74842023	74861504	-0.412865	0.679706	0.876547	FALSE	FALSE
9904	ENSG00000182831	C16orf72	16	p13.2	9091648	9121640	-0.413201	0.679459	0.876299	FALSE	FALSE
9905	ENSG00000273217	AC008695.1	5	q31.1	131425891	131796983	-0.413399	0.679314	0.87618	FALSE	FALSE
9906	ENSG00000269699	ZIM2	19	q13.43	56774547	56840729	-0.413772	0.679041	0.876035	FALSE	FALSE
9907	ENSG00000102189	EEA1	12	q22	92770637	92929331	-0.413993	0.678879	0.875907	FALSE	FALSE
9908	ENSG00000161682	FAM171A2	17	q21.31	44353215	44363875	-0.414104	0.678798	0.875907	FALSE	FALSE
9909	ENSG00000102606	ARHGEF7	13	q34	111114559	111305737	-0.414306	0.67865	0.875876	FALSE	FALSE
9910	ENSG00000153113	CAST	5	q15	96525267	96779595	-0.414665	0.678387	0.875723	FALSE	FALSE
9911	ENSG00000177303	CASKIN2	17	q25.1	75500261	75515583	-0.414795	0.678292	0.875714	FALSE	FALSE
9912	ENSG00000091536	MYO15A	17	p11.2	18108706	18179806	-0.414842	0.678257	0.875714	FALSE	FALSE
9913	ENSG00000175575	PAAF1	11	q13.4	73876699	73931124	-0.41504	0.678113	0.875714	FALSE	FALSE
9914	ENSG00000185947	ZNF267	16	p11.2	31873758	31917357	-0.415123	0.678052	0.875714	FALSE	FALSE
9915	ENSG00000185009	AP3M1	10	q22.2	74120255	74151063	-0.415464	0.677802	0.87561	FALSE	FALSE
9916	ENSG00000158023	WDR66	12	q24.31	121917862	122003927	-0.415815	0.677546	0.875348	FALSE	FALSE
9917	ENSG00000082898	XPO1	2	p15	61477849	61538626	-0.415932	0.67746	0.875348	FALSE	FALSE
9918	ENSG00000182903	ZNF721	4	p16.3	425815	499156	-0.416463	0.677071	0.875012	FALSE	FALSE
9919	ENSG00000120075	HOXB5	17	q21.32	48591257	48593961	-0.41706	0.676634	0.874894	FALSE	FALSE
9920	ENSG00000109689	STIM2	4	p15.2	26857678	27025381	-0.417285	0.67647	0.874874	FALSE	FALSE
9921	ENSG00000173706	HEG1	3	q21.2	124965710	125055958	-0.41748	0.676327	0.874826	FALSE	FALSE
9922	ENSG00000151025	GPR158	10	p12.1	25174802	25602226	-0.417522	0.676297	0.874826	FALSE	FALSE
9923	ENSG00000119446	RBM18	9	q33.2	122237624	122264839	-0.418183	0.675813	0.874482	FALSE	FALSE
9924	ENSG00000222011	FAM185A	7	q22.1	102748971	102809225	-0.418852	0.675324	0.874195	FALSE	FALSE
9925	ENSG00000174562	KLK15	19	q13.33	50825289	50837213	-0.418928	0.675268	0.874195	FALSE	FALSE
9926	ENSG00000238243	OR2W3	1	q44	247895587	247896531	-0.419207	0.675065	0.874144	FALSE	FALSE
9927	ENSG00000070761	CFAP20	16	q21	58113588	58129450	-0.419234	0.675045	0.874144	FALSE	FALSE
9928	ENSG00000273269	AC073283.3	2	p21	47065941	47176511	-0.419316	0.674985	0.874144	FALSE	FALSE
9929	ENSG00000100814	CCNB1IP1	14	q11.2	20311368	20333312	-0.419322	0.674981	0.874144	FALSE	FALSE
9930	ENSG00000131848	ZSCAN5A	19	q13.43	56219670	56368383	-0.419323	0.67498	0.874144	FALSE	FALSE
9931	ENSG00000104826	LHB	19	q13.33	49015980	49017091	-0.419703	0.674702	0.874144	FALSE	FALSE
9932	ENSG00000187634	SAMD11	1	p36.33	923928	944581	-0.419723	0.674688	0.874144	FALSE	FALSE
9933	ENSG00000157064	NMNAT2	1	q25.3	183248237	183418602	-0.419729	0.674684	0.874144	FALSE	FALSE
9934	ENSG00000241978	AKAP2	9	q31.3	110048598	110172512	-0.41981	0.674624	0.874144	FALSE	FALSE
9935	ENSG00000119522	DENND1A	9	q33.3	123379654	123930152	-0.420162	0.674367	0.874144	FALSE	FALSE
9936	ENSG00000107341	UBE2R2	9	p13.3	33817567	33920404	-0.420351	0.674229	0.874144	FALSE	FALSE
9937	ENSG00000126337	KRT36	17	q21.2	41486136	41492546	-0.420496	0.674123	0.8741	FALSE	FALSE
9938	ENSG00000179168	GGN	19	q13.2	38384265	38388082	-0.420684	0.673986	0.8741	FALSE	FALSE
9939	ENSG00000171984	SHLD1	20	p12.3	5750393	5863912	-0.420848	0.673866	0.874054	FALSE	FALSE
9940	ENSG00000181789	COPG1	3	q21.3	129249606	129277773	-0.421106	0.673677	0.874007	FALSE	FALSE
9941	ENSG00000223510	CDRT15	17	p12	14235673	14236862	-0.421247	0.673575	0.874007	FALSE	FALSE
9942	ENSG00000079134	THOC1	18	p11.32	214520	268050	-0.421416	0.673452	0.874007	FALSE	FALSE
9943	ENSG00000169715	MT1E	16	q13	56625475	56627112	-0.421751	0.673207	0.873813	FALSE	FALSE
9944	ENSG00000135312	HTR1B	6	q14.1	77461753	77463773	-0.42214	0.672923	0.873582	FALSE	FALSE
9945	ENSG00000069696	DRD4	11	p15.5	637293	640706	-0.422491	0.672666	0.873319	FALSE	FALSE
9946	ENSG00000119699	TGFB3	14	q24.3	75958099	75982991	-0.422736	0.672488	0.873225	FALSE	FALSE
9947	ENSG00000167394	ZNF668	16	p11.2	31060843	31074320	-0.422749	0.672478	0.873225	FALSE	FALSE
9948	ENSG00000173013	CCDC96	4	p16.1	7040849	7042939	-0.422978	0.672311	0.873204	FALSE	FALSE
9949	ENSG00000079335	CDC14A	1	p21.2	100345001	100520278	-0.423386	0.672013	0.873025	FALSE	FALSE
9950	ENSG00000151276	MAGI1	3	p14.1	65353525	66038834	-0.423559	0.671888	0.87295	FALSE	FALSE
9951	ENSG00000179242	CDH4	20	q13.33	61252426	61940617	-0.42381	0.671705	0.87295	FALSE	FALSE
9952	ENSG00000213996	TM6SF2	19	p13.11	19264364	19273391	-0.423894	0.671643	0.87295	FALSE	FALSE
9953	ENSG00000167815	PRDX2	19	p13.13	12796820	12801859	-0.423898	0.67164	0.87295	FALSE	FALSE
9954	ENSG00000123454	DBH	9	q34.2	133635348	133659344	-0.424025	0.671547	0.87295	FALSE	FALSE
9955	ENSG00000107147	KCNT1	9	q34.3	135702185	135795508	-0.42411	0.671485	0.87295	FALSE	FALSE
9956	ENSG00000139631	CSAD	12	q13.13	53157663	53180909	-0.424421	0.671258	0.872945	FALSE	FALSE
9957	ENSG00000133657	ATP13A3	3	q29	194402672	194498364	-0.424441	0.671244	0.872945	FALSE	FALSE
9958	ENSG00000177169	ULK1	12	q24.33	131894651	131923167	-0.424578	0.671144	0.872945	FALSE	FALSE
9959	ENSG00000100580	TMED8	14	q24.3	77335021	77377109	-0.424654	0.671089	0.872945	FALSE	FALSE
9960	ENSG00000166747	AP1G1	16	q22.2	71729000	71809201	-0.42493	0.670887	0.872832	FALSE	FALSE
9961	ENSG00000188290	HES4	1	p36.33	998962	1000172	-0.425096	0.670766	0.872825	FALSE	FALSE
9962	ENSG00000164683	HEY1	8	q21.13	79764010	79767863	-0.425261	0.670646	0.872825	FALSE	FALSE
9963	ENSG00000116898	MRPS15	1	p34.3	36455718	36464437	-0.425337	0.670591	0.872825	FALSE	FALSE
9964	ENSG00000205765	C5orf51	5	p13.1	41904188	41921636	-0.425474	0.670491	0.872825	FALSE	FALSE
9965	ENSG00000167766	ZNF83	19	q13.41	52594060	52690496	-0.425646	0.670366	0.872825	FALSE	FALSE
9966	ENSG00000079313	REXO1	19	p13.3	1815246	1848463	-0.425833	0.670229	0.872825	FALSE	FALSE
9967	ENSG00000156873	PHKG2	16	p11.2	30748270	30761176	-0.42593	0.670159	0.872825	FALSE	FALSE
9968	ENSG00000269964	MEI4	6	q14.1	77650274	77927028	-0.426103	0.670033	0.872825	FALSE	FALSE
9969	ENSG00000241837	ATP5PO	21	q22.11	33903453	33915980	-0.426195	0.669966	0.872825	FALSE	FALSE
9970	ENSG00000149577	SIDT2	11	q23.3	117178733	117197445	-0.426524	0.669726	0.872825	FALSE	FALSE
9971	ENSG00000157654	PALM2-AKAP2	9	q31.3	109780309	110172512	-0.426543	0.669712	0.872825	FALSE	FALSE
9972	ENSG00000168056	LTBP3	11	q13.1	65538805	65558930	-0.426548	0.669708	0.872825	FALSE	FALSE
9973	ENSG00000119048	UBE2B	5	q31.1	134371179	134391992	-0.426608	0.669665	0.872825	FALSE	FALSE
9974	ENSG00000090432	MUL1	1	p36.12	20499448	20508161	-0.426611	0.669663	0.872825	FALSE	FALSE
9975	ENSG00000129673	AANAT	17	q25.1	76453351	76470117	-0.426847	0.669491	0.872825	FALSE	FALSE
9976	ENSG00000115446	UNC50	2	q11.2	98608579	98618515	-0.427036	0.669353	0.872825	FALSE	FALSE
9977	ENSG00000271741	AC114490.2	1	p34.3	34981533	35031741	-0.427121	0.669292	0.872825	FALSE	FALSE
9978	ENSG00000159450	TCHH	1	q21.3	152106317	152115454	-0.427517	0.669003	0.872717	FALSE	FALSE
9979	ENSG00000141485	SLC13A5	17	p13.1	6684713	6713567	-0.427879	0.66874	0.872621	FALSE	FALSE
9980	ENSG00000082701	GSK3B	3	q13.33	119821323	120094417	-0.428097	0.66858	0.872616	FALSE	FALSE
9981	ENSG00000171786	NHLH1	1	q23.2	160367067	160372848	-0.428285	0.668443	0.872598	FALSE	FALSE
9982	ENSG00000196460	RFX8	2	q11.2	101397361	101474703	-0.428526	0.668268	0.872523	FALSE	FALSE
9983	ENSG00000125337	KIF25	6	q27	167996241	168045089	-0.429016	0.667912	0.872223	FALSE	FALSE
9984	ENSG00000139597	N4BP2L1	13	q13.1	32400723	32428311	-0.429089	0.667859	0.872223	FALSE	FALSE
9985	ENSG00000168148	HIST3H3	1	q42.13	228424845	228425325	-0.429142	0.66782	0.872223	FALSE	FALSE
9986	ENSG00000134899	ERCC5	13	q33.1	102807146	102876001	-0.429447	0.667598	0.872066	FALSE	FALSE
9987	ENSG00000128272	ATF4	22	q13.1	39519695	39522685	-0.429649	0.667451	0.871943	FALSE	FALSE
9988	ENSG00000143569	UBAP2L	1	q21.3	154220179	154271510	-0.429765	0.667366	0.871943	FALSE	FALSE
9989	ENSG00000196262	PPIA	7	p13	44796680	44824564	-0.43039	0.666912	0.871729	FALSE	FALSE
9990	ENSG00000213024	NUP62	19	q13.33	49906825	49929763	-0.430686	0.666697	0.871584	FALSE	FALSE
9991	ENSG00000196935	SRGAP1	12	q14.2	63844293	64162221	-0.430705	0.666683	0.871584	FALSE	FALSE
9992	ENSG00000143344	RGL1	1	q25.3	183636085	183928531	-0.430835	0.666588	0.871581	FALSE	FALSE
9993	ENSG00000147854	UHRF2	9	p24.1	6413151	6507054	-0.43121	0.666316	0.871553	FALSE	FALSE
9994	ENSG00000142910	TINAGL1	1	p35.2	31576485	31587686	-0.431268	0.666273	0.871553	FALSE	FALSE
9995	ENSG00000118600	RXYLT1	12	q14.2	63779803	63809558	-0.43135	0.666214	0.871553	FALSE	FALSE
9996	ENSG00000103479	RBL2	16	q12.2	53433977	53491649	-0.431382	0.666191	0.871553	FALSE	FALSE
9997	ENSG00000064042	LIMCH1	4	p13	41359607	41700044	-0.431587	0.666042	0.871553	FALSE	FALSE
9998	ENSG00000172348	RCAN2	6	p12.3	46220736	46491972	-0.431798	0.665888	0.871502	FALSE	FALSE
9999	ENSG00000083782	EPYC	12	q21.33	90963679	91005026	-0.432028	0.665721	0.871422	FALSE	FALSE
10000	ENSG00000151623	NR3C2	4	q31.23	148078762	148444698	-0.432034	0.665717	0.871422	FALSE	FALSE
10001	ENSG00000105613	MAST1	19	p13.13	12833951	12874951	-0.432979	0.66503	0.870796	FALSE	FALSE
10002	ENSG00000181027	FKRP	19	q13.32	46746046	46776988	-0.433028	0.664994	0.870796	FALSE	FALSE
10003	ENSG00000140839	CLEC18B	16	q23.1	74408270	74421953	-0.433048	0.66498	0.870796	FALSE	FALSE
10004	ENSG00000155100	OTUD6B	8	q21.3	91070196	91087095	-0.433256	0.664829	0.870742	FALSE	FALSE
10005	ENSG00000138722	MMRN1	4	q22.1	89879532	89954629	-0.433422	0.664708	0.870654	FALSE	FALSE
10006	ENSG00000248710	AC079594.2	3	q25.33	160227454	160449829	-0.433471	0.664673	0.870654	FALSE	FALSE
10007	ENSG00000107438	PDLIM1	10	q23.33	95237572	95291024	-0.433518	0.664639	0.870654	FALSE	FALSE
10008	ENSG00000100410	PHF5A	22	q13.2	41459717	41468725	-0.433568	0.664602	0.870654	FALSE	FALSE
10009	ENSG00000162972	MAIP1	2	q33.1	199955317	200008540	-0.433725	0.664488	0.870644	FALSE	FALSE
10010	ENSG00000182810	DDX28	16	q22.1	68021274	68023442	-0.433964	0.664315	0.870556	FALSE	FALSE
10011	ENSG00000144061	NPHP1	2	q13	110122311	110205066	-0.434311	0.664063	0.870296	FALSE	FALSE
10012	ENSG00000114956	DGUOK	2	p13.1	73926826	73958961	-0.434428	0.663978	0.870284	FALSE	FALSE
10013	ENSG00000123178	SPRYD7	13	q14.2	49912706	49936490	-0.434712	0.663772	0.870263	FALSE	FALSE
10014	ENSG00000159763	PIP	7	q34	143132077	143139746	-0.435047	0.663528	0.870083	FALSE	FALSE
10015	ENSG00000169313	P2RY12	3	q25.1	151337380	151384812	-0.435138	0.663463	0.870067	FALSE	FALSE
10016	ENSG00000131844	MCCC2	5	q13.2	71587288	71658704	-0.435551	0.663162	0.869767	FALSE	FALSE
10017	ENSG00000171246	NPTX1	17	q25.3	80467148	80477843	-0.435946	0.662876	0.869577	FALSE	FALSE
10018	ENSG00000178163	ZNF518B	4	p16.1	10439874	10457410	-0.436216	0.66268	0.869458	FALSE	FALSE
10019	ENSG00000255112	CHMP1B	18	p11.21	11851396	11854449	-0.436402	0.662545	0.869427	FALSE	FALSE
10020	ENSG00000176018	LYSMD3	5	q14.3	90515611	90529584	-0.436758	0.662287	0.869345	FALSE	FALSE
10021	ENSG00000140939	NOL3	16	q22.1	67170154	67175735	-0.43685	0.66222	0.869343	FALSE	FALSE
10022	ENSG00000166484	MAPK7	17	p11.2	19377721	19383544	-0.436896	0.662187	0.869343	FALSE	FALSE
10023	ENSG00000184271	POU6F1	12	q13.13	51186936	51217708	-0.437035	0.662086	0.869343	FALSE	FALSE
10024	ENSG00000156026	MCU	10	q22.1	72692131	72887694	-0.437381	0.661835	0.869186	FALSE	FALSE
10025	ENSG00000105258	POLR2I	19	q13.12	36113710	36115346	-0.437797	0.661534	0.869048	FALSE	FALSE
10026	ENSG00000144834	TAGLN3	3	q13.2	111998664	112013887	-0.437852	0.661493	0.869048	FALSE	FALSE
10027	ENSG00000121579	NAA50	3	q13.31	113716460	113746300	-0.43843	0.661075	0.868676	FALSE	FALSE
10028	ENSG00000153066	TXNDC11	16	p13.13	11679080	11742878	-0.438909	0.660728	0.868429	FALSE	FALSE
10029	ENSG00000119125	GDA	9	q21.13	72114595	72257193	-0.438956	0.660694	0.868429	FALSE	FALSE
10030	ENSG00000160208	RRP1B	21	q22.3	43659548	43696079	-0.439008	0.660656	0.868429	FALSE	FALSE
10031	ENSG00000154447	SH3RF1	4	q33	169094256	169271105	-0.439113	0.660579	0.868429	FALSE	FALSE
10032	ENSG00000111218	PRMT8	12	p13.32	3381349	3593973	-0.439403	0.66037	0.868307	FALSE	FALSE
10033	ENSG00000087253	LPCAT2	16	q12.2	55508998	55586670	-0.439479	0.660314	0.868305	FALSE	FALSE
10034	ENSG00000171119	NRTN	19	p13.3	5823802	5828324	-0.439701	0.660154	0.868302	FALSE	FALSE
10035	ENSG00000163449	TMEM169	2	q35	216081866	216102783	-0.440131	0.659842	0.868101	FALSE	FALSE
10036	ENSG00000172410	INSL5	1	p31.3	66797741	66801256	-0.440286	0.65973	0.868024	FALSE	FALSE
10037	ENSG00000064225	ST3GAL6	3	q12.1	98732236	98821201	-0.440326	0.659701	0.868024	FALSE	FALSE
10038	ENSG00000124198	ARFGEF2	20	q13.13	48921890	49036693	-0.440384	0.659659	0.868024	FALSE	FALSE
10039	ENSG00000165264	NDUFB6	9	p21.1	32552999	32573184	-0.440385	0.659658	0.868024	FALSE	FALSE
10040	ENSG00000172428	COPS9	2	q37.3	240126563	240136807	-0.44087	0.659307	0.867886	FALSE	FALSE
10041	ENSG00000198574	SH2D1B	1	q23.3	162395266	162412138	-0.441122	0.659125	0.867886	FALSE	FALSE
10042	ENSG00000135164	DMTF1	7	q21.12	87152361	87196337	-0.441259	0.659026	0.867886	FALSE	FALSE
10043	ENSG00000198723	TEX45	19	p13.2	7492976	7508450	-0.441567	0.658803	0.867802	FALSE	FALSE
10044	ENSG00000112096	SOD2	6	q25.3	159669057	159745186	-0.441689	0.658714	0.867802	FALSE	FALSE
10045	ENSG00000158828	PINK1	1	p36.12	20633455	20651511	-0.441703	0.658704	0.867802	FALSE	FALSE
10046	ENSG00000174527	MYO1H	12	q24.11	109347903	109455523	-0.441831	0.658612	0.867802	FALSE	FALSE
10047	ENSG00000100354	TNRC6B	22	q13.1	40044817	40335808	-0.441967	0.658513	0.867802	FALSE	FALSE
10048	ENSG00000115761	NOL10	2	p25.1	10570766	10689987	-0.442475	0.658146	0.867753	FALSE	FALSE
10049	ENSG00000115942	ORC2	2	q33.1	200908973	200963680	-0.443595	0.657335	0.866964	FALSE	FALSE
10050	ENSG00000142192	APP	21	q21.3	25880550	26171128	-0.443864	0.657141	0.866848	FALSE	FALSE
10051	ENSG00000136404	TM6SF1	15	q25.2	83107407	83144854	-0.444053	0.657004	0.866807	FALSE	FALSE
10052	ENSG00000143179	UCK2	1	q24.1	165827531	165911618	-0.444492	0.656687	0.866598	FALSE	FALSE
10053	ENSG00000198585	NUDT16	3	q22.1	131381671	131388830	-0.444577	0.656625	0.866587	FALSE	FALSE
10054	ENSG00000113645	WWC1	5	q34	168291651	168472303	-0.44484	0.656435	0.866406	FALSE	FALSE
10055	ENSG00000170379	TCAF2	7	q35	143620952	143730409	-0.445424	0.656013	0.866046	FALSE	FALSE
10056	ENSG00000152784	PRDM8	4	q21.21	80183879	80204329	-0.445502	0.655957	0.866046	FALSE	FALSE
10057	ENSG00000120875	DUSP4	8	p12	29333064	29350668	-0.445764	0.655768	0.865944	FALSE	FALSE
10058	ENSG00000187010	RHD	1	p36.11	25272393	25330445	-0.445786	0.655752	0.865944	FALSE	FALSE
10059	ENSG00000154380	ENAH	1	q42.12	225486835	225653142	-0.445786	0.655752	0.865944	FALSE	FALSE
10060	ENSG00000148429	USP6NL	10	p14	11453946	11611754	-0.44593	0.655648	0.865944	FALSE	FALSE
10061	ENSG00000140265	ZSCAN29	15	q15.3	43358172	43371025	-0.446343	0.65535	0.865671	FALSE	FALSE
10062	ENSG00000113575	PPP2CA	5	q31.1	134194334	134226142	-0.446348	0.655346	0.865671	FALSE	FALSE
10063	ENSG00000197429	IPP	1	p34.1	45694324	45750650	-0.446503	0.655234	0.865671	FALSE	FALSE
10064	ENSG00000257411	AC034102.2	12	q13.2	56101331	56109289	-0.446573	0.655183	0.865671	FALSE	FALSE
10065	ENSG00000107372	ZFAND5	9	q21.13	72351425	72365235	-0.446736	0.655065	0.865645	FALSE	FALSE
10066	ENSG00000154237	LRRK1	15	q26.3	100919215	101078254	-0.44708	0.654817	0.865472	FALSE	FALSE
10067	ENSG00000165487	MICU2	13	q12.11	21492691	21604214	-0.447191	0.654737	0.865472	FALSE	FALSE
10068	ENSG00000105085	MED26	19	p13.11	16574907	16629062	-0.447223	0.654714	0.865472	FALSE	FALSE
10069	ENSG00000136868	SLC31A1	9	q32	113221562	113264492	-0.447277	0.654675	0.865472	FALSE	FALSE
10070	ENSG00000121892	PDS5A	4	p14	39822863	39977956	-0.447329	0.654638	0.865472	FALSE	FALSE
10071	ENSG00000125148	MT2A	16	q13	56608199	56609497	-0.447622	0.654426	0.865472	FALSE	FALSE
10072	ENSG00000113273	ARSB	5	q14.1	78777209	78986087	-0.447622	0.654426	0.865472	FALSE	FALSE
10073	ENSG00000211455	STK38L	12	p11.23	27243968	27325959	-0.447875	0.654243	0.865471	FALSE	FALSE
10074	ENSG00000213085	CFAP45	1	q23.2	159872364	159900163	-0.447901	0.654225	0.865471	FALSE	FALSE
10075	ENSG00000131669	NINJ1	9	q22.31	93121489	93134288	-0.448026	0.654134	0.865471	FALSE	FALSE
10076	ENSG00000012232	EXTL3	8	p21.1	28600469	28755599	-0.448377	0.653881	0.865338	FALSE	FALSE
10077	ENSG00000163631	ALB	4	q13.3	73397114	73421412	-0.448742	0.653618	0.865059	FALSE	FALSE
10078	ENSG00000181617	FDCSP	4	q13.3	70226071	70235252	-0.448903	0.653502	0.864975	FALSE	FALSE
10079	ENSG00000172771	EFCAB12	3	q21.3	129401321	129428651	-0.448986	0.653441	0.864966	FALSE	FALSE
10080	ENSG00000148942	SLC5A12	11	p14.2	26667019	26723427	-0.44929	0.653222	0.864816	FALSE	FALSE
10081	ENSG00000188501	LCTL	15	q22.31	66547179	66565979	-0.449718	0.652914	0.864639	FALSE	FALSE
10082	ENSG00000112282	MED23	6	q23.2	131573966	131628229	-0.450101	0.652638	0.864522	FALSE	FALSE
10083	ENSG00000142178	SIK1	21	q22.3	43414483	43427189	-0.450175	0.652584	0.864522	FALSE	FALSE
10084	ENSG00000130561	SAG	2	q37.1	233307816	233347055	-0.450288	0.652503	0.864522	FALSE	FALSE
10085	ENSG00000145348	TBCK	4	q24	106041599	106321495	-0.450607	0.652273	0.864398	FALSE	FALSE
10086	ENSG00000101040	ZMYND8	20	q13.12	47209214	47356889	-0.450795	0.652137	0.864288	FALSE	FALSE
10087	ENSG00000123427	EEF1AKMT3	12	q14.1	57771492	57782541	-0.450811	0.652126	0.864288	FALSE	FALSE
10088	ENSG00000105708	ZNF14	19	p13.11	19710471	19733097	-0.451002	0.651988	0.864288	FALSE	FALSE
10089	ENSG00000178764	ZHX2	8	q24.13	122781394	122974512	-0.451031	0.651967	0.864288	FALSE	FALSE
10090	ENSG00000113732	ATP6V0E1	5	q35.1	172983757	173035445	-0.451349	0.651738	0.864179	FALSE	FALSE
10091	ENSG00000178372	CALML5	10	p15.1	5498697	5499555	-0.451424	0.651684	0.864179	FALSE	FALSE
10092	ENSG00000069329	VPS35	16	q11.2	46656132	46689518	-0.451431	0.651679	0.864179	FALSE	FALSE
10093	ENSG00000112742	TTK	6	q14.1	80003887	80042527	-0.451495	0.651633	0.864179	FALSE	FALSE
10094	ENSG00000162415	ZSWIM5	1	p34.1	45016399	45306209	-0.451573	0.651577	0.864179	FALSE	FALSE
10095	ENSG00000159199	ATP5MC1	17	q21.32	48892765	48895871	-0.451574	0.651576	0.864179	FALSE	FALSE
10096	ENSG00000166068	SPRED1	15	q14	38252326	38357249	-0.451611	0.651549	0.864179	FALSE	FALSE
10097	ENSG00000168826	ZBTB49	4	p16.3	4290251	4321786	-0.45174	0.651456	0.864179	FALSE	FALSE
10098	ENSG00000234284	ZNF879	5	q35.3	179023752	179035064	-0.451906	0.651337	0.864179	FALSE	FALSE
10099	ENSG00000139350	NEDD1	12	q23.1	96907223	96953777	-0.451916	0.651329	0.864179	FALSE	FALSE
10100	ENSG00000081479	LRP2	2	q31.1	169127109	169362685	-0.452181	0.651138	0.864179	FALSE	FALSE
10101	ENSG00000135346	CGA	6	q14.3	87085498	87095406	-0.452227	0.651105	0.864179	FALSE	FALSE
10102	ENSG00000118579	MED28	4	p15.32	17614631	17634105	-0.452369	0.651003	0.864179	FALSE	FALSE
10103	ENSG00000197020	ZNF100	19	p12	21722766	21767628	-0.45244	0.650952	0.864179	FALSE	FALSE
10104	ENSG00000128045	RASL11B	4	q12	52862290	52866835	-0.45253	0.650887	0.864179	FALSE	FALSE
10105	ENSG00000253485	PCDHGA5	5	q31.3	141364232	141512979	-0.452654	0.650798	0.864179	FALSE	FALSE
10106	ENSG00000148541	FAM13C	10	q21.1	59246129	59363181	-0.452801	0.650692	0.864179	FALSE	FALSE
10107	ENSG00000185989	RASA3	13	q34	113977783	114132611	-0.453181	0.650418	0.864153	FALSE	FALSE
10108	ENSG00000145050	MANF	3	p21.2	51385047	51389397	-0.453463	0.650215	0.86405	FALSE	FALSE
10109	ENSG00000109654	TRIM2	4	q31.3	153152342	153339320	-0.454059	0.649787	0.86362	FALSE	FALSE
10110	ENSG00000100426	ZBED4	22	q13.33	49853842	49890078	-0.454337	0.649587	0.863489	FALSE	FALSE
10111	ENSG00000267385	AC011498.4	19	p13.3	4528427	4540067	-0.455059	0.649067	0.863434	FALSE	FALSE
10112	ENSG00000182836	PLCXD3	5	p13.1	41306954	41510628	-0.455164	0.648991	0.863405	FALSE	FALSE
10113	ENSG00000134020	PEBP4	8	p21.3	22713251	23000000	-0.455184	0.648977	0.863405	FALSE	FALSE
10114	ENSG00000026103	FAS	10	q23.31	88990582	89015785	-0.455207	0.64896	0.863405	FALSE	FALSE
10115	ENSG00000267059	AC005943.1	19	p13.3	1578339	1605445	-0.455267	0.648917	0.863405	FALSE	FALSE
10116	ENSG00000118495	PLAGL1	6	q24.2	143940300	144064599	-0.45544	0.648793	0.863405	FALSE	FALSE
10117	ENSG00000213316	LTC4S	5	q35.3	179793980	179796647	-0.455696	0.648609	0.863405	FALSE	FALSE
10118	ENSG00000186567	CEACAM19	19	q13.31	44662278	44684359	-0.455721	0.648591	0.863405	FALSE	FALSE
10119	ENSG00000011451	WIZ	19	p13.12	15419980	15449951	-0.455854	0.648495	0.863405	FALSE	FALSE
10120	ENSG00000134198	TSPAN2	1	p13.2	115048011	115089500	-0.456044	0.648358	0.863405	FALSE	FALSE
10121	ENSG00000173598	NUDT4	12	q22	93377883	93408146	-0.456307	0.64817	0.863294	FALSE	FALSE
10122	ENSG00000173226	IQCB1	3	q13.33	121769763	121835079	-0.456545	0.647998	0.863182	FALSE	FALSE
10123	ENSG00000204262	COL5A2	2	q32.2	189031896	189225312	-0.456603	0.647956	0.863182	FALSE	FALSE
10124	ENSG00000110906	KCTD10	12	q24.11	109448656	109477544	-0.456697	0.647889	0.863182	FALSE	FALSE
10125	ENSG00000127527	EPS15L1	19	p13.11	16355239	16472085	-0.45675	0.647851	0.863182	FALSE	FALSE
10126	ENSG00000090861	AARS	16	q22.1	70252295	70289543	-0.456822	0.647799	0.863182	FALSE	FALSE
10127	ENSG00000170190	SLC16A5	17	q25.1	75087727	75106162	-0.457037	0.647644	0.863182	FALSE	FALSE
10128	ENSG00000136247	ZDHHC4	7	p22.1	6577434	6589374	-0.457175	0.647545	0.863182	FALSE	FALSE
10129	ENSG00000079841	RIMS1	6	q13	71886703	72403143	-0.457419	0.64737	0.863182	FALSE	FALSE
10130	ENSG00000168894	RNF181	2	p11.2	85595725	85597613	-0.457581	0.647253	0.863128	FALSE	FALSE
10131	ENSG00000116489	CAPZA1	1	p13.2	112619173	112671619	-0.45767	0.64719	0.863113	FALSE	FALSE
10132	ENSG00000135900	MRPL44	2	q36.1	223957404	223967714	-0.457692	0.647173	0.863113	FALSE	FALSE
10133	ENSG00000136854	STXBP1	9	q34.11	127579370	127696027	-0.457921	0.647009	0.863083	FALSE	FALSE
10134	ENSG00000178826	TMEM139	7	q34	143279957	143288048	-0.457948	0.64699	0.863083	FALSE	FALSE
10135	ENSG00000170348	TMED10	14	q24.3	75131470	75176631	-0.458076	0.646898	0.863083	FALSE	FALSE
10136	ENSG00000109929	SC5D	11	q23.3	121292453	121308694	-0.458079	0.646896	0.863083	FALSE	FALSE
10137	ENSG00000101144	BMP7	20	q13.31	57168748	57266629	-0.458573	0.646541	0.862965	FALSE	FALSE
10138	ENSG00000109686	SH3D19	4	q31.3	151102751	151325632	-0.458603	0.646519	0.862965	FALSE	FALSE
10139	ENSG00000132005	RFX1	19	p13.12	13961538	14007039	-0.458827	0.646358	0.862965	FALSE	FALSE
10140	ENSG00000159840	ZYX	7	q34	143381080	143391111	-0.458842	0.646348	0.862965	FALSE	FALSE
10141	ENSG00000148730	EIF4EBP2	10	q22.1	70404379	70428618	-0.459121	0.646147	0.862848	FALSE	FALSE
10142	ENSG00000196510	ANAPC7	12	q24.11	110372900	110403730	-0.459176	0.646108	0.862848	FALSE	FALSE
10143	ENSG00000183161	FANCF	11	p14.3	22622890	22625841	-0.459327	0.645999	0.862791	FALSE	FALSE
10144	ENSG00000205884	DEFB136	8	p23.1	11973937	11974599	-0.459565	0.645828	0.862633	FALSE	FALSE
10145	ENSG00000187479	C11orf96	11	p11.2	43942505	43944338	-0.460079	0.64546	0.862281	FALSE	FALSE
10146	ENSG00000021645	NRXN3	14	q24.3	78170373	79868290	-0.460154	0.645406	0.862279	FALSE	FALSE
10147	ENSG00000174428	GTF2IRD2B	7	q11.23	75092573	75149817	-0.460623	0.645069	0.862041	FALSE	FALSE
10148	ENSG00000104549	SQLE	8	q24.13	124998497	125022283	-0.460629	0.645065	0.862041	FALSE	FALSE
10149	ENSG00000160180	TFF3	21	q22.3	42311667	42315651	-0.461056	0.644759	0.861837	FALSE	FALSE
10150	ENSG00000166268	MYRFL	12	q15	69825304	69959097	-0.461106	0.644723	0.861837	FALSE	FALSE
10151	ENSG00000188886	ASTL	2	q11.2	96123850	96138436	-0.461265	0.644608	0.861777	FALSE	FALSE
10152	ENSG00000204022	LIPJ	10	q23.31	88586753	88606976	-0.461797	0.644227	0.861408	FALSE	FALSE
10153	ENSG00000180287	PLD5	1	q43	242082986	242524696	-0.461862	0.644181	0.861408	FALSE	FALSE
10154	ENSG00000168092	PAFAH1B2	11	q23.3	117144267	117176894	-0.462012	0.644072	0.861408	FALSE	FALSE
10155	ENSG00000170144	HNRNPA3	2	q31.2	177212563	177223958	-0.462494	0.643727	0.861233	FALSE	FALSE
10156	ENSG00000197694	SPTAN1	9	q34.11	128552558	128633662	-0.462549	0.643688	0.861233	FALSE	FALSE
10157	ENSG00000163960	UBXN7	3	q29	196347662	196432474	-0.462889	0.643444	0.861233	FALSE	FALSE
10158	ENSG00000065883	CDK13	7	p14.1	39949646	40099580	-0.462966	0.643389	0.861233	FALSE	FALSE
10159	ENSG00000133687	TMTC1	12	p11.22	29500840	29784759	-0.463023	0.643348	0.861233	FALSE	FALSE
10160	ENSG00000212899	KRTAP3-3	17	q21.2	40993430	40994133	-0.463387	0.643087	0.861233	FALSE	FALSE
10161	ENSG00000136159	NUDT15	13	q14.2	48037567	48047222	-0.463624	0.642917	0.861233	FALSE	FALSE
10162	ENSG00000143153	ATP1B1	1	q24.2	169105697	169132722	-0.463638	0.642907	0.861233	FALSE	FALSE
10163	ENSG00000169045	HNRNPH1	5	q35.3	179614178	179634784	-0.463911	0.642711	0.861233	FALSE	FALSE
10164	ENSG00000042781	USH2A	1	q41	215622894	216423396	-0.46456	0.642246	0.860941	FALSE	FALSE
10165	ENSG00000076344	RGS11	16	p13.3	268301	275980	-0.46467	0.642168	0.860906	FALSE	FALSE
10166	ENSG00000126561	STAT5A	17	q21.2	42287547	42311943	-0.464841	0.642045	0.860853	FALSE	FALSE
10167	ENSG00000072042	RDH11	14	q24.1	67676801	67695814	-0.465273	0.641736	0.860749	FALSE	FALSE
10168	ENSG00000164796	CSMD3	8	q23.3	112222928	113437099	-0.466072	0.641164	0.860194	FALSE	FALSE
10169	ENSG00000163374	YY1AP1	1	q22	155659443	155689000	-0.466255	0.641033	0.860089	FALSE	FALSE
10170	ENSG00000152936	LMNTD1	12	p12.1	25409307	25648579	-0.46634	0.640972	0.860089	FALSE	FALSE
10171	ENSG00000148634	HERC4	10	q21.3	67921899	68075348	-0.466865	0.640596	0.859785	FALSE	FALSE
10172	ENSG00000131871	SELENOS	15	q26.3	101270817	101277500	-0.46698	0.640514	0.859745	FALSE	FALSE
10173	ENSG00000143556	S100A7	1	q21.3	153457744	153460701	-0.467183	0.640369	0.859745	FALSE	FALSE
10174	ENSG00000231887	PRH1	12	p13.2	10824960	11171608	-0.467242	0.640327	0.859745	FALSE	FALSE
10175	ENSG00000171403	KRT9	17	q21.2	41565841	41572058	-0.467293	0.64029	0.859745	FALSE	FALSE
10176	ENSG00000106018	VIPR2	7	q36.3	159028175	159144957	-0.467345	0.640253	0.859745	FALSE	FALSE
10177	ENSG00000196166	C8orf86	8	p11.22	38510834	38560939	-0.467884	0.639867	0.859512	FALSE	FALSE
10178	ENSG00000060982	BCAT1	12	p12.1	24810022	24949459	-0.468445	0.639467	0.859253	FALSE	FALSE
10179	ENSG00000272047	GTF2H5	6	q25.3	158168350	158199344	-0.469151	0.638961	0.858718	FALSE	FALSE
10180	ENSG00000160396	HIPK4	19	q13.2	40379271	40390187	-0.469467	0.638736	0.858555	FALSE	FALSE
10181	ENSG00000156466	GDF6	8	q22.1	96142330	96160792	-0.469573	0.63866	0.858545	FALSE	FALSE
10182	ENSG00000177694	NAALADL2	3	q26.31	174438573	175810552	-0.469731	0.638547	0.858513	FALSE	FALSE
10183	ENSG00000136367	ZFHX2	14	q11.2	23520855	23556192	-0.46983	0.638477	0.858489	FALSE	FALSE
10184	ENSG00000015676	NUDCD3	7	p13	44379121	44490880	-0.470249	0.638177	0.858298	FALSE	FALSE
10185	ENSG00000121774	KHDRBS1	1	p35.2	32013829	32060850	-0.470388	0.638078	0.858298	FALSE	FALSE
10186	ENSG00000007047	MARK4	19	q13.32	45079288	45305283	-0.470461	0.638025	0.858298	FALSE	FALSE
10187	ENSG00000035664	DAPK2	15	q22.31	63907036	64072033	-0.470748	0.637821	0.858242	FALSE	FALSE
10188	ENSG00000159761	C16orf86	16	q22.1	67666816	67668758	-0.470843	0.637753	0.858221	FALSE	FALSE
10189	ENSG00000139517	LNX2	13	q12.2	27545911	27620404	-0.470892	0.637718	0.858221	FALSE	FALSE
10190	ENSG00000125787	GNRH2	20	p13	3043622	3045747	-0.47112	0.637555	0.858202	FALSE	FALSE
10191	ENSG00000092094	OSGEP	14	q11.2	20446411	20455105	-0.471186	0.637508	0.858202	FALSE	FALSE
10192	ENSG00000132693	CRP	1	q23.2	159712289	159714589	-0.471291	0.637433	0.858202	FALSE	FALSE
10193	ENSG00000063245	EPN1	19	q13.42	55675226	55709858	-0.471834	0.637045	0.858045	FALSE	FALSE
10194	ENSG00000251369	ZNF550	19	q13.43	57535257	57559863	-0.472215	0.636773	0.8579	FALSE	FALSE
10195	ENSG00000204851	PNMA8B	19	q13.32	46486906	46496498	-0.472589	0.636506	0.857847	FALSE	FALSE
10196	ENSG00000206075	SERPINB5	18	q21.33	63476761	63505085	-0.472625	0.636481	0.857847	FALSE	FALSE
10197	ENSG00000197134	ZNF257	19	p12	22052452	22091480	-0.47278	0.63637	0.857847	FALSE	FALSE
10198	ENSG00000188032	C19orf67	19	p13.12	14081619	14085875	-0.472987	0.636223	0.857847	FALSE	FALSE
10199	ENSG00000259511	UBE2Q2L	15	q25.2	84172490	84182234	-0.473022	0.636198	0.857847	FALSE	FALSE
10200	ENSG00000240204	SMKR1	7	q32.1	129502479	129512932	-0.473418	0.635915	0.857847	FALSE	FALSE
10201	ENSG00000008405	CRY1	12	q23.3	106991364	107093829	-0.473463	0.635883	0.857847	FALSE	FALSE
10202	ENSG00000088826	SMOX	20	p13	4120980	4187747	-0.473515	0.635846	0.857847	FALSE	FALSE
10203	ENSG00000116396	KCNC4	1	p13.3	110211343	110283100	-0.473578	0.635801	0.857847	FALSE	FALSE
10204	ENSG00000156599	ZDHHC5	11	q12.1	57667747	57701187	-0.473749	0.635679	0.857847	FALSE	FALSE
10205	ENSG00000186205	MARC1	1	q41	220786759	220819657	-0.473984	0.635511	0.857847	FALSE	FALSE
10206	ENSG00000116574	RHOU	1	q42.13	228735077	228746669	-0.474001	0.635499	0.857847	FALSE	FALSE
10207	ENSG00000108733	PEX12	17	q12	35574795	35578863	-0.474184	0.635368	0.857847	FALSE	FALSE
10208	ENSG00000164164	OTUD4	4	q31.21	145110838	145180161	-0.474584	0.635083	0.857838	FALSE	FALSE
10209	ENSG00000164751	PEX2	8	q21.13	76980258	77001044	-0.474677	0.635018	0.857838	FALSE	FALSE
10210	ENSG00000197579	TOPORS	9	p21.1	32540544	32552553	-0.474887	0.634868	0.857795	FALSE	FALSE
10211	ENSG00000188010	MORN2	2	p22.1	38875962	38929072	-0.474921	0.634843	0.857795	FALSE	FALSE
10212	ENSG00000196152	ZNF79	9	q33.3	127424374	127445372	-0.475094	0.63472	0.857737	FALSE	FALSE
10213	ENSG00000265817	FSBP	8	q22.1	94372170	94436952	-0.475435	0.634477	0.857691	FALSE	FALSE
10214	ENSG00000122735	DNAI1	9	p13.3	34457414	34520989	-0.476055	0.634035	0.85757	FALSE	FALSE
10215	ENSG00000142197	DOP1B	21	q22.12	36156782	36294274	-0.476087	0.634012	0.85757	FALSE	FALSE
10216	ENSG00000109381	ELF2	4	q31.1	139028112	139177218	-0.476179	0.633947	0.85757	FALSE	FALSE
10217	ENSG00000196110	ZNF699	19	p13.2	9294275	9309838	-0.477172	0.63324	0.856939	FALSE	FALSE
10218	ENSG00000120669	SOHLH2	13	q13.3	36168208	36214615	-0.477218	0.633207	0.856939	FALSE	FALSE
10219	ENSG00000160961	ZNF333	19	p13.12	14689801	14733746	-0.477371	0.633098	0.856939	FALSE	FALSE
10220	ENSG00000100031	GGT1	22	q11.23	24583750	24629005	-0.477675	0.632882	0.856809	FALSE	FALSE
10221	ENSG00000146966	DENND2A	7	q34	140518420	140673993	-0.478117	0.632567	0.856454	FALSE	FALSE
10222	ENSG00000116288	PARK7	1	p36.23	7954291	7985505	-0.478372	0.632385	0.856454	FALSE	FALSE
10223	ENSG00000114209	PDCD10	3	q26.1	167683298	167734939	-0.478513	0.632285	0.856454	FALSE	FALSE
10224	ENSG00000104823	ECH1	19	q13.2	38815422	38832005	-0.478647	0.63219	0.856439	FALSE	FALSE
10225	ENSG00000145337	PYURF	4	q22.1	88520985	88523813	-0.478655	0.632184	0.856439	FALSE	FALSE
10226	ENSG00000128266	GNAZ	22	q11.22	23070361	23125037	-0.478924	0.631993	0.856314	FALSE	FALSE
10227	ENSG00000260371	AC026464.3	16	q22.1	69335091	69356306	-0.479184	0.631808	0.856134	FALSE	FALSE
10228	ENSG00000186300	ZNF555	19	p13.3	2841435	2860484	-0.479491	0.631589	0.855909	FALSE	FALSE
10229	ENSG00000259120	SMIM6	17	q25.1	75646243	75647977	-0.479857	0.631329	0.855627	FALSE	FALSE
10230	ENSG00000087206	UIMC1	5	q35.2	176905005	177022633	-0.479887	0.631308	0.855627	FALSE	FALSE
10231	ENSG00000132964	CDK8	13	q12.13	26254104	26405238	-0.479953	0.631261	0.855627	FALSE	FALSE
10232	ENSG00000153827	TRIP12	2	q36.3	229763838	229923239	-0.480143	0.631126	0.855627	FALSE	FALSE
10233	ENSG00000119147	C2orf40	2	q12.2	106063246	106078159	-0.480253	0.631048	0.8556	FALSE	FALSE
10234	ENSG00000184270	HIST2H2AB	1	q21.2	149887524	149887916	-0.480338	0.630987	0.8556	FALSE	FALSE
10235	ENSG00000160285	LSS	21	q22.3	46188141	46228824	-0.480518	0.630859	0.8556	FALSE	FALSE
10236	ENSG00000139990	DCAF5	14	q24.1	69050881	69153150	-0.480741	0.6307	0.855555	FALSE	FALSE
10237	ENSG00000154945	ANKRD40	17	q21.33	50693190	50707924	-0.480784	0.63067	0.855555	FALSE	FALSE
10238	ENSG00000196458	ZNF605	12	q24.33	132918308	132956306	-0.480947	0.630554	0.855555	FALSE	FALSE
10239	ENSG00000075790	BCAP29	7	q22.3	107579977	107629170	-0.481071	0.630466	0.855555	FALSE	FALSE
10240	ENSG00000141446	ESCO1	18	q11.2	21529281	21600884	-0.481232	0.630351	0.855555	FALSE	FALSE
10241	ENSG00000105835	NAMPT	7	q22.3	106248285	106286326	-0.481289	0.630311	0.855555	FALSE	FALSE
10242	ENSG00000262814	MRPL12	17	q25.3	81703357	81707526	-0.481364	0.630258	0.855555	FALSE	FALSE
10243	ENSG00000100124	ANKRD54	22	q13.1	37830855	37849327	-0.48169	0.630026	0.855555	FALSE	FALSE
10244	ENSG00000198822	GRM3	7	q21.11	86643914	86864884	-0.481754	0.629981	0.855555	FALSE	FALSE
10245	ENSG00000165478	HEPACAM	11	q24.2	124919193	124936412	-0.481768	0.629971	0.855555	FALSE	FALSE
10246	ENSG00000140694	PARN	16	p13.12	14435701	14632728	-0.481843	0.629917	0.855555	FALSE	FALSE
10247	ENSG00000121653	MAPK8IP1	11	p11.2	45885651	45906465	-0.481931	0.629855	0.855555	FALSE	FALSE
10248	ENSG00000255663	AP002373.1	11	q23.2	114400682	114443932	-0.482422	0.629506	0.855544	FALSE	FALSE
10249	ENSG00000137872	SEMA6D	15	q21.1	47184101	47774223	-0.482627	0.629361	0.85551	FALSE	FALSE
10250	ENSG00000167554	ZNF610	19	q13.41	52336245	52367778	-0.48332	0.628868	0.855125	FALSE	FALSE
10251	ENSG00000166896	ATP23	12	q14.1	57906039	57959148	-0.483571	0.628691	0.855036	FALSE	FALSE
10252	ENSG00000186111	PIP5K1C	19	p13.3	3630183	3700479	-0.484265	0.628198	0.85464	FALSE	FALSE
10253	ENSG00000142611	PRDM16	1	p36.32	3069168	3438621	-0.484343	0.628142	0.854635	FALSE	FALSE
10254	ENSG00000077327	SPAG6	10	p12.2	22345445	22454224	-0.484435	0.628077	0.854617	FALSE	FALSE
10255	ENSG00000148482	SLC39A12	10	p12.33	17951839	18043292	-0.484925	0.62773	0.854617	FALSE	FALSE
10256	ENSG00000115286	NDUFS7	19	p13.3	1383527	1395589	-0.485062	0.627633	0.854617	FALSE	FALSE
10257	ENSG00000047188	YTHDC2	5	q22.2	113513683	113595285	-0.48513	0.627584	0.854617	FALSE	FALSE
10258	ENSG00000138600	SPPL2A	15	q21.2	50702266	50765808	-0.485276	0.627481	0.854617	FALSE	FALSE
10259	ENSG00000170442	KRT86	12	q13.13	52249300	52309163	-0.485333	0.62744	0.854617	FALSE	FALSE
10260	ENSG00000151611	MMAA	4	q31.21	145599042	145660035	-0.485406	0.627389	0.854617	FALSE	FALSE
10261	ENSG00000138442	WDR12	2	q33.2	202874782	203014798	-0.486029	0.626947	0.854215	FALSE	FALSE
10262	ENSG00000154310	TNIK	3	q26.31	171061339	171460408	-0.486315	0.626744	0.854081	FALSE	FALSE
10263	ENSG00000114019	AMOTL2	3	q22.2	134355874	134375479	-0.486317	0.626742	0.854081	FALSE	FALSE
10264	ENSG00000170419	VSTM2A	7	p11.2	54542325	54571080	-0.486538	0.626586	0.85408	FALSE	FALSE
10265	ENSG00000143674	MAP3K21	1	q42.2	233327768	233385148	-0.48682	0.626386	0.853878	FALSE	FALSE
10266	ENSG00000171970	ZNF57	19	p13.3	2900898	2918476	-0.486861	0.626357	0.853878	FALSE	FALSE
10267	ENSG00000163249	CCNYL1	2	q33.3	207711540	207761839	-0.486986	0.626268	0.85386	FALSE	FALSE
10268	ENSG00000196453	ZNF777	7	q36.1	149431363	149461123	-0.487023	0.626242	0.85386	FALSE	FALSE
10269	ENSG00000177511	ST8SIA3	18	q21.31	57350813	57371731	-0.487128	0.626168	0.85386	FALSE	FALSE
10270	ENSG00000185758	CLDN24	4	q35.1	183321764	183322426	-0.487232	0.626094	0.853836	FALSE	FALSE
10271	ENSG00000108700	CCL8	17	q12	34319036	34321402	-0.487691	0.625769	0.853534	FALSE	FALSE
10272	ENSG00000185681	MORN5	9	q33.2	122159908	122200088	-0.487917	0.625609	0.853459	FALSE	FALSE
10273	ENSG00000168813	ZNF507	19	q13.11	32345594	32387667	-0.488806	0.624979	0.852884	FALSE	FALSE
10274	ENSG00000049245	VAMP3	1	p36.23	7771269	7781432	-0.488846	0.624951	0.852884	FALSE	FALSE
10275	ENSG00000156011	PSD3	8	p22	18527301	19084730	-0.488868	0.624935	0.852884	FALSE	FALSE
10276	ENSG00000203811	HIST2H3C	1	q21.2	149839538	149841193	-0.489084	0.624782	0.852884	FALSE	FALSE
10277	ENSG00000176928	GCNT4	5	q13.3	75025346	75030899	-0.48911	0.624764	0.852884	FALSE	FALSE
10278	ENSG00000147548	NSD3	8	p11.23	38269697	38382272	-0.489928	0.624185	0.852511	FALSE	FALSE
10279	ENSG00000183624	HMCES	3	q21.3	129278828	129306186	-0.490528	0.62376	0.852145	FALSE	FALSE
10280	ENSG00000063127	SLC6A16	19	q13.33	49289638	49325225	-0.490668	0.623662	0.852081	FALSE	FALSE
10281	ENSG00000109332	UBE2D3	4	q24	102794383	102868896	-0.490871	0.623518	0.851955	FALSE	FALSE
10282	ENSG00000174886	NDUFA11	19	p13.3	5891276	5904006	-0.490957	0.623457	0.851943	FALSE	FALSE
10283	ENSG00000186910	SERPINA11	14	q32.13	94442464	94452790	-0.491781	0.622874	0.851432	FALSE	FALSE
10284	ENSG00000131378	RFTN1	3	p24.3	16313574	16514026	-0.492016	0.622708	0.851395	FALSE	FALSE
10285	ENSG00000198720	ANKRD13B	17	q11.2	29589769	29614761	-0.492251	0.622542	0.851261	FALSE	FALSE
10286	ENSG00000138032	PPM1B	2	p21	44167969	44244384	-0.492521	0.622351	0.851072	FALSE	FALSE
10287	ENSG00000177311	ZBTB38	3	q23	141324213	141449792	-0.492636	0.62227	0.851032	FALSE	FALSE
10288	ENSG00000085832	EPS15	1	p32.3	51354263	51519328	-0.492739	0.622197	0.851003	FALSE	FALSE
10289	ENSG00000160785	SLC25A44	1	q22	156193932	156212796	-0.492919	0.62207	0.850901	FALSE	FALSE
10290	ENSG00000142892	PIGK	1	p31.1	77088990	77219430	-0.492978	0.622028	0.850901	FALSE	FALSE
10291	ENSG00000196497	IPO4	14	q12	24180219	24188964	-0.493113	0.621933	0.850901	FALSE	FALSE
10292	ENSG00000100739	BDKRB1	14	q32.2	96255824	96268967	-0.493264	0.621826	0.850901	FALSE	FALSE
10293	ENSG00000139410	SDSL	12	q24.13	113422237	113438276	-0.494309	0.621088	0.850574	FALSE	FALSE
10294	ENSG00000126368	NR1D1	17	q21.1	40092787	40100725	-0.494376	0.621041	0.850574	FALSE	FALSE
10295	ENSG00000172731	LRRC20	10	q22.1	70298970	70382650	-0.494679	0.620827	0.850409	FALSE	FALSE
10296	ENSG00000110047	EHD1	11	q13.1	64851642	64888296	-0.494683	0.620824	0.850409	FALSE	FALSE
10297	ENSG00000112365	ZBTB24	6	q21	109462594	109483237	-0.494913	0.620662	0.850409	FALSE	FALSE
10298	ENSG00000164825	DEFB1	8	p23.1	6870575	6878022	-0.495006	0.620596	0.850409	FALSE	FALSE
10299	ENSG00000150540	HNMT	2	q22.1	137964020	138016364	-0.495354	0.62035	0.850409	FALSE	FALSE
10300	ENSG00000108349	CASC3	17	q21.1	40140318	40172183	-0.495405	0.620314	0.850409	FALSE	FALSE
10301	ENSG00000163428	LRRC58	3	q13.33	120324509	120349339	-0.495556	0.620208	0.850409	FALSE	FALSE
10302	ENSG00000106617	PRKAG2	7	q36.1	151556111	151877125	-0.495734	0.620082	0.850409	FALSE	FALSE
10303	ENSG00000197157	SND1	7	q32.1	127652180	128092609	-0.495901	0.619964	0.850409	FALSE	FALSE
10304	ENSG00000140538	NTRK3	15	q25.3	87859751	88256768	-0.495985	0.619905	0.850409	FALSE	FALSE
10305	ENSG00000085872	CHERP	19	p13.11	16517889	16542530	-0.496161	0.619781	0.850409	FALSE	FALSE
10306	ENSG00000130749	ZC3H4	19	q13.32	47064187	47113752	-0.4962	0.619753	0.850409	FALSE	FALSE
10307	ENSG00000135324	MRAP2	6	q14.2	84033756	84090881	-0.496338	0.619656	0.850409	FALSE	FALSE
10308	ENSG00000198162	MAN1A2	1	p12	117367449	117528872	-0.496408	0.619607	0.850409	FALSE	FALSE
10309	ENSG00000137807	KIF23	15	q23	69414246	69448427	-0.496516	0.61953	0.850409	FALSE	FALSE
10310	ENSG00000180626	ZNF594	17	p13.2	5179536	5191883	-0.49664	0.619443	0.850409	FALSE	FALSE
10311	ENSG00000138448	ITGAV	2	q32.1	186590065	186680901	-0.496708	0.619395	0.850409	FALSE	FALSE
10312	ENSG00000218739	CEBPZOS	2	p22.2	37196488	37216193	-0.497566	0.61879	0.849966	FALSE	FALSE
10313	ENSG00000164211	STARD4	5	q22.1	111496033	111512590	-0.497572	0.618786	0.849966	FALSE	FALSE
10314	ENSG00000150961	SEC24D	4	q26	118722823	118838683	-0.498181	0.618356	0.849656	FALSE	FALSE
10315	ENSG00000164172	MOCS2	5	q11.2	53095679	53110063	-0.498275	0.61829	0.849656	FALSE	FALSE
10316	ENSG00000113272	THG1L	5	q33.3	157731197	157741448	-0.498644	0.61803	0.849422	FALSE	FALSE
10317	ENSG00000253953	PCDHGB4	5	q31.3	141387698	141512979	-0.499015	0.617769	0.849205	FALSE	FALSE
10318	ENSG00000158796	DEDD	1	q23.3	161120974	161132688	-0.499183	0.617651	0.849114	FALSE	FALSE
10319	ENSG00000196455	PIK3R4	3	q22.1	130678935	130746829	-0.499547	0.617394	0.848833	FALSE	FALSE
10320	ENSG00000130307	USHBP1	19	p13.11	17249176	17282786	-0.499902	0.617144	0.848581	FALSE	FALSE
10321	ENSG00000185950	IRS2	13	q34	109752698	109786568	-0.50017	0.616955	0.848443	FALSE	FALSE
10322	ENSG00000071242	RPS6KA2	6	q27	166409364	166906451	-0.50027	0.616885	0.848443	FALSE	FALSE
10323	ENSG00000104635	SLC39A14	8	p21.3	22367249	22434129	-0.500291	0.61687	0.848443	FALSE	FALSE
10324	ENSG00000122783	CYREN	7	q33	135092363	135170795	-0.500409	0.616787	0.848443	FALSE	FALSE
10325	ENSG00000136731	UGGT1	2	q14.3	128091200	128195677	-0.500619	0.616639	0.848443	FALSE	FALSE
10326	ENSG00000151491	EPS8	12	p12.3	15620158	15882329	-0.500667	0.616606	0.848443	FALSE	FALSE
10327	ENSG00000156687	UNC5D	8	p12	35235457	35796550	-0.500799	0.616513	0.848443	FALSE	FALSE
10328	ENSG00000130518	IQCN	19	p13.11	18257097	18274509	-0.500922	0.616426	0.848443	FALSE	FALSE
10329	ENSG00000158748	HTR6	1	p36.13	19665287	19679562	-0.50104	0.616343	0.848443	FALSE	FALSE
10330	ENSG00000169169	CPT1C	19	q13.33	49690898	49713731	-0.501349	0.616126	0.848415	FALSE	FALSE
10331	ENSG00000267706	AC020922.1	19	q13.42	55352301	55359516	-0.501361	0.616117	0.848415	FALSE	FALSE
10332	ENSG00000258539	AC068896.1	10	q26.13	124617080	124791727	-0.501783	0.61582	0.848308	FALSE	FALSE
10333	ENSG00000138629	UBL7	15	q24.1	74445977	74461182	-0.501991	0.615674	0.848261	FALSE	FALSE
10334	ENSG00000113441	LNPEP	5	q15	96935394	97037515	-0.502422	0.615371	0.848072	FALSE	FALSE
10335	ENSG00000134809	TIMM10	11	q12.1	57528463	57530803	-0.50276	0.615133	0.848003	FALSE	FALSE
10336	ENSG00000110011	DNAJC4	11	q13.1	64230278	64234286	-0.503681	0.614485	0.847468	FALSE	FALSE
10337	ENSG00000262209	PCDHGB3	5	q31.3	141370264	141512979	-0.503785	0.614412	0.847439	FALSE	FALSE
10338	ENSG00000179813	FAM216B	13	q14.11	42781550	42791549	-0.503838	0.614375	0.847439	FALSE	FALSE
10339	ENSG00000121680	PEX16	11	p11.2	45909669	45918812	-0.504524	0.613893	0.847151	FALSE	FALSE
10340	ENSG00000156831	NSMCE2	8	q24.13	125091679	125367120	-0.505591	0.613144	0.846532	FALSE	FALSE
10341	ENSG00000183888	SRARP	1	p36.13	16004236	16008807	-0.506133	0.612763	0.846163	FALSE	FALSE
10342	ENSG00000067167	TRAM1	8	q13.3	70573442	70608387	-0.50626	0.612674	0.84611	FALSE	FALSE
10343	ENSG00000116044	NFE2L2	2	q31.2	177227595	177392697	-0.506481	0.612519	0.845968	FALSE	FALSE
10344	ENSG00000163939	PBRM1	3	p21.1	52545352	52685917	-0.50697	0.612176	0.84578	FALSE	FALSE
10345	ENSG00000167552	TUBA1A	12	q13.12	49184796	49189324	-0.507448	0.611841	0.845602	FALSE	FALSE
10346	ENSG00000260234	AC020636.2	3	q25.1	150882997	150941743	-0.507585	0.611745	0.84554	FALSE	FALSE
10347	ENSG00000164764	SBSPON	8	q21.11	73064540	73124088	-0.507772	0.611613	0.84543	FALSE	FALSE
10348	ENSG00000164124	TMEM144	4	q32.1	158201604	158255411	-0.507876	0.61154	0.845401	FALSE	FALSE
10349	ENSG00000166974	MAPRE2	18	q12.1	34976928	35143470	-0.507992	0.611459	0.845401	FALSE	FALSE
10350	ENSG00000164070	HSPA4L	4	q28.1	127781821	127840733	-0.508446	0.611141	0.845206	FALSE	FALSE
10351	ENSG00000111666	CHPT1	12	q23.2	101696947	101744140	-0.508605	0.611029	0.845123	FALSE	FALSE
10352	ENSG00000071243	ING3	7	q31.31	120950749	120977216	-0.508692	0.610968	0.845123	FALSE	FALSE
10353	ENSG00000182771	GRID1	10	q23.2	85599555	86366493	-0.508891	0.610829	0.84506	FALSE	FALSE
10354	ENSG00000131470	PSMC3IP	17	q21.2	42572315	42577831	-0.5089	0.610823	0.84506	FALSE	FALSE
10355	ENSG00000137962	ARHGAP29	1	p22.1	94148988	94275068	-0.508926	0.610804	0.84506	FALSE	FALSE
10356	ENSG00000102786	INTS6	13	q14.3	51354077	51454264	-0.509252	0.610576	0.844924	FALSE	FALSE
10357	ENSG00000153165	RGPD3	2	q12.2	106391290	106468376	-0.509273	0.610561	0.844924	FALSE	FALSE
10358	ENSG00000105695	MAG	19	q13.12	35292125	35313804	-0.509468	0.610424	0.844858	FALSE	FALSE
10359	ENSG00000117155	SSX2IP	1	p22.3	84643707	84690803	-0.509723	0.610246	0.844753	FALSE	FALSE
10360	ENSG00000140961	OSGIN1	16	q23.3	83948282	83966332	-0.509931	0.6101	0.844623	FALSE	FALSE
10361	ENSG00000184227	ACOT1	14	q24.3	73537114	73543794	-0.510547	0.609668	0.844168	FALSE	FALSE
10362	ENSG00000104044	OCA2	15	q13.1	27754875	28099358	-0.510802	0.60949	0.844064	FALSE	FALSE
10363	ENSG00000124571	XPO5	6	p21.1	43522330	43576075	-0.510859	0.60945	0.844064	FALSE	FALSE
10364	ENSG00000103343	ZNF174	16	p13.3	3401235	3409370	-0.510862	0.609448	0.844064	FALSE	FALSE
10365	ENSG00000168374	ARF4	3	p14.3	57571363	57598220	-0.511039	0.609324	0.844048	FALSE	FALSE
10366	ENSG00000171634	BPTF	17	q24.2	67825524	67984378	-0.511099	0.609282	0.844048	FALSE	FALSE
10367	ENSG00000179941	BBS10	12	q21.2	76344474	76348442	-0.511262	0.609168	0.843975	FALSE	FALSE
10368	ENSG00000168679	SLC16A4	1	p13.3	110362848	110391082	-0.511506	0.608997	0.84381	FALSE	FALSE
10369	ENSG00000185800	DMWD	19	q13.32	45782947	45792802	-0.511507	0.608996	0.84381	FALSE	FALSE
10370	ENSG00000254221	PCDHGB1	5	q31.3	141350102	141512979	-0.511634	0.608907	0.84381	FALSE	FALSE
10371	ENSG00000164756	SLC30A8	8	q24.11	116950273	117176714	-0.511655	0.608892	0.84381	FALSE	FALSE
10372	ENSG00000175267	VWA3A	16	p12.2	22092538	22156966	-0.511789	0.608799	0.84381	FALSE	FALSE
10373	ENSG00000172175	MALT1	18	q21.32	58671386	58754477	-0.512069	0.608603	0.843763	FALSE	FALSE
10374	ENSG00000253873	PCDHGA11	5	q31.3	141421047	141512979	-0.512124	0.608564	0.843763	FALSE	FALSE
10375	ENSG00000253767	PCDHGA8	5	q31.3	141390157	141512979	-0.512146	0.608549	0.843763	FALSE	FALSE
10376	ENSG00000137270	GCM1	6	p12.1	53126964	53148829	-0.512313	0.608432	0.843763	FALSE	FALSE
10377	ENSG00000143603	KCNN3	1	q21.3	154697455	154870280	-0.51241	0.608364	0.843763	FALSE	FALSE
10378	ENSG00000146233	CYP39A1	6	p12.3	46549580	46652830	-0.512676	0.608178	0.843763	FALSE	FALSE
10379	ENSG00000188211	NCR3LG1	11	p15.1	17351726	17377341	-0.512693	0.608166	0.843763	FALSE	FALSE
10380	ENSG00000267697	LUZP6	7	q33	135927274	135927450	-0.512915	0.608011	0.843763	FALSE	FALSE
10381	ENSG00000135930	EIF4E2	2	q37.1	232550052	232583644	-0.512937	0.607995	0.843763	FALSE	FALSE
10382	ENSG00000134330	IAH1	2	p25.1	9473658	9496543	-0.513024	0.607935	0.843763	FALSE	FALSE
10383	ENSG00000006634	DBF4	7	q21.12	87876216	87909541	-0.513115	0.607871	0.843763	FALSE	FALSE
10384	ENSG00000204956	PCDHGA1	5	q31.3	141330571	141512981	-0.513204	0.607809	0.843763	FALSE	FALSE
10385	ENSG00000096088	PGC	6	p21.1	41736711	41754109	-0.513513	0.607593	0.843721	FALSE	FALSE
10386	ENSG00000148468	FAM171A1	10	p13	15211643	15371062	-0.513711	0.607454	0.843718	FALSE	FALSE
10387	ENSG00000117505	DR1	1	p22.1	93345888	93369498	-0.513784	0.607403	0.843718	FALSE	FALSE
10388	ENSG00000119684	MLH3	14	q24.3	75013764	75051532	-0.513972	0.607272	0.843633	FALSE	FALSE
10389	ENSG00000204764	RANBP17	5	q35.1	170861870	171300015	-0.514273	0.607061	0.843412	FALSE	FALSE
10390	ENSG00000145375	SPATA5	4	q28.1	122923074	123319450	-0.514527	0.606884	0.843328	FALSE	FALSE
10391	ENSG00000185863	TMEM210	9	q34.3	137170858	137172409	-0.514618	0.60682	0.843328	FALSE	FALSE
10392	ENSG00000139083	ETV6	12	p13.2	11649854	11895402	-0.514876	0.60664	0.843328	FALSE	FALSE
10393	ENSG00000166359	WDR88	19	q13.11	33132090	33175795	-0.514933	0.6066	0.843328	FALSE	FALSE
10394	ENSG00000124215	CDH26	20	q13.33	59958427	60034011	-0.514998	0.606554	0.843328	FALSE	FALSE
10395	ENSG00000116497	S100PBP	1	p35.1	32816767	32858879	-0.515317	0.606332	0.843258	FALSE	FALSE
10396	ENSG00000180347	ITPRID1	7	p14.3	31514071	31658720	-0.515727	0.606045	0.843147	FALSE	FALSE
10397	ENSG00000174963	ZIC4	3	q24	147386046	147406860	-0.516511	0.605498	0.842808	FALSE	FALSE
10398	ENSG00000126804	ZBTB1	14	q23.3	64503712	64533690	-0.516553	0.605468	0.842808	FALSE	FALSE
10399	ENSG00000080823	MOK	14	q32.31	102224500	102305200	-0.51662	0.605421	0.842808	FALSE	FALSE
10400	ENSG00000108797	CNTNAP1	17	q21.2	42682613	42699814	-0.516715	0.605355	0.842808	FALSE	FALSE
10401	ENSG00000075188	NUP37	12	q23.2	102073103	102120124	-0.516792	0.605302	0.842808	FALSE	FALSE
10402	ENSG00000134962	KLB	4	p14	39406853	39451536	-0.516965	0.605181	0.842808	FALSE	FALSE
10403	ENSG00000177352	CCDC71	3	p21.31	49162535	49166321	-0.517074	0.605104	0.842808	FALSE	FALSE
10404	ENSG00000217442	SYCE3	22	q13.33	50551112	50562905	-0.517117	0.605074	0.842808	FALSE	FALSE
10405	ENSG00000175104	TRAF6	11	p12	36487027	36510272	-0.517406	0.604873	0.842808	FALSE	FALSE
10406	ENSG00000086159	AQP6	12	q13.12	49967194	49977139	-0.517434	0.604853	0.842808	FALSE	FALSE
10407	ENSG00000204519	ZNF551	19	q13.43	57681969	57717301	-0.517689	0.604676	0.842808	FALSE	FALSE
10408	ENSG00000115364	MRPL19	2	p12	75646783	75690851	-0.517961	0.604485	0.842794	FALSE	FALSE
10409	ENSG00000139445	FOXN4	12	q24.11	109277979	109309220	-0.517981	0.604472	0.842794	FALSE	FALSE
10410	ENSG00000184903	IMMP2L	7	q31.1	110663051	111562517	-0.518318	0.604236	0.842635	FALSE	FALSE
10411	ENSG00000163312	HELQ	4	q21.23	83407343	83455856	-0.518358	0.604208	0.842635	FALSE	FALSE
10412	ENSG00000109270	LAMTOR3	4	q23	99878336	99894490	-0.518619	0.604027	0.842487	FALSE	FALSE
10413	ENSG00000164334	FAM170A	5	q23.1	119629559	119635822	-0.518747	0.603937	0.842487	FALSE	FALSE
10414	ENSG00000196376	SLC35F1	6	q22.2	117907526	118317676	-0.518778	0.603915	0.842487	FALSE	FALSE
10415	ENSG00000099769	IGFALS	16	p13.3	1790413	1794971	-0.518784	0.603911	0.842487	FALSE	FALSE
10416	ENSG00000143627	PKLR	1	q22	155289293	155301438	-0.518916	0.603819	0.842487	FALSE	FALSE
10417	ENSG00000185038	MROH2A	2	q37.1	233775679	233833423	-0.519212	0.603613	0.842413	FALSE	FALSE
10418	ENSG00000137077	CCL21	9	p13.3	34709005	34710124	-0.519319	0.603538	0.84238	FALSE	FALSE
10419	ENSG00000180881	CAPS2	12	q21.2	75275979	75390928	-0.519355	0.603513	0.84238	FALSE	FALSE
10420	ENSG00000107014	RLN2	9	p24.1	5299868	5304969	-0.519835	0.603179	0.842237	FALSE	FALSE
10421	ENSG00000196678	ERI2	16	p12.3	20780193	20900349	-0.520071	0.603014	0.842151	FALSE	FALSE
10422	ENSG00000164542	KIAA0895	7	p14.2	36324221	36390125	-0.520889	0.602444	0.841466	FALSE	FALSE
10423	ENSG00000125868	DSTN	20	p12.1	17569863	17609919	-0.521223	0.602212	0.841449	FALSE	FALSE
10424	ENSG00000205269	TMEM170B	6	p24.2	11538278	11583524	-0.521419	0.602075	0.841414	FALSE	FALSE
10425	ENSG00000166902	MRPL16	11	q12.1	59806135	59810872	-0.521486	0.602028	0.841414	FALSE	FALSE
10426	ENSG00000166199	ALKBH3	11	p11.2	43880811	43920266	-0.521588	0.601957	0.841414	FALSE	FALSE
10427	ENSG00000137449	CPEB2	4	p15.32	15002674	15070153	-0.521625	0.601931	0.841414	FALSE	FALSE
10428	ENSG00000213246	SUPT4H1	17	q22	58345175	58353093	-0.522	0.60167	0.841208	FALSE	FALSE
10429	ENSG00000127914	AKAP9	7	q21.2	91940867	92110673	-0.522202	0.60153	0.841208	FALSE	FALSE
10430	ENSG00000091136	LAMB1	7	q31.1	107923799	108003255	-0.522229	0.601511	0.841208	FALSE	FALSE
10431	ENSG00000105971	CAV2	7	q31.2	116287380	116508541	-0.522329	0.601441	0.841208	FALSE	FALSE
10432	ENSG00000171469	ZNF561	19	p13.2	9604680	9621399	-0.522706	0.601179	0.841208	FALSE	FALSE
10433	ENSG00000188816	HMX2	10	q26.13	123148122	123150672	-0.522844	0.601083	0.841179	FALSE	FALSE
10434	ENSG00000253305	PCDHGB6	5	q31.3	141408021	141512979	-0.52287	0.601065	0.841179	FALSE	FALSE
10435	ENSG00000106460	TMEM106B	7	p21.3	12211241	12243367	-0.522945	0.601012	0.841179	FALSE	FALSE
10436	ENSG00000119638	NEK9	14	q24.3	75079353	75127344	-0.523295	0.600769	0.841025	FALSE	FALSE
10437	ENSG00000166478	ZNF143	11	p15.4	9460319	9528524	-0.523338	0.600739	0.841025	FALSE	FALSE
10438	ENSG00000134285	FKBP11	12	q13.12	48921518	48926474	-0.523485	0.600637	0.841025	FALSE	FALSE
10439	ENSG00000103502	CDIPT	16	p11.2	29858357	29863736	-0.523562	0.600583	0.841025	FALSE	FALSE
10440	ENSG00000242419	PCDHGC4	5	q31.3	141484997	141512979	-0.523585	0.600567	0.841025	FALSE	FALSE
10441	ENSG00000251349	MSANTD3-TMEFF1	9	q31.1	100442271	100577636	-0.523588	0.600565	0.841025	FALSE	FALSE
10442	ENSG00000121073	SLC35B1	17	q21.33	49700934	49709014	-0.523683	0.600499	0.841025	FALSE	FALSE
10443	ENSG00000175449	RFESD	5	q15	95646754	95684773	-0.523883	0.60036	0.841025	FALSE	FALSE
10444	ENSG00000186326	RGS9BP	19	q13.11	32675407	32678300	-0.524449	0.599967	0.840837	FALSE	FALSE
10445	ENSG00000151092	NGLY1	3	p24.2	25718944	25790039	-0.524508	0.599925	0.840837	FALSE	FALSE
10446	ENSG00000139116	KIF21A	12	q12	39293228	39443390	-0.524646	0.599829	0.840837	FALSE	FALSE
10447	ENSG00000168828	OR13J1	9	p13.3	35869263	35870601	-0.524663	0.599818	0.840837	FALSE	FALSE
10448	ENSG00000178150	ZNF114	19	q13.33	48270102	48287608	-0.524701	0.599791	0.840837	FALSE	FALSE
10449	ENSG00000214367	HAUS3	4	p16.3	2227464	2242164	-0.524893	0.599658	0.840837	FALSE	FALSE
10450	ENSG00000165959	CLMN	14	q32.13	95181940	95319906	-0.524968	0.599605	0.840837	FALSE	FALSE
10451	ENSG00000257704	INAFM1	19	q13.32	47274453	47275707	-0.524995	0.599587	0.840837	FALSE	FALSE
10452	ENSG00000136478	TEX2	17	q23.3	64147227	64263301	-0.525161	0.599471	0.840837	FALSE	FALSE
10453	ENSG00000164463	CREBRF	5	q35.1	173056352	173139284	-0.525406	0.599301	0.840837	FALSE	FALSE
10454	ENSG00000158411	MITD1	2	q11.2	99161427	99181058	-0.52542	0.599291	0.840837	FALSE	FALSE
10455	ENSG00000262576	PCDHGA4	5	q31.3	141355025	141512979	-0.525575	0.599183	0.840837	FALSE	FALSE
10456	ENSG00000118096	IFT46	11	q23.3	118544528	118572970	-0.525746	0.599064	0.840837	FALSE	FALSE
10457	ENSG00000165861	ZFYVE1	14	q24.2	72969451	73027212	-0.525767	0.59905	0.840837	FALSE	FALSE
10458	ENSG00000090263	MRPS33	7	q34	141002610	141015228	-0.525798	0.599028	0.840837	FALSE	FALSE
10459	ENSG00000129757	CDKN1C	11	p15.4	2883213	2885773	-0.525928	0.598938	0.840837	FALSE	FALSE
10460	ENSG00000184786	TCTE3	6	q27	169740114	169751587	-0.526495	0.598545	0.840837	FALSE	FALSE
10461	ENSG00000072182	ASIC4	2	q35	219514170	219538772	-0.527304	0.597983	0.840594	FALSE	FALSE
10462	ENSG00000197576	HOXA4	7	p15.2	27128507	27130799	-0.527357	0.597946	0.840594	FALSE	FALSE
10463	ENSG00000156030	ELMSAN1	14	q24.3	73715122	73790285	-0.527376	0.597932	0.840594	FALSE	FALSE
10464	ENSG00000143387	CTSK	1	q21.3	150796208	150808323	-0.527963	0.597525	0.840594	FALSE	FALSE
10465	ENSG00000108946	PRKAR1A	17	q24.2	68511780	68551319	-0.528065	0.597454	0.840594	FALSE	FALSE
10466	ENSG00000092330	TINF2	14	q12	24239643	24242674	-0.528327	0.597272	0.840588	FALSE	FALSE
10467	ENSG00000168542	COL3A1	2	q32.2	188974320	189012746	-0.528962	0.596832	0.840186	FALSE	FALSE
10468	ENSG00000169193	CCDC126	7	p15.3	23597379	23644708	-0.529065	0.596761	0.840157	FALSE	FALSE
10469	ENSG00000140090	SLC24A4	14	q32.12	92322581	92501483	-0.529961	0.596139	0.839571	FALSE	FALSE
10470	ENSG00000178035	IMPDH2	3	p21.31	49024325	49029408	-0.530011	0.596104	0.839571	FALSE	FALSE
10471	ENSG00000129595	EPB41L4A	5	q22.2	112142441	112419316	-0.530032	0.596089	0.839571	FALSE	FALSE
10472	ENSG00000179909	ZNF154	19	q13.43	57697367	57709194	-0.530576	0.595713	0.839351	FALSE	FALSE
10473	ENSG00000170606	HSPA4	5	q31.1	133051962	133106449	-0.530669	0.595648	0.839351	FALSE	FALSE
10474	ENSG00000145920	CPLX2	5	q35.2	175796310	175884020	-0.530881	0.595501	0.839251	FALSE	FALSE
10475	ENSG00000117597	UTP25	1	q32.2	209828007	209857565	-0.53091	0.595481	0.839251	FALSE	FALSE
10476	ENSG00000196511	TPK1	7	q35	144451941	144836395	-0.530985	0.595429	0.839251	FALSE	FALSE
10477	ENSG00000174206	C12orf66	12	q14.2	64186316	64222296	-0.53134	0.595183	0.839185	FALSE	FALSE
10478	ENSG00000197776	KLHDC1	14	q21.3	49693105	49753152	-0.531469	0.595094	0.839185	FALSE	FALSE
10479	ENSG00000047056	WDR37	10	p15.3	1049538	1132384	-0.531563	0.595029	0.839185	FALSE	FALSE
10480	ENSG00000154144	TBRG1	11	q24.2	124622836	124635398	-0.531672	0.594953	0.839185	FALSE	FALSE
10481	ENSG00000082153	BZW1	2	q33.1	200810594	200827338	-0.531735	0.594909	0.839185	FALSE	FALSE
10482	ENSG00000166669	ATF7IP2	16	p13.2	10326434	10483638	-0.531935	0.594771	0.839161	FALSE	FALSE
10483	ENSG00000197272	IL27	16	p11.2	28499362	28512051	-0.53206	0.594685	0.839111	FALSE	FALSE
10484	ENSG00000187678	SPRY4	5	q31.3	142310427	142326455	-0.532604	0.594308	0.838661	FALSE	FALSE
10485	ENSG00000128310	GALR3	22	q13.1	37823382	37825495	-0.532615	0.5943	0.838661	FALSE	FALSE
10486	ENSG00000163735	CXCL5	4	q13.3	73995642	73998779	-0.533055	0.593995	0.838573	FALSE	FALSE
10487	ENSG00000127377	CRYGN	7	q36.1	151428835	151440813	-0.533823	0.593464	0.838155	FALSE	FALSE
10488	ENSG00000258947	TUBB3	16	q24.3	89921392	89938761	-0.533992	0.593347	0.838091	FALSE	FALSE
10489	ENSG00000115648	MLPH	2	q37.3	237485428	237555318	-0.533995	0.593345	0.838091	FALSE	FALSE
10490	ENSG00000100228	RAB36	22	q11.23	23145326	23164350	-0.534309	0.593128	0.838087	FALSE	FALSE
10491	ENSG00000103591	AAGAB	15	q23	67201033	67255195	-0.534738	0.592831	0.837868	FALSE	FALSE
10492	ENSG00000197121	PGAP1	2	q33.1	196833004	196927796	-0.534853	0.592752	0.837829	FALSE	FALSE
10493	ENSG00000112851	ERBIN	5	q12.3	65926475	66082549	-0.535078	0.592596	0.837787	FALSE	FALSE
10494	ENSG00000153214	TMEM87B	2	q13	112055223	112119318	-0.535342	0.592413	0.837684	FALSE	FALSE
10495	ENSG00000172331	BPGM	7	q33	134646808	134679813	-0.535347	0.59241	0.837684	FALSE	FALSE
10496	ENSG00000156052	GNAQ	9	q21.2	77716087	78031458	-0.535508	0.592299	0.837684	FALSE	FALSE
10497	ENSG00000187416	LHFPL3	7	q22.2	104328656	104907232	-0.535684	0.592177	0.837684	FALSE	FALSE
10498	ENSG00000144451	SPAG16	2	q34	213284379	214410501	-0.535793	0.592102	0.837684	FALSE	FALSE
10499	ENSG00000110944	IL23A	12	q13.3	56334174	56340410	-0.535867	0.59205	0.837684	FALSE	FALSE
10500	ENSG00000169282	KCNAB1	3	q25.31	156037701	156539138	-0.535951	0.591992	0.837684	FALSE	FALSE
10501	ENSG00000168875	SOX14	3	q22.3	137764284	137766338	-0.536536	0.591588	0.837599	FALSE	FALSE
10502	ENSG00000241399	CD302	2	q24.2	159768630	159798255	-0.536673	0.591493	0.837599	FALSE	FALSE
10503	ENSG00000240764	PCDHGC5	5	q31.3	141489121	141512979	-0.536779	0.59142	0.837599	FALSE	FALSE
10504	ENSG00000253159	PCDHGA12	5	q31.3	141430589	141512979	-0.536932	0.591315	0.837599	FALSE	FALSE
10505	ENSG00000171804	WDR87	19	q13.13	37884823	37906677	-0.537072	0.591218	0.837599	FALSE	FALSE
10506	ENSG00000156467	UQCRB	8	q22.1	96225920	96235634	-0.537165	0.591154	0.837599	FALSE	FALSE
10507	ENSG00000174684	B4GAT1	11	q13.2	66345372	66347692	-0.537491	0.590929	0.837599	FALSE	FALSE
10508	ENSG00000166788	SAAL1	11	p15.1	18069935	18106091	-0.537503	0.590921	0.837599	FALSE	FALSE
10509	ENSG00000124074	ENKD1	16	q22.1	67662945	67667265	-0.537524	0.590906	0.837599	FALSE	FALSE
10510	ENSG00000253537	PCDHGA7	5	q31.3	141382739	141512979	-0.537933	0.590623	0.837569	FALSE	FALSE
10511	ENSG00000173852	DPY19L1	7	p14.2	34928876	35038271	-0.538095	0.590512	0.837497	FALSE	FALSE
10512	ENSG00000230873	STMND1	6	p22.3	17102258	17131372	-0.538248	0.590406	0.837479	FALSE	FALSE
10513	ENSG00000139112	GABARAPL1	12	p13.2	10212458	10223130	-0.538585	0.590173	0.837367	FALSE	FALSE
10514	ENSG00000104356	POP1	8	q22.2	98117297	98159834	-0.538603	0.590161	0.837367	FALSE	FALSE
10515	ENSG00000139324	TMTC3	12	q21.32	88142296	88199887	-0.538705	0.59009	0.837367	FALSE	FALSE
10516	ENSG00000189099	PRSS48	4	q31.3	151277171	151291453	-0.538778	0.59004	0.837367	FALSE	FALSE
10517	ENSG00000113161	HMGCR	5	q13.3	75336329	75362104	-0.539265	0.589704	0.837367	FALSE	FALSE
10518	ENSG00000141433	ADCYAP1	18	p11.32	904943	912172	-0.539379	0.589625	0.837367	FALSE	FALSE
10519	ENSG00000154734	ADAMTS1	21	q21.3	26835747	26845409	-0.539766	0.589358	0.837367	FALSE	FALSE
10520	ENSG00000138085	ATRAID	2	p23.3	27212027	27217178	-0.539889	0.589273	0.837324	FALSE	FALSE
10521	ENSG00000149506	ZP1	11	q12.2	60867562	60875693	-0.539992	0.589203	0.837319	FALSE	FALSE
10522	ENSG00000176029	C11orf16	11	p15.4	8920076	8933006	-0.540066	0.589152	0.837319	FALSE	FALSE
10523	ENSG00000204334	ERICH2	2	q31.1	170783786	170798971	-0.540435	0.588897	0.837123	FALSE	FALSE
10524	ENSG00000173597	SULT1B1	4	q13.3	69721162	69787961	-0.541031	0.588486	0.837078	FALSE	FALSE
10525	ENSG00000103254	FAM173A	16	p13.3	720581	722601	-0.541081	0.588452	0.837078	FALSE	FALSE
10526	ENSG00000104765	BNIP3L	8	p21.2	26382898	26505636	-0.54118	0.588383	0.837078	FALSE	FALSE
10527	ENSG00000125871	MGME1	20	p11.23	17968913	17991122	-0.541238	0.588343	0.837078	FALSE	FALSE
10528	ENSG00000187955	COL14A1	8	q24.12	120059780	120372036	-0.541555	0.588125	0.837078	FALSE	FALSE
10529	ENSG00000137221	TJAP1	6	p21.1	43477523	43506556	-0.541611	0.588086	0.837078	FALSE	FALSE
10530	ENSG00000183395	PMCH	12	q23.2	102196459	102197845	-0.54194	0.58786	0.836987	FALSE	FALSE
10531	ENSG00000196074	SYCP2	20	q13.33	59863563	59933655	-0.542141	0.587721	0.836924	FALSE	FALSE
10532	ENSG00000138744	NAAA	4	q21.1	75913657	75941051	-0.542142	0.587721	0.836924	FALSE	FALSE
10533	ENSG00000198894	CIPC	14	q24.3	77098097	77117287	-0.542217	0.587669	0.836924	FALSE	FALSE
10534	ENSG00000181234	TMEM132C	12	q24.32	128267403	128707915	-0.542244	0.587651	0.836924	FALSE	FALSE
10535	ENSG00000153820	SPHKAP	2	q36.3	227979950	228181645	-0.542253	0.587644	0.836924	FALSE	FALSE
10536	ENSG00000113141	IK	5	q31.3	140647058	140662479	-0.542318	0.587599	0.836924	FALSE	FALSE
10537	ENSG00000187664	HAPLN4	19	p13.11	19255641	19262796	-0.542488	0.587482	0.836924	FALSE	FALSE
10538	ENSG00000196081	ZNF724	19	p12	23221599	23250390	-0.542579	0.58742	0.836924	FALSE	FALSE
10539	ENSG00000172572	PDE3A	12	p12.2	20369245	20684381	-0.542639	0.587378	0.836924	FALSE	FALSE
10540	ENSG00000134470	IL15RA	10	p15.1	5943639	5978187	-0.542642	0.587376	0.836924	FALSE	FALSE
10541	ENSG00000164615	CAMLG	5	q31.1	134738501	134752160	-0.542677	0.587352	0.836924	FALSE	FALSE
10542	ENSG00000256029	SNHG28	1	q23.2	159834474	159873053	-0.543067	0.587084	0.836924	FALSE	FALSE
10543	ENSG00000151239	TWF1	12	q12	43793723	43806375	-0.543185	0.587003	0.836924	FALSE	FALSE
10544	ENSG00000100253	MIOX	22	q13.33	50486784	50490648	-0.5434	0.586855	0.836924	FALSE	FALSE
10545	ENSG00000103310	ZP2	16	p12.2	21197450	21214510	-0.543709	0.586642	0.836924	FALSE	FALSE
10546	ENSG00000249709	ZNF564	19	p13.2	12525370	12551542	-0.544053	0.586405	0.836663	FALSE	FALSE
10547	ENSG00000221886	ZBED8	5	q33.3	160393148	160400097	-0.544156	0.586334	0.836634	FALSE	FALSE
10548	ENSG00000188859	FAM78B	1	q24.1	166057426	166166969	-0.544388	0.586174	0.836491	FALSE	FALSE
10549	ENSG00000072849	DERL2	17	p13.2	5471251	5486811	-0.54445	0.586132	0.836491	FALSE	FALSE
10550	ENSG00000129204	USP6	17	p13.2	5116438	5175034	-0.544463	0.586123	0.836491	FALSE	FALSE
10551	ENSG00000156170	NDUFAF6	8	q22.1	94895767	95116455	-0.545137	0.585659	0.836327	FALSE	FALSE
10552	ENSG00000183779	ZNF703	8	p11.23	37695751	37700021	-0.545653	0.585304	0.835966	FALSE	FALSE
10553	ENSG00000127989	MTERF1	7	q21.2	91692008	91880720	-0.545807	0.585198	0.835888	FALSE	FALSE
10554	ENSG00000143797	MBOAT2	2	p25.1	8852690	9003813	-0.545937	0.58511	0.835888	FALSE	FALSE
10555	ENSG00000185070	FLRT2	14	q31.3	85530144	85654426	-0.546887	0.584456	0.835348	FALSE	FALSE
10556	ENSG00000250565	ATP6V1E2	2	p21	46490750	46542557	-0.546949	0.584414	0.835348	FALSE	FALSE
10557	ENSG00000179119	SPTY2D1	11	p15.1	18606401	18634791	-0.547019	0.584366	0.835348	FALSE	FALSE
10558	ENSG00000153560	UBP1	3	p22.3	33388336	33441371	-0.547042	0.58435	0.835348	FALSE	FALSE
10559	ENSG00000184811	TRARG1	17	p13.3	1279663	1300987	-0.547282	0.584185	0.835345	FALSE	FALSE
10560	ENSG00000261934	PCDHGA9	5	q31.3	141402932	141512979	-0.547368	0.584126	0.835345	FALSE	FALSE
10561	ENSG00000130818	ZNF426	19	p13.2	9523224	9538645	-0.547493	0.58404	0.835345	FALSE	FALSE
10562	ENSG00000184990	SIVA1	14	q32.33	104753100	104768494	-0.547639	0.58394	0.835345	FALSE	FALSE
10563	ENSG00000119636	BBOF1	14	q24.3	74019353	74082863	-0.547901	0.58376	0.835345	FALSE	FALSE
10564	ENSG00000104412	EMC2	8	q23.1	108443601	108486918	-0.548327	0.583468	0.835345	FALSE	FALSE
10565	ENSG00000185149	NPY2R	4	q32.1	155208629	155217078	-0.54835	0.583451	0.835345	FALSE	FALSE
10566	ENSG00000008438	PGLYRP1	19	q13.32	46019153	46023065	-0.548457	0.583378	0.835345	FALSE	FALSE
10567	ENSG00000120526	NUDCD1	8	q23.1	109240919	109334385	-0.548677	0.583227	0.835345	FALSE	FALSE
10568	ENSG00000159208	CIART	1	q21.2	150282543	150287093	-0.549285	0.58281	0.835101	FALSE	FALSE
10569	ENSG00000176410	DNAJC30	7	q11.23	73680969	73683453	-0.54932	0.582786	0.835101	FALSE	FALSE
10570	ENSG00000139687	RB1	13	q14.2	48303726	48599436	-0.549886	0.582398	0.834802	FALSE	FALSE
10571	ENSG00000134758	RNF138	18	q12.1	32091855	32131561	-0.549991	0.582326	0.834772	FALSE	FALSE
10572	ENSG00000112787	FBRSL1	12	q24.33	132489551	132585188	-0.550465	0.582001	0.83438	FALSE	FALSE
10573	ENSG00000145777	TSLP	5	q22.1	111070062	111078024	-0.550634	0.581884	0.834359	FALSE	FALSE
10574	ENSG00000122042	UBL3	13	q12.3	29764371	29850684	-0.550766	0.581794	0.834359	FALSE	FALSE
10575	ENSG00000108588	CCDC47	17	q23.3	63745250	63776351	-0.550802	0.58177	0.834359	FALSE	FALSE
10576	ENSG00000173627	APOBEC4	1	q25.3	183646404	183653316	-0.55082	0.581757	0.834359	FALSE	FALSE
10577	ENSG00000165462	PHOX2A	11	q13.4	72239077	72245664	-0.550904	0.5817	0.834359	FALSE	FALSE
10578	ENSG00000168575	SLC20A2	8	p11.21	42416475	42541926	-0.550969	0.581655	0.834359	FALSE	FALSE
10579	ENSG00000163319	MRPS18C	4	q21.23	83455932	83469735	-0.55112	0.581551	0.834359	FALSE	FALSE
10580	ENSG00000115268	RPS15	19	p13.3	1438358	1440494	-0.551211	0.581489	0.834359	FALSE	FALSE
10581	ENSG00000141084	RANBP10	16	q22.1	67723066	67806652	-0.551339	0.581401	0.834359	FALSE	FALSE
10582	ENSG00000115084	SLC35F5	2	q14.1	113705011	113756823	-0.551526	0.581273	0.834359	FALSE	FALSE
10583	ENSG00000169925	BRD3	9	q34.2	134030305	134068535	-0.551756	0.581116	0.834353	FALSE	FALSE
10584	ENSG00000253910	PCDHGB2	5	q31.3	141360042	141512979	-0.552658	0.580498	0.833868	FALSE	FALSE
10585	ENSG00000055732	MCOLN3	1	p22.3	85018082	85048499	-0.552858	0.58036	0.833781	FALSE	FALSE
10586	ENSG00000121101	TEX14	17	q22	58556678	58692055	-0.552868	0.580354	0.833781	FALSE	FALSE
10587	ENSG00000054598	FOXC1	6	p25.3	1609972	1613897	-0.552873	0.58035	0.833781	FALSE	FALSE
10588	ENSG00000047617	ANO2	12	p13.31	5531869	5946232	-0.552967	0.580286	0.833781	FALSE	FALSE
10589	ENSG00000197580	BCO2	11	q23.1	112175467	112224699	-0.55321	0.58012	0.833781	FALSE	FALSE
10590	ENSG00000134248	LAMTOR5	1	p13.3	110401249	110407942	-0.553496	0.579924	0.833666	FALSE	FALSE
10591	ENSG00000001036	FUCA2	6	q24.2	143494811	143511690	-0.553516	0.57991	0.833666	FALSE	FALSE
10592	ENSG00000181072	CHRM2	7	q33	136868669	137020255	-0.553801	0.579715	0.833659	FALSE	FALSE
10593	ENSG00000157764	BRAF	7	q34	140719327	140924928	-0.553808	0.57971	0.833659	FALSE	FALSE
10594	ENSG00000120697	ALG5	13	q13.3	36949775	37000261	-0.554176	0.579459	0.833659	FALSE	FALSE
10595	ENSG00000213578	CPLX3	15	q24.1	74826547	74831802	-0.554179	0.579456	0.833659	FALSE	FALSE
10596	ENSG00000171204	TMEM126B	11	q14.1	85628573	85636539	-0.554204	0.579439	0.833659	FALSE	FALSE
10597	ENSG00000205038	PKHD1L1	8	q23.1	109362477	109530330	-0.554716	0.579089	0.833659	FALSE	FALSE
10598	ENSG00000107164	FUBP3	9	q34.11	130578965	130638352	-0.554882	0.578976	0.833659	FALSE	FALSE
10599	ENSG00000006282	SPATA20	17	q21.33	50543058	50555852	-0.555049	0.578861	0.833602	FALSE	FALSE
10600	ENSG00000169676	DRD5	4	p16.1	9781680	9784009	-0.555125	0.578809	0.833602	FALSE	FALSE
10601	ENSG00000141429	GALNT1	18	q12.2	35581117	35711834	-0.555518	0.57854	0.833361	FALSE	FALSE
10602	ENSG00000135837	CEP350	1	q25.2	179954738	180114880	-0.555619	0.578472	0.833361	FALSE	FALSE
10603	ENSG00000168610	STAT3	17	q21.2	42313324	42388568	-0.555792	0.578353	0.833361	FALSE	FALSE
10604	ENSG00000116473	RAP1A	1	p13.2	111542218	111716691	-0.555827	0.578329	0.833361	FALSE	FALSE
10605	ENSG00000147872	PLIN2	9	p22.1	19108375	19149290	-0.55585	0.578313	0.833361	FALSE	FALSE
10606	ENSG00000117069	ST6GALNAC5	1	p31.1	76867441	77065711	-0.556048	0.578178	0.833361	FALSE	FALSE
10607	ENSG00000173221	GLRX	5	q15	95751319	95823005	-0.556056	0.578173	0.833361	FALSE	FALSE
10608	ENSG00000204604	ZNF468	19	q13.41	52838008	52890375	-0.556163	0.578099	0.833361	FALSE	FALSE
10609	ENSG00000115947	ORC4	2	q23.1	147930397	148021604	-0.557049	0.577494	0.8331	FALSE	FALSE
10610	ENSG00000185652	NTF3	12	p13.31	5432112	5521536	-0.557426	0.577236	0.832802	FALSE	FALSE
10611	ENSG00000168454	TXNDC2	18	p11.22	9885726	9889275	-0.558037	0.576819	0.832494	FALSE	FALSE
10612	ENSG00000042832	TG	8	q24.22	132866958	133134903	-0.558042	0.576816	0.832494	FALSE	FALSE
10613	ENSG00000068796	KIF2A	5	q12.1	62306162	62537249	-0.558126	0.576758	0.832494	FALSE	FALSE
10614	ENSG00000114127	XRN1	3	q23	142306607	142448062	-0.558215	0.576698	0.832494	FALSE	FALSE
10615	ENSG00000242715	CCDC169	13	q13.3	36222008	36297840	-0.558369	0.576593	0.832494	FALSE	FALSE
10616	ENSG00000132972	RNF17	13	q12.12	24764152	24879921	-0.558818	0.576286	0.832237	FALSE	FALSE
10617	ENSG00000196407	THEM5	1	q21.3	151847263	151853697	-0.558906	0.576226	0.832225	FALSE	FALSE
10618	ENSG00000156232	WHAMM	15	q25.2	82809628	82836108	-0.558924	0.576214	0.832225	FALSE	FALSE
10619	ENSG00000159082	SYNJ1	21	q22.11	32628759	32728048	-0.559001	0.576161	0.832225	FALSE	FALSE
10620	ENSG00000114026	OGG1	3	p25.3	9749944	9788219	-0.559438	0.575863	0.832141	FALSE	FALSE
10621	ENSG00000166046	TCP11L2	12	q23.3	106301929	106347015	-0.559535	0.575797	0.832119	FALSE	FALSE
10622	ENSG00000188763	FZD9	7	q11.23	73433783	73436120	-0.559936	0.575523	0.831944	FALSE	FALSE
10623	ENSG00000253731	PCDHGA6	5	q31.3	141373914	141512979	-0.560031	0.575458	0.831923	FALSE	FALSE
10624	ENSG00000179580	RNF151	16	p13.3	1966823	1968975	-0.560116	0.5754	0.831914	FALSE	FALSE
10625	ENSG00000253846	PCDHGA10	5	q31.3	141412987	141512979	-0.560169	0.575364	0.831914	FALSE	FALSE
10626	ENSG00000166128	RAB8B	15	q22.2	63189469	63267782	-0.560206	0.575339	0.831914	FALSE	FALSE
10627	ENSG00000268133	AC003002.1	19	q13.43	57363566	57398584	-0.560241	0.575315	0.831914	FALSE	FALSE
10628	ENSG00000119771	KLHL29	2	p24.1	23385217	23708611	-0.560644	0.57504	0.831687	FALSE	FALSE
10629	ENSG00000100311	PDGFB	22	q13.1	39223359	39244751	-0.560678	0.575017	0.831687	FALSE	FALSE
10630	ENSG00000008988	RPS20	8	q12.1	56067295	56074581	-0.560907	0.574861	0.831574	FALSE	FALSE
10631	ENSG00000166349	RAG1	11	p12	36510709	36593156	-0.561121	0.574715	0.831437	FALSE	FALSE
10632	ENSG00000128928	IVD	15	q15.1	40405795	40435947	-0.562174	0.573997	0.830765	FALSE	FALSE
10633	ENSG00000083845	RPS5	19	q13.43	58386400	58394806	-0.562203	0.573978	0.830765	FALSE	FALSE
10634	ENSG00000102763	VWA8	13	q14.11	41566837	41961120	-0.562615	0.573697	0.830478	FALSE	FALSE
10635	ENSG00000236609	ZNF853	7	p22.1	6615617	6624290	-0.562706	0.573635	0.830461	FALSE	FALSE
10636	ENSG00000133256	PDE6B	4	p16.3	625584	670782	-0.56283	0.57355	0.830461	FALSE	FALSE
10637	ENSG00000139726	DENR	12	q24.31	122752774	122771064	-0.563119	0.573354	0.830421	FALSE	FALSE
10638	ENSG00000163694	RBM47	4	p14	40423267	40630875	-0.563342	0.573202	0.830349	FALSE	FALSE
10639	ENSG00000173258	ZNF483	9	q31.3	111525159	111577844	-0.563458	0.573123	0.830308	FALSE	FALSE
10640	ENSG00000143107	FNDC7	1	p13.3	108712657	108742740	-0.563532	0.573073	0.830308	FALSE	FALSE
10641	ENSG00000187048	CYP4A11	1	p33	46929177	46941484	-0.564098	0.572687	0.829971	FALSE	FALSE
10642	ENSG00000128165	ADM2	22	q13.33	50481556	50486440	-0.564122	0.572671	0.829971	FALSE	FALSE
10643	ENSG00000147647	DPYS	8	q22.3	104330324	104467053	-0.564254	0.572581	0.829964	FALSE	FALSE
10644	ENSG00000153790	C7orf31	7	p15.3	25134697	25180356	-0.564374	0.5725	0.829964	FALSE	FALSE
10645	ENSG00000121749	TBC1D15	12	q21.1	71839707	71927248	-0.564462	0.57244	0.829964	FALSE	FALSE
10646	ENSG00000157884	CIB4	2	p23.3	26581202	26641368	-0.56456	0.572373	0.829956	FALSE	FALSE
10647	ENSG00000081853	PCDHGA2	5	q31.3	141338760	141512979	-0.56466	0.572305	0.829956	FALSE	FALSE
10648	ENSG00000165972	CCDC38	12	q23.1	95867048	95942974	-0.564878	0.572156	0.829863	FALSE	FALSE
10649	ENSG00000159409	CELF3	1	q21.3	151702404	151716814	-0.564948	0.572109	0.829863	FALSE	FALSE
10650	ENSG00000172164	SNTB1	8	q24.12	120535745	120813273	-0.565189	0.571945	0.829863	FALSE	FALSE
10651	ENSG00000170145	SIK2	11	q23.1	111602391	111730853	-0.565763	0.571555	0.829608	FALSE	FALSE
10652	ENSG00000081087	OSTM1	6	q21	108041409	108165854	-0.565865	0.571485	0.829608	FALSE	FALSE
10653	ENSG00000033170	FUT8	14	q23.3	65410592	65744121	-0.565905	0.571458	0.829608	FALSE	FALSE
10654	ENSG00000113578	FGF1	5	q31.3	142592178	142698070	-0.566533	0.571031	0.829469	FALSE	FALSE
10655	ENSG00000172638	EFEMP2	11	q13.1	65866441	65873592	-0.566607	0.570981	0.829469	FALSE	FALSE
10656	ENSG00000136630	HLX	1	q41	220879400	220885059	-0.566613	0.570977	0.829469	FALSE	FALSE
10657	ENSG00000167711	SERPINF2	17	p13.3	1742836	1755268	-0.566724	0.570902	0.829469	FALSE	FALSE
10658	ENSG00000070404	FSTL3	19	p13.3	676365	683399	-0.566842	0.570822	0.829469	FALSE	FALSE
10659	ENSG00000267699	AC091551.1	18	q21.2	50968019	51058144	-0.567394	0.570446	0.829097	FALSE	FALSE
10660	ENSG00000198707	CEP290	12	q21.32	88049014	88142216	-0.567591	0.570312	0.829025	FALSE	FALSE
10661	ENSG00000072401	UBE2D1	10	q21.1	58334975	58370753	-0.568582	0.56964	0.828342	FALSE	FALSE
10662	ENSG00000203760	CENPW	6	q22.32	126340174	126348875	-0.568974	0.569374	0.828102	FALSE	FALSE
10663	ENSG00000163751	CPA3	3	q24	148865256	148897196	-0.569226	0.569203	0.828085	FALSE	FALSE
10664	ENSG00000189195	BTBD8	1	p22.1	92080305	92184725	-0.569284	0.569163	0.828085	FALSE	FALSE
10665	ENSG00000166794	PPIB	15	q22.31	64155812	64163205	-0.569333	0.56913	0.828085	FALSE	FALSE
10666	ENSG00000130023	ERMARD	6	q27	169751622	169781584	-0.569419	0.569072	0.828085	FALSE	FALSE
10667	ENSG00000153944	MSI2	17	q22	57255851	57684685	-0.569689	0.568889	0.828085	FALSE	FALSE
10668	ENSG00000152611	CAPSL	5	p13.2	35904295	35938779	-0.57028	0.568488	0.827991	FALSE	FALSE
10669	ENSG00000183576	SETD3	14	q32.2	99397746	99480889	-0.570525	0.568322	0.827834	FALSE	FALSE
10670	ENSG00000269242	AC010422.3	19	p13.13	12643831	12648397	-0.570917	0.568056	0.827803	FALSE	FALSE
10671	ENSG00000166926	MS4A6E	11	q12.2	60334831	60396596	-0.570931	0.568046	0.827803	FALSE	FALSE
10672	ENSG00000171208	NETO2	16	q12.1	47077703	47143997	-0.571014	0.56799	0.827803	FALSE	FALSE
10673	ENSG00000174792	ODAPH	4	q21.1	75556048	75565885	-0.571297	0.567798	0.827803	FALSE	FALSE
10674	ENSG00000088926	F11	4	q35.2	186265945	186288806	-0.571827	0.56744	0.827687	FALSE	FALSE
10675	ENSG00000206432	TMEM200C	18	p11.31	5882072	5895955	-0.572082	0.567266	0.827628	FALSE	FALSE
10676	ENSG00000084444	FAM234B	12	p13.1	13044284	13142521	-0.572113	0.567245	0.827628	FALSE	FALSE
10677	ENSG00000171189	GRIK1	21	q21.3	29536933	29940033	-0.572349	0.567085	0.827628	FALSE	FALSE
10678	ENSG00000132855	ANGPTL3	1	p31.3	62597487	62606159	-0.572587	0.566925	0.827555	FALSE	FALSE
10679	ENSG00000024526	DEPDC1	1	p31.3	68474152	68497221	-0.572863	0.566737	0.827377	FALSE	FALSE
10680	ENSG00000100056	ESS2	22	q11.21	19130279	19144684	-0.57325	0.566475	0.827309	FALSE	FALSE
10681	ENSG00000177469	CAVIN1	17	q21.2	42402452	42423517	-0.573768	0.566125	0.826904	FALSE	FALSE
10682	ENSG00000103544	VPS35L	16	p12.3	19555240	19706793	-0.573917	0.566024	0.826898	FALSE	FALSE
10683	ENSG00000171055	FEZ2	2	p22.2	36531805	36646087	-0.574404	0.565694	0.826751	FALSE	FALSE
10684	ENSG00000110090	CPT1A	11	q13.3	68754620	68844410	-0.574565	0.565586	0.826707	FALSE	FALSE
10685	ENSG00000077942	FBLN1	22	q13.31	45502238	45601135	-0.574798	0.565428	0.826681	FALSE	FALSE
10686	ENSG00000166292	TMEM100	17	q22	55719627	55732121	-0.575373	0.565039	0.826498	FALSE	FALSE
10687	ENSG00000180251	SLC9A4	2	q12.1	102473303	102533972	-0.575415	0.565011	0.826498	FALSE	FALSE
10688	ENSG00000118007	STAG1	3	q22.3	136336233	136752403	-0.575491	0.564959	0.826498	FALSE	FALSE
10689	ENSG00000254245	PCDHGA3	5	q31.3	141343829	141512979	-0.57587	0.564703	0.82645	FALSE	FALSE
10690	ENSG00000213030	CGB8	19	q13.33	49047638	49049106	-0.575921	0.564668	0.82645	FALSE	FALSE
10691	ENSG00000145198	VWA5B2	3	q27.1	184230429	184242329	-0.575947	0.564651	0.82645	FALSE	FALSE
10692	ENSG00000204920	ZNF155	19	q13.31	43967862	43998325	-0.576041	0.564588	0.82645	FALSE	FALSE
10693	ENSG00000118985	ELL2	5	q15	95885098	95962071	-0.576205	0.564477	0.82645	FALSE	FALSE
10694	ENSG00000170234	PWWP2A	5	q33.3	160061801	160119423	-0.57641	0.564338	0.82645	FALSE	FALSE
10695	ENSG00000197208	SLC22A4	5	q31.1	132294443	132344206	-0.576729	0.564122	0.826413	FALSE	FALSE
10696	ENSG00000184986	TMEM121	14	q32.33	105526603	105530202	-0.577104	0.563869	0.826306	FALSE	FALSE
10697	ENSG00000163586	FABP1	2	p11.2	88122982	88128116	-0.577175	0.563822	0.826306	FALSE	FALSE
10698	ENSG00000168077	SCARA3	8	p21.1	27633868	27676776	-0.577219	0.563792	0.826306	FALSE	FALSE
10699	ENSG00000125691	RPL23	17	q12	38847865	38853843	-0.577437	0.563644	0.826233	FALSE	FALSE
10700	ENSG00000149201	CCDC81	11	q14.2	86374736	86423109	-0.577994	0.563268	0.826049	FALSE	FALSE
10701	ENSG00000162881	OXER1	2	p21	42762481	42764261	-0.578313	0.563053	0.825808	FALSE	FALSE
10702	ENSG00000198648	STK39	2	q24.3	167954020	168248141	-0.578722	0.562777	0.825604	FALSE	FALSE
10703	ENSG00000176340	COX8A	11	q13.1	63974607	63976543	-0.578976	0.562605	0.825595	FALSE	FALSE
10704	ENSG00000154781	CCDC174	3	p25.1	14651746	14672659	-0.578992	0.562595	0.825595	FALSE	FALSE
10705	ENSG00000101052	IFT52	20	q13.12	43590931	43647296	-0.579079	0.562536	0.825595	FALSE	FALSE
10706	ENSG00000186732	MPPED1	22	q13.2	43411196	43507848	-0.579157	0.562483	0.825595	FALSE	FALSE
10707	ENSG00000120645	IQSEC3	12	p13.33	66765	178460	-0.579272	0.562405	0.825595	FALSE	FALSE
10708	ENSG00000181192	DHTKD1	10	p14	12068972	12123225	-0.579279	0.562401	0.825595	FALSE	FALSE
10709	ENSG00000168389	MFSD2A	1	p34.2	39955112	39969968	-0.579557	0.562213	0.825595	FALSE	FALSE
10710	ENSG00000161021	MAML1	5	q35.3	179732850	179777286	-0.579715	0.562107	0.825595	FALSE	FALSE
10711	ENSG00000120279	MYCT1	6	q25.2	152697895	152724567	-0.57986	0.562009	0.825595	FALSE	FALSE
10712	ENSG00000173141	MRPL57	13	q12.11	21176645	21179084	-0.580143	0.561818	0.825476	FALSE	FALSE
10713	ENSG00000163072	NOSTRIN	2	q24.3	168786539	168865514	-0.580244	0.56175	0.825476	FALSE	FALSE
10714	ENSG00000124253	PCK1	20	q13.31	57561080	57568112	-0.580295	0.561716	0.825476	FALSE	FALSE
10715	ENSG00000196449	YRDC	1	p34.3	37802944	37808185	-0.580355	0.561675	0.825476	FALSE	FALSE
10716	ENSG00000124120	TTPAL	20	q13.12	44475886	44494603	-0.580549	0.561544	0.825476	FALSE	FALSE
10717	ENSG00000050130	JKAMP	14	q23.1	59484443	59505410	-0.580906	0.561304	0.825387	FALSE	FALSE
10718	ENSG00000127870	RNF6	13	q12.13	26132115	26222493	-0.581017	0.561229	0.825352	FALSE	FALSE
10719	ENSG00000205111	CDKL4	2	p22.1	39175646	39229588	-0.581727	0.56075	0.82487	FALSE	FALSE
10720	ENSG00000178966	RMI1	9	q21.32	83980711	84004074	-0.582161	0.560458	0.824792	FALSE	FALSE
10721	ENSG00000151575	TEX9	15	q21.3	56244009	56445997	-0.582252	0.560397	0.824792	FALSE	FALSE
10722	ENSG00000119508	NR4A3	9	q31.1	99821855	99866891	-0.582325	0.560348	0.824792	FALSE	FALSE
10723	ENSG00000077254	USP33	1	p31.1	77695987	77759852	-0.582347	0.560333	0.824792	FALSE	FALSE
10724	ENSG00000163866	SMIM12	1	p34.3	34712737	34859816	-0.58243	0.560277	0.824792	FALSE	FALSE
10725	ENSG00000186642	PDE2A	11	q13.4	72576141	72674591	-0.58247	0.56025	0.824792	FALSE	FALSE
10726	ENSG00000118507	AKAP7	6	q23.2	131135666	131283535	-0.583073	0.559844	0.824662	FALSE	FALSE
10727	ENSG00000141540	TTYH2	17	q25.1	74213514	74262020	-0.583087	0.559835	0.824662	FALSE	FALSE
10728	ENSG00000108511	HOXB6	17	q21.32	48595751	48604992	-0.58311	0.559819	0.824662	FALSE	FALSE
10729	ENSG00000132612	VPS4A	16	q22.1	69311356	69326939	-0.583407	0.55962	0.824662	FALSE	FALSE
10730	ENSG00000114126	TFDP2	3	q23	141944428	142149544	-0.583546	0.559526	0.824662	FALSE	FALSE
10731	ENSG00000008853	RHOBTB2	8	p21.3	22987417	23020199	-0.583547	0.559525	0.824662	FALSE	FALSE
10732	ENSG00000162595	DIRAS3	1	p31.3	68045896	68051631	-0.583565	0.559513	0.824662	FALSE	FALSE
10733	ENSG00000165804	ZNF219	14	q11.2	21090046	21104722	-0.583992	0.559226	0.824662	FALSE	FALSE
10734	ENSG00000170214	ADRA1B	5	q33.3	159865080	159972544	-0.584429	0.558932	0.824662	FALSE	FALSE
10735	ENSG00000154175	ABI3BP	3	q12.2	100749156	100993515	-0.584731	0.558729	0.824535	FALSE	FALSE
10736	ENSG00000168291	PDHB	3	p14.3	58427630	58433857	-0.584882	0.558627	0.824489	FALSE	FALSE
10737	ENSG00000126467	TSKS	19	q13.33	49739753	49763330	-0.58574	0.55805	0.823947	FALSE	FALSE
10738	ENSG00000172671	ZFAND4	10	q11.22	45615501	45672780	-0.586032	0.557854	0.823794	FALSE	FALSE
10739	ENSG00000213995	NAXD	13	q34	110615460	110639993	-0.586131	0.557788	0.82377	FALSE	FALSE
10740	ENSG00000101558	VAPA	18	p11.22	9914002	9960021	-0.58621	0.557734	0.82377	FALSE	FALSE
10741	ENSG00000187889	FYB2	1	p32.2	56718804	56819696	-0.586244	0.557711	0.82377	FALSE	FALSE
10742	ENSG00000109906	ZBTB16	11	q23.2	114059593	114250676	-0.586291	0.55768	0.82377	FALSE	FALSE
10743	ENSG00000105669	COPE	19	p13.11	18899514	18919397	-0.586372	0.557625	0.82377	FALSE	FALSE
10744	ENSG00000068885	IFT80	3	q25.33	160256986	160399880	-0.586466	0.557562	0.82377	FALSE	FALSE
10745	ENSG00000101310	SEC23B	20	p11.23	18507482	18561415	-0.586752	0.557371	0.82377	FALSE	FALSE
10746	ENSG00000230510	PPP5D1	19	q13.32	46480796	46601200	-0.586883	0.557283	0.82377	FALSE	FALSE
10747	ENSG00000124098	FAM210B	20	q13.2	56358915	56368663	-0.587304	0.557	0.823647	FALSE	FALSE
10748	ENSG00000007174	DNAH9	17	p12	11598431	11969748	-0.587351	0.556968	0.823647	FALSE	FALSE
10749	ENSG00000163501	IHH	2	q35	219054420	219060467	-0.587468	0.556889	0.823632	FALSE	FALSE
10750	ENSG00000105402	NAPA	19	q13.33	47487637	47515240	-0.587549	0.556835	0.823632	FALSE	FALSE
10751	ENSG00000168273	SMIM4	3	p21.1	52534013	52579237	-0.587559	0.556828	0.823632	FALSE	FALSE
10752	ENSG00000154582	ELOC	8	q21.11	73939169	73972287	-0.587849	0.556633	0.823626	FALSE	FALSE
10753	ENSG00000104938	CLEC4M	19	p13.2	7763149	7769605	-0.587864	0.556623	0.823626	FALSE	FALSE
10754	ENSG00000205560	CPT1B	22	q13.33	50568861	50578465	-0.588101	0.556465	0.823626	FALSE	FALSE
10755	ENSG00000177150	FAM210A	18	p11.21	13663347	13726663	-0.588293	0.556336	0.823626	FALSE	FALSE
10756	ENSG00000157445	CACNA2D3	3	p21.1	54122547	55074557	-0.588534	0.556174	0.823626	FALSE	FALSE
10757	ENSG00000143971	ETAA1	2	p14	67397319	67412089	-0.588677	0.556078	0.823626	FALSE	FALSE
10758	ENSG00000109390	NDUFC1	4	q31.1	139266880	139302551	-0.589773	0.555343	0.823056	FALSE	FALSE
10759	ENSG00000130283	GDF1	19	p13.11	18868545	18896096	-0.589829	0.555305	0.823056	FALSE	FALSE
10760	ENSG00000188785	ZNF548	19	q13.43	57389850	57402992	-0.589929	0.555238	0.82305	FALSE	FALSE
10761	ENSG00000166352	C11orf74	11	p12	36594493	36659290	-0.589967	0.555213	0.82305	FALSE	FALSE
10762	ENSG00000170801	HTRA3	4	p16.1	8269765	8307111	-0.590909	0.554581	0.8223	FALSE	FALSE
10763	ENSG00000158528	PPP1R9A	7	q21.3	94907202	95296415	-0.59098	0.554534	0.8223	FALSE	FALSE
10764	ENSG00000170262	MRAP	21	q22.11	32291813	32314784	-0.591219	0.554373	0.82229	FALSE	FALSE
10765	ENSG00000164219	PGGT1B	5	q22.3	115204012	115262872	-0.591468	0.554207	0.822191	FALSE	FALSE
10766	ENSG00000148444	COMMD3	10	p12.2	22315974	22320308	-0.591491	0.554192	0.822191	FALSE	FALSE
10767	ENSG00000135519	KCNH3	12	q13.12	49539157	49558308	-0.591801	0.553984	0.822191	FALSE	FALSE
10768	ENSG00000125144	MT1G	16	q13	56666731	56668065	-0.591913	0.553909	0.822191	FALSE	FALSE
10769	ENSG00000221946	FXYD7	19	q13.12	35143250	35154301	-0.592317	0.553638	0.822168	FALSE	FALSE
10770	ENSG00000150712	MTMR12	5	p13.3	32226994	32313009	-0.59241	0.553576	0.822159	FALSE	FALSE
10771	ENSG00000138035	PNPT1	2	p16.1	55634265	55693910	-0.592754	0.553346	0.822032	FALSE	FALSE
10772	ENSG00000153933	DGKE	17	q22	56834099	56869567	-0.592798	0.553316	0.822032	FALSE	FALSE
10773	ENSG00000086598	TMED2	12	q24.31	123584531	123598577	-0.593031	0.553161	0.821906	FALSE	FALSE
10774	ENSG00000130706	ADRM1	20	q13.33	62302093	62308862	-0.59351	0.55284	0.821728	FALSE	FALSE
10775	ENSG00000145041	DCAF1	3	p21.2	51395867	51500002	-0.593676	0.552729	0.821638	FALSE	FALSE
10776	ENSG00000118246	FASTKD2	2	q33.3	206765357	206792509	-0.593708	0.552708	0.821638	FALSE	FALSE
10777	ENSG00000170178	HOXD12	2	q31.1	176099730	176101193	-0.593734	0.55269	0.821638	FALSE	FALSE
10778	ENSG00000170498	KISS1	1	q32.1	204190341	204196486	-0.593778	0.552661	0.821638	FALSE	FALSE
10779	ENSG00000111077	TNS2	12	q13.13	53046969	53064372	-0.595181	0.551723	0.820888	FALSE	FALSE
10780	ENSG00000137133	HINT2	9	p13.3	35812960	35815354	-0.595468	0.55153	0.820684	FALSE	FALSE
10781	ENSG00000116016	EPAS1	2	p21	46293667	46386703	-0.595522	0.551495	0.820684	FALSE	FALSE
10782	ENSG00000167107	ACSF2	17	q21.33	50426158	50474845	-0.595882	0.551254	0.820684	FALSE	FALSE
10783	ENSG00000091157	WDR7	18	q21.31	56651343	57036606	-0.596104	0.551106	0.820641	FALSE	FALSE
10784	ENSG00000135443	KRT85	12	q13.13	52360006	52367481	-0.596407	0.550903	0.820564	FALSE	FALSE
10785	ENSG00000144746	ARL6IP5	3	p14.1	69084944	69106066	-0.596502	0.55084	0.820564	FALSE	FALSE
10786	ENSG00000119689	DLST	14	q24.3	74881891	74903745	-0.596688	0.550716	0.820508	FALSE	FALSE
10787	ENSG00000120337	TNFSF18	1	q25.1	173039960	173050963	-0.597256	0.550336	0.820092	FALSE	FALSE
10788	ENSG00000122176	FMOD	1	q32.1	203340628	203351758	-0.597347	0.550276	0.820077	FALSE	FALSE
10789	ENSG00000014257	ACPP	3	q22.1	132317367	132368298	-0.597681	0.550053	0.819894	FALSE	FALSE
10790	ENSG00000125841	NRSN2	20	p13	346782	359660	-0.597855	0.549937	0.819795	FALSE	FALSE
10791	ENSG00000140990	NDUFB10	16	p13.3	1959508	1961975	-0.598046	0.549809	0.81968	FALSE	FALSE
10792	ENSG00000188486	H2AFX	11	q23.3	119093854	119095467	-0.598183	0.549718	0.819629	FALSE	FALSE
10793	ENSG00000203791	EEF1AKMT2	10	q26.13	124748149	124791870	-0.598322	0.549625	0.819629	FALSE	FALSE
10794	ENSG00000164181	ELOVL7	5	q12.1	60751791	60844389	-0.598328	0.549621	0.819629	FALSE	FALSE
10795	ENSG00000145715	RASA1	5	q14.3	87267888	87391931	-0.599324	0.548957	0.819081	FALSE	FALSE
10796	ENSG00000144827	ABHD10	3	q13.2	111979010	111993363	-0.599372	0.548925	0.819081	FALSE	FALSE
10797	ENSG00000213639	PPP1CB	2	p23.2	28751640	28802940	-0.599904	0.54857	0.818653	FALSE	FALSE
10798	ENSG00000127081	ZNF484	9	q22.31	92845031	92878038	-0.599951	0.548539	0.818653	FALSE	FALSE
10799	ENSG00000127511	SIN3B	19	p13.11	16829400	16880353	-0.600034	0.548484	0.818653	FALSE	FALSE
10800	ENSG00000179057	IGSF22	11	p15.1	18704305	18726230	-0.600304	0.548303	0.818554	FALSE	FALSE
10801	ENSG00000140968	IRF8	16	q24.1	85898803	85922609	-0.60037	0.54826	0.818554	FALSE	FALSE
10802	ENSG00000166260	COX11	17	q22	54951902	54968785	-0.600561	0.548132	0.818448	FALSE	FALSE
10803	ENSG00000162384	C1orf123	1	p32.3	53214099	53220617	-0.600807	0.547968	0.818368	FALSE	FALSE
10804	ENSG00000165863	C10orf82	10	q25.3	116663696	116670264	-0.600876	0.547923	0.818368	FALSE	FALSE
10805	ENSG00000089169	RPH3A	12	q24.13	112570380	112898881	-0.600972	0.547859	0.818368	FALSE	FALSE
10806	ENSG00000159055	MIS18A	21	q22.11	32268219	32279069	-0.601249	0.547674	0.818325	FALSE	FALSE
10807	ENSG00000052723	SIKE1	1	p13.2	114769479	114780685	-0.601366	0.547596	0.818325	FALSE	FALSE
10808	ENSG00000119718	EIF2B2	14	q24.3	75002911	75012366	-0.601495	0.54751	0.818325	FALSE	FALSE
10809	ENSG00000166436	TRIM66	11	p15.4	8612037	8682694	-0.601551	0.547473	0.818325	FALSE	FALSE
10810	ENSG00000135747	ZNF670-ZNF695	1	q44	246945547	247078811	-0.601706	0.54737	0.818325	FALSE	FALSE
10811	ENSG00000080166	DCT	13	q32.1	94436808	94479682	-0.601756	0.547336	0.818325	FALSE	FALSE
10812	ENSG00000198121	LPAR1	9	q31.3	110873263	111038458	-0.601778	0.547322	0.818325	FALSE	FALSE
10813	ENSG00000163605	PPP4R2	3	p13	72996785	73069199	-0.602272	0.546993	0.818325	FALSE	FALSE
10814	ENSG00000165512	ZNF22	10	q11.21	45000475	45005326	-0.602426	0.54689	0.818325	FALSE	FALSE
10815	ENSG00000181409	AATK	17	q25.3	81117295	81166077	-0.602455	0.546871	0.818325	FALSE	FALSE
10816	ENSG00000167014	TERB2	15	q21.1	44956702	44979229	-0.602514	0.546832	0.818325	FALSE	FALSE
10817	ENSG00000146007	ZMAT2	5	q31.3	140698680	140706676	-0.602629	0.546755	0.818325	FALSE	FALSE
10818	ENSG00000176723	ZNF843	16	p11.2	31432593	31443160	-0.602634	0.546752	0.818325	FALSE	FALSE
10819	ENSG00000103260	METRN	16	p13.3	715115	719655	-0.602907	0.54657	0.818325	FALSE	FALSE
10820	ENSG00000158615	PPP1R15B	1	q32.1	204403387	204411791	-0.60324	0.546349	0.818325	FALSE	FALSE
10821	ENSG00000131188	PRR7	5	q35.3	177446445	177456286	-0.603259	0.546336	0.818325	FALSE	FALSE
10822	ENSG00000189241	TSPYL1	6	q22.1	116276578	116279903	-0.603603	0.546108	0.818325	FALSE	FALSE
10823	ENSG00000067369	TP53BP1	15	q15.3	43403061	43510728	-0.603604	0.546107	0.818325	FALSE	FALSE
10824	ENSG00000213892	CEACAM16	19	q13.31	44699151	44710714	-0.603811	0.545969	0.818325	FALSE	FALSE
10825	ENSG00000185338	SOCS1	16	p13.13	11254405	11256200	-0.604197	0.545713	0.818325	FALSE	FALSE
10826	ENSG00000003147	ICA1	7	p21.3	8113184	8262687	-0.604306	0.54564	0.81831	FALSE	FALSE
10827	ENSG00000121236	TRIM6	11	p15.4	5596109	5612958	-0.604671	0.545398	0.81831	FALSE	FALSE
10828	ENSG00000131876	SNRPA1	15	q26.3	101281510	101295282	-0.604692	0.545383	0.81831	FALSE	FALSE
10829	ENSG00000272617	AC026464.6	16	q22.1	69328644	69334871	-0.604739	0.545352	0.81831	FALSE	FALSE
10830	ENSG00000211445	GPX3	5	q33.1	151020438	151028993	-0.605091	0.545119	0.818203	FALSE	FALSE
10831	ENSG00000129128	SPCS3	4	q34.2	176319964	176332245	-0.605282	0.544991	0.818203	FALSE	FALSE
10832	ENSG00000134138	MEIS2	15	q14	36889204	37101299	-0.605315	0.54497	0.818203	FALSE	FALSE
10833	ENSG00000163577	EIF5A2	3	q26.2	170888415	170908693	-0.6057	0.544714	0.818059	FALSE	FALSE
10834	ENSG00000134684	YARS	1	p35.1	32775237	32818153	-0.605724	0.544698	0.818059	FALSE	FALSE
10835	ENSG00000106993	CDC37L1	9	p24.1	4679559	4708398	-0.60617	0.544402	0.817877	FALSE	FALSE
10836	ENSG00000131931	THAP1	8	p11.21	42836674	42843325	-0.606232	0.544361	0.817877	FALSE	FALSE
10837	ENSG00000143493	INTS7	1	q32.3	211940399	212035542	-0.606395	0.544253	0.817877	FALSE	FALSE
10838	ENSG00000171595	DNAI2	17	q25.1	74274247	74314884	-0.606551	0.544149	0.817877	FALSE	FALSE
10839	ENSG00000257355	AC008770.1	19	p13.2	12017888	12052967	-0.606593	0.544121	0.817877	FALSE	FALSE
10840	ENSG00000059915	PSD	10	q24.32	102402617	102421539	-0.606772	0.544002	0.817877	FALSE	FALSE
10841	ENSG00000120860	WASHC3	12	q23.2	102012927	102062149	-0.606812	0.543976	0.817877	FALSE	FALSE
10842	ENSG00000158079	PTPDC1	9	q22.32	94030794	94109856	-0.607207	0.543714	0.817877	FALSE	FALSE
10843	ENSG00000120539	MASTL	10	p12.1	27154824	27186924	-0.607504	0.543517	0.817749	FALSE	FALSE
10844	ENSG00000139131	YARS2	12	p11.21	32727490	32755902	-0.607598	0.543454	0.817749	FALSE	FALSE
10845	ENSG00000128652	HOXD3	2	q31.1	176136612	176173102	-0.607844	0.543291	0.817726	FALSE	FALSE
10846	ENSG00000167771	RCOR2	11	q13.1	63911221	63916844	-0.607847	0.543289	0.817726	FALSE	FALSE
10847	ENSG00000165899	OTOGL	12	q21.31	80099537	80380879	-0.608488	0.542864	0.817367	FALSE	FALSE
10848	ENSG00000170624	SGCD	5	q33.2	155870344	156767788	-0.608522	0.542841	0.817367	FALSE	FALSE
10849	ENSG00000101182	PSMA7	20	q13.33	62136735	62143440	-0.608526	0.542838	0.817367	FALSE	FALSE
10850	ENSG00000139174	PRICKLE1	12	q12	42456757	42590355	-0.609195	0.542395	0.817218	FALSE	FALSE
10851	ENSG00000079459	FDFT1	8	p23.1	11795573	11839309	-0.609301	0.542325	0.817218	FALSE	FALSE
10852	ENSG00000163166	IWS1	2	q14.3	127436207	127526886	-0.609678	0.542075	0.817082	FALSE	FALSE
10853	ENSG00000080298	RFX3	9	p24.2	3218297	3526004	-0.609814	0.541985	0.817021	FALSE	FALSE
10854	ENSG00000254122	PCDHGB7	5	q31.3	141417645	141512979	-0.610051	0.541828	0.816935	FALSE	FALSE
10855	ENSG00000173757	STAT5B	17	q21.2	42199168	42276707	-0.610567	0.541486	0.816645	FALSE	FALSE
10856	ENSG00000176435	CLEC14A	14	q21.1	38254103	38256369	-0.610745	0.541368	0.816618	FALSE	FALSE
10857	ENSG00000178386	ZNF223	19	q13.31	44051367	44067991	-0.611019	0.541187	0.816495	FALSE	FALSE
10858	ENSG00000105953	OGDH	7	p13	44606572	44709066	-0.611066	0.541156	0.816495	FALSE	FALSE
10859	ENSG00000269855	RNF225	19	q13.43	58396090	58397079	-0.612068	0.540493	0.815749	FALSE	FALSE
10860	ENSG00000100764	PSMC1	14	q32.11	90256495	90275429	-0.612419	0.54026	0.815699	FALSE	FALSE
10861	ENSG00000063322	MED29	19	q13.2	39391303	39400637	-0.612493	0.540212	0.815699	FALSE	FALSE
10862	ENSG00000132026	RTBDN	19	p13.13	12825478	12835428	-0.612535	0.540184	0.815699	FALSE	FALSE
10863	ENSG00000181826	RELL1	4	p14	37590800	37686376	-0.612976	0.539892	0.815444	FALSE	FALSE
10864	ENSG00000077092	RARB	3	p24.2	25174332	25597932	-0.61303	0.539856	0.815444	FALSE	FALSE
10865	ENSG00000126883	NUP214	9	q34.13	131125561	131234670	-0.613704	0.539411	0.815244	FALSE	FALSE
10866	ENSG00000115762	PLEKHB2	2	q21.1	131104847	131353709	-0.614051	0.539181	0.815048	FALSE	FALSE
10867	ENSG00000171174	RBKS	2	p23.2	27781364	27891098	-0.614338	0.538992	0.814836	FALSE	FALSE
10868	ENSG00000204138	PHACTR4	1	p35.3	28369582	28500369	-0.614694	0.538757	0.814562	FALSE	FALSE
10869	ENSG00000167775	CD320	19	p13.2	8302127	8308356	-0.615306	0.538352	0.814246	FALSE	FALSE
10870	ENSG00000213614	HEXA	15	q23	72340919	72376476	-0.615345	0.538327	0.814246	FALSE	FALSE
10871	ENSG00000138795	LEF1	4	q25	108047545	108168956	-0.61554	0.538198	0.814163	FALSE	FALSE
10872	ENSG00000158793	NIT1	1	q23.3	161118086	161125445	-0.615605	0.538155	0.814163	FALSE	FALSE
10873	ENSG00000177710	SLC35G5	8	p23.1	11330888	11332208	-0.615606	0.538154	0.814163	FALSE	FALSE
10874	ENSG00000169016	E2F6	2	p25.1	11444375	11466177	-0.615795	0.53803	0.814163	FALSE	FALSE
10875	ENSG00000256349	AP002748.4	11	q13.2	66509079	66533613	-0.615816	0.538016	0.814163	FALSE	FALSE
10876	ENSG00000205250	E2F4	16	q22.1	67192169	67198918	-0.616595	0.537502	0.813983	FALSE	FALSE
10877	ENSG00000180440	SERTM1	13	q13.3	36673912	36697839	-0.616606	0.537495	0.813983	FALSE	FALSE
10878	ENSG00000123607	TTC21B	2	q24.3	165857475	165953843	-0.617057	0.537197	0.813777	FALSE	FALSE
10879	ENSG00000122912	SLC25A16	10	q21.3	68477999	68527474	-0.617119	0.537156	0.813777	FALSE	FALSE
10880	ENSG00000138778	CENPE	4	q24	103105806	103198409	-0.617386	0.53698	0.813679	FALSE	FALSE
10881	ENSG00000126878	AIF1L	9	q34.12	131096476	131123152	-0.617703	0.536771	0.813659	FALSE	FALSE
10882	ENSG00000160339	FCN2	9	q34.3	134880812	134887520	-0.61784	0.536681	0.813597	FALSE	FALSE
10883	ENSG00000177600	RPLP2	11	p15.5	809647	812880	-0.61837	0.536332	0.813219	FALSE	FALSE
10884	ENSG00000214237	MINDY4B	3	q25.1	150871045	150905439	-0.618525	0.536229	0.813219	FALSE	FALSE
10885	ENSG00000144218	AFF3	2	q11.2	99545419	100142739	-0.618551	0.536212	0.813219	FALSE	FALSE
10886	ENSG00000197457	STMN3	20	q13.33	63639705	63657682	-0.618646	0.536149	0.813219	FALSE	FALSE
10887	ENSG00000093144	ECHDC1	6	q22.33	127288710	127343609	-0.619017	0.535905	0.813219	FALSE	FALSE
10888	ENSG00000116095	PLEKHA3	2	q31.2	178480468	178516462	-0.619829	0.53537	0.81274	FALSE	FALSE
10889	ENSG00000113749	HRH2	5	q35.2	175658030	175710756	-0.620062	0.535217	0.812583	FALSE	FALSE
10890	ENSG00000088543	C3orf18	3	p21.31	50558025	50571027	-0.620233	0.535104	0.812539	FALSE	FALSE
10891	ENSG00000083817	ZNF416	19	q13.43	57571566	57578927	-0.620293	0.535065	0.812539	FALSE	FALSE
10892	ENSG00000136193	SCRN1	7	p14.3	29920103	29990289	-0.620725	0.534781	0.812221	FALSE	FALSE
10893	ENSG00000183722	LHFPL6	13	q14.11	39209116	39603528	-0.620837	0.534707	0.812204	FALSE	FALSE
10894	ENSG00000175600	SUGCT	7	p14.1	40134977	40860763	-0.62089	0.534672	0.812204	FALSE	FALSE
10895	ENSG00000132780	NASP	1	p34.1	45583846	45618904	-0.621148	0.534502	0.8121	FALSE	FALSE
10896	ENSG00000125848	FLRT3	20	p12.1	14322988	14337616	-0.621965	0.533965	0.811661	FALSE	FALSE
10897	ENSG00000054983	GALC	14	q31.3	87837820	87993665	-0.622729	0.533463	0.811198	FALSE	FALSE
10898	ENSG00000186566	GPATCH8	17	q21.31	44395284	44503430	-0.622946	0.53332	0.811057	FALSE	FALSE
10899	ENSG00000120647	CCDC77	12	p13.33	389273	442645	-0.622987	0.533293	0.811057	FALSE	FALSE
10900	ENSG00000117481	NSUN4	1	p33	46340177	46365152	-0.623741	0.532798	0.810488	FALSE	FALSE
10901	ENSG00000113048	MRPS27	5	q13.2	72219409	72320646	-0.624338	0.532406	0.81015	FALSE	FALSE
10902	ENSG00000166197	NOLC1	10	q24.32	102152176	102163871	-0.624519	0.532287	0.810088	FALSE	FALSE
10903	ENSG00000153234	NR4A2	2	q24.1	156324432	156342348	-0.624739	0.532142	0.809966	FALSE	FALSE
10904	ENSG00000255974	CYP2A6	19	q13.2	40843538	40850447	-0.625447	0.531678	0.809613	FALSE	FALSE
10905	ENSG00000064692	SNCAIP	5	q23.2	122311354	122464219	-0.625894	0.531385	0.809378	FALSE	FALSE
10906	ENSG00000160161	CILP2	19	p13.11	19538248	19546659	-0.626235	0.531161	0.809202	FALSE	FALSE
10907	ENSG00000116703	PDC	1	q31.1	186443566	186461122	-0.62656	0.530948	0.809028	FALSE	FALSE
10908	ENSG00000109771	LRP2BP	4	q35.1	185363879	185395899	-0.626645	0.530892	0.809019	FALSE	FALSE
10909	ENSG00000136715	SAP130	2	q14.3	127941217	128028120	-0.626764	0.530814	0.809019	FALSE	FALSE
10910	ENSG00000143869	GDF7	2	p24.1	20666664	20679245	-0.627051	0.530626	0.808839	FALSE	FALSE
10911	ENSG00000214253	FIS1	7	q22.1	101239458	101252316	-0.627208	0.530523	0.808839	FALSE	FALSE
10912	ENSG00000111254	AKAP3	12	p13.32	4615508	4649047	-0.627625	0.53025	0.808642	FALSE	FALSE
10913	ENSG00000110756	HPS5	11	p15.1	18278668	18322198	-0.627929	0.53005	0.808442	FALSE	FALSE
10914	ENSG00000054356	PTPRN	2	q35	219289623	219309648	-0.628177	0.529888	0.808399	FALSE	FALSE
10915	ENSG00000105509	HAS1	19	q13.41	51713112	51723994	-0.628855	0.529444	0.808016	FALSE	FALSE
10916	ENSG00000171132	PRKCE	2	p21	45651345	46187990	-0.629159	0.529245	0.80796	FALSE	FALSE
10917	ENSG00000162702	ZNF281	1	q32.1	200404940	200410056	-0.629745	0.528861	0.807578	FALSE	FALSE
10918	ENSG00000053254	FOXN3	14	q32.11	89124871	89619149	-0.630291	0.528505	0.807335	FALSE	FALSE
10919	ENSG00000175066	GK5	3	q23	142157527	142225607	-0.630656	0.528265	0.807312	FALSE	FALSE
10920	ENSG00000073282	TP63	3	q28	189631416	189897279	-0.630836	0.528147	0.807312	FALSE	FALSE
10921	ENSG00000213265	TSGA13	7	q32.2	130668648	130687432	-0.631052	0.528007	0.807177	FALSE	FALSE
10922	ENSG00000134825	TMEM258	11	q12.2	61768501	61792802	-0.631062	0.528	0.807177	FALSE	FALSE
10923	ENSG00000078687	TNRC6C	17	q25.3	77959240	78108835	-0.631302	0.527843	0.807078	FALSE	FALSE
10924	ENSG00000185736	ADARB2	10	p15.3	1177318	1737476	-0.631522	0.527699	0.807009	FALSE	FALSE
10925	ENSG00000072864	NDE1	16	p13.11	15643267	15726353	-0.631741	0.527556	0.80694	FALSE	FALSE
10926	ENSG00000159885	ZNF222	19	q13.31	44025342	44033112	-0.632018	0.527375	0.806739	FALSE	FALSE
10927	ENSG00000168283	BMI1	10	p12.2	22321211	22331484	-0.632262	0.527216	0.806646	FALSE	FALSE
10928	ENSG00000139146	SINHCAF	12	p11.21	31280584	31327058	-0.632506	0.527056	0.806535	FALSE	FALSE
10929	ENSG00000163481	RNF25	2	q35	218663864	218672411	-0.63295	0.526766	0.806411	FALSE	FALSE
10930	ENSG00000123983	ACSL3	2	q36.1	222860934	222944639	-0.633071	0.526687	0.806365	FALSE	FALSE
10931	ENSG00000101353	MROH8	20	q11.23	37101226	37179588	-0.633538	0.526383	0.806027	FALSE	FALSE
10932	ENSG00000133059	DSTYK	1	q32.1	205142505	205211566	-0.633657	0.526305	0.806027	FALSE	FALSE
10933	ENSG00000158901	WFDC8	20	q13.12	45551153	45579326	-0.633694	0.526281	0.806027	FALSE	FALSE
10934	ENSG00000249139	EPPIN-WFDC6	20	q13.12	45536986	45547426	-0.633771	0.52623	0.806027	FALSE	FALSE
10935	ENSG00000240184	PCDHGC3	5	q31.3	141475947	141512979	-0.634314	0.525876	0.806027	FALSE	FALSE
10936	ENSG00000166167	BTRC	10	q24.32	101354033	101557321	-0.63446	0.525781	0.806027	FALSE	FALSE
10937	ENSG00000145743	FBXL17	5	q21.3	107859035	108382098	-0.634568	0.52571	0.806027	FALSE	FALSE
10938	ENSG00000197372	ZNF675	19	p12	23525631	23687220	-0.634613	0.525681	0.806027	FALSE	FALSE
10939	ENSG00000155897	ADCY8	8	q24.22	130780301	131042426	-0.634716	0.525614	0.806027	FALSE	FALSE
10940	ENSG00000214954	LRRC69	8	q21.3	91101832	91219236	-0.634857	0.525522	0.806027	FALSE	FALSE
10941	ENSG00000105700	KXD1	19	p13.11	18557762	18569387	-0.63499	0.525435	0.806027	FALSE	FALSE
10942	ENSG00000088682	COQ9	16	q21	57447425	57461275	-0.635021	0.525415	0.806027	FALSE	FALSE
10943	ENSG00000150457	LATS2	13	q12.11	20973032	21061547	-0.635406	0.525163	0.806027	FALSE	FALSE
10944	ENSG00000065518	NDUFB4	3	q13.33	120596309	120602500	-0.635555	0.525066	0.806027	FALSE	FALSE
10945	ENSG00000140323	DISP2	15	q15.1	40358235	40378639	-0.636015	0.524767	0.805747	FALSE	FALSE
10946	ENSG00000187566	NHLRC1	6	p22.3	18120440	18122687	-0.636389	0.524523	0.805539	FALSE	FALSE
10947	ENSG00000109618	SEPSECS	4	p15.2	25120014	25160442	-0.636429	0.524497	0.805539	FALSE	FALSE
10948	ENSG00000152457	DCLRE1C	10	p13	14897359	14954432	-0.636666	0.524343	0.805539	FALSE	FALSE
10949	ENSG00000145979	TBC1D7	6	p24.1	13266542	13328583	-0.636714	0.524311	0.805539	FALSE	FALSE
10950	ENSG00000088756	ARHGAP28	18	p11.31	6729718	6915716	-0.636934	0.524168	0.805522	FALSE	FALSE
10951	ENSG00000104870	FCGRT	19	q13.33	49506816	49526333	-0.637195	0.523998	0.805436	FALSE	FALSE
10952	ENSG00000143156	NME7	1	q24.2	169132531	169367967	-0.637942	0.523511	0.804967	FALSE	FALSE
10953	ENSG00000158234	FAIM	3	q22.3	138608606	138633376	-0.638586	0.523092	0.804562	FALSE	FALSE
10954	ENSG00000101191	DIDO1	20	q13.33	62877738	62937952	-0.638759	0.522979	0.804527	FALSE	FALSE
10955	ENSG00000085063	CD59	11	p13	33703010	33736491	-0.638861	0.522914	0.804501	FALSE	FALSE
10956	ENSG00000166265	CYYR1	21	q21.3	26466209	26573284	-0.639302	0.522627	0.804359	FALSE	FALSE
10957	ENSG00000167088	SNRPD1	18	q11.2	21612267	21633524	-0.639517	0.522487	0.804359	FALSE	FALSE
10958	ENSG00000139537	CCDC65	12	q13.12	48904110	48931840	-0.639769	0.522323	0.804197	FALSE	FALSE
10959	ENSG00000186897	C1QL4	12	q13.12	49332411	49337188	-0.640269	0.521998	0.8038	FALSE	FALSE
10960	ENSG00000023041	ZDHHC6	10	q25.2	112424428	112446917	-0.640537	0.521824	0.803753	FALSE	FALSE
10961	ENSG00000111676	ATN1	12	p13.31	6924463	6942321	-0.640539	0.521822	0.803753	FALSE	FALSE
10962	ENSG00000110048	OSBP	11	q12.1	59574398	59616144	-0.640646	0.521753	0.803753	FALSE	FALSE
10963	ENSG00000146216	TTBK1	6	p21.1	43243680	43288259	-0.640767	0.521674	0.803753	FALSE	FALSE
10964	ENSG00000104388	RAB2A	8	q12.1	60516857	60623627	-0.640881	0.5216	0.803753	FALSE	FALSE
10965	ENSG00000134571	MYBPC3	11	p11.2	47331397	47352702	-0.640974	0.52154	0.803753	FALSE	FALSE
10966	ENSG00000092850	TEKT2	1	p34.3	36084075	36088275	-0.641607	0.521128	0.803416	FALSE	FALSE
10967	ENSG00000179988	PSTK	10	q26.13	122954381	122997513	-0.641703	0.521066	0.803396	FALSE	FALSE
10968	ENSG00000174483	BBS1	11	q13.2	66510606	66533627	-0.641822	0.520989	0.803353	FALSE	FALSE
10969	ENSG00000147592	LACTB2	8	q13.3	70635318	70669174	-0.642101	0.520807	0.803153	FALSE	FALSE
10970	ENSG00000157741	UBN2	7	q34	139230356	139308236	-0.642432	0.520593	0.80304	FALSE	FALSE
10971	ENSG00000121741	ZMYM2	13	q12.11	19958670	20091829	-0.642925	0.520273	0.802853	FALSE	FALSE
10972	ENSG00000179476	C14orf28	14	q21.2	44897295	44907257	-0.643328	0.520011	0.802677	FALSE	FALSE
10973	ENSG00000237190	CDKN2AIPNL	5	q31.1	134402087	134411898	-0.643899	0.519641	0.802484	FALSE	FALSE
10974	ENSG00000115128	SF3B6	2	p23.3	24067584	24076443	-0.643931	0.51962	0.802484	FALSE	FALSE
10975	ENSG00000105677	TMEM147	19	q13.12	35545595	35547526	-0.643935	0.519618	0.802484	FALSE	FALSE
10976	ENSG00000197771	MCMBP	10	q26.11	119829404	119892556	-0.644019	0.519563	0.802484	FALSE	FALSE
10977	ENSG00000183423	LRIT3	4	q25	109848202	109872315	-0.644152	0.519477	0.802484	FALSE	FALSE
10978	ENSG00000169126	ARMC4	10	p12.1	27812164	27999048	-0.644463	0.519276	0.802298	FALSE	FALSE
10979	ENSG00000164252	AGGF1	5	q13.3	77029251	77065234	-0.64487	0.519011	0.802041	FALSE	FALSE
10980	ENSG00000206561	COLQ	3	p25.1	15450133	15521751	-0.644954	0.518957	0.802033	FALSE	FALSE
10981	ENSG00000100211	CBY1	22	q13.1	38656636	38673854	-0.645	0.518927	0.802033	FALSE	FALSE
10982	ENSG00000176490	DIRAS1	19	p13.3	2714567	2721418	-0.645109	0.518856	0.802033	FALSE	FALSE
10983	ENSG00000117594	HSD11B1	1	q32.2	209686178	209734950	-0.645221	0.518784	0.802033	FALSE	FALSE
10984	ENSG00000101126	ADNP	20	q13.13	50888916	50931421	-0.645389	0.518675	0.801976	FALSE	FALSE
10985	ENSG00000170439	METTL7B	12	q13.2	55681546	55684611	-0.645398	0.518669	0.801976	FALSE	FALSE
10986	ENSG00000137098	SPAG8	9	p13.3	35808045	35812272	-0.645521	0.51859	0.801976	FALSE	FALSE
10987	ENSG00000103111	MON1B	16	q23.1	77190835	77202405	-0.645847	0.518378	0.801821	FALSE	FALSE
10988	ENSG00000170954	ZNF415	19	q13.42	53107879	53133077	-0.645915	0.518335	0.801821	FALSE	FALSE
10989	ENSG00000166091	CMTM5	14	q11.2	23376773	23379772	-0.646141	0.518188	0.801821	FALSE	FALSE
10990	ENSG00000156650	KAT6B	10	q22.2	74824927	75032624	-0.646331	0.518065	0.801821	FALSE	FALSE
10991	ENSG00000244623	OR2AE1	7	q22.1	99875987	99877057	-0.64671	0.51782	0.801638	FALSE	FALSE
10992	ENSG00000108510	MED13	17	q23.2	61942605	62065282	-0.646928	0.517678	0.801538	FALSE	FALSE
10993	ENSG00000119711	ALDH6A1	14	q24.3	74056850	74084493	-0.64717	0.517522	0.801538	FALSE	FALSE
10994	ENSG00000204186	ZDBF2	2	q33.3	206274663	206314438	-0.647171	0.517521	0.801538	FALSE	FALSE
10995	ENSG00000188803	SHISA6	17	p12	11241263	11564063	-0.647172	0.51752	0.801538	FALSE	FALSE
10996	ENSG00000115020	PIKFYVE	2	q34	208266267	208358751	-0.647215	0.517493	0.801538	FALSE	FALSE
10997	ENSG00000175787	ZNF169	9	q22.32	94259311	94301454	-0.647464	0.517332	0.801538	FALSE	FALSE
10998	ENSG00000135363	LMO2	11	p13	33858576	33892289	-0.64781	0.517108	0.801538	FALSE	FALSE
10999	ENSG00000129173	E2F8	11	p15.1	19224063	19241620	-0.648093	0.516925	0.801538	FALSE	FALSE
11000	ENSG00000173905	GOLIM4	3	q26.2	168008677	168095975	-0.648551	0.516628	0.801234	FALSE	FALSE
11001	ENSG00000269476	AC010326.2	19	q13.43	57876765	57916591	-0.648743	0.516505	0.801194	FALSE	FALSE
11002	ENSG00000133398	MED10	5	p15.31	6371881	6378594	-0.649024	0.516323	0.800988	FALSE	FALSE
11003	ENSG00000135406	PRPH	12	q13.12	49293252	49298686	-0.649251	0.516176	0.800837	FALSE	FALSE
11004	ENSG00000213741	RPS29	14	q21.3	49570984	49599164	-0.649386	0.516089	0.800777	FALSE	FALSE
11005	ENSG00000125977	EIF2S2	20	q11.22	34088298	34112332	-0.649684	0.515896	0.80063	FALSE	FALSE
11006	ENSG00000179348	GATA2	3	q21.3	128479427	128493185	-0.649711	0.515879	0.80063	FALSE	FALSE
11007	ENSG00000088538	DOCK3	3	p21.2	50675241	51384198	-0.649805	0.515818	0.80063	FALSE	FALSE
11008	ENSG00000088727	KIF9	3	p21.31	47228026	47283451	-0.649849	0.51579	0.80063	FALSE	FALSE
11009	ENSG00000107643	MAPK8	10	q11.22	48306639	48439360	-0.65057	0.515324	0.800197	FALSE	FALSE
11010	ENSG00000132341	RAN	12	q24.33	130871879	130877678	-0.650586	0.515314	0.800197	FALSE	FALSE
11011	ENSG00000204882	GPR20	8	q24.3	141356500	141367267	-0.650971	0.515065	0.799987	FALSE	FALSE
11012	ENSG00000164741	DLC1	8	p22	13083361	13604610	-0.651352	0.514819	0.799869	FALSE	FALSE
11013	ENSG00000137076	TLN1	9	p13.3	35696948	35732395	-0.652365	0.514166	0.799639	FALSE	FALSE
11014	ENSG00000141646	SMAD4	18	q21.2	51028394	51085045	-0.652593	0.514019	0.799639	FALSE	FALSE
11015	ENSG00000173156	RHOD	11	q13.2	67056818	67072013	-0.652613	0.514006	0.799639	FALSE	FALSE
11016	ENSG00000214309	MBLAC1	7	q22.1	100126694	100128498	-0.652686	0.513959	0.799639	FALSE	FALSE
11017	ENSG00000164327	RICTOR	5	p13.1	38937919	39074408	-0.652995	0.513759	0.799639	FALSE	FALSE
11018	ENSG00000140987	ZSCAN32	16	p13.3	3382081	3401065	-0.653353	0.513529	0.799504	FALSE	FALSE
11019	ENSG00000168496	FEN1	11	q12.2	61792637	61797244	-0.653386	0.513508	0.799504	FALSE	FALSE
11020	ENSG00000141756	FKBP10	17	q21.2	41812680	41823217	-0.654648	0.512694	0.798843	FALSE	FALSE
11021	ENSG00000203661	OR2T5	1	q44	248488589	248491113	-0.655112	0.512396	0.798467	FALSE	FALSE
11022	ENSG00000164953	TMEM67	8	q22.1	93754844	93819234	-0.655409	0.512204	0.798467	FALSE	FALSE
11023	ENSG00000206013	IFITM5	11	p15.5	298200	299526	-0.655497	0.512148	0.798467	FALSE	FALSE
11024	ENSG00000214102	WEE2	7	q34	141708353	141731271	-0.655532	0.512125	0.798467	FALSE	FALSE
11025	ENSG00000198498	TMA16	4	q32.2	163494442	163520539	-0.655731	0.511997	0.798467	FALSE	FALSE
11026	ENSG00000198077	CYP2A7	19	q13.2	40875439	40882752	-0.656241	0.511669	0.798174	FALSE	FALSE
11027	ENSG00000169139	UBE2V2	8	q11.21	48008400	48064708	-0.656467	0.511524	0.798159	FALSE	FALSE
11028	ENSG00000158458	NRG2	5	q31.2	139846779	140043299	-0.656574	0.511455	0.798127	FALSE	FALSE
11029	ENSG00000115252	PDE1A	2	q32.1	182140036	182523192	-0.656734	0.511352	0.798042	FALSE	FALSE
11030	ENSG00000198218	QRICH1	3	p21.31	49029707	49094363	-0.657754	0.510696	0.797476	FALSE	FALSE
11031	ENSG00000174574	AKIRIN1	1	p34.3	38991223	39006059	-0.657915	0.510593	0.79739	FALSE	FALSE
11032	ENSG00000184939	ZFP90	16	q22.1	68530090	68576072	-0.658036	0.510515	0.797345	FALSE	FALSE
11033	ENSG00000100714	MTHFD1	14	q23.3	64388031	64463457	-0.658111	0.510467	0.797345	FALSE	FALSE
11034	ENSG00000154079	SDHAF4	6	q13	70566917	70589569	-0.658308	0.51034	0.797335	FALSE	FALSE
11035	ENSG00000115507	OTX1	2	p15	63050057	63057836	-0.658319	0.510333	0.797335	FALSE	FALSE
11036	ENSG00000132958	TPTE2	13	q12.11	19422877	19536762	-0.658324	0.51033	0.797335	FALSE	FALSE
11037	ENSG00000180817	PPA1	10	q22.1	70202830	70233911	-0.658665	0.510111	0.797246	FALSE	FALSE
11038	ENSG00000072364	AFF4	5	q31.1	132875379	132963634	-0.658808	0.510019	0.797179	FALSE	FALSE
11039	ENSG00000147439	BIN3	8	p21.3	22620418	22669148	-0.65978	0.509395	0.796484	FALSE	FALSE
11040	ENSG00000113269	RNF130	5	q35.3	179911651	180072118	-0.659943	0.50929	0.79642	FALSE	FALSE
11041	ENSG00000074219	TEAD2	19	q13.33	49340595	49362457	-0.660197	0.509127	0.796338	FALSE	FALSE
11042	ENSG00000184716	SERINC4	15	q15.3	43794162	43800221	-0.660467	0.508954	0.796199	FALSE	FALSE
11043	ENSG00000163626	COX18	4	q13.3	73052362	73069755	-0.660481	0.508945	0.796199	FALSE	FALSE
11044	ENSG00000087495	PHACTR3	20	q13.32	59577509	59847711	-0.660561	0.508894	0.796199	FALSE	FALSE
11045	ENSG00000151892	GFRA1	10	q25.3	116056925	116273467	-0.660718	0.508793	0.796199	FALSE	FALSE
11046	ENSG00000170604	IRF2BP1	19	q13.32	45883607	45886170	-0.660919	0.508664	0.796126	FALSE	FALSE
11047	ENSG00000157450	RNF111	15	q22.1	58865175	59097419	-0.661502	0.508291	0.795769	FALSE	FALSE
11048	ENSG00000149948	HMGA2	12	q14.3	65824131	65966295	-0.661743	0.508136	0.795603	FALSE	FALSE
11049	ENSG00000153823	PID1	2	q36.3	228850526	229271285	-0.661763	0.508123	0.795603	FALSE	FALSE
11050	ENSG00000137819	PAQR5	15	q23	69298947	69407780	-0.661959	0.507998	0.795589	FALSE	FALSE
11051	ENSG00000133665	DYDC2	10	q23.1	80344745	80368073	-0.662109	0.507901	0.79554	FALSE	FALSE
11052	ENSG00000060688	SNRNP40	1	p35.2	31259568	31296782	-0.662603	0.507585	0.795121	FALSE	FALSE
11053	ENSG00000184347	SLIT3	5	q35.1	168661733	169301129	-0.663116	0.507256	0.795012	FALSE	FALSE
11054	ENSG00000164294	GPX8	5	q11.2	55160118	55167071	-0.663536	0.506987	0.794793	FALSE	FALSE
11055	ENSG00000101019	UQCC1	20	q11.22	35302566	35412141	-0.663565	0.506969	0.794793	FALSE	FALSE
11056	ENSG00000104755	ADAM2	8	p11.22	39743735	39838289	-0.663801	0.506817	0.794793	FALSE	FALSE
11057	ENSG00000173376	NDNF	4	q27	121035613	121073021	-0.663885	0.506764	0.794793	FALSE	FALSE
11058	ENSG00000171444	MCC	5	q22.2	113022099	113488830	-0.663992	0.506696	0.794793	FALSE	FALSE
11059	ENSG00000138175	ARL3	10	q24.32	102673731	102714407	-0.664393	0.506439	0.794543	FALSE	FALSE
11060	ENSG00000157211	CDCP2	1	p32.3	54132968	54153770	-0.664678	0.506256	0.794408	FALSE	FALSE
11061	ENSG00000182979	MTA1	14	q32.33	105419820	105470729	-0.664818	0.506167	0.794401	FALSE	FALSE
11062	ENSG00000122696	SLC25A51	9	p13.1	37879400	37904353	-0.664859	0.506141	0.794401	FALSE	FALSE
11063	ENSG00000156398	SFXN2	10	q24.32	102714538	102743492	-0.664925	0.506098	0.794401	FALSE	FALSE
11064	ENSG00000142515	KLK3	19	q13.33	50854915	50860764	-0.665122	0.505973	0.794401	FALSE	FALSE
11065	ENSG00000160326	SLC2A6	9	q34.2	133471095	133479137	-0.665223	0.505908	0.794401	FALSE	FALSE
11066	ENSG00000089847	ANKRD24	19	p13.3	4183354	4224814	-0.665326	0.505842	0.794401	FALSE	FALSE
11067	ENSG00000153956	CACNA2D1	7	q21.11	81946444	82443798	-0.665543	0.505703	0.794378	FALSE	FALSE
11068	ENSG00000188817	SNTN	3	p14.2	63652668	63679020	-0.665788	0.505546	0.794361	FALSE	FALSE
11069	ENSG00000174749	FAM241A	4	q25	112145397	112195256	-0.665875	0.505491	0.79435	FALSE	FALSE
11070	ENSG00000063015	SEZ6	17	q11.2	28954901	29006440	-0.666549	0.50506	0.793835	FALSE	FALSE
11071	ENSG00000135436	FAM186B	12	q13.12	49582885	49605639	-0.666769	0.50492	0.793833	FALSE	FALSE
11072	ENSG00000166592	RRAD	16	q22.1	66921679	66925644	-0.666924	0.504821	0.793754	FALSE	FALSE
11073	ENSG00000240694	PNMA2	8	p21.2	26504686	26514092	-0.667109	0.504702	0.79371	FALSE	FALSE
11074	ENSG00000198464	ZNF480	19	q13.41	52297177	52325922	-0.667316	0.50457	0.79371	FALSE	FALSE
11075	ENSG00000148606	POLR3A	10	q22.3	77969251	78029545	-0.667326	0.504564	0.79371	FALSE	FALSE
11076	ENSG00000113811	SELENOK	3	p21.1	53884410	53891988	-0.667416	0.504507	0.79371	FALSE	FALSE
11077	ENSG00000119787	ATL2	2	p22.1	38294880	38377285	-0.667437	0.504493	0.79371	FALSE	FALSE
11078	ENSG00000135365	PHF21A	11	p11.2	45929323	46121178	-0.667745	0.504297	0.793616	FALSE	FALSE
11079	ENSG00000016864	GLT8D1	3	p21.1	52694488	52706032	-0.667904	0.504195	0.793532	FALSE	FALSE
11080	ENSG00000065268	WDR18	19	p13.3	984271	998438	-0.668114	0.504061	0.793474	FALSE	FALSE
11081	ENSG00000185002	RFX6	6	q22.1	116877212	116932163	-0.668343	0.503915	0.793321	FALSE	FALSE
11082	ENSG00000135409	AMHR2	12	q13.13	53423855	53431534	-0.668983	0.503506	0.792979	FALSE	FALSE
11083	ENSG00000145736	GTF2H2	5	q13.2	71032670	71067689	-0.669006	0.503492	0.792979	FALSE	FALSE
11084	ENSG00000221882	OR3A2	17	p13.3	3276942	3386317	-0.669363	0.503264	0.792753	FALSE	FALSE
11085	ENSG00000141753	IGFBP4	17	q21.2	40443461	40457731	-0.669745	0.503021	0.792446	FALSE	FALSE
11086	ENSG00000153046	CDYL	6	p25.1	4706159	4955551	-0.670088	0.502802	0.79233	FALSE	FALSE
11087	ENSG00000197646	PDCD1LG2	9	p24.1	5510570	5571254	-0.670236	0.502707	0.792258	FALSE	FALSE
11088	ENSG00000102870	ZNF629	16	p11.2	30778449	30787202	-0.670975	0.502237	0.791695	FALSE	FALSE
11089	ENSG00000120328	PCDHB12	5	q31.3	141208697	141212571	-0.671406	0.501962	0.791541	FALSE	FALSE
11090	ENSG00000138382	METTL5	2	q31.1	169810081	169824931	-0.671575	0.501854	0.791541	FALSE	FALSE
11091	ENSG00000164066	INTU	4	q28.1	127623271	127726737	-0.671619	0.501827	0.791541	FALSE	FALSE
11092	ENSG00000127526	SLC35E1	19	p13.11	16549831	16572382	-0.672114	0.501511	0.79144	FALSE	FALSE
11093	ENSG00000222036	POTEM	14	q11.2	18967434	18999012	-0.672243	0.501429	0.791386	FALSE	FALSE
11094	ENSG00000156172	C8orf37	8	q22.1	95244919	95269201	-0.672587	0.50121	0.791194	FALSE	FALSE
11095	ENSG00000111880	RNGTT	6	q15	88610272	88963721	-0.67262	0.501189	0.791194	FALSE	FALSE
11096	ENSG00000196850	PPTC7	12	q24.11	110533245	110583320	-0.672741	0.501112	0.791194	FALSE	FALSE
11097	ENSG00000163810	TGM4	3	p21.31	44874608	44914990	-0.672807	0.50107	0.791194	FALSE	FALSE
11098	ENSG00000160352	ZNF714	19	p12	21082159	21125270	-0.672909	0.501005	0.791194	FALSE	FALSE
11099	ENSG00000091140	DLD	7	q31.1	107890970	107931730	-0.67316	0.500846	0.791194	FALSE	FALSE
11100	ENSG00000148584	A1CF	10	q11.23	50799409	50885675	-0.673459	0.500656	0.791194	FALSE	FALSE
11101	ENSG00000140386	SCAPER	15	q24.3	76347904	76905444	-0.673465	0.500651	0.791194	FALSE	FALSE
11102	ENSG00000065675	PRKCQ	10	p15.1	6427143	6580301	-0.673682	0.500513	0.791194	FALSE	FALSE
11103	ENSG00000133316	WDR74	11	q12.3	62832342	62841809	-0.674099	0.500248	0.791169	FALSE	FALSE
11104	ENSG00000178726	THBD	20	p11.21	23045633	23049741	-0.674147	0.500218	0.791169	FALSE	FALSE
11105	ENSG00000136297	MMD2	7	p22.1	4905989	4959213	-0.674547	0.499963	0.791057	FALSE	FALSE
11106	ENSG00000184436	THAP7	22	q11.21	20999104	21002196	-0.674777	0.499818	0.790902	FALSE	FALSE
11107	ENSG00000184459	BPIFC	22	q12.3	32413847	32464484	-0.675227	0.499532	0.790603	FALSE	FALSE
11108	ENSG00000198825	INPP5F	10	q26.11	119726042	119829278	-0.675685	0.499241	0.790219	FALSE	FALSE
11109	ENSG00000198791	CNOT7	8	p22	17224964	17246878	-0.676512	0.498715	0.789673	FALSE	FALSE
11110	ENSG00000153201	RANBP2	2	q13	108719481	108785811	-0.676601	0.498659	0.789673	FALSE	FALSE
11111	ENSG00000134278	SPIRE1	18	p11.21	12446512	12658134	-0.676821	0.498519	0.789536	FALSE	FALSE
11112	ENSG00000160801	PTH1R	3	p21.31	46877746	46903799	-0.676835	0.49851	0.789536	FALSE	FALSE
11113	ENSG00000075043	KCNQ2	20	q13.33	63400210	63472677	-0.677052	0.498373	0.789533	FALSE	FALSE
11114	ENSG00000119950	MXI1	10	q25.2	110207605	110287365	-0.677479	0.498102	0.78918	FALSE	FALSE
11115	ENSG00000136104	RNASEH2B	13	q14.3	50909678	51024120	-0.677784	0.497909	0.78895	FALSE	FALSE
11116	ENSG00000037897	METTL1	12	q14.1	57768471	57772793	-0.67843	0.497499	0.78853	FALSE	FALSE
11117	ENSG00000110619	CARS	11	p15.4	3000922	3057613	-0.679017	0.497127	0.788093	FALSE	FALSE
11118	ENSG00000173011	TADA2B	4	p16.1	7041899	7057952	-0.679152	0.497042	0.788093	FALSE	FALSE
11119	ENSG00000138279	ANXA7	10	q22.2	73375101	73414076	-0.679329	0.496929	0.788009	FALSE	FALSE
11120	ENSG00000062598	ELMO2	20	q13.12	46366049	46432985	-0.679469	0.496841	0.788009	FALSE	FALSE
11121	ENSG00000156269	NAA11	4	q21.21	79225694	79326050	-0.679472	0.496839	0.788009	FALSE	FALSE
11122	ENSG00000174989	FBXW8	12	q24.22	116910956	117031148	-0.679672	0.496712	0.787997	FALSE	FALSE
11123	ENSG00000088888	MAVS	20	p13	3846799	3876123	-0.679973	0.496522	0.787997	FALSE	FALSE
11124	ENSG00000106927	AMBP	9	q32	114060127	114078472	-0.680489	0.496195	0.787684	FALSE	FALSE
11125	ENSG00000204347	BTBD17	17	q25.1	74356416	74361946	-0.680642	0.496098	0.787683	FALSE	FALSE
11126	ENSG00000128683	GAD1	2	q31.1	170813213	170861151	-0.680716	0.496051	0.787683	FALSE	FALSE
11127	ENSG00000117114	ADGRL2	1	p31.1	81306160	81992436	-0.680761	0.496023	0.787683	FALSE	FALSE
11128	ENSG00000153767	GTF2E1	3	q13.33	120742637	120783069	-0.680972	0.495889	0.78758	FALSE	FALSE
11129	ENSG00000130803	ZNF317	19	p13.2	9140380	9163424	-0.681028	0.495853	0.78758	FALSE	FALSE
11130	ENSG00000179796	LRRC3B	3	p24.1	26622806	26717537	-0.681314	0.495673	0.787543	FALSE	FALSE
11131	ENSG00000249967	AL355315.1	10	q24.2	97584374	97673910	-0.681451	0.495586	0.787481	FALSE	FALSE
11132	ENSG00000205502	C2CD4B	15	q22.2	62163535	62165283	-0.681687	0.495437	0.787466	FALSE	FALSE
11133	ENSG00000165119	HNRNPK	9	q21.32	83968083	83980616	-0.681691	0.495434	0.787466	FALSE	FALSE
11134	ENSG00000025800	KPNA6	1	p35.2	32108038	32176568	-0.681723	0.495414	0.787466	FALSE	FALSE
11135	ENSG00000185958	FAM186A	12	q13.12	50326230	50396622	-0.681747	0.495399	0.787466	FALSE	FALSE
11136	ENSG00000102547	CAB39L	13	q14.2	49308650	49444126	-0.681819	0.495353	0.787466	FALSE	FALSE
11137	ENSG00000125409	TEKT3	17	p12	15303811	15341641	-0.683047	0.494577	0.786948	FALSE	FALSE
11138	ENSG00000133401	PDZD2	5	p13.3	31639410	32110931	-0.683065	0.494566	0.786948	FALSE	FALSE
11139	ENSG00000102908	NFAT5	16	q22.1	69565094	69704666	-0.683164	0.494503	0.786948	FALSE	FALSE
11140	ENSG00000070886	EPHA8	1	p36.12	22563564	22603594	-0.683435	0.494332	0.786787	FALSE	FALSE
11141	ENSG00000243955	GSTA1	6	p12.2	52791664	52803910	-0.683906	0.494034	0.786466	FALSE	FALSE
11142	ENSG00000171476	HOPX	4	q12	56647988	56681899	-0.68422	0.493836	0.786283	FALSE	FALSE
11143	ENSG00000163728	TTC14	3	q26.33	180602130	180617828	-0.684308	0.493781	0.786283	FALSE	FALSE
11144	ENSG00000170365	SMAD1	4	q31.21	145481194	145558079	-0.684309	0.49378	0.786283	FALSE	FALSE
11145	ENSG00000089006	SNX5	20	p11.23	17941597	17968980	-0.684315	0.493776	0.786283	FALSE	FALSE
11146	ENSG00000188536	HBA2	16	p13.3	172876	173710	-0.684533	0.493638	0.786283	FALSE	FALSE
11147	ENSG00000105352	CEACAM4	19	q13.2	41618971	41627074	-0.684896	0.49341	0.786237	FALSE	FALSE
11148	ENSG00000116406	EDEM3	1	q25.3	184690231	184754913	-0.685149	0.49325	0.786058	FALSE	FALSE
11149	ENSG00000198028	ZNF560	19	p13.2	9466507	9498607	-0.685155	0.493246	0.786058	FALSE	FALSE
11150	ENSG00000166595	CIAO2B	16	q22.1	66932055	66934423	-0.685271	0.493173	0.786058	FALSE	FALSE
11151	ENSG00000172031	EPHX4	1	p22.1	92029982	92063536	-0.685297	0.493157	0.786058	FALSE	FALSE
11152	ENSG00000105204	DYRK1B	19	q13.2	39825350	39834201	-0.685374	0.493108	0.786058	FALSE	FALSE
11153	ENSG00000108342	CSF3	17	q21.1	40015361	40017813	-0.686297	0.492526	0.785659	FALSE	FALSE
11154	ENSG00000163053	SLC16A14	2	q36.3	230034974	230068999	-0.687314	0.491885	0.785005	FALSE	FALSE
11155	ENSG00000139323	POC1B	12	q21.33	89419718	89526024	-0.687838	0.491555	0.784639	FALSE	FALSE
11156	ENSG00000148120	C9orf3	9	q22.32	94726701	95087218	-0.687845	0.49155	0.784639	FALSE	FALSE
11157	ENSG00000184949	FAM227A	22	q13.1	38578120	38656629	-0.688346	0.491235	0.784585	FALSE	FALSE
11158	ENSG00000130037	KCNA5	12	p13.32	5043989	5046788	-0.688773	0.490966	0.784548	FALSE	FALSE
11159	ENSG00000171202	TMEM126A	11	q14.1	85647967	85656547	-0.688816	0.490939	0.784548	FALSE	FALSE
11160	ENSG00000134864	GGACT	13	q32.3	100530164	100589528	-0.68901	0.490817	0.784548	FALSE	FALSE
11161	ENSG00000188039	NWD1	19	p13.11	16719976	16817963	-0.689206	0.490694	0.784457	FALSE	FALSE
11162	ENSG00000105989	WNT2	7	q31.2	117275451	117323289	-0.689277	0.490649	0.784457	FALSE	FALSE
11163	ENSG00000197734	C14orf178	14	q24.3	77760830	77769742	-0.689335	0.490613	0.784457	FALSE	FALSE
11164	ENSG00000235098	ANKRD65	1	p36.33	1418420	1421769	-0.689782	0.490331	0.784387	FALSE	FALSE
11165	ENSG00000243444	PALM2	9	q31.3	109640788	109946703	-0.689821	0.490307	0.784387	FALSE	FALSE
11166	ENSG00000155254	MARVELD1	10	q24.2	97713173	97718152	-0.68993	0.490238	0.784387	FALSE	FALSE
11167	ENSG00000101463	SYNDIG1	20	p11.21	24469199	24666616	-0.689975	0.49021	0.784387	FALSE	FALSE
11168	ENSG00000103569	AQP9	15	q21.3	58138169	58185911	-0.69018	0.490081	0.784387	FALSE	FALSE
11169	ENSG00000064270	ATP2C2	16	q24.1	84368527	84464187	-0.690288	0.490013	0.784387	FALSE	FALSE
11170	ENSG00000023318	ERP44	9	q31.1	99979179	100099040	-0.690317	0.489995	0.784387	FALSE	FALSE
11171	ENSG00000101134	DOK5	20	q13.2	54475597	54651171	-0.690355	0.489971	0.784387	FALSE	FALSE
11172	ENSG00000141447	OSBPL1A	18	q11.2	24162044	24397880	-0.690469	0.489899	0.784387	FALSE	FALSE
11173	ENSG00000100095	SEZ6L	22	q12.1	26169474	26383597	-0.690472	0.489897	0.784387	FALSE	FALSE
11174	ENSG00000119772	DNMT3A	2	p23.3	25227855	25342590	-0.69127	0.489396	0.784141	FALSE	FALSE
11175	ENSG00000164118	CEP44	4	q34.1	174283677	174333380	-0.691549	0.48922	0.784059	FALSE	FALSE
11176	ENSG00000184517	ZFP1	16	q23.1	75148492	75172236	-0.691624	0.489173	0.784059	FALSE	FALSE
11177	ENSG00000126262	FFAR2	19	q13.12	35443907	35451767	-0.691905	0.488997	0.783895	FALSE	FALSE
11178	ENSG00000147852	VLDLR	9	p24.2	2621834	2660053	-0.691945	0.488972	0.783895	FALSE	FALSE
11179	ENSG00000083168	KAT6A	8	p11.21	41929479	42052026	-0.692028	0.48892	0.783895	FALSE	FALSE
11180	ENSG00000160075	SSU72	1	p36.33	1541673	1574869	-0.692274	0.488765	0.783874	FALSE	FALSE
11181	ENSG00000164736	SOX17	8	q11.23	54457935	54460888	-0.692487	0.488631	0.783735	FALSE	FALSE
11182	ENSG00000169340	PDILT	16	p12.3	20359170	20404737	-0.692641	0.488535	0.783657	FALSE	FALSE
11183	ENSG00000115998	C2orf42	2	p13.3	70149880	70248615	-0.692845	0.488407	0.783529	FALSE	FALSE
11184	ENSG00000100815	TRIP11	14	q32.12	91965991	92040896	-0.692888	0.48838	0.783529	FALSE	FALSE
11185	ENSG00000112697	TMEM30A	6	q14.1	75252924	75284968	-0.692974	0.488326	0.783529	FALSE	FALSE
11186	ENSG00000168216	LMBRD1	6	q13	69675793	69867236	-0.69299	0.488316	0.783529	FALSE	FALSE
11187	ENSG00000128645	HOXD1	2	q31.1	176188579	176190907	-0.693153	0.488214	0.783529	FALSE	FALSE
11188	ENSG00000127452	FBXL12	19	p13.2	9810267	9827816	-0.693226	0.488167	0.783529	FALSE	FALSE
11189	ENSG00000113583	C5orf15	5	q31.1	133955502	133968787	-0.693331	0.488102	0.783529	FALSE	FALSE
11190	ENSG00000110427	KIAA1549L	11	p13	33376466	33674102	-0.693361	0.488083	0.783529	FALSE	FALSE
11191	ENSG00000077097	TOP2B	3	p24.2	25597905	25664907	-0.693785	0.487817	0.783505	FALSE	FALSE
11192	ENSG00000117318	ID3	1	p36.12	23557918	23559794	-0.693877	0.487759	0.783488	FALSE	FALSE
11193	ENSG00000131746	TNS4	17	q21.2	40475828	40501597	-0.694253	0.487524	0.783187	FALSE	FALSE
11194	ENSG00000011454	RABGAP1	9	q33.2	122940833	123104866	-0.69464	0.487281	0.783064	FALSE	FALSE
11195	ENSG00000162231	NXF1	11	q12.3	62792123	62806302	-0.694775	0.487196	0.783045	FALSE	FALSE
11196	ENSG00000113615	SEC24A	5	q31.1	134648789	134727823	-0.694826	0.487165	0.783045	FALSE	FALSE
11197	ENSG00000142875	PRKACB	1	p31.1	84078062	84238498	-0.694861	0.487142	0.783045	FALSE	FALSE
11198	ENSG00000171446	KRT27	17	q21.2	40776808	40782534	-0.694926	0.487101	0.783045	FALSE	FALSE
11199	ENSG00000172236	TPSAB1	16	p13.3	1240696	1242554	-0.695269	0.486887	0.783045	FALSE	FALSE
11200	ENSG00000166402	TUB	11	p15.4	8019244	8106112	-0.695653	0.486646	0.782903	FALSE	FALSE
11201	ENSG00000178338	ZNF354B	5	q35.3	178859953	178888122	-0.695985	0.486438	0.782826	FALSE	FALSE
11202	ENSG00000118200	CAMSAP2	1	q32.1	200739558	200860704	-0.696049	0.486398	0.782826	FALSE	FALSE
11203	ENSG00000138614	INTS14	15	q22.31	65578753	65611289	-0.696056	0.486394	0.782826	FALSE	FALSE
11204	ENSG00000154719	MRPL39	21	q21.3	25585656	25607517	-0.696221	0.486291	0.782826	FALSE	FALSE
11205	ENSG00000256966	AL513165.2	9	p13.2	37512547	37592469	-0.696317	0.48623	0.782826	FALSE	FALSE
11206	ENSG00000115255	REEP6	19	p13.3	1490747	1497927	-0.696605	0.48605	0.782817	FALSE	FALSE
11207	ENSG00000104343	UBE2W	8	q21.11	73780097	73878910	-0.698048	0.485147	0.781595	FALSE	FALSE
11208	ENSG00000109670	FBXW7	4	q31.3	152320544	152536063	-0.698127	0.485098	0.781592	FALSE	FALSE
11209	ENSG00000083099	LYRM2	6	q15	89568144	89638753	-0.698403	0.484925	0.78139	FALSE	FALSE
11210	ENSG00000154917	RAB6B	3	q22.1	133824239	133895836	-0.698939	0.48459	0.780927	FALSE	FALSE
11211	ENSG00000140937	CDH11	16	q21	64943753	65126112	-0.699114	0.484481	0.780828	FALSE	FALSE
11212	ENSG00000267228	AC012254.2	18	q21.1	47108188	47176345	-0.699307	0.48436	0.780828	FALSE	FALSE
11213	ENSG00000112902	SEMA5A	5	p15.31	9035026	9546075	-0.699415	0.484293	0.780828	FALSE	FALSE
11214	ENSG00000170899	GSTA4	6	p12.2	52977948	52995378	-0.699469	0.484259	0.780828	FALSE	FALSE
11215	ENSG00000137474	MYO7A	11	q13.5	77128264	77215241	-0.69961	0.484171	0.78079	FALSE	FALSE
11216	ENSG00000144867	SRPRB	3	q22.1	133784033	133825772	-0.699719	0.484103	0.780757	FALSE	FALSE
11217	ENSG00000077458	FAM76B	11	q21	95768942	95790409	-0.700076	0.48388	0.780705	FALSE	FALSE
11218	ENSG00000164946	FREM1	9	p22.3	14734666	14910995	-0.700232	0.483782	0.780625	FALSE	FALSE
11219	ENSG00000105948	TTC26	7	q34	139133744	139191986	-0.700318	0.483729	0.780616	FALSE	FALSE
11220	ENSG00000162365	CYP4A22	1	p33	47137435	47149741	-0.700393	0.483682	0.780616	FALSE	FALSE
11221	ENSG00000100335	MIEF1	22	q13.1	39499432	39518132	-0.700472	0.483632	0.780614	FALSE	FALSE
11222	ENSG00000078070	MCCC1	3	q27.1	183015218	183116075	-0.701097	0.483243	0.780216	FALSE	FALSE
11223	ENSG00000145675	PIK3R1	5	q13.1	68215720	68301821	-0.701618	0.482917	0.779844	FALSE	FALSE
11224	ENSG00000176125	UFSP1	7	q22.1	100888723	100889718	-0.701866	0.482763	0.779672	FALSE	FALSE
11225	ENSG00000186564	FOXD2	1	p33	47436017	47440691	-0.702005	0.482676	0.779609	FALSE	FALSE
11226	ENSG00000177971	IMP3	15	q24.2	75639085	75648706	-0.702025	0.482664	0.779609	FALSE	FALSE
11227	ENSG00000183044	ABAT	16	p13.2	8674565	8784575	-0.702316	0.482482	0.779603	FALSE	FALSE
11228	ENSG00000110880	CORO1C	12	q24.11	108645109	108731596	-0.70295	0.482087	0.779349	FALSE	FALSE
11229	ENSG00000205549	C9orf92	9	p22.3	16203935	16410990	-0.703155	0.481959	0.779296	FALSE	FALSE
11230	ENSG00000159713	TPPP3	16	q22.1	67389809	67393535	-0.703386	0.481815	0.779217	FALSE	FALSE
11231	ENSG00000183291	SELENOF	1	p22.3	86862445	86914424	-0.704019	0.481421	0.778735	FALSE	FALSE
11232	ENSG00000259164	AC007375.1	14	q24.3	77098311	77225462	-0.704782	0.480946	0.778196	FALSE	FALSE
11233	ENSG00000074935	TUBE1	6	q21	112070777	112087529	-0.70482	0.480923	0.778196	FALSE	FALSE
11234	ENSG00000161265	U2AF1L4	19	q13.12	35742464	35745445	-0.705261	0.480648	0.778091	FALSE	FALSE
11235	ENSG00000146757	ZNF92	7	q11.21	65373799	65401135	-0.705388	0.480569	0.778091	FALSE	FALSE
11236	ENSG00000117862	TXNDC12	1	p32.3	52020131	52056171	-0.706038	0.480164	0.778009	FALSE	FALSE
11237	ENSG00000198898	CAPZA2	7	q31.2	116811070	116922049	-0.706346	0.479973	0.777776	FALSE	FALSE
11238	ENSG00000143771	CNIH4	1	q42.11	224356850	224379459	-0.706581	0.479827	0.777776	FALSE	FALSE
11239	ENSG00000188732	FAM221A	7	p15.3	23680130	23703249	-0.706754	0.47972	0.777776	FALSE	FALSE
11240	ENSG00000154889	MPPE1	18	p11.21	11882622	11909223	-0.70693	0.47961	0.777726	FALSE	FALSE
11241	ENSG00000166452	AKIP1	11	p15.4	8911139	8920084	-0.707098	0.479506	0.777635	FALSE	FALSE
11242	ENSG00000156689	GLYATL2	11	q12.1	58834065	58904215	-0.707135	0.479482	0.777635	FALSE	FALSE
11243	ENSG00000115310	RTN4	2	p16.1	54972187	55112621	-0.707198	0.479444	0.777635	FALSE	FALSE
11244	ENSG00000214456	PLIN5	19	p13.3	4522531	4535224	-0.707397	0.47932	0.777564	FALSE	FALSE
11245	ENSG00000136929	HEMGN	9	q22.33	97926791	97944856	-0.707891	0.479013	0.777144	FALSE	FALSE
11246	ENSG00000138400	MDH1B	2	q33.3	206737763	206765547	-0.708173	0.478838	0.776936	FALSE	FALSE
11247	ENSG00000120658	ENOX1	13	q14.11	43213518	43786908	-0.708573	0.47859	0.776799	FALSE	FALSE
11248	ENSG00000115758	ODC1	2	p25.1	10439968	10448504	-0.708707	0.478507	0.776799	FALSE	FALSE
11249	ENSG00000214402	LCNL1	9	q34.3	136981904	136986410	-0.70882	0.478436	0.776799	FALSE	FALSE
11250	ENSG00000093183	SEC22C	3	p22.1	42547969	42601080	-0.709333	0.478118	0.776571	FALSE	FALSE
11251	ENSG00000073008	PVR	19	q13.31	44643798	44663583	-0.709341	0.478113	0.776571	FALSE	FALSE
11252	ENSG00000101198	NKAIN4	20	q13.33	63240784	63272694	-0.709413	0.478068	0.776571	FALSE	FALSE
11253	ENSG00000013374	NUB1	7	q36.1	151341699	151378449	-0.70976	0.477853	0.776571	FALSE	FALSE
11254	ENSG00000123684	LPGAT1	1	q32.3	211743457	211830772	-0.709976	0.477719	0.776571	FALSE	FALSE
11255	ENSG00000129167	TPH1	11	p15.1	18017564	18042426	-0.71045	0.477425	0.776571	FALSE	FALSE
11256	ENSG00000198722	UNC13B	9	p13.3	35161992	35405338	-0.71055	0.477363	0.776571	FALSE	FALSE
11257	ENSG00000156042	CFAP70	10	q22.2	73253759	73358859	-0.710708	0.477265	0.776571	FALSE	FALSE
11258	ENSG00000182732	RGS6	14	q24.2	71932439	72566529	-0.71089	0.477153	0.776571	FALSE	FALSE
11259	ENSG00000165617	DACT1	14	q23.1	58633967	58648321	-0.710943	0.477119	0.776571	FALSE	FALSE
11260	ENSG00000181218	HIST3H2A	1	q42.13	228456979	228457873	-0.711188	0.476968	0.776571	FALSE	FALSE
11261	ENSG00000142530	FAM71E1	19	q13.33	50466785	50476753	-0.711208	0.476955	0.776571	FALSE	FALSE
11262	ENSG00000163902	RPN1	3	q21.3	128619970	128681075	-0.711616	0.476702	0.776551	FALSE	FALSE
11263	ENSG00000187801	ZFP69B	1	p34.2	40450102	40463718	-0.711723	0.476636	0.776551	FALSE	FALSE
11264	ENSG00000186469	GNG2	14	q22.1	51826195	51979342	-0.712055	0.476431	0.776384	FALSE	FALSE
11265	ENSG00000150471	ADGRL3	4	q13.1	61201258	62078335	-0.71209	0.476409	0.776384	FALSE	FALSE
11266	ENSG00000177425	PAWR	12	q21.2	79574979	79691097	-0.712409	0.476211	0.776384	FALSE	FALSE
11267	ENSG00000178295	GEN1	2	p24.2	17753858	17788941	-0.712626	0.476077	0.776319	FALSE	FALSE
11268	ENSG00000138639	ARHGAP24	4	q21.23	85475114	86002670	-0.712912	0.4759	0.776172	FALSE	FALSE
11269	ENSG00000105852	PON3	7	q21.3	95359944	95396368	-0.713567	0.475495	0.775665	FALSE	FALSE
11270	ENSG00000188508	KRTDAP	19	q13.12	35487324	35495558	-0.713665	0.475434	0.775644	FALSE	FALSE
11271	ENSG00000113163	COL4A3BP	5	q13.3	75356345	75512138	-0.713784	0.475361	0.775641	FALSE	FALSE
11272	ENSG00000203782	LOR	1	q21.3	153259700	153262122	-0.713785	0.47536	0.775641	FALSE	FALSE
11273	ENSG00000092208	GEMIN2	14	q21.1	39114223	39136973	-0.714411	0.474973	0.775355	FALSE	FALSE
11274	ENSG00000101413	RPRD1B	20	q11.23	38033546	38127780	-0.714429	0.474962	0.775355	FALSE	FALSE
11275	ENSG00000104818	CGB2	19	q13.33	49031912	49033238	-0.71453	0.4749	0.775355	FALSE	FALSE
11276	ENSG00000189120	SP6	17	q21.32	47844908	47855874	-0.714626	0.47484	0.775355	FALSE	FALSE
11277	ENSG00000055813	CCDC85A	2	p16.1	56184123	56386173	-0.714725	0.474779	0.775347	FALSE	FALSE
11278	ENSG00000110429	FBXO3	11	p13	33740939	33774543	-0.714918	0.47466	0.775347	FALSE	FALSE
11279	ENSG00000176692	FOXC2	16	q24.1	86566829	86569728	-0.715237	0.474463	0.775347	FALSE	FALSE
11280	ENSG00000127337	YEATS4	12	q15	69359703	69390796	-0.71528	0.474436	0.775347	FALSE	FALSE
11281	ENSG00000144580	CNOT9	2	q35	218568580	218597080	-0.716116	0.47392	0.774795	FALSE	FALSE
11282	ENSG00000083896	YTHDC1	4	q13.2	68310387	68350089	-0.716719	0.473547	0.774418	FALSE	FALSE
11283	ENSG00000144837	PLA1A	3	q13.33	119597842	119629811	-0.71707	0.473331	0.774219	FALSE	FALSE
11284	ENSG00000170860	LSM3	3	p25.1	14178358	14201119	-0.717112	0.473305	0.774219	FALSE	FALSE
11285	ENSG00000171867	PRNP	20	p13	4686236	4701590	-0.71733	0.47317	0.774219	FALSE	FALSE
11286	ENSG00000182158	CREB3L2	7	q33	137874979	138002067	-0.71744	0.473103	0.774219	FALSE	FALSE
11287	ENSG00000162819	BROX	1	q41	222712553	222735196	-0.71753	0.473047	0.774219	FALSE	FALSE
11288	ENSG00000135116	HRK	12	q24.22	116856144	116881441	-0.717569	0.473023	0.774219	FALSE	FALSE
11289	ENSG00000221932	HEPN1	11	q24.2	124919244	124920677	-0.71795	0.472788	0.774219	FALSE	FALSE
11290	ENSG00000131149	GSE1	16	q24.1	85169525	85676204	-0.718395	0.472514	0.773965	FALSE	FALSE
11291	ENSG00000163257	DCAF16	4	p15.31	17800655	17810758	-0.718473	0.472465	0.773964	FALSE	FALSE
11292	ENSG00000091181	IL5RA	3	p26.2	3066326	3126613	-0.718532	0.472429	0.773964	FALSE	FALSE
11293	ENSG00000120210	INSL6	9	p24.1	5123880	5185668	-0.719391	0.4719	0.773347	FALSE	FALSE
11294	ENSG00000161547	SRSF2	17	q25.1	76734115	76737374	-0.719621	0.471758	0.77327	FALSE	FALSE
11295	ENSG00000170323	FABP4	8	q21.13	81478419	81483263	-0.71985	0.471617	0.773116	FALSE	FALSE
11296	ENSG00000215217	C5orf49	5	p15.31	7830378	7851490	-0.719957	0.471551	0.773085	FALSE	FALSE
11297	ENSG00000128253	RFPL2	22	q12.3	32190435	32203477	-0.720116	0.471453	0.77308	FALSE	FALSE
11298	ENSG00000144445	KANSL1L	2	q34	210021423	210171383	-0.720477	0.471231	0.772793	FALSE	FALSE
11299	ENSG00000163689	C3orf67	3	p14.2	58717365	59050084	-0.720489	0.471224	0.772793	FALSE	FALSE
11300	ENSG00000205089	CCNI2	5	q31.1	132747445	132754403	-0.720554	0.471184	0.772793	FALSE	FALSE
11301	ENSG00000204683	C10orf113	10	p12.31	21125763	21146559	-0.720803	0.471031	0.772697	FALSE	FALSE
11302	ENSG00000090534	THPO	3	q27.1	184371935	184381968	-0.721047	0.470881	0.772605	FALSE	FALSE
11303	ENSG00000179041	RRS1	8	q13.1	66429028	66430733	-0.721092	0.470853	0.772605	FALSE	FALSE
11304	ENSG00000162585	FAAP20	1	p36.33	2184461	2212720	-0.721343	0.470699	0.772536	FALSE	FALSE
11305	ENSG00000187672	ERC2	3	p14.3	55508308	56468363	-0.721462	0.470625	0.772536	FALSE	FALSE
11306	ENSG00000167113	COQ4	9	q34.11	128322536	128334072	-0.722009	0.470289	0.772408	FALSE	FALSE
11307	ENSG00000065371	ROPN1	3	q21.1	123968521	123992178	-0.722113	0.470225	0.772408	FALSE	FALSE
11308	ENSG00000128510	CPA4	7	q32.2	130293134	130324180	-0.722194	0.470175	0.772408	FALSE	FALSE
11309	ENSG00000184207	PGP	16	p13.3	2211997	2214807	-0.722288	0.470117	0.772408	FALSE	FALSE
11310	ENSG00000088992	TESC	12	q24.22	117038923	117099479	-0.722573	0.469942	0.772313	FALSE	FALSE
11311	ENSG00000160321	ZNF208	19	p12	21932958	22010949	-0.723044	0.469653	0.772141	FALSE	FALSE
11312	ENSG00000157103	SLC6A1	3	p25.3	10992186	11039249	-0.723173	0.469574	0.772141	FALSE	FALSE
11313	ENSG00000180318	ALX1	12	q21.31	85280107	85301784	-0.72319	0.469563	0.772141	FALSE	FALSE
11314	ENSG00000152475	ZNF837	19	q13.43	58367618	58381060	-0.723295	0.469499	0.772141	FALSE	FALSE
11315	ENSG00000175198	PCCA	13	q32.3	100089015	100530437	-0.723405	0.469431	0.772141	FALSE	FALSE
11316	ENSG00000114648	KLHL18	3	p21.31	47282917	47346816	-0.723707	0.469246	0.772141	FALSE	FALSE
11317	ENSG00000087116	ADAMTS2	5	q35.3	179110851	179345430	-0.723763	0.469211	0.772141	FALSE	FALSE
11318	ENSG00000144021	CIAO1	2	q11.2	96266132	96273349	-0.723885	0.469136	0.772141	FALSE	FALSE
11319	ENSG00000160688	FLAD1	1	q21.3	154983338	154993111	-0.724202	0.468942	0.772133	FALSE	FALSE
11320	ENSG00000149609	C20orf144	20	q11.22	33662284	33665619	-0.724551	0.468728	0.771859	FALSE	FALSE
11321	ENSG00000147684	NDUFB9	8	q24.13	124539101	124580648	-0.724566	0.468718	0.771859	FALSE	FALSE
11322	ENSG00000170122	FOXD4	9	p24.3	116231	118204	-0.724895	0.468517	0.771744	FALSE	FALSE
11323	ENSG00000164830	OXR1	8	q23.1	106359476	106752694	-0.724989	0.468459	0.771726	FALSE	FALSE
11324	ENSG00000197261	C6orf141	6	p12.3	49550646	49561907	-0.725246	0.468301	0.771544	FALSE	FALSE
11325	ENSG00000100592	DAAM1	14	q23.1	59188646	59371405	-0.725355	0.468234	0.771511	FALSE	FALSE
11326	ENSG00000170962	PDGFD	11	q22.3	103907186	104164379	-0.725739	0.467999	0.771356	FALSE	FALSE
11327	ENSG00000189001	SBSN	19	q13.12	35523367	35528351	-0.725752	0.467991	0.771356	FALSE	FALSE
11328	ENSG00000109705	NKX3-2	4	p15.33	13540830	13545050	-0.725809	0.467956	0.771356	FALSE	FALSE
11329	ENSG00000205177	C11orf91	11	p13	33698261	33700801	-0.725951	0.467869	0.771356	FALSE	FALSE
11330	ENSG00000168140	VASN	16	p13.3	4371848	4383528	-0.726088	0.467785	0.771356	FALSE	FALSE
11331	ENSG00000112796	ENPP5	6	p21.1	46159187	46170971	-0.726413	0.467586	0.771142	FALSE	FALSE
11332	ENSG00000168297	PXK	3	p14.3	58332880	58426126	-0.726493	0.467537	0.771138	FALSE	FALSE
11333	ENSG00000148834	GSTO1	10	q25.1	104235356	104267459	-0.726538	0.467509	0.771138	FALSE	FALSE
11334	ENSG00000174448	STARD6	18	q21.2	54324358	54357964	-0.726618	0.46746	0.771138	FALSE	FALSE
11335	ENSG00000162975	KCNF1	2	p25.1	10911937	10914225	-0.726634	0.46745	0.771138	FALSE	FALSE
11336	ENSG00000049860	HEXB	5	q13.3	74640023	74722647	-0.726954	0.467254	0.770983	FALSE	FALSE
11337	ENSG00000171053	PATE1	11	q24.2	125746293	125749867	-0.727425	0.466966	0.770585	FALSE	FALSE
11338	ENSG00000119013	NDUFB3	2	q33.1	201071433	201085750	-0.727429	0.466963	0.770585	FALSE	FALSE
11339	ENSG00000140307	GTF2A2	15	q22.2	59638062	59657541	-0.728301	0.46643	0.770089	FALSE	FALSE
11340	ENSG00000124391	IL17C	16	q24.2	88638591	88640473	-0.728306	0.466427	0.770089	FALSE	FALSE
11341	ENSG00000059588	TARBP1	1	q42.2	234391313	234479103	-0.728722	0.466172	0.769896	FALSE	FALSE
11342	ENSG00000101333	PLCB4	20	p12.3	9068763	9481242	-0.728727	0.466168	0.769896	FALSE	FALSE
11343	ENSG00000248483	POU5F2	5	q15	93733220	93741637	-0.728803	0.466122	0.769896	FALSE	FALSE
11344	ENSG00000184276	DEFB108B	11	q13.4	71833200	71837710	-0.728892	0.466068	0.769896	FALSE	FALSE
11345	ENSG00000127220	ABHD8	19	p13.11	17292131	17310236	-0.729224	0.465864	0.769896	FALSE	FALSE
11346	ENSG00000115705	TPO	2	p25.3	1374066	1543711	-0.729496	0.465698	0.769735	FALSE	FALSE
11347	ENSG00000151418	ATP6V1G3	1	q31.3	198523222	198540945	-0.729708	0.465569	0.769599	FALSE	FALSE
11348	ENSG00000182463	TSHZ2	20	q13.2	52972407	53495330	-0.729948	0.465422	0.769434	FALSE	FALSE
11349	ENSG00000133812	SBF2	11	p15.4	9778667	10294207	-0.730111	0.465323	0.769348	FALSE	FALSE
11350	ENSG00000023330	ALAS1	3	p21.2	52198086	52214327	-0.730472	0.465102	0.76906	FALSE	FALSE
11351	ENSG00000132749	TESMIN	11	q13.3	68707440	68751564	-0.73062	0.465011	0.769057	FALSE	FALSE
11352	ENSG00000083807	SLC27A5	19	q13.43	58479512	58512413	-0.730699	0.464963	0.769057	FALSE	FALSE
11353	ENSG00000267680	ZNF224	19	q13.31	44094339	44109886	-0.730752	0.464931	0.769057	FALSE	FALSE
11354	ENSG00000129691	ASH2L	8	p11.23	38105242	38144076	-0.730818	0.46489	0.769057	FALSE	FALSE
11355	ENSG00000170275	CRTAP	3	p22.3	33113979	33147773	-0.730952	0.464808	0.769057	FALSE	FALSE
11356	ENSG00000166509	CLEC3A	16	q23.1	78022515	78066761	-0.731305	0.464593	0.769057	FALSE	FALSE
11357	ENSG00000206557	TRIM71	3	p22.3	32818018	32897826	-0.731718	0.464341	0.768958	FALSE	FALSE
11358	ENSG00000214946	TBC1D26	17	p12	15732247	15749192	-0.73175	0.464321	0.768958	FALSE	FALSE
11359	ENSG00000159063	ALG8	11	q14.1	78100936	78139660	-0.731806	0.464287	0.768958	FALSE	FALSE
11360	ENSG00000110422	HIPK3	11	p13	33256672	33357023	-0.73221	0.46404	0.768859	FALSE	FALSE
11361	ENSG00000237172	B3GNT9	16	q22.1	67148105	67151214	-0.732318	0.463975	0.768828	FALSE	FALSE
11362	ENSG00000255767	AC108488.2	2	p25.3	3531984	3547957	-0.732412	0.463917	0.768811	FALSE	FALSE
11363	ENSG00000080200	CRYBG3	3	q11.2	97822040	97944963	-0.732466	0.463884	0.768811	FALSE	FALSE
11364	ENSG00000256660	CLEC12B	12	p13.2	10010627	10018619	-0.732533	0.463843	0.768811	FALSE	FALSE
11365	ENSG00000117868	ESYT2	7	q36.3	158730995	158830253	-0.732738	0.463718	0.768714	FALSE	FALSE
11366	ENSG00000217930	PAM16	16	p13.3	4331549	4355607	-0.732779	0.463693	0.768714	FALSE	FALSE
11367	ENSG00000163673	DCLK3	3	p22.2	36712422	36764349	-0.732953	0.463587	0.768714	FALSE	FALSE
11368	ENSG00000130522	JUND	19	p13.11	18279760	18281622	-0.733113	0.46349	0.768647	FALSE	FALSE
11369	ENSG00000184144	CNTN2	1	q32.1	205042937	205078284	-0.733135	0.463476	0.768647	FALSE	FALSE
11370	ENSG00000166188	ZNF319	16	q21	57994668	58000453	-0.73334	0.463351	0.768573	FALSE	FALSE
11371	ENSG00000241697	TMEFF1	9	q31.1	100473113	100577636	-0.734059	0.462913	0.768391	FALSE	FALSE
11372	ENSG00000162408	NOL9	1	p36.31	6521347	6554535	-0.734377	0.462719	0.768148	FALSE	FALSE
11373	ENSG00000105784	RUNDC3B	7	q21.12	87627548	87832296	-0.734467	0.462664	0.768134	FALSE	FALSE
11374	ENSG00000159377	PSMB4	1	q21.3	151399534	151401944	-0.734567	0.462603	0.768111	FALSE	FALSE
11375	ENSG00000181016	LSMEM1	7	q31.1	112480853	112491062	-0.734665	0.462543	0.768089	FALSE	FALSE
11376	ENSG00000174697	LEP	7	q32.1	128241284	128257628	-0.734787	0.462469	0.768044	FALSE	FALSE
11377	ENSG00000095139	ARCN1	11	q23.3	118572390	118603033	-0.735077	0.462293	0.767829	FALSE	FALSE
11378	ENSG00000150510	FAM124A	13	q14.3	51222334	51284241	-0.736169	0.461628	0.767263	FALSE	FALSE
11379	ENSG00000149798	CDC42EP2	11	q13.1	65314818	65322429	-0.736913	0.461175	0.766751	FALSE	FALSE
11380	ENSG00000206052	DOK6	18	q22.2	69401055	69849087	-0.736967	0.461142	0.766751	FALSE	FALSE
11381	ENSG00000178852	EFCAB13	17	q21.32	47323290	47441312	-0.737279	0.460953	0.766693	FALSE	FALSE
11382	ENSG00000173812	EIF1	17	q21.2	41688885	41692668	-0.737308	0.460935	0.766693	FALSE	FALSE
11383	ENSG00000121753	ADGRB2	1	p35.2	31727117	31764893	-0.737618	0.460747	0.766693	FALSE	FALSE
11384	ENSG00000181873	IBA57	1	q42.13	228165815	228182257	-0.738269	0.460351	0.766627	FALSE	FALSE
11385	ENSG00000001084	GCLC	6	p12.1	53497341	53616970	-0.738372	0.460288	0.766601	FALSE	FALSE
11386	ENSG00000187942	LDLRAD2	1	p36.12	21812265	21825221	-0.738388	0.460279	0.766601	FALSE	FALSE
11387	ENSG00000104237	RP1	8	q11.23	54509422	54871720	-0.738871	0.459985	0.76633	FALSE	FALSE
11388	ENSG00000112964	GHR	5	p13.1	42423777	42721878	-0.738904	0.459965	0.76633	FALSE	FALSE
11389	ENSG00000270106	TSNAX-DISC1	1	q42.2	231528653	231819244	-0.739936	0.459339	0.765487	FALSE	FALSE
11390	ENSG00000053328	METTL24	6	q21	110245928	110358272	-0.740026	0.459284	0.765487	FALSE	FALSE
11391	ENSG00000183571	PGPEP1L	15	q26.3	98968230	99007795	-0.740174	0.459194	0.765487	FALSE	FALSE
11392	ENSG00000137727	ARHGAP20	11	q23.1	110577042	110713189	-0.740431	0.459039	0.765487	FALSE	FALSE
11393	ENSG00000135272	MDFIC	7	q31.1	114922154	115019202	-0.740834	0.458794	0.765425	FALSE	FALSE
11394	ENSG00000122971	ACADS	12	q24.31	120725735	120740008	-0.740924	0.45874	0.765425	FALSE	FALSE
11395	ENSG00000128052	KDR	4	q12	55078259	55125595	-0.741359	0.458476	0.765217	FALSE	FALSE
11396	ENSG00000105171	POP4	19	q12	29604017	29617237	-0.741422	0.458438	0.765217	FALSE	FALSE
11397	ENSG00000134419	RPS15A	16	p12.3	18781295	18790383	-0.741465	0.458411	0.765217	FALSE	FALSE
11398	ENSG00000233932	CTXN2	15	q21.1	48178122	48203756	-0.741537	0.458368	0.765217	FALSE	FALSE
11399	ENSG00000120709	FAM53C	5	q31.2	138331935	138349729	-0.741643	0.458304	0.765217	FALSE	FALSE
11400	ENSG00000172071	EIF2AK3	2	p11.2	88556741	88627576	-0.741655	0.458296	0.765217	FALSE	FALSE
11401	ENSG00000168890	TMEM150A	2	p11.2	85598548	85603196	-0.741713	0.458261	0.765217	FALSE	FALSE
11402	ENSG00000137507	LRRC32	11	q13.5	76657524	76670747	-0.741765	0.45823	0.765217	FALSE	FALSE
11403	ENSG00000172493	AFF1	4	q21.3	86935002	87141054	-0.742389	0.457852	0.765034	FALSE	FALSE
11404	ENSG00000164128	NPY1R	4	q32.2	163323961	163344832	-0.74282	0.457591	0.764754	FALSE	FALSE
11405	ENSG00000163655	GMPS	3	q25.31	155870536	155944026	-0.7432	0.45736	0.764509	FALSE	FALSE
11406	ENSG00000204767	INSYN2B	5	q35.1	169864264	169980740	-0.743234	0.45734	0.764509	FALSE	FALSE
11407	ENSG00000133863	TEX15	8	p12	30831544	30913003	-0.743411	0.457233	0.764469	FALSE	FALSE
11408	ENSG00000021826	CPS1	2	q34	210477682	210679107	-0.743512	0.457172	0.764469	FALSE	FALSE
11409	ENSG00000196361	ELAVL3	19	p13.2	11451326	11481046	-0.743668	0.457078	0.764469	FALSE	FALSE
11410	ENSG00000182552	RWDD4	4	q35.1	183639635	183659225	-0.743875	0.456952	0.764469	FALSE	FALSE
11411	ENSG00000170074	FAM153A	5	q35.3	177707981	177783398	-0.744522	0.456561	0.764204	FALSE	FALSE
11412	ENSG00000065154	OAT	10	q26.13	124397303	124418976	-0.74503	0.456253	0.763845	FALSE	FALSE
11413	ENSG00000187815	ZFP69	1	p34.2	40477215	40496343	-0.745099	0.456212	0.763845	FALSE	FALSE
11414	ENSG00000100294	MCAT	22	q13.2	43132206	43143394	-0.74526	0.456115	0.763845	FALSE	FALSE
11415	ENSG00000138231	DBR1	3	q22.3	138161012	138174949	-0.745363	0.456052	0.763821	FALSE	FALSE
11416	ENSG00000196411	EPHB4	7	q22.1	100802565	100827521	-0.745499	0.45597	0.763762	FALSE	FALSE
11417	ENSG00000105323	HNRNPUL1	19	q13.2	41262496	41307598	-0.745635	0.455888	0.763702	FALSE	FALSE
11418	ENSG00000140481	CCDC33	15	q24.1	74202705	74336472	-0.746008	0.455663	0.763619	FALSE	FALSE
11419	ENSG00000033050	ABCF2	7	q36.1	151212490	151227230	-0.74619	0.455553	0.763531	FALSE	FALSE
11420	ENSG00000090006	LTBP4	19	q13.2	40592883	40629818	-0.746238	0.455524	0.763531	FALSE	FALSE
11421	ENSG00000233041	PHGR1	15	q15.1	40351033	40356434	-0.74646	0.45539	0.763531	FALSE	FALSE
11422	ENSG00000109501	WFS1	4	p16.1	6269849	6303265	-0.74727	0.454901	0.762907	FALSE	FALSE
11423	ENSG00000107614	TRDMT1	10	p13	17142254	17202054	-0.747673	0.454657	0.762831	FALSE	FALSE
11424	ENSG00000177283	FZD8	10	p11.21	35638249	35642278	-0.748061	0.454424	0.762732	FALSE	FALSE
11425	ENSG00000070770	CSNK2A2	16	q21	58157907	58197920	-0.748381	0.45423	0.762633	FALSE	FALSE
11426	ENSG00000168158	OR2C1	16	p13.3	3355889	3357294	-0.748595	0.454102	0.762505	FALSE	FALSE
11427	ENSG00000117174	ZNHIT6	1	p22.3	85649423	85708433	-0.748602	0.454097	0.762505	FALSE	FALSE
11428	ENSG00000135525	MAP7	6	q23.3	136342281	136550819	-0.748777	0.453992	0.762505	FALSE	FALSE
11429	ENSG00000259494	MRPL46	15	q25.3	88459476	88467419	-0.749065	0.453818	0.762505	FALSE	FALSE
11430	ENSG00000186832	KRT16	17	q21.2	41609778	41615899	-0.749621	0.453483	0.762445	FALSE	FALSE
11431	ENSG00000147889	CDKN2A	9	p21.3	21967753	21995301	-0.749753	0.453403	0.762428	FALSE	FALSE
11432	ENSG00000054793	ATP9A	20	q13.2	51596514	51768634	-0.749757	0.453401	0.762428	FALSE	FALSE
11433	ENSG00000151014	NOCT	4	q31.1	139015789	139045939	-0.749761	0.453399	0.762428	FALSE	FALSE
11434	ENSG00000105856	HBP1	7	q22.3	107168961	107202529	-0.749813	0.453367	0.762428	FALSE	FALSE
11435	ENSG00000186838	SELENOV	19	q13.2	39515113	39520686	-0.750032	0.453235	0.762428	FALSE	FALSE
11436	ENSG00000164692	COL1A2	7	q21.3	94394561	94431232	-0.750261	0.453098	0.762384	FALSE	FALSE
11437	ENSG00000197928	ZNF677	19	q13.42	53235381	53254898	-0.75068	0.452845	0.762037	FALSE	FALSE
11438	ENSG00000164414	SLC35A1	6	q15	87470623	87512336	-0.751275	0.452487	0.761535	FALSE	FALSE
11439	ENSG00000148965	SAA4	11	p15.1	18231349	18236893	-0.751497	0.452353	0.761504	FALSE	FALSE
11440	ENSG00000062194	GPBP1	5	q11.2	57173948	57264679	-0.751536	0.45233	0.761504	FALSE	FALSE
11441	ENSG00000137075	RNF38	9	p13.2	36336396	36487548	-0.751648	0.452263	0.761504	FALSE	FALSE
11442	ENSG00000171462	DLK2	6	p21.1	43450352	43456632	-0.751803	0.45217	0.761448	FALSE	FALSE
11443	ENSG00000151640	DPYSL4	10	q26.3	132186900	132205776	-0.751873	0.452127	0.761448	FALSE	FALSE
11444	ENSG00000197748	CFAP43	10	q25.1	104129888	104232362	-0.752069	0.45201	0.761448	FALSE	FALSE
11445	ENSG00000116874	WARS2	1	p12	119031216	119140671	-0.752628	0.451673	0.761083	FALSE	FALSE
11446	ENSG00000142798	HSPG2	1	p36.12	21822245	21937297	-0.752684	0.45164	0.761083	FALSE	FALSE
11447	ENSG00000173338	KCNK7	11	q13.1	65592855	65595996	-0.752909	0.451504	0.761083	FALSE	FALSE
11448	ENSG00000128250	RFPL1	22	q12.2	29438583	29442455	-0.752976	0.451464	0.761083	FALSE	FALSE
11449	ENSG00000113318	MSH3	5	q14.1	80654648	80876460	-0.752997	0.451451	0.761083	FALSE	FALSE
11450	ENSG00000137547	MRPL15	8	q11.23	54135210	54147901	-0.753611	0.451083	0.761028	FALSE	FALSE
11451	ENSG00000127863	TNFRSF19	13	q12.12	23570370	23676104	-0.75366	0.451053	0.761028	FALSE	FALSE
11452	ENSG00000125124	BBS2	16	q13	56466836	56520283	-0.753791	0.450974	0.761028	FALSE	FALSE
11453	ENSG00000119927	GPAM	10	q25.2	112149864	112215377	-0.754355	0.450636	0.760901	FALSE	FALSE
11454	ENSG00000174109	C16orf91	16	p13.3	1419744	1420800	-0.75449	0.450555	0.760844	FALSE	FALSE
11455	ENSG00000214063	TSPAN4	11	p15.5	842808	867116	-0.754533	0.450529	0.760844	FALSE	FALSE
11456	ENSG00000127329	PTPRB	12	q15	70515866	70637440	-0.754566	0.45051	0.760844	FALSE	FALSE
11457	ENSG00000140600	SH3GL3	15	q25.2	83447228	83618743	-0.754821	0.450357	0.760822	FALSE	FALSE
11458	ENSG00000052802	MSMO1	4	q32.3	165327623	165343160	-0.755251	0.450099	0.760527	FALSE	FALSE
11459	ENSG00000152804	HHEX	10	q23.33	92689951	92695646	-0.755285	0.450078	0.760527	FALSE	FALSE
11460	ENSG00000184908	CLCNKB	1	p36.13	16043736	16057308	-0.75551	0.449943	0.760437	FALSE	FALSE
11461	ENSG00000174992	ZG16	16	p11.2	29778240	29782973	-0.755794	0.449772	0.760385	FALSE	FALSE
11462	ENSG00000084463	WBP11	12	p12.3	14784579	14803540	-0.755835	0.449748	0.760385	FALSE	FALSE
11463	ENSG00000113739	STC2	5	q35.2	173314713	173329503	-0.75613	0.449571	0.76036	FALSE	FALSE
11464	ENSG00000115514	TXNDC9	2	q11.2	99318982	99340702	-0.756243	0.449504	0.76036	FALSE	FALSE
11465	ENSG00000182687	GALR2	17	q25.1	76074794	76077541	-0.756436	0.449388	0.76036	FALSE	FALSE
11466	ENSG00000112280	COL9A1	6	q13	70215061	70303083	-0.757049	0.44902	0.760213	FALSE	FALSE
11467	ENSG00000198420	TCAF1	7	q35	143851375	143902198	-0.757234	0.44891	0.760104	FALSE	FALSE
11468	ENSG00000178125	PPP1R42	8	q13.1	66964099	67056604	-0.757539	0.448727	0.759952	FALSE	FALSE
11469	ENSG00000133112	TPT1	13	q14.13	45333471	45341370	-0.757871	0.448528	0.759694	FALSE	FALSE
11470	ENSG00000006837	CDKL3	5	q31.1	134286350	134371047	-0.757942	0.448486	0.759694	FALSE	FALSE
11471	ENSG00000186812	ZNF397	18	q12.2	35241030	35267133	-0.75826	0.448295	0.759614	FALSE	FALSE
11472	ENSG00000164123	C4orf45	4	q32.1	158893134	159038760	-0.758737	0.44801	0.759366	FALSE	FALSE
11473	ENSG00000146021	KLHL3	5	q31.2	137617500	137736090	-0.758843	0.447946	0.759337	FALSE	FALSE
11474	ENSG00000229314	ORM1	9	q32	114323056	114326475	-0.759089	0.447799	0.759199	FALSE	FALSE
11475	ENSG00000120727	PAIP2	5	q31.2	139341587	139369720	-0.759118	0.447782	0.759199	FALSE	FALSE
11476	ENSG00000166840	GLYATL1	11	q12.1	58905398	59043527	-0.760124	0.44718	0.758746	FALSE	FALSE
11477	ENSG00000122692	SMU1	9	p21.1	33041764	33076659	-0.760332	0.447056	0.758614	FALSE	FALSE
11478	ENSG00000070367	EXOC5	14	q22.3	57200507	57269008	-0.76037	0.447033	0.758614	FALSE	FALSE
11479	ENSG00000066697	MSANTD3	9	q31.1	100427156	100451711	-0.76088	0.446729	0.758373	FALSE	FALSE
11480	ENSG00000067221	STOML1	15	q24.1	73978923	73994622	-0.761082	0.446608	0.758247	FALSE	FALSE
11481	ENSG00000153832	FBXO36	2	q36.3	229922302	230013109	-0.761492	0.446363	0.758037	FALSE	FALSE
11482	ENSG00000135537	AFG1L	6	q21	108294894	108526796	-0.762169	0.445959	0.757538	FALSE	FALSE
11483	ENSG00000129472	RAB2B	14	q11.2	21459020	21476973	-0.762307	0.445877	0.757538	FALSE	FALSE
11484	ENSG00000121440	PDZRN3	3	p13	73382433	73624940	-0.762359	0.445846	0.757538	FALSE	FALSE
11485	ENSG00000114982	KANSL3	2	q11.2	96593170	96642787	-0.762394	0.445825	0.757538	FALSE	FALSE
11486	ENSG00000147677	EIF3H	8	q24.11	116642130	116766925	-0.762969	0.445482	0.757258	FALSE	FALSE
11487	ENSG00000163638	ADAMTS9	3	p14.1	64515654	64688000	-0.763241	0.44532	0.757159	FALSE	FALSE
11488	ENSG00000164604	GPR85	7	q31.1	113078331	113087778	-0.763292	0.445289	0.757159	FALSE	FALSE
11489	ENSG00000145604	SKP2	5	p13.2	36151989	36184319	-0.763329	0.445267	0.757159	FALSE	FALSE
11490	ENSG00000172554	SNTG2	2	p25.3	950868	1367613	-0.764064	0.444829	0.756796	FALSE	FALSE
11491	ENSG00000177606	JUN	1	p32.1	58780788	58784327	-0.764129	0.44479	0.756796	FALSE	FALSE
11492	ENSG00000158186	MRAS	3	q22.3	138347648	138405534	-0.764201	0.444747	0.756796	FALSE	FALSE
11493	ENSG00000130427	EPO	7	q22.1	100720800	100723700	-0.764575	0.444524	0.756688	FALSE	FALSE
11494	ENSG00000171451	DSEL	18	q22.1	67506582	67516980	-0.764687	0.444458	0.756688	FALSE	FALSE
11495	ENSG00000006128	TAC1	7	q21.3	97731908	97740472	-0.765035	0.444251	0.756678	FALSE	FALSE
11496	ENSG00000100890	KIAA0391	14	q13.2	35121846	35277614	-0.765272	0.444109	0.756612	FALSE	FALSE
11497	ENSG00000143847	PPFIA4	1	q32.1	203026498	203078740	-0.765356	0.444059	0.756612	FALSE	FALSE
11498	ENSG00000155099	PIP4P2	8	q21.3	90993796	91041064	-0.765388	0.444041	0.756612	FALSE	FALSE
11499	ENSG00000206549	PRSS50	3	p21.31	46712115	46812574	-0.765484	0.443983	0.756612	FALSE	FALSE
11500	ENSG00000100263	RHBDD3	22	q12.2	29259852	29268209	-0.765936	0.443714	0.75636	FALSE	FALSE
11501	ENSG00000100479	POLE2	14	q21.3	49643555	49688422	-0.766423	0.443424	0.756174	FALSE	FALSE
11502	ENSG00000169762	TAPT1	4	p15.32	16160505	16227410	-0.766536	0.443357	0.756174	FALSE	FALSE
11503	ENSG00000142621	FHAD1	1	p36.21	15247272	15400283	-0.766844	0.443174	0.755946	FALSE	FALSE
11504	ENSG00000160862	AZGP1	7	q22.1	99966720	99976157	-0.767052	0.443051	0.755814	FALSE	FALSE
11505	ENSG00000134917	ADAMTS8	11	q24.3	130404925	130428993	-0.767374	0.442859	0.755566	FALSE	FALSE
11506	ENSG00000260272	AC093525.2	16	p13.3	2496032	2520218	-0.767389	0.44285	0.755566	FALSE	FALSE
11507	ENSG00000105146	AURKC	19	q13.43	57230802	57235548	-0.76798	0.442499	0.755188	FALSE	FALSE
11508	ENSG00000161179	YDJC	22	q11.21	21628089	21630064	-0.768027	0.442471	0.755188	FALSE	FALSE
11509	ENSG00000145569	OTULINL	5	p15.2	14581775	14615007	-0.768122	0.442415	0.755188	FALSE	FALSE
11510	ENSG00000153246	PLA2R1	2	q24.2	159932006	160062610	-0.768124	0.442413	0.755188	FALSE	FALSE
11511	ENSG00000167969	ECI1	16	p13.3	2239395	2252300	-0.768468	0.442209	0.755087	FALSE	FALSE
11512	ENSG00000183092	BEGAIN	14	q32.2	100537147	100587413	-0.768666	0.442092	0.755022	FALSE	FALSE
11513	ENSG00000118156	ZNF541	19	q13.33	47520685	47555856	-0.769153	0.441802	0.754786	FALSE	FALSE
11514	ENSG00000105371	ICAM4	19	p13.2	10286967	10288522	-0.76917	0.441792	0.754786	FALSE	FALSE
11515	ENSG00000197798	FAM118B	11	q24.2	126211414	126262986	-0.769195	0.441778	0.754786	FALSE	FALSE
11516	ENSG00000135472	FAIM2	12	q13.12	49866896	49904217	-0.769324	0.441701	0.754786	FALSE	FALSE
11517	ENSG00000164742	ADCY1	7	p12.3	45574140	45723116	-0.769335	0.441694	0.754786	FALSE	FALSE
11518	ENSG00000174840	PDE12	3	p14.3	57556276	57566844	-0.769404	0.441653	0.754786	FALSE	FALSE
11519	ENSG00000225921	NOL7	6	p23	13615327	13632739	-0.770107	0.441237	0.754529	FALSE	FALSE
11520	ENSG00000162383	SLC1A7	1	p32.3	53087179	53142632	-0.770134	0.441221	0.754529	FALSE	FALSE
11521	ENSG00000112706	IMPG1	6	q14.1	75921115	76072678	-0.770299	0.441122	0.754491	FALSE	FALSE
11522	ENSG00000106333	PCOLCE	7	q22.1	100602177	100608175	-0.770808	0.440821	0.754132	FALSE	FALSE
11523	ENSG00000131467	PSME3	17	q21.31	42824385	42843758	-0.771311	0.440523	0.753824	FALSE	FALSE
11524	ENSG00000167196	FBXO22	15	q24.2	75903859	75942510	-0.771573	0.440367	0.753771	FALSE	FALSE
11525	ENSG00000236279	CLEC2L	7	q34	139523856	139544984	-0.771992	0.440119	0.753771	FALSE	FALSE
11526	ENSG00000106638	TBL2	7	q11.23	73567533	73578791	-0.772133	0.440036	0.753735	FALSE	FALSE
11527	ENSG00000080854	IGSF9B	11	q25	133908564	133956985	-0.772477	0.439832	0.753472	FALSE	FALSE
11528	ENSG00000176040	TMPRSS7	3	q13.2	112034843	112081269	-0.772525	0.439803	0.753472	FALSE	FALSE
11529	ENSG00000133027	PEMT	17	p11.2	17505563	17591708	-0.772615	0.43975	0.753472	FALSE	FALSE
11530	ENSG00000156206	CFAP161	15	q25.1	81007033	81149175	-0.772745	0.439673	0.753472	FALSE	FALSE
11531	ENSG00000180488	MIGA1	1	p31.1	77779624	77879539	-0.772747	0.439672	0.753472	FALSE	FALSE
11532	ENSG00000136144	RCBTB1	13	q14.2	49531946	49585583	-0.772872	0.439598	0.753472	FALSE	FALSE
11533	ENSG00000117151	CTBS	1	p22.3	84549606	84574480	-0.773	0.439522	0.753472	FALSE	FALSE
11534	ENSG00000189091	SF3B3	16	q22.1	70523788	70577670	-0.773006	0.439519	0.753472	FALSE	FALSE
11535	ENSG00000198146	ZNF770	15	q14	34978341	34988287	-0.773513	0.439219	0.753282	FALSE	FALSE
11536	ENSG00000139428	MMAB	12	q24.11	109553737	109573874	-0.773607	0.439163	0.753282	FALSE	FALSE
11537	ENSG00000145526	CDH18	5	p14.3	19472951	20575873	-0.773662	0.439131	0.753282	FALSE	FALSE
11538	ENSG00000067064	IDI1	10	p15.3	1039152	1049170	-0.773773	0.439065	0.753282	FALSE	FALSE
11539	ENSG00000130584	ZBTB46	20	q13.33	63743666	63831244	-0.773921	0.438978	0.753282	FALSE	FALSE
11540	ENSG00000174132	FAM174A	5	q21.1	100535305	100586741	-0.774308	0.438749	0.753186	FALSE	FALSE
11541	ENSG00000152359	POC5	5	q13.3	75674124	75717481	-0.774652	0.438546	0.753153	FALSE	FALSE
11542	ENSG00000031081	ARHGAP31	3	q13.32	119294373	119420714	-0.774956	0.438366	0.752924	FALSE	FALSE
11543	ENSG00000197245	FAM110D	1	p36.11	26159020	26163962	-0.775317	0.438153	0.752873	FALSE	FALSE
11544	ENSG00000114124	GRK7	3	q23	141778148	141818490	-0.775536	0.438023	0.75273	FALSE	FALSE
11545	ENSG00000143452	HORMAD1	1	q21.3	150698060	150720888	-0.775773	0.437883	0.752613	FALSE	FALSE
11546	ENSG00000117519	CNN3	1	p21.3	94896949	94927278	-0.775957	0.437774	0.75254	FALSE	FALSE
11547	ENSG00000185869	ZNF829	19	q13.12	36888124	36916291	-0.776501	0.437453	0.752304	FALSE	FALSE
11548	ENSG00000260342	AC138811.2	16	p12.3	18788063	18801519	-0.776777	0.43729	0.752103	FALSE	FALSE
11549	ENSG00000104695	PPP2CB	8	p12	30774457	30814314	-0.777785	0.436696	0.751335	FALSE	FALSE
11550	ENSG00000251184	AL672142.1	9	q34.11	128941478	128957021	-0.77822	0.436439	0.751112	FALSE	FALSE
11551	ENSG00000178363	CALML3	10	p15.1	5524009	5526771	-0.778341	0.436368	0.751069	FALSE	FALSE
11552	ENSG00000150667	FSIP1	15	q14	39588357	39782830	-0.778596	0.436218	0.750889	FALSE	FALSE
11553	ENSG00000109920	FNBP4	11	p11.2	47716517	47767443	-0.778702	0.436155	0.750889	FALSE	FALSE
11554	ENSG00000104490	NCALD	8	q22.3	101686543	102124907	-0.779012	0.435973	0.750868	FALSE	FALSE
11555	ENSG00000216921	AC131097.2	2	q37.3	241893985	241902551	-0.779213	0.435854	0.750868	FALSE	FALSE
11556	ENSG00000170871	KIAA0232	4	p16.1	6781375	6884170	-0.779539	0.435662	0.750825	FALSE	FALSE
11557	ENSG00000127993	RBM48	7	q21.2	92528773	92538005	-0.779574	0.435642	0.750825	FALSE	FALSE
11558	ENSG00000181915	ADO	10	q21.3	62804857	62808483	-0.779602	0.435625	0.750825	FALSE	FALSE
11559	ENSG00000102924	CBLN1	16	q12.1	49277917	49281831	-0.779607	0.435622	0.750825	FALSE	FALSE
11560	ENSG00000153347	FAM81B	5	q15	95391344	95450454	-0.7799	0.43545	0.750825	FALSE	FALSE
11561	ENSG00000164258	NDUFS4	5	q11.2	53560633	53683340	-0.779932	0.435431	0.750825	FALSE	FALSE
11562	ENSG00000179134	SAMD4B	19	q13.2	39342396	39385710	-0.779959	0.435415	0.750825	FALSE	FALSE
11563	ENSG00000176919	C8G	9	q34.3	136945185	136946975	-0.780292	0.435219	0.75075	FALSE	FALSE
11564	ENSG00000076984	MAP2K7	19	p13.2	7903843	7914478	-0.780411	0.435149	0.750707	FALSE	FALSE
11565	ENSG00000105538	RASIP1	19	q13.33	48720587	48740721	-0.780509	0.435091	0.750707	FALSE	FALSE
11566	ENSG00000154920	EME1	17	q21.33	50373220	50381483	-0.780991	0.434808	0.750356	FALSE	FALSE
11567	ENSG00000092148	HECTD1	14	q12	31100112	31207804	-0.781121	0.434731	0.75035	FALSE	FALSE
11568	ENSG00000061656	SPAG4	20	q11.22	35615892	35621049	-0.781134	0.434723	0.75035	FALSE	FALSE
11569	ENSG00000063177	RPL18	19	q13.33	48615328	48619536	-0.781379	0.43458	0.75035	FALSE	FALSE
11570	ENSG00000100744	GSKIP	14	q32.2	96363452	96387288	-0.781442	0.434543	0.75035	FALSE	FALSE
11571	ENSG00000177576	C18orf32	18	q21.1	49477250	49487252	-0.78145	0.434538	0.75035	FALSE	FALSE
11572	ENSG00000137463	MGARP	4	q31.1	139266163	139280338	-0.781483	0.434518	0.75035	FALSE	FALSE
11573	ENSG00000182256	GABRG3	15	q12	26971282	27541991	-0.781509	0.434503	0.75035	FALSE	FALSE
11574	ENSG00000077157	PPP1R12B	1	q32.1	202348699	202592706	-0.781692	0.434396	0.75035	FALSE	FALSE
11575	ENSG00000109911	ELP4	11	p13	31509700	31790328	-0.781889	0.43428	0.75035	FALSE	FALSE
11576	ENSG00000196950	SLC39A10	2	q32.3	195575977	195737702	-0.782109	0.434151	0.75035	FALSE	FALSE
11577	ENSG00000189409	MMP23B	1	p36.33	1632095	1635263	-0.782408	0.433975	0.75035	FALSE	FALSE
11578	ENSG00000061936	SFSWAP	12	q24.33	131711081	131799737	-0.782447	0.433952	0.75035	FALSE	FALSE
11579	ENSG00000142748	FCN3	1	p36.11	27369112	27374824	-0.782862	0.433708	0.750199	FALSE	FALSE
11580	ENSG00000198000	NOL8	9	q22.31	92297358	92325636	-0.783207	0.433506	0.749928	FALSE	FALSE
11581	ENSG00000243501	AL365232.1	6	q13	73209746	73263196	-0.783483	0.433344	0.749808	FALSE	FALSE
11582	ENSG00000176473	WDR25	14	q32.2	100376418	100530303	-0.784031	0.433022	0.749488	FALSE	FALSE
11583	ENSG00000111859	NEDD9	6	p24.2	11183298	11382348	-0.784098	0.432983	0.749488	FALSE	FALSE
11584	ENSG00000144369	FAM171B	2	q32.1	186693971	186765965	-0.784393	0.432809	0.749278	FALSE	FALSE
11585	ENSG00000197769	MAP1LC3C	1	q43	241995490	241999073	-0.784727	0.432613	0.749097	FALSE	FALSE
11586	ENSG00000064300	NGFR	17	q21.33	49495293	49515017	-0.784825	0.432556	0.749097	FALSE	FALSE
11587	ENSG00000104332	SFRP1	8	p11.21	41261958	41309497	-0.784991	0.432459	0.749067	FALSE	FALSE
11588	ENSG00000101367	MAPRE1	20	q11.21	32819893	32850405	-0.785148	0.432367	0.74902	FALSE	FALSE
11589	ENSG00000149346	SLX4IP	20	p12.2	10435303	10636829	-0.785217	0.432326	0.74902	FALSE	FALSE
11590	ENSG00000108424	KPNB1	17	q21.32	47649476	47685505	-0.785445	0.432193	0.74902	FALSE	FALSE
11591	ENSG00000065911	MTHFD2	2	p13.1	74198562	74217565	-0.785936	0.431905	0.748822	FALSE	FALSE
11592	ENSG00000196466	ZNF799	19	p13.2	12390016	12401271	-0.78634	0.431668	0.748614	FALSE	FALSE
11593	ENSG00000171617	ENC1	5	q13.3	74627406	74641424	-0.786592	0.431521	0.748551	FALSE	FALSE
11594	ENSG00000196586	MYO6	6	q14.1	75749192	75919537	-0.786593	0.43152	0.748551	FALSE	FALSE
11595	ENSG00000169255	B3GALNT1	3	q26.1	161083883	161105384	-0.786601	0.431516	0.748551	FALSE	FALSE
11596	ENSG00000170889	RPS9	19	q13.42	54200742	54249003	-0.786785	0.431408	0.748551	FALSE	FALSE
11597	ENSG00000184697	CLDN6	16	p13.3	3014712	3020071	-0.786833	0.43138	0.748551	FALSE	FALSE
11598	ENSG00000133313	CNDP2	18	q22.3	74495816	74523454	-0.787032	0.431263	0.748528	FALSE	FALSE
11599	ENSG00000108846	ABCC3	17	q21.33	50634777	50692252	-0.787155	0.431191	0.748528	FALSE	FALSE
11600	ENSG00000149428	HYOU1	11	q23.3	119044189	119057202	-0.787739	0.430849	0.74818	FALSE	FALSE
11601	ENSG00000258465	AL139011.2	1	q23.2	160216800	160285130	-0.788068	0.430657	0.748118	FALSE	FALSE
11602	ENSG00000163273	NPPC	2	q37.1	231921820	231926403	-0.788271	0.430538	0.748037	FALSE	FALSE
11603	ENSG00000081138	CDH7	18	q22.1	65750252	65890341	-0.788299	0.430522	0.748037	FALSE	FALSE
11604	ENSG00000140506	LMAN1L	15	q24.1	74812716	74825758	-0.788642	0.430321	0.747819	FALSE	FALSE
11605	ENSG00000169738	DCXR	17	q25.3	82035136	82037732	-0.788888	0.430177	0.747648	FALSE	FALSE
11606	ENSG00000159256	MORC3	21	q22.12	36320189	36386148	-0.789386	0.429886	0.74738	FALSE	FALSE
11607	ENSG00000140153	WDR20	14	q32.31	102139503	102224847	-0.789972	0.429544	0.746944	FALSE	FALSE
11608	ENSG00000196693	ZNF33B	10	q11.21	42574185	42638568	-0.790352	0.429322	0.746777	FALSE	FALSE
11609	ENSG00000162399	BSND	1	p32.3	54998193	55011784	-0.79206	0.428326	0.745459	FALSE	FALSE
11610	ENSG00000153896	ZNF599	19	q13.11	34758076	34773229	-0.792153	0.428271	0.745444	FALSE	FALSE
11611	ENSG00000185634	SHC4	15	q21.1	48823735	48963444	-0.792488	0.428076	0.745262	FALSE	FALSE
11612	ENSG00000063169	BICRA	19	q13.33	47608196	47703277	-0.792648	0.427983	0.745259	FALSE	FALSE
11613	ENSG00000169131	ZNF354A	5	q35.3	178711592	178730702	-0.792836	0.427873	0.745226	FALSE	FALSE
11614	ENSG00000107018	RLN1	9	p24.1	5334969	5339873	-0.793395	0.427548	0.744976	FALSE	FALSE
11615	ENSG00000100243	CYB5R3	22	q13.2	42617840	42649568	-0.793422	0.427532	0.744976	FALSE	FALSE
11616	ENSG00000125462	C1orf61	1	q22	156404250	156430701	-0.793618	0.427418	0.744976	FALSE	FALSE
11617	ENSG00000005882	PDK2	17	q21.33	50094737	50112152	-0.793622	0.427416	0.744976	FALSE	FALSE
11618	ENSG00000159915	ZNF233	19	q13.31	44259880	44275317	-0.794009	0.42719	0.744863	FALSE	FALSE
11619	ENSG00000205592	MUC19	12	q12	40393395	40570832	-0.794094	0.427141	0.744863	FALSE	FALSE
11620	ENSG00000196967	ZNF585A	19	q13.12	37106734	37172741	-0.794406	0.426959	0.744664	FALSE	FALSE
11621	ENSG00000145107	TM4SF19	3	q29	196319342	196338503	-0.794573	0.426862	0.744575	FALSE	FALSE
11622	ENSG00000015479	MATR3	5	q31.2	139293648	139331677	-0.794738	0.426766	0.744486	FALSE	FALSE
11623	ENSG00000179292	TMEM151A	11	q13.2	66291870	66296664	-0.794981	0.426625	0.744477	FALSE	FALSE
11624	ENSG00000140006	WDR89	14	q23.2	63597039	63641861	-0.79508	0.426567	0.744477	FALSE	FALSE
11625	ENSG00000198848	CES1	16	q12.2	55802851	55833337	-0.795233	0.426478	0.74446	FALSE	FALSE
11626	ENSG00000163904	SENP2	3	q27.2	185582496	185633551	-0.795319	0.426428	0.74446	FALSE	FALSE
11627	ENSG00000234224	TMEM229A	7	q31.32	124030916	124033023	-0.795353	0.426408	0.74446	FALSE	FALSE
11628	ENSG00000262621	AC025283.2	16	p13.3	3382113	3397745	-0.795492	0.426327	0.74446	FALSE	FALSE
11629	ENSG00000144909	OSBPL11	3	q21.2	125528858	125595090	-0.795517	0.426313	0.74446	FALSE	FALSE
11630	ENSG00000135317	SNX14	6	q14.3	85505496	85594156	-0.795692	0.426211	0.74446	FALSE	FALSE
11631	ENSG00000121406	ZNF549	19	q13.43	57527325	57557542	-0.796058	0.425998	0.74446	FALSE	FALSE
11632	ENSG00000134153	EMC7	15	q14	34084017	34101948	-0.796123	0.425961	0.74446	FALSE	FALSE
11633	ENSG00000152556	PFKM	12	q13.11	48105139	48146404	-0.796265	0.425878	0.74446	FALSE	FALSE
11634	ENSG00000047936	ROS1	6	q22.1	117288300	117425855	-0.796649	0.425655	0.744373	FALSE	FALSE
11635	ENSG00000113328	CCNG1	5	q34	163437569	163446151	-0.79691	0.425503	0.744373	FALSE	FALSE
11636	ENSG00000162604	TM2D1	1	p31.3	61681046	61725423	-0.797291	0.425282	0.744164	FALSE	FALSE
11637	ENSG00000196419	XRCC6	22	q13.2	41621119	41664048	-0.797543	0.425136	0.744022	FALSE	FALSE
11638	ENSG00000206384	COL6A6	3	q22.1	130560334	130678155	-0.797641	0.425079	0.744001	FALSE	FALSE
11639	ENSG00000116176	TPSG1	16	p13.3	1221651	1225257	-0.79833	0.424679	0.743551	FALSE	FALSE
11640	ENSG00000174990	CA5A	16	q24.2	87881546	87936580	-0.798344	0.424671	0.743551	FALSE	FALSE
11641	ENSG00000019169	MARCO	2	q14.2	118942166	118994660	-0.798649	0.424494	0.743535	FALSE	FALSE
11642	ENSG00000165731	RET	10	q11.21	43077027	43130351	-0.798658	0.424489	0.743535	FALSE	FALSE
11643	ENSG00000214193	SH3D21	1	p34.3	36306387	36324886	-0.798867	0.424368	0.743535	FALSE	FALSE
11644	ENSG00000145824	CXCL14	5	q31.1	135570679	135579279	-0.798968	0.424309	0.743529	FALSE	FALSE
11645	ENSG00000187134	AKR1C1	10	p15.1	4963253	4983283	-0.799185	0.424183	0.743415	FALSE	FALSE
11646	ENSG00000161270	NPHS1	19	q13.12	35825964	35869287	-0.799256	0.424142	0.743415	FALSE	FALSE
11647	ENSG00000259753	AC068234.1	17	q21.32	47253897	47344292	-0.79995	0.42374	0.742929	FALSE	FALSE
11648	ENSG00000100612	DHRS7	14	q23.1	60144120	60169856	-0.80005	0.423682	0.742908	FALSE	FALSE
11649	ENSG00000164125	FAM198B	4	q32.1	158124474	158173318	-0.800097	0.423655	0.742908	FALSE	FALSE
11650	ENSG00000145850	TIMD4	5	q33.3	156919282	156963255	-0.800408	0.423475	0.742744	FALSE	FALSE
11651	ENSG00000243284	VSIG8	1	q23.2	159854316	159862657	-0.800586	0.423371	0.742744	FALSE	FALSE
11652	ENSG00000131096	PYY	17	q21.31	43952738	44004469	-0.800948	0.423162	0.742553	FALSE	FALSE
11653	ENSG00000250254	PTTG2	4	p14	37960435	37961125	-0.801212	0.423009	0.742553	FALSE	FALSE
11654	ENSG00000215012	RTL10	22	q11.21	19846138	19854896	-0.801304	0.422956	0.742553	FALSE	FALSE
11655	ENSG00000135870	RC3H1	1	q25.1	173931214	174022297	-0.801316	0.422949	0.742553	FALSE	FALSE
11656	ENSG00000165983	PTER	10	p13	16436943	16513745	-0.80148	0.422854	0.742553	FALSE	FALSE
11657	ENSG00000165801	ARHGEF40	14	q11.2	21070270	21090240	-0.801651	0.422755	0.742553	FALSE	FALSE
11658	ENSG00000161298	ZNF382	19	q13.12	36604817	36634113	-0.801855	0.422637	0.742553	FALSE	FALSE
11659	ENSG00000072958	AP1M1	19	p13.11	16197578	16245907	-0.802228	0.422421	0.742287	FALSE	FALSE
11660	ENSG00000183955	KMT5A	12	q24.31	123383773	123409358	-0.802239	0.422415	0.742287	FALSE	FALSE
11661	ENSG00000100281	HMGXB4	22	q12.3	35257452	35295807	-0.802271	0.422396	0.742287	FALSE	FALSE
11662	ENSG00000106483	SFRP4	7	p14.1	37905932	38025695	-0.802416	0.422313	0.742287	FALSE	FALSE
11663	ENSG00000136122	BORA	13	q21.33	72727749	72756198	-0.802619	0.422195	0.742287	FALSE	FALSE
11664	ENSG00000175544	CABP4	11	q13.2	67452406	67460313	-0.802762	0.422113	0.742287	FALSE	FALSE
11665	ENSG00000166347	CYB5A	18	q22.3	74250847	74292016	-0.80311	0.421911	0.742268	FALSE	FALSE
11666	ENSG00000185345	PRKN	6	q26	161347420	162727771	-0.803149	0.421889	0.742268	FALSE	FALSE
11667	ENSG00000197852	INKA2	1	p13.2	111680630	111739424	-0.803244	0.421833	0.742268	FALSE	FALSE
11668	ENSG00000188554	NBR1	17	q21.31	43170481	43211689	-0.803255	0.421827	0.742268	FALSE	FALSE
11669	ENSG00000158941	CCAR2	8	p21.3	22604632	22621514	-0.803327	0.421786	0.742268	FALSE	FALSE
11670	ENSG00000166562	SEC11C	18	q21.32	59139477	59158836	-0.803646	0.421602	0.742202	FALSE	FALSE
11671	ENSG00000184588	PDE4B	1	p31.3	65792514	66374579	-0.803777	0.421526	0.742149	FALSE	FALSE
11672	ENSG00000123636	BAZ2B	2	q24.2	159318979	159616692	-0.803885	0.421463	0.742118	FALSE	FALSE
11673	ENSG00000084453	SLCO1A2	12	p12.1	21264600	21419594	-0.803953	0.421424	0.742118	FALSE	FALSE
11674	ENSG00000164597	COG5	7	q22.3	107201555	107564514	-0.804238	0.42126	0.741919	FALSE	FALSE
11675	ENSG00000001631	KRIT1	7	q21.2	92198969	92246166	-0.804244	0.421256	0.741919	FALSE	FALSE
11676	ENSG00000152670	DDX4	5	q11.2	55738017	55817157	-0.804521	0.421096	0.741816	FALSE	FALSE
11677	ENSG00000161671	EMC10	19	q13.33	50476400	50490870	-0.804679	0.421005	0.741816	FALSE	FALSE
11678	ENSG00000100650	SRSF5	14	q24.1	69726900	69772005	-0.804807	0.420931	0.741816	FALSE	FALSE
11679	ENSG00000152822	GRM1	6	q24.3	146027646	146437598	-0.805023	0.420806	0.741816	FALSE	FALSE
11680	ENSG00000166321	NUDT13	10	q22.2	73110375	73131828	-0.805071	0.420779	0.741816	FALSE	FALSE
11681	ENSG00000105472	CLEC11A	19	q13.33	50723329	50725718	-0.805121	0.42075	0.741816	FALSE	FALSE
11682	ENSG00000197563	PIGN	18	q21.33	61905255	62187118	-0.805197	0.420706	0.741816	FALSE	FALSE
11683	ENSG00000196177	ACADSB	10	q26.13	123008979	123058311	-0.80555	0.420503	0.741816	FALSE	FALSE
11684	ENSG00000094963	FMO2	1	q24.3	171185208	171211230	-0.805624	0.420459	0.741816	FALSE	FALSE
11685	ENSG00000132423	COQ3	6	q16.2	99369400	99394204	-0.806392	0.420017	0.741486	FALSE	FALSE
11686	ENSG00000115806	GORASP2	2	q31.1	170928464	170967129	-0.806838	0.41976	0.741272	FALSE	FALSE
11687	ENSG00000115687	PASK	2	q37.3	241106099	241150264	-0.807096	0.419611	0.741089	FALSE	FALSE
11688	ENSG00000170454	KRT75	12	q13.13	52424070	52434525	-0.807456	0.419404	0.740884	FALSE	FALSE
11689	ENSG00000166501	PRKCB	16	p12.2	23835946	24220611	-0.807501	0.419378	0.740884	FALSE	FALSE
11690	ENSG00000196417	ZNF765	19	q13.42	53389793	53430413	-0.807772	0.419222	0.740884	FALSE	FALSE
11691	ENSG00000142227	EMP3	19	q13.33	48321509	48330553	-0.807955	0.419117	0.740884	FALSE	FALSE
11692	ENSG00000175514	GPR152	11	q13.2	67451301	67452729	-0.808049	0.419062	0.740884	FALSE	FALSE
11693	ENSG00000108839	ALOX12	17	p13.1	6996065	7010736	-0.808158	0.419	0.740884	FALSE	FALSE
11694	ENSG00000162244	RPL29	3	p21.2	51993522	51995942	-0.809503	0.418226	0.740081	FALSE	FALSE
11695	ENSG00000198598	MMP17	12	q24.33	131828393	131851783	-0.809557	0.418195	0.740081	FALSE	FALSE
11696	ENSG00000121897	LIAS	4	p14	39458587	39485109	-0.809672	0.418129	0.740081	FALSE	FALSE
11697	ENSG00000073803	MAP3K13	3	q27.2	185282941	185489097	-0.809748	0.418085	0.740081	FALSE	FALSE
11698	ENSG00000183844	FAM3B	21	q22.3	41304212	41357431	-0.810079	0.417895	0.740081	FALSE	FALSE
11699	ENSG00000180481	GLIPR1L2	12	q21.2	75391070	75432688	-0.810327	0.417752	0.740081	FALSE	FALSE
11700	ENSG00000175520	UBQLN3	11	p15.4	5507300	5509985	-0.810372	0.417726	0.740081	FALSE	FALSE
11701	ENSG00000149131	SERPING1	11	q12.1	57597387	57614853	-0.81048	0.417664	0.740081	FALSE	FALSE
11702	ENSG00000157315	TMED6	16	q22.1	69343248	69351809	-0.810597	0.417597	0.740081	FALSE	FALSE
11703	ENSG00000176381	PRR18	6	q27	166305300	166308448	-0.810665	0.417558	0.740081	FALSE	FALSE
11704	ENSG00000108651	UTP6	17	q11.2	31860899	31901765	-0.811125	0.417294	0.740081	FALSE	FALSE
11705	ENSG00000168348	INSM2	14	q13.2	35534042	35537054	-0.811233	0.417232	0.740081	FALSE	FALSE
11706	ENSG00000171109	MFN1	3	q26.33	179347692	179394931	-0.811282	0.417204	0.740081	FALSE	FALSE
11707	ENSG00000004799	PDK4	7	q21.3	95583499	95596491	-0.811701	0.416964	0.739927	FALSE	FALSE
11708	ENSG00000167182	SP2	17	q21.32	47896150	47928957	-0.811993	0.416796	0.73979	FALSE	FALSE
11709	ENSG00000172888	ZNF621	3	p22.1	40524878	40574685	-0.81276	0.416355	0.739303	FALSE	FALSE
11710	ENSG00000169035	KLK7	19	q13.41	50976482	50984099	-0.812765	0.416353	0.739303	FALSE	FALSE
11711	ENSG00000122592	HOXA7	7	p15.2	27153716	27157936	-0.813057	0.416185	0.739301	FALSE	FALSE
11712	ENSG00000137806	NDUFAF1	15	q15.1	41387349	41402519	-0.81339	0.415994	0.739301	FALSE	FALSE
11713	ENSG00000255245	FXYD6-FXYD2	11	q23.3	117820163	117876667	-0.813501	0.415931	0.739297	FALSE	FALSE
11714	ENSG00000267534	S1PR2	19	p13.2	10221433	10231331	-0.813831	0.415742	0.739151	FALSE	FALSE
11715	ENSG00000109111	SUPT6H	17	q11.2	28662091	28702684	-0.814048	0.415618	0.739062	FALSE	FALSE
11716	ENSG00000186652	PRG2	11	q12.1	57386794	57390657	-0.814645	0.415276	0.738694	FALSE	FALSE
11717	ENSG00000183397	C19orf71	19	p13.3	3539154	3544030	-0.814673	0.41526	0.738694	FALSE	FALSE
11718	ENSG00000136631	VPS45	1	q21.2	150067279	150145329	-0.815061	0.415038	0.738512	FALSE	FALSE
11719	ENSG00000111364	DDX55	12	q24.31	123602077	123620941	-0.815226	0.414943	0.738504	FALSE	FALSE
11720	ENSG00000198700	IPO9	1	q32.1	201829141	201884294	-0.815342	0.414877	0.738466	FALSE	FALSE
11721	ENSG00000061987	MON2	12	q14.1	62466817	62600479	-0.815723	0.414659	0.738239	FALSE	FALSE
11722	ENSG00000155508	CNOT8	5	q33.2	154857553	154876793	-0.816055	0.414469	0.738141	FALSE	FALSE
11723	ENSG00000056291	NPFFR2	4	q13.3	72031804	72148067	-0.816099	0.414444	0.738141	FALSE	FALSE
11724	ENSG00000162618	ADGRL4	1	p31.1	78889764	79006718	-0.816402	0.41427	0.738029	FALSE	FALSE
11725	ENSG00000146701	MDH2	7	q11.23	76048051	76067508	-0.816454	0.414241	0.738029	FALSE	FALSE
11726	ENSG00000242612	DECR2	16	p13.3	401826	412487	-0.816621	0.414145	0.737991	FALSE	FALSE
11727	ENSG00000136504	KAT7	17	q21.33	49788555	49835030	-0.816691	0.414105	0.737991	FALSE	FALSE
11728	ENSG00000074657	ZNF532	18	q21.32	58862600	58986480	-0.816784	0.414052	0.737991	FALSE	FALSE
11729	ENSG00000155816	FMN2	1	q43	240014348	240475189	-0.816839	0.41402	0.737991	FALSE	FALSE
11730	ENSG00000149308	NPAT	11	q22.3	108157215	108222642	-0.817309	0.413752	0.737747	FALSE	FALSE
11731	ENSG00000150783	TEX12	11	q23.1	112167372	112172559	-0.81774	0.413506	0.737389	FALSE	FALSE
11732	ENSG00000019144	PHLDB1	11	q23.3	118606440	118658038	-0.817756	0.413496	0.737389	FALSE	FALSE
11733	ENSG00000145555	MYO10	5	p15.1	16661914	16936276	-0.818111	0.413294	0.737172	FALSE	FALSE
11734	ENSG00000148484	RSU1	10	p13	16590611	16817528	-0.818135	0.41328	0.737172	FALSE	FALSE
11735	ENSG00000129625	REEP5	5	q22.2	112876379	112922539	-0.818212	0.413236	0.737172	FALSE	FALSE
11736	ENSG00000152433	ZNF547	19	q13.43	57363477	57379565	-0.818274	0.413201	0.737172	FALSE	FALSE
11737	ENSG00000265818	EEF1E1-BLOC1S5	6	p24.3	8015726	8102530	-0.818329	0.413169	0.737172	FALSE	FALSE
11738	ENSG00000100285	NEFH	22	q12.2	29480230	29491390	-0.818426	0.413114	0.737172	FALSE	FALSE
11739	ENSG00000182264	IZUMO1	19	q13.33	48740852	48746909	-0.818577	0.413028	0.737172	FALSE	FALSE
11740	ENSG00000198948	MFAP3L	4	q33	169986597	170033031	-0.819038	0.412764	0.737172	FALSE	FALSE
11741	ENSG00000018236	CNTN1	12	q12	40692442	41072418	-0.819769	0.412348	0.73685	FALSE	FALSE
11742	ENSG00000143751	SDE2	1	q42.12	225982702	225999331	-0.820924	0.411689	0.736124	FALSE	FALSE
11743	ENSG00000133884	DPF2	11	q13.1	65333754	65353249	-0.821004	0.411644	0.736124	FALSE	FALSE
11744	ENSG00000125458	NT5C	17	q25.1	75130225	75131795	-0.821245	0.411507	0.73599	FALSE	FALSE
11745	ENSG00000196236	XPNPEP3	22	q13.2	40857077	40932815	-0.821279	0.411487	0.73599	FALSE	FALSE
11746	ENSG00000120253	NUP43	6	q25.1	149724315	149749665	-0.821457	0.411386	0.73599	FALSE	FALSE
11747	ENSG00000134986	NREP	5	q22.1	111662621	111997464	-0.821479	0.411373	0.73599	FALSE	FALSE
11748	ENSG00000109436	TBC1D9	4	q31.21	140620765	140756120	-0.821522	0.411349	0.73599	FALSE	FALSE
11749	ENSG00000131979	GCH1	14	q22.2	54842008	54902852	-0.82235	0.410878	0.735513	FALSE	FALSE
11750	ENSG00000176401	EID2B	19	q13.2	39530990	39532854	-0.822531	0.410775	0.735513	FALSE	FALSE
11751	ENSG00000126218	F10	13	q34	113122814	113149529	-0.82264	0.410713	0.735513	FALSE	FALSE
11752	ENSG00000006071	ABCC8	11	p15.1	17392498	17476879	-0.822739	0.410656	0.735513	FALSE	FALSE
11753	ENSG00000182950	ODF3L1	15	q24.2	75723977	75727688	-0.822807	0.410618	0.735513	FALSE	FALSE
11754	ENSG00000125485	DDX31	9	q34.13	132592997	132670401	-0.823245	0.410369	0.735513	FALSE	FALSE
11755	ENSG00000167100	SAMD14	17	q21.33	50110040	50129882	-0.82332	0.410326	0.735513	FALSE	FALSE
11756	ENSG00000183814	LIN9	1	q42.12	226231149	226309869	-0.823497	0.410225	0.735513	FALSE	FALSE
11757	ENSG00000160691	SHC1	1	q21.3	154962298	154974395	-0.823587	0.410175	0.735513	FALSE	FALSE
11758	ENSG00000105650	PDE4C	19	p13.11	18208652	18248200	-0.823605	0.410164	0.735513	FALSE	FALSE
11759	ENSG00000174306	ZHX3	20	q12	41178448	41317672	-0.823844	0.410028	0.735513	FALSE	FALSE
11760	ENSG00000228278	ORM2	9	q32	114329869	114333252	-0.824248	0.409798	0.735414	FALSE	FALSE
11761	ENSG00000176095	IP6K1	3	p21.31	49724294	49786542	-0.824336	0.409749	0.735414	FALSE	FALSE
11762	ENSG00000153147	SMARCA5	4	q31.21	143513463	143557486	-0.824362	0.409734	0.735414	FALSE	FALSE
11763	ENSG00000068383	INPP5A	10	q26.3	132537820	132783480	-0.824606	0.409595	0.735384	FALSE	FALSE
11764	ENSG00000163794	UCN	2	p23.3	27307400	27308445	-0.82487	0.409445	0.735196	FALSE	FALSE
11765	ENSG00000117408	IPO13	1	p34.1	43946939	43968022	-0.824995	0.409375	0.735149	FALSE	FALSE
11766	ENSG00000132313	MRPL35	2	p11.2	86199355	86213794	-0.825197	0.40926	0.735149	FALSE	FALSE
11767	ENSG00000132563	REEP2	5	q31.2	138439017	138446969	-0.825395	0.409147	0.735149	FALSE	FALSE
11768	ENSG00000103647	CORO2B	15	q23	68578969	68727806	-0.825401	0.409144	0.735149	FALSE	FALSE
11769	ENSG00000213079	SCAF8	6	q25.2	154733325	154834244	-0.825561	0.409053	0.735149	FALSE	FALSE
11770	ENSG00000163848	ZNF148	3	q21.2	125225561	125375354	-0.825569	0.409049	0.735149	FALSE	FALSE
11771	ENSG00000198944	SOWAHA	5	q31.1	132813587	132816797	-0.825792	0.408922	0.735149	FALSE	FALSE
11772	ENSG00000197557	TTC30A	2	q31.2	177612992	177618966	-0.825883	0.40887	0.735149	FALSE	FALSE
11773	ENSG00000148655	LRMDA	10	q22.2	75431453	76560167	-0.826033	0.408785	0.735149	FALSE	FALSE
11774	ENSG00000244405	ETV5	3	q27.2	186046308	186110318	-0.826513	0.408513	0.734924	FALSE	FALSE
11775	ENSG00000058866	DGKG	3	q27.3	186105668	186362237	-0.826769	0.408368	0.734924	FALSE	FALSE
11776	ENSG00000113389	NPR3	5	p13.3	32689070	32791724	-0.827259	0.40809	0.734924	FALSE	FALSE
11777	ENSG00000066629	EML1	14	q32.2	99737693	99942060	-0.82735	0.408039	0.734924	FALSE	FALSE
11778	ENSG00000124104	SNX21	20	q13.12	45833810	45843275	-0.827711	0.407834	0.734802	FALSE	FALSE
11779	ENSG00000198169	ZNF251	8	q24.3	144720907	144756417	-0.828901	0.407161	0.734119	FALSE	FALSE
11780	ENSG00000118997	DNAH7	2	q32.3	195737703	196068812	-0.828957	0.407129	0.734119	FALSE	FALSE
11781	ENSG00000204316	MRPL38	17	q25.1	75898643	75905413	-0.828975	0.407118	0.734119	FALSE	FALSE
11782	ENSG00000120837	NFYB	12	q23.3	104117077	104138289	-0.829026	0.40709	0.734119	FALSE	FALSE
11783	ENSG00000149547	EI24	11	q24.2	125569216	125584687	-0.829187	0.406999	0.734119	FALSE	FALSE
11784	ENSG00000169567	HINT1	5	q23.3	131159027	131171735	-0.82921	0.406986	0.734119	FALSE	FALSE
11785	ENSG00000087303	NID2	14	q22.1	52004803	52069228	-0.829271	0.406951	0.734119	FALSE	FALSE
11786	ENSG00000146426	TIAM2	6	q25.2	154832697	155257723	-0.829626	0.40675	0.734119	FALSE	FALSE
11787	ENSG00000204909	SPINK9	5	q32	148321203	148339849	-0.830204	0.406423	0.733795	FALSE	FALSE
11788	ENSG00000171428	NAT1	8	p22	18170477	18223689	-0.830446	0.406287	0.73363	FALSE	FALSE
11789	ENSG00000186790	FOXE3	1	p33	47416072	47418052	-0.830501	0.406256	0.73363	FALSE	FALSE
11790	ENSG00000168785	TSPAN5	4	q23	98470367	98658629	-0.830711	0.406137	0.73363	FALSE	FALSE
11791	ENSG00000146350	TBC1D32	6	q22.31	121079494	121334745	-0.831132	0.405899	0.733496	FALSE	FALSE
11792	ENSG00000004487	KDM1A	1	p36.12	23019443	23083689	-0.831627	0.40562	0.733153	FALSE	FALSE
11793	ENSG00000119537	KDSR	18	q21.33	63327726	63367510	-0.832056	0.405377	0.733079	FALSE	FALSE
11794	ENSG00000205116	TMEM88B	1	p36.33	1426128	1427787	-0.832936	0.404881	0.732546	FALSE	FALSE
11795	ENSG00000073598	FNDC8	17	q12	35121579	35130732	-0.833512	0.404556	0.732201	FALSE	FALSE
11796	ENSG00000130558	OLFM1	9	q34.3	135075422	135121179	-0.83356	0.404529	0.732201	FALSE	FALSE
11797	ENSG00000116752	BCAS2	1	p13.2	114567557	114581639	-0.833618	0.404496	0.732201	FALSE	FALSE
11798	ENSG00000186281	GPAT2	2	q11.2	96021946	96039451	-0.833701	0.404449	0.732201	FALSE	FALSE
11799	ENSG00000198824	CHAMP1	13	q34	114314335	114337626	-0.834089	0.404231	0.732201	FALSE	FALSE
11800	ENSG00000270181	BIVM-ERCC5	13	q33.1	102799110	102875994	-0.834166	0.404187	0.732201	FALSE	FALSE
11801	ENSG00000204003	AL355987.1	9	q34.3	136738167	136748453	-0.834235	0.404149	0.732201	FALSE	FALSE
11802	ENSG00000112339	HBS1L	6	q23.3	134960378	135103056	-0.83426	0.404134	0.732201	FALSE	FALSE
11803	ENSG00000113068	PFDN1	5	q31.3	140245039	140303121	-0.834548	0.403972	0.732116	FALSE	FALSE
11804	ENSG00000177045	SIX5	19	q13.32	45764785	45769226	-0.834668	0.403904	0.732074	FALSE	FALSE
11805	ENSG00000153707	PTPRD	9	p23	8314246	10612723	-0.834717	0.403877	0.732074	FALSE	FALSE
11806	ENSG00000036530	CYP46A1	14	q32.2	99684304	99727301	-0.835111	0.403655	0.731785	FALSE	FALSE
11807	ENSG00000101542	CDH20	18	q21.33	61333582	61555773	-0.835525	0.403422	0.731605	FALSE	FALSE
11808	ENSG00000168944	CEP120	5	q23.2	123344885	123423592	-0.835626	0.403366	0.731605	FALSE	FALSE
11809	ENSG00000141096	DPEP3	16	q22.1	67975663	67980829	-0.835687	0.403331	0.731605	FALSE	FALSE
11810	ENSG00000179008	C14orf39	14	q23.1	60396469	60515543	-0.835773	0.403283	0.731605	FALSE	FALSE
11811	ENSG00000136877	FPGS	9	q34.11	127794597	127814327	-0.835976	0.403168	0.73155	FALSE	FALSE
11812	ENSG00000159263	SIM2	21	q22.13	36699133	36749917	-0.836068	0.403117	0.731537	FALSE	FALSE
11813	ENSG00000112584	FAM120B	6	q27	170290703	170407065	-0.836151	0.40307	0.731533	FALSE	FALSE
11814	ENSG00000120324	PCDHB10	5	q31.3	141192353	141195642	-0.836443	0.402906	0.731317	FALSE	FALSE
11815	ENSG00000186081	KRT5	12	q13.13	52514575	52520687	-0.837084	0.402545	0.73093	FALSE	FALSE
11816	ENSG00000198718	TOGARAM1	14	q21.2	44962208	45074431	-0.837417	0.402358	0.73081	FALSE	FALSE
11817	ENSG00000198625	MDM4	1	q32.1	204516379	204558120	-0.837695	0.402202	0.730706	FALSE	FALSE
11818	ENSG00000156968	MPV17L	16	p13.11	15395754	15413268	-0.837776	0.402156	0.730706	FALSE	FALSE
11819	ENSG00000255104	AC005324.4	17	p12	15699692	15744778	-0.838521	0.401738	0.730413	FALSE	FALSE
11820	ENSG00000177673	TEX44	2	q37.1	231592901	231594283	-0.838796	0.401584	0.730213	FALSE	FALSE
11821	ENSG00000257017	HP	16	q22.2	72054592	72061055	-0.838992	0.401474	0.730095	FALSE	FALSE
11822	ENSG00000142207	URB1	21	q22.11	32311018	32393026	-0.839403	0.401243	0.729838	FALSE	FALSE
11823	ENSG00000198841	KTI12	1	p32.3	52032103	52033816	-0.839747	0.40105	0.729648	FALSE	FALSE
11824	ENSG00000075151	EIF4G3	1	p36.12	20806292	21176888	-0.840123	0.40084	0.72959	FALSE	FALSE
11825	ENSG00000185942	NKAIN3	8	q12.3	62248591	62999652	-0.840772	0.400476	0.72909	FALSE	FALSE
11826	ENSG00000163975	MELTF	3	q29	196988621	197029816	-0.840899	0.400405	0.729041	FALSE	FALSE
11827	ENSG00000211450	SELENOH	11	q12.1	57741250	57743554	-0.841052	0.400319	0.728966	FALSE	FALSE
11828	ENSG00000221944	TIGD1	2	q37.1	232547970	232550592	-0.841135	0.400272	0.728966	FALSE	FALSE
11829	ENSG00000156414	TDRD9	14	q32.33	103928462	104052667	-0.84121	0.40023	0.728966	FALSE	FALSE
11830	ENSG00000132254	ARFIP2	11	p15.4	6474683	6481479	-0.841224	0.400223	0.728966	FALSE	FALSE
11831	ENSG00000100314	CABP7	22	q12.2	29720084	29731839	-0.841376	0.400137	0.728966	FALSE	FALSE
11832	ENSG00000182308	DCAF4L1	4	p13	41981696	41986467	-0.842391	0.399569	0.728249	FALSE	FALSE
11833	ENSG00000167004	PDIA3	15	q15.3	43746392	43773279	-0.842557	0.399476	0.728161	FALSE	FALSE
11834	ENSG00000163026	WDCP	2	p23.3	24029340	24049575	-0.84285	0.399312	0.727943	FALSE	FALSE
11835	ENSG00000175202	HIGD2B	15	q24.1	72675782	72686149	-0.842942	0.399261	0.727931	FALSE	FALSE
11836	ENSG00000204370	SDHD	11	q23.1	112086773	112120013	-0.843142	0.399149	0.727808	FALSE	FALSE
11837	ENSG00000145495	MARCH6	5	p15.2	10353703	10440388	-0.84339	0.39901	0.727635	FALSE	FALSE
11838	ENSG00000137198	GMPR	6	p22.3	16238580	16295549	-0.843613	0.398886	0.72749	FALSE	FALSE
11839	ENSG00000103351	CLUAP1	16	p13.3	3500924	3539048	-0.843741	0.398814	0.727454	FALSE	FALSE
11840	ENSG00000138760	SCARB2	4	q21.1	76158733	76234536	-0.843781	0.398792	0.727454	FALSE	FALSE
11841	ENSG00000064313	TAF2	8	q24.12	119730775	119832863	-0.843963	0.39869	0.727454	FALSE	FALSE
11842	ENSG00000177663	IL17RA	22	q11.1	17084954	17115694	-0.844166	0.398577	0.727412	FALSE	FALSE
11843	ENSG00000057593	F7	13	q34	113105788	113120681	-0.844295	0.398505	0.727362	FALSE	FALSE
11844	ENSG00000154813	DPH3	3	p25.1	16257978	16264972	-0.844714	0.39827	0.727074	FALSE	FALSE
11845	ENSG00000122218	COPA	1	q23.2	160288686	160343400	-0.844756	0.398247	0.727074	FALSE	FALSE
11846	ENSG00000065809	FAM107B	10	p13	14518557	14774897	-0.844892	0.398171	0.727074	FALSE	FALSE
11847	ENSG00000188386	PPP3R2	9	q31.1	101591615	101595021	-0.844936	0.398147	0.727074	FALSE	FALSE
11848	ENSG00000147724	FAM135B	8	q24.23	138130023	138496822	-0.84515	0.398027	0.727074	FALSE	FALSE
11849	ENSG00000115042	FAHD2A	2	q11.1	95402721	95416616	-0.845169	0.398017	0.727074	FALSE	FALSE
11850	ENSG00000170381	SEMA3E	7	q21.11	83363238	83649113	-0.845207	0.397995	0.727074	FALSE	FALSE
11851	ENSG00000167685	ZNF444	19	q13.43	56132599	56160893	-0.8456	0.397776	0.726924	FALSE	FALSE
11852	ENSG00000066455	GOLGA5	14	q32.12	92794231	92839963	-0.845835	0.397645	0.72687	FALSE	FALSE
11853	ENSG00000173320	STOX2	4	q35.1	183797692	184023526	-0.846051	0.397525	0.726789	FALSE	FALSE
11854	ENSG00000181458	TMEM45A	3	q12.2	100492619	100577444	-0.846438	0.397309	0.726475	FALSE	FALSE
11855	ENSG00000120008	WDR11	10	q26.12	120851175	120909524	-0.846681	0.397173	0.72639	FALSE	FALSE
11856	ENSG00000155876	RRAGA	9	p22.1	19049395	19050983	-0.84718	0.396895	0.726057	FALSE	FALSE
11857	ENSG00000143033	MTF2	1	p22.1	93079235	93139081	-0.847235	0.396864	0.726057	FALSE	FALSE
11858	ENSG00000136560	TANK	2	q24.2	161136908	161236221	-0.847309	0.396823	0.726057	FALSE	FALSE
11859	ENSG00000168646	AXIN2	17	q24.1	65528563	65561647	-0.847718	0.396595	0.725953	FALSE	FALSE
11860	ENSG00000155868	MED7	5	q33.3	157137412	157159019	-0.847751	0.396577	0.725953	FALSE	FALSE
11861	ENSG00000175294	CATSPER1	11	q13.1	66016752	66026517	-0.847768	0.396567	0.725953	FALSE	FALSE
11862	ENSG00000215131	C16orf90	16	p13.3	3493484	3495480	-0.8479	0.396494	0.725953	FALSE	FALSE
11863	ENSG00000168564	CDKN2AIP	4	q35.1	183444591	183448198	-0.84869	0.396054	0.725559	FALSE	FALSE
11864	ENSG00000078237	TIGAR	12	p13.32	4307763	4354593	-0.849004	0.395879	0.72532	FALSE	FALSE
11865	ENSG00000168411	RFWD3	16	q23.1	74621394	74666881	-0.84955	0.395576	0.724927	FALSE	FALSE
11866	ENSG00000132932	ATP8A2	13	q12.13	25372071	26025851	-0.849574	0.395562	0.724927	FALSE	FALSE
11867	ENSG00000141385	AFG3L2	18	p11.21	12328944	12377314	-0.849851	0.395408	0.724887	FALSE	FALSE
11868	ENSG00000161031	PGLYRP2	19	p13.12	15468645	15498956	-0.85	0.395325	0.724873	FALSE	FALSE
11869	ENSG00000159140	SON	21	q22.11	33542618	33577481	-0.850111	0.395263	0.724841	FALSE	FALSE
11870	ENSG00000148660	CAMK2G	10	q22.2	73812501	73874591	-0.85029	0.395164	0.724741	FALSE	FALSE
11871	ENSG00000182134	TDRKH	1	q21.3	151770107	151791416	-0.850313	0.395151	0.724741	FALSE	FALSE
11872	ENSG00000119720	NRDE2	14	q32.11	90267856	90332137	-0.850812	0.394874	0.724452	FALSE	FALSE
11873	ENSG00000168497	CAVIN2	2	q32.3	191834302	191847255	-0.850818	0.394871	0.724452	FALSE	FALSE
11874	ENSG00000213185	FAM24B	10	q26.13	122849078	122879641	-0.850855	0.39485	0.724452	FALSE	FALSE
11875	ENSG00000120068	HOXB8	17	q21.32	48611377	48614939	-0.851048	0.394743	0.724452	FALSE	FALSE
11876	ENSG00000167081	PBX3	9	q33.3	125747345	125967377	-0.851316	0.394594	0.724452	FALSE	FALSE
11877	ENSG00000154438	ASZ1	7	q31.2	117363222	117428123	-0.851391	0.394552	0.724452	FALSE	FALSE
11878	ENSG00000178502	KLHL11	17	q21.2	41853545	41865431	-0.851588	0.394443	0.724452	FALSE	FALSE
11879	ENSG00000117013	KCNQ4	1	p34.2	40783814	40840452	-0.851717	0.394371	0.724423	FALSE	FALSE
11880	ENSG00000173406	DAB1	1	p32.1	56994778	58546734	-0.851965	0.394233	0.724414	FALSE	FALSE
11881	ENSG00000152242	C18orf25	18	q21.1	46173553	46266991	-0.852213	0.394096	0.724324	FALSE	FALSE
11882	ENSG00000128228	SDF2L1	22	q11.21	21642261	21644298	-0.852317	0.394038	0.724324	FALSE	FALSE
11883	ENSG00000272741	AC069257.3	3	q29	196248230	196318222	-0.852607	0.393877	0.724248	FALSE	FALSE
11884	ENSG00000162878	PKDCC	2	p21	42048020	42058528	-0.852693	0.393829	0.724241	FALSE	FALSE
11885	ENSG00000225828	FAM229A	1	p35.1	32361270	32364278	-0.853009	0.393654	0.724082	FALSE	FALSE
11886	ENSG00000213088	ACKR1	1	q23.2	159203307	159206500	-0.853365	0.393457	0.723881	FALSE	FALSE
11887	ENSG00000167941	SOST	17	q21.31	43753731	43758788	-0.853381	0.393448	0.723881	FALSE	FALSE
11888	ENSG00000124939	SCGB2A1	11	q12.3	62208668	62213939	-0.853427	0.393422	0.723881	FALSE	FALSE
11889	ENSG00000142864	SERBP1	1	p31.3	67407810	67430415	-0.853472	0.393398	0.723881	FALSE	FALSE
11890	ENSG00000156853	ZNF689	16	p11.2	30602558	30624012	-0.853526	0.393368	0.723881	FALSE	FALSE
11891	ENSG00000112214	FHL5	6	q16.1	96562548	96616636	-0.853603	0.393325	0.723881	FALSE	FALSE
11892	ENSG00000142731	PLK4	4	q28.1	127880861	127899195	-0.854048	0.393078	0.723754	FALSE	FALSE
11893	ENSG00000184349	EFNA5	5	q21.3	107376889	107670895	-0.854181	0.393005	0.7237	FALSE	FALSE
11894	ENSG00000124406	ATP8A1	4	p13	42408373	42657105	-0.854707	0.392713	0.723408	FALSE	FALSE
11895	ENSG00000166589	CDH16	16	q22.1	66908122	66918984	-0.854722	0.392705	0.723408	FALSE	FALSE
11896	ENSG00000104213	PDGFRL	8	p22	17576433	17644071	-0.855248	0.392414	0.723215	FALSE	FALSE
11897	ENSG00000173166	RAPH1	2	q33.2	203394345	203535410	-0.856013	0.39199	0.722564	FALSE	FALSE
11898	ENSG00000173085	COQ2	4	q21.23	83261536	83284914	-0.856194	0.391891	0.722461	FALSE	FALSE
11899	ENSG00000179918	SEPHS2	16	p11.2	30443631	30446181	-0.857498	0.39117	0.721295	FALSE	FALSE
11900	ENSG00000162923	WDR26	1	q42.12	224385143	224437033	-0.858011	0.390886	0.720958	FALSE	FALSE
11901	ENSG00000132406	TMEM128	4	p16.3	4235542	4248212	-0.858035	0.390873	0.720958	FALSE	FALSE
11902	ENSG00000138061	CYP1B1	2	p22.2	38066973	38109902	-0.858089	0.390843	0.720958	FALSE	FALSE
11903	ENSG00000121067	SPOP	17	q21.33	49598884	49678234	-0.858531	0.390599	0.720893	FALSE	FALSE
11904	ENSG00000117500	TMED5	1	p22.1	93149742	93180728	-0.858634	0.390543	0.72087	FALSE	FALSE
11905	ENSG00000138678	GPAT3	4	q21.23	83535914	83605875	-0.858972	0.390356	0.720728	FALSE	FALSE
11906	ENSG00000177200	CHD9	16	q12.2	53055033	53329150	-0.859011	0.390334	0.720728	FALSE	FALSE
11907	ENSG00000142409	ZNF787	19	q13.43	56087366	56121280	-0.859115	0.390277	0.720728	FALSE	FALSE
11908	ENSG00000197961	ZNF121	19	p13.2	9560353	9584533	-0.859417	0.390111	0.720728	FALSE	FALSE
11909	ENSG00000165323	FAT3	11	q14.3	92352096	92896470	-0.859793	0.389903	0.720583	FALSE	FALSE
11910	ENSG00000150316	CWC15	11	q21	94962622	94973612	-0.860075	0.389748	0.720559	FALSE	FALSE
11911	ENSG00000137992	DBT	1	p21.2	100186919	100249834	-0.860079	0.389746	0.720559	FALSE	FALSE
11912	ENSG00000113621	TXNDC15	5	q31.1	134873803	134901525	-0.860386	0.389576	0.720559	FALSE	FALSE
11913	ENSG00000229117	RPL41	12	q13.2	56116586	56117943	-0.860602	0.389457	0.72052	FALSE	FALSE
11914	ENSG00000129317	PUS7L	12	q12	43718993	43758817	-0.86062	0.389447	0.72052	FALSE	FALSE
11915	ENSG00000111700	SLCO1B3	12	p12.2	20810702	20916911	-0.861061	0.389204	0.720353	FALSE	FALSE
11916	ENSG00000141668	CBLN2	18	q22.3	72536680	72638521	-0.861136	0.389163	0.720353	FALSE	FALSE
11917	ENSG00000183396	TMEM89	3	p21.31	48620759	48621855	-0.861168	0.389146	0.720353	FALSE	FALSE
11918	ENSG00000133250	ZNF414	19	p13.2	8509678	8514164	-0.861256	0.389097	0.720353	FALSE	FALSE
11919	ENSG00000170921	TANC2	17	q23.2	63009556	63427699	-0.861398	0.389019	0.720353	FALSE	FALSE
11920	ENSG00000136002	ARHGEF4	2	q21.1	130836916	131047263	-0.861437	0.388997	0.720353	FALSE	FALSE
11921	ENSG00000161860	SYCE2	19	p13.13	12898786	12919276	-0.861526	0.388949	0.720353	FALSE	FALSE
11922	ENSG00000171853	TRAPPC12	2	p25.3	3379675	3485094	-0.86165	0.38888	0.720353	FALSE	FALSE
11923	ENSG00000188293	IGFL1	19	q13.32	46229752	46231243	-0.861671	0.388869	0.720353	FALSE	FALSE
11924	ENSG00000183134	PTGDR2	11	q12.2	60850940	60855971	-0.861901	0.388742	0.720353	FALSE	FALSE
11925	ENSG00000158258	CLSTN2	3	q23	139935185	140577397	-0.861926	0.388728	0.720353	FALSE	FALSE
11926	ENSG00000185737	NRG3	10	q23.1	81875314	82987179	-0.862405	0.388465	0.720353	FALSE	FALSE
11927	ENSG00000143125	PROK1	1	p13.3	110451200	110457354	-0.862435	0.388448	0.720353	FALSE	FALSE
11928	ENSG00000258429	PDF	16	q22.1	69328621	69330595	-0.86261	0.388352	0.720353	FALSE	FALSE
11929	ENSG00000138785	INTS12	4	q24	105682627	105895986	-0.862816	0.388239	0.720353	FALSE	FALSE
11930	ENSG00000197124	ZNF682	19	p12	19997058	20039506	-0.863085	0.388091	0.720244	FALSE	FALSE
11931	ENSG00000264058	AC073508.2	17	q21.2	40627356	40665141	-0.863391	0.387922	0.720094	FALSE	FALSE
11932	ENSG00000127314	RAP1B	12	q15	68610839	68671901	-0.863714	0.387745	0.719928	FALSE	FALSE
11933	ENSG00000213139	CRYGS	3	q27.3	186538441	186546702	-0.864306	0.38742	0.719723	FALSE	FALSE
11934	ENSG00000158864	NDUFS2	1	q23.3	161197104	161214395	-0.864804	0.387147	0.71947	FALSE	FALSE
11935	ENSG00000173124	ACSM6	10	q23.33	95194200	95228928	-0.864824	0.387136	0.71947	FALSE	FALSE
11936	ENSG00000185100	ADSSL1	14	q32.33	104724186	104747325	-0.86491	0.387088	0.71947	FALSE	FALSE
11937	ENSG00000133460	SLC2A11	22	q11.23	23856703	23886309	-0.865166	0.386948	0.719346	FALSE	FALSE
11938	ENSG00000109919	MTCH2	11	p11.2	47617315	47642623	-0.865629	0.386694	0.718955	FALSE	FALSE
11939	ENSG00000143469	SYT14	1	q32.2	209938174	210171389	-0.865883	0.386554	0.718779	FALSE	FALSE
11940	ENSG00000110060	PUS3	11	q24.2	125893485	125903221	-0.866017	0.386481	0.718779	FALSE	FALSE
11941	ENSG00000179388	EGR3	8	p21.3	22687659	22693302	-0.866275	0.386339	0.718779	FALSE	FALSE
11942	ENSG00000119900	OGFRL1	6	q13	71288803	71308950	-0.866357	0.386294	0.718779	FALSE	FALSE
11943	ENSG00000136643	RPS6KC1	1	q32.3	213051233	213274773	-0.86656	0.386183	0.718674	FALSE	FALSE
11944	ENSG00000213424	KRT222	17	q21.2	40654665	40665181	-0.867066	0.385906	0.718513	FALSE	FALSE
11945	ENSG00000132475	H3F3B	17	q25.1	75776434	75785893	-0.867209	0.385827	0.718487	FALSE	FALSE
11946	ENSG00000175768	TOMM5	9	p13.2	37582646	37592642	-0.867308	0.385773	0.718468	FALSE	FALSE
11947	ENSG00000164151	ICE1	5	p15.32	5420664	5490234	-0.8674	0.385723	0.718468	FALSE	FALSE
11948	ENSG00000138758	SEPT11	4	q21.1	76949703	77040384	-0.867568	0.385631	0.718468	FALSE	FALSE
11949	ENSG00000175745	NR2F1	5	q15	93583224	93594615	-0.86808	0.38535	0.718253	FALSE	FALSE
11950	ENSG00000179397	CATSPERE	1	q44	244454377	244641177	-0.868255	0.385255	0.718239	FALSE	FALSE
11951	ENSG00000164039	BDH2	4	q24	103079435	103099883	-0.868355	0.3852	0.718229	FALSE	FALSE
11952	ENSG00000119242	CCDC92	12	q24.31	123918660	123972831	-0.868435	0.385156	0.718229	FALSE	FALSE
11953	ENSG00000184014	DENND5A	11	p15.4	9138825	9265390	-0.869177	0.38475	0.718038	FALSE	FALSE
11954	ENSG00000127530	OR7C1	19	p13.12	14789260	14835376	-0.869285	0.384691	0.718038	FALSE	FALSE
11955	ENSG00000141424	SLC39A6	18	q12.2	36108532	36129385	-0.869741	0.384442	0.717784	FALSE	FALSE
11956	ENSG00000214128	TMEM213	7	q34	138797952	138838101	-0.86985	0.384382	0.717756	FALSE	FALSE
11957	ENSG00000110713	NUP98	11	p15.4	3671083	3797792	-0.870041	0.384278	0.717643	FALSE	FALSE
11958	ENSG00000169900	PYDC1	16	p11.2	31215962	31217359	-0.870359	0.384104	0.717401	FALSE	FALSE
11959	ENSG00000107938	EDRF1	10	q26.2	125719515	125764143	-0.870496	0.38403	0.717343	FALSE	FALSE
11960	ENSG00000136197	C7orf25	7	p14.1	42908726	42912305	-0.870687	0.383925	0.717311	FALSE	FALSE
11961	ENSG00000112893	MAN2A1	5	q21.3	109689366	109869625	-0.871121	0.383688	0.7172	FALSE	FALSE
11962	ENSG00000184613	NELL2	12	q12	44508275	44921848	-0.872005	0.383206	0.716786	FALSE	FALSE
11963	ENSG00000180694	TMEM64	8	q21.3	90621995	90791632	-0.872025	0.383195	0.716786	FALSE	FALSE
11964	ENSG00000064195	DLX3	17	q21.33	49990005	49995224	-0.872524	0.382923	0.71652	FALSE	FALSE
11965	ENSG00000110700	RPS13	11	p15.1	17074389	17077787	-0.872813	0.382765	0.71652	FALSE	FALSE
11966	ENSG00000070371	CLTCL1	22	q11.21	19179473	19291716	-0.873233	0.382536	0.71627	FALSE	FALSE
11967	ENSG00000171772	SYCE1	10	q26.3	133553901	133569835	-0.873623	0.382324	0.716201	FALSE	FALSE
11968	ENSG00000070778	PTPN21	14	q31.3	88465778	88554733	-0.874174	0.382024	0.715802	FALSE	FALSE
11969	ENSG00000173349	SFT2D3	2	q14.3	127701508	127705242	-0.874867	0.381646	0.715177	FALSE	FALSE
11970	ENSG00000181013	C17orf47	17	q22	58541587	58544368	-0.875097	0.381521	0.715025	FALSE	FALSE
11971	ENSG00000152778	IFIT5	10	q23.31	89414586	89421001	-0.875355	0.381381	0.714843	FALSE	FALSE
11972	ENSG00000171435	KSR2	12	q24.23	117453012	117968983	-0.875447	0.381331	0.714843	FALSE	FALSE
11973	ENSG00000092439	TRPM7	15	q21.2	50552473	50686815	-0.87556	0.381269	0.714843	FALSE	FALSE
11974	ENSG00000165813	CCDC186	10	q25.3	114120862	114174232	-0.876386	0.38082	0.714365	FALSE	FALSE
11975	ENSG00000149357	LAMTOR1	11	q13.4	72085895	72103387	-0.876447	0.380787	0.714365	FALSE	FALSE
11976	ENSG00000146476	ARMT1	6	q25.1	151452258	151470101	-0.876976	0.380499	0.714009	FALSE	FALSE
11977	ENSG00000237353	PATE4	11	q24.2	125833316	125840069	-0.877032	0.380469	0.714009	FALSE	FALSE
11978	ENSG00000150459	SAP18	13	q12.11	21140514	21149084	-0.877149	0.380406	0.714009	FALSE	FALSE
11979	ENSG00000140932	CMTM2	16	q21	66579448	66588275	-0.877619	0.38015	0.714009	FALSE	FALSE
11980	ENSG00000125812	GZF1	20	p11.21	23362182	23373063	-0.878518	0.379663	0.713585	FALSE	FALSE
11981	ENSG00000178201	VN1R1	19	q13.43	57454790	57457142	-0.878681	0.379574	0.713585	FALSE	FALSE
11982	ENSG00000163531	NFASC	1	q32.1	204828651	205022822	-0.878934	0.379437	0.71357	FALSE	FALSE
11983	ENSG00000130956	HABP4	9	q22.32	96450201	96491336	-0.878959	0.379423	0.71357	FALSE	FALSE
11984	ENSG00000180071	ANKRD18A	9	p13.1	38571358	38620660	-0.879071	0.379363	0.71357	FALSE	FALSE
11985	ENSG00000132294	EFR3A	8	q24.22	131904088	132013642	-0.879131	0.379331	0.71357	FALSE	FALSE
11986	ENSG00000114933	INO80D	2	q33.3	205993721	206086303	-0.879401	0.379184	0.71353	FALSE	FALSE
11987	ENSG00000132773	TOE1	1	p34.1	45339670	45343975	-0.879432	0.379167	0.71353	FALSE	FALSE
11988	ENSG00000165300	SLITRK5	13	q31.2	87672615	87696272	-0.879496	0.379133	0.71353	FALSE	FALSE
11989	ENSG00000179938	GOLGA8J	15	q13.2	30083053	30093499	-0.879523	0.379118	0.71353	FALSE	FALSE
11990	ENSG00000111799	COL12A1	6	q14.1	75084326	75206051	-0.879615	0.379068	0.71353	FALSE	FALSE
11991	ENSG00000177614	PGBD5	1	q42.13	230314482	230426371	-0.87999	0.378864	0.71353	FALSE	FALSE
11992	ENSG00000165269	AQP7	9	p13.3	33383179	33402682	-0.88043	0.378626	0.71353	FALSE	FALSE
11993	ENSG00000132874	SLC14A2	18	q12.3	45212995	45683686	-0.880678	0.378492	0.713515	FALSE	FALSE
11994	ENSG00000174695	TMEM167A	5	q14.2	83052846	83077863	-0.880793	0.37843	0.71348	FALSE	FALSE
11995	ENSG00000161654	LSM12	17	q21.31	44034635	44067619	-0.881656	0.377963	0.712682	FALSE	FALSE
11996	ENSG00000155530	LRGUK	7	q33	134127299	134264591	-0.881886	0.377839	0.712529	FALSE	FALSE
11997	ENSG00000163743	RCHY1	4	q21.1	75479037	75514764	-0.882124	0.37771	0.712368	FALSE	FALSE
11998	ENSG00000109079	TNFAIP1	17	q11.2	28335602	28347009	-0.882159	0.377691	0.712368	FALSE	FALSE
11999	ENSG00000106804	C5	9	q33.2	120952335	121050276	-0.882184	0.377678	0.712368	FALSE	FALSE
12000	ENSG00000006007	GDE1	16	p12.3	19501689	19522145	-0.882255	0.377639	0.712368	FALSE	FALSE
12001	ENSG00000186723	OR10H1	19	p13.12	15804549	15815664	-0.882364	0.37758	0.712368	FALSE	FALSE
12002	ENSG00000163239	TDRD10	1	q21.3	154502219	154548147	-0.882565	0.377471	0.712368	FALSE	FALSE
12003	ENSG00000134717	BTF3L4	1	p32.3	52056125	52090716	-0.882765	0.377363	0.712368	FALSE	FALSE
12004	ENSG00000164746	C7orf57	7	p12.3	48035511	48061304	-0.88339	0.377026	0.712227	FALSE	FALSE
12005	ENSG00000105865	DUS4L	7	q22.3	107563484	107578464	-0.883394	0.377023	0.712227	FALSE	FALSE
12006	ENSG00000074356	NCBP3	17	p13.2	3802165	3846251	-0.88362	0.376901	0.712215	FALSE	FALSE
12007	ENSG00000164056	SPRY1	4	q28.1	123396795	123403760	-0.883651	0.376885	0.712215	FALSE	FALSE
12008	ENSG00000113240	CLK4	5	q35.3	178602664	178630615	-0.883746	0.376833	0.712215	FALSE	FALSE
12009	ENSG00000186458	DEFB132	20	p13	257736	261096	-0.883881	0.37676	0.712215	FALSE	FALSE
12010	ENSG00000118492	ADGB	6	q24.3	146598965	146815462	-0.884121	0.376631	0.712139	FALSE	FALSE
12011	ENSG00000123610	TNFAIP6	2	q23.3	151357592	151380048	-0.884689	0.376325	0.711724	FALSE	FALSE
12012	ENSG00000104714	ERICH1	8	p23.3	614746	738106	-0.884836	0.376245	0.711724	FALSE	FALSE
12013	ENSG00000124212	PTGIS	20	q13.13	49503874	49568146	-0.884877	0.376223	0.711724	FALSE	FALSE
12014	ENSG00000178021	TSPYL6	2	p16.2	54253184	54256272	-0.884936	0.376191	0.711724	FALSE	FALSE
12015	ENSG00000055955	ITIH4	3	p21.1	52812975	52831479	-0.885175	0.376062	0.711721	FALSE	FALSE
12016	ENSG00000167191	GPRC5B	16	p12.3	19856691	19886167	-0.885504	0.375885	0.711468	FALSE	FALSE
12017	ENSG00000257591	ZNF625	19	p13.2	12142090	12156729	-0.885815	0.375717	0.711316	FALSE	FALSE
12018	ENSG00000179403	VWA1	1	p36.33	1434861	1442882	-0.885877	0.375684	0.711316	FALSE	FALSE
12019	ENSG00000152377	SPOCK1	5	q31.2	136975298	137598379	-0.886057	0.375587	0.711315	FALSE	FALSE
12020	ENSG00000184203	PPP1R2	3	q29	195514425	195543386	-0.886087	0.375571	0.711315	FALSE	FALSE
12021	ENSG00000074211	PPP2R2C	4	p16.1	6320578	6563600	-0.886145	0.375539	0.711315	FALSE	FALSE
12022	ENSG00000144730	IL17RD	3	p14.3	57089982	57170306	-0.886443	0.375379	0.711222	FALSE	FALSE
12023	ENSG00000087095	NLK	17	q11.2	28041737	28196381	-0.886741	0.375218	0.711222	FALSE	FALSE
12024	ENSG00000131398	KCNC3	19	q13.33	50311937	50333515	-0.887123	0.375012	0.711222	FALSE	FALSE
12025	ENSG00000164815	ORC5	7	q22.2	104126341	104208047	-0.887284	0.374926	0.711222	FALSE	FALSE
12026	ENSG00000128591	FLNC	7	q32.1	128830377	128859274	-0.887437	0.374844	0.711222	FALSE	FALSE
12027	ENSG00000166863	TAC3	12	q13.3	57010000	57028883	-0.887647	0.374731	0.711222	FALSE	FALSE
12028	ENSG00000164761	TNFRSF11B	8	q24.12	118923557	118952200	-0.887942	0.374572	0.711205	FALSE	FALSE
12029	ENSG00000254656	RTL1	14	q32.31	100879753	100903722	-0.88807	0.374503	0.711156	FALSE	FALSE
12030	ENSG00000146005	PSD2	5	q31.2	139795821	139844466	-0.888212	0.374427	0.711156	FALSE	FALSE
12031	ENSG00000115904	SOS1	2	p22.1	38981396	39124345	-0.888309	0.374375	0.711156	FALSE	FALSE
12032	ENSG00000114120	SLC25A36	3	q23	140941830	140980961	-0.888605	0.374215	0.711104	FALSE	FALSE
12033	ENSG00000137776	SLTM	15	q22.1	58879045	58933653	-0.888621	0.374207	0.711104	FALSE	FALSE
12034	ENSG00000235034	C19orf81	19	q13.33	50649445	50659310	-0.88888	0.374068	0.711072	FALSE	FALSE
12035	ENSG00000168032	ENTPD3	3	p22.1	40387156	40428744	-0.888991	0.374008	0.711041	FALSE	FALSE
12036	ENSG00000166123	GPT2	16	q11.2	46884378	46931297	-0.889057	0.373973	0.711041	FALSE	FALSE
12037	ENSG00000147485	PXDNL	8	q11.23	51319578	51809445	-0.8891	0.373949	0.711041	FALSE	FALSE
12038	ENSG00000182446	NPLOC4	17	q25.3	81556887	81648465	-0.889179	0.373907	0.711041	FALSE	FALSE
12039	ENSG00000164002	EXO5	1	p34.2	40508741	40516556	-0.889227	0.373881	0.711041	FALSE	FALSE
12040	ENSG00000187193	MT1X	16	q13	56682424	56684196	-0.889478	0.373746	0.711041	FALSE	FALSE
12041	ENSG00000116748	AMPD1	1	p13.2	114673090	114695618	-0.890039	0.373445	0.710797	FALSE	FALSE
12042	ENSG00000119402	FBXW2	9	q33.2	120751978	120793412	-0.890218	0.373349	0.710779	FALSE	FALSE
12043	ENSG00000082014	SMARCD3	7	q36.1	151238764	151277896	-0.890887	0.37299	0.710533	FALSE	FALSE
12044	ENSG00000184897	H1FX	3	q21.3	129314771	129316277	-0.891129	0.37286	0.710426	FALSE	FALSE
12045	ENSG00000170265	ZNF282	7	q36.1	149195485	149226248	-0.891498	0.372662	0.710276	FALSE	FALSE
12046	ENSG00000145012	LPP	3	q27.3	188153284	188890671	-0.891682	0.372564	0.710275	FALSE	FALSE
12047	ENSG00000118257	NRP2	2	q33.3	205681990	205798133	-0.891791	0.372505	0.710275	FALSE	FALSE
12048	ENSG00000145740	SLC30A5	5	q13.1	69093646	69131069	-0.892081	0.37235	0.710275	FALSE	FALSE
12049	ENSG00000101323	HAO1	20	p12.3	7882981	7940474	-0.892854	0.371935	0.709772	FALSE	FALSE
12050	ENSG00000138759	FRAS1	4	q21.21	78057570	78544269	-0.892987	0.371864	0.709768	FALSE	FALSE
12051	ENSG00000197837	HIST4H4	12	p12.3	14767999	14771131	-0.893126	0.37179	0.709768	FALSE	FALSE
12052	ENSG00000161249	DMKN	19	q13.12	35497220	35513658	-0.893174	0.371764	0.709768	FALSE	FALSE
12053	ENSG00000163738	MTHFD2L	4	q13.3	74114174	74303099	-0.893331	0.37168	0.709748	FALSE	FALSE
12054	ENSG00000129538	RNASE1	14	q11.2	20801228	20803278	-0.893473	0.371604	0.709686	FALSE	FALSE
12055	ENSG00000122863	CHST3	10	q22.1	71964365	72013564	-0.893485	0.371598	0.709686	FALSE	FALSE
12056	ENSG00000178795	GDPD4	11	q13.5	77216558	77301687	-0.893551	0.371562	0.709686	FALSE	FALSE
12057	ENSG00000169783	LINGO1	15	q24.3	77613027	77820900	-0.893801	0.371428	0.709655	FALSE	FALSE
12058	ENSG00000058668	ATP2B4	1	q32.1	203626561	203744081	-0.894047	0.371297	0.709596	FALSE	FALSE
12059	ENSG00000112936	C7	5	p13.1	40909252	40982939	-0.894279	0.371173	0.709442	FALSE	FALSE
12060	ENSG00000119760	SUPT7L	2	p23.3	27650812	27663840	-0.894451	0.371081	0.709349	FALSE	FALSE
12061	ENSG00000164116	GUCY1A1	4	q32.1	155666711	155732349	-0.894552	0.371027	0.709328	FALSE	FALSE
12062	ENSG00000119669	IRF2BPL	14	q24.3	77024543	77028699	-0.894976	0.3708	0.708977	FALSE	FALSE
12063	ENSG00000118689	FOXO3	6	q21	108559835	108684774	-0.89524	0.370659	0.708977	FALSE	FALSE
12064	ENSG00000022556	NLRP2	19	q13.42	54953130	55001142	-0.895267	0.370644	0.708977	FALSE	FALSE
12065	ENSG00000102978	POLR2C	16	q21	57462387	57472010	-0.895486	0.370528	0.708954	FALSE	FALSE
12066	ENSG00000127528	KLF2	19	p13.11	16324817	16327874	-0.896035	0.370234	0.708475	FALSE	FALSE
12067	ENSG00000115306	SPTBN1	2	p16.2	54456285	54671445	-0.896342	0.37007	0.708372	FALSE	FALSE
12068	ENSG00000112208	BAG2	6	p12.1	57172326	57189833	-0.896772	0.36984	0.708271	FALSE	FALSE
12069	ENSG00000115977	AAK1	2	p13.3	69457997	69674349	-0.896927	0.369758	0.708226	FALSE	FALSE
12070	ENSG00000115008	IL1A	2	q14.1	112773915	112784590	-0.897252	0.369584	0.70806	FALSE	FALSE
12071	ENSG00000255154	HTD2	3	p14.3	58306262	58318574	-0.897502	0.369451	0.707888	FALSE	FALSE
12072	ENSG00000125869	LAMP5	20	p12.2	9514358	9530524	-0.897729	0.36933	0.707821	FALSE	FALSE
12073	ENSG00000266302	AC098850.3	17	p11.2	16690261	16804453	-0.898739	0.368792	0.707286	FALSE	FALSE
12074	ENSG00000038002	AGA	4	q34.3	177430770	177442503	-0.900081	0.368077	0.706247	FALSE	FALSE
12075	ENSG00000099917	MED15	22	q11.21	20495913	20587632	-0.900097	0.368069	0.706247	FALSE	FALSE
12076	ENSG00000161082	CELF5	19	p13.3	3224703	3297076	-0.900661	0.367769	0.70601	FALSE	FALSE
12077	ENSG00000138207	RBP4	10	q23.33	93591687	93601744	-0.90069	0.367753	0.70601	FALSE	FALSE
12078	ENSG00000128595	CALU	7	q32.1	128739292	128771807	-0.901282	0.367438	0.705732	FALSE	FALSE
12079	ENSG00000095713	CRTAC1	10	q24.2	97865000	98030828	-0.901441	0.367354	0.705687	FALSE	FALSE
12080	ENSG00000198860	TSEN15	1	q25.3	184051651	184123978	-0.90172	0.367205	0.705638	FALSE	FALSE
12081	ENSG00000134452	FBH1	10	p15.1	5890203	5937594	-0.901757	0.367186	0.705638	FALSE	FALSE
12082	ENSG00000257335	MGAM	7	q34	141907813	142106747	-0.902268	0.366915	0.705575	FALSE	FALSE
12083	ENSG00000168259	DNAJC7	17	q21.2	41976433	42021376	-0.902505	0.366789	0.705458	FALSE	FALSE
12084	ENSG00000131055	COX4I2	20	q11.21	31637888	31645006	-0.902624	0.366726	0.705458	FALSE	FALSE
12085	ENSG00000108821	COL1A1	17	q21.33	50183289	50201632	-0.903104	0.366471	0.705232	FALSE	FALSE
12086	ENSG00000165181	C9orf84	9	q31.3	111686173	111795008	-0.903292	0.366371	0.705206	FALSE	FALSE
12087	ENSG00000136826	KLF4	9	q31.2	107484852	107490482	-0.903435	0.366295	0.705143	FALSE	FALSE
12088	ENSG00000155974	GRIP1	12	q14.3	66347431	67069162	-0.903679	0.366166	0.704977	FALSE	FALSE
12089	ENSG00000165215	CLDN3	7	q11.23	73768997	73770270	-0.903806	0.366098	0.704929	FALSE	FALSE
12090	ENSG00000170677	SOCS6	18	q22.2	70288901	70330200	-0.904353	0.365808	0.704454	FALSE	FALSE
12091	ENSG00000077312	SNRPA	19	q13.2	40750637	40765389	-0.904433	0.365766	0.704454	FALSE	FALSE
12092	ENSG00000007168	PAFAH1B1	17	p13.3	2593210	2685615	-0.905294	0.36531	0.704155	FALSE	FALSE
12093	ENSG00000188869	TMC3	15	q25.1	81331217	81374213	-0.905664	0.365114	0.703862	FALSE	FALSE
12094	ENSG00000131370	SH3BP5	3	p25.1	15254853	15341368	-0.905806	0.365038	0.7038	FALSE	FALSE
12095	ENSG00000178776	C5orf46	5	q32	147880726	147906538	-0.906118	0.364873	0.703573	FALSE	FALSE
12096	ENSG00000116157	GPX7	1	p32.3	52602372	52609051	-0.906445	0.364701	0.70348	FALSE	FALSE
12097	ENSG00000044574	HSPA5	9	q33.3	125234853	125241330	-0.906649	0.364592	0.703473	FALSE	FALSE
12098	ENSG00000136108	CKAP2	13	q14.3	52455429	52476628	-0.906764	0.364531	0.703473	FALSE	FALSE
12099	ENSG00000168594	ADAM29	4	q34.1	174829668	174978180	-0.907104	0.364352	0.703377	FALSE	FALSE
12100	ENSG00000086205	FOLH1	11	p11.12	49146635	49208670	-0.907626	0.364076	0.703023	FALSE	FALSE
12101	ENSG00000113594	LIFR	5	p13.1	38474963	38608354	-0.907987	0.363885	0.702818	FALSE	FALSE
12102	ENSG00000235268	KDM4E	11	q21	95025258	95027596	-0.908091	0.36383	0.702795	FALSE	FALSE
12103	ENSG00000168676	KCTD19	16	q22.1	67289428	67326763	-0.908303	0.363718	0.702662	FALSE	FALSE
12104	ENSG00000167858	TEKT1	17	p13.1	6789133	6831761	-0.908567	0.363579	0.702662	FALSE	FALSE
12105	ENSG00000232112	TMA7	3	p21.31	48440257	48444208	-0.908672	0.363523	0.702662	FALSE	FALSE
12106	ENSG00000145536	ADAMTS16	5	p15.32	5140330	5320304	-0.90925	0.363218	0.702525	FALSE	FALSE
12107	ENSG00000012983	MAP4K5	14	q22.1	50418501	50561126	-0.90932	0.363181	0.702525	FALSE	FALSE
12108	ENSG00000132680	KHDC4	1	q22	155913043	155934400	-0.909518	0.363077	0.702487	FALSE	FALSE
12109	ENSG00000134308	YWHAQ	2	p25.1	9583972	9631014	-0.909632	0.363017	0.702467	FALSE	FALSE
12110	ENSG00000096968	JAK2	9	p24.1	4984390	5128183	-0.909949	0.36285	0.702227	FALSE	FALSE
12111	ENSG00000145241	CENPC	4	q13.2	67468748	67545606	-0.910371	0.362627	0.702094	FALSE	FALSE
12112	ENSG00000187840	EIF4EBP1	8	p11.23	38030341	38060365	-0.910576	0.362519	0.702002	FALSE	FALSE
12113	ENSG00000133742	CA1	8	q21.2	85327608	85379014	-0.910596	0.362508	0.702002	FALSE	FALSE
12114	ENSG00000137473	TTC29	4	q31.22	146706638	146945882	-0.910679	0.362465	0.702002	FALSE	FALSE
12115	ENSG00000198453	ZNF568	19	q13.12	36916329	36998700	-0.911097	0.362244	0.701803	FALSE	FALSE
12116	ENSG00000172938	MRGPRD	11	q13.3	68980021	68980986	-0.912071	0.361731	0.701224	FALSE	FALSE
12117	ENSG00000157470	FAM81A	15	q22.2	59372693	59523549	-0.912078	0.361728	0.701224	FALSE	FALSE
12118	ENSG00000158195	WASF2	1	p36.11	27404226	27490158	-0.912147	0.361691	0.701224	FALSE	FALSE
12119	ENSG00000130700	GATA5	20	q13.33	62463497	62475970	-0.912652	0.361426	0.700964	FALSE	FALSE
12120	ENSG00000122729	ACO1	9	p21.1	32384603	32454769	-0.912777	0.36136	0.700919	FALSE	FALSE
12121	ENSG00000167193	CRK	17	p13.3	1420689	1463162	-0.913306	0.361082	0.700712	FALSE	FALSE
12122	ENSG00000170369	CST2	20	p11.21	23823769	23826731	-0.913391	0.361037	0.700712	FALSE	FALSE
12123	ENSG00000169951	ZNF764	16	p11.2	30553764	30558498	-0.913497	0.360981	0.700712	FALSE	FALSE
12124	ENSG00000167635	ZNF146	19	q13.12	36214602	36238774	-0.914011	0.360711	0.700556	FALSE	FALSE
12125	ENSG00000123989	CHPF	2	q35	219538947	219543787	-0.914123	0.360652	0.700543	FALSE	FALSE
12126	ENSG00000131373	HACL1	3	p25.1	15560704	15601852	-0.914139	0.360644	0.700543	FALSE	FALSE
12127	ENSG00000166148	AVPR1A	12	q14.2	63142759	63150942	-0.914177	0.360624	0.700543	FALSE	FALSE
12128	ENSG00000122550	KLHL7	7	p15.3	23105758	23177914	-0.914312	0.360553	0.700543	FALSE	FALSE
12129	ENSG00000261701	HPR	16	q22.2	72063148	72077246	-0.914392	0.360511	0.700543	FALSE	FALSE
12130	ENSG00000213714	FAM209B	20	q13.31	56533246	56536520	-0.914771	0.360312	0.70038	FALSE	FALSE
12131	ENSG00000109572	CLCN3	4	q33	169612633	169723673	-0.915322	0.360022	0.699901	FALSE	FALSE
12132	ENSG00000162643	WDR63	1	p22.3	84999147	85133138	-0.915385	0.35999	0.699901	FALSE	FALSE
12133	ENSG00000241962	AC079447.1	2	q11.2	99141485	99322741	-0.915428	0.359967	0.699901	FALSE	FALSE
12134	ENSG00000198431	TXNRD1	12	q23.3	104215779	104350305	-0.915478	0.359941	0.699901	FALSE	FALSE
12135	ENSG00000091127	PUS7	7	q22.3	105439661	105522267	-0.915553	0.359901	0.699901	FALSE	FALSE
12136	ENSG00000137818	RPLP1	15	q23	69452784	69456194	-0.916217	0.359553	0.699713	FALSE	FALSE
12137	ENSG00000144120	TMEM177	2	q14.2	119679167	119686507	-0.916371	0.359473	0.699663	FALSE	FALSE
12138	ENSG00000018510	AGPS	2	q31.2	177392644	177559299	-0.916579	0.359364	0.699617	FALSE	FALSE
12139	ENSG00000118620	ZNF430	19	p12	21020620	21060050	-0.916653	0.359324	0.699617	FALSE	FALSE
12140	ENSG00000203666	EFCAB2	1	q44	244969705	245127164	-0.91789	0.358676	0.698862	FALSE	FALSE
12141	ENSG00000260300	AC009119.2	16	q23.3	83908132	83951445	-0.918038	0.358599	0.698794	FALSE	FALSE
12142	ENSG00000106443	PHF14	7	p21.3	10973336	11169630	-0.918041	0.358598	0.698794	FALSE	FALSE
12143	ENSG00000122674	CCZ1	7	p22.1	5898725	5926550	-0.918595	0.358307	0.698558	FALSE	FALSE
12144	ENSG00000113360	DROSHA	5	p13.3	31400497	31532196	-0.918918	0.358138	0.698534	FALSE	FALSE
12145	ENSG00000121989	ACVR2A	2	q22.3	147844517	147930826	-0.919648	0.357757	0.6984	FALSE	FALSE
12146	ENSG00000183354	KIAA2026	9	p24.1	5881596	6007901	-0.919731	0.357713	0.698399	FALSE	FALSE
12147	ENSG00000169194	IL13	5	q31.1	132656263	132661110	-0.919812	0.357671	0.698399	FALSE	FALSE
12148	ENSG00000135722	FBXL8	16	q22.1	67159931	67164570	-0.919826	0.357664	0.698399	FALSE	FALSE
12149	ENSG00000257921	AC025165.3	12	q14.1	57773028	57787046	-0.919914	0.357617	0.698399	FALSE	FALSE
12150	ENSG00000115474	KCNJ13	2	q37.1	232766464	232776568	-0.920188	0.357474	0.698349	FALSE	FALSE
12151	ENSG00000242485	MRPL20	1	p36.33	1401908	1407313	-0.920883	0.357111	0.69789	FALSE	FALSE
12152	ENSG00000115504	EHBP1	2	p15	62673851	63046487	-0.920966	0.357068	0.697888	FALSE	FALSE
12153	ENSG00000100902	PSMA6	14	q13.2	35278633	35317493	-0.922045	0.356505	0.697204	FALSE	FALSE
12154	ENSG00000126821	SGPP1	14	q23.2	63684214	63728039	-0.922281	0.356382	0.697047	FALSE	FALSE
12155	ENSG00000167842	MIS12	17	p13.2	5486285	5490814	-0.922871	0.356074	0.696528	FALSE	FALSE
12156	ENSG00000214866	DCDC2C	2	p25.3	3703592	3847411	-0.924051	0.35546	0.695679	FALSE	FALSE
12157	ENSG00000168066	SF1	11	q13.1	64764606	64778786	-0.924886	0.355025	0.695307	FALSE	FALSE
12158	ENSG00000138829	FBN2	5	q23.3	128257909	128659185	-0.925269	0.354826	0.695083	FALSE	FALSE
12159	ENSG00000129214	SHBG	17	p13.1	7613946	7633383	-0.925345	0.354787	0.695083	FALSE	FALSE
12160	ENSG00000101146	RAE1	20	q13.31	57351010	57379211	-0.925351	0.354784	0.695083	FALSE	FALSE
12161	ENSG00000111319	SCNN1A	12	p13.31	6346843	6377730	-0.925532	0.354689	0.695083	FALSE	FALSE
12162	ENSG00000112249	ASCC3	6	q16.3	100508194	100881372	-0.925575	0.354667	0.695083	FALSE	FALSE
12163	ENSG00000268163	AC004076.1	19	q13.43	57437970	57477536	-0.92576	0.354571	0.695083	FALSE	FALSE
12164	ENSG00000164823	OSGIN2	8	q21.3	89901849	89927888	-0.926165	0.35436	0.695083	FALSE	FALSE
12165	ENSG00000139668	WDFY2	13	q14.3	51584455	51767707	-0.926672	0.354097	0.694934	FALSE	FALSE
12166	ENSG00000127946	HIP1	7	q11.23	75533300	75738962	-0.927237	0.353803	0.694572	FALSE	FALSE
12167	ENSG00000135763	URB2	1	q42.13	229626234	229660199	-0.927648	0.35359	0.694324	FALSE	FALSE
12168	ENSG00000010318	PHF7	3	p21.1	52410657	52423641	-0.928236	0.353285	0.693893	FALSE	FALSE
12169	ENSG00000151164	RAD9B	12	q24.11	110501655	110532086	-0.928649	0.353071	0.693555	FALSE	FALSE
12170	ENSG00000197958	RPL12	9	q33.3	127447674	127451405	-0.928655	0.353068	0.693555	FALSE	FALSE
12171	ENSG00000122304	PRM2	16	p13.13	11275639	11276480	-0.928893	0.352945	0.693473	FALSE	FALSE
12172	ENSG00000185418	TARSL2	15	q26.3	101653598	101724604	-0.929495	0.352633	0.693027	FALSE	FALSE
12173	ENSG00000124157	SEMG2	20	q13.12	45221300	45224458	-0.929512	0.352624	0.693027	FALSE	FALSE
12174	ENSG00000162413	KLHL21	1	p36.31	6590724	6614607	-0.929802	0.352474	0.692881	FALSE	FALSE
12175	ENSG00000105939	ZC3HAV1	7	q34	139043520	139109719	-0.929961	0.352391	0.692802	FALSE	FALSE
12176	ENSG00000169885	CALML6	1	p36.33	1914827	1917296	-0.930321	0.352205	0.692518	FALSE	FALSE
12177	ENSG00000250709	CCDC169-SOHLH2	13	q13.3	36168794	36297842	-0.930461	0.352133	0.69246	FALSE	FALSE
12178	ENSG00000197406	DIO3	14	q32.31	101561351	101563452	-0.930601	0.35206	0.692401	FALSE	FALSE
12179	ENSG00000197892	KIF13B	8	p12	29067279	29263124	-0.930861	0.351925	0.692219	FALSE	FALSE
12180	ENSG00000138650	PCDH10	4	q28.3	133149315	133208606	-0.930971	0.351869	0.69219	FALSE	FALSE
12181	ENSG00000198093	ZNF649	19	q13.41	51889224	51905040	-0.931008	0.351849	0.69219	FALSE	FALSE
12182	ENSG00000163125	RPRD2	1	q21.2	150363091	150476566	-0.931383	0.351655	0.691937	FALSE	FALSE
12183	ENSG00000148483	TMEM236	10	p12.33	17752252	17800868	-0.931635	0.351525	0.69193	FALSE	FALSE
12184	ENSG00000162620	LRRIQ3	1	p31.1	74026015	74198187	-0.931834	0.351422	0.691894	FALSE	FALSE
12185	ENSG00000068878	PSME4	2	p16.2	53864067	53970840	-0.932351	0.351155	0.691894	FALSE	FALSE
12186	ENSG00000101294	HM13	20	q11.21	31514410	31577923	-0.933054	0.350792	0.691632	FALSE	FALSE
12187	ENSG00000059145	UNKL	16	p13.3	1363205	1414751	-0.933075	0.350781	0.691632	FALSE	FALSE
12188	ENSG00000043514	TRIT1	1	p34.2	39838110	39883511	-0.933259	0.350686	0.69161	FALSE	FALSE
12189	ENSG00000205754	SLCO1B7	12	p12.2	20962768	21092745	-0.934035	0.350286	0.691237	FALSE	FALSE
12190	ENSG00000227345	PARG	10	q11.23	49818279	49970203	-0.934376	0.35011	0.69114	FALSE	FALSE
12191	ENSG00000066813	ACSM2B	16	p12.3	20536226	20576427	-0.934615	0.349987	0.691064	FALSE	FALSE
12192	ENSG00000143183	TMCO1	1	q24.1	165724293	165827755	-0.934741	0.349922	0.691019	FALSE	FALSE
12193	ENSG00000115556	PLCD4	2	q35	218607765	218637184	-0.934799	0.349892	0.691019	FALSE	FALSE
12194	ENSG00000118231	CRYGD	2	q33.3	208121607	208124501	-0.935075	0.34975	0.690929	FALSE	FALSE
12195	ENSG00000168993	CPLX1	4	p16.3	784957	826198	-0.935266	0.349651	0.690877	FALSE	FALSE
12196	ENSG00000182963	GJC1	17	q21.31	44798448	44830816	-0.935286	0.349641	0.690877	FALSE	FALSE
12197	ENSG00000100219	XBP1	22	q12.1	28794555	28800597	-0.935583	0.349488	0.690877	FALSE	FALSE
12198	ENSG00000139746	RBM26	13	q31.1	79311824	79406477	-0.935818	0.349367	0.690756	FALSE	FALSE
12199	ENSG00000185860	CCDC190	1	q23.3	162824458	162868815	-0.936789	0.348867	0.690185	FALSE	FALSE
12200	ENSG00000258289	CHURC1	14	q23.3	64914361	64944591	-0.936995	0.348761	0.690058	FALSE	FALSE
12201	ENSG00000172869	DMXL1	5	q23.1	119037772	119249138	-0.937167	0.348672	0.689967	FALSE	FALSE
12202	ENSG00000079435	LIPE	19	q13.2	42401507	42427426	-0.937303	0.348603	0.689967	FALSE	FALSE
12203	ENSG00000179965	ZNF771	16	p11.2	30407297	30431108	-0.937543	0.34848	0.689835	FALSE	FALSE
12204	ENSG00000108021	FAM208B	10	p15.1	5684838	5763740	-0.937742	0.348377	0.689755	FALSE	FALSE
12205	ENSG00000182450	KCNK4	11	q13.1	64291302	64300031	-0.937934	0.348278	0.689755	FALSE	FALSE
12206	ENSG00000112210	RAB23	6	p11.2	57186992	57222314	-0.938068	0.34821	0.689755	FALSE	FALSE
12207	ENSG00000165985	C1QL3	10	p13	16513743	16522005	-0.938385	0.348047	0.689562	FALSE	FALSE
12208	ENSG00000134871	COL4A2	13	q34	110305812	110513209	-0.938632	0.347919	0.689394	FALSE	FALSE
12209	ENSG00000115850	LCT	2	q21.3	135787840	135837180	-0.938833	0.347817	0.689273	FALSE	FALSE
12210	ENSG00000138336	TET1	10	q21.3	68560656	68694482	-0.938993	0.347734	0.689193	FALSE	FALSE
12211	ENSG00000132970	WASF3	13	q12.13	26557703	26688948	-0.939209	0.347623	0.689141	FALSE	FALSE
12212	ENSG00000167996	FTH1	11	q12.3	61959718	61967660	-0.939227	0.347614	0.689141	FALSE	FALSE
12213	ENSG00000090924	PLEKHG2	19	q13.2	39412585	39428415	-0.939627	0.347409	0.689133	FALSE	FALSE
12214	ENSG00000198939	ZFP2	5	q35.3	178895894	178933212	-0.939831	0.347304	0.689059	FALSE	FALSE
12215	ENSG00000073614	KDM5A	12	p13.33	280129	389454	-0.940048	0.347193	0.689059	FALSE	FALSE
12216	ENSG00000100473	COCH	14	q12	30874514	30895065	-0.940759	0.346828	0.688732	FALSE	FALSE
12217	ENSG00000256591	AP003108.2	11	q12.2	61429220	61485822	-0.941015	0.346697	0.688616	FALSE	FALSE
12218	ENSG00000131477	RAMP2	17	q21.2	42758447	42763041	-0.941055	0.346677	0.688616	FALSE	FALSE
12219	ENSG00000077684	JADE1	4	q28.2	128809623	128875224	-0.941083	0.346662	0.688616	FALSE	FALSE
12220	ENSG00000100276	RASL10A	22	q12.2	29312933	29319679	-0.941087	0.34666	0.688616	FALSE	FALSE
12221	ENSG00000124802	EEF1E1	6	p24.3	8073360	8102578	-0.941194	0.346605	0.688616	FALSE	FALSE
12222	ENSG00000166913	YWHAB	20	q13.12	44885676	44908532	-0.941239	0.346582	0.688616	FALSE	FALSE
12223	ENSG00000005189	REXO5	16	p12.3	20806429	20849668	-0.941322	0.34654	0.688616	FALSE	FALSE
12224	ENSG00000187239	FNBP1	9	q34.11	129887187	130043194	-0.941665	0.346364	0.688616	FALSE	FALSE
12225	ENSG00000134072	CAMK1	3	p25.3	9757342	9769992	-0.941885	0.346251	0.688616	FALSE	FALSE
12226	ENSG00000151743	AMN1	12	p11.21	31671137	31729174	-0.942146	0.346118	0.688616	FALSE	FALSE
12227	ENSG00000196428	TSC22D2	3	q25.1	150408335	150466431	-0.942374	0.346001	0.688616	FALSE	FALSE
12228	ENSG00000162695	SLC30A7	1	p21.2	100896076	100981753	-0.942736	0.345816	0.688527	FALSE	FALSE
12229	ENSG00000154330	PGM5	9	q21.11	68328308	68531061	-0.943945	0.345198	0.687991	FALSE	FALSE
12230	ENSG00000162551	ALPL	1	p36.12	21509372	21578412	-0.943956	0.345192	0.687991	FALSE	FALSE
12231	ENSG00000228075	BOD1L2	18	q21.31	57147062	57150300	-0.944104	0.345117	0.687991	FALSE	FALSE
12232	ENSG00000161202	DVL3	3	q27.1	184155311	184173614	-0.944282	0.345026	0.687991	FALSE	FALSE
12233	ENSG00000174442	ZWILCH	15	q22.31	66504959	66550128	-0.944526	0.344901	0.687911	FALSE	FALSE
12234	ENSG00000145220	LYAR	4	p16.3	4267701	4290169	-0.944679	0.344823	0.687839	FALSE	FALSE
12235	ENSG00000005100	DHX33	17	p13.2	5440912	5469060	-0.94472	0.344802	0.687839	FALSE	FALSE
12236	ENSG00000142549	IGLON5	19	q13.41	51311848	51330354	-0.944888	0.344716	0.687839	FALSE	FALSE
12237	ENSG00000164329	TENT2	5	q14.1	79612120	79686648	-0.944904	0.344708	0.687839	FALSE	FALSE
12238	ENSG00000180917	CMTR2	16	q22.2	71281389	71289715	-0.945016	0.344651	0.687839	FALSE	FALSE
12239	ENSG00000155980	KIF5A	12	q13.3	57549998	57586632	-0.94544	0.344434	0.687567	FALSE	FALSE
12240	ENSG00000128050	PAICS	4	q12	56435741	56464579	-0.945745	0.344279	0.687432	FALSE	FALSE
12241	ENSG00000125814	NAPB	20	p11.21	23374519	23421519	-0.946037	0.344129	0.687377	FALSE	FALSE
12242	ENSG00000137393	RNF144B	6	p22.3	18387350	18468874	-0.946159	0.344067	0.687337	FALSE	FALSE
12243	ENSG00000160207	HSF2BP	21	q22.3	43529192	43659493	-0.946199	0.344047	0.687337	FALSE	FALSE
12244	ENSG00000177556	ATOX1	5	q33.1	151742316	151772532	-0.946689	0.343797	0.687049	FALSE	FALSE
12245	ENSG00000108829	LRRC59	17	q21.33	50375059	50397553	-0.946708	0.343787	0.687049	FALSE	FALSE
12246	ENSG00000136449	MYCBPAP	17	q21.33	50508384	50531501	-0.946971	0.343654	0.687013	FALSE	FALSE
12247	ENSG00000213204	AL049697.1	6	q15	87408012	87511634	-0.947156	0.343559	0.686992	FALSE	FALSE
12248	ENSG00000266202	AC005697.1	17	q11.2	27798806	27893365	-0.9472	0.343537	0.686992	FALSE	FALSE
12249	ENSG00000134748	PRPF38A	1	p32.3	52404564	52420839	-0.947223	0.343525	0.686992	FALSE	FALSE
12250	ENSG00000113742	CPEB4	5	q35.2	173888280	173961976	-0.947408	0.343431	0.686992	FALSE	FALSE
12251	ENSG00000176476	SGF29	16	p11.2	28553915	28591790	-0.947632	0.343317	0.686927	FALSE	FALSE
12252	ENSG00000213638	ADAT3	19	p13.3	1905378	1913447	-0.947906	0.343177	0.686732	FALSE	FALSE
12253	ENSG00000120685	PROSER1	13	q13.3	39009866	39038076	-0.948455	0.342898	0.686425	FALSE	FALSE
12254	ENSG00000161960	EIF4A1	17	p13.1	7572706	7579005	-0.948492	0.342879	0.686425	FALSE	FALSE
12255	ENSG00000088766	CRLS1	20	p12.3	6006090	6040053	-0.948607	0.342821	0.686425	FALSE	FALSE
12256	ENSG00000168427	KLHL30	2	q37.3	238138722	238152947	-0.948975	0.342634	0.686304	FALSE	FALSE
12257	ENSG00000105825	TFPI2	7	q21.3	93885396	93890991	-0.949449	0.342393	0.686001	FALSE	FALSE
12258	ENSG00000189046	ALKBH2	12	q24.11	109088188	109093631	-0.949797	0.342215	0.686001	FALSE	FALSE
12259	ENSG00000160284	SPATC1L	21	q22.3	46161148	46184476	-0.950106	0.342058	0.686001	FALSE	FALSE
12260	ENSG00000169397	RNASE3	14	q11.2	20891399	20892348	-0.950382	0.341918	0.686001	FALSE	FALSE
12261	ENSG00000162068	NTN3	16	p13.3	2471499	2474145	-0.950665	0.341774	0.685955	FALSE	FALSE
12262	ENSG00000141627	DYM	18	q21.1	49041474	49461347	-0.95077	0.341721	0.685955	FALSE	FALSE
12263	ENSG00000116903	EXOC8	1	q42.2	231332753	231337852	-0.950908	0.341651	0.685943	FALSE	FALSE
12264	ENSG00000142856	ITGB3BP	1	p31.3	63440770	63593721	-0.951147	0.34153	0.685783	FALSE	FALSE
12265	ENSG00000180938	ZNF572	8	q24.13	124973298	124979389	-0.951244	0.341481	0.685769	FALSE	FALSE
12266	ENSG00000185808	PIGP	21	q22.13	37059170	37073170	-0.95127	0.341467	0.685769	FALSE	FALSE
12267	ENSG00000104903	LYL1	19	p13.13	13099033	13103161	-0.951826	0.341185	0.685597	FALSE	FALSE
12268	ENSG00000147570	DNAJC5B	8	q13.1	66021560	66100526	-0.952222	0.340984	0.685386	FALSE	FALSE
12269	ENSG00000118260	CREB1	2	q33.3	207529737	207603431	-0.952267	0.340962	0.685386	FALSE	FALSE
12270	ENSG00000122733	PHF24	9	p13.3	34957608	34982544	-0.952293	0.340948	0.685386	FALSE	FALSE
12271	ENSG00000168779	SHOX2	3	q25.32	158095954	158106503	-0.953151	0.340514	0.684966	FALSE	FALSE
12272	ENSG00000158270	COLEC12	18	p11.32	316740	500722	-0.953501	0.340336	0.684852	FALSE	FALSE
12273	ENSG00000100918	REC8	14	q12	24171853	24180257	-0.953919	0.340125	0.684727	FALSE	FALSE
12274	ENSG00000130764	LRRC47	1	p36.32	3778558	3796504	-0.954103	0.340032	0.684707	FALSE	FALSE
12275	ENSG00000148948	LRRC4C	11	p12	40114203	41459773	-0.954239	0.339963	0.684665	FALSE	FALSE
12276	ENSG00000173389	IQCF1	3	p21.2	51894876	51903335	-0.954351	0.339906	0.684665	FALSE	FALSE
12277	ENSG00000066422	ZBTB11	3	q12.3	101648889	101677495	-0.954362	0.3399	0.684665	FALSE	FALSE
12278	ENSG00000013275	PSMC4	19	q13.2	39971005	39981441	-0.954505	0.339828	0.684665	FALSE	FALSE
12279	ENSG00000125386	FAM193A	4	p16.3	2536631	2732565	-0.954517	0.339822	0.684665	FALSE	FALSE
12280	ENSG00000121690	DEPDC7	11	p13	33015864	33033582	-0.955328	0.339412	0.684555	FALSE	FALSE
12281	ENSG00000075131	TIPIN	15	q22.31	66336206	66386746	-0.955413	0.339369	0.684552	FALSE	FALSE
12282	ENSG00000183431	SF3A3	1	p34.3	37956975	37990921	-0.955541	0.339304	0.684506	FALSE	FALSE
12283	ENSG00000038219	BOD1L1	4	p15.33	13568738	13627723	-0.955896	0.339125	0.684313	FALSE	FALSE
12284	ENSG00000157214	STEAP2	7	q21.13	90167590	90238137	-0.956043	0.33905	0.684247	FALSE	FALSE
12285	ENSG00000180914	OXTR	3	p25.3	8750408	8769628	-0.956078	0.339033	0.684247	FALSE	FALSE
12286	ENSG00000172935	MRGPRF	11	q13.3	69004395	69013409	-0.95636	0.33889	0.684247	FALSE	FALSE
12287	ENSG00000103199	ZNF500	16	p13.3	4748239	4767624	-0.956428	0.338856	0.684247	FALSE	FALSE
12288	ENSG00000082438	COBLL1	2	q24.3	164653624	164843679	-0.956608	0.338765	0.684247	FALSE	FALSE
12289	ENSG00000169604	ANTXR1	2	p13.3	69013178	69249327	-0.957887	0.33812	0.683652	FALSE	FALSE
12290	ENSG00000107165	TYRP1	9	p23	12685439	12710290	-0.957937	0.338094	0.683652	FALSE	FALSE
12291	ENSG00000135297	MTO1	6	q13	73461578	73509236	-0.958321	0.337901	0.683528	FALSE	FALSE
12292	ENSG00000145428	RNF175	4	q31.3	153710125	153760235	-0.958493	0.337814	0.683474	FALSE	FALSE
12293	ENSG00000157827	FMNL2	2	q23.3	152335237	152649834	-0.958582	0.337769	0.683474	FALSE	FALSE
12294	ENSG00000127928	GNGT1	7	q21.3	93591573	93911265	-0.958654	0.337733	0.683474	FALSE	FALSE
12295	ENSG00000173915	ATP5MD	10	q24.33	103389041	103396492	-0.958719	0.3377	0.683474	FALSE	FALSE
12296	ENSG00000234719	NPIPB2	16	p13.13	11927373	11976643	-0.959046	0.337535	0.683296	FALSE	FALSE
12297	ENSG00000175764	TTLL11	9	q33.2	121821928	122093606	-0.959881	0.337115	0.682868	FALSE	FALSE
12298	ENSG00000103381	CPPED1	16	p13.12	12659799	12804017	-0.960816	0.336645	0.682316	FALSE	FALSE
12299	ENSG00000162882	HAAO	2	p21	42767089	42792593	-0.961264	0.33642	0.682134	FALSE	FALSE
12300	ENSG00000107758	PPP3CB	10	q22.2	73436428	73496024	-0.961296	0.336403	0.682134	FALSE	FALSE
12301	ENSG00000100784	RPS6KA5	14	q32.11	90847862	91060636	-0.962014	0.336043	0.681792	FALSE	FALSE
12302	ENSG00000023171	GRAMD1B	11	q24.1	123358428	123627774	-0.962423	0.335837	0.681765	FALSE	FALSE
12303	ENSG00000152382	TADA1	1	q24.1	166856510	166876327	-0.962635	0.335731	0.681765	FALSE	FALSE
12304	ENSG00000023697	DERA	12	p12.3	15911172	16037282	-0.962676	0.33571	0.681765	FALSE	FALSE
12305	ENSG00000116791	CRYZ	1	p31.1	74705482	74733408	-0.962868	0.335614	0.681765	FALSE	FALSE
12306	ENSG00000258864	AC008575.1	5	q22.2	112827213	112867582	-0.962954	0.335571	0.681765	FALSE	FALSE
12307	ENSG00000103485	QPRT	16	p11.2	29679008	29698699	-0.963446	0.335324	0.681765	FALSE	FALSE
12308	ENSG00000119599	DCAF4	14	q24.2	72926332	72959703	-0.964048	0.335022	0.681652	FALSE	FALSE
12309	ENSG00000171954	CYP4F22	19	p13.12	15508493	15552317	-0.964164	0.334964	0.681632	FALSE	FALSE
12310	ENSG00000110218	PANX1	11	q21	94128928	94181972	-0.964323	0.334884	0.681554	FALSE	FALSE
12311	ENSG00000185088	RPS27L	15	q22.2	63125872	63158021	-0.964373	0.334859	0.681554	FALSE	FALSE
12312	ENSG00000082515	MRPL22	5	q33.2	154941070	154969411	-0.964956	0.334567	0.681271	FALSE	FALSE
12313	ENSG00000072110	ACTN1	14	q24.1	68874143	68979440	-0.965066	0.334512	0.681271	FALSE	FALSE
12314	ENSG00000117614	SYF2	1	p36.11	25222679	25232502	-0.965118	0.334486	0.681271	FALSE	FALSE
12315	ENSG00000085365	SCAMP1	5	q14.1	78360583	78479071	-0.965299	0.334395	0.681271	FALSE	FALSE
12316	ENSG00000107872	FBXL15	10	q24.32	102419189	102423136	-0.965486	0.334301	0.681271	FALSE	FALSE
12317	ENSG00000198208	RPS6KL1	14	q24.3	74903954	74923396	-0.965516	0.334287	0.681271	FALSE	FALSE
12318	ENSG00000103707	MTFMT	15	q22.31	65001512	65029639	-0.965871	0.334109	0.681162	FALSE	FALSE
12319	ENSG00000226742	HSBP1L1	18	q23	79964561	79970822	-0.966406	0.333841	0.680925	FALSE	FALSE
12320	ENSG00000135835	KIAA1614	1	q25.3	180913154	180951614	-0.96656	0.333764	0.680913	FALSE	FALSE
12321	ENSG00000127804	METTL16	17	p13.3	2405562	2511891	-0.966662	0.333713	0.680913	FALSE	FALSE
12322	ENSG00000008118	CAMK1G	1	q32.2	209583717	209613938	-0.966712	0.333688	0.680913	FALSE	FALSE
12323	ENSG00000155085	AK9	6	q21	109492856	109691217	-0.967058	0.333515	0.680885	FALSE	FALSE
12324	ENSG00000112852	PCDHB2	5	q31.3	141094578	141098703	-0.967112	0.333488	0.680885	FALSE	FALSE
12325	ENSG00000165443	PHYHIPL	10	q21.1	59176590	59247774	-0.967234	0.333427	0.680875	FALSE	FALSE
12326	ENSG00000133193	FAM104A	17	q25.1	73207353	73236753	-0.967432	0.333328	0.680758	FALSE	FALSE
12327	ENSG00000138395	CDK15	2	q33.1	201790461	201895550	-0.968044	0.333022	0.680388	FALSE	FALSE
12328	ENSG00000020922	MRE11	11	q21	94415578	94493908	-0.968104	0.332992	0.680388	FALSE	FALSE
12329	ENSG00000144649	FAM198A	3	p22.1	42979267	43060211	-0.968786	0.332652	0.679886	FALSE	FALSE
12330	ENSG00000143196	DPT	1	q24.2	168695459	168729264	-0.968976	0.332557	0.679855	FALSE	FALSE
12331	ENSG00000244067	GSTA2	6	p12.2	52750089	52763569	-0.969336	0.332377	0.67958	FALSE	FALSE
12332	ENSG00000070729	CNGB1	16	q21	57882340	57971116	-0.969494	0.332299	0.679504	FALSE	FALSE
12333	ENSG00000100030	MAPK1	22	q11.22	21754500	21867680	-0.969555	0.332268	0.679504	FALSE	FALSE
12334	ENSG00000162627	SNX7	1	p21.3	98661701	98760500	-0.969952	0.33207	0.679206	FALSE	FALSE
12335	ENSG00000145365	TIFA	4	q25	112274542	112285903	-0.970089	0.332002	0.679199	FALSE	FALSE
12336	ENSG00000168615	ADAM9	8	p11.22	38996869	39105144	-0.970569	0.331763	0.679002	FALSE	FALSE
12337	ENSG00000160087	UBE2J2	1	p36.33	1253909	1273885	-0.97123	0.331434	0.678413	FALSE	FALSE
12338	ENSG00000120471	TP53AIP1	11	q24.3	128934731	128943399	-0.971527	0.331286	0.678281	FALSE	FALSE
12339	ENSG00000144488	ESPNL	2	q37.3	238100157	238133287	-0.971643	0.331228	0.678247	FALSE	FALSE
12340	ENSG00000138115	CYP2C8	10	q23.33	95036772	95069497	-0.971765	0.331168	0.678208	FALSE	FALSE
12341	ENSG00000165794	SLC39A2	14	q11.2	20999255	21001871	-0.97182	0.33114	0.678208	FALSE	FALSE
12342	ENSG00000169018	FEM1B	15	q23	68277803	68295865	-0.971952	0.331074	0.678186	FALSE	FALSE
12343	ENSG00000146776	ATXN7L1	7	q22.3	105605067	105876604	-0.971996	0.331053	0.678186	FALSE	FALSE
12344	ENSG00000141698	NT5C3B	17	q21.2	41825181	41836263	-0.97208	0.331011	0.678186	FALSE	FALSE
12345	ENSG00000183137	CEP57L1	6	q21	109095110	109163932	-0.972439	0.330832	0.67803	FALSE	FALSE
12346	ENSG00000185236	RAB11B	19	p13.2	8389981	8404434	-0.97257	0.330767	0.67799	FALSE	FALSE
12347	ENSG00000157350	ST3GAL2	16	q22.1	70375978	70439237	-0.972595	0.330755	0.67799	FALSE	FALSE
12348	ENSG00000187676	B3GLCT	13	q12.3	31199936	31332276	-0.972768	0.330668	0.67799	FALSE	FALSE
12349	ENSG00000170540	ARL6IP1	16	p12.3	18791667	18801678	-0.972934	0.330586	0.67799	FALSE	FALSE
12350	ENSG00000122958	VPS26A	10	q22.1	69123512	69172861	-0.973052	0.330528	0.67799	FALSE	FALSE
12351	ENSG00000162623	TYW3	1	p31.1	74733152	74766678	-0.973447	0.330331	0.677767	FALSE	FALSE
12352	ENSG00000139547	RDH16	12	q13.3	56951431	56959374	-0.974287	0.329914	0.67742	FALSE	FALSE
12353	ENSG00000117697	NSL1	1	q32.3	212726153	212791782	-0.974395	0.329861	0.677396	FALSE	FALSE
12354	ENSG00000113845	TIMMDC1	3	q13.33	119498532	119525090	-0.974526	0.329795	0.677347	FALSE	FALSE
12355	ENSG00000116353	MECR	1	p35.3	29192873	29230942	-0.974785	0.329667	0.677169	FALSE	FALSE
12356	ENSG00000144230	GPR17	2	q14.3	127645864	127652639	-0.974924	0.329598	0.677169	FALSE	FALSE
12357	ENSG00000018408	WWTR1	3	q25.1	149517235	149736714	-0.975246	0.329438	0.677038	FALSE	FALSE
12358	ENSG00000136327	NKX2-8	14	q13.3	36580579	36582607	-0.975299	0.329412	0.677038	FALSE	FALSE
12359	ENSG00000150756	FAM173B	5	p15.2	10226330	10249897	-0.975401	0.329361	0.677038	FALSE	FALSE
12360	ENSG00000186115	CYP4F2	19	p13.12	15878023	15898120	-0.975944	0.329092	0.676837	FALSE	FALSE
12361	ENSG00000162188	GNG3	11	q12.3	62707658	62709201	-0.976263	0.328934	0.676767	FALSE	FALSE
12362	ENSG00000184378	ACTRT3	3	q26.2	169766921	169769895	-0.977015	0.328561	0.676421	FALSE	FALSE
12363	ENSG00000182993	C12orf60	12	p12.3	14803572	14906586	-0.978143	0.328004	0.676213	FALSE	FALSE
12364	ENSG00000155287	SLC25A28	10	q24.2	99610522	99620609	-0.978403	0.327875	0.676033	FALSE	FALSE
12365	ENSG00000217128	FNIP1	5	q31.1	131641714	131797063	-0.978444	0.327855	0.676033	FALSE	FALSE
12366	ENSG00000162599	NFIA	1	p31.3	60865259	61462793	-0.978557	0.327799	0.676033	FALSE	FALSE
12367	ENSG00000164111	ANXA5	4	q27	121667955	121697113	-0.978601	0.327777	0.676033	FALSE	FALSE
12368	ENSG00000118292	C1orf54	1	q21.2	150268200	150280916	-0.978807	0.327675	0.676033	FALSE	FALSE
12369	ENSG00000177666	PNPLA2	11	p15.5	818902	825573	-0.979141	0.32751	0.676033	FALSE	FALSE
12370	ENSG00000084207	GSTP1	11	q13.2	67583595	67586656	-0.97919	0.327486	0.676033	FALSE	FALSE
12371	ENSG00000254598	CSNK2A3	11	p15.4	11351942	11353357	-0.979715	0.327227	0.675804	FALSE	FALSE
12372	ENSG00000100601	ALKBH1	14	q24.3	77672404	77708020	-0.979995	0.327088	0.675603	FALSE	FALSE
12373	ENSG00000188171	ZNF626	19	p12	20620061	20661596	-0.980224	0.326975	0.675455	FALSE	FALSE
12374	ENSG00000162571	TTLL10	1	p36.33	1173884	1197935	-0.980801	0.326691	0.675037	FALSE	FALSE
12375	ENSG00000110799	VWF	12	p13.31	5948874	6124770	-0.980925	0.32663	0.674996	FALSE	FALSE
12376	ENSG00000155761	SPAG17	1	p12	117953861	118185223	-0.981442	0.326375	0.674596	FALSE	FALSE
12377	ENSG00000232859	LYRM9	17	q11.2	27878314	27894752	-0.982224	0.32599	0.674184	FALSE	FALSE
12378	ENSG00000182944	EWSR1	22	q12.2	29268009	29300525	-0.982364	0.32592	0.674184	FALSE	FALSE
12379	ENSG00000138376	BARD1	2	q35	214725646	214809711	-0.982487	0.32586	0.674184	FALSE	FALSE
12380	ENSG00000186130	ZBTB6	9	q33.2	122908056	122913330	-0.982922	0.325646	0.67407	FALSE	FALSE
12381	ENSG00000205362	MT1A	16	q13	56638666	56640087	-0.983107	0.325555	0.673966	FALSE	FALSE
12382	ENSG00000162512	SDC3	1	p35.2	30869467	30908761	-0.983315	0.325453	0.67384	FALSE	FALSE
12383	ENSG00000152518	ZFP36L2	2	p21	43222402	43226609	-0.983527	0.325348	0.673828	FALSE	FALSE
12384	ENSG00000036549	AC118549.1	1	p31.1	77562416	77683419	-0.9844	0.324919	0.673161	FALSE	FALSE
12385	ENSG00000187848	P2RX2	12	q24.33	132618776	132622386	-0.984444	0.324897	0.673161	FALSE	FALSE
12386	ENSG00000110696	C11orf58	11	p15.2	16613132	16756881	-0.984559	0.324841	0.673161	FALSE	FALSE
12387	ENSG00000119574	ZBTB45	19	q13.43	58513530	58538911	-0.985317	0.324469	0.672995	FALSE	FALSE
12388	ENSG00000174844	DNAH12	3	p14.3	57293699	57544344	-0.986148	0.324061	0.672511	FALSE	FALSE
12389	ENSG00000069206	ADAM7	8	p21.2	24440930	24526970	-0.986281	0.323995	0.672511	FALSE	FALSE
12390	ENSG00000158955	WNT9B	17	q21.32	46833201	46886730	-0.986374	0.32395	0.672511	FALSE	FALSE
12391	ENSG00000153303	FRMD1	6	q27	168053166	168101511	-0.986579	0.323849	0.672461	FALSE	FALSE
12392	ENSG00000115520	COQ10B	2	q33.1	197453423	197475308	-0.986715	0.323782	0.672461	FALSE	FALSE
12393	ENSG00000135047	CTSL	9	q21.33	87725519	87731393	-0.98672	0.32378	0.672461	FALSE	FALSE
12394	ENSG00000137860	SLC28A2	15	q21.1	45252230	45277845	-0.986889	0.323697	0.672461	FALSE	FALSE
12395	ENSG00000175602	CCDC85B	11	q13.1	65890112	65891635	-0.98725	0.32352	0.672461	FALSE	FALSE
12396	ENSG00000111850	SMIM8	6	q15	87322583	87399749	-0.98726	0.323515	0.672461	FALSE	FALSE
12397	ENSG00000188783	PRELP	1	q32.1	203475828	203491352	-0.987455	0.32342	0.672461	FALSE	FALSE
12398	ENSG00000166676	TVP23A	16	p13.13	10760919	10818794	-0.987462	0.323416	0.672461	FALSE	FALSE
12399	ENSG00000127995	CASD1	7	q21.3	94509219	94557019	-0.987517	0.323389	0.672461	FALSE	FALSE
12400	ENSG00000212710	CTAGE1	18	q11.2	22413601	22417915	-0.98806	0.323123	0.672334	FALSE	FALSE
12401	ENSG00000168538	TRAPPC11	4	q35.1	183659267	183713594	-0.98871	0.322805	0.67201	FALSE	FALSE
12402	ENSG00000166136	NDUFB8	10	q24.31	100523740	100530000	-0.989196	0.322567	0.671776	FALSE	FALSE
12403	ENSG00000135111	TBX3	12	q24.21	114670254	114684164	-0.989581	0.322379	0.671741	FALSE	FALSE
12404	ENSG00000055118	KCNH2	7	q36.1	150944961	150978315	-0.989798	0.322273	0.671741	FALSE	FALSE
12405	ENSG00000101773	RBBP8	18	q11.2	22798261	23026488	-0.989913	0.322217	0.671741	FALSE	FALSE
12406	ENSG00000158163	DZIP1L	3	q22.3	138061990	138115818	-0.990058	0.322146	0.671741	FALSE	FALSE
12407	ENSG00000141384	TAF4B	18	q11.2	26225936	26391685	-0.990145	0.322103	0.671741	FALSE	FALSE
12408	ENSG00000176485	PLA2G16	11	q13.1	63573195	63616883	-0.990373	0.321992	0.671602	FALSE	FALSE
12409	ENSG00000180767	CHST13	3	q21.3	126524283	126543291	-0.990522	0.321919	0.671537	FALSE	FALSE
12410	ENSG00000174358	SLC6A19	5	p15.33	1201595	1225117	-0.991148	0.321613	0.671241	FALSE	FALSE
12411	ENSG00000172239	PAIP1	5	p12	43526267	43557758	-0.991366	0.321507	0.671105	FALSE	FALSE
12412	ENSG00000130449	ZSWIM6	5	q12.1	61332273	61546170	-0.991546	0.321419	0.671007	FALSE	FALSE
12413	ENSG00000125818	PSMF1	20	p13	1113263	1189415	-0.992382	0.321011	0.670583	FALSE	FALSE
12414	ENSG00000215187	FAM166B	9	p13.3	35561831	35563899	-0.992553	0.320928	0.670495	FALSE	FALSE
12415	ENSG00000122778	KIAA1549	7	q34	138831381	138981318	-0.993247	0.32059	0.67013	FALSE	FALSE
12416	ENSG00000149451	ADAM33	20	p13	3667965	3682246	-0.993284	0.320571	0.67013	FALSE	FALSE
12417	ENSG00000186814	ZSCAN30	18	q12.2	35251058	35290245	-0.993606	0.320415	0.669935	FALSE	FALSE
12418	ENSG00000136146	MED4	13	q14.2	48053323	48095131	-0.993817	0.320312	0.669806	FALSE	FALSE
12419	ENSG00000066739	ATG2B	14	q32.2	96279202	96363870	-0.994664	0.3199	0.669172	FALSE	FALSE
12420	ENSG00000196139	AKR1C3	10	p15.1	5035354	5107686	-0.995036	0.319719	0.669079	FALSE	FALSE
12421	ENSG00000008513	ST3GAL1	8	q24.22	133454848	133571940	-0.995069	0.319703	0.669079	FALSE	FALSE
12422	ENSG00000136100	VPS36	13	q14.3	52412602	52450628	-0.995301	0.31959	0.669079	FALSE	FALSE
12423	ENSG00000178919	FOXE1	9	q22.33	97853254	97856715	-0.995643	0.319424	0.668889	FALSE	FALSE
12424	ENSG00000149300	C11orf52	11	q23.1	111918032	111926872	-0.995832	0.319332	0.668889	FALSE	FALSE
12425	ENSG00000166401	SERPINB8	18	q22.1	63969925	64019779	-0.996051	0.319225	0.668816	FALSE	FALSE
12426	ENSG00000185818	NAT8L	4	p16.3	2059512	2069089	-0.996642	0.318938	0.668528	FALSE	FALSE
12427	ENSG00000106034	CPED1	7	q31.31	120988677	121297444	-0.996885	0.318821	0.668528	FALSE	FALSE
12428	ENSG00000100216	TOMM22	22	q13.1	38681948	38685421	-0.996964	0.318782	0.668528	FALSE	FALSE
12429	ENSG00000186132	C2orf76	2	q14.2	119302225	119366828	-0.997174	0.31868	0.668528	FALSE	FALSE
12430	ENSG00000009954	BAZ1B	7	q11.23	73440398	73522278	-0.997274	0.318632	0.668528	FALSE	FALSE
12431	ENSG00000154710	RABGEF1	7	q11.21	66682164	66811464	-0.997515	0.318515	0.668528	FALSE	FALSE
12432	ENSG00000053770	AP5M1	14	q22.3	57268909	57298742	-0.997693	0.318428	0.668528	FALSE	FALSE
12433	ENSG00000154133	ROBO4	11	q24.2	124883691	124898500	-0.997942	0.318307	0.668528	FALSE	FALSE
12434	ENSG00000026025	VIM	10	p13	17228259	17237593	-0.998159	0.318203	0.668528	FALSE	FALSE
12435	ENSG00000073146	MOV10L1	22	q13.33	50089879	50161690	-0.999275	0.317661	0.667848	FALSE	FALSE
12436	ENSG00000099624	ATP5F1D	19	p13.3	1241746	1244826	-0.99963	0.31749	0.667659	FALSE	FALSE
12437	ENSG00000115963	RND3	2	q23.3	150468195	150539011	-1.00048	0.317079	0.667458	FALSE	FALSE
12438	ENSG00000213967	ZNF726	19	p12	23914876	23945159	-1.00086	0.316893	0.667347	FALSE	FALSE
12439	ENSG00000176956	LY6H	8	q24.3	143157914	143160711	-1.00087	0.316891	0.667347	FALSE	FALSE
12440	ENSG00000184937	WT1	11	p13	32387775	32435630	-1.00099	0.316833	0.667347	FALSE	FALSE
12441	ENSG00000139292	LGR5	12	q21.1	71439770	71586310	-1.00115	0.316756	0.667347	FALSE	FALSE
12442	ENSG00000165672	PRDX3	10	q26.11	119167703	119178833	-1.0012	0.316732	0.667347	FALSE	FALSE
12443	ENSG00000165810	BTNL9	5	q35.3	181040225	181061523	-1.00125	0.316708	0.667347	FALSE	FALSE
12444	ENSG00000184985	SORCS2	4	p16.1	7192538	7742836	-1.00129	0.316686	0.667347	FALSE	FALSE
12445	ENSG00000124789	NUP153	6	p22.3	17615035	17706834	-1.00155	0.316562	0.667347	FALSE	FALSE
12446	ENSG00000183648	NDUFB1	14	q32.12	92116122	92121917	-1.0016	0.316539	0.667347	FALSE	FALSE
12447	ENSG00000131043	AAR2	20	q11.23	36236459	36270918	-1.00171	0.316482	0.667347	FALSE	FALSE
12448	ENSG00000010244	ZNF207	17	q11.2	32350117	32381886	-1.00177	0.316456	0.667347	FALSE	FALSE
12449	ENSG00000105928	GSDME	7	p15.3	24698351	24758113	-1.00179	0.316443	0.667347	FALSE	FALSE
12450	ENSG00000166949	SMAD3	15	q22.33	67063763	67195195	-1.00246	0.316124	0.667291	FALSE	FALSE
12451	ENSG00000185053	SGCZ	8	p22	14089864	15238339	-1.0026	0.316055	0.667291	FALSE	FALSE
12452	ENSG00000110651	CD81	11	p15.5	2376177	2397419	-1.0031	0.315811	0.666956	FALSE	FALSE
12453	ENSG00000162601	MYSM1	1	p32.1	58654739	58700092	-1.0033	0.315718	0.666846	FALSE	FALSE
12454	ENSG00000174628	IQCK	16	p12.3	19716456	19858467	-1.00366	0.315545	0.666566	FALSE	FALSE
12455	ENSG00000148671	ADIRF	10	q23.2	86968192	86983934	-1.00385	0.315451	0.666541	FALSE	FALSE
12456	ENSG00000134765	DSC1	18	q12.1	31129236	31162856	-1.00393	0.315411	0.666541	FALSE	FALSE
12457	ENSG00000155729	KCTD18	2	q33.1	200488952	200519784	-1.00451	0.315132	0.666171	FALSE	FALSE
12458	ENSG00000173432	SAA1	11	p15.1	18266174	18269977	-1.00522	0.314793	0.665665	FALSE	FALSE
12459	ENSG00000170445	HARS	5	q31.3	140673904	140691862	-1.0055	0.314658	0.665553	FALSE	FALSE
12460	ENSG00000134265	NAPG	18	p11.22	10525905	10552761	-1.0055	0.314657	0.665553	FALSE	FALSE
12461	ENSG00000104325	DECR1	8	q21.3	90001405	90052092	-1.00669	0.314086	0.664771	FALSE	FALSE
12462	ENSG00000205364	MT1M	16	q13	56632233	56633986	-1.0067	0.314081	0.664771	FALSE	FALSE
12463	ENSG00000008952	SEC62	3	q26.2	169966635	169998373	-1.00694	0.313966	0.664771	FALSE	FALSE
12464	ENSG00000166165	CKB	14	q32.33	103519659	103523111	-1.00781	0.313546	0.66449	FALSE	FALSE
12465	ENSG00000102678	FGF9	13	q12.11	21671383	21704498	-1.00792	0.313492	0.664489	FALSE	FALSE
12466	ENSG00000000419	DPM1	20	q13.13	50934867	50958555	-1.00812	0.313395	0.664427	FALSE	FALSE
12467	ENSG00000158014	SLC30A2	1	p36.11	26037252	26046133	-1.00828	0.313322	0.664427	FALSE	FALSE
12468	ENSG00000152229	PSTPIP2	18	q21.1	45983536	46072272	-1.00918	0.31289	0.663786	FALSE	FALSE
12469	ENSG00000154914	USP43	17	p13.1	9644698	9729691	-1.00927	0.312847	0.66378	FALSE	FALSE
12470	ENSG00000178821	TMEM52	1	p36.33	1917590	1919273	-1.00947	0.312749	0.66378	FALSE	FALSE
12471	ENSG00000189052	CGB5	19	q13.33	49043884	49045311	-1.00978	0.312602	0.663776	FALSE	FALSE
12472	ENSG00000157782	CABP1	12	q24.31	120640552	120667324	-1.00987	0.312558	0.663769	FALSE	FALSE
12473	ENSG00000165131	LLCFC1	7	q34	142939343	142940868	-1.00995	0.312521	0.663769	FALSE	FALSE
12474	ENSG00000262481	TMEM256-PLSCR3	17	p13.1	7389734	7404097	-1.0101	0.312447	0.663751	FALSE	FALSE
12475	ENSG00000243509	TNFRSF6B	20	q13.33	63696651	63698684	-1.01045	0.312282	0.663557	FALSE	FALSE
12476	ENSG00000188051	TMEM221	19	p13.11	17435509	17448567	-1.01069	0.312165	0.663539	FALSE	FALSE
12477	ENSG00000101440	ASIP	20	q11.22	34194569	34269344	-1.01147	0.311792	0.663426	FALSE	FALSE
12478	ENSG00000221909	FAM200A	7	q22.1	99546308	99558536	-1.01148	0.311787	0.663426	FALSE	FALSE
12479	ENSG00000197635	DPP4	2	q24.2	161992241	162074542	-1.01168	0.311691	0.663426	FALSE	FALSE
12480	ENSG00000124490	CRISP2	6	p12.3	49692358	49713590	-1.01175	0.311656	0.663426	FALSE	FALSE
12481	ENSG00000166326	TRIM44	11	p13	35662805	35818007	-1.01183	0.311621	0.663426	FALSE	FALSE
12482	ENSG00000160999	SH2B2	7	q22.1	102285091	102321711	-1.01186	0.311603	0.663426	FALSE	FALSE
12483	ENSG00000253368	TRNP1	1	p36.11	26993707	27000898	-1.01266	0.311222	0.663084	FALSE	FALSE
12484	ENSG00000214491	SEC14L6	22	q12.2	30522799	30546682	-1.01313	0.310997	0.66295	FALSE	FALSE
12485	ENSG00000067798	NAV3	12	q21.2	77324641	78213008	-1.01315	0.310987	0.66295	FALSE	FALSE
12486	ENSG00000035720	STAP1	4	q13.2	67558728	67607337	-1.01342	0.31086	0.662831	FALSE	FALSE
12487	ENSG00000152270	PDE3B	11	p15.2	14643723	14872044	-1.01347	0.310835	0.662831	FALSE	FALSE
12488	ENSG00000102683	SGCG	13	q12.12	23180952	23325165	-1.01439	0.310396	0.662238	FALSE	FALSE
12489	ENSG00000161681	SHANK1	19	q13.33	50661827	50719450	-1.01472	0.310239	0.662042	FALSE	FALSE
12490	ENSG00000078043	PIAS2	18	q21.1	46803224	46920160	-1.01484	0.310181	0.662042	FALSE	FALSE
12491	ENSG00000157766	ACAN	15	q26.1	88803442	88875354	-1.01593	0.309663	0.661139	FALSE	FALSE
12492	ENSG00000197980	LEKR1	3	q25.31	156825481	157046129	-1.01618	0.309542	0.660968	FALSE	FALSE
12493	ENSG00000128059	PPAT	4	q12	56393362	56435615	-1.01653	0.309379	0.660825	FALSE	FALSE
12494	ENSG00000102858	MGRN1	16	p13.3	4616493	4690974	-1.01678	0.309257	0.660703	FALSE	FALSE
12495	ENSG00000117620	SLC35A3	1	p21.2	99969351	100035637	-1.01679	0.309252	0.660703	FALSE	FALSE
12496	ENSG00000182175	RGMA	15	q26.1	93035273	93089204	-1.01715	0.309084	0.660703	FALSE	FALSE
12497	ENSG00000163958	ZDHHC19	3	q29	196197449	196211437	-1.0172	0.309058	0.660703	FALSE	FALSE
12498	ENSG00000148798	INA	10	q24.33	103277163	103290351	-1.01759	0.308871	0.660596	FALSE	FALSE
12499	ENSG00000144857	BOC	3	q13.2	113211003	113287459	-1.01769	0.308825	0.660596	FALSE	FALSE
12500	ENSG00000136932	TRMO	9	q22.33	97904489	97922570	-1.0177	0.308821	0.660596	FALSE	FALSE
12501	ENSG00000095574	IKZF5	10	q26.13	122990806	123008817	-1.01779	0.308778	0.660596	FALSE	FALSE
12502	ENSG00000198730	CTR9	11	p15.4	10750987	10801625	-1.01793	0.308711	0.660596	FALSE	FALSE
12503	ENSG00000100362	PVALB	22	q12.3	36800684	36819479	-1.01814	0.308614	0.660596	FALSE	FALSE
12504	ENSG00000099246	RAB18	10	p12.1	27504174	27542237	-1.01827	0.308552	0.660577	FALSE	FALSE
12505	ENSG00000151338	MIPOL1	14	q13.3	37197913	37552361	-1.0184	0.308489	0.66053	FALSE	FALSE
12506	ENSG00000188690	UROS	10	q26.2	125784980	125823285	-1.01863	0.308379	0.660467	FALSE	FALSE
12507	ENSG00000148481	MINDY3	10	p13	15778170	15860520	-1.01901	0.308196	0.660248	FALSE	FALSE
12508	ENSG00000269190	FBXO17	19	q13.2	38941401	38975910	-1.01909	0.30816	0.660248	FALSE	FALSE
12509	ENSG00000100380	ST13	22	q13.2	40824535	40857022	-1.01923	0.308094	0.660202	FALSE	FALSE
12510	ENSG00000135093	USP30	12	q24.11	109023089	109088026	-1.01935	0.308039	0.66017	FALSE	FALSE
12511	ENSG00000242259	C22orf39	22	q11.21	19351368	19448232	-1.01943	0.308001	0.66017	FALSE	FALSE
12512	ENSG00000186451	SPATA12	3	p14.3	57060441	57075432	-1.01965	0.307896	0.660036	FALSE	FALSE
12513	ENSG00000141552	ANAPC11	17	q25.3	81890790	81900991	-1.0198	0.307823	0.660036	FALSE	FALSE
12514	ENSG00000151576	QTRT2	3	q13.31	114005833	114088422	-1.02018	0.307641	0.659835	FALSE	FALSE
12515	ENSG00000170584	NUDCD2	5	q34	163446526	163460140	-1.02067	0.307409	0.65951	FALSE	FALSE
12516	ENSG00000136014	USP44	12	q22	95516560	95551490	-1.02077	0.307364	0.65951	FALSE	FALSE
12517	ENSG00000091428	RAPGEF4	2	q31.1	172735274	173052893	-1.02082	0.307338	0.65951	FALSE	FALSE
12518	ENSG00000111647	UHRF1BP1L	12	q23.1	100028455	100142848	-1.02105	0.307231	0.659474	FALSE	FALSE
12519	ENSG00000136021	SCYL2	12	q23.1	100267140	100341724	-1.02142	0.307056	0.65925	FALSE	FALSE
12520	ENSG00000129968	ABHD17A	19	p13.3	1876810	1885547	-1.02151	0.307014	0.65925	FALSE	FALSE
12521	ENSG00000108010	GLRX3	10	q26.3	130136399	130184521	-1.02204	0.306761	0.658897	FALSE	FALSE
12522	ENSG00000141378	PTRH2	17	q23.1	59674636	59707626	-1.02229	0.306643	0.658786	FALSE	FALSE
12523	ENSG00000189045	ANKDD1B	5	q13.3	75611459	75671846	-1.0223	0.30664	0.658786	FALSE	FALSE
12524	ENSG00000078098	FAP	2	q24.2	162170684	162245151	-1.02327	0.306181	0.658429	FALSE	FALSE
12525	ENSG00000173545	ZNF622	5	p15.1	16451519	16465792	-1.02396	0.305852	0.65801	FALSE	FALSE
12526	ENSG00000113638	TTC33	5	p13.1	40512333	40755975	-1.02402	0.305825	0.65801	FALSE	FALSE
12527	ENSG00000108443	RPS6KB1	17	q23.1	59893046	59950564	-1.02423	0.305728	0.657974	FALSE	FALSE
12528	ENSG00000092931	MFSD11	17	q25.1	76735865	76781449	-1.025	0.305363	0.657622	FALSE	FALSE
12529	ENSG00000187800	PEAR1	1	q23.1	156893698	156916434	-1.02508	0.305326	0.657622	FALSE	FALSE
12530	ENSG00000182180	MRPS16	10	q22.2	73248843	73252693	-1.02514	0.305297	0.657622	FALSE	FALSE
12531	ENSG00000138735	PDE5A	4	q26	119494395	119628991	-1.02528	0.305233	0.657622	FALSE	FALSE
12532	ENSG00000179299	NSUN7	4	p14	40749897	40809985	-1.02551	0.305123	0.657622	FALSE	FALSE
12533	ENSG00000140955	ADAD2	16	q24.1	84191138	84197168	-1.02649	0.30466	0.657232	FALSE	FALSE
12534	ENSG00000115461	IGFBP5	2	q35	216672105	216695525	-1.02669	0.304568	0.657119	FALSE	FALSE
12535	ENSG00000148218	ALAD	9	q32	113386317	113401333	-1.02673	0.304547	0.657119	FALSE	FALSE
12536	ENSG00000140263	SORD	15	q21.1	45023104	45077185	-1.02722	0.304315	0.65685	FALSE	FALSE
12537	ENSG00000154096	THY1	11	q23.3	119417378	119424985	-1.02744	0.304214	0.65679	FALSE	FALSE
12538	ENSG00000109205	ODAM	4	q13.3	70196496	70204576	-1.02787	0.304013	0.656529	FALSE	FALSE
12539	ENSG00000102931	ARL2BP	16	q13	57245098	57253635	-1.02797	0.303966	0.656529	FALSE	FALSE
12540	ENSG00000155115	GTF3C6	6	q21	110958560	110967890	-1.0285	0.303715	0.656232	FALSE	FALSE
12541	ENSG00000165506	DNAAF2	14	q21.3	49625174	49635230	-1.02885	0.303552	0.655965	FALSE	FALSE
12542	ENSG00000117335	CD46	1	q32.2	207752057	207795513	-1.02888	0.303538	0.655965	FALSE	FALSE
12543	ENSG00000174640	SLCO2A1	3	q22.2	133928145	134052184	-1.02953	0.303229	0.6557	FALSE	FALSE
12544	ENSG00000154822	PLCL2	3	p24.3	16802651	17090594	-1.02954	0.303227	0.6557	FALSE	FALSE
12545	ENSG00000174175	SELP	1	q24.2	169588849	169630193	-1.02987	0.303071	0.6557	FALSE	FALSE
12546	ENSG00000110975	SYT10	12	p11.1	33374238	33439819	-1.03009	0.302968	0.6557	FALSE	FALSE
12547	ENSG00000120251	GRIA2	4	q32.1	157204182	157366075	-1.03042	0.302813	0.655581	FALSE	FALSE
12548	ENSG00000176371	ZSCAN2	15	q25.2	84600986	84627796	-1.03071	0.302676	0.655371	FALSE	FALSE
12549	ENSG00000188050	RNF133	7	q31.32	122697712	122699156	-1.03085	0.30261	0.655314	FALSE	FALSE
12550	ENSG00000249961	TERB1	16	q22.1	66754976	66801620	-1.03111	0.30249	0.655142	FALSE	FALSE
12551	ENSG00000196415	PRTN3	19	p13.3	840960	848175	-1.03123	0.302431	0.655142	FALSE	FALSE
12552	ENSG00000256043	CTSO	4	q32.1	155924118	155953917	-1.0313	0.302402	0.655142	FALSE	FALSE
12553	ENSG00000166847	DCTN5	16	p12.2	23641392	23677455	-1.0316	0.30226	0.655142	FALSE	FALSE
12554	ENSG00000065802	ASB1	2	q37.3	238426742	238452250	-1.03169	0.302216	0.655142	FALSE	FALSE
12555	ENSG00000107317	PTGDS	9	q34.3	136975092	136981742	-1.03227	0.301945	0.655088	FALSE	FALSE
12556	ENSG00000065457	ADAT1	16	q23.1	75596981	75623300	-1.03245	0.30186	0.65499	FALSE	FALSE
12557	ENSG00000176601	MAP3K19	2	q21.3	134964491	135047468	-1.03263	0.301777	0.65499	FALSE	FALSE
12558	ENSG00000183023	SLC8A1	2	p22.1	40097270	40611053	-1.03297	0.301617	0.654984	FALSE	FALSE
12559	ENSG00000164405	UQCRQ	5	q31.1	132866560	132868031	-1.03304	0.301585	0.654984	FALSE	FALSE
12560	ENSG00000170854	RIOX2	3	q11.2	97941818	97972457	-1.03317	0.301526	0.654984	FALSE	FALSE
12561	ENSG00000004948	CALCR	7	q21.3	93424487	93574730	-1.03326	0.301482	0.654984	FALSE	FALSE
12562	ENSG00000115112	TFCP2L1	2	q14.2	121216587	121285207	-1.03367	0.301291	0.654971	FALSE	FALSE
12563	ENSG00000168621	GDNF	5	p13.2	37812677	37839686	-1.03368	0.301285	0.654971	FALSE	FALSE
12564	ENSG00000170382	LRRN2	1	q32.1	204617170	204685733	-1.03405	0.301113	0.654759	FALSE	FALSE
12565	ENSG00000189266	PNRC2	1	p36.11	23956839	23963462	-1.03443	0.300935	0.654665	FALSE	FALSE
12566	ENSG00000205670	SMIM11A	21	q22.11	34375480	34407866	-1.03453	0.300887	0.654665	FALSE	FALSE
12567	ENSG00000074410	CA12	15	q22.2	63321378	63382161	-1.03458	0.300866	0.654665	FALSE	FALSE
12568	ENSG00000150687	PRSS23	11	q14.2	86791059	86952910	-1.03492	0.300707	0.654485	FALSE	FALSE
12569	ENSG00000007001	UPP2	2	q24.1	157876702	158136154	-1.03544	0.300465	0.654132	FALSE	FALSE
12570	ENSG00000165417	GTF2A1	14	q31.1	81175452	81221377	-1.03552	0.300425	0.654132	FALSE	FALSE
12571	ENSG00000151376	ME3	11	q14.2	86441108	86672636	-1.03589	0.300252	0.653886	FALSE	FALSE
12572	ENSG00000064393	HIPK2	7	q34	139561570	139777778	-1.03626	0.300079	0.653661	FALSE	FALSE
12573	ENSG00000139890	REM2	14	q11.2	22883165	22887686	-1.03662	0.299915	0.65363	FALSE	FALSE
12574	ENSG00000146833	TRIM4	7	q22.1	99876958	99919600	-1.03667	0.29989	0.65363	FALSE	FALSE
12575	ENSG00000152292	SH2D6	2	p11.2	85418721	85437029	-1.03732	0.299585	0.653347	FALSE	FALSE
12576	ENSG00000197619	ZNF615	19	q13.41	51991332	52008230	-1.0374	0.29955	0.653347	FALSE	FALSE
12577	ENSG00000256618	MTRNR2L1	17	p11.2	22523111	22524663	-1.03792	0.299306	0.652912	FALSE	FALSE
12578	ENSG00000100478	AP4S1	14	q12	31025106	31096450	-1.03812	0.299212	0.652795	FALSE	FALSE
12579	ENSG00000097007	ABL1	9	q34.12	130713946	130887675	-1.03892	0.29884	0.652243	FALSE	FALSE
12580	ENSG00000155760	FZD7	2	q33.1	202034587	202038445	-1.03907	0.298774	0.652185	FALSE	FALSE
12581	ENSG00000112212	TSPO2	6	p21.1	41042554	41044337	-1.03995	0.298364	0.651704	FALSE	FALSE
12582	ENSG00000130340	SNX9	6	q25.3	157700387	157945077	-1.04174	0.297534	0.650521	FALSE	FALSE
12583	ENSG00000178093	TSSK6	19	p13.11	19512418	19515685	-1.04241	0.297222	0.650012	FALSE	FALSE
12584	ENSG00000163331	DAPL1	2	q24.1	158795317	158862781	-1.04268	0.297096	0.649823	FALSE	FALSE
12585	ENSG00000166685	COG1	17	q25.1	73192632	73208507	-1.04355	0.296695	0.64912	FALSE	FALSE
12586	ENSG00000103342	GSPT1	16	p13.13	11868128	11916082	-1.04401	0.296479	0.648819	FALSE	FALSE
12587	ENSG00000166816	LDHD	16	q23.1	75111860	75116771	-1.04407	0.296454	0.648819	FALSE	FALSE
12588	ENSG00000132305	IMMT	2	p11.2	86143932	86195770	-1.04421	0.296386	0.648791	FALSE	FALSE
12589	ENSG00000219438	FAM19A5	22	q13.32	48489460	48850912	-1.04424	0.296376	0.648791	FALSE	FALSE
12590	ENSG00000134686	PHC2	1	p35.1	33323623	33431052	-1.04443	0.296285	0.648742	FALSE	FALSE
12591	ENSG00000020426	MNAT1	14	q23.1	60734742	60969953	-1.04483	0.296103	0.648605	FALSE	FALSE
12592	ENSG00000159625	DRC7	16	q21	57694793	57731805	-1.04497	0.296038	0.648548	FALSE	FALSE
12593	ENSG00000156804	FBXO32	8	q24.13	123497889	123541206	-1.04506	0.295996	0.648543	FALSE	FALSE
12594	ENSG00000198795	ZNF521	18	q11.2	25061926	25352190	-1.04508	0.295985	0.648543	FALSE	FALSE
12595	ENSG00000100249	C22orf31	22	q12.1	29058672	29061844	-1.04509	0.295983	0.648543	FALSE	FALSE
12596	ENSG00000198887	SMC5	9	q21.12	70258962	70354888	-1.04516	0.29595	0.648543	FALSE	FALSE
12597	ENSG00000104899	AMH	19	p13.3	2249309	2252073	-1.04522	0.295919	0.648543	FALSE	FALSE
12598	ENSG00000116001	TIA1	2	p13.3	70209444	70248660	-1.04539	0.295842	0.648543	FALSE	FALSE
12599	ENSG00000138075	ABCG5	2	p21	43812472	43838865	-1.04606	0.295531	0.648393	FALSE	FALSE
12600	ENSG00000154217	PITPNC1	17	q24.2	67377281	67697261	-1.04621	0.295465	0.648393	FALSE	FALSE
12601	ENSG00000101138	CSTF1	20	q13.2	56392371	56406369	-1.04644	0.29536	0.648279	FALSE	FALSE
12602	ENSG00000188227	ZNF793	19	q13.12	37506939	37548762	-1.04654	0.29531	0.648255	FALSE	FALSE
12603	ENSG00000121446	RGSL1	1	q25.3	182409192	182560599	-1.04671	0.295233	0.648251	FALSE	FALSE
12604	ENSG00000140527	WDR93	15	q26.1	89690797	89743638	-1.04673	0.295225	0.648251	FALSE	FALSE
12605	ENSG00000183783	KCTD8	4	p13	44173909	44448807	-1.0468	0.295192	0.648251	FALSE	FALSE
12606	ENSG00000114784	EIF1B	3	p22.1	40309684	40312424	-1.04697	0.295113	0.648251	FALSE	FALSE
12607	ENSG00000152520	PAN3	13	q12.2	28138506	28295335	-1.0471	0.295054	0.648251	FALSE	FALSE
12608	ENSG00000168658	VWA3B	2	q11.2	98087116	98313299	-1.04711	0.29505	0.648251	FALSE	FALSE
12609	ENSG00000135862	LAMC1	1	q25.3	183023460	183145592	-1.04742	0.294905	0.648251	FALSE	FALSE
12610	ENSG00000026559	KCNG1	20	q13.13	51003656	51023129	-1.0478	0.29473	0.648026	FALSE	FALSE
12611	ENSG00000138802	SEC24B	4	q25	109433772	109540896	-1.04806	0.294609	0.647847	FALSE	FALSE
12612	ENSG00000185480	PARPBP	12	q23.2	102120185	102197520	-1.04875	0.294295	0.647417	FALSE	FALSE
12613	ENSG00000132463	GRSF1	4	q13.3	70815782	70839945	-1.04929	0.294046	0.647159	FALSE	FALSE
12614	ENSG00000271793	AL589666.1	6	q14.3	85557978	85615234	-1.04968	0.293866	0.647081	FALSE	FALSE
12615	ENSG00000107105	ELAVL2	9	p21.3	23690104	23826337	-1.04974	0.293839	0.647081	FALSE	FALSE
12616	ENSG00000156076	WIF1	12	q14.3	65050626	65121566	-1.04979	0.293814	0.647081	FALSE	FALSE
12617	ENSG00000078304	PPP2R5C	14	q32.31	101761798	101927989	-1.05037	0.29355	0.646902	FALSE	FALSE
12618	ENSG00000104427	ZC2HC1A	8	q21.13	78666047	78719765	-1.05076	0.293371	0.646863	FALSE	FALSE
12619	ENSG00000114902	SPCS1	3	p21.1	52704955	52711146	-1.05076	0.29337	0.646863	FALSE	FALSE
12620	ENSG00000129009	ISLR	15	q24.1	74173671	74176872	-1.05089	0.293309	0.646863	FALSE	FALSE
12621	ENSG00000159164	SV2A	1	q21.2	149903318	149917882	-1.05101	0.293253	0.646863	FALSE	FALSE
12622	ENSG00000095485	CWF19L1	10	q24.31	100232298	100267680	-1.0512	0.293165	0.646845	FALSE	FALSE
12623	ENSG00000126070	AGO3	1	p34.3	35930718	36072500	-1.05139	0.293081	0.646745	FALSE	FALSE
12624	ENSG00000123342	MMP19	12	q13.2	55835433	55842966	-1.05144	0.293055	0.646745	FALSE	FALSE
12625	ENSG00000140450	ARRDC4	15	q26.2	97960698	97973838	-1.05162	0.292974	0.646745	FALSE	FALSE
12626	ENSG00000166912	MTMR10	15	q13.3	30938941	30991607	-1.05171	0.292931	0.646745	FALSE	FALSE
12627	ENSG00000089220	PEBP1	12	q24.23	118135858	118145584	-1.05187	0.292858	0.646745	FALSE	FALSE
12628	ENSG00000145817	YIPF5	5	q31.3	144158159	144170714	-1.05191	0.292841	0.646745	FALSE	FALSE
12629	ENSG00000103064	SLC7A6	16	q22.1	68264516	68301823	-1.05217	0.292723	0.646654	FALSE	FALSE
12630	ENSG00000138463	DIRC2	3	q21.1	122794795	122881139	-1.05231	0.292658	0.646643	FALSE	FALSE
12631	ENSG00000178997	EXD1	15	q15.1	41182725	41230743	-1.05245	0.292591	0.646643	FALSE	FALSE
12632	ENSG00000256825	AC026786.1	12	q24.33	133130984	133202369	-1.05253	0.292554	0.646643	FALSE	FALSE
12633	ENSG00000144848	ATG3	3	q13.2	112532509	112562046	-1.05271	0.292475	0.646643	FALSE	FALSE
12634	ENSG00000234465	PINLYP	19	q13.31	43576800	43583964	-1.05284	0.292416	0.646643	FALSE	FALSE
12635	ENSG00000120963	ZNF706	8	q22.3	101177878	101206193	-1.05285	0.292408	0.646643	FALSE	FALSE
12636	ENSG00000152404	CWF19L2	11	q22.3	107326345	107457844	-1.05314	0.292276	0.646628	FALSE	FALSE
12637	ENSG00000129038	LOXL1	15	q24.1	73925989	73952137	-1.05348	0.292119	0.646367	FALSE	FALSE
12638	ENSG00000198833	UBE2J1	6	q15	89326625	89352848	-1.05408	0.291848	0.645854	FALSE	FALSE
12639	ENSG00000155034	FBXL18	7	p22.1	5431335	5513798	-1.05435	0.291722	0.645662	FALSE	FALSE
12640	ENSG00000177984	LCN15	9	q34.3	136759634	136766255	-1.05459	0.291614	0.645593	FALSE	FALSE
12641	ENSG00000144868	TMEM108	3	q22.1	133038391	133397792	-1.05468	0.291573	0.645593	FALSE	FALSE
12642	ENSG00000082516	GEMIN5	5	q33.2	154887416	154938209	-1.05539	0.291248	0.645278	FALSE	FALSE
12643	ENSG00000152582	SPEF2	5	p13.2	35617844	35814611	-1.05545	0.291218	0.645278	FALSE	FALSE
12644	ENSG00000196388	INCA1	17	p13.2	4988130	4997610	-1.05547	0.291213	0.645278	FALSE	FALSE
12645	ENSG00000183166	CALN1	7	q11.22	71779491	72447151	-1.05621	0.290871	0.645133	FALSE	FALSE
12646	ENSG00000173914	RBM4B	11	q13.2	66664998	66677921	-1.05632	0.290824	0.645133	FALSE	FALSE
12647	ENSG00000183644	C11orf88	11	q23.1	111514785	111537031	-1.05641	0.290781	0.645133	FALSE	FALSE
12648	ENSG00000056972	TRAF3IP2	6	q21	111556454	111606278	-1.05724	0.2904	0.644742	FALSE	FALSE
12649	ENSG00000172346	CSDC2	22	q13.2	41560763	41577741	-1.05729	0.290381	0.644742	FALSE	FALSE
12650	ENSG00000137726	FXYD6	11	q23.3	117836976	117877486	-1.05736	0.290347	0.644742	FALSE	FALSE
12651	ENSG00000130635	COL5A1	9	q34.3	134641774	134844843	-1.05764	0.290219	0.64469	FALSE	FALSE
12652	ENSG00000138468	SENP7	3	q12.3	101324205	101513241	-1.05789	0.290105	0.644524	FALSE	FALSE
12653	ENSG00000039523	RIPOR1	16	q22.1	67518418	67546788	-1.05792	0.29009	0.644524	FALSE	FALSE
12654	ENSG00000104164	BLOC1S6	15	q21.1	45587123	45615999	-1.05832	0.28991	0.644267	FALSE	FALSE
12655	ENSG00000067113	PLPP1	5	q11.2	55424854	55535050	-1.05845	0.289848	0.644216	FALSE	FALSE
12656	ENSG00000107551	RASSF4	10	q11.21	44959407	44995891	-1.05846	0.289844	0.644216	FALSE	FALSE
12657	ENSG00000112695	COX7A2	6	q14.1	75237675	75250323	-1.05863	0.289769	0.644216	FALSE	FALSE
12658	ENSG00000124207	CSE1L	20	q13.13	49046246	49096960	-1.05868	0.289746	0.644216	FALSE	FALSE
12659	ENSG00000197498	RPF2	6	q21	110982015	111028263	-1.05879	0.289693	0.644216	FALSE	FALSE
12660	ENSG00000174672	BRSK2	11	p15.5	1389899	1462689	-1.05898	0.289609	0.644122	FALSE	FALSE
12661	ENSG00000154743	TSEN2	3	p25.2	12484432	12539623	-1.05937	0.289433	0.643867	FALSE	FALSE
12662	ENSG00000166797	CIAO2A	15	q22.31	64072559	64094018	-1.05943	0.289403	0.643867	FALSE	FALSE
12663	ENSG00000121742	GJB6	13	q12.11	20221962	20232395	-1.05961	0.289322	0.643867	FALSE	FALSE
12664	ENSG00000102710	SUPT20H	13	q13.3	37009312	37059713	-1.05965	0.289306	0.643867	FALSE	FALSE
12665	ENSG00000137573	SULF1	8	q13.2	69466624	69660915	-1.05985	0.289211	0.643867	FALSE	FALSE
12666	ENSG00000255339	AL133352.1	10	q24.31	100505628	100529881	-1.05997	0.28916	0.643867	FALSE	FALSE
12667	ENSG00000135414	GDF11	12	q13.2	55743280	55757278	-1.06046	0.288936	0.643867	FALSE	FALSE
12668	ENSG00000164488	DACT2	6	q27	168292830	168319754	-1.06101	0.288687	0.643822	FALSE	FALSE
12669	ENSG00000197380	DACT3	19	q13.32	46647612	46661138	-1.06103	0.288675	0.643822	FALSE	FALSE
12670	ENSG00000113758	DBN1	5	q35.3	177456608	177474401	-1.06108	0.288651	0.643822	FALSE	FALSE
12671	ENSG00000182359	KBTBD3	11	q22.3	106051098	106077765	-1.0613	0.288555	0.643822	FALSE	FALSE
12672	ENSG00000081818	PCDHB4	5	q31.3	141121799	141125623	-1.06173	0.288357	0.643699	FALSE	FALSE
12673	ENSG00000125430	HS3ST3B1	17	p12	14301083	14349404	-1.062	0.288236	0.643605	FALSE	FALSE
12674	ENSG00000118482	PHF3	6	q12	63635820	63779336	-1.06205	0.288212	0.643605	FALSE	FALSE
12675	ENSG00000106123	EPHB6	7	q34	142855061	142871094	-1.06243	0.288041	0.643345	FALSE	FALSE
12676	ENSG00000147789	ZNF7	8	q24.3	144827464	144847509	-1.06263	0.287948	0.643225	FALSE	FALSE
12677	ENSG00000196072	BLOC1S2	10	q24.31	100273280	100286712	-1.06287	0.287841	0.643162	FALSE	FALSE
12678	ENSG00000267173	AC245748.1	19	q13.31	44329695	44401608	-1.06302	0.287774	0.6431	FALSE	FALSE
12679	ENSG00000259060	AL163195.3	14	q11.2	20582892	20609795	-1.06319	0.287697	0.6431	FALSE	FALSE
12680	ENSG00000197043	ANXA6	5	q33.1	151100712	151157882	-1.06328	0.287656	0.6431	FALSE	FALSE
12681	ENSG00000129951	PLPPR3	19	p13.3	812488	821977	-1.06364	0.28749	0.642962	FALSE	FALSE
12682	ENSG00000057663	ATG5	6	q21	106045423	106325791	-1.0639	0.287372	0.642932	FALSE	FALSE
12683	ENSG00000124237	C20orf85	20	q13.32	58150904	58161150	-1.06426	0.28721	0.642932	FALSE	FALSE
12684	ENSG00000148082	SHC3	9	q22.1	89005771	89178767	-1.06427	0.287205	0.642932	FALSE	FALSE
12685	ENSG00000174928	C3orf33	3	q25.31	155762617	155806351	-1.06436	0.287166	0.642932	FALSE	FALSE
12686	ENSG00000126785	RHOJ	14	q23.2	63204114	63293219	-1.06445	0.287126	0.642932	FALSE	FALSE
12687	ENSG00000075407	ZNF37A	10	p11.1	38094334	38150293	-1.06483	0.286955	0.642932	FALSE	FALSE
12688	ENSG00000108848	LUC7L3	17	q21.33	50719544	50756213	-1.06492	0.286912	0.642932	FALSE	FALSE
12689	ENSG00000088854	C20orf194	20	p13	3249305	3407625	-1.06499	0.286879	0.642932	FALSE	FALSE
12690	ENSG00000145781	COMMD10	5	q23.1	116084991	116412762	-1.065	0.286876	0.642932	FALSE	FALSE
12691	ENSG00000154783	FGD5	3	p25.1	14810853	14934565	-1.06529	0.286746	0.642911	FALSE	FALSE
12692	ENSG00000186625	KATNA1	6	q25.1	149594873	149648972	-1.06531	0.286737	0.642911	FALSE	FALSE
12693	ENSG00000167384	ZNF180	19	q13.31	44474428	44500524	-1.0655	0.286651	0.642873	FALSE	FALSE
12694	ENSG00000168811	IL12A	3	q25.33	159988750	159996019	-1.06582	0.286505	0.642721	FALSE	FALSE
12695	ENSG00000113593	PPWD1	5	q12.3	65563236	65587549	-1.066	0.286425	0.642631	FALSE	FALSE
12696	ENSG00000104626	ERI1	8	p23.1	9002147	9116746	-1.06691	0.286012	0.642056	FALSE	FALSE
12697	ENSG00000008394	MGST1	12	p12.3	16347142	16609259	-1.06698	0.285983	0.642056	FALSE	FALSE
12698	ENSG00000129480	DTD2	14	q12	31446036	31457510	-1.06723	0.28587	0.641913	FALSE	FALSE
12699	ENSG00000138772	ANXA3	4	q21.21	78551519	78610451	-1.06723	0.285869	0.641913	FALSE	FALSE
12700	ENSG00000243449	C4orf48	4	p16.3	2041993	2043970	-1.06761	0.285699	0.641751	FALSE	FALSE
12701	ENSG00000213593	TMX2	11	q12.1	57712600	57740973	-1.06761	0.285696	0.641751	FALSE	FALSE
12702	ENSG00000123908	AGO2	8	q24.3	140520156	140635619	-1.06826	0.285402	0.641733	FALSE	FALSE
12703	ENSG00000164007	CLDN19	1	p34.2	42733093	42740254	-1.06826	0.285402	0.641733	FALSE	FALSE
12704	ENSG00000127743	IL17B	5	q32	149371324	149404202	-1.06878	0.285168	0.641569	FALSE	FALSE
12705	ENSG00000091128	LAMB4	7	q31.1	108023548	108130356	-1.06919	0.284982	0.641327	FALSE	FALSE
12706	ENSG00000165113	GKAP1	9	q21.32	83739421	83829516	-1.06943	0.284878	0.641235	FALSE	FALSE
12707	ENSG00000111450	STX2	12	q24.33	130789600	130839266	-1.06963	0.284787	0.641152	FALSE	FALSE
12708	ENSG00000272636	DOC2B	17	p13.3	142789	181636	-1.06973	0.284742	0.641152	FALSE	FALSE
12709	ENSG00000152234	ATP5F1A	18	q21.1	46080248	46104334	-1.07001	0.284615	0.641152	FALSE	FALSE
12710	ENSG00000055147	FAM114A2	5	q33.2	153990128	154038936	-1.07019	0.284535	0.641152	FALSE	FALSE
12711	ENSG00000253797	UTP14C	13	q14.3	52024691	52033600	-1.0703	0.284483	0.641152	FALSE	FALSE
12712	ENSG00000163320	CGGBP1	3	p11.1	88051944	88149885	-1.07053	0.284383	0.641152	FALSE	FALSE
12713	ENSG00000164651	SP8	7	p21.1	20782283	20786886	-1.07058	0.284357	0.641152	FALSE	FALSE
12714	ENSG00000121274	TENT4B	16	q12.1	50152918	50235310	-1.07088	0.284223	0.64103	FALSE	FALSE
12715	ENSG00000206562	METTL6	3	p25.1	15381275	15440566	-1.07095	0.284192	0.64103	FALSE	FALSE
12716	ENSG00000186687	LYRM7	5	q23.3	131170810	131205426	-1.0713	0.284033	0.640954	FALSE	FALSE
12717	ENSG00000240972	MIF	22	q11.23	23894004	23895227	-1.07148	0.283953	0.640863	FALSE	FALSE
12718	ENSG00000007372	PAX6	11	p13	31784779	31818062	-1.0715	0.283943	0.640863	FALSE	FALSE
12719	ENSG00000204677	FAM153C	5	q35.3	178006405	178055559	-1.07176	0.283827	0.640863	FALSE	FALSE
12720	ENSG00000065427	KARS	16	q23.1	75627474	75648643	-1.07177	0.283823	0.640863	FALSE	FALSE
12721	ENSG00000197826	CFAP299	4	q21.21	80335720	80963756	-1.07201	0.283716	0.640863	FALSE	FALSE
12722	ENSG00000093167	LRRFIP2	3	p22.2	37052656	37183689	-1.07254	0.283476	0.640668	FALSE	FALSE
12723	ENSG00000071282	LMCD1	3	p25.3	8501707	8574673	-1.07275	0.283384	0.640639	FALSE	FALSE
12724	ENSG00000134901	KDELC1	13	q33.1	102784281	102799007	-1.07291	0.283313	0.640567	FALSE	FALSE
12725	ENSG00000121361	KCNJ8	12	p12.1	21764955	21775581	-1.07295	0.283292	0.640567	FALSE	FALSE
12726	ENSG00000069018	TRPC7	5	q31.1	136213320	136365545	-1.07296	0.28329	0.640567	FALSE	FALSE
12727	ENSG00000186660	ZFP91	11	q12.1	58579111	58621042	-1.07307	0.283239	0.640567	FALSE	FALSE
12728	ENSG00000135424	ITGA7	12	q13.2	55684568	55716043	-1.07308	0.283233	0.640567	FALSE	FALSE
12729	ENSG00000162434	JAK1	1	p31.3	64833229	64966504	-1.07356	0.283019	0.640432	FALSE	FALSE
12730	ENSG00000151093	OXSM	3	p24.2	25782917	25794534	-1.0737	0.282957	0.640387	FALSE	FALSE
12731	ENSG00000166596	CFAP52	17	p13.1	9576627	9643459	-1.07382	0.282902	0.640387	FALSE	FALSE
12732	ENSG00000120088	CRHR1	17	q21.31	45784280	45835828	-1.07386	0.282883	0.640387	FALSE	FALSE
12733	ENSG00000168917	SLC35G2	3	q22.3	136818647	136855892	-1.07387	0.282883	0.640387	FALSE	FALSE
12734	ENSG00000149968	MMP3	11	q22.2	102835801	102843803	-1.07463	0.282541	0.639881	FALSE	FALSE
12735	ENSG00000167755	KLK6	19	q13.41	50958631	50969673	-1.07481	0.282462	0.639847	FALSE	FALSE
12736	ENSG00000164347	GFM2	5	q13.3	74721204	74767371	-1.07517	0.282299	0.639826	FALSE	FALSE
12737	ENSG00000106538	RARRES2	7	q36.1	150338317	150341674	-1.07639	0.281753	0.639108	FALSE	FALSE
12738	ENSG00000181610	MRPS23	17	q22	57834781	57850056	-1.07665	0.281636	0.638982	FALSE	FALSE
12739	ENSG00000174807	CD248	11	q13.2	66314487	66317044	-1.077	0.281481	0.638719	FALSE	FALSE
12740	ENSG00000109193	SULT1E1	4	q13.3	69841212	69860152	-1.07724	0.281372	0.638559	FALSE	FALSE
12741	ENSG00000169994	MYO7B	2	q14.3	127535802	127637729	-1.07727	0.281359	0.638559	FALSE	FALSE
12742	ENSG00000143450	OAZ3	1	q21.3	151762899	151771334	-1.07733	0.281333	0.638559	FALSE	FALSE
12743	ENSG00000092345	DAZL	3	p24.3	16586792	16670306	-1.07765	0.281192	0.638505	FALSE	FALSE
12744	ENSG00000226479	TMEM185B	2	q14.2	120221278	120223408	-1.07771	0.281165	0.638505	FALSE	FALSE
12745	ENSG00000256188	TAS2R30	12	p13.2	11132958	11134644	-1.07794	0.28106	0.638382	FALSE	FALSE
12746	ENSG00000185112	FAM43A	3	q29	194686544	194689037	-1.07809	0.280992	0.638382	FALSE	FALSE
12747	ENSG00000135636	DYSF	2	p13.2	71453722	71686768	-1.07817	0.280959	0.638382	FALSE	FALSE
12748	ENSG00000120686	UFM1	13	q13.3	38349849	38363619	-1.07828	0.280911	0.638382	FALSE	FALSE
12749	ENSG00000272162	AL024498.2	6	p24.2	10747794	10930423	-1.07855	0.280789	0.638382	FALSE	FALSE
12750	ENSG00000172809	RPL38	17	q25.1	74203582	74210655	-1.07867	0.280733	0.638382	FALSE	FALSE
12751	ENSG00000136451	VEZF1	17	q22	57971547	57988259	-1.079	0.280586	0.638382	FALSE	FALSE
12752	ENSG00000203730	TEDDM1	1	q25.3	182398117	182400616	-1.07932	0.280444	0.638223	FALSE	FALSE
12753	ENSG00000163050	COQ8A	1	q42.13	226897536	226987545	-1.07946	0.280384	0.638176	FALSE	FALSE
12754	ENSG00000130477	UNC13A	19	p13.11	17601328	17688365	-1.07947	0.28038	0.638176	FALSE	FALSE
12755	ENSG00000172167	MTBP	8	q24.12	120445400	120542133	-1.07962	0.280313	0.638176	FALSE	FALSE
12756	ENSG00000137871	ZNF280D	15	q21.3	56630181	56734086	-1.07969	0.280282	0.638176	FALSE	FALSE
12757	ENSG00000147604	RPL7	8	q21.11	73290267	73295789	-1.07989	0.280191	0.638176	FALSE	FALSE
12758	ENSG00000153391	INO80C	18	q12.2	35452230	35497991	-1.07991	0.28018	0.638176	FALSE	FALSE
12759	ENSG00000154485	MMP21	10	q26.2	125766453	125775821	-1.0801	0.280097	0.638176	FALSE	FALSE
12760	ENSG00000169344	UMOD	16	p12.3	20333052	20356301	-1.08069	0.279836	0.637904	FALSE	FALSE
12761	ENSG00000120438	TCP1	6	q25.3	159778498	159789749	-1.08096	0.279713	0.637713	FALSE	FALSE
12762	ENSG00000187498	COL4A1	13	q34	110148963	110307233	-1.08101	0.279692	0.637713	FALSE	FALSE
12763	ENSG00000132768	DPH2	1	p34.1	43970000	43973369	-1.08115	0.279632	0.637713	FALSE	FALSE
12764	ENSG00000149806	FAU	11	q13.1	65120628	65122473	-1.08129	0.279569	0.637713	FALSE	FALSE
12765	ENSG00000118965	WDR35	2	p24.1	19910260	19990131	-1.08201	0.279248	0.637713	FALSE	FALSE
12766	ENSG00000100417	PMM1	22	q13.2	41576894	41589890	-1.08208	0.279218	0.637713	FALSE	FALSE
12767	ENSG00000152454	ZNF256	19	q13.43	57940833	57947675	-1.08227	0.279131	0.637713	FALSE	FALSE
12768	ENSG00000083097	DOP1A	6	q14.1	83067666	83171350	-1.08248	0.279041	0.637602	FALSE	FALSE
12769	ENSG00000171103	TRMT61B	2	p23.2	28849821	28870301	-1.08276	0.278913	0.637399	FALSE	FALSE
12770	ENSG00000155463	OXA1L	14	q11.2	22766522	22773041	-1.0828	0.278899	0.637399	FALSE	FALSE
12771	ENSG00000114698	PLSCR4	3	q24	146192339	146251179	-1.08292	0.278842	0.637399	FALSE	FALSE
12772	ENSG00000258790	AL121594.1	14	q13.2	35122549	35317474	-1.083	0.278807	0.637399	FALSE	FALSE
12773	ENSG00000147324	MFHAS1	8	p23.1	8783354	8893645	-1.08311	0.27876	0.637399	FALSE	FALSE
12774	ENSG00000116783	TNNI3K	1	p31.1	74235401	74544428	-1.08384	0.278435	0.636983	FALSE	FALSE
12775	ENSG00000105887	MTPN	7	q33	135926761	135977353	-1.08467	0.278066	0.636441	FALSE	FALSE
12776	ENSG00000146574	CCZ1B	7	p22.1	6794134	6826770	-1.08483	0.277998	0.636441	FALSE	FALSE
12777	ENSG00000100399	CHADL	22	q13.2	41229510	41240934	-1.08502	0.277914	0.63636	FALSE	FALSE
12778	ENSG00000091732	ZC3HC1	7	q32.2	130018286	130051451	-1.0852	0.277834	0.636266	FALSE	FALSE
12779	ENSG00000152348	ATG10	5	q14.1	81972025	82276857	-1.08535	0.277766	0.636266	FALSE	FALSE
12780	ENSG00000109265	KIAA1211	4	q12	56049073	56328625	-1.08567	0.277623	0.636139	FALSE	FALSE
12781	ENSG00000178700	DHFR2	3	q11.2	94047836	94063389	-1.08616	0.27741	0.635828	FALSE	FALSE
12782	ENSG00000257046	AC011604.2	12	p12.2	20815674	21090245	-1.08626	0.277366	0.635817	FALSE	FALSE
12783	ENSG00000129534	MIS18BP1	14	q21.2	45203190	45253540	-1.08627	0.277359	0.635817	FALSE	FALSE
12784	ENSG00000118922	KLF12	13	q22.1	73686089	73995056	-1.08627	0.277358	0.635817	FALSE	FALSE
12785	ENSG00000101670	LIPG	18	q21.1	49560699	49599182	-1.08667	0.277184	0.635817	FALSE	FALSE
12786	ENSG00000126603	GLIS2	16	p13.3	4314761	4339597	-1.08672	0.27716	0.635817	FALSE	FALSE
12787	ENSG00000164091	WDR82	3	p21.2	52254421	52288020	-1.08695	0.277059	0.635737	FALSE	FALSE
12788	ENSG00000137814	HAUS2	15	q15.2	42548810	42569994	-1.08718	0.276958	0.635594	FALSE	FALSE
12789	ENSG00000169612	RAMAC	15	q25.2	82986207	82991057	-1.08741	0.276855	0.635447	FALSE	FALSE
12790	ENSG00000179954	SSC5D	19	q13.42	55488404	55519098	-1.08767	0.276739	0.635359	FALSE	FALSE
12791	ENSG00000139496	NUP58	13	q12.13	25301524	25349800	-1.08774	0.276712	0.635359	FALSE	FALSE
12792	ENSG00000115380	EFEMP1	2	p16.1	55865967	55924139	-1.08824	0.276489	0.635051	FALSE	FALSE
12793	ENSG00000173421	CCDC36	3	p21.31	49198428	49258104	-1.08831	0.27646	0.635051	FALSE	FALSE
12794	ENSG00000146352	CLVS2	6	q22.31	122995971	123072927	-1.08848	0.276384	0.634989	FALSE	FALSE
12795	ENSG00000048740	CELF2	10	p14	10798397	11336675	-1.08916	0.276085	0.634581	FALSE	FALSE
12796	ENSG00000061676	NCKAP1	2	q32.1	182909115	183038858	-1.08916	0.276082	0.634581	FALSE	FALSE
12797	ENSG00000135407	AVIL	12	q14.1	57797376	57818704	-1.08932	0.276015	0.634581	FALSE	FALSE
12798	ENSG00000186522	SEPT10	2	q13	109542982	109614206	-1.08938	0.275984	0.634581	FALSE	FALSE
12799	ENSG00000100442	FKBP3	14	q21.2	45115600	45135319	-1.08944	0.275958	0.634581	FALSE	FALSE
12800	ENSG00000182902	SLC25A18	22	q11.21	17563439	17590994	-1.08947	0.275948	0.634581	FALSE	FALSE
12801	ENSG00000156049	GNA14	9	q21.2	77423079	77648307	-1.08952	0.275926	0.634581	FALSE	FALSE
12802	ENSG00000092531	SNAP23	15	q15.1	42491233	42545356	-1.09011	0.275665	0.63454	FALSE	FALSE
12803	ENSG00000198521	ZNF43	19	p12	21804949	21852125	-1.09013	0.275655	0.63454	FALSE	FALSE
12804	ENSG00000164047	CAMP	3	p21.31	48223347	48225491	-1.09086	0.275337	0.634453	FALSE	FALSE
12805	ENSG00000144228	SPOPL	2	q22.1	138501801	138573547	-1.09221	0.27474	0.633524	FALSE	FALSE
12806	ENSG00000131023	LATS1	6	q25.1	149658153	149718256	-1.09227	0.274716	0.633524	FALSE	FALSE
12807	ENSG00000188573	FBLL1	5	q34	168529116	168530634	-1.09236	0.274675	0.633524	FALSE	FALSE
12808	ENSG00000167566	NCKAP5L	12	q13.12	49791146	49828750	-1.09251	0.274607	0.633486	FALSE	FALSE
12809	ENSG00000188015	S100A3	1	q21.3	153547329	153549372	-1.09264	0.274551	0.633486	FALSE	FALSE
12810	ENSG00000103175	WFDC1	16	q24.1	84294646	84329851	-1.09324	0.274288	0.633285	FALSE	FALSE
12811	ENSG00000180543	TSPYL5	8	q22.1	97273474	97277964	-1.09329	0.274266	0.633285	FALSE	FALSE
12812	ENSG00000111713	GYS2	12	p12.1	21536189	21604847	-1.09335	0.274241	0.633285	FALSE	FALSE
12813	ENSG00000136636	KCTD3	1	q41	215567392	215621807	-1.09341	0.274214	0.633285	FALSE	FALSE
12814	ENSG00000147655	RSPO2	8	q23.1	107899316	108083648	-1.0937	0.274088	0.63327	FALSE	FALSE
12815	ENSG00000177119	ANO6	12	q12	45215987	45440404	-1.09461	0.273689	0.632795	FALSE	FALSE
12816	ENSG00000132507	EIF5A	17	p13.1	7306999	7312463	-1.09476	0.273622	0.632768	FALSE	FALSE
12817	ENSG00000106258	CYP3A5	7	q22.1	99648194	99680026	-1.09479	0.273607	0.632768	FALSE	FALSE
12818	ENSG00000025423	HSD17B6	12	q13.3	56752161	56787790	-1.09488	0.273568	0.632768	FALSE	FALSE
12819	ENSG00000259030	FPGT-TNNI3K	1	p31.1	74198235	74544393	-1.09495	0.273538	0.632768	FALSE	FALSE
12820	ENSG00000107130	NCS1	9	q34.11	130172578	130237304	-1.095	0.273515	0.632768	FALSE	FALSE
12821	ENSG00000139915	MDGA2	14	q21.3	46840092	47674954	-1.09508	0.27348	0.632768	FALSE	FALSE
12822	ENSG00000185271	KLHL33	14	q11.2	20425852	20436158	-1.09512	0.273464	0.632768	FALSE	FALSE
12823	ENSG00000127540	UQCR11	19	p13.3	1597172	1605490	-1.09535	0.273364	0.632768	FALSE	FALSE
12824	ENSG00000100427	MLC1	22	q13.33	50059391	50085902	-1.09629	0.272953	0.632307	FALSE	FALSE
12825	ENSG00000166796	LDHC	11	p15.1	18412307	18452058	-1.09669	0.272779	0.632153	FALSE	FALSE
12826	ENSG00000051108	HERPUD1	16	q13	56932048	56944863	-1.09714	0.272579	0.631924	FALSE	FALSE
12827	ENSG00000116266	STXBP3	1	p13.3	108746674	108809526	-1.09719	0.272558	0.631924	FALSE	FALSE
12828	ENSG00000151687	ANKAR	2	q32.2	189674290	189761193	-1.09764	0.272363	0.631701	FALSE	FALSE
12829	ENSG00000133115	STOML3	13	q13.3	38965925	38991066	-1.09764	0.27236	0.631701	FALSE	FALSE
12830	ENSG00000162771	FAM71A	1	q32.3	212624474	212626778	-1.09811	0.272155	0.631659	FALSE	FALSE
12831	ENSG00000144847	IGSF11	3	q13.32	118900557	119146068	-1.09815	0.272141	0.631659	FALSE	FALSE
12832	ENSG00000186166	CCDC84	11	q23.3	118998142	119015791	-1.09825	0.272097	0.631659	FALSE	FALSE
12833	ENSG00000170515	PA2G4	12	q13.2	56104319	56113907	-1.0984	0.272029	0.631659	FALSE	FALSE
12834	ENSG00000153207	AHCTF1	1	q44	246839098	246931967	-1.09849	0.271992	0.631659	FALSE	FALSE
12835	ENSG00000223547	ZNF844	19	p13.2	12064699	12081565	-1.09881	0.271851	0.631659	FALSE	FALSE
12836	ENSG00000109917	ZPR1	11	q23.3	116773799	116788050	-1.09881	0.271849	0.631659	FALSE	FALSE
12837	ENSG00000154678	PDE1C	7	p14.3	31751179	32299329	-1.09887	0.271823	0.631659	FALSE	FALSE
12838	ENSG00000186908	ZDHHC17	12	q21.2	76763588	76853696	-1.09892	0.271803	0.631659	FALSE	FALSE
12839	ENSG00000181781	ODF3L2	19	p13.3	463346	474983	-1.09909	0.271729	0.631659	FALSE	FALSE
12840	ENSG00000152439	ZNF773	19	q13.43	57499915	57518404	-1.09917	0.271696	0.631659	FALSE	FALSE
12841	ENSG00000167283	ATP5MG	11	q23.3	118401154	118431496	-1.09921	0.271676	0.631659	FALSE	FALSE
12842	ENSG00000099998	GGT5	22	q11.23	24219654	24245142	-1.09928	0.271648	0.631659	FALSE	FALSE
12843	ENSG00000101276	SLC52A3	20	p13	760080	776015	-1.09965	0.271483	0.631659	FALSE	FALSE
12844	ENSG00000164398	ACSL6	5	q31.1	131949973	132012243	-1.09976	0.271438	0.631659	FALSE	FALSE
12845	ENSG00000149295	DRD2	11	q23.2	113409615	113475691	-1.10005	0.271311	0.631659	FALSE	FALSE
12846	ENSG00000120903	CHRNA2	8	p21.2	27459761	27479883	-1.10017	0.27126	0.631659	FALSE	FALSE
12847	ENSG00000091879	ANGPT2	8	p23.1	6499651	6563409	-1.10032	0.271193	0.631659	FALSE	FALSE
12848	ENSG00000068615	REEP1	2	p11.2	86213993	86338083	-1.10052	0.271104	0.631659	FALSE	FALSE
12849	ENSG00000249693	THEGL	4	q12	56530609	56603507	-1.10065	0.271051	0.631659	FALSE	FALSE
12850	ENSG00000143845	ETNK2	1	q32.1	204131062	204152003	-1.10089	0.270944	0.631623	FALSE	FALSE
12851	ENSG00000165325	DEUP1	11	q21	93329971	93438487	-1.10091	0.270937	0.631623	FALSE	FALSE
12852	ENSG00000166106	ADAMTS15	11	q24.3	130448974	130476641	-1.10096	0.270915	0.631623	FALSE	FALSE
12853	ENSG00000139508	SLC46A3	13	q12.3	28700064	28718970	-1.10128	0.270775	0.63159	FALSE	FALSE
12854	ENSG00000184863	RBM33	7	q36.3	155644451	155781485	-1.10176	0.270568	0.631286	FALSE	FALSE
12855	ENSG00000121766	ZCCHC17	1	p35.2	31296982	31364953	-1.10218	0.270382	0.631015	FALSE	FALSE
12856	ENSG00000187855	ASCL4	12	q23.3	107774385	107776644	-1.10243	0.270275	0.630878	FALSE	FALSE
12857	ENSG00000132819	RBM38	20	q13.31	57391407	57409333	-1.1027	0.270155	0.630864	FALSE	FALSE
12858	ENSG00000011114	BTBD7	14	q32.12	93237550	93333092	-1.10293	0.270056	0.630813	FALSE	FALSE
12859	ENSG00000119973	PRLHR	10	q26.11	118589989	118595699	-1.10321	0.269935	0.630618	FALSE	FALSE
12860	ENSG00000144231	POLR2D	2	q14.3	127843551	127858157	-1.1037	0.269723	0.630213	FALSE	FALSE
12861	ENSG00000039139	DNAH5	5	p15.2	13690331	13944543	-1.10384	0.269662	0.630213	FALSE	FALSE
12862	ENSG00000181904	C5orf24	5	q31.1	134845680	134859737	-1.10395	0.269616	0.630213	FALSE	FALSE
12863	ENSG00000173638	SLC19A1	21	q22.3	45493572	45544411	-1.10401	0.269587	0.630213	FALSE	FALSE
12864	ENSG00000132466	ANKRD17	4	q13.3	73073376	73258798	-1.1043	0.269465	0.630151	FALSE	FALSE
12865	ENSG00000198015	MRPL42	12	q22	93467488	93516213	-1.10449	0.269382	0.630046	FALSE	FALSE
12866	ENSG00000119938	PPP1R3C	10	q23.32	91628442	91633054	-1.10543	0.268973	0.629631	FALSE	FALSE
12867	ENSG00000105364	MRPL4	19	p13.2	10251901	10260045	-1.10546	0.268961	0.629631	FALSE	FALSE
12868	ENSG00000139973	SYT16	14	q23.2	61811974	62112550	-1.10555	0.268921	0.629631	FALSE	FALSE
12869	ENSG00000161664	ASB16	17	q21.31	44170447	44179083	-1.10597	0.268739	0.629565	FALSE	FALSE
12870	ENSG00000130167	TSPAN16	19	p13.2	11296139	11326996	-1.10607	0.268698	0.629565	FALSE	FALSE
12871	ENSG00000131845	ZNF304	19	q13.43	57351307	57359898	-1.10619	0.268645	0.629565	FALSE	FALSE
12872	ENSG00000155754	C2CD6	2	q33.1	201487425	201619178	-1.10619	0.268644	0.629565	FALSE	FALSE
12873	ENSG00000153250	RBMS1	2	q24.2	160272151	160493794	-1.10623	0.268628	0.629565	FALSE	FALSE
12874	ENSG00000155636	RBM45	2	q31.2	178112424	178139011	-1.10674	0.268407	0.629462	FALSE	FALSE
12875	ENSG00000261130	AC140504.1	16	p13.11	15395754	15515348	-1.10753	0.268066	0.62902	FALSE	FALSE
12876	ENSG00000172171	TEFM	17	q11.2	30897336	30906820	-1.10758	0.268043	0.62902	FALSE	FALSE
12877	ENSG00000112773	TENT5A	6	q14.1	81491439	81752774	-1.1077	0.267993	0.62902	FALSE	FALSE
12878	ENSG00000165521	EML5	14	q31.3	88612431	88792752	-1.10854	0.267629	0.628467	FALSE	FALSE
12879	ENSG00000198838	RYR3	15	q13.3	33310945	33866121	-1.10887	0.267485	0.628395	FALSE	FALSE
12880	ENSG00000135766	EGLN1	1	q42.2	231363751	231425044	-1.1093	0.267299	0.628227	FALSE	FALSE
12881	ENSG00000124795	DEK	6	p22.3	18223868	18264823	-1.10949	0.26722	0.628221	FALSE	FALSE
12882	ENSG00000167634	NLRP7	19	q13.42	54923509	54966312	-1.10961	0.267165	0.628221	FALSE	FALSE
12883	ENSG00000164934	DCAF13	8	q22.3	103414714	103443453	-1.10962	0.267162	0.628221	FALSE	FALSE
12884	ENSG00000175820	CCDC168	13	q33.1	102729369	102759070	-1.10981	0.267079	0.628221	FALSE	FALSE
12885	ENSG00000164236	ANKRD33B	5	p15.2	10564330	10657816	-1.11104	0.266553	0.627646	FALSE	FALSE
12886	ENSG00000196353	CPNE4	3	q22.1	131533555	132285410	-1.11156	0.266329	0.627546	FALSE	FALSE
12887	ENSG00000174521	TTC9B	19	q13.2	40216058	40218399	-1.11189	0.266184	0.62739	FALSE	FALSE
12888	ENSG00000170011	MYRIP	3	p22.1	39808914	40260321	-1.1119	0.266182	0.62739	FALSE	FALSE
12889	ENSG00000114107	CEP70	3	q22.3	138494344	138594538	-1.11231	0.266007	0.627352	FALSE	FALSE
12890	ENSG00000154265	ABCA5	17	q24.3	69244311	69327244	-1.11242	0.265956	0.627322	FALSE	FALSE
12891	ENSG00000239789	MRPS17	7	p11.2	55951819	55956501	-1.11258	0.26589	0.627258	FALSE	FALSE
12892	ENSG00000155858	LSM11	5	q33.3	157743695	157760709	-1.11267	0.265852	0.627258	FALSE	FALSE
12893	ENSG00000180525	PRR26	10	p15.3	649948	669581	-1.11319	0.265628	0.627052	FALSE	FALSE
12894	ENSG00000142609	CFAP74	1	p36.33	1921951	2003837	-1.11327	0.265594	0.627052	FALSE	FALSE
12895	ENSG00000178445	GLDC	9	p24.1	6532464	6645783	-1.11332	0.26557	0.627052	FALSE	FALSE
12896	ENSG00000171044	XKR6	8	p23.1	10896045	11201366	-1.11384	0.265346	0.626969	FALSE	FALSE
12897	ENSG00000109083	IFT20	17	q11.2	28328325	28335489	-1.11385	0.265343	0.626969	FALSE	FALSE
12898	ENSG00000162630	B3GALT2	1	q31.2	193179045	193186654	-1.11387	0.265336	0.626969	FALSE	FALSE
12899	ENSG00000120458	MSANTD2	11	q24.2	124766498	124800673	-1.11423	0.26518	0.626938	FALSE	FALSE
12900	ENSG00000104312	RIPK2	8	q21.3	89757747	89791063	-1.11437	0.265119	0.626885	FALSE	FALSE
12901	ENSG00000088930	XRN2	20	p11.22	21303304	21389827	-1.11496	0.264867	0.62638	FALSE	FALSE
12902	ENSG00000268083	AC008982.1	19	q13.2	38817471	38840178	-1.11537	0.264692	0.626328	FALSE	FALSE
12903	ENSG00000203685	STUM	1	q42.12	226548800	226609214	-1.11541	0.264675	0.626328	FALSE	FALSE
12904	ENSG00000144824	PHLDB2	3	q13.2	111732497	111976517	-1.11559	0.264599	0.62629	FALSE	FALSE
12905	ENSG00000178031	ADAMTSL1	9	p22.2	17906563	18910950	-1.11586	0.264482	0.62629	FALSE	FALSE
12906	ENSG00000102802	MEDAG	13	q12.3	30906191	30925572	-1.11617	0.264351	0.62629	FALSE	FALSE
12907	ENSG00000126858	RHOT1	17	q11.2	32142454	32253374	-1.11624	0.264321	0.62629	FALSE	FALSE
12908	ENSG00000169519	METTL15	11	p14.1	28108248	28527041	-1.11682	0.26407	0.625971	FALSE	FALSE
12909	ENSG00000113013	HSPA9	5	q31.2	138553756	138575724	-1.11755	0.26376	0.62548	FALSE	FALSE
12910	ENSG00000172456	FGGY	1	p32.1	59296638	59810647	-1.11762	0.263729	0.62548	FALSE	FALSE
12911	ENSG00000143578	CREB3L4	1	q21.3	153967534	153974363	-1.11801	0.263564	0.625393	FALSE	FALSE
12912	ENSG00000213020	ZNF611	19	q13.41	52702813	52735073	-1.11817	0.263496	0.625393	FALSE	FALSE
12913	ENSG00000129244	ATP1B2	17	p13.1	7646627	7657768	-1.11833	0.263424	0.625317	FALSE	FALSE
12914	ENSG00000113658	SMAD5	5	q31.1	136132845	136188747	-1.11875	0.263246	0.624985	FALSE	FALSE
12915	ENSG00000169918	OTUD7A	15	q13.3	31475398	31870789	-1.11952	0.26292	0.6243	FALSE	FALSE
12916	ENSG00000156234	CXCL13	4	q21.1	77511753	77611834	-1.12025	0.262608	0.623741	FALSE	FALSE
12917	ENSG00000169981	ZNF35	3	p21.31	44648727	44660791	-1.12036	0.262559	0.623716	FALSE	FALSE
12918	ENSG00000033867	SLC4A7	3	p24.1	27372721	27484420	-1.12058	0.262469	0.623592	FALSE	FALSE
12919	ENSG00000134532	SOX5	12	p12.1	23529500	24562544	-1.1209	0.26233	0.623475	FALSE	FALSE
12920	ENSG00000143067	ZNF697	1	p12	119619422	119647773	-1.12094	0.262314	0.623475	FALSE	FALSE
12921	ENSG00000109472	CPE	4	q32.3	165361194	165498320	-1.12125	0.26218	0.62346	FALSE	FALSE
12922	ENSG00000122585	NPY	7	p15.3	24284163	24291865	-1.12155	0.262053	0.623418	FALSE	FALSE
12923	ENSG00000170522	ELOVL6	4	q25	110045846	110199199	-1.12183	0.261936	0.623413	FALSE	FALSE
12924	ENSG00000170175	CHRNB1	17	p13.1	7445061	7457707	-1.12232	0.261726	0.623003	FALSE	FALSE
12925	ENSG00000092020	PPP2R3C	14	q13.2	35085467	35122517	-1.12235	0.261714	0.623003	FALSE	FALSE
12926	ENSG00000128609	NDUFA5	7	q31.32	123536997	123558255	-1.12263	0.261597	0.622876	FALSE	FALSE
12927	ENSG00000143158	MPC2	1	q24.2	167916729	167937040	-1.12267	0.261576	0.622876	FALSE	FALSE
12928	ENSG00000011523	CEP68	2	p14	65056366	65087004	-1.12281	0.261519	0.622873	FALSE	FALSE
12929	ENSG00000196378	ZNF34	8	q24.3	144773114	144787345	-1.12305	0.261415	0.622715	FALSE	FALSE
12930	ENSG00000140876	NUDT7	16	q23.1	77722492	77742260	-1.12318	0.26136	0.622675	FALSE	FALSE
12931	ENSG00000211456	SACM1L	3	p21.31	45689056	45745424	-1.12395	0.261034	0.622227	FALSE	FALSE
12932	ENSG00000117691	NENF	1	q32.3	212432887	212446379	-1.12431	0.260881	0.622167	FALSE	FALSE
12933	ENSG00000139675	HNRNPA1L2	13	q14.3	52642425	52643796	-1.12451	0.260796	0.622096	FALSE	FALSE
12934	ENSG00000162598	C1orf87	1	p32.1	59987269	60073770	-1.12454	0.260783	0.622096	FALSE	FALSE
12935	ENSG00000122033	MTIF3	13	q12.2	27435643	27450591	-1.12473	0.260702	0.622096	FALSE	FALSE
12936	ENSG00000136044	APPL2	12	q23.3	105173296	105236238	-1.12522	0.260497	0.621977	FALSE	FALSE
12937	ENSG00000149735	GPHA2	11	q13.1	64934471	64935888	-1.12524	0.260486	0.621977	FALSE	FALSE
12938	ENSG00000178409	BEND3	6	q21	107065182	107115269	-1.12545	0.260398	0.621977	FALSE	FALSE
12939	ENSG00000181092	ADIPOQ	3	q27.3	186842690	186858463	-1.12562	0.260328	0.621977	FALSE	FALSE
12940	ENSG00000157851	DPYSL5	2	p23.3	26847747	26950351	-1.12565	0.260314	0.621977	FALSE	FALSE
12941	ENSG00000131152	AC010531.1	16	q24.2	87302876	87334273	-1.12616	0.260097	0.621864	FALSE	FALSE
12942	ENSG00000164082	GRM2	3	p21.2	51707070	51718613	-1.12617	0.260092	0.621864	FALSE	FALSE
12943	ENSG00000159387	IRX6	16	q12.2	55323760	55330760	-1.12629	0.260042	0.621864	FALSE	FALSE
12944	ENSG00000153037	SRP19	5	q22.2	112861188	112898371	-1.12664	0.259893	0.621864	FALSE	FALSE
12945	ENSG00000131379	C3orf20	3	p25.1	14675099	14773034	-1.12668	0.259876	0.621864	FALSE	FALSE
12946	ENSG00000130312	MRPL34	19	p13.11	17292609	17306843	-1.12676	0.259842	0.621864	FALSE	FALSE
12947	ENSG00000162373	BEND5	1	p33	48727523	48776969	-1.12712	0.259693	0.621864	FALSE	FALSE
12948	ENSG00000153561	RMND5A	2	p11.2	86720173	86778041	-1.1277	0.259449	0.621469	FALSE	FALSE
12949	ENSG00000110887	DAO	12	q24.11	108858932	108901043	-1.12785	0.259385	0.621429	FALSE	FALSE
12950	ENSG00000092964	DPYSL2	8	p21.2	26514022	26658178	-1.12821	0.259229	0.621308	FALSE	FALSE
12951	ENSG00000155545	MIER3	5	q11.2	56919602	56971675	-1.12835	0.259171	0.62126	FALSE	FALSE
12952	ENSG00000086666	ZFAND6	15	q25.1	80059568	80138393	-1.12839	0.259156	0.62126	FALSE	FALSE
12953	ENSG00000182899	RPL35A	3	q29	197949980	197956610	-1.12866	0.25904	0.621182	FALSE	FALSE
12954	ENSG00000023909	GCLM	1	p22.1	93885205	93909456	-1.12868	0.259032	0.621182	FALSE	FALSE
12955	ENSG00000132688	NES	1	q23.1	156668763	156677397	-1.12878	0.258989	0.621182	FALSE	FALSE
12956	ENSG00000145391	SETD7	4	q31.1	139495941	139606699	-1.1293	0.258773	0.621182	FALSE	FALSE
12957	ENSG00000157168	NRG1	8	p12	31639386	32767959	-1.12963	0.258632	0.621182	FALSE	FALSE
12958	ENSG00000173662	TAS1R1	1	p36.31	6555181	6579757	-1.13015	0.258413	0.621171	FALSE	FALSE
12959	ENSG00000184302	SIX6	14	q23.1	60508951	60512850	-1.13037	0.258318	0.621034	FALSE	FALSE
12960	ENSG00000166855	CLPX	15	q22.31	65148219	65185342	-1.13064	0.258206	0.620856	FALSE	FALSE
12961	ENSG00000141867	BRD4	19	p13.12	15235519	15332545	-1.13097	0.258067	0.620704	FALSE	FALSE
12962	ENSG00000140015	KCNH5	14	q23.2	62699454	63102037	-1.13125	0.257951	0.620516	FALSE	FALSE
12963	ENSG00000188026	RILPL1	12	q24.31	123470054	123533718	-1.13144	0.257869	0.620492	FALSE	FALSE
12964	ENSG00000251357	AP000350.4	22	q11.23	23862188	23895223	-1.13158	0.257812	0.620492	FALSE	FALSE
12965	ENSG00000180777	ANKRD30B	18	p11.21	14728272	14852738	-1.1317	0.257759	0.620492	FALSE	FALSE
12966	ENSG00000089123	TASP1	20	p12.1	13389392	13638940	-1.13188	0.257686	0.620426	FALSE	FALSE
12967	ENSG00000180398	MCFD2	2	p21	46901870	46941855	-1.13268	0.257347	0.619744	FALSE	FALSE
12968	ENSG00000157404	KIT	4	q12	54657918	54740715	-1.13288	0.257265	0.619744	FALSE	FALSE
12969	ENSG00000153822	KCNJ16	17	q24.3	70053429	70135608	-1.13297	0.257229	0.619744	FALSE	FALSE
12970	ENSG00000164031	DNAJB14	4	q23	99896248	99946726	-1.13302	0.257204	0.619744	FALSE	FALSE
12971	ENSG00000267206	LCN6	9	q34.3	136744011	136748528	-1.13447	0.256598	0.618722	FALSE	FALSE
12972	ENSG00000111341	MGP	12	p12.3	14881181	14885926	-1.13506	0.256349	0.618474	FALSE	FALSE
12973	ENSG00000100462	PRMT5	14	q11.2	22920511	22929585	-1.13512	0.256325	0.618474	FALSE	FALSE
12974	ENSG00000153015	CWC27	5	q12.3	64768930	65018763	-1.13517	0.256303	0.618474	FALSE	FALSE
12975	ENSG00000151240	DIP2C	10	p15.3	274190	689668	-1.13574	0.256067	0.618165	FALSE	FALSE
12976	ENSG00000135249	RINT1	7	q22.3	105532085	105567677	-1.13577	0.256053	0.618165	FALSE	FALSE
12977	ENSG00000254093	PINX1	8	p23.1	10764963	10839884	-1.13638	0.255797	0.617787	FALSE	FALSE
12978	ENSG00000198799	LRIG2	1	p13.2	113073209	113132260	-1.13673	0.255651	0.617706	FALSE	FALSE
12979	ENSG00000116985	BMP8B	1	p34.2	39757182	39788861	-1.13698	0.255548	0.61755	FALSE	FALSE
12980	ENSG00000186472	PCLO	7	q21.11	82754013	83162930	-1.13733	0.255402	0.617379	FALSE	FALSE
12981	ENSG00000196372	ASB13	10	p15.1	5638867	5666595	-1.13775	0.255225	0.617059	FALSE	FALSE
12982	ENSG00000126226	PCID2	13	q34	113177539	113208715	-1.13782	0.255197	0.617059	FALSE	FALSE
12983	ENSG00000118596	SLC16A7	12	q14.1	59596067	59789855	-1.13798	0.255128	0.617059	FALSE	FALSE
12984	ENSG00000110075	PPP6R3	11	q13.2	68460731	68615334	-1.13809	0.255083	0.617059	FALSE	FALSE
12985	ENSG00000079156	OSBPL6	2	q31.2	178194481	178402891	-1.13874	0.254812	0.616851	FALSE	FALSE
12986	ENSG00000125652	ALKBH7	19	p13.3	6372433	6375251	-1.1388	0.254786	0.616851	FALSE	FALSE
12987	ENSG00000144843	ADPRH	3	q13.33	119579268	119589945	-1.13885	0.254766	0.616851	FALSE	FALSE
12988	ENSG00000255529	POLR2M	15	q21.3	57706629	57782762	-1.13887	0.254759	0.616851	FALSE	FALSE
12989	ENSG00000135338	LCA5	6	q14.1	79484991	79537458	-1.13896	0.254718	0.616851	FALSE	FALSE
12990	ENSG00000178343	SHISA3	4	p13	42397839	42402487	-1.13961	0.254448	0.616438	FALSE	FALSE
12991	ENSG00000113205	PCDHB3	5	q31.3	141100473	141103827	-1.13984	0.254353	0.616438	FALSE	FALSE
12992	ENSG00000173567	ADGRF3	2	p23.3	26308173	26346817	-1.14023	0.254191	0.616181	FALSE	FALSE
12993	ENSG00000123737	EXOSC9	4	q27	121801317	121817021	-1.1403	0.254161	0.616181	FALSE	FALSE
12994	ENSG00000101608	MYL12A	18	p11.31	3247481	3256236	-1.14048	0.254088	0.616181	FALSE	FALSE
12995	ENSG00000106688	SLC1A1	9	p24.2	4490444	4587469	-1.1405	0.254078	0.616181	FALSE	FALSE
12996	ENSG00000143398	PIP5K1A	1	q21.3	151197949	151249536	-1.14051	0.254075	0.616181	FALSE	FALSE
12997	ENSG00000186118	TEX38	1	p33	46668855	46673594	-1.14092	0.253905	0.616125	FALSE	FALSE
12998	ENSG00000153060	TEKT5	16	p13.13	10627501	10694945	-1.14116	0.253802	0.615968	FALSE	FALSE
12999	ENSG00000189308	LIN54	4	q21.22	82909973	83012926	-1.14148	0.253669	0.615736	FALSE	FALSE
13000	ENSG00000008735	MAPK8IP2	22	q13.33	50600685	50613981	-1.14168	0.253588	0.615632	FALSE	FALSE
13001	ENSG00000128891	CCDC32	15	q15.1	40528683	40565057	-1.14197	0.253466	0.615518	FALSE	FALSE
13002	ENSG00000182257	PRR34	22	q13.31	46049478	46054144	-1.14299	0.253042	0.614762	FALSE	FALSE
13003	ENSG00000147509	RGS20	8	q11.23	53851808	53959303	-1.14375	0.252727	0.614269	FALSE	FALSE
13004	ENSG00000125630	POLR1B	2	q14.1	112541915	112577150	-1.14459	0.252378	0.613604	FALSE	FALSE
13005	ENSG00000073670	ADAM11	17	q21.31	44759031	44781846	-1.14538	0.252054	0.613088	FALSE	FALSE
13006	ENSG00000267545	AC005779.2	19	q13.32	45179822	45202444	-1.14569	0.251924	0.612866	FALSE	FALSE
13007	ENSG00000166086	JAM3	11	q25	134068925	134152001	-1.14576	0.251896	0.612866	FALSE	FALSE
13008	ENSG00000163938	GNL3	3	p21.1	52681156	52694492	-1.14593	0.251824	0.612866	FALSE	FALSE
13009	ENSG00000185155	MIXL1	1	q42.12	226223618	226227054	-1.1462	0.25171	0.612709	FALSE	FALSE
13010	ENSG00000138018	SELENOI	2	p23.3	26308547	26395891	-1.14631	0.251668	0.612709	FALSE	FALSE
13011	ENSG00000177938	CAPZA3	12	p12.3	18738101	18739187	-1.14639	0.251635	0.612709	FALSE	FALSE
13012	ENSG00000005073	HOXA11	7	p15.2	27181510	27185223	-1.14642	0.25162	0.612709	FALSE	FALSE
13013	ENSG00000205981	DNAJC19	3	q26.33	180983709	180989774	-1.14688	0.251432	0.612709	FALSE	FALSE
13014	ENSG00000240344	PPIL3	2	q33.1	200870907	200889303	-1.14692	0.251414	0.612709	FALSE	FALSE
13015	ENSG00000067208	EVI5	1	p22.1	92508696	92792404	-1.14729	0.25126	0.612709	FALSE	FALSE
13016	ENSG00000108854	SMURF2	17	q24.1	64542295	64662068	-1.14766	0.251109	0.612611	FALSE	FALSE
13017	ENSG00000146205	ANO7	2	q37.3	241188509	241225377	-1.1479	0.251011	0.612611	FALSE	FALSE
13018	ENSG00000101680	LAMA1	18	p11.31	6941744	7117814	-1.14902	0.250546	0.612243	FALSE	FALSE
13019	ENSG00000106692	FKTN	9	q31.2	105558130	105641118	-1.14936	0.250407	0.611993	FALSE	FALSE
13020	ENSG00000176142	TMEM39A	3	q13.33	119429500	119468830	-1.14953	0.250339	0.61192	FALSE	FALSE
13021	ENSG00000157017	GHRL	3	p25.3	10285675	10292947	-1.1499	0.250187	0.611822	FALSE	FALSE
13022	ENSG00000176049	JAKMIP2	5	q32	147585439	147782848	-1.15036	0.249996	0.611537	FALSE	FALSE
13023	ENSG00000113649	TCERG1	5	q32	146447311	146511961	-1.15064	0.249878	0.611449	FALSE	FALSE
13024	ENSG00000151466	SCLT1	4	q28.2	128864921	129093607	-1.15072	0.249846	0.611449	FALSE	FALSE
13025	ENSG00000112651	MRPL2	6	p21.1	43054029	43059806	-1.15092	0.249766	0.611449	FALSE	FALSE
13026	ENSG00000144674	GOLGA4	3	p22.2	37243177	37366751	-1.15097	0.249744	0.611449	FALSE	FALSE
13027	ENSG00000131126	TEX101	19	q13.31	43401496	43418597	-1.15108	0.2497	0.611449	FALSE	FALSE
13028	ENSG00000107672	NSMCE4A	10	q26.13	121957088	121975217	-1.15124	0.249632	0.611449	FALSE	FALSE
13029	ENSG00000085760	MTIF2	2	p16.1	55236595	55269347	-1.15127	0.249621	0.611449	FALSE	FALSE
13030	ENSG00000212124	TAS2R19	12	p13.2	11021619	11022620	-1.15183	0.249392	0.61143	FALSE	FALSE
13031	ENSG00000185728	YTHDF3	8	q12.3	63168553	63212786	-1.15238	0.249165	0.610966	FALSE	FALSE
13032	ENSG00000112761	WISP3	6	q21	112054072	112070969	-1.15253	0.249104	0.610966	FALSE	FALSE
13033	ENSG00000163714	U2SURP	3	q23	142964497	143060546	-1.15299	0.248913	0.610715	FALSE	FALSE
13034	ENSG00000163467	TSACC	1	q22	156337314	156346995	-1.15382	0.248573	0.610061	FALSE	FALSE
13035	ENSG00000170142	UBE2E1	3	p24.2	23805903	23891316	-1.15415	0.248438	0.609823	FALSE	FALSE
13036	ENSG00000197181	PIWIL2	8	p21.3	22275297	22357563	-1.15426	0.248392	0.609802	FALSE	FALSE
13037	ENSG00000165895	ARHGAP42	11	q22.1	100687653	100993941	-1.15499	0.248094	0.609343	FALSE	FALSE
13038	ENSG00000203724	C1orf53	1	q31.3	197902647	197907367	-1.15501	0.248084	0.609343	FALSE	FALSE
13039	ENSG00000156411	ATP5MPL	14	q32.33	103912288	103928269	-1.1558	0.247764	0.6089	FALSE	FALSE
13040	ENSG00000133740	E2F5	8	q21.2	85177225	85217158	-1.15583	0.24775	0.6089	FALSE	FALSE
13041	ENSG00000198105	ZNF248	10	p11.21	37776526	37858106	-1.15598	0.24769	0.6089	FALSE	FALSE
13042	ENSG00000008324	SS18L2	3	p22.1	42581840	42595114	-1.15616	0.247614	0.6089	FALSE	FALSE
13043	ENSG00000115616	SLC9A2	2	q12.1	102619707	102711318	-1.15658	0.247443	0.60875	FALSE	FALSE
13044	ENSG00000113262	GRM6	5	q35.3	178977587	178996206	-1.15677	0.247368	0.608736	FALSE	FALSE
13045	ENSG00000163395	IGFN1	1	q32.1	201190825	201228952	-1.15678	0.247363	0.608736	FALSE	FALSE
13046	ENSG00000152207	CYSLTR2	13	q14.2	48653711	48711226	-1.15696	0.247287	0.608736	FALSE	FALSE
13047	ENSG00000136436	CALCOCO2	17	q21.32	48830988	48866522	-1.15703	0.247261	0.608736	FALSE	FALSE
13048	ENSG00000148572	NRBF2	10	q21.3	63133247	63155031	-1.15718	0.247199	0.608736	FALSE	FALSE
13049	ENSG00000173409	ARV1	1	q42.2	230978981	231000595	-1.1573	0.247151	0.608736	FALSE	FALSE
13050	ENSG00000140505	CYP1A2	15	q24.1	74748844	74756202	-1.15731	0.247145	0.608736	FALSE	FALSE
13051	ENSG00000205084	TMEM231	16	q23.1	75536744	75556286	-1.1574	0.24711	0.608736	FALSE	FALSE
13052	ENSG00000159882	ZNF230	19	q13.31	44002948	44013926	-1.15806	0.246839	0.608453	FALSE	FALSE
13053	ENSG00000176177	ENTHD1	22	q13.1	39743044	39893864	-1.15807	0.246834	0.608453	FALSE	FALSE
13054	ENSG00000078747	ITCH	20	q11.22	34363235	34511393	-1.15856	0.246634	0.608224	FALSE	FALSE
13055	ENSG00000162989	KCNJ3	2	q24.1	154698299	154858352	-1.15895	0.246475	0.608013	FALSE	FALSE
13056	ENSG00000118454	ANKRD13C	1	p31.1	70260588	70354734	-1.15912	0.246407	0.607938	FALSE	FALSE
13057	ENSG00000122779	TRIM24	7	q33	138460334	138589993	-1.15934	0.246317	0.607938	FALSE	FALSE
13058	ENSG00000111906	HDDC2	6	q22.31	125219962	125302078	-1.15944	0.246276	0.607938	FALSE	FALSE
13059	ENSG00000135929	CYP27A1	2	q35	218781749	218815293	-1.15949	0.246255	0.607938	FALSE	FALSE
13060	ENSG00000155592	ZKSCAN2	16	p12.1	25236001	25257931	-1.15955	0.246232	0.607938	FALSE	FALSE
13061	ENSG00000180043	FAM71E2	19	q13.42	55354908	55363260	-1.15957	0.246225	0.607938	FALSE	FALSE
13062	ENSG00000148180	GSN	9	q33.2	121207794	121332843	-1.15975	0.246149	0.607938	FALSE	FALSE
13063	ENSG00000184434	LRRC19	9	p21.2	26993136	27005693	-1.16016	0.245982	0.607806	FALSE	FALSE
13064	ENSG00000028203	VEZT	12	q22	95217746	95302790	-1.1602	0.245968	0.607806	FALSE	FALSE
13065	ENSG00000166133	RPUSD2	15	q15.1	40569300	40574943	-1.16022	0.245959	0.607806	FALSE	FALSE
13066	ENSG00000176732	PFN4	2	p23.3	24115371	24123477	-1.16059	0.245811	0.607657	FALSE	FALSE
13067	ENSG00000268533	AC003002.2	19	q13.43	57394183	57438457	-1.16094	0.245667	0.607487	FALSE	FALSE
13068	ENSG00000101280	ANGPT4	20	p13	869899	916317	-1.16137	0.24549	0.607416	FALSE	FALSE
13069	ENSG00000167380	ZNF226	19	q13.31	44165073	44178381	-1.16157	0.24541	0.607366	FALSE	FALSE
13070	ENSG00000185437	SH3BGR	21	q22.2	39445855	39515506	-1.16256	0.245008	0.607019	FALSE	FALSE
13071	ENSG00000050628	PTGER3	1	p31.1	70852353	71047808	-1.16276	0.244925	0.606935	FALSE	FALSE
13072	ENSG00000205856	C22orf42	22	q12.3	32149006	32159322	-1.163	0.244828	0.606855	FALSE	FALSE
13073	ENSG00000167555	ZNF528	19	q13.41	52397849	52418412	-1.1646	0.24418	0.605732	FALSE	FALSE
13074	ENSG00000177994	C2orf73	2	p16.2	54330034	54383742	-1.16495	0.244041	0.60565	FALSE	FALSE
13075	ENSG00000171222	SCAND1	20	q11.23	35953617	35959472	-1.1652	0.243938	0.60559	FALSE	FALSE
13076	ENSG00000153253	SCN3A	2	q24.3	165087522	165204067	-1.16523	0.243925	0.60559	FALSE	FALSE
13077	ENSG00000142751	GPN2	1	p36.11	26876133	26890297	-1.16559	0.243781	0.605567	FALSE	FALSE
13078	ENSG00000167654	ATCAY	19	p13.3	3879864	3928079	-1.16639	0.243457	0.60522	FALSE	FALSE
13079	ENSG00000048545	GUCA1A	6	p21.1	42155406	42180056	-1.16642	0.243445	0.60522	FALSE	FALSE
13080	ENSG00000105499	PLA2G4C	19	q13.33	48047843	48110817	-1.16694	0.243235	0.605038	FALSE	FALSE
13081	ENSG00000108561	C1QBP	17	p13.2	5432777	5448830	-1.16741	0.243046	0.604658	FALSE	FALSE
13082	ENSG00000163793	DNAJC5G	2	p23.3	27275421	27281499	-1.16795	0.242829	0.604251	FALSE	FALSE
13083	ENSG00000123297	TSFM	12	q14.1	57782589	57808071	-1.16888	0.242452	0.60364	FALSE	FALSE
13084	ENSG00000167862	MRPL58	17	q25.1	75012670	75021261	-1.16927	0.242297	0.603437	FALSE	FALSE
13085	ENSG00000183691	NOG	17	q22	56593699	56595590	-1.1693	0.242283	0.603437	FALSE	FALSE
13086	ENSG00000039600	SOX30	5	q33.3	157625679	157671480	-1.16944	0.242228	0.603437	FALSE	FALSE
13087	ENSG00000100422	CERK	22	q13.31	46684411	46738261	-1.16954	0.242184	0.603437	FALSE	FALSE
13088	ENSG00000169181	GSG1L	16	p12.1	27787535	28063509	-1.16975	0.242101	0.603437	FALSE	FALSE
13089	ENSG00000125319	C17orf53	17	q21.31	44141906	44162476	-1.17083	0.241669	0.603071	FALSE	FALSE
13090	ENSG00000081307	UBA5	3	q22.1	132654446	132678097	-1.17142	0.24143	0.602843	FALSE	FALSE
13091	ENSG00000126254	RBM42	19	q13.12	35629030	35637686	-1.17203	0.241185	0.602685	FALSE	FALSE
13092	ENSG00000120533	ENY2	8	q23.1	109334324	109345953	-1.17222	0.24111	0.60259	FALSE	FALSE
13093	ENSG00000243414	TICAM2	5	q22.3	115578650	115602479	-1.17233	0.241064	0.602568	FALSE	FALSE
13094	ENSG00000141431	ASXL3	18	q12.1	33578233	33751192	-1.17237	0.241048	0.602568	FALSE	FALSE
13095	ENSG00000111291	GPRC5D	12	p13.1	12940775	12952147	-1.17301	0.240792	0.602071	FALSE	FALSE
13096	ENSG00000169129	AFAP1L2	10	q25.3	114294824	114404756	-1.1733	0.240675	0.601871	FALSE	FALSE
13097	ENSG00000183318	SPDYE4	17	p13.1	8753106	8758559	-1.17383	0.240464	0.601528	FALSE	FALSE
13098	ENSG00000090539	CHRD	3	q27.1	184380073	184390736	-1.17385	0.240455	0.601528	FALSE	FALSE
13099	ENSG00000175354	PTPN2	18	p11.21	12785478	12929643	-1.17397	0.240408	0.601528	FALSE	FALSE
13100	ENSG00000121297	TSHZ3	19	q12	31274945	31349547	-1.17478	0.240083	0.600987	FALSE	FALSE
13101	ENSG00000175175	PPM1E	17	q22	58755869	58985176	-1.17505	0.239977	0.600859	FALSE	FALSE
13102	ENSG00000154358	OBSCN	1	q42.13	228208130	228378874	-1.1751	0.239956	0.600859	FALSE	FALSE
13103	ENSG00000142937	RPS8	1	p34.1	44775251	44778779	-1.17593	0.239622	0.600247	FALSE	FALSE
13104	ENSG00000105679	GAPDHS	19	q13.12	35533412	35545316	-1.17605	0.239574	0.600219	FALSE	FALSE
13105	ENSG00000055130	CUL1	7	q36.1	148697914	148801036	-1.17651	0.239391	0.600129	FALSE	FALSE
13106	ENSG00000120051	CFAP58	10	q25.1	104353764	104455090	-1.17669	0.239318	0.600036	FALSE	FALSE
13107	ENSG00000168268	NT5DC2	3	p21.1	52524385	52535054	-1.17754	0.23898	0.59974	FALSE	FALSE
13108	ENSG00000082482	KCNK2	1	q41	215005775	215237093	-1.17789	0.238839	0.599571	FALSE	FALSE
13109	ENSG00000108433	GOSR2	17	q21.32	46923075	46975524	-1.1779	0.238837	0.599571	FALSE	FALSE
13110	ENSG00000128641	MYO1B	2	q32.3	191245185	191425389	-1.17831	0.238674	0.599523	FALSE	FALSE
13111	ENSG00000134115	CNTN6	3	p26.3	1092576	1404217	-1.17867	0.238529	0.599345	FALSE	FALSE
13112	ENSG00000183303	OR5P2	11	p15.4	7795905	7796973	-1.17887	0.23845	0.599238	FALSE	FALSE
13113	ENSG00000162592	CCDC27	1	p36.32	3746460	3771645	-1.17914	0.238344	0.599155	FALSE	FALSE
13114	ENSG00000111860	CEP85L	6	q22.31	118460772	118710075	-1.17999	0.238005	0.598567	FALSE	FALSE
13115	ENSG00000138459	SLC35A5	3	q13.2	112561709	112585577	-1.18057	0.237775	0.598276	FALSE	FALSE
13116	ENSG00000260092	AC009163.2	16	q23.1	75528532	75545428	-1.18075	0.237704	0.598276	FALSE	FALSE
13117	ENSG00000109133	TMEM33	4	p13	41935120	41960572	-1.18095	0.237621	0.598276	FALSE	FALSE
13118	ENSG00000171714	ANO5	11	p15.1	21799934	22283357	-1.18123	0.237509	0.598276	FALSE	FALSE
13119	ENSG00000164182	NDUFAF2	5	q12.1	60945129	61153037	-1.18172	0.237317	0.598043	FALSE	FALSE
13120	ENSG00000144736	SHQ1	3	p13	72749277	72861914	-1.18263	0.236957	0.597413	FALSE	FALSE
13121	ENSG00000186496	ZNF396	18	q12.2	35366697	35377337	-1.18284	0.236873	0.597291	FALSE	FALSE
13122	ENSG00000167701	GPT	8	q24.3	144502973	144507174	-1.18368	0.23654	0.596799	FALSE	FALSE
13123	ENSG00000168234	TTC39C	18	q11.2	23992773	24135610	-1.1844	0.236257	0.596326	FALSE	FALSE
13124	ENSG00000178965	ERICH3	1	p31.1	74568111	74673738	-1.18488	0.236064	0.596078	FALSE	FALSE
13125	ENSG00000139151	PLCZ1	12	p12.3	18683169	18738100	-1.18493	0.236044	0.596078	FALSE	FALSE
13126	ENSG00000140807	NKD1	16	q12.1	50548330	50649249	-1.18523	0.235927	0.59601	FALSE	FALSE
13127	ENSG00000171033	PKIA	8	q21.13	78516139	78605267	-1.18642	0.235455	0.595185	FALSE	FALSE
13128	ENSG00000123358	NR4A1	12	q13.13	52022832	52059507	-1.18647	0.235435	0.595185	FALSE	FALSE
13129	ENSG00000152208	GRID2	4	q22.1	92303622	93810157	-1.18658	0.235393	0.595185	FALSE	FALSE
13130	ENSG00000135018	UBQLN1	9	q21.32	83659963	83708203	-1.18688	0.235273	0.595093	FALSE	FALSE
13131	ENSG00000175287	PHYHD1	9	q34.11	128920895	128942041	-1.18715	0.235167	0.594966	FALSE	FALSE
13132	ENSG00000156469	MTERF3	8	q22.1	96239398	96261610	-1.18749	0.235033	0.59476	FALSE	FALSE
13133	ENSG00000168955	TM4SF20	2	q36.3	227362156	227381995	-1.18807	0.234806	0.594462	FALSE	FALSE
13134	ENSG00000018189	RUFY3	4	q13.3	70704204	70807315	-1.18905	0.234421	0.593728	FALSE	FALSE
13135	ENSG00000134313	KIDINS220	2	p25.1	8721081	8837630	-1.18936	0.234296	0.593666	FALSE	FALSE
13136	ENSG00000137831	UACA	15	q23	70654554	70763593	-1.18965	0.234183	0.593618	FALSE	FALSE
13137	ENSG00000184164	CRELD2	22	q13.33	49918167	49927540	-1.18983	0.234114	0.593536	FALSE	FALSE
13138	ENSG00000057252	SOAT1	1	q25.2	179293714	179358680	-1.18987	0.234098	0.593536	FALSE	FALSE
13139	ENSG00000118420	UBE3D	6	q14.1	82892398	83065841	-1.1899	0.234086	0.593536	FALSE	FALSE
13140	ENSG00000272968	RBAK-RBAKDN	7	p22.1	4983718	5073221	-1.19014	0.233992	0.593536	FALSE	FALSE
13141	ENSG00000133121	STARD13	13	q13.1	33103135	33350630	-1.19042	0.233882	0.593536	FALSE	FALSE
13142	ENSG00000156535	CD109	6	q13	73695785	73828316	-1.19074	0.233756	0.593363	FALSE	FALSE
13143	ENSG00000182973	CNOT10	3	p22.3	32685145	32773875	-1.19152	0.233449	0.592721	FALSE	FALSE
13144	ENSG00000188542	DUSP28	2	q37.3	240560054	240564014	-1.19165	0.2334	0.592721	FALSE	FALSE
13145	ENSG00000131507	NDFIP1	5	q31.3	142108505	142154443	-1.19167	0.233392	0.592721	FALSE	FALSE
13146	ENSG00000083290	ULK2	17	p11.2	19770829	19867936	-1.19204	0.233247	0.592624	FALSE	FALSE
13147	ENSG00000145757	SPATA9	5	q15	95652181	95698711	-1.19237	0.233114	0.59247	FALSE	FALSE
13148	ENSG00000198131	ZNF544	19	q13.43	58228594	58277495	-1.19246	0.233081	0.59247	FALSE	FALSE
13149	ENSG00000196358	NTNG2	9	q34.13	132161676	132244534	-1.19249	0.233069	0.59247	FALSE	FALSE
13150	ENSG00000206150	RNASE13	14	q11.2	21032820	21034785	-1.19265	0.233005	0.59247	FALSE	FALSE
13151	ENSG00000019995	ZRANB1	10	q26.13	124942123	124988189	-1.19294	0.232894	0.59247	FALSE	FALSE
13152	ENSG00000164008	C1orf50	1	p34.2	42767269	42779488	-1.19327	0.232763	0.592323	FALSE	FALSE
13153	ENSG00000121210	TMEM131L	4	q31.3	153466346	153636711	-1.19351	0.23267	0.592323	FALSE	FALSE
13154	ENSG00000196387	ZNF140	12	q24.33	133079838	133107544	-1.19538	0.23194	0.591047	FALSE	FALSE
13155	ENSG00000118491	ZC2HC1B	6	q24.2	143864436	143938356	-1.19538	0.231939	0.591047	FALSE	FALSE
13156	ENSG00000181773	GPR3	1	p36.11	27392644	27395814	-1.1955	0.231894	0.591047	FALSE	FALSE
13157	ENSG00000244617	ASPRV1	2	p13.3	69960089	69962265	-1.19556	0.23187	0.591047	FALSE	FALSE
13158	ENSG00000080371	RAB21	12	q21.1	71754874	71800285	-1.19561	0.231847	0.591047	FALSE	FALSE
13159	ENSG00000048052	HDAC9	7	p21.1	18086949	19002416	-1.19563	0.231842	0.591047	FALSE	FALSE
13160	ENSG00000010539	ZNF200	16	p13.3	3222325	3236221	-1.19594	0.231721	0.591047	FALSE	FALSE
13161	ENSG00000157734	SNX22	15	q22.31	64151715	64157481	-1.19609	0.231662	0.591047	FALSE	FALSE
13162	ENSG00000180787	ZFP3	17	p13.2	5078248	5096374	-1.19626	0.231597	0.591047	FALSE	FALSE
13163	ENSG00000110344	UBE4A	11	q23.3	118359585	118399211	-1.19647	0.231515	0.591047	FALSE	FALSE
13164	ENSG00000198830	HMGN2	1	p36.11	26472450	26475972	-1.19689	0.231351	0.591018	FALSE	FALSE
13165	ENSG00000050438	SLC4A8	12	q13.13	51391317	51515763	-1.19708	0.231275	0.590916	FALSE	FALSE
13166	ENSG00000136243	NUPL2	7	p15.3	23181827	23201011	-1.19723	0.231217	0.590859	FALSE	FALSE
13167	ENSG00000132561	MATN2	8	q22.1	97868840	98036716	-1.19733	0.231179	0.590855	FALSE	FALSE
13168	ENSG00000177688	SUMO4	6	q25.1	149400227	149401292	-1.19736	0.231167	0.590855	FALSE	FALSE
13169	ENSG00000139278	GLIPR1	12	q21.2	75480680	75503853	-1.19787	0.230966	0.590496	FALSE	FALSE
13170	ENSG00000151388	ADAMTS12	5	p13.2	33523535	33892192	-1.19815	0.230857	0.590308	FALSE	FALSE
13171	ENSG00000167910	CYP7A1	8	q12.1	58490178	58500236	-1.1982	0.230838	0.590308	FALSE	FALSE
13172	ENSG00000269035	AC010319.2	19	p13.11	17436611	17460804	-1.19838	0.23077	0.590271	FALSE	FALSE
13173	ENSG00000184708	EIF4ENIF1	22	q12.2	31436977	31496108	-1.19848	0.23073	0.590271	FALSE	FALSE
13174	ENSG00000129696	TTI2	8	p12	33473386	33513601	-1.19854	0.230707	0.590271	FALSE	FALSE
13175	ENSG00000111196	MAGOHB	12	p13.2	10604190	10613623	-1.19905	0.230507	0.59	FALSE	FALSE
13176	ENSG00000116675	DNAJC6	1	p31.3	65248219	65415869	-1.19929	0.230415	0.589915	FALSE	FALSE
13177	ENSG00000204852	TCTN1	12	q24.11	110614027	110649430	-1.19933	0.230399	0.589915	FALSE	FALSE
13178	ENSG00000120334	CENPL	1	q25.1	173799550	173824720	-1.20003	0.230129	0.589577	FALSE	FALSE
13179	ENSG00000165309	ARMC3	10	p12.2	22928024	23038523	-1.20113	0.229699	0.589045	FALSE	FALSE
13180	ENSG00000163322	ABRAXAS1	4	q21.23	83459517	83523348	-1.20124	0.22966	0.589045	FALSE	FALSE
13181	ENSG00000081386	ZNF510	9	q22.33	96755865	96778129	-1.20136	0.229612	0.589045	FALSE	FALSE
13182	ENSG00000140522	RLBP1	15	q26.1	89209869	89221751	-1.20136	0.22961	0.589045	FALSE	FALSE
13183	ENSG00000169062	UPF3A	13	q34	114281584	114305817	-1.20138	0.229606	0.589045	FALSE	FALSE
13184	ENSG00000106344	RBM28	7	q32.1	128297685	128343908	-1.20164	0.229502	0.589045	FALSE	FALSE
13185	ENSG00000155330	C16orf87	16	q11.2	46796607	46831411	-1.20166	0.229494	0.589045	FALSE	FALSE
13186	ENSG00000137100	DCTN3	9	p13.3	34613545	34620523	-1.20219	0.229289	0.589033	FALSE	FALSE
13187	ENSG00000176971	FIBIN	11	p14.2	26994184	26996121	-1.20243	0.229197	0.589008	FALSE	FALSE
13188	ENSG00000130643	CALY	10	q26.3	133324072	133336935	-1.20335	0.228839	0.58846	FALSE	FALSE
13189	ENSG00000012963	UBR7	14	q32.12	93207056	93229215	-1.20351	0.228779	0.588397	FALSE	FALSE
13190	ENSG00000213516	RBMXL1	1	p22.2	88979456	88992960	-1.20379	0.228669	0.588391	FALSE	FALSE
13191	ENSG00000114487	MORC1	3	q13.13	108958239	109118142	-1.20453	0.228386	0.588015	FALSE	FALSE
13192	ENSG00000123505	AMD1	6	q21	110874770	110895713	-1.20458	0.228365	0.588015	FALSE	FALSE
13193	ENSG00000070019	GUCY2C	12	p12.3	14612632	14696585	-1.2055	0.22801	0.587619	FALSE	FALSE
13194	ENSG00000151067	CACNA1C	12	p13.33	1970786	2697950	-1.20605	0.227799	0.587262	FALSE	FALSE
13195	ENSG00000111058	ACSS3	12	q21.31	80936414	81261205	-1.20606	0.227796	0.587262	FALSE	FALSE
13196	ENSG00000133739	LRRCC1	8	q21.2	85107147	85146076	-1.20616	0.227757	0.587262	FALSE	FALSE
13197	ENSG00000179902	C1orf194	1	p13.3	109105951	109113857	-1.20649	0.227627	0.587186	FALSE	FALSE
13198	ENSG00000103353	UBFD1	16	p12.2	23557362	23574389	-1.20672	0.227538	0.587051	FALSE	FALSE
13199	ENSG00000182348	ZNF804B	7	q21.13	88759368	89337057	-1.20718	0.227364	0.586786	FALSE	FALSE
13200	ENSG00000129197	RPAIN	17	p13.2	5419641	5432876	-1.20723	0.227345	0.586786	FALSE	FALSE
13201	ENSG00000159723	AGRP	16	q22.1	67482571	67483813	-1.2073	0.227316	0.586786	FALSE	FALSE
13202	ENSG00000101654	RNMT	18	p11.21	13726660	13764558	-1.20749	0.227245	0.586786	FALSE	FALSE
13203	ENSG00000128513	POT1	7	q31.33	124822386	124929983	-1.20787	0.227099	0.586749	FALSE	FALSE
13204	ENSG00000103194	USP10	16	q24.1	84699978	84779922	-1.20812	0.227001	0.586589	FALSE	FALSE
13205	ENSG00000062650	WAPL	10	q23.2	86435256	86521815	-1.20926	0.226564	0.585737	FALSE	FALSE
13206	ENSG00000143768	LEFTY2	1	q42.12	225936598	225941489	-1.20992	0.226308	0.585262	FALSE	FALSE
13207	ENSG00000145431	PDGFC	4	q32.1	156760454	156971394	-1.21116	0.225836	0.584316	FALSE	FALSE
13208	ENSG00000145936	KCNMB1	5	q35.1	170374671	170389677	-1.21117	0.225829	0.584316	FALSE	FALSE
13209	ENSG00000185055	EFCAB10	7	q22.3	105565120	105600875	-1.21119	0.225823	0.584316	FALSE	FALSE
13210	ENSG00000138669	PRKG2	4	q21.21	81087370	81215117	-1.21133	0.225768	0.584316	FALSE	FALSE
13211	ENSG00000101439	CST3	20	p11.21	23626706	23638473	-1.21201	0.225509	0.584025	FALSE	FALSE
13212	ENSG00000108231	LGI1	10	q23.33	93757809	93806272	-1.21231	0.225393	0.583816	FALSE	FALSE
13213	ENSG00000101448	EPPIN	20	q13.12	45540626	45547752	-1.21234	0.225381	0.583816	FALSE	FALSE
13214	ENSG00000163029	SMC6	2	p24.2	17663812	17800242	-1.21251	0.225318	0.583816	FALSE	FALSE
13215	ENSG00000130377	ACSBG2	19	p13.3	6135247	6193094	-1.2132	0.225055	0.583403	FALSE	FALSE
13216	ENSG00000103034	NDRG4	16	q21	58462846	58513628	-1.21381	0.22482	0.583071	FALSE	FALSE
13217	ENSG00000100302	RASD2	22	q12.3	35540868	35554001	-1.21395	0.224768	0.583071	FALSE	FALSE
13218	ENSG00000129484	PARP2	14	q11.2	20343582	20357905	-1.21405	0.22473	0.583071	FALSE	FALSE
13219	ENSG00000139908	TSSK4	14	q12	24205697	24208362	-1.2143	0.224634	0.583071	FALSE	FALSE
13220	ENSG00000112874	NUDT12	5	q21.2	103548855	103562793	-1.21487	0.224415	0.582759	FALSE	FALSE
13221	ENSG00000120129	DUSP1	5	q35.1	172768090	172771195	-1.21529	0.224257	0.582534	FALSE	FALSE
13222	ENSG00000198919	DZIP3	3	q13.13	108589682	108694846	-1.21531	0.224249	0.582534	FALSE	FALSE
13223	ENSG00000182534	MXRA7	17	q25.1	76672551	76711016	-1.21537	0.224226	0.582534	FALSE	FALSE
13224	ENSG00000062725	APPBP2	17	q23.2	60443149	60526219	-1.21551	0.22417	0.582534	FALSE	FALSE
13225	ENSG00000164434	FABP7	6	q22.31	122779475	122784074	-1.21618	0.223915	0.582294	FALSE	FALSE
13226	ENSG00000198156	NPIPB6	16	p12.1	28342555	28363508	-1.21618	0.223915	0.582294	FALSE	FALSE
13227	ENSG00000137996	RTCA	1	p21.2	100266207	100292769	-1.21652	0.223787	0.582145	FALSE	FALSE
13228	ENSG00000170271	FAXDC2	5	q33.2	154818491	154859252	-1.21676	0.223694	0.582089	FALSE	FALSE
13229	ENSG00000014919	COX15	10	q24.2	99711844	99732100	-1.21696	0.22362	0.581988	FALSE	FALSE
13230	ENSG00000151364	KCTD14	11	q14.1	78015715	78046191	-1.21709	0.22357	0.581949	FALSE	FALSE
13231	ENSG00000249853	HS3ST5	6	q22.1	114055586	114343045	-1.21721	0.223523	0.58192	FALSE	FALSE
13232	ENSG00000163064	EN1	2	q14.2	118842171	118847678	-1.21723	0.223516	0.58192	FALSE	FALSE
13233	ENSG00000250479	CHCHD10	22	q11.23	23765834	23768443	-1.21782	0.223291	0.581501	FALSE	FALSE
13234	ENSG00000103494	RPGRIP1L	16	q12.2	53598153	53703938	-1.21784	0.223285	0.581501	FALSE	FALSE
13235	ENSG00000041982	TNC	9	q33.1	115019578	115118257	-1.21819	0.223152	0.581436	FALSE	FALSE
13236	ENSG00000130748	TMEM160	19	q13.32	47045907	47048630	-1.21823	0.223135	0.581436	FALSE	FALSE
13237	ENSG00000104897	SF3A2	19	p13.3	2236504	2248679	-1.21825	0.223129	0.581436	FALSE	FALSE
13238	ENSG00000062370	ZNF112	19	q13.31	44326555	44367217	-1.21879	0.222923	0.581436	FALSE	FALSE
13239	ENSG00000159348	CYB5R1	1	q32.1	202961869	202967280	-1.21932	0.222724	0.581204	FALSE	FALSE
13240	ENSG00000125900	SIRPD	20	p13	1534251	1558843	-1.21936	0.222706	0.581204	FALSE	FALSE
13241	ENSG00000185104	FAF1	1	p32.3	50437028	50960263	-1.21975	0.222559	0.580983	FALSE	FALSE
13242	ENSG00000159111	MRPL10	17	q21.32	47823272	47831534	-1.21978	0.222548	0.580983	FALSE	FALSE
13243	ENSG00000122756	CNTFR	9	p13.3	34551432	34590140	-1.21986	0.222518	0.580983	FALSE	FALSE
13244	ENSG00000112245	PTP4A1	6	q12	63521746	63583377	-1.21991	0.2225	0.580983	FALSE	FALSE
13245	ENSG00000124233	SEMG1	20	q13.12	45206997	45209772	-1.2201	0.222426	0.580983	FALSE	FALSE
13246	ENSG00000111640	GAPDH	12	p13.31	6533927	6538374	-1.22022	0.22238	0.580979	FALSE	FALSE
13247	ENSG00000053438	NNAT	20	q11.23	37521206	37523693	-1.22059	0.22224	0.580705	FALSE	FALSE
13248	ENSG00000173744	AGFG1	2	q36.3	227472152	227561214	-1.22093	0.222112	0.580705	FALSE	FALSE
13249	ENSG00000187699	C2orf88	2	q32.2	189879609	190203484	-1.22098	0.222093	0.580705	FALSE	FALSE
13250	ENSG00000136521	NDUFB5	3	q26.33	179604690	179627647	-1.2217	0.221821	0.580399	FALSE	FALSE
13251	ENSG00000170876	TMEM43	3	p25.1	14124940	14143679	-1.22184	0.221768	0.580399	FALSE	FALSE
13252	ENSG00000213380	COG8	16	q22.1	69320140	69339667	-1.22187	0.221759	0.580399	FALSE	FALSE
13253	ENSG00000143401	ANP32E	1	q21.2	150218417	150236156	-1.22255	0.221499	0.579976	FALSE	FALSE
13254	ENSG00000075420	FNDC3B	3	q26.31	172039628	172401665	-1.223	0.22133	0.579809	FALSE	FALSE
13255	ENSG00000167136	ENDOG	9	q34.11	128818474	128822677	-1.22332	0.221207	0.57958	FALSE	FALSE
13256	ENSG00000136859	ANGPTL2	9	q33.3	127087332	127122883	-1.22363	0.221093	0.579373	FALSE	FALSE
13257	ENSG00000184787	UBE2G2	21	q22.3	44768580	44802019	-1.22366	0.221082	0.579373	FALSE	FALSE
13258	ENSG00000083123	BCKDHB	6	q14.1	80106647	80346270	-1.22396	0.220967	0.579228	FALSE	FALSE
13259	ENSG00000065183	WDR3	1	p12	117929720	117966542	-1.22398	0.220959	0.579228	FALSE	FALSE
13260	ENSG00000140471	LINS1	15	q26.3	100559369	100603230	-1.22423	0.220866	0.579228	FALSE	FALSE
13261	ENSG00000138380	CARF	2	q33.2	202912214	202987063	-1.22462	0.220718	0.579227	FALSE	FALSE
13262	ENSG00000099260	PALMD	1	p21.2	99645943	99694541	-1.22474	0.220675	0.579227	FALSE	FALSE
13263	ENSG00000171763	SPATA5L1	15	q21.1	45402331	45421419	-1.22484	0.220636	0.579227	FALSE	FALSE
13264	ENSG00000101457	DNTTIP1	20	q13.12	45791937	45811427	-1.22563	0.220338	0.578693	FALSE	FALSE
13265	ENSG00000100532	CGRRF1	14	q22.2	54509812	54539309	-1.22596	0.220214	0.57846	FALSE	FALSE
13266	ENSG00000214376	VSTM5	11	q21	93818232	93850531	-1.2262	0.220123	0.578314	FALSE	FALSE
13267	ENSG00000078795	PKD2L2	5	q31.2	137887968	137942747	-1.22628	0.220095	0.578314	FALSE	FALSE
13268	ENSG00000083535	PIBF1	13	q21.33	72782059	73016461	-1.22646	0.220026	0.578314	FALSE	FALSE
13269	ENSG00000112306	RPS12	6	q23.2	132814441	132817564	-1.22655	0.219992	0.578314	FALSE	FALSE
13270	ENSG00000145242	EPHA5	4	q13.2	65319563	65670495	-1.22664	0.219957	0.578314	FALSE	FALSE
13271	ENSG00000125459	MSTO1	1	q22	155610205	155614967	-1.22676	0.219912	0.578314	FALSE	FALSE
13272	ENSG00000167962	ZNF598	16	p13.3	1997654	2009823	-1.22679	0.219903	0.578314	FALSE	FALSE
13273	ENSG00000138495	COX17	3	q13.33	119654513	119677454	-1.22702	0.219816	0.578314	FALSE	FALSE
13274	ENSG00000136156	ITM2B	13	q14.2	48232612	48270357	-1.22742	0.219666	0.578133	FALSE	FALSE
13275	ENSG00000175536	LIPT2	11	q13.4	74491712	74493733	-1.22797	0.219458	0.577864	FALSE	FALSE
13276	ENSG00000107862	GBF1	10	q24.32	102245532	102382899	-1.22848	0.219267	0.577641	FALSE	FALSE
13277	ENSG00000146802	TMEM168	7	q31.1	112762382	112790592	-1.22871	0.21918	0.577597	FALSE	FALSE
13278	ENSG00000085662	AKR1B1	7	q33	134442350	134459284	-1.22889	0.219114	0.577517	FALSE	FALSE
13279	ENSG00000108244	KRT23	17	q21.2	40922696	40937634	-1.22918	0.219005	0.577509	FALSE	FALSE
13280	ENSG00000163877	SNIP1	1	p34.3	37534449	37554344	-1.22979	0.218776	0.577335	FALSE	FALSE
13281	ENSG00000273398	AC017083.3	2	p14	68131238	68261230	-1.23007	0.21867	0.577182	FALSE	FALSE
13282	ENSG00000159086	PAXBP1	21	q22.11	32733899	32771858	-1.23045	0.21853	0.577093	FALSE	FALSE
13283	ENSG00000106245	BUD31	7	q22.1	99408641	99419616	-1.23113	0.218275	0.576512	FALSE	FALSE
13284	ENSG00000105549	THEG	19	p13.3	361747	376670	-1.23121	0.218244	0.576512	FALSE	FALSE
13285	ENSG00000115816	CEBPZ	2	p22.2	37201612	37231713	-1.23123	0.218237	0.576512	FALSE	FALSE
13286	ENSG00000086062	B4GALT1	9	p21.1	33104082	33167356	-1.23163	0.218086	0.576512	FALSE	FALSE
13287	ENSG00000137770	CTDSPL2	15	q15.3	44427234	44529038	-1.23207	0.217922	0.576512	FALSE	FALSE
13288	ENSG00000196159	FAT4	4	q28.1	125316399	125492932	-1.23214	0.217895	0.576512	FALSE	FALSE
13289	ENSG00000146376	ARHGAP18	6	q22.33	129576132	129710225	-1.2322	0.217874	0.576512	FALSE	FALSE
13290	ENSG00000165495	PKNOX2	11	q24.2	125164687	125433389	-1.2324	0.217801	0.576512	FALSE	FALSE
13291	ENSG00000185015	CA13	8	q21.2	85220587	85284073	-1.23244	0.217783	0.576512	FALSE	FALSE
13292	ENSG00000214694	ARHGEF33	2	p22.1	38889841	38975449	-1.2325	0.217761	0.576512	FALSE	FALSE
13293	ENSG00000168438	CDC40	6	q21	110180141	110254275	-1.23336	0.217442	0.576266	FALSE	FALSE
13294	ENSG00000170579	DLGAP1	18	p11.31	3496032	4455335	-1.23364	0.217336	0.576077	FALSE	FALSE
13295	ENSG00000156802	ATAD2	8	q24.13	123319850	123416350	-1.23406	0.217181	0.575759	FALSE	FALSE
13296	ENSG00000145248	SLC10A4	4	p11	48483343	48489196	-1.23422	0.21712	0.575691	FALSE	FALSE
13297	ENSG00000134905	CARS2	13	q34	110641412	110713603	-1.23482	0.216898	0.575314	FALSE	FALSE
13298	ENSG00000097033	SH3GLB1	1	p22.3	86704570	86748184	-1.23487	0.216878	0.575314	FALSE	FALSE
13299	ENSG00000125207	PIWIL1	12	q24.33	130337887	130372637	-1.23493	0.216856	0.575314	FALSE	FALSE
13300	ENSG00000136536	MARCH7	2	q24.2	159712457	159771027	-1.2351	0.216793	0.575314	FALSE	FALSE
13301	ENSG00000164241	C5orf63	5	q23.2	127042558	127073492	-1.2351	0.216793	0.575314	FALSE	FALSE
13302	ENSG00000101460	MAP1LC3A	20	q11.22	34546854	34560345	-1.23544	0.216667	0.575314	FALSE	FALSE
13303	ENSG00000101596	SMCHD1	18	p11.32	2655738	2805017	-1.23545	0.216662	0.575314	FALSE	FALSE
13304	ENSG00000103415	HMOX2	16	p13.3	4474690	4510347	-1.236	0.21646	0.575248	FALSE	FALSE
13305	ENSG00000183801	OLFML1	11	p15.4	7485388	7511377	-1.2361	0.216422	0.575248	FALSE	FALSE
13306	ENSG00000118160	SLC8A2	19	q13.32	47428017	47472168	-1.23678	0.216169	0.575178	FALSE	FALSE
13307	ENSG00000174279	EVX2	2	q31.1	176077472	176083913	-1.23712	0.216042	0.575178	FALSE	FALSE
13308	ENSG00000084093	REST	4	q12	56907876	56966678	-1.23794	0.215738	0.574635	FALSE	FALSE
13309	ENSG00000100941	PNN	14	q21.1	39175183	39183218	-1.23825	0.215624	0.574424	FALSE	FALSE
13310	ENSG00000165996	HACD1	10	p12.33	17589032	17617377	-1.23825	0.215623	0.574424	FALSE	FALSE
13311	ENSG00000180998	GPR137C	14	q22.1	52553148	52637713	-1.23858	0.215501	0.574346	FALSE	FALSE
13312	ENSG00000164647	STEAP1	7	q21.13	90154375	90164829	-1.23927	0.215245	0.573974	FALSE	FALSE
13313	ENSG00000144354	CDCA7	2	q31.1	173354820	173368997	-1.23965	0.215105	0.573882	FALSE	FALSE
13314	ENSG00000131495	NDUFA2	5	q31.3	140638740	140647785	-1.23975	0.215069	0.573879	FALSE	FALSE
13315	ENSG00000133392	MYH11	16	p13.11	15703172	15857033	-1.24018	0.214908	0.573732	FALSE	FALSE
13316	ENSG00000134030	CTIF	18	q21.1	48539046	48863217	-1.24044	0.214812	0.573732	FALSE	FALSE
13317	ENSG00000145075	CCDC39	3	q26.33	180614008	180870933	-1.24052	0.214783	0.573732	FALSE	FALSE
13318	ENSG00000029725	RABEP1	17	p13.2	5282265	5385812	-1.24053	0.214779	0.573732	FALSE	FALSE
13319	ENSG00000061794	MRPS35	12	p11.22	27710773	27756295	-1.24062	0.214747	0.573732	FALSE	FALSE
13320	ENSG00000044459	CNTLN	9	p22.2	17134982	17503923	-1.24063	0.214744	0.573732	FALSE	FALSE
13321	ENSG00000214510	SPINK13	5	q32	148268180	148286254	-1.24076	0.214696	0.573732	FALSE	FALSE
13322	ENSG00000136869	TLR4	9	q33.1	117704175	117724730	-1.24129	0.214499	0.573732	FALSE	FALSE
13323	ENSG00000161638	ITGA5	12	q13.13	54395261	54419460	-1.2413	0.214495	0.573732	FALSE	FALSE
13324	ENSG00000255423	EBLN2	3	p13	73061659	73063337	-1.24133	0.214483	0.573732	FALSE	FALSE
13325	ENSG00000082512	TRAF5	1	q32.3	211326615	211374946	-1.2415	0.214422	0.573732	FALSE	FALSE
13326	ENSG00000262633	AC005670.2	17	q21.32	46923133	47049932	-1.2416	0.214383	0.573732	FALSE	FALSE
13327	ENSG00000135643	KCNMB4	12	q15	70366276	70434292	-1.24178	0.214318	0.573732	FALSE	FALSE
13328	ENSG00000197050	ZNF420	19	q13.12	37007857	37130314	-1.2425	0.214052	0.573692	FALSE	FALSE
13329	ENSG00000154727	GABPA	21	q21.3	25734570	25772460	-1.2428	0.213943	0.573493	FALSE	FALSE
13330	ENSG00000118181	RPS25	11	q23.3	119015712	119018691	-1.24283	0.21393	0.573493	FALSE	FALSE
13331	ENSG00000147874	HAUS6	9	p22.1	19053143	19103119	-1.24292	0.213898	0.573493	FALSE	FALSE
13332	ENSG00000128626	MRPS12	19	q13.2	38930548	38933162	-1.24313	0.213822	0.573493	FALSE	FALSE
13333	ENSG00000145451	GLRA3	4	q34.1	174636914	174829314	-1.24318	0.213803	0.573493	FALSE	FALSE
13334	ENSG00000155542	SETD9	5	q11.2	56909260	56925532	-1.24347	0.213693	0.573482	FALSE	FALSE
13335	ENSG00000151445	VIPAS39	14	q24.3	77426675	77457952	-1.2436	0.213645	0.573446	FALSE	FALSE
13336	ENSG00000108924	HLF	17	q22	55265012	55325065	-1.24368	0.213618	0.573446	FALSE	FALSE
13337	ENSG00000183172	SMDT1	22	q13.2	42079691	42084284	-1.24386	0.213549	0.573377	FALSE	FALSE
13338	ENSG00000176407	KCMF1	2	p11.2	84971093	85059472	-1.24402	0.213491	0.573316	FALSE	FALSE
13339	ENSG00000196917	HCAR1	12	q24.31	122726076	122730843	-1.2453	0.21302	0.572666	FALSE	FALSE
13340	ENSG00000122254	HS3ST2	16	p12.2	22814177	22916338	-1.24554	0.212933	0.572666	FALSE	FALSE
13341	ENSG00000173621	LRFN4	11	q13.2	66856647	66860475	-1.2463	0.212654	0.572382	FALSE	FALSE
13342	ENSG00000121270	ABCC11	16	q12.1	48166910	48247568	-1.24673	0.212496	0.572164	FALSE	FALSE
13343	ENSG00000156140	ADAMTS3	4	q13.3	72280969	72569386	-1.24738	0.212257	0.571783	FALSE	FALSE
13344	ENSG00000120907	ADRA1A	8	p21.2	26748150	26867273	-1.24761	0.212175	0.571667	FALSE	FALSE
13345	ENSG00000187187	ZNF546	19	q13.2	39984134	40021041	-1.24774	0.212126	0.571667	FALSE	FALSE
13346	ENSG00000168824	NSG1	4	p16.3	4348140	4419058	-1.24791	0.212066	0.571644	FALSE	FALSE
13347	ENSG00000164093	PITX2	4	q25	110617423	110642123	-1.24802	0.212024	0.571644	FALSE	FALSE
13348	ENSG00000074603	DPP8	15	q22.31	65442463	65517704	-1.24838	0.211893	0.571557	FALSE	FALSE
13349	ENSG00000175193	PARL	3	q27.1	183829271	183884933	-1.24881	0.211734	0.571315	FALSE	FALSE
13350	ENSG00000165868	HSPA12A	10	q25.3	116671192	116850236	-1.249	0.211666	0.571315	FALSE	FALSE
13351	ENSG00000124449	IRGC	19	q13.31	43716010	43720021	-1.24927	0.211567	0.571147	FALSE	FALSE
13352	ENSG00000140577	CRTC3	15	q26.1	90529925	90645345	-1.24964	0.211432	0.570914	FALSE	FALSE
13353	ENSG00000139514	SLC7A1	13	q12.3	29509410	29595688	-1.24965	0.211426	0.570914	FALSE	FALSE
13354	ENSG00000160868	CYP3A4	7	q22.1	99756960	99784265	-1.24971	0.211406	0.570914	FALSE	FALSE
13355	ENSG00000014824	SLC30A9	4	p13	41990472	42090457	-1.25027	0.211202	0.570631	FALSE	FALSE
13356	ENSG00000140563	MCTP2	15	q26.2	94231538	94483952	-1.25082	0.211002	0.570469	FALSE	FALSE
13357	ENSG00000180329	CCDC43	17	q21.31	44673069	44689779	-1.25108	0.210907	0.570469	FALSE	FALSE
13358	ENSG00000137947	GTF2B	1	p22.2	88852932	88891944	-1.25112	0.210891	0.570469	FALSE	FALSE
13359	ENSG00000073756	PTGS2	1	q31.1	186671791	186680427	-1.25121	0.210858	0.570469	FALSE	FALSE
13360	ENSG00000176014	TUBB6	18	p11.21	12307669	12344320	-1.25122	0.210853	0.570469	FALSE	FALSE
13361	ENSG00000024048	UBR2	6	p21.1	42564062	42693504	-1.25127	0.210836	0.570469	FALSE	FALSE
13362	ENSG00000117118	SDHB	1	p36.13	17018722	17054170	-1.25153	0.210741	0.570469	FALSE	FALSE
13363	ENSG00000140262	TCF12	15	q21.3	56918623	57299281	-1.25174	0.210666	0.570469	FALSE	FALSE
13364	ENSG00000249209	AP000311.1	21	q22.11	33584687	33931607	-1.25178	0.21065	0.570469	FALSE	FALSE
13365	ENSG00000205002	AARD	8	q24.11	116938199	116944487	-1.25221	0.210494	0.570416	FALSE	FALSE
13366	ENSG00000198680	TUSC1	9	p21.2	25676389	25678440	-1.25234	0.210448	0.570384	FALSE	FALSE
13367	ENSG00000105711	SCN1B	19	q13.11	35030466	35040449	-1.25243	0.210413	0.570384	FALSE	FALSE
13368	ENSG00000211448	DIO2	14	q31.1	80197527	80387757	-1.25251	0.210384	0.570384	FALSE	FALSE
13369	ENSG00000156103	MMP16	8	q21.3	88032009	88328025	-1.25317	0.210143	0.569936	FALSE	FALSE
13370	ENSG00000173917	HOXB2	17	q21.32	48540894	48544989	-1.25342	0.210053	0.569786	FALSE	FALSE
13371	ENSG00000151849	CENPJ	13	q12.13	24882284	24922889	-1.25361	0.209982	0.569688	FALSE	FALSE
13372	ENSG00000148187	MRRF	9	q33.2	122264603	122331343	-1.25398	0.20985	0.569517	FALSE	FALSE
13373	ENSG00000105467	SYNGR4	19	q13.33	48364395	48376376	-1.25401	0.209838	0.569517	FALSE	FALSE
13374	ENSG00000136161	RCBTB2	13	q14.2	48488959	48533256	-1.25465	0.209608	0.569258	FALSE	FALSE
13375	ENSG00000135218	CD36	7	q21.11	80369575	80679277	-1.25472	0.20958	0.569258	FALSE	FALSE
13376	ENSG00000101349	PAK5	20	p12.2	9537389	9839041	-1.25492	0.209508	0.569258	FALSE	FALSE
13377	ENSG00000196465	MYL6B	12	q13.2	56152256	56159647	-1.25496	0.209495	0.569258	FALSE	FALSE
13378	ENSG00000065325	GLP2R	17	p13.1	9822206	9892102	-1.25496	0.209492	0.569258	FALSE	FALSE
13379	ENSG00000166938	DIS3L	15	q22.31	66293217	66333898	-1.2551	0.209443	0.569258	FALSE	FALSE
13380	ENSG00000103061	SLC7A6OS	16	q22.1	68284503	68310946	-1.25515	0.209424	0.569258	FALSE	FALSE
13381	ENSG00000187905	LRRC74B	22	q11.21	21045960	21064168	-1.25529	0.209373	0.569258	FALSE	FALSE
13382	ENSG00000095794	CREM	10	p11.21	35126791	35212958	-1.25564	0.209248	0.569258	FALSE	FALSE
13383	ENSG00000166263	STXBP4	17	q22	54968727	55173632	-1.25596	0.209131	0.569258	FALSE	FALSE
13384	ENSG00000161973	CCDC42	17	p13.1	8729934	8745219	-1.25637	0.208983	0.569242	FALSE	FALSE
13385	ENSG00000023287	RB1CC1	8	q11.23	52622456	52745843	-1.25672	0.208854	0.569079	FALSE	FALSE
13386	ENSG00000069122	ADGRF5	6	p12.3	46852512	46954943	-1.25692	0.208782	0.569073	FALSE	FALSE
13387	ENSG00000123243	ITIH5	10	p14	7559270	7666998	-1.25737	0.208621	0.569015	FALSE	FALSE
13388	ENSG00000218336	TENM3	4	q34.3	182143987	182803024	-1.2575	0.208571	0.568973	FALSE	FALSE
13389	ENSG00000181163	NPM1	5	q35.1	171387116	171411137	-1.25797	0.208402	0.568605	FALSE	FALSE
13390	ENSG00000109738	GLRB	4	q32.1	157076057	157172090	-1.25816	0.208335	0.568517	FALSE	FALSE
13391	ENSG00000143621	ILF2	1	q21.3	153661788	153671048	-1.2584	0.208248	0.568374	FALSE	FALSE
13392	ENSG00000126249	PDCD2L	19	q13.11	34404384	34426168	-1.25861	0.208172	0.568374	FALSE	FALSE
13393	ENSG00000181541	MAB21L2	4	q31.3	150581922	150584693	-1.25889	0.208069	0.568266	FALSE	FALSE
13394	ENSG00000168300	PCMTD1	8	q11.23	51817575	51899186	-1.25969	0.207781	0.567917	FALSE	FALSE
13395	ENSG00000146373	RNF217	6	q22.31	124962545	125092633	-1.25976	0.207754	0.567917	FALSE	FALSE
13396	ENSG00000113971	NPHP3	3	q22.1	132680609	132722442	-1.25992	0.207699	0.567917	FALSE	FALSE
13397	ENSG00000167916	KRT24	17	q21.2	40697991	40703750	-1.26025	0.207578	0.567917	FALSE	FALSE
13398	ENSG00000176927	EFCAB5	17	q11.2	29929200	30108452	-1.26037	0.207534	0.567917	FALSE	FALSE
13399	ENSG00000105696	TMEM59L	19	p13.11	18607430	18621039	-1.26042	0.20752	0.567917	FALSE	FALSE
13400	ENSG00000166426	CRABP1	15	q25.1	78340324	78348230	-1.26042	0.207516	0.567917	FALSE	FALSE
13401	ENSG00000134245	WNT2B	1	p13.2	112466541	112530165	-1.26064	0.207437	0.567917	FALSE	FALSE
13402	ENSG00000182885	ADGRG3	16	q21	57668187	57689378	-1.26118	0.207244	0.567917	FALSE	FALSE
13403	ENSG00000126803	HSPA2	14	q23.3	64535905	64546173	-1.26148	0.207137	0.567917	FALSE	FALSE
13404	ENSG00000146540	C7orf50	7	p22.3	996986	1138260	-1.26168	0.207063	0.567914	FALSE	FALSE
13405	ENSG00000169629	RGPD8	2	q14.1	112370092	112434488	-1.26207	0.206923	0.567695	FALSE	FALSE
13406	ENSG00000164331	ANKRA2	5	q13.2	73552335	73565686	-1.26225	0.206858	0.567695	FALSE	FALSE
13407	ENSG00000219435	CATSPERZ	11	q13.1	64300391	64304770	-1.26229	0.206843	0.567695	FALSE	FALSE
13408	ENSG00000198682	PAPSS2	10	q23.2	87659613	87747705	-1.2626	0.206734	0.567555	FALSE	FALSE
13409	ENSG00000092068	SLC7A8	14	q11.2	23125295	23183674	-1.26271	0.206693	0.567538	FALSE	FALSE
13410	ENSG00000072415	MPP5	14	q23.3	67241109	67335819	-1.26342	0.206439	0.567032	FALSE	FALSE
13411	ENSG00000135775	COG2	1	q42.2	230642489	230693982	-1.26353	0.206398	0.567032	FALSE	FALSE
13412	ENSG00000163075	CFAP221	2	q14.2	119544432	119662251	-1.26382	0.206296	0.566924	FALSE	FALSE
13413	ENSG00000134318	ROCK2	2	p25.1	11179761	11348330	-1.2639	0.206266	0.566924	FALSE	FALSE
13414	ENSG00000166405	RIC3	11	p15.4	8106093	8169055	-1.26395	0.206247	0.566924	FALSE	FALSE
13415	ENSG00000171453	POLR1C	6	p21.1	43509702	43562419	-1.26407	0.206206	0.566924	FALSE	FALSE
13416	ENSG00000181666	HKR1	19	q13.12	37312837	37369365	-1.26456	0.206028	0.566663	FALSE	FALSE
13417	ENSG00000175727	MLXIP	12	q24.31	122078722	122147347	-1.26486	0.205923	0.566663	FALSE	FALSE
13418	ENSG00000112031	MTRF1L	6	q25.2	152987362	153002685	-1.26489	0.20591	0.566663	FALSE	FALSE
13419	ENSG00000188636	RTL6	22	q13.31	44492572	44498298	-1.26503	0.205861	0.566663	FALSE	FALSE
13420	ENSG00000133116	KL	13	q13.1	33016433	33066145	-1.26508	0.205843	0.566663	FALSE	FALSE
13421	ENSG00000049449	RCN1	11	p13	32090904	32105755	-1.26587	0.20556	0.566663	FALSE	FALSE
13422	ENSG00000108379	WNT3	17	q21.32	46762506	46833154	-1.26598	0.205519	0.566663	FALSE	FALSE
13423	ENSG00000103742	IGDCC4	15	q22.31	65381464	65423072	-1.26614	0.205462	0.566663	FALSE	FALSE
13424	ENSG00000197037	ZSCAN25	7	q22.1	99616946	99632407	-1.2667	0.205264	0.566466	FALSE	FALSE
13425	ENSG00000106772	PRUNE2	9	q21.2	76611376	76906087	-1.26679	0.205229	0.566466	FALSE	FALSE
13426	ENSG00000071539	TRIP13	5	p15.33	892643	919357	-1.26694	0.205176	0.566466	FALSE	FALSE
13427	ENSG00000029534	ANK1	8	p11.21	41653220	41896762	-1.26708	0.205127	0.566466	FALSE	FALSE
13428	ENSG00000005801	ZNF195	11	p15.4	3339261	3379222	-1.26715	0.205101	0.566466	FALSE	FALSE
13429	ENSG00000221843	C2orf16	2	p23.3	27537386	27582721	-1.26724	0.205068	0.566466	FALSE	FALSE
13430	ENSG00000166598	HSP90B1	12	q23.3	103930107	103953645	-1.26732	0.20504	0.566466	FALSE	FALSE
13431	ENSG00000145888	GLRA1	5	q33.1	151822513	151924842	-1.26762	0.204932	0.566466	FALSE	FALSE
13432	ENSG00000198033	TUBA3C	13	q12.11	19173770	19181852	-1.26838	0.204662	0.565885	FALSE	FALSE
13433	ENSG00000164080	RAD54L2	3	p21.2	51541144	51668667	-1.26863	0.204572	0.565885	FALSE	FALSE
13434	ENSG00000135248	FAM71F1	7	q32.1	128709061	128731743	-1.2689	0.204478	0.565885	FALSE	FALSE
13435	ENSG00000114439	BBX	3	q13.12	107522936	107811324	-1.26898	0.20445	0.565885	FALSE	FALSE
13436	ENSG00000120329	SLC25A2	5	q31.3	141302629	141304045	-1.26926	0.204347	0.565844	FALSE	FALSE
13437	ENSG00000113083	LOX	5	q23.1	122063195	122078360	-1.27018	0.20402	0.565131	FALSE	FALSE
13438	ENSG00000124383	MPHOSPH10	2	p13.3	71130314	71150101	-1.27044	0.20393	0.564975	FALSE	FALSE
13439	ENSG00000075292	ZNF638	2	p13.3	71276561	71435069	-1.27063	0.203861	0.56488	FALSE	FALSE
13440	ENSG00000148688	RPP30	10	q23.31	90871716	90908553	-1.27071	0.203832	0.56488	FALSE	FALSE
13441	ENSG00000127990	SGCE	7	q21.3	94524204	94656572	-1.27149	0.203554	0.56422	FALSE	FALSE
13442	ENSG00000175262	C1orf127	1	p36.22	10946471	10982037	-1.27154	0.203538	0.56422	FALSE	FALSE
13443	ENSG00000123999	INHA	2	q35	219569162	219575713	-1.27155	0.203531	0.56422	FALSE	FALSE
13444	ENSG00000080802	CNOT4	7	q33	135361795	135510127	-1.27188	0.203416	0.564158	FALSE	FALSE
13445	ENSG00000077080	ACTL6B	7	q22.1	100643097	100656461	-1.272	0.203374	0.564158	FALSE	FALSE
13446	ENSG00000142556	ZNF614	19	q13.41	52012765	52030240	-1.27202	0.203365	0.564158	FALSE	FALSE
13447	ENSG00000138379	MSTN	2	q32.2	190055697	190062729	-1.27204	0.203359	0.564158	FALSE	FALSE
13448	ENSG00000069431	ABCC9	12	p12.1	21797401	21942529	-1.27212	0.203331	0.564158	FALSE	FALSE
13449	ENSG00000078668	VDAC3	8	p11.21	42391624	42405897	-1.27228	0.203273	0.564158	FALSE	FALSE
13450	ENSG00000204889	KRT40	17	q21.2	40977716	40987135	-1.27238	0.203239	0.564158	FALSE	FALSE
13451	ENSG00000120053	GOT1	10	q24.2	99396870	99431569	-1.27285	0.203071	0.564129	FALSE	FALSE
13452	ENSG00000115194	SLC30A3	2	p23.3	27253684	27275817	-1.27304	0.203002	0.564125	FALSE	FALSE
13453	ENSG00000178127	NDUFV2	18	p11.22	9102630	9134345	-1.27316	0.202963	0.56411	FALSE	FALSE
13454	ENSG00000196131	VN1R2	19	q13.42	53258292	53261837	-1.2741	0.202626	0.563654	FALSE	FALSE
13455	ENSG00000170390	DCLK2	4	q31.23	150078274	150257457	-1.2744	0.202521	0.563554	FALSE	FALSE
13456	ENSG00000055211	GINM1	6	q25.1	149566294	149591748	-1.27446	0.2025	0.563554	FALSE	FALSE
13457	ENSG00000165695	AK8	9	q34.13	132725578	132878777	-1.27449	0.202491	0.563554	FALSE	FALSE
13458	ENSG00000136718	IMP4	2	q21.1	130342225	130347810	-1.27572	0.202054	0.563212	FALSE	FALSE
13459	ENSG00000183833	MAATS1	3	q13.33	119703022	119767102	-1.27601	0.201951	0.563021	FALSE	FALSE
13460	ENSG00000145723	GIN1	5	q21.1	103086000	103120151	-1.27618	0.201893	0.563021	FALSE	FALSE
13461	ENSG00000184178	SCFD2	4	q12	52872982	53366075	-1.27622	0.201877	0.563021	FALSE	FALSE
13462	ENSG00000136866	ZFP37	9	q32	113038380	113056759	-1.27657	0.201754	0.562951	FALSE	FALSE
13463	ENSG00000149089	APIP	11	p13	34853094	34916499	-1.27677	0.201683	0.562917	FALSE	FALSE
13464	ENSG00000162139	NEU3	11	q13.4	74988134	75018893	-1.27683	0.201664	0.562917	FALSE	FALSE
13465	ENSG00000106991	ENG	9	q34.11	127815012	127854756	-1.27727	0.201508	0.562648	FALSE	FALSE
13466	ENSG00000147576	ADHFE1	8	q13.1	66432486	66468907	-1.27812	0.201207	0.561903	FALSE	FALSE
13467	ENSG00000105136	ZNF419	19	q13.43	57487711	57496097	-1.27834	0.201129	0.561884	FALSE	FALSE
13468	ENSG00000197483	ZNF628	19	q13.42	55476332	55484487	-1.27848	0.201079	0.561884	FALSE	FALSE
13469	ENSG00000124257	NEURL2	20	q13.12	45888625	45891287	-1.27872	0.200996	0.561884	FALSE	FALSE
13470	ENSG00000166341	DCHS1	11	p15.4	6621323	6655854	-1.27887	0.200944	0.56184	FALSE	FALSE
13471	ENSG00000165934	CPSF2	14	q32.12	92121937	92172145	-1.27929	0.200794	0.561516	FALSE	FALSE
13472	ENSG00000175426	PCSK1	5	q15	96390415	96434143	-1.27961	0.200682	0.561299	FALSE	FALSE
13473	ENSG00000179152	TCAIM	3	p21.31	44338119	44409451	-1.27983	0.200605	0.56118	FALSE	FALSE
13474	ENSG00000101544	ADNP2	18	q23	80109031	80147523	-1.28003	0.200534	0.561076	FALSE	FALSE
13475	ENSG00000157483	MYO1E	15	q22.2	59132434	59372900	-1.28007	0.200521	0.561076	FALSE	FALSE
13476	ENSG00000033627	ATP6V0A1	17	q21.2	42458844	42522611	-1.2802	0.200476	0.561076	FALSE	FALSE
13477	ENSG00000141837	CACNA1A	19	p13.13	13206442	13633025	-1.28032	0.200432	0.561076	FALSE	FALSE
13478	ENSG00000162426	SLC45A1	1	p36.23	8317826	8344167	-1.28033	0.200428	0.561076	FALSE	FALSE
13479	ENSG00000171490	RSL1D1	16	p13.13	11833850	11851585	-1.28036	0.200418	0.561076	FALSE	FALSE
13480	ENSG00000111711	GOLT1B	12	p12.1	21501781	21518408	-1.28098	0.200199	0.560907	FALSE	FALSE
13481	ENSG00000166033	HTRA1	10	q26.13	122458551	122514908	-1.28119	0.200126	0.560798	FALSE	FALSE
13482	ENSG00000152990	ADGRA3	4	p15.2	22345071	22516054	-1.28167	0.199958	0.560519	FALSE	FALSE
13483	ENSG00000159714	ZDHHC1	16	q22.1	67394152	67416833	-1.2829	0.199528	0.559793	FALSE	FALSE
13484	ENSG00000109606	DHX15	4	p15.2	24517441	24584550	-1.28327	0.199396	0.559712	FALSE	FALSE
13485	ENSG00000100418	DESI1	22	q13.2	41598028	41621096	-1.28384	0.199198	0.55941	FALSE	FALSE
13486	ENSG00000084754	HADHA	2	p23.3	26190635	26244726	-1.28592	0.198471	0.558264	FALSE	FALSE
13487	ENSG00000136261	BZW2	7	p21.1	16646131	16706523	-1.2865	0.198267	0.558074	FALSE	FALSE
13488	ENSG00000169291	SHE	1	q21.3	154469772	154502113	-1.2868	0.198165	0.557986	FALSE	FALSE
13489	ENSG00000148357	HMCN2	9	q34.11	130265882	130434123	-1.28685	0.198147	0.557986	FALSE	FALSE
13490	ENSG00000116218	NPHS2	1	q25.2	179550539	179575952	-1.28729	0.197992	0.55778	FALSE	FALSE
13491	ENSG00000205363	INSYN1	15	q24.1	73735431	73752747	-1.28735	0.197973	0.55778	FALSE	FALSE
13492	ENSG00000166394	CYB5R2	11	p15.4	7665100	7677222	-1.28796	0.197761	0.557416	FALSE	FALSE
13493	ENSG00000121957	GPSM2	1	p13.3	108875350	108934545	-1.28819	0.197681	0.557383	FALSE	FALSE
13494	ENSG00000163661	PTX3	3	q25.32	157436789	157443628	-1.28857	0.197546	0.55729	FALSE	FALSE
13495	ENSG00000150394	CDH8	16	q21	61647242	62037035	-1.28908	0.19737	0.556985	FALSE	FALSE
13496	ENSG00000239900	ADSL	22	q13.1	40346500	40390463	-1.2892	0.197329	0.556985	FALSE	FALSE
13497	ENSG00000198780	FAM169A	5	q13.3	74777574	74866951	-1.28932	0.197285	0.556985	FALSE	FALSE
13498	ENSG00000188996	HUS1B	6	p25.3	655939	656963	-1.28993	0.197075	0.556538	FALSE	FALSE
13499	ENSG00000128655	PDE11A	2	q31.2	177623252	178072755	-1.29007	0.197028	0.5565	FALSE	FALSE
13500	ENSG00000163171	CDC42EP3	2	p22.2	37641882	37738468	-1.29017	0.196991	0.556493	FALSE	FALSE
13501	ENSG00000187231	SESTD1	2	q31.2	179101692	179264790	-1.29022	0.196976	0.556493	FALSE	FALSE
13502	ENSG00000114850	SSR3	3	q25.31	156540140	156555184	-1.29075	0.196789	0.556209	FALSE	FALSE
13503	ENSG00000118432	CNR1	6	q15	88139864	88166359	-1.29134	0.196585	0.555737	FALSE	FALSE
13504	ENSG00000171551	ECEL1	2	q37.1	232479827	232487828	-1.29155	0.196512	0.555737	FALSE	FALSE
13505	ENSG00000150201	FXYD4	10	q11.21	43371642	43376335	-1.29211	0.196318	0.555478	FALSE	FALSE
13506	ENSG00000105982	RNF32	7	q36.3	156640281	156677130	-1.29218	0.196295	0.555478	FALSE	FALSE
13507	ENSG00000197054	ZNF763	19	p13.2	11965037	11980381	-1.29315	0.195959	0.554822	FALSE	FALSE
13508	ENSG00000163607	GTPBP8	3	q13.2	112990918	113015060	-1.29328	0.195915	0.554793	FALSE	FALSE
13509	ENSG00000177981	ASB8	12	q13.11	48147788	48181213	-1.29329	0.195911	0.554793	FALSE	FALSE
13510	ENSG00000100697	DICER1	14	q32.13	95086228	95158010	-1.29339	0.195876	0.554793	FALSE	FALSE
13511	ENSG00000102893	PHKB	16	q12.1	47461123	47701523	-1.29354	0.195823	0.554793	FALSE	FALSE
13512	ENSG00000166848	TERF2IP	16	q23.1	75647786	75761872	-1.29357	0.195815	0.554793	FALSE	FALSE
13513	ENSG00000157036	EXOG	3	p22.2	38496127	38542161	-1.29412	0.195625	0.554736	FALSE	FALSE
13514	ENSG00000170759	KIF5B	10	p11.22	32009010	32056431	-1.29456	0.195472	0.55469	FALSE	FALSE
13515	ENSG00000024422	EHD2	19	q13.33	47713343	47743134	-1.29535	0.195201	0.554326	FALSE	FALSE
13516	ENSG00000176623	RMDN1	8	q21.3	86468257	86514357	-1.29547	0.195158	0.554326	FALSE	FALSE
13517	ENSG00000144891	AGTR1	3	q24	148697784	148743008	-1.29572	0.195072	0.554227	FALSE	FALSE
13518	ENSG00000127980	PEX1	7	q21.2	92487020	92528531	-1.29577	0.195055	0.554227	FALSE	FALSE
13519	ENSG00000197302	ZNF720	16	p11.2	31713229	31794869	-1.29584	0.195032	0.554227	FALSE	FALSE
13520	ENSG00000168060	NAALADL1	11	q13.1	65044818	65058549	-1.29613	0.19493	0.554209	FALSE	FALSE
13521	ENSG00000158764	ITLN2	1	q23.3	160945025	160954799	-1.2966	0.19477	0.554144	FALSE	FALSE
13522	ENSG00000146278	PNRC1	6	q15	89080751	89085160	-1.29696	0.194645	0.554144	FALSE	FALSE
13523	ENSG00000149596	JPH2	20	q13.12	44111695	44187578	-1.29769	0.194395	0.553844	FALSE	FALSE
13524	ENSG00000180245	RRH	4	q25	109827994	109844604	-1.29769	0.194393	0.553844	FALSE	FALSE
13525	ENSG00000151474	FRMD4A	10	p13	13643706	14462142	-1.29775	0.194372	0.553844	FALSE	FALSE
13526	ENSG00000183036	PCP4	21	q22.2	39867317	39929397	-1.29829	0.194187	0.553734	FALSE	FALSE
13527	ENSG00000197168	NEK5	13	q14.3	52033611	52129078	-1.29849	0.194118	0.553632	FALSE	FALSE
13528	ENSG00000204977	TRIM13	13	q14.2	49995888	50020481	-1.29872	0.194041	0.553508	FALSE	FALSE
13529	ENSG00000156427	FGF18	5	q35.1	171419656	171457623	-1.29905	0.193927	0.553378	FALSE	FALSE
13530	ENSG00000146729	NIPSNAP2	7	p11.2	55951793	56000181	-1.29911	0.193907	0.553378	FALSE	FALSE
13531	ENSG00000101624	CEP76	18	p11.21	12661833	12702777	-1.29932	0.193833	0.553378	FALSE	FALSE
13532	ENSG00000135917	SLC19A3	2	q36.3	227683763	227718031	-1.29995	0.193617	0.55334	FALSE	FALSE
13533	ENSG00000214575	CPEB1	15	q25.2	82543201	82648861	-1.30005	0.193584	0.55334	FALSE	FALSE
13534	ENSG00000188916	INSYN2	10	q26.2	127135426	127196158	-1.30019	0.193536	0.553323	FALSE	FALSE
13535	ENSG00000100968	NFATC4	14	q12	24365673	24379604	-1.30072	0.193353	0.55298	FALSE	FALSE
13536	ENSG00000005812	FBXL3	13	q22.3	76992598	77027195	-1.30072	0.193353	0.55298	FALSE	FALSE
13537	ENSG00000180660	MAB21L1	13	q13.3	35474182	35477209	-1.30103	0.193248	0.552886	FALSE	FALSE
13538	ENSG00000117245	KIF17	1	p36.12	20664014	20718017	-1.30141	0.193118	0.552708	FALSE	FALSE
13539	ENSG00000109220	CHIC2	4	q12	54009789	54064690	-1.30141	0.193117	0.552708	FALSE	FALSE
13540	ENSG00000083937	CHMP2B	3	p11.2	87227271	87255548	-1.30156	0.193066	0.552708	FALSE	FALSE
13541	ENSG00000140830	TXNL4B	16	q22.2	72044289	72094431	-1.30195	0.192932	0.55256	FALSE	FALSE
13542	ENSG00000133816	MICAL2	11	p15.3	12094008	12359144	-1.30202	0.19291	0.55256	FALSE	FALSE
13543	ENSG00000092421	SEMA6A	5	q23.1	116443616	116574934	-1.30283	0.192632	0.551896	FALSE	FALSE
13544	ENSG00000173805	HAP1	17	q21.2	41717742	41734644	-1.30301	0.192573	0.551896	FALSE	FALSE
13545	ENSG00000101203	COL20A1	20	q13.33	63293186	63334851	-1.30345	0.192422	0.551777	FALSE	FALSE
13546	ENSG00000005108	THSD7A	7	p21.3	11370357	11832198	-1.30346	0.192418	0.551777	FALSE	FALSE
13547	ENSG00000139370	SLC15A4	12	q24.33	128793191	128823983	-1.30366	0.192349	0.551777	FALSE	FALSE
13548	ENSG00000204335	SP5	2	q31.1	170715351	170718078	-1.30376	0.192316	0.551777	FALSE	FALSE
13549	ENSG00000254858	MPV17L2	19	p13.11	18193182	18196948	-1.30378	0.192309	0.551777	FALSE	FALSE
13550	ENSG00000149654	CDH22	20	q13.12	46173733	46308498	-1.30385	0.192285	0.551777	FALSE	FALSE
13551	ENSG00000087274	ADD1	4	p16.3	2843857	2930076	-1.3039	0.192267	0.551777	FALSE	FALSE
13552	ENSG00000176055	MBLAC2	5	q14.3	90458203	90474768	-1.304	0.192233	0.551777	FALSE	FALSE
13553	ENSG00000205929	C21orf62	21	q22.11	32793564	32813743	-1.30468	0.192002	0.551635	FALSE	FALSE
13554	ENSG00000172264	MACROD2	20	p12.1	13995369	16053197	-1.30488	0.191934	0.551538	FALSE	FALSE
13555	ENSG00000122643	NT5C3A	7	p14.3	33014113	33062797	-1.30521	0.191821	0.551401	FALSE	FALSE
13556	ENSG00000120805	ARL1	12	q23.2	101393120	101407820	-1.30548	0.19173	0.551239	FALSE	FALSE
13557	ENSG00000162688	AGL	1	p21.2	99850084	99924023	-1.30561	0.191686	0.55121	FALSE	FALSE
13558	ENSG00000104435	STMN2	8	q21.13	79610814	79666175	-1.30567	0.191666	0.55121	FALSE	FALSE
13559	ENSG00000182263	FIGN	2	q24.3	163593396	163736012	-1.30607	0.191528	0.551144	FALSE	FALSE
13560	ENSG00000130783	CCDC62	12	q24.31	122774327	122827528	-1.30608	0.191527	0.551144	FALSE	FALSE
13561	ENSG00000112276	BVES	6	q21	105096822	105137174	-1.30627	0.19146	0.551144	FALSE	FALSE
13562	ENSG00000196557	CACNA1H	16	p13.3	1153121	1221772	-1.3063	0.19145	0.551144	FALSE	FALSE
13563	ENSG00000132842	AP3B1	5	q14.1	78000525	78294755	-1.30636	0.191429	0.551144	FALSE	FALSE
13564	ENSG00000198756	COLGALT2	1	q25.3	183929854	184037729	-1.30684	0.191269	0.551144	FALSE	FALSE
13565	ENSG00000257103	LSM14A	19	q13.11	34172504	34229515	-1.3069	0.191247	0.551144	FALSE	FALSE
13566	ENSG00000136381	IREB2	15	q25.1	78437431	78501456	-1.30767	0.190984	0.551033	FALSE	FALSE
13567	ENSG00000011347	SYT7	11	q12.2	61515313	61581148	-1.30861	0.190666	0.550504	FALSE	FALSE
13568	ENSG00000183831	ANKRD45	1	q25.1	173609561	173669862	-1.30862	0.190662	0.550504	FALSE	FALSE
13569	ENSG00000213973	ZNF99	19	p12	22752183	22784107	-1.30871	0.190634	0.550504	FALSE	FALSE
13570	ENSG00000165409	TSHR	14	q31.1	80954989	81146302	-1.30888	0.190575	0.550504	FALSE	FALSE
13571	ENSG00000100565	LRRC74A	14	q24.3	76826372	76870302	-1.3093	0.190434	0.550415	FALSE	FALSE
13572	ENSG00000166947	EPB42	15	q15.2	43197227	43221125	-1.3096	0.19033	0.550407	FALSE	FALSE
13573	ENSG00000178694	NSUN3	3	q11.2	94062916	94128545	-1.30972	0.190289	0.550385	FALSE	FALSE
13574	ENSG00000204869	IGFL4	19	q13.32	46039748	46077118	-1.31006	0.190176	0.550349	FALSE	FALSE
13575	ENSG00000119929	CUTC	10	q24.2	99702558	99756134	-1.31013	0.19015	0.550349	FALSE	FALSE
13576	ENSG00000203942	C10orf62	10	q24.2	97589727	97590934	-1.31037	0.190069	0.550236	FALSE	FALSE
13577	ENSG00000130595	TNNT3	11	p15.5	1919562	1938706	-1.31131	0.189753	0.550002	FALSE	FALSE
13578	ENSG00000206560	ANKRD28	3	p25.1	15667236	15859771	-1.31135	0.189741	0.550002	FALSE	FALSE
13579	ENSG00000143702	CEP170	1	q43	243124428	243255348	-1.31164	0.18964	0.549967	FALSE	FALSE
13580	ENSG00000256294	ZNF225	19	q13.31	44112181	44134816	-1.31181	0.189584	0.549967	FALSE	FALSE
13581	ENSG00000174599	TRAM1L1	4	q26	117083554	117085576	-1.31188	0.189559	0.549967	FALSE	FALSE
13582	ENSG00000142694	EVA1B	1	p34.3	36322031	36324154	-1.31209	0.189491	0.549925	FALSE	FALSE
13583	ENSG00000168671	UGT3A2	5	p13.2	36035017	36071358	-1.31276	0.189263	0.549358	FALSE	FALSE
13584	ENSG00000269755	AC008758.6	19	p13.2	12433103	12484816	-1.31336	0.189063	0.54907	FALSE	FALSE
13585	ENSG00000111879	FAM184A	6	q22.31	118959763	119149387	-1.31501	0.188506	0.547939	FALSE	FALSE
13586	ENSG00000134852	CLOCK	4	q12	55427903	55547138	-1.31513	0.188466	0.547922	FALSE	FALSE
13587	ENSG00000104825	NFKBIB	19	q13.2	38899700	38908893	-1.31524	0.18843	0.547922	FALSE	FALSE
13588	ENSG00000115464	USP34	2	p15	61187463	61470769	-1.31531	0.188407	0.547922	FALSE	FALSE
13589	ENSG00000072422	RHOBTB1	10	q21.2	60869438	61001440	-1.3154	0.188374	0.547922	FALSE	FALSE
13590	ENSG00000174938	SEZ6L2	16	p11.2	29871159	29899547	-1.31541	0.188373	0.547922	FALSE	FALSE
13591	ENSG00000131368	MRPS25	3	p25.1	15042460	15065335	-1.31567	0.188286	0.547922	FALSE	FALSE
13592	ENSG00000083642	PDS5B	13	q13.1	32586427	32778019	-1.31576	0.188256	0.547922	FALSE	FALSE
13593	ENSG00000162520	SYNC	1	p35.1	32680360	32703596	-1.31602	0.188168	0.547922	FALSE	FALSE
13594	ENSG00000122591	FAM126A	7	p15.3	22889371	23014130	-1.31627	0.188083	0.547922	FALSE	FALSE
13595	ENSG00000151967	SCHIP1	3	q25.33	159839861	159897360	-1.31642	0.188032	0.547922	FALSE	FALSE
13596	ENSG00000184160	ADRA2C	4	p16.3	3766348	3768526	-1.31663	0.187962	0.547922	FALSE	FALSE
13597	ENSG00000087301	TXNDC16	14	q22.1	52430590	52552522	-1.31682	0.187897	0.547922	FALSE	FALSE
13598	ENSG00000078674	PCM1	8	p22	17922840	18029944	-1.31683	0.187896	0.547922	FALSE	FALSE
13599	ENSG00000118276	B4GALT6	18	q12.1	31622247	31685836	-1.31687	0.187881	0.547922	FALSE	FALSE
13600	ENSG00000173418	NAA20	20	p11.23	20017116	20033655	-1.31709	0.187807	0.547922	FALSE	FALSE
13601	ENSG00000049883	PTCD2	5	q13.2	72320367	72368395	-1.31722	0.187766	0.547922	FALSE	FALSE
13602	ENSG00000101343	CRNKL1	20	p11.23	20034368	20056046	-1.31722	0.187763	0.547922	FALSE	FALSE
13603	ENSG00000183971	NPW	16	p13.3	2009926	2020755	-1.31737	0.187715	0.547922	FALSE	FALSE
13604	ENSG00000146085	MUT	6	p12.3	49430360	49463191	-1.31757	0.187649	0.547922	FALSE	FALSE
13605	ENSG00000091138	SLC26A3	7	q31.1	107765467	107803225	-1.31834	0.187391	0.547922	FALSE	FALSE
13606	ENSG00000134644	PUM1	1	p35.2	30931506	31065991	-1.3192	0.187102	0.547555	FALSE	FALSE
13607	ENSG00000113810	SMC4	3	q25.33	160399274	160434962	-1.31924	0.187089	0.547555	FALSE	FALSE
13608	ENSG00000084092	NOA1	4	q12	56963370	56978823	-1.31947	0.187013	0.547555	FALSE	FALSE
13609	ENSG00000042813	ZPBP	7	p12.2	49850421	50121329	-1.31972	0.186929	0.547538	FALSE	FALSE
13610	ENSG00000174173	TRMT10C	3	q12.3	101561862	101566446	-1.31976	0.186916	0.547538	FALSE	FALSE
13611	ENSG00000179241	LDLRAD3	11	p13	35943981	36232136	-1.32019	0.186773	0.547276	FALSE	FALSE
13612	ENSG00000175920	DOK7	4	p16.3	3463311	3501473	-1.32067	0.186612	0.546904	FALSE	FALSE
13613	ENSG00000132950	ZMYM5	13	q12.11	19823482	19863636	-1.32068	0.18661	0.546904	FALSE	FALSE
13614	ENSG00000196961	AP2A1	19	q13.33	49766968	49807113	-1.32098	0.186509	0.546904	FALSE	FALSE
13615	ENSG00000144659	SLC25A38	3	p22.1	39383324	39397351	-1.32219	0.186104	0.546588	FALSE	FALSE
13616	ENSG00000163106	HPGDS	4	q22.3	94298535	94342876	-1.32271	0.185933	0.546382	FALSE	FALSE
13617	ENSG00000128408	RIBC2	22	q13.31	45413691	45432496	-1.32295	0.185852	0.546241	FALSE	FALSE
13618	ENSG00000187944	C2orf66	2	q33.1	196805002	196810276	-1.32316	0.185782	0.546231	FALSE	FALSE
13619	ENSG00000171989	LDHAL6B	15	q22.2	59206823	59208515	-1.32438	0.185378	0.545631	FALSE	FALSE
13620	ENSG00000005381	MPO	17	q22	58269856	58280935	-1.32473	0.18526	0.545395	FALSE	FALSE
13621	ENSG00000132640	BTBD3	20	p12.2	11890723	11926609	-1.32486	0.185216	0.545395	FALSE	FALSE
13622	ENSG00000047346	FAM214A	15	q21.3	52581317	52709817	-1.32488	0.185211	0.545395	FALSE	FALSE
13623	ENSG00000168830	HTR1E	6	q14.3	86937306	87016683	-1.32495	0.185187	0.545395	FALSE	FALSE
13624	ENSG00000100433	KCNK10	14	q31.3	88180103	88326907	-1.32531	0.185068	0.545395	FALSE	FALSE
13625	ENSG00000134363	FST	5	q11.2	53480409	53487134	-1.32579	0.184909	0.545135	FALSE	FALSE
13626	ENSG00000111266	DUSP16	12	p13.2	12474210	12562383	-1.32628	0.184747	0.544753	FALSE	FALSE
13627	ENSG00000083814	ZNF671	19	q13.43	57719751	57727624	-1.32658	0.184648	0.54456	FALSE	FALSE
13628	ENSG00000135976	ANKRD36	2	q11.2	97113496	97250199	-1.32687	0.184553	0.54456	FALSE	FALSE
13629	ENSG00000169894	MUC3A	7	q22.1	100949555	100968346	-1.32693	0.184533	0.54456	FALSE	FALSE
13630	ENSG00000080618	CPB2	13	q14.13	46053195	46105033	-1.32716	0.184456	0.54456	FALSE	FALSE
13631	ENSG00000157927	RADIL	7	p22.1	4797055	4883719	-1.32747	0.184352	0.544374	FALSE	FALSE
13632	ENSG00000136699	SMPD4	2	q21.1	130151392	130182750	-1.32762	0.184304	0.54433	FALSE	FALSE
13633	ENSG00000141510	TP53	17	p13.1	7661779	7687550	-1.32803	0.184169	0.544227	FALSE	FALSE
13634	ENSG00000253309	SERPINE3	13	q14.3	51335773	51364735	-1.32813	0.184136	0.544227	FALSE	FALSE
13635	ENSG00000216937	CCDC7	10	p11.22	32446140	32882874	-1.32814	0.184132	0.544227	FALSE	FALSE
13636	ENSG00000185414	MRPL30	2	q11.2	99181079	99197626	-1.32818	0.184117	0.544227	FALSE	FALSE
13637	ENSG00000198668	CALM1	14	q32.11	90396502	90408261	-1.32898	0.183853	0.543982	FALSE	FALSE
13638	ENSG00000198650	TAT	16	q22.2	71565660	71577130	-1.32921	0.18378	0.543982	FALSE	FALSE
13639	ENSG00000155511	GRIA1	5	q33.2	153489615	153813869	-1.32968	0.183624	0.543893	FALSE	FALSE
13640	ENSG00000100218	RSPH14	22	q11.23	23059415	23145021	-1.32972	0.183611	0.543893	FALSE	FALSE
13641	ENSG00000254462	TMX2-CTNND1	11	q12.1	57712605	57791586	-1.33002	0.183511	0.543754	FALSE	FALSE
13642	ENSG00000126870	WDR60	7	q36.3	158856578	158956747	-1.33031	0.183417	0.543754	FALSE	FALSE
13643	ENSG00000164588	HCN1	5	p12	45254950	45696498	-1.33054	0.183341	0.543743	FALSE	FALSE
13644	ENSG00000164162	ANAPC10	4	q31.21	144831908	145098541	-1.3308	0.183254	0.543584	FALSE	FALSE
13645	ENSG00000151572	ANO4	12	q23.1	100717526	101128641	-1.33087	0.183233	0.543584	FALSE	FALSE
13646	ENSG00000134375	TIMM17A	1	q32.1	201955491	201970661	-1.33091	0.18322	0.543584	FALSE	FALSE
13647	ENSG00000105197	TIMM50	19	q13.2	39480412	39493785	-1.33111	0.183154	0.543584	FALSE	FALSE
13648	ENSG00000136738	STAM	10	p12.33	17644125	17715914	-1.33144	0.183045	0.543554	FALSE	FALSE
13649	ENSG00000185608	MRPL40	22	q11.21	19431902	19436075	-1.33275	0.182614	0.542525	FALSE	FALSE
13650	ENSG00000176788	BASP1	5	p15.1	17065598	17276843	-1.33297	0.182541	0.542451	FALSE	FALSE
13651	ENSG00000182150	ERCC6L2	9	q22.32	95875701	96014571	-1.33299	0.182533	0.542451	FALSE	FALSE
13652	ENSG00000268279	AC090004.1	3	p25.1	14135217	14148252	-1.33322	0.182461	0.542411	FALSE	FALSE
13653	ENSG00000156113	KCNMA1	10	q22.3	76869601	77638369	-1.33343	0.182391	0.542306	FALSE	FALSE
13654	ENSG00000133477	FAM83F	22	q13.1	39994949	40043529	-1.33394	0.182223	0.542265	FALSE	FALSE
13655	ENSG00000080822	CLDND1	3	q11.2	98497912	98523066	-1.33418	0.182145	0.54216	FALSE	FALSE
13656	ENSG00000138750	NUP54	4	q21.1	76114659	76148515	-1.33432	0.182097	0.54216	FALSE	FALSE
13657	ENSG00000049192	ADAMTS6	5	q12.3	65148736	65481920	-1.3344	0.182072	0.54216	FALSE	FALSE
13658	ENSG00000128578	STRIP2	7	q32.1	129434433	129488399	-1.33448	0.182047	0.54216	FALSE	FALSE
13659	ENSG00000213366	GSTM2	1	p13.3	109668022	109709551	-1.33468	0.181981	0.54216	FALSE	FALSE
13660	ENSG00000104228	TRIM35	8	p21.2	27284887	27311319	-1.33549	0.181715	0.5418	FALSE	FALSE
13661	ENSG00000184076	UQCR10	22	q12.2	29767369	29770413	-1.33579	0.181617	0.54172	FALSE	FALSE
13662	ENSG00000108559	NUP88	17	p13.2	5360963	5420160	-1.33613	0.181506	0.541539	FALSE	FALSE
13663	ENSG00000168883	USP39	2	p11.2	85602856	85649282	-1.3377	0.180994	0.540521	FALSE	FALSE
13664	ENSG00000039987	BEST2	19	p13.13	12751702	12758458	-1.33785	0.180947	0.540521	FALSE	FALSE
13665	ENSG00000064102	INTS13	12	p11.23	26905181	26938326	-1.33791	0.180926	0.540521	FALSE	FALSE
13666	ENSG00000070010	UFD1	22	q11.21	19449910	19479215	-1.33805	0.180879	0.540521	FALSE	FALSE
13667	ENSG00000169064	ZBBX	3	q26.1	167240287	167381346	-1.33827	0.180809	0.540445	FALSE	FALSE
13668	ENSG00000134146	DPH6	15	q14	35217345	35546193	-1.33834	0.180787	0.540445	FALSE	FALSE
13669	ENSG00000197905	TEAD4	12	p13.33	2959330	3040673	-1.33869	0.180671	0.540429	FALSE	FALSE
13670	ENSG00000152620	NADK2	5	p13.2	36192592	36242279	-1.33894	0.180592	0.540289	FALSE	FALSE
13671	ENSG00000171121	KCNMB3	3	q26.32	179236691	179267002	-1.33897	0.180582	0.540289	FALSE	FALSE
13672	ENSG00000159495	TGM7	15	q15.3	43276280	43302255	-1.33897	0.180581	0.540289	FALSE	FALSE
13673	ENSG00000149554	CHEK1	11	q24.2	125625136	125676255	-1.3391	0.180539	0.540289	FALSE	FALSE
13674	ENSG00000106052	TAX1BP1	7	p15.2	27739331	27844564	-1.33946	0.18042	0.540289	FALSE	FALSE
13675	ENSG00000179588	ZFPM1	16	q24.2	88453317	88537016	-1.33998	0.180252	0.54026	FALSE	FALSE
13676	ENSG00000196646	ZNF136	19	p13.2	12163064	12189881	-1.34015	0.180197	0.540196	FALSE	FALSE
13677	ENSG00000141371	C17orf64	17	q23.2	60392429	60431421	-1.34093	0.179942	0.539978	FALSE	FALSE
13678	ENSG00000153922	CHD1	5	q21.1	98853985	98928957	-1.34145	0.179773	0.539872	FALSE	FALSE
13679	ENSG00000099977	DDT	22	q11.23	23971365	23979828	-1.34153	0.179747	0.539872	FALSE	FALSE
13680	ENSG00000115946	PNO1	2	p14	68157844	68176238	-1.34167	0.179703	0.539872	FALSE	FALSE
13681	ENSG00000057294	PKP2	12	p11.21	32790745	32896840	-1.34179	0.179665	0.539872	FALSE	FALSE
13682	ENSG00000130182	ZSCAN10	16	p13.3	3088890	3099317	-1.34187	0.17964	0.539872	FALSE	FALSE
13683	ENSG00000143369	ECM1	1	q21.2	150508062	150513789	-1.34188	0.179635	0.539872	FALSE	FALSE
13684	ENSG00000050165	DKK3	11	p15.3	11963106	12009769	-1.34206	0.179575	0.539872	FALSE	FALSE
13685	ENSG00000119703	ZC2HC1C	14	q24.3	75064170	75079987	-1.34222	0.179526	0.539872	FALSE	FALSE
13686	ENSG00000104967	NOVA2	19	q13.32	45933734	45973546	-1.3425	0.179435	0.539872	FALSE	FALSE
13687	ENSG00000071967	CYBRD1	2	q31.1	171522247	171558133	-1.34255	0.179419	0.539872	FALSE	FALSE
13688	ENSG00000180530	NRIP1	21	q21.1	14961235	15065936	-1.34263	0.179393	0.539872	FALSE	FALSE
13689	ENSG00000183654	MARCH11	5	p15.1	16067139	16180762	-1.34296	0.179285	0.539812	FALSE	FALSE
13690	ENSG00000268107	AC003005.1	19	q13.43	57487718	57505381	-1.34325	0.179191	0.53975	FALSE	FALSE
13691	ENSG00000085382	HACE1	6	q16.3	104728093	104859919	-1.34362	0.179072	0.539515	FALSE	FALSE
13692	ENSG00000179636	TPPP2	14	q11.2	21024109	21036276	-1.34367	0.179056	0.539515	FALSE	FALSE
13693	ENSG00000130147	SH3BP4	2	q37.2	234951973	235055714	-1.34412	0.178911	0.539333	FALSE	FALSE
13694	ENSG00000136114	THSD1	13	q14.3	52377167	52416373	-1.34503	0.178615	0.539066	FALSE	FALSE
13695	ENSG00000090520	DNAJB11	3	q27.3	186567403	186585800	-1.34511	0.178591	0.539066	FALSE	FALSE
13696	ENSG00000122085	MTERF4	2	q37.3	241072169	241102332	-1.34513	0.178584	0.539066	FALSE	FALSE
13697	ENSG00000144362	PHOSPHO2	2	q31.1	169694454	169701708	-1.34515	0.178577	0.539066	FALSE	FALSE
13698	ENSG00000196531	NACA	12	q13.3	56712428	56731628	-1.34518	0.178566	0.539066	FALSE	FALSE
13699	ENSG00000168306	ACOX2	3	p14.3	58505136	58537319	-1.34571	0.178396	0.539043	FALSE	FALSE
13700	ENSG00000163159	VPS72	1	q21.3	151169987	151195321	-1.34587	0.178346	0.538989	FALSE	FALSE
13701	ENSG00000152578	GRIA4	11	q22.3	105609994	105982092	-1.34592	0.178329	0.538989	FALSE	FALSE
13702	ENSG00000175664	TEX26	13	q12.3	30932703	30975502	-1.34663	0.178099	0.538442	FALSE	FALSE
13703	ENSG00000221818	EBF2	8	p21.2	25841730	26045397	-1.34676	0.178059	0.538442	FALSE	FALSE
13704	ENSG00000260869	AC002310.4	16	p11.2	30534227	30558279	-1.34678	0.178051	0.538442	FALSE	FALSE
13705	ENSG00000137571	SLCO5A1	8	q13.3	69667047	69835064	-1.34727	0.177892	0.538313	FALSE	FALSE
13706	ENSG00000269343	ZNF587B	19	q13.43	57819741	57846238	-1.34735	0.177868	0.538313	FALSE	FALSE
13707	ENSG00000112232	KHDRBS2	6	q11.1	61679960	62286227	-1.34757	0.177795	0.538313	FALSE	FALSE
13708	ENSG00000163001	CFAP36	2	p16.1	55519604	55545879	-1.34788	0.177697	0.538252	FALSE	FALSE
13709	ENSG00000070423	RNF126	19	p13.3	647526	663277	-1.34791	0.177687	0.538252	FALSE	FALSE
13710	ENSG00000151365	THRSP	11	q14.1	78063861	78068351	-1.3482	0.177593	0.538252	FALSE	FALSE
13711	ENSG00000011566	MAP4K3	2	p22.1	39249266	39437312	-1.34973	0.177102	0.537612	FALSE	FALSE
13712	ENSG00000158246	TENT5B	1	p36.11	27005020	27012836	-1.34989	0.177051	0.537558	FALSE	FALSE
13713	ENSG00000141750	STAC2	17	q12	39210536	39225872	-1.35007	0.176995	0.537487	FALSE	FALSE
13714	ENSG00000165046	LETM2	8	p11.23	38386207	38409527	-1.35041	0.176885	0.537467	FALSE	FALSE
13715	ENSG00000099139	PCSK5	9	q21.13	75890644	76362339	-1.35215	0.176329	0.53656	FALSE	FALSE
13716	ENSG00000149633	KIAA1755	20	q11.23	38210488	38260772	-1.35336	0.17594	0.53561	FALSE	FALSE
13717	ENSG00000186468	RPS23	5	q14.2	82273358	82278577	-1.35366	0.175846	0.535581	FALSE	FALSE
13718	ENSG00000166923	GREM1	15	q13.3	32717974	32745107	-1.35369	0.175836	0.535581	FALSE	FALSE
13719	ENSG00000138792	ENPEP	4	q25	110365733	110565285	-1.35475	0.175498	0.535225	FALSE	FALSE
13720	ENSG00000119820	YIPF4	2	p22.3	32277910	32316594	-1.35487	0.175459	0.535207	FALSE	FALSE
13721	ENSG00000171992	SYNPO	5	q33.1	150601080	150659220	-1.35507	0.175396	0.53514	FALSE	FALSE
13722	ENSG00000125482	TTF1	9	q34.13	132375548	132406851	-1.3551	0.175387	0.53514	FALSE	FALSE
13723	ENSG00000072952	MRVI1	11	p15.4	10573091	10693988	-1.35511	0.175383	0.53514	FALSE	FALSE
13724	ENSG00000141404	GNAL	18	p11.21	11688956	11885685	-1.35551	0.175255	0.535127	FALSE	FALSE
13725	ENSG00000115392	FANCL	2	p16.1	58159243	58241372	-1.35571	0.175191	0.535088	FALSE	FALSE
13726	ENSG00000221821	C6orf226	6	p21.1	42890265	42890816	-1.3558	0.175163	0.535088	FALSE	FALSE
13727	ENSG00000204673	AKT1S1	19	q13.33	49869033	49878459	-1.35592	0.175125	0.535088	FALSE	FALSE
13728	ENSG00000151952	TMEM132D	12	q24.33	129071725	129903666	-1.35624	0.175023	0.534974	FALSE	FALSE
13729	ENSG00000165092	ALDH1A1	9	q21.13	72900662	73080442	-1.35641	0.174969	0.534909	FALSE	FALSE
13730	ENSG00000137869	CYP19A1	15	q21.2	51208057	51338610	-1.35656	0.174923	0.534867	FALSE	FALSE
13731	ENSG00000135049	AGTPBP1	9	q21.33	85546539	85742029	-1.35683	0.174836	0.534801	FALSE	FALSE
13732	ENSG00000205707	ETFRF1	12	p12.1	25195216	25209645	-1.35719	0.174722	0.534724	FALSE	FALSE
13733	ENSG00000205838	TTC23L	5	p13.2	34838833	34899456	-1.35783	0.174517	0.534551	FALSE	FALSE
13734	ENSG00000147465	STAR	8	p11.23	38143649	38151265	-1.35791	0.174493	0.534551	FALSE	FALSE
13735	ENSG00000085274	MYNN	3	q26.2	169772831	169789716	-1.35805	0.174447	0.534551	FALSE	FALSE
13736	ENSG00000129055	ANAPC13	3	q22.2	134477706	134486716	-1.35806	0.174443	0.534551	FALSE	FALSE
13737	ENSG00000160094	ZNF362	1	p35.1	33256545	33300719	-1.35812	0.174425	0.534551	FALSE	FALSE
13738	ENSG00000115263	GCG	2	q24.2	162142873	162152404	-1.35821	0.174398	0.534551	FALSE	FALSE
13739	ENSG00000186952	TMEM232	5	q22.1	110289233	110738956	-1.35822	0.174394	0.534551	FALSE	FALSE
13740	ENSG00000189079	ARID2	12	q12	45729665	45908040	-1.35829	0.174371	0.534551	FALSE	FALSE
13741	ENSG00000147535	PLPP5	8	p11.23	38263130	38269243	-1.35855	0.174288	0.534551	FALSE	FALSE
13742	ENSG00000182521	TBPL2	14	q22.3	55413541	55456726	-1.35928	0.174056	0.534551	FALSE	FALSE
13743	ENSG00000249222	ATP5MGL	22	q13.2	42639803	42640601	-1.36003	0.173822	0.533996	FALSE	FALSE
13744	ENSG00000103196	CRISPLD2	16	q24.1	84819984	84920768	-1.36011	0.173795	0.533996	FALSE	FALSE
13745	ENSG00000213927	CCL27	9	p13.3	34661880	34664048	-1.36011	0.173795	0.533996	FALSE	FALSE
13746	ENSG00000163156	SCNM1	1	q21.3	151156664	151170297	-1.36016	0.17378	0.533996	FALSE	FALSE
13747	ENSG00000184047	DIABLO	12	q24.31	122207663	122226568	-1.36044	0.173692	0.533996	FALSE	FALSE
13748	ENSG00000141376	BCAS3	17	q23.2	60677453	61392838	-1.36101	0.17351	0.533955	FALSE	FALSE
13749	ENSG00000255302	EID1	15	q21.1	48877886	48880183	-1.36131	0.173417	0.533854	FALSE	FALSE
13750	ENSG00000114354	TFG	3	q12.2	100709331	100748966	-1.36173	0.173282	0.533638	FALSE	FALSE
13751	ENSG00000103264	FBXO31	16	q24.2	87326987	87392142	-1.36188	0.173237	0.533601	FALSE	FALSE
13752	ENSG00000111305	GSG1	12	p13.1	13083560	13103683	-1.36194	0.173218	0.533601	FALSE	FALSE
13753	ENSG00000173267	SNCG	10	q23.2	86958618	86963260	-1.36213	0.173158	0.533601	FALSE	FALSE
13754	ENSG00000164323	CFAP97	4	q35.1	185159665	185209504	-1.36235	0.173089	0.533547	FALSE	FALSE
13755	ENSG00000153291	SLC25A27	6	p12.3	46652915	46678193	-1.36258	0.173015	0.53352	FALSE	FALSE
13756	ENSG00000178404	CEP295NL	17	q25.3	78870910	78903217	-1.36259	0.173011	0.53352	FALSE	FALSE
13757	ENSG00000111554	MDM1	12	q15	68272443	68332381	-1.36272	0.172971	0.53352	FALSE	FALSE
13758	ENSG00000151718	WWC2	4	q35.1	183099293	183320777	-1.36281	0.172943	0.53352	FALSE	FALSE
13759	ENSG00000150627	WDR17	4	q34.2	176065834	176182818	-1.3635	0.172724	0.53352	FALSE	FALSE
13760	ENSG00000164037	SLC9B1	4	q24	102885048	103019739	-1.36378	0.172638	0.53352	FALSE	FALSE
13761	ENSG00000010017	RANBP9	6	p23	13621498	13711564	-1.36389	0.172603	0.53352	FALSE	FALSE
13762	ENSG00000175324	LSM1	8	p11.23	38163321	38176730	-1.36421	0.172501	0.53352	FALSE	FALSE
13763	ENSG00000169136	ATF5	19	q13.33	49928702	49933935	-1.36494	0.172271	0.532932	FALSE	FALSE
13764	ENSG00000163749	CCDC158	4	q21.1	76312997	76421868	-1.36514	0.172209	0.532842	FALSE	FALSE
13765	ENSG00000163002	NUP35	2	q32.1	183117513	183161680	-1.36586	0.171982	0.532342	FALSE	FALSE
13766	ENSG00000145216	FIP1L1	4	q12	53377643	53460861	-1.36596	0.171951	0.532342	FALSE	FALSE
13767	ENSG00000146477	SLC22A3	6	q25.3	160348268	160452581	-1.36644	0.171802	0.532252	FALSE	FALSE
13768	ENSG00000183580	FBXL7	5	p15.1	15500196	15939795	-1.36656	0.171762	0.532252	FALSE	FALSE
13769	ENSG00000147669	POLR2K	8	q22.2	100150584	100154002	-1.36669	0.171722	0.532252	FALSE	FALSE
13770	ENSG00000121053	EPX	17	q22	58192737	58205174	-1.36669	0.171722	0.532252	FALSE	FALSE
13771	ENSG00000144199	FAHD2B	2	q11.2	97083583	97094882	-1.36721	0.171559	0.532156	FALSE	FALSE
13772	ENSG00000116918	TSNAX	1	q42.2	231528653	231566524	-1.36731	0.171527	0.532156	FALSE	FALSE
13773	ENSG00000169946	ZFPM2	8	q22.3	104590733	105804532	-1.36759	0.171441	0.532156	FALSE	FALSE
13774	ENSG00000185946	RNPC3	1	p21.1	103525691	103555239	-1.36904	0.170988	0.531073	FALSE	FALSE
13775	ENSG00000010295	IFFO1	12	p13.31	6538375	6556083	-1.36928	0.170913	0.531011	FALSE	FALSE
13776	ENSG00000154269	ENPP3	6	q23.2	131628442	131747418	-1.36953	0.170833	0.530994	FALSE	FALSE
13777	ENSG00000142698	C1orf94	1	p35.1	34166883	34219131	-1.36982	0.170744	0.530918	FALSE	FALSE
13778	ENSG00000153404	PLEKHG4B	5	p15.33	92151	189972	-1.36985	0.170735	0.530918	FALSE	FALSE
13779	ENSG00000178184	PARD6G	18	q23	80157232	80247546	-1.37075	0.170452	0.530312	FALSE	FALSE
13780	ENSG00000113643	RARS	5	q34	168486445	168519299	-1.37135	0.170265	0.530047	FALSE	FALSE
13781	ENSG00000141933	TPGS1	19	p13.3	507497	519654	-1.37151	0.170216	0.530047	FALSE	FALSE
13782	ENSG00000159899	NPR2	9	p13.3	35792154	35809732	-1.37179	0.17013	0.530047	FALSE	FALSE
13783	ENSG00000102580	DNAJC3	13	q32.1	95677139	95794989	-1.37201	0.170062	0.530006	FALSE	FALSE
13784	ENSG00000108551	RASD1	17	p11.2	17494437	17496395	-1.37321	0.169686	0.529037	FALSE	FALSE
13785	ENSG00000171735	CAMTA1	1	p36.31	6785324	7769706	-1.37368	0.169542	0.528952	FALSE	FALSE
13786	ENSG00000166012	TAF1D	11	q21	93729948	93784391	-1.37371	0.16953	0.528952	FALSE	FALSE
13787	ENSG00000003436	TFPI	2	q32.1	187464230	187565760	-1.37425	0.169364	0.528736	FALSE	FALSE
13788	ENSG00000146243	IRAK1BP1	6	q14.1	78867472	78946440	-1.37434	0.169336	0.528736	FALSE	FALSE
13789	ENSG00000106028	SSBP1	7	q34	141738321	141787922	-1.37454	0.169273	0.528656	FALSE	FALSE
13790	ENSG00000137760	ALKBH8	11	q22.3	107502726	107565746	-1.37486	0.169175	0.528551	FALSE	FALSE
13791	ENSG00000162669	HFM1	1	p22.2	91260766	91404869	-1.37504	0.16912	0.528479	FALSE	FALSE
13792	ENSG00000153071	DAB2	5	p13.1	39371675	39462300	-1.3751	0.169102	0.528479	FALSE	FALSE
13793	ENSG00000182759	MAFA	8	q24.3	143419182	143430406	-1.37563	0.168937	0.52831	FALSE	FALSE
13794	ENSG00000144285	SCN1A	2	q24.3	165984641	166149214	-1.37563	0.168937	0.52831	FALSE	FALSE
13795	ENSG00000100614	PPM1A	14	q23.1	60245752	60299087	-1.37596	0.168834	0.52831	FALSE	FALSE
13796	ENSG00000133706	LARS	5	q32	146113038	146182660	-1.37666	0.168618	0.528094	FALSE	FALSE
13797	ENSG00000100628	ASB2	14	q32.12	93934153	93976791	-1.37699	0.168516	0.528094	FALSE	FALSE
13798	ENSG00000249459	ZNF286B	17	p11.2	18658429	18682262	-1.3772	0.168449	0.528066	FALSE	FALSE
13799	ENSG00000143340	FAM163A	1	q25.2	179743163	179816198	-1.37757	0.168335	0.527841	FALSE	FALSE
13800	ENSG00000108405	P2RX1	17	p13.2	3896592	3916500	-1.37798	0.168208	0.527544	FALSE	FALSE
13801	ENSG00000197472	ZNF695	1	q44	246945547	247008093	-1.37883	0.167949	0.527048	FALSE	FALSE
13802	ENSG00000169756	LIMS1	2	q12.3	108534355	108687246	-1.37904	0.167882	0.527048	FALSE	FALSE
13803	ENSG00000267216	AC020915.1	19	q13.43	58278966	58315197	-1.37944	0.16776	0.526946	FALSE	FALSE
13804	ENSG00000134824	FADS2	11	q12.2	61792980	61867354	-1.37961	0.167706	0.526877	FALSE	FALSE
13805	ENSG00000143520	FLG2	1	q21.3	152348735	152360006	-1.37996	0.1676	0.526849	FALSE	FALSE
13806	ENSG00000151773	CCDC122	13	q14.11	43823909	43879727	-1.3802	0.167526	0.526749	FALSE	FALSE
13807	ENSG00000196381	ZNF781	19	q13.12	37667751	37692322	-1.38035	0.167478	0.526749	FALSE	FALSE
13808	ENSG00000212719	C17orf51	17	p11.2	21428381	21574517	-1.3804	0.167464	0.526749	FALSE	FALSE
13809	ENSG00000157349	DDX19B	16	q22.1	70289663	70335283	-1.38105	0.167264	0.526704	FALSE	FALSE
13810	ENSG00000115484	CCT4	2	p15	61868089	61888804	-1.38135	0.16717	0.526509	FALSE	FALSE
13811	ENSG00000006606	CCL26	7	q11.23	75769533	75789896	-1.38261	0.166785	0.5258	FALSE	FALSE
13812	ENSG00000151322	NPAS3	14	q13.1	32934933	33804176	-1.38299	0.166669	0.5256	FALSE	FALSE
13813	ENSG00000198535	C2CD4A	15	q22.2	62066977	62070917	-1.38331	0.16657	0.5256	FALSE	FALSE
13814	ENSG00000131732	ZCCHC9	5	q14.1	81301590	81313297	-1.38338	0.166549	0.5256	FALSE	FALSE
13815	ENSG00000065559	MAP2K4	17	p12	12020824	12143830	-1.3837	0.16645	0.525454	FALSE	FALSE
13816	ENSG00000125772	GPCPD1	20	p12.3	5544404	5611026	-1.38387	0.1664	0.525396	FALSE	FALSE
13817	ENSG00000132199	ENOSF1	18	p11.32	670324	712676	-1.3843	0.166266	0.525178	FALSE	FALSE
13818	ENSG00000136531	SCN2A	2	q24.3	165194993	165392310	-1.38482	0.166109	0.524883	FALSE	FALSE
13819	ENSG00000117020	AKT3	1	q44	243488233	243851079	-1.38547	0.165909	0.524657	FALSE	FALSE
13820	ENSG00000166090	IL25	14	q11.2	23372809	23376403	-1.38579	0.16581	0.524585	FALSE	FALSE
13821	ENSG00000196118	CCDC189	16	p11.2	30757423	30762710	-1.3861	0.165717	0.524585	FALSE	FALSE
13822	ENSG00000166170	BAG5	14	q32.33	103556544	103562831	-1.38628	0.165661	0.524583	FALSE	FALSE
13823	ENSG00000143633	C1orf131	1	q42.2	231223763	231241187	-1.38705	0.165428	0.524351	FALSE	FALSE
13824	ENSG00000185662	SMIM23	5	q35.1	171782432	171796126	-1.38708	0.165419	0.524351	FALSE	FALSE
13825	ENSG00000143337	TOR1AIP1	1	q25.2	179882042	179925000	-1.38722	0.165374	0.524351	FALSE	FALSE
13826	ENSG00000198900	TOP1	20	q12	41028818	41124487	-1.3874	0.165321	0.524351	FALSE	FALSE
13827	ENSG00000158019	BABAM2	2	p23.2	27889941	28338901	-1.38742	0.165314	0.524351	FALSE	FALSE
13828	ENSG00000174332	GLIS1	1	p32.3	53506237	53738106	-1.38758	0.165266	0.524351	FALSE	FALSE
13829	ENSG00000081154	PCNP	3	q12.3	101574095	101594437	-1.38781	0.165194	0.524351	FALSE	FALSE
13830	ENSG00000169764	UGP2	2	p15	63840940	63891562	-1.3885	0.164986	0.524271	FALSE	FALSE
13831	ENSG00000173626	TRAPPC3L	6	q22.1	116494989	116545610	-1.38866	0.164938	0.524271	FALSE	FALSE
13832	ENSG00000114423	CBLB	3	q13.11	105655461	105869552	-1.38878	0.164899	0.524271	FALSE	FALSE
13833	ENSG00000162769	FLVCR1	1	q32.3	212858255	212899363	-1.38886	0.164876	0.524271	FALSE	FALSE
13834	ENSG00000000457	SCYL3	1	q24.2	169849631	169894267	-1.3893	0.164741	0.524104	FALSE	FALSE
13835	ENSG00000112996	MRPS30	5	p12	44808925	44820428	-1.39012	0.164492	0.523664	FALSE	FALSE
13836	ENSG00000132275	RRP8	11	p15.4	6595075	6603620	-1.39045	0.164391	0.523664	FALSE	FALSE
13837	ENSG00000157150	TIMP4	3	p25.2	12153051	12159351	-1.39051	0.164375	0.523664	FALSE	FALSE
13838	ENSG00000138080	EMILIN1	2	p23.3	27078567	27086408	-1.3906	0.164346	0.523664	FALSE	FALSE
13839	ENSG00000259112	NDUFC2-KCTD14	11	q14.1	78016971	78079865	-1.39104	0.164213	0.523664	FALSE	FALSE
13840	ENSG00000150361	KLHL1	13	q21.33	69700594	70108493	-1.39114	0.164183	0.523664	FALSE	FALSE
13841	ENSG00000107937	GTPBP4	10	p15.3	988019	1019936	-1.39185	0.163968	0.523271	FALSE	FALSE
13842	ENSG00000156735	BAG4	8	p11.23	38176533	38213301	-1.39208	0.163897	0.523248	FALSE	FALSE
13843	ENSG00000163576	EFHB	3	p24.3	19879472	19947025	-1.39224	0.163851	0.523248	FALSE	FALSE
13844	ENSG00000174839	DENND6A	3	p14.3	57625457	57693089	-1.39262	0.163736	0.523152	FALSE	FALSE
13845	ENSG00000103035	PSMD7	16	q23.1	74296775	74306288	-1.39294	0.163639	0.523151	FALSE	FALSE
13846	ENSG00000115598	IL1RL2	2	q12.1	102186973	102240002	-1.39336	0.16351	0.522959	FALSE	FALSE
13847	ENSG00000196628	TCF4	18	q21.2	55222331	55664787	-1.39437	0.163206	0.52252	FALSE	FALSE
13848	ENSG00000167434	CA4	17	q23.1	60149936	60170899	-1.39443	0.163188	0.52252	FALSE	FALSE
13849	ENSG00000163807	KIAA1143	3	p21.31	44737661	44761662	-1.3946	0.163136	0.52252	FALSE	FALSE
13850	ENSG00000166435	XRRA1	11	q13.4	74807739	74949200	-1.39466	0.163117	0.52252	FALSE	FALSE
13851	ENSG00000084674	APOB	2	p24.1	21001429	21044073	-1.39468	0.163111	0.52252	FALSE	FALSE
13852	ENSG00000169116	PARM1	4	q13.3	74933095	75050115	-1.39542	0.16289	0.522204	FALSE	FALSE
13853	ENSG00000103375	AQP8	16	p12.1	25215731	25228940	-1.39546	0.162877	0.522204	FALSE	FALSE
13854	ENSG00000171817	ZNF540	19	q13.12	37551406	37614097	-1.39612	0.162679	0.521905	FALSE	FALSE
13855	ENSG00000273155	AC092587.1	2	q11.2	99154998	99195298	-1.39643	0.162586	0.521844	FALSE	FALSE
13856	ENSG00000149548	CCDC15	11	q24.2	124954121	125041489	-1.39656	0.162545	0.521844	FALSE	FALSE
13857	ENSG00000165115	KIF27	9	q21.32	83836698	83921465	-1.39681	0.162471	0.521844	FALSE	FALSE
13858	ENSG00000172315	TP53RK	20	q13.12	46684365	46689779	-1.39697	0.162424	0.521804	FALSE	FALSE
13859	ENSG00000112335	SNX3	6	q21	108211222	108261260	-1.397	0.162413	0.521804	FALSE	FALSE
13860	ENSG00000124103	FAM209A	20	q13.31	56517187	56526142	-1.39711	0.162381	0.521804	FALSE	FALSE
13861	ENSG00000143155	TIPRL	1	q24.2	168178933	168202114	-1.39725	0.162338	0.521804	FALSE	FALSE
13862	ENSG00000101132	PFDN4	20	q13.2	54207847	54228052	-1.39754	0.162252	0.521661	FALSE	FALSE
13863	ENSG00000102468	HTR2A	13	q14.2	46831550	46897076	-1.39842	0.161987	0.521013	FALSE	FALSE
13864	ENSG00000182132	KCNIP1	5	q35.1	170353487	170736632	-1.39851	0.161959	0.521013	FALSE	FALSE
13865	ENSG00000071537	SEL1L	14	q31.1	81471549	81533861	-1.39874	0.161892	0.521013	FALSE	FALSE
13866	ENSG00000169251	NMD3	3	q26.1	161104696	161253532	-1.39912	0.161776	0.520949	FALSE	FALSE
13867	ENSG00000119705	SLIRP	14	q24.3	77708071	77761104	-1.39918	0.161759	0.520949	FALSE	FALSE
13868	ENSG00000104375	STK3	8	q22.2	98371228	98942827	-1.3996	0.161634	0.520698	FALSE	FALSE
13869	ENSG00000161180	CCDC116	22	q11.21	21632716	21637327	-1.39972	0.161597	0.520679	FALSE	FALSE
13870	ENSG00000136153	LMO7	13	q22.2	75620434	75859870	-1.40089	0.161246	0.519858	FALSE	FALSE
13871	ENSG00000174606	ANGEL2	1	q32.3	212992182	213015826	-1.40093	0.161235	0.519858	FALSE	FALSE
13872	ENSG00000162493	PDPN	1	p36.21	13583465	13617957	-1.40108	0.161191	0.519858	FALSE	FALSE
13873	ENSG00000214960	ISPD	7	p21.2	16087527	16421322	-1.40199	0.160918	0.519107	FALSE	FALSE
13874	ENSG00000136813	ECPAS	9	q31.3	111360692	111484745	-1.40269	0.160708	0.518532	FALSE	FALSE
13875	ENSG00000182901	RGS7	1	q43	240775515	241357230	-1.40275	0.160691	0.518532	FALSE	FALSE
13876	ENSG00000106153	CHCHD2	7	p11.2	56101569	56106576	-1.40329	0.16053	0.518264	FALSE	FALSE
13877	ENSG00000162267	ITIH3	3	p21.1	52794768	52809009	-1.40353	0.160458	0.518198	FALSE	FALSE
13878	ENSG00000167985	SDHAF2	11	q12.2	61430042	61447529	-1.40379	0.160383	0.518093	FALSE	FALSE
13879	ENSG00000137601	NEK1	4	q33	169392857	169612629	-1.40379	0.16038	0.518093	FALSE	FALSE
13880	ENSG00000179104	TMTC2	12	q21.31	82686880	83134870	-1.40405	0.160303	0.518093	FALSE	FALSE
13881	ENSG00000124935	SCGB1D2	11	q12.3	62242210	62244808	-1.40409	0.160291	0.518093	FALSE	FALSE
13882	ENSG00000234409	CCDC188	22	q11.21	20148427	20151065	-1.40531	0.159929	0.517343	FALSE	FALSE
13883	ENSG00000135316	SYNCRIP	6	q14.3	85607785	85643792	-1.40557	0.159852	0.517195	FALSE	FALSE
13884	ENSG00000113387	SUB1	5	p13.3	32531633	32604079	-1.40687	0.159465	0.516251	FALSE	FALSE
13885	ENSG00000179314	WSCD1	17	p13.2	6057807	6124427	-1.4076	0.159249	0.51596	FALSE	FALSE
13886	ENSG00000134987	WDR36	5	q22.1	111091716	111130502	-1.40792	0.159155	0.515859	FALSE	FALSE
13887	ENSG00000204147	ASAH2B	10	q11.23	50739318	50816495	-1.40902	0.158828	0.515285	FALSE	FALSE
13888	ENSG00000164694	FNDC1	6	q25.3	159169397	159272109	-1.40908	0.158812	0.515285	FALSE	FALSE
13889	ENSG00000138363	ATIC	2	q35	215311817	215349773	-1.40932	0.158739	0.515285	FALSE	FALSE
13890	ENSG00000197766	CFD	19	p13.3	859643	863630	-1.40935	0.158731	0.515285	FALSE	FALSE
13891	ENSG00000170703	TTLL6	17	q21.32	48762235	48817214	-1.40976	0.158609	0.515259	FALSE	FALSE
13892	ENSG00000163633	C4orf36	4	q21.3	86876205	86892422	-1.41082	0.158296	0.514502	FALSE	FALSE
13893	ENSG00000111897	SERINC1	6	q22.31	122443354	122471822	-1.41093	0.158265	0.514501	FALSE	FALSE
13894	ENSG00000010379	SLC6A13	12	p13.33	220621	262873	-1.41144	0.158115	0.514425	FALSE	FALSE
13895	ENSG00000111300	NAA25	12	q24.13	112026689	112109022	-1.41149	0.158101	0.514425	FALSE	FALSE
13896	ENSG00000174501	ANKRD36C	2	q11.1	95836919	95991831	-1.41154	0.158085	0.514425	FALSE	FALSE
13897	ENSG00000188994	ZNF292	6	q14.3	87152833	87264196	-1.41183	0.157999	0.514352	FALSE	FALSE
13898	ENSG00000092199	HNRNPC	14	q11.2	21209136	21269494	-1.41184	0.157998	0.514352	FALSE	FALSE
13899	ENSG00000198774	RASSF9	12	q21.31	85800697	85836570	-1.41184	0.157997	0.514352	FALSE	FALSE
13900	ENSG00000071994	PDCD2	6	q27	170575295	170584692	-1.41185	0.157994	0.514352	FALSE	FALSE
13901	ENSG00000152402	GUCY1A2	11	q22.3	106674012	107018524	-1.41223	0.157882	0.514352	FALSE	FALSE
13902	ENSG00000172497	ACOT12	5	q14.1	81330005	81394179	-1.41246	0.157815	0.514352	FALSE	FALSE
13903	ENSG00000101335	MYL9	20	q11.23	36541484	36551447	-1.41281	0.157712	0.514134	FALSE	FALSE
13904	ENSG00000114942	EEF1B2	2	q33.3	206159585	206162928	-1.41303	0.157647	0.514127	FALSE	FALSE
13905	ENSG00000163138	PACRGL	4	p15.31	20696282	20752907	-1.41357	0.157489	0.513714	FALSE	FALSE
13906	ENSG00000146247	PHIP	6	q14.1	78935867	79078236	-1.4138	0.157419	0.513589	FALSE	FALSE
13907	ENSG00000017260	ATP2C1	3	q22.1	130850595	131016712	-1.41447	0.157224	0.513055	FALSE	FALSE
13908	ENSG00000186141	POLR3C	1	q21.1	145824088	145842505	-1.4146	0.157186	0.513055	FALSE	FALSE
13909	ENSG00000157680	DGKI	7	q33	137381037	137847092	-1.41469	0.15716	0.513055	FALSE	FALSE
13910	ENSG00000103769	RAB11A	15	q22.31	65726054	65891991	-1.41542	0.156946	0.512557	FALSE	FALSE
13911	ENSG00000164284	GRPEL2	5	q32	149345430	149354583	-1.41563	0.156884	0.512455	FALSE	FALSE
13912	ENSG00000007341	ST7L	1	p13.2	112523518	112620825	-1.41622	0.15671	0.511991	FALSE	FALSE
13913	ENSG00000162378	ZYG11B	1	p32.3	52726467	52827342	-1.41638	0.156665	0.511991	FALSE	FALSE
13914	ENSG00000176402	GJC3	7	q22.1	99923269	99929620	-1.41654	0.156618	0.511991	FALSE	FALSE
13915	ENSG00000180957	PITPNB	22	q12.1	27851669	27920134	-1.41719	0.156428	0.511578	FALSE	FALSE
13916	ENSG00000188771	PLET1	11	q23.1	112248479	112260860	-1.4172	0.156424	0.511578	FALSE	FALSE
13917	ENSG00000198092	TMPRSS11F	4	q13.2	68053198	68129880	-1.41727	0.156404	0.511578	FALSE	FALSE
13918	ENSG00000130176	CNN1	19	p13.2	11538717	11550323	-1.41727	0.156403	0.511578	FALSE	FALSE
13919	ENSG00000124191	TOX2	20	q13.12	43914864	44069616	-1.41772	0.156274	0.511578	FALSE	FALSE
13920	ENSG00000269897	COMMD3-BMI1	10	p12.2	22316388	22329542	-1.41778	0.156254	0.511578	FALSE	FALSE
13921	ENSG00000106236	NPTX2	7	q22.1	98617297	98629868	-1.41867	0.155997	0.511292	FALSE	FALSE
13922	ENSG00000204659	CBY3	5	q35.3	179678583	179680974	-1.41982	0.155661	0.510498	FALSE	FALSE
13923	ENSG00000198556	ZNF789	7	q22.1	99472841	99503650	-1.41984	0.155655	0.510498	FALSE	FALSE
13924	ENSG00000173838	MARCH10	17	q23.2	62701314	62808344	-1.42019	0.155552	0.510486	FALSE	FALSE
13925	ENSG00000198160	MIER1	1	p31.3	66924895	66988619	-1.42086	0.155358	0.510118	FALSE	FALSE
13926	ENSG00000104408	EIF3E	8	q23.1	108201216	108435333	-1.42102	0.155311	0.510066	FALSE	FALSE
13927	ENSG00000132141	CCT6B	17	q12	34927859	34981078	-1.42126	0.155241	0.509939	FALSE	FALSE
13928	ENSG00000090621	PABPC4	1	p34.3	39560816	39576790	-1.42131	0.155225	0.509939	FALSE	FALSE
13929	ENSG00000184185	KCNJ12	17	p11.2	21376197	21419872	-1.42152	0.155167	0.5099	FALSE	FALSE
13930	ENSG00000189375	TBC1D28	17	p11.2	18635006	18661950	-1.42154	0.15516	0.5099	FALSE	FALSE
13931	ENSG00000165832	TRUB1	10	q25.3	114938193	114977676	-1.42189	0.155058	0.50989	FALSE	FALSE
13932	ENSG00000169271	HSPB3	5	q11.2	54455601	54456384	-1.42329	0.154654	0.509031	FALSE	FALSE
13933	ENSG00000119953	SMNDC1	10	q25.2	110290730	110304951	-1.42366	0.154545	0.508959	FALSE	FALSE
13934	ENSG00000184719	RNLS	10	q23.31	88273864	88584530	-1.42393	0.154466	0.508959	FALSE	FALSE
13935	ENSG00000254553	AL033529.1	1	p35.1	32465057	32600792	-1.42528	0.154077	0.50826	FALSE	FALSE
13936	ENSG00000107537	PHYH	10	p13	13277796	13302412	-1.42562	0.153979	0.508243	FALSE	FALSE
13937	ENSG00000152503	TRIM36	5	q22.3	115124762	115180546	-1.42673	0.153658	0.507491	FALSE	FALSE
13938	ENSG00000118518	RNF146	6	q22.33	127266610	127288567	-1.42701	0.153577	0.507462	FALSE	FALSE
13939	ENSG00000196793	ZNF239	10	q11.21	43556344	43574618	-1.42767	0.153387	0.507107	FALSE	FALSE
13940	ENSG00000215218	UBE2QL1	5	p15.31	6448623	6494909	-1.42784	0.153337	0.50705	FALSE	FALSE
13941	ENSG00000146151	HMGCLL1	6	p12.1	55434369	55579214	-1.42793	0.153313	0.50705	FALSE	FALSE
13942	ENSG00000119965	C10orf88	10	q26.13	122930903	122954403	-1.428	0.153293	0.50705	FALSE	FALSE
13943	ENSG00000122574	WIPF3	7	p14.3	29806486	29917066	-1.42838	0.153181	0.506938	FALSE	FALSE
13944	ENSG00000121022	COPS5	8	q13.1	67043079	67083783	-1.42891	0.153031	0.506645	FALSE	FALSE
13945	ENSG00000158825	CDA	1	p36.12	20588948	20618908	-1.42939	0.152892	0.506495	FALSE	FALSE
13946	ENSG00000137948	BRDT	1	p22.1	91949371	92014426	-1.42942	0.152884	0.506495	FALSE	FALSE
13947	ENSG00000145721	LIX1	5	q15	97091867	97142872	-1.42948	0.152867	0.506495	FALSE	FALSE
13948	ENSG00000221823	PPP3R1	2	p14	68178857	68256237	-1.42951	0.152858	0.506495	FALSE	FALSE
13949	ENSG00000134533	RERG	12	p12.3	15107783	15348675	-1.42965	0.152817	0.506495	FALSE	FALSE
13950	ENSG00000095917	TPSD1	16	p13.3	1256059	1258998	-1.42983	0.152767	0.506495	FALSE	FALSE
13951	ENSG00000185774	KCNIP4	4	p15.2	20728616	21948799	-1.43002	0.15271	0.506495	FALSE	FALSE
13952	ENSG00000129460	NGDN	14	q11.2	23469688	23509862	-1.43028	0.152638	0.506495	FALSE	FALSE
13953	ENSG00000188092	GPR89B	1	q21.2	147928393	147993521	-1.43072	0.152511	0.506359	FALSE	FALSE
13954	ENSG00000165076	PRSS37	7	q34	141836286	141841487	-1.431	0.152429	0.50619	FALSE	FALSE
13955	ENSG00000174106	LEMD3	12	q14.3	65169571	65248327	-1.4311	0.152403	0.50619	FALSE	FALSE
13956	ENSG00000114416	FXR1	3	q26.33	180868141	180982753	-1.43136	0.152327	0.506055	FALSE	FALSE
13957	ENSG00000121542	SEC22A	3	q21.1	123201927	123274130	-1.43145	0.152301	0.506055	FALSE	FALSE
13958	ENSG00000172115	CYCS	7	p15.3	25120091	25125361	-1.43151	0.152283	0.506055	FALSE	FALSE
13959	ENSG00000169021	UQCRFS1	19	q12	29205321	29213541	-1.43171	0.152227	0.506033	FALSE	FALSE
13960	ENSG00000174032	SLC25A30	13	q14.13	45393316	45418455	-1.43174	0.152217	0.506033	FALSE	FALSE
13961	ENSG00000072062	PRKACA	19	p13.12	14091688	14118084	-1.43176	0.152212	0.506033	FALSE	FALSE
13962	ENSG00000112200	ZNF451	6	p12.1	57086844	57170307	-1.43182	0.152195	0.506033	FALSE	FALSE
13963	ENSG00000119977	TCTN3	10	q24.1	95663396	95694143	-1.43183	0.152191	0.506033	FALSE	FALSE
13964	ENSG00000137878	GCOM1	15	q21.3	57591908	57714745	-1.43255	0.151986	0.505927	FALSE	FALSE
13965	ENSG00000163389	POGLUT1	3	q13.33	119468938	119494708	-1.43259	0.151975	0.505927	FALSE	FALSE
13966	ENSG00000111863	ADTRP	6	p24.1	11712054	11807046	-1.43261	0.151968	0.505927	FALSE	FALSE
13967	ENSG00000151465	CDC123	10	p14	12195965	12250589	-1.43276	0.151926	0.505927	FALSE	FALSE
13968	ENSG00000196141	SPATS2L	2	q33.1	200305881	200482263	-1.43308	0.151836	0.505927	FALSE	FALSE
13969	ENSG00000152082	MZT2B	2	q21.1	130181737	130190729	-1.43405	0.151558	0.505657	FALSE	FALSE
13970	ENSG00000074416	MGLL	3	q21.3	127689062	128052190	-1.43427	0.151494	0.505547	FALSE	FALSE
13971	ENSG00000108309	RUNDC3A	17	q21.31	44308413	44318671	-1.43454	0.151418	0.505397	FALSE	FALSE
13972	ENSG00000185972	CCIN	9	p13.3	36169394	36171334	-1.43514	0.151248	0.505138	FALSE	FALSE
13973	ENSG00000212127	TAS2R14	12	p13.2	10937406	11171573	-1.43559	0.151119	0.505118	FALSE	FALSE
13974	ENSG00000139620	KANSL2	12	q13.11	48653401	48682238	-1.43579	0.151061	0.505118	FALSE	FALSE
13975	ENSG00000107186	MPDZ	9	p23	13105704	13279590	-1.43602	0.150997	0.50502	FALSE	FALSE
13976	ENSG00000132323	ILKAP	2	q37.3	238170401	238203729	-1.43631	0.150914	0.504948	FALSE	FALSE
13977	ENSG00000125484	GTF3C4	9	q34.13	132670035	132694955	-1.43693	0.150737	0.504771	FALSE	FALSE
13978	ENSG00000162852	CNST	1	q44	246566444	246668584	-1.4374	0.150604	0.504771	FALSE	FALSE
13979	ENSG00000152086	TUBA3E	2	q21.1	130191743	130198461	-1.43771	0.150518	0.504771	FALSE	FALSE
13980	ENSG00000163666	HESX1	3	p14.3	57197838	57227606	-1.43784	0.15048	0.504771	FALSE	FALSE
13981	ENSG00000141255	SPATA22	17	p13.2	3440019	3513852	-1.43806	0.150417	0.504771	FALSE	FALSE
13982	ENSG00000152102	FAM168B	2	q21.1	131047876	131093460	-1.43833	0.150341	0.504685	FALSE	FALSE
13983	ENSG00000160716	CHRNB2	1	q21.3	154567781	154580026	-1.43974	0.149942	0.503654	FALSE	FALSE
13984	ENSG00000164270	HTR4	5	q32	148451032	148677235	-1.43975	0.149938	0.503654	FALSE	FALSE
13985	ENSG00000198862	LTN1	21	q21.3	28928144	28992956	-1.44047	0.149734	0.503399	FALSE	FALSE
13986	ENSG00000145642	SHISAL2B	5	q12.3	64690308	64718090	-1.44053	0.149717	0.503399	FALSE	FALSE
13987	ENSG00000188613	NANOS1	10	q26.11	119029716	119033732	-1.44087	0.149623	0.503399	FALSE	FALSE
13988	ENSG00000152463	OLAH	10	p13	15032227	15073852	-1.44197	0.149312	0.503164	FALSE	FALSE
13989	ENSG00000143248	RGS5	1	q23.3	163111121	163321791	-1.44214	0.149263	0.503129	FALSE	FALSE
13990	ENSG00000076242	MLH1	3	p22.2	36993332	37050918	-1.44219	0.149248	0.503129	FALSE	FALSE
13991	ENSG00000196431	CRYBA4	22	q12.1	26621964	26630672	-1.44233	0.14921	0.503129	FALSE	FALSE
13992	ENSG00000182324	KCNJ14	19	q13.33	48455509	48466980	-1.44303	0.149011	0.503004	FALSE	FALSE
13993	ENSG00000073584	SMARCE1	17	q21.2	40624962	40648864	-1.44308	0.148997	0.503004	FALSE	FALSE
13994	ENSG00000157999	ANKRD61	7	p22.1	6031376	6036386	-1.44315	0.148978	0.503004	FALSE	FALSE
13995	ENSG00000112782	CLIC5	6	p21.1	45880827	46080348	-1.44321	0.148962	0.503004	FALSE	FALSE
13996	ENSG00000132356	PRKAA1	5	p13.1	40759379	40798374	-1.44329	0.14894	0.503004	FALSE	FALSE
13997	ENSG00000204130	RUFY2	10	q21.3	68341107	68407294	-1.44383	0.148787	0.503004	FALSE	FALSE
13998	ENSG00000239388	ASB14	3	p14.3	57268347	57292682	-1.44385	0.14878	0.503004	FALSE	FALSE
13999	ENSG00000177558	FAM187B	19	q13.12	35224800	35228729	-1.44404	0.148729	0.503004	FALSE	FALSE
14000	ENSG00000007908	SELE	1	q24.2	169722641	169764705	-1.44448	0.148603	0.502999	FALSE	FALSE
14001	ENSG00000065665	SEC61A2	10	p14	12129637	12169961	-1.4445	0.148598	0.502999	FALSE	FALSE
14002	ENSG00000073711	PPP2R3A	3	q22.2	135965673	136147891	-1.44481	0.148512	0.502981	FALSE	FALSE
14003	ENSG00000092203	TOX4	14	q11.2	21476597	21499175	-1.4451	0.14843	0.502911	FALSE	FALSE
14004	ENSG00000156509	FBXO43	8	q22.2	100133360	100145800	-1.44522	0.148397	0.502903	FALSE	FALSE
14005	ENSG00000167244	IGF2	11	p15.5	2129112	2149603	-1.44607	0.148157	0.502298	FALSE	FALSE
14006	ENSG00000173692	PSMD1	2	q37.1	231056864	231172827	-1.44674	0.14797	0.501767	FALSE	FALSE
14007	ENSG00000142279	WTIP	19	q13.11	34481638	34512304	-1.44682	0.147946	0.501767	FALSE	FALSE
14008	ENSG00000140067	FAM181A	14	q32.12	93918894	93929608	-1.44706	0.147881	0.501767	FALSE	FALSE
14009	ENSG00000166526	ZNF3	7	q22.1	100064033	100082548	-1.44767	0.147709	0.501767	FALSE	FALSE
14010	ENSG00000101745	ANKRD12	18	p11.22	9136228	9285985	-1.44866	0.147433	0.501767	FALSE	FALSE
14011	ENSG00000108176	DNAJC12	10	q21.3	67796665	67838166	-1.44906	0.147319	0.50164	FALSE	FALSE
14012	ENSG00000171094	ALK	2	p23.1	29192774	29921566	-1.44977	0.147123	0.501171	FALSE	FALSE
14013	ENSG00000116649	SRM	1	p36.22	11054584	11060024	-1.44982	0.14711	0.501171	FALSE	FALSE
14014	ENSG00000164898	FMC1	7	q34	139339457	139346319	-1.45102	0.146774	0.500303	FALSE	FALSE
14015	ENSG00000204634	TBC1D8	2	q11.2	101007617	101252866	-1.45121	0.146721	0.500303	FALSE	FALSE
14016	ENSG00000218891	ZNF579	19	q13.42	55576770	55580845	-1.45128	0.146703	0.500303	FALSE	FALSE
14017	ENSG00000113319	RASGRF2	5	q14.1	80960672	81230156	-1.45135	0.146681	0.500303	FALSE	FALSE
14018	ENSG00000127022	CANX	5	q35.3	179678628	179730925	-1.45182	0.146551	0.500272	FALSE	FALSE
14019	ENSG00000140285	FGF7	15	q21.2	49423096	49488775	-1.45197	0.14651	0.500236	FALSE	FALSE
14020	ENSG00000145244	CORIN	4	p12	47593998	47838106	-1.45212	0.146467	0.500236	FALSE	FALSE
14021	ENSG00000167580	AQP2	12	q13.12	49950741	49958881	-1.45257	0.146342	0.500082	FALSE	FALSE
14022	ENSG00000136160	EDNRB	13	q22.3	77895481	77975529	-1.45296	0.146234	0.499994	FALSE	FALSE
14023	ENSG00000205659	LIN52	14	q24.3	74084796	74201235	-1.45306	0.146208	0.499994	FALSE	FALSE
14024	ENSG00000167863	ATP5PD	17	q25.1	75038863	75046985	-1.45331	0.146137	0.499994	FALSE	FALSE
14025	ENSG00000205277	MUC12	7	q22.1	100969623	101018949	-1.45383	0.145994	0.499725	FALSE	FALSE
14026	ENSG00000108576	SLC6A4	17	q11.2	30194319	30236002	-1.45402	0.145941	0.499651	FALSE	FALSE
14027	ENSG00000184163	C1QTNF12	1	p36.33	1242446	1246722	-1.45413	0.14591	0.499649	FALSE	FALSE
14028	ENSG00000101489	CELF4	18	q12.2	37243047	37566037	-1.45466	0.145762	0.499456	FALSE	FALSE
14029	ENSG00000167178	ISLR2	15	q24.1	74100311	74138540	-1.45486	0.145707	0.499372	FALSE	FALSE
14030	ENSG00000178202	KDELC2	11	q22.3	108472105	108498432	-1.45563	0.145496	0.498917	FALSE	FALSE
14031	ENSG00000095777	MYO3A	10	p12.1	25934071	26212536	-1.45612	0.145359	0.498906	FALSE	FALSE
14032	ENSG00000106128	GHRHR	7	p14.3	30938669	30993254	-1.4562	0.145337	0.498906	FALSE	FALSE
14033	ENSG00000136098	NEK3	13	q14.3	52132639	52159861	-1.45665	0.145213	0.498906	FALSE	FALSE
14034	ENSG00000151287	TEX30	13	q33.1	102765990	102773811	-1.45668	0.145205	0.498906	FALSE	FALSE
14035	ENSG00000174898	CATSPERD	19	p13.3	5720677	5778734	-1.45735	0.14502	0.498898	FALSE	FALSE
14036	ENSG00000154240	CEP112	17	q24.1	65635538	66192084	-1.45766	0.144933	0.498807	FALSE	FALSE
14037	ENSG00000147316	MCPH1	8	p23.1	6406592	6648504	-1.45811	0.14481	0.498807	FALSE	FALSE
14038	ENSG00000186150	UBL4B	1	p13.3	110112468	110113945	-1.4583	0.144759	0.498807	FALSE	FALSE
14039	ENSG00000137693	YAP1	11	q22.1	102110461	102233423	-1.4583	0.144757	0.498807	FALSE	FALSE
14040	ENSG00000082175	PGR	11	q22.1	101029624	101130524	-1.45842	0.144723	0.498807	FALSE	FALSE
14041	ENSG00000177889	UBE2N	12	q22	93405673	93442262	-1.45949	0.144429	0.498122	FALSE	FALSE
14042	ENSG00000253304	TMEM200B	1	p35.3	29119428	29123935	-1.45996	0.144302	0.497788	FALSE	FALSE
14043	ENSG00000179133	C10orf67	10	p12.2	23201916	23344845	-1.46007	0.14427	0.497788	FALSE	FALSE
14044	ENSG00000116688	MFN2	1	p36.22	11980181	12013514	-1.46024	0.144223	0.497788	FALSE	FALSE
14045	ENSG00000196275	GTF2IRD2	7	q11.23	74796144	74851551	-1.46086	0.144053	0.497565	FALSE	FALSE
14046	ENSG00000166448	TMEM130	7	q22.1	98846488	98870771	-1.46136	0.143917	0.497404	FALSE	FALSE
14047	ENSG00000163684	RPP14	3	p14.3	58306247	58324695	-1.46173	0.143816	0.497158	FALSE	FALSE
14048	ENSG00000123360	PDE1B	12	q13.2	54549350	54579239	-1.46175	0.143809	0.497158	FALSE	FALSE
14049	ENSG00000172262	ZNF131	5	p12	43065176	43192021	-1.4618	0.143795	0.497158	FALSE	FALSE
14050	ENSG00000008441	NFIX	19	p13.13	12995608	13098796	-1.46187	0.143776	0.497158	FALSE	FALSE
14051	ENSG00000163618	CADPS	3	p14.2	62398346	62875389	-1.46244	0.143619	0.497153	FALSE	FALSE
14052	ENSG00000142959	BEST4	1	p34.1	44783585	44787705	-1.46248	0.14361	0.497153	FALSE	FALSE
14053	ENSG00000005187	ACSM3	16	p12.3	20610243	20797581	-1.46263	0.143569	0.497153	FALSE	FALSE
14054	ENSG00000185798	WDR53	3	q29	196554177	196568674	-1.46264	0.143566	0.497153	FALSE	FALSE
14055	ENSG00000105137	SYDE1	19	p13.12	15107403	15114988	-1.46267	0.143558	0.497153	FALSE	FALSE
14056	ENSG00000181215	C4orf50	4	p16.1	5897373	6200555	-1.46335	0.14337	0.497153	FALSE	FALSE
14057	ENSG00000104537	ANXA13	8	q24.13	123680794	123737407	-1.46336	0.143368	0.497153	FALSE	FALSE
14058	ENSG00000152942	RAD17	5	q13.2	69369293	69414801	-1.46356	0.143314	0.497153	FALSE	FALSE
14059	ENSG00000168280	KIF5C	2	q23.1	148875250	149026759	-1.4638	0.143247	0.497153	FALSE	FALSE
14060	ENSG00000105143	SLC1A6	19	p13.12	14950034	15022990	-1.46447	0.143065	0.496976	FALSE	FALSE
14061	ENSG00000111011	RSRC2	12	q24.31	122503458	122527000	-1.46554	0.142774	0.496241	FALSE	FALSE
14062	ENSG00000166887	VPS39	15	q15.1	42158701	42208316	-1.46563	0.142748	0.496241	FALSE	FALSE
14063	ENSG00000183718	TRIM52	5	q35.3	181254417	181261139	-1.46604	0.142637	0.496016	FALSE	FALSE
14064	ENSG00000168806	LCMT2	15	q15.3	43323649	43330605	-1.46624	0.142584	0.496016	FALSE	FALSE
14065	ENSG00000036257	CUL3	2	q36.2	224470150	224585397	-1.46627	0.142574	0.496016	FALSE	FALSE
14066	ENSG00000205683	DPF3	14	q24.2	72619296	72894116	-1.46643	0.142532	0.496016	FALSE	FALSE
14067	ENSG00000166206	GABRB3	15	q12	26543546	26939539	-1.4666	0.142485	0.496016	FALSE	FALSE
14068	ENSG00000120158	RCL1	9	p24.1	4792869	4885917	-1.46678	0.142435	0.496016	FALSE	FALSE
14069	ENSG00000161798	AQP5	12	q13.12	49961870	49965681	-1.46703	0.142367	0.496016	FALSE	FALSE
14070	ENSG00000269067	ZNF728	19	p12	22975468	23003176	-1.46708	0.142355	0.496016	FALSE	FALSE
14071	ENSG00000135940	COX5B	2	q11.2	97646040	97648383	-1.46712	0.142344	0.496016	FALSE	FALSE
14072	ENSG00000171865	RNASEH1	2	p25.3	3544793	3558616	-1.46759	0.142216	0.496016	FALSE	FALSE
14073	ENSG00000198570	RD3	1	q32.3	211476522	211492917	-1.46785	0.142145	0.496016	FALSE	FALSE
14074	ENSG00000150773	PIH1D2	11	q23.1	112064010	112074274	-1.46858	0.141947	0.495619	FALSE	FALSE
14075	ENSG00000162849	KIF26B	1	q44	245154985	245709431	-1.46869	0.141917	0.495619	FALSE	FALSE
14076	ENSG00000108960	MMD	17	q22	55392613	55421992	-1.46887	0.141869	0.495619	FALSE	FALSE
14077	ENSG00000188283	ZNF383	19	q13.12	37217926	37248738	-1.46913	0.141798	0.495619	FALSE	FALSE
14078	ENSG00000163069	SGCB	4	q12	52020706	52038482	-1.4696	0.14167	0.495286	FALSE	FALSE
14079	ENSG00000157456	CCNB2	15	q22.2	59105078	59125045	-1.47118	0.141243	0.494331	FALSE	FALSE
14080	ENSG00000170748	RBMXL2	11	p15.4	7089027	7090900	-1.4713	0.141209	0.494331	FALSE	FALSE
14081	ENSG00000139173	TMEM117	12	q12	43835967	44389762	-1.47188	0.141055	0.494295	FALSE	FALSE
14082	ENSG00000154642	C21orf91	21	q21.1	17788967	17819386	-1.47245	0.140899	0.494295	FALSE	FALSE
14083	ENSG00000185532	PRKG1	10	q11.23	50990891	52298350	-1.4725	0.140886	0.494295	FALSE	FALSE
14084	ENSG00000147687	TATDN1	8	q24.13	124488485	124539458	-1.47272	0.140825	0.494295	FALSE	FALSE
14085	ENSG00000180806	HOXC9	12	q13.13	53994895	54003337	-1.47285	0.140793	0.494295	FALSE	FALSE
14086	ENSG00000172139	SLC9C1	3	q13.2	112140887	112294258	-1.47371	0.140559	0.493617	FALSE	FALSE
14087	ENSG00000187689	AMTN	4	q13.3	70518540	70532742	-1.47385	0.140523	0.493596	FALSE	FALSE
14088	ENSG00000118137	APOA1	11	q23.3	116835751	116837950	-1.47417	0.140435	0.493393	FALSE	FALSE
14089	ENSG00000105793	GTPBP10	7	q21.13	90335223	90391455	-1.47434	0.14039	0.493341	FALSE	FALSE
14090	ENSG00000174498	IGDCC3	15	q22.31	65327127	65378040	-1.4745	0.140348	0.493341	FALSE	FALSE
14091	ENSG00000124784	RIOK1	6	p24.3	7389496	7418037	-1.47524	0.140147	0.49312	FALSE	FALSE
14092	ENSG00000134759	ELP2	18	q12.2	36129444	36180556	-1.47579	0.14	0.492709	FALSE	FALSE
14093	ENSG00000143952	VPS54	2	p14	63892146	64019072	-1.47632	0.139859	0.492709	FALSE	FALSE
14094	ENSG00000116771	AGMAT	1	p36.21	15572353	15585110	-1.47645	0.139824	0.492709	FALSE	FALSE
14095	ENSG00000107890	ANKRD26	10	p12.1	26991914	27100498	-1.47645	0.139822	0.492709	FALSE	FALSE
14096	ENSG00000006695	COX10	17	p12	14069496	14208677	-1.47653	0.139803	0.492709	FALSE	FALSE
14097	ENSG00000205279	CTXN3	5	q23.2	127649044	127658630	-1.47654	0.1398	0.492709	FALSE	FALSE
14098	ENSG00000115604	IL18R1	2	q12.1	102311529	102398775	-1.47696	0.139687	0.492709	FALSE	FALSE
14099	ENSG00000175785	PRIMA1	14	q32.12	93718298	93788481	-1.47709	0.139653	0.492709	FALSE	FALSE
14100	ENSG00000172380	GNG12	1	p31.3	67701466	67833467	-1.47761	0.139511	0.492592	FALSE	FALSE
14101	ENSG00000170373	CST1	20	p11.21	23747553	23751268	-1.47782	0.139455	0.492592	FALSE	FALSE
14102	ENSG00000166451	CENPN	16	q23.2	81006498	81033114	-1.47812	0.139375	0.492522	FALSE	FALSE
14103	ENSG00000164654	MIOS	7	p21.3	7566872	7608929	-1.47949	0.139008	0.491758	FALSE	FALSE
14104	ENSG00000184672	RALYL	8	q21.2	84182787	84921844	-1.47988	0.138904	0.491602	FALSE	FALSE
14105	ENSG00000110871	COQ5	12	q24.31	120503274	120534434	-1.48002	0.138867	0.491602	FALSE	FALSE
14106	ENSG00000101638	ST8SIA5	18	q21.1	46667821	46759257	-1.48032	0.138789	0.491513	FALSE	FALSE
14107	ENSG00000163491	NEK10	3	p24.1	27110085	27369460	-1.48046	0.13875	0.491483	FALSE	FALSE
14108	ENSG00000167371	PRRT2	16	p11.2	29811382	29815892	-1.48052	0.138734	0.491483	FALSE	FALSE
14109	ENSG00000197361	FBXL22	15	q22.31	63597353	63602428	-1.48108	0.138585	0.491241	FALSE	FALSE
14110	ENSG00000156006	NAT2	8	p22	18391245	18401218	-1.48174	0.13841	0.491059	FALSE	FALSE
14111	ENSG00000082258	CCNT2	2	q21.3	134918235	134959342	-1.48203	0.138333	0.491059	FALSE	FALSE
14112	ENSG00000104313	EYA1	8	q13.3	71197433	71592025	-1.48205	0.138327	0.491059	FALSE	FALSE
14113	ENSG00000213281	NRAS	1	p13.2	114704469	114716894	-1.48223	0.13828	0.491059	FALSE	FALSE
14114	ENSG00000179295	PTPN11	12	q24.13	112418351	112509913	-1.48226	0.138271	0.491059	FALSE	FALSE
14115	ENSG00000131650	KREMEN2	16	p13.3	2963944	2968383	-1.48312	0.138041	0.490777	FALSE	FALSE
14116	ENSG00000167526	RPL13	16	q24.3	89560657	89566828	-1.48363	0.137908	0.490515	FALSE	FALSE
14117	ENSG00000134897	BIVM	13	q33.1	102799049	102841535	-1.48445	0.137689	0.489844	FALSE	FALSE
14118	ENSG00000116455	WDR77	1	p13.2	111439890	111449376	-1.48557	0.137392	0.489533	FALSE	FALSE
14119	ENSG00000169372	CRADD	12	q22	93677375	93894840	-1.48593	0.137296	0.489315	FALSE	FALSE
14120	ENSG00000104218	CSPP1	8	q13.1	67062426	67196263	-1.48605	0.137266	0.489315	FALSE	FALSE
14121	ENSG00000122870	BICC1	10	q21.1	58513140	58831437	-1.48615	0.13724	0.489315	FALSE	FALSE
14122	ENSG00000176383	B3GNT4	12	q24.31	122203543	122208952	-1.48629	0.137204	0.489315	FALSE	FALSE
14123	ENSG00000039123	MTREX	5	q11.2	55307760	55425581	-1.48635	0.137186	0.489315	FALSE	FALSE
14124	ENSG00000109182	CWH43	4	p11	48986247	49062081	-1.48711	0.136986	0.489104	FALSE	FALSE
14125	ENSG00000215251	FASTKD5	20	p13	3146519	3159897	-1.48771	0.136826	0.488908	FALSE	FALSE
14126	ENSG00000164404	GDF9	5	q31.1	132861181	132866884	-1.48773	0.136823	0.488908	FALSE	FALSE
14127	ENSG00000137502	RAB30	11	q14.1	82973133	83071923	-1.4886	0.136593	0.488812	FALSE	FALSE
14128	ENSG00000146587	RBAK	7	p22.1	5045821	5069488	-1.48874	0.136556	0.48879	FALSE	FALSE
14129	ENSG00000171827	ZNF570	19	q13.12	37467585	37488652	-1.48903	0.136479	0.48879	FALSE	FALSE
14130	ENSG00000156876	SASS6	1	p21.2	100083563	100132955	-1.4891	0.13646	0.48879	FALSE	FALSE
14131	ENSG00000065618	COL17A1	10	q25.1	104031286	104085957	-1.48955	0.136343	0.488667	FALSE	FALSE
14132	ENSG00000184058	TBX1	22	q11.21	19756703	19783593	-1.4901	0.136199	0.488257	FALSE	FALSE
14133	ENSG00000173918	C1QTNF1	17	q25.3	79022814	79049788	-1.4908	0.136014	0.487915	FALSE	FALSE
14134	ENSG00000080546	SESN1	6	q21	108986437	109094819	-1.49117	0.135917	0.487722	FALSE	FALSE
14135	ENSG00000005175	RPAP3	12	q13.11	47661249	47706061	-1.49121	0.135907	0.487722	FALSE	FALSE
14136	ENSG00000182871	COL18A1	21	q22.3	45405137	45513720	-1.49165	0.13579	0.48763	FALSE	FALSE
14137	ENSG00000224420	ADM5	19	q13.33	49688664	49690575	-1.49205	0.135687	0.487468	FALSE	FALSE
14138	ENSG00000159445	THEM4	1	q21.3	151873584	151909808	-1.49273	0.135508	0.487276	FALSE	FALSE
14139	ENSG00000104064	GABPB1	15	q21.2	50275392	50355408	-1.4934	0.135333	0.486858	FALSE	FALSE
14140	ENSG00000129636	ITFG1	16	q12.1	47154387	47464149	-1.49376	0.135237	0.48685	FALSE	FALSE
14141	ENSG00000178662	CSRNP3	2	q24.3	165469647	165689407	-1.49431	0.135094	0.48685	FALSE	FALSE
14142	ENSG00000116793	PHTF1	1	p13.2	113696831	113759489	-1.49438	0.135076	0.48685	FALSE	FALSE
14143	ENSG00000157423	HYDIN	16	q22.2	70807378	71230722	-1.49449	0.135048	0.48685	FALSE	FALSE
14144	ENSG00000154511	FAM69A	1	p22.1	92832737	92961522	-1.49468	0.134997	0.48685	FALSE	FALSE
14145	ENSG00000180801	ARSJ	4	q26	113900284	113979727	-1.49486	0.134951	0.48685	FALSE	FALSE
14146	ENSG00000101444	AHCY	20	q11.22	34280268	34311802	-1.49492	0.134936	0.48685	FALSE	FALSE
14147	ENSG00000134463	ECHDC3	10	p14	11742366	11764070	-1.49513	0.13488	0.48685	FALSE	FALSE
14148	ENSG00000138663	COPS4	4	q21.22	83034447	83075818	-1.49528	0.134842	0.48685	FALSE	FALSE
14149	ENSG00000255073	ZFP91-CNTF	11	q12.1	58579172	58624639	-1.49642	0.134545	0.486427	FALSE	FALSE
14150	ENSG00000152779	SLC16A12	10	q23.31	89430299	89556641	-1.49654	0.134512	0.486427	FALSE	FALSE
14151	ENSG00000204311	PJVK	2	q31.2	178451346	178461409	-1.49687	0.134428	0.486427	FALSE	FALSE
14152	ENSG00000186867	QRFPR	4	q27	121329312	121381059	-1.49732	0.134309	0.486169	FALSE	FALSE
14153	ENSG00000133028	SCO1	17	p13.1	10672474	10698375	-1.49754	0.134252	0.486071	FALSE	FALSE
14154	ENSG00000241058	NSUN6	10	p12.31	18545561	18659285	-1.49833	0.134047	0.485541	FALSE	FALSE
14155	ENSG00000107625	DDX50	10	q22.1	68901278	68946847	-1.49848	0.134008	0.485508	FALSE	FALSE
14156	ENSG00000086200	IPO11	5	q12.1	62403972	62628582	-1.49897	0.133882	0.485265	FALSE	FALSE
14157	ENSG00000075223	SEMA3C	7	q21.11	80742538	80922359	-1.49913	0.13384	0.485222	FALSE	FALSE
14158	ENSG00000173826	KCNH6	17	q23.3	63523334	63548977	-1.50008	0.133594	0.48476	FALSE	FALSE
14159	ENSG00000214756	CSKMT	11	q12.3	62665309	62668496	-1.50014	0.133579	0.48476	FALSE	FALSE
14160	ENSG00000165637	VDAC2	10	q22.2	75210154	75231448	-1.50016	0.133572	0.48476	FALSE	FALSE
14161	ENSG00000117543	DPH5	1	p21.2	100989623	101026088	-1.50038	0.133516	0.48476	FALSE	FALSE
14162	ENSG00000128881	TTBK2	15	q15.2	42738734	42920809	-1.50103	0.133349	0.484527	FALSE	FALSE
14163	ENSG00000151414	NEK7	1	q31.3	198156963	198322420	-1.50103	0.133348	0.484527	FALSE	FALSE
14164	ENSG00000101180	HRH3	20	q13.33	62214970	62220267	-1.50115	0.133316	0.484527	FALSE	FALSE
14165	ENSG00000153006	SREK1IP1	5	q12.3	64718144	64768685	-1.50248	0.132974	0.484334	FALSE	FALSE
14166	ENSG00000165730	STOX1	10	q22.1	68827541	68895432	-1.50279	0.132893	0.484146	FALSE	FALSE
14167	ENSG00000128944	KNSTRN	15	q15.1	40382721	40394246	-1.50316	0.132797	0.484005	FALSE	FALSE
14168	ENSG00000105737	GRIK5	19	q13.2	41998321	42069498	-1.50321	0.132786	0.484005	FALSE	FALSE
14169	ENSG00000178691	SUZ12	17	q11.2	31937018	32001045	-1.50352	0.132705	0.484005	FALSE	FALSE
14170	ENSG00000249481	SPATS1	6	p21.1	44342660	44377167	-1.50373	0.13265	0.484005	FALSE	FALSE
14171	ENSG00000107669	ATE1	10	q26.13	121740421	121928801	-1.50386	0.132617	0.484005	FALSE	FALSE
14172	ENSG00000203805	PLPP4	10	q26.12	120456954	120589855	-1.50389	0.132609	0.484005	FALSE	FALSE
14173	ENSG00000163792	TCF23	2	p23.3	27149004	27156974	-1.50395	0.132594	0.484005	FALSE	FALSE
14174	ENSG00000115602	IL1RL1	2	q12.1	102311502	102352037	-1.50407	0.132564	0.484005	FALSE	FALSE
14175	ENSG00000163710	PCOLCE2	3	q23	142815922	142889206	-1.50412	0.13255	0.484005	FALSE	FALSE
14176	ENSG00000244476	ERVFRD-1	6	p24.2	11102489	11111732	-1.50413	0.132549	0.484005	FALSE	FALSE
14177	ENSG00000168589	DYNLRB2	16	q23.2	80540734	80550760	-1.50427	0.132512	0.484005	FALSE	FALSE
14178	ENSG00000178015	GPR150	5	q15	95620078	95622142	-1.50525	0.13226	0.483889	FALSE	FALSE
14179	ENSG00000008196	TFAP2B	6	p12.3	50818723	50847613	-1.50531	0.132244	0.483889	FALSE	FALSE
14180	ENSG00000013297	CLDN11	3	q26.2	170418865	170454733	-1.5054	0.132222	0.483889	FALSE	FALSE
14181	ENSG00000054118	THRAP3	1	p34.3	36224416	36305357	-1.50566	0.132155	0.483889	FALSE	FALSE
14182	ENSG00000103546	SLC6A2	16	q12.2	55655604	55706192	-1.50571	0.132143	0.483889	FALSE	FALSE
14183	ENSG00000060138	YBX3	12	p13.2	10699089	10723312	-1.50582	0.132112	0.483889	FALSE	FALSE
14184	ENSG00000135318	NT5E	6	q14.3	85449584	85495791	-1.50596	0.132077	0.483889	FALSE	FALSE
14185	ENSG00000235162	C12orf75	12	q23.3	105235290	105396097	-1.50719	0.131763	0.48372	FALSE	FALSE
14186	ENSG00000172379	ARNT2	15	q25.1	80404350	80597937	-1.50757	0.131664	0.48372	FALSE	FALSE
14187	ENSG00000183527	PSMG1	21	q22.2	39174769	39183851	-1.50761	0.131654	0.48372	FALSE	FALSE
14188	ENSG00000104883	PEX11G	19	p13.2	7476875	7497449	-1.5077	0.131632	0.48372	FALSE	FALSE
14189	ENSG00000151366	NDUFC2	11	q14.1	78068304	78080219	-1.50785	0.131593	0.48372	FALSE	FALSE
14190	ENSG00000128708	HAT1	2	q31.1	171922448	171983682	-1.50828	0.131483	0.483641	FALSE	FALSE
14191	ENSG00000184611	KCNH7	2	q24.2	162371407	162838730	-1.50869	0.131378	0.483474	FALSE	FALSE
14192	ENSG00000154553	PDLIM3	4	q35.1	185500660	185535612	-1.50883	0.131342	0.483474	FALSE	FALSE
14193	ENSG00000167981	ZNF597	16	p13.3	3432422	3443553	-1.50886	0.131334	0.483474	FALSE	FALSE
14194	ENSG00000139364	TMEM132B	12	q24.31	125186836	125662377	-1.50903	0.13129	0.483474	FALSE	FALSE
14195	ENSG00000087258	GNAO1	16	q13	56191347	56357457	-1.50923	0.13124	0.483474	FALSE	FALSE
14196	ENSG00000185792	NLRP9	19	q13.42	55708432	55738402	-1.50927	0.13123	0.483474	FALSE	FALSE
14197	ENSG00000136169	SETDB2	13	q14.2	49444374	49495003	-1.50943	0.131188	0.483474	FALSE	FALSE
14198	ENSG00000175606	TMEM70	8	q21.11	73972437	73982783	-1.50962	0.131141	0.483474	FALSE	FALSE
14199	ENSG00000121413	ZSCAN18	19	q13.43	58083838	58118427	-1.51012	0.131014	0.483474	FALSE	FALSE
14200	ENSG00000188037	CLCN1	7	q34	143316126	143352083	-1.51029	0.130968	0.483474	FALSE	FALSE
14201	ENSG00000145388	METTL14	4	q26	118685368	118715433	-1.5108	0.130839	0.483445	FALSE	FALSE
14202	ENSG00000138769	CDKL2	4	q21.1	75578005	75630716	-1.5109	0.130813	0.483445	FALSE	FALSE
14203	ENSG00000188342	GTF2F2	13	q14.12	45120515	45284909	-1.51129	0.130714	0.483445	FALSE	FALSE
14204	ENSG00000085433	WDR47	1	p13.3	108970214	109042113	-1.51136	0.130698	0.483445	FALSE	FALSE
14205	ENSG00000156502	SUPV3L1	10	q22.1	69180232	69209099	-1.51162	0.130629	0.483445	FALSE	FALSE
14206	ENSG00000149289	ZC3H12C	11	q22.3	110093361	110171841	-1.51188	0.130566	0.483445	FALSE	FALSE
14207	ENSG00000154118	JPH3	16	q24.2	87601835	87698156	-1.51289	0.130306	0.483004	FALSE	FALSE
14208	ENSG00000164292	RHOBTB3	5	q15	95713522	95824383	-1.51375	0.13009	0.482422	FALSE	FALSE
14209	ENSG00000114541	FRMD4B	3	p14.1	69169990	69542583	-1.51387	0.130059	0.482422	FALSE	FALSE
14210	ENSG00000164933	SLC25A32	8	q22.3	103398635	103415189	-1.51427	0.129957	0.482422	FALSE	FALSE
14211	ENSG00000166831	RBPMS2	15	q22.31	64739892	64775587	-1.51474	0.129839	0.482422	FALSE	FALSE
14212	ENSG00000112149	CD83	6	p23	14117256	14136918	-1.51518	0.129728	0.482389	FALSE	FALSE
14213	ENSG00000143199	ADCY10	1	q24.2	167809388	167914215	-1.51553	0.129638	0.482163	FALSE	FALSE
14214	ENSG00000013561	RNF14	5	q31.3	141958328	141990291	-1.51561	0.129618	0.482163	FALSE	FALSE
14215	ENSG00000162814	SPATA17	1	q41	217631324	217871696	-1.5159	0.129545	0.482163	FALSE	FALSE
14216	ENSG00000042429	MED17	11	q21	93784227	93814963	-1.51653	0.129385	0.481989	FALSE	FALSE
14217	ENSG00000143553	SNAPIN	1	q21.3	153658654	153661830	-1.51653	0.129384	0.481989	FALSE	FALSE
14218	ENSG00000170370	EMX2	10	q26.11	117542444	117549546	-1.51763	0.129109	0.4814	FALSE	FALSE
14219	ENSG00000188674	C2orf80	2	q33.3	208165343	208190073	-1.51769	0.129092	0.4814	FALSE	FALSE
14220	ENSG00000103248	MTHFSD	16	q24.1	86530176	86555235	-1.51836	0.128924	0.481149	FALSE	FALSE
14221	ENSG00000149557	FEZ1	11	q24.2	125442881	125592568	-1.51864	0.128853	0.481149	FALSE	FALSE
14222	ENSG00000186001	LRCH3	3	q29	197791226	197888436	-1.51899	0.128765	0.480993	FALSE	FALSE
14223	ENSG00000205078	SYCE1L	16	q23.1	77199397	77213215	-1.51926	0.128697	0.48085	FALSE	FALSE
14224	ENSG00000168461	RAB31	18	p11.22	9708165	9862551	-1.52007	0.128494	0.480325	FALSE	FALSE
14225	ENSG00000176903	PNMA1	14	q24.3	73711783	73714372	-1.5204	0.128411	0.480293	FALSE	FALSE
14226	ENSG00000113805	CNTN3	3	p12.3	74262568	74521140	-1.52049	0.128388	0.480293	FALSE	FALSE
14227	ENSG00000148156	ACTL7B	9	q31.3	108854589	108856967	-1.52062	0.128355	0.480293	FALSE	FALSE
14228	ENSG00000180616	SSTR2	17	q25.1	73165012	73176633	-1.52063	0.128354	0.480293	FALSE	FALSE
14229	ENSG00000163430	FSTL1	3	q13.33	120392293	120451253	-1.5212	0.128209	0.480293	FALSE	FALSE
14230	ENSG00000172209	GPR22	7	q22.3	107470018	107475659	-1.52133	0.128176	0.480293	FALSE	FALSE
14231	ENSG00000135968	GCC2	2	q12.3	108448561	108509415	-1.52143	0.128152	0.480293	FALSE	FALSE
14232	ENSG00000157796	WDR19	4	p14	39182404	39285810	-1.52158	0.128115	0.480293	FALSE	FALSE
14233	ENSG00000116254	CHD5	1	p36.31	6101793	6180123	-1.52165	0.128098	0.480293	FALSE	FALSE
14234	ENSG00000099365	STX1B	16	p11.2	30989256	31010661	-1.52182	0.128055	0.480293	FALSE	FALSE
14235	ENSG00000077063	CTTNBP2	7	q31.31	117710651	117874139	-1.52207	0.127992	0.480293	FALSE	FALSE
14236	ENSG00000143786	CNIH3	1	q42.12	224434660	224740549	-1.52208	0.127988	0.480293	FALSE	FALSE
14237	ENSG00000169155	ZBTB43	9	q33.3	126805006	126838210	-1.52217	0.127968	0.480293	FALSE	FALSE
14238	ENSG00000151413	NUBPL	14	q12	31489956	31861224	-1.5224	0.12791	0.480293	FALSE	FALSE
14239	ENSG00000163637	PRICKLE2	3	p14.1	64092242	64445476	-1.52243	0.127902	0.480293	FALSE	FALSE
14240	ENSG00000106113	CRHR2	7	p14.3	30651943	30700129	-1.52266	0.127844	0.480293	FALSE	FALSE
14241	ENSG00000168491	CCDC110	4	q35.1	185445182	185471759	-1.52301	0.127755	0.480273	FALSE	FALSE
14242	ENSG00000175390	EIF3F	11	p15.4	7970251	8001862	-1.52324	0.127699	0.480273	FALSE	FALSE
14243	ENSG00000048649	RSF1	11	q14.1	77659996	77821017	-1.52341	0.127657	0.480254	FALSE	FALSE
14244	ENSG00000139842	CUL4A	13	q34	113208193	113267108	-1.52345	0.127645	0.480254	FALSE	FALSE
14245	ENSG00000100567	PSMA3	14	q23.1	58244831	58272012	-1.5235	0.127633	0.480254	FALSE	FALSE
14246	ENSG00000100979	PLTP	20	q13.12	45898621	45912155	-1.52503	0.127252	0.479627	FALSE	FALSE
14247	ENSG00000183963	SMTN	22	q12.2	31064105	31104757	-1.52508	0.127238	0.479627	FALSE	FALSE
14248	ENSG00000040731	CDH10	5	p14.1	24487100	24644978	-1.52556	0.127119	0.479627	FALSE	FALSE
14249	ENSG00000105662	CRTC1	19	p13.11	18683677	18782333	-1.52568	0.12709	0.479627	FALSE	FALSE
14250	ENSG00000127774	EMC6	17	p13.2	3668815	3669668	-1.52572	0.127078	0.479627	FALSE	FALSE
14251	ENSG00000136383	ALPK3	15	q25.3	84816680	84873482	-1.52584	0.12705	0.479627	FALSE	FALSE
14252	ENSG00000196562	SULF2	20	q13.12	47656348	47786616	-1.52585	0.127047	0.479627	FALSE	FALSE
14253	ENSG00000113460	BRIX1	5	p13.2	34915376	34925996	-1.52711	0.126733	0.479095	FALSE	FALSE
14254	ENSG00000188770	OPTC	1	q32.1	203494143	203508864	-1.52756	0.126623	0.479095	FALSE	FALSE
14255	ENSG00000170549	IRX1	5	p15.33	3596054	3601403	-1.52858	0.126368	0.478763	FALSE	FALSE
14256	ENSG00000049759	NEDD4L	18	q21.31	58044367	58401540	-1.52865	0.126352	0.478763	FALSE	FALSE
14257	ENSG00000177483	RBM44	2	q37.3	237798389	237842808	-1.529	0.126263	0.478642	FALSE	FALSE
14258	ENSG00000177034	MTX3	5	q14.1	79976731	79991265	-1.52901	0.126263	0.478642	FALSE	FALSE
14259	ENSG00000168070	MAJIN	11	q13.1	64937517	64972085	-1.5294	0.126165	0.478602	FALSE	FALSE
14260	ENSG00000078295	ADCY2	5	p15.31	7396208	7830081	-1.53013	0.125985	0.478059	FALSE	FALSE
14261	ENSG00000083720	OXCT1	5	p13.1	41730065	41870519	-1.53049	0.125895	0.477919	FALSE	FALSE
14262	ENSG00000135314	KHDC1	6	q13	73241314	73310365	-1.53087	0.1258	0.477884	FALSE	FALSE
14263	ENSG00000181929	PRKAG1	12	q13.12	49002274	49018825	-1.53223	0.125465	0.477162	FALSE	FALSE
14264	ENSG00000137876	RSL24D1	15	q21.3	55180806	55197067	-1.53238	0.125429	0.477136	FALSE	FALSE
14265	ENSG00000133216	EPHB2	1	p36.12	22710839	22921500	-1.53254	0.12539	0.477099	FALSE	FALSE
14266	ENSG00000123096	SSPN	12	p12.1	26121991	26299290	-1.53282	0.125321	0.47695	FALSE	FALSE
14267	ENSG00000145934	TENM2	5	q34	167284799	168264157	-1.53283	0.125317	0.47695	FALSE	FALSE
14268	ENSG00000165060	FXN	9	q21.11	69035259	69120427	-1.53348	0.125157	0.476917	FALSE	FALSE
14269	ENSG00000233232	NPIPB7	16	p12.1	28456372	28471175	-1.53419	0.124982	0.476452	FALSE	FALSE
14270	ENSG00000168243	GNG4	1	q42.3	235547687	235650754	-1.53487	0.124815	0.476239	FALSE	FALSE
14271	ENSG00000100884	CPNE6	14	q11.2	24070837	24078100	-1.53506	0.124769	0.476239	FALSE	FALSE
14272	ENSG00000164744	SUN3	7	p12.3	47987148	48029119	-1.53529	0.124712	0.476182	FALSE	FALSE
14273	ENSG00000157653	C9orf43	9	q32	113410054	113429684	-1.53536	0.124695	0.476182	FALSE	FALSE
14274	ENSG00000186260	MRTFB	16	p13.12	14071321	14266773	-1.53548	0.124667	0.476182	FALSE	FALSE
14275	ENSG00000111907	TPD52L1	6	q22.31	125119049	125264407	-1.53556	0.124647	0.476182	FALSE	FALSE
14276	ENSG00000117906	RCN2	15	q24.3	76931619	76954392	-1.53676	0.124351	0.475692	FALSE	FALSE
14277	ENSG00000196844	PATE2	11	q24.2	125776113	125778819	-1.53719	0.124247	0.47549	FALSE	FALSE
14278	ENSG00000254636	ARMS2	10	q26.13	122454653	122457352	-1.53748	0.124175	0.475352	FALSE	FALSE
14279	ENSG00000104812	GYS1	19	q13.33	48968125	48993310	-1.53784	0.124087	0.475236	FALSE	FALSE
14280	ENSG00000163885	CFAP100	3	q21.3	126394939	126436556	-1.53794	0.124063	0.475236	FALSE	FALSE
14281	ENSG00000143147	GPR161	1	q24.2	168079543	168137667	-1.53849	0.12393	0.474966	FALSE	FALSE
14282	ENSG00000134970	TMED7	5	q22.3	115613508	115632992	-1.53853	0.123919	0.474966	FALSE	FALSE
14283	ENSG00000174851	YIF1A	11	q13.2	66284580	66289170	-1.53857	0.123908	0.474966	FALSE	FALSE
14284	ENSG00000212123	PRR22	19	p13.3	5782960	5784765	-1.53864	0.123892	0.474966	FALSE	FALSE
14285	ENSG00000096717	SIRT1	10	q21.3	67884669	67918390	-1.53865	0.12389	0.474966	FALSE	FALSE
14286	ENSG00000151320	AKAP6	14	q12	32329273	32837681	-1.53971	0.123632	0.474827	FALSE	FALSE
14287	ENSG00000138430	OLA1	2	q31.1	174072447	174248698	-1.54011	0.123532	0.474827	FALSE	FALSE
14288	ENSG00000157890	MEGF11	15	q22.31	65895079	66253747	-1.54034	0.123478	0.474827	FALSE	FALSE
14289	ENSG00000106723	SPIN1	9	q22.1	88388419	88478694	-1.54047	0.123447	0.474827	FALSE	FALSE
14290	ENSG00000003509	NDUFAF7	2	p22.2	37231631	37253403	-1.54125	0.123255	0.474813	FALSE	FALSE
14291	ENSG00000174038	C9orf131	9	p13.3	35041095	35045991	-1.54168	0.123151	0.474651	FALSE	FALSE
14292	ENSG00000197444	OGDHL	10	q11.23	49734643	49762379	-1.54181	0.123119	0.474651	FALSE	FALSE
14293	ENSG00000138483	CCDC54	3	q13.12	107377194	107378637	-1.54228	0.123007	0.474623	FALSE	FALSE
14294	ENSG00000168807	SNTB2	16	q22.1	69187129	69309052	-1.54296	0.12284	0.474233	FALSE	FALSE
14295	ENSG00000118298	CA14	1	q21.2	150257159	150265078	-1.54434	0.122505	0.473275	FALSE	FALSE
14296	ENSG00000125872	LRRN4	20	p12.3	6040778	6054049	-1.54465	0.12243	0.473158	FALSE	FALSE
14297	ENSG00000138587	MNS1	15	q21.3	56421544	56465137	-1.54485	0.122384	0.473142	FALSE	FALSE
14298	ENSG00000085231	AK6	5	q13.2	69350984	69370013	-1.5451	0.122322	0.473126	FALSE	FALSE
14299	ENSG00000057608	GDI2	10	p15.1	5765223	5842132	-1.54522	0.122293	0.473126	FALSE	FALSE
14300	ENSG00000163431	LMOD1	1	q32.1	201896452	201946588	-1.54555	0.122214	0.472932	FALSE	FALSE
14301	ENSG00000186105	LRRC70	5	q12.1	62578735	62581448	-1.54555	0.122214	0.472932	FALSE	FALSE
14302	ENSG00000145592	RPL37	5	p13.1	40825262	40835335	-1.54566	0.122186	0.472932	FALSE	FALSE
14303	ENSG00000140945	CDH13	16	q23.3	82626803	83800640	-1.5457	0.122176	0.472932	FALSE	FALSE
14304	ENSG00000168772	CXXC4	4	q24	104468312	104494901	-1.54584	0.122143	0.472932	FALSE	FALSE
14305	ENSG00000047621	C12orf4	12	p13.32	4487728	4538508	-1.54658	0.121965	0.472863	FALSE	FALSE
14306	ENSG00000129083	COPB1	11	p15.2	14443440	14500027	-1.54677	0.121919	0.472795	FALSE	FALSE
14307	ENSG00000186638	KIF24	9	p13.3	34252381	34311371	-1.54716	0.121825	0.472656	FALSE	FALSE
14308	ENSG00000111432	FZD10	12	q24.33	130162459	130165740	-1.5472	0.121814	0.472656	FALSE	FALSE
14309	ENSG00000079246	XRCC5	2	q35	216107464	216206303	-1.54736	0.121776	0.472656	FALSE	FALSE
14310	ENSG00000075945	KIFAP3	1	q24.2	169921326	170085208	-1.54738	0.121771	0.472656	FALSE	FALSE
14311	ENSG00000114861	FOXP1	3	p13	70952817	71583993	-1.54752	0.121739	0.472656	FALSE	FALSE
14312	ENSG00000111581	NUP107	12	q15	68686734	68745809	-1.54772	0.12169	0.472656	FALSE	FALSE
14313	ENSG00000168172	HOOK3	8	p11.21	42896932	43030539	-1.54783	0.121664	0.472656	FALSE	FALSE
14314	ENSG00000181061	HIGD1A	3	p22.1	42784298	42804531	-1.54974	0.121204	0.471254	FALSE	FALSE
14315	ENSG00000167195	GOLGA6C	15	q24.2	75258599	75270199	-1.5499	0.121167	0.47122	FALSE	FALSE
14316	ENSG00000121005	CRISPLD1	8	q21.13	74984515	75034558	-1.55	0.121142	0.47122	FALSE	FALSE
14317	ENSG00000143382	ADAMTSL4	1	q21.2	150549369	150560937	-1.55004	0.121131	0.47122	FALSE	FALSE
14318	ENSG00000124194	GDAP1L1	20	q13.12	44247099	44280917	-1.55014	0.121109	0.47122	FALSE	FALSE
14319	ENSG00000139200	PIANP	12	p13.31	6693792	6700800	-1.55055	0.121009	0.47122	FALSE	FALSE
14320	ENSG00000106070	GRB10	7	p12.1	50590063	50793462	-1.55204	0.120652	0.470448	FALSE	FALSE
14321	ENSG00000154319	FAM167A	8	p23.1	11421463	11475908	-1.55255	0.12053	0.470194	FALSE	FALSE
14322	ENSG00000110786	PTPN5	11	p15.1	18727928	18792721	-1.55339	0.120329	0.469918	FALSE	FALSE
14323	ENSG00000184524	CEND1	11	p15.5	787104	790123	-1.55345	0.120315	0.469918	FALSE	FALSE
14324	ENSG00000131471	AOC3	17	q21.31	42851184	42858130	-1.5537	0.120256	0.469912	FALSE	FALSE
14325	ENSG00000152601	MBNL1	3	q25.1	152243828	152465780	-1.55391	0.120205	0.469823	FALSE	FALSE
14326	ENSG00000150628	SPATA4	4	q34.2	176184638	176195671	-1.55402	0.120179	0.469823	FALSE	FALSE
14327	ENSG00000183090	FREM3	4	q31.21	143577302	143700675	-1.55405	0.120173	0.469823	FALSE	FALSE
14328	ENSG00000089022	MAPKAPK5	12	q24.12	111841978	111902238	-1.55422	0.120131	0.469823	FALSE	FALSE
14329	ENSG00000103710	RASL12	15	q22.31	65053337	65076690	-1.55517	0.119906	0.469215	FALSE	FALSE
14330	ENSG00000141994	DUS3L	19	p13.3	5784832	5791238	-1.55619	0.119663	0.468488	FALSE	FALSE
14331	ENSG00000183662	FAM19A1	3	p14.1	68004216	68545625	-1.55728	0.119404	0.467812	FALSE	FALSE
14332	ENSG00000166780	C16orf45	16	p13.11	15434295	15625028	-1.55757	0.119334	0.46765	FALSE	FALSE
14333	ENSG00000167676	PLIN4	19	p13.3	4502180	4518465	-1.558	0.119233	0.467366	FALSE	FALSE
14334	ENSG00000120705	ETF1	5	q31.2	138506095	138543300	-1.55859	0.119093	0.467023	FALSE	FALSE
14335	ENSG00000086848	ALG9	11	q23.1	111782195	111871581	-1.55873	0.119061	0.467023	FALSE	FALSE
14336	ENSG00000198797	BRINP2	1	q25.2	177171497	177282422	-1.55946	0.118887	0.46679	FALSE	FALSE
14337	ENSG00000135241	PNPLA8	7	q31.1	108470422	108569666	-1.55947	0.118885	0.46679	FALSE	FALSE
14338	ENSG00000186487	MYT1L	2	p25.3	1789113	2331664	-1.5596	0.118855	0.46679	FALSE	FALSE
14339	ENSG00000268744	AC008758.4	19	p13.2	12379189	12401274	-1.55966	0.11884	0.46679	FALSE	FALSE
14340	ENSG00000113522	RAD50	5	q31.1	132556019	132646344	-1.55983	0.118799	0.46679	FALSE	FALSE
14341	ENSG00000143194	MAEL	1	q24.1	166975582	167022214	-1.56001	0.118757	0.46679	FALSE	FALSE
14342	ENSG00000166226	CCT2	12	q15	69585334	69601570	-1.56021	0.118711	0.46679	FALSE	FALSE
14343	ENSG00000198732	SMOC1	14	q24.2	69854131	70032366	-1.56137	0.118437	0.46679	FALSE	FALSE
14344	ENSG00000103852	TTC23	15	q26.3	99136323	99251223	-1.56225	0.11823	0.466362	FALSE	FALSE
14345	ENSG00000126261	UBA2	19	q13.11	34428352	34471251	-1.56309	0.118032	0.465783	FALSE	FALSE
14346	ENSG00000173809	TDRD12	19	q13.11	32719753	32829580	-1.56313	0.118023	0.465783	FALSE	FALSE
14347	ENSG00000175595	ERCC4	16	p13.12	13920157	13952345	-1.56367	0.117895	0.465577	FALSE	FALSE
14348	ENSG00000178057	NDUFAF3	3	p21.31	49020459	49023495	-1.564	0.117817	0.46538	FALSE	FALSE
14349	ENSG00000181350	LRRC75A	17	p11.2	16441577	16492153	-1.5645	0.1177	0.465171	FALSE	FALSE
14350	ENSG00000011083	SLC6A7	5	q32	150189957	150222788	-1.56524	0.117526	0.464854	FALSE	FALSE
14351	ENSG00000116774	OLFML3	1	p13.2	113979391	114035572	-1.56543	0.117481	0.46484	FALSE	FALSE
14352	ENSG00000134014	ELP3	8	p21.1	28089673	28191156	-1.56601	0.117347	0.46484	FALSE	FALSE
14353	ENSG00000150907	FOXO1	13	q14.11	40469953	40666597	-1.56665	0.117196	0.464471	FALSE	FALSE
14354	ENSG00000074695	LMAN1	18	q21.32	59327823	59359962	-1.56671	0.117183	0.464471	FALSE	FALSE
14355	ENSG00000133641	C12orf29	12	q21.32	88033846	88050160	-1.56677	0.117169	0.464471	FALSE	FALSE
14356	ENSG00000198736	MSRB1	16	p13.3	1938210	1943326	-1.56729	0.117046	0.464471	FALSE	FALSE
14357	ENSG00000169087	HSPBAP1	3	q21.1	122740003	122793824	-1.56781	0.116925	0.464356	FALSE	FALSE
14358	ENSG00000122376	SHLD2	10	q23.2	87094161	87191468	-1.56788	0.116909	0.464356	FALSE	FALSE
14359	ENSG00000153558	FBXL2	3	p22.3	33277025	33403662	-1.5679	0.116904	0.464356	FALSE	FALSE
14360	ENSG00000133488	SEC14L4	22	q12.2	30488913	30505711	-1.56796	0.11689	0.464356	FALSE	FALSE
14361	ENSG00000166823	MESP1	15	q26.1	89748661	89751310	-1.56847	0.116772	0.464356	FALSE	FALSE
14362	ENSG00000151327	FAM177A1	14	q13.2	35044907	35113130	-1.56848	0.116768	0.464356	FALSE	FALSE
14363	ENSG00000159131	GART	21	q22.11	33503931	33543491	-1.56879	0.116696	0.464356	FALSE	FALSE
14364	ENSG00000107789	MINPP1	10	q23.2	87504875	87553460	-1.56931	0.116576	0.464356	FALSE	FALSE
14365	ENSG00000256500	AL139300.1	14	q32.33	103562962	103685924	-1.56931	0.116575	0.464356	FALSE	FALSE
14366	ENSG00000144747	TMF1	3	p14.1	69019827	69052339	-1.56945	0.116543	0.464356	FALSE	FALSE
14367	ENSG00000150893	FREM2	13	q13.3	38687129	38887131	-1.57031	0.116344	0.463866	FALSE	FALSE
14368	ENSG00000113600	C9	5	p13.1	39284262	39424868	-1.57049	0.1163	0.463866	FALSE	FALSE
14369	ENSG00000072195	SPEG	2	q35	219434846	219498287	-1.5705	0.1163	0.463866	FALSE	FALSE
14370	ENSG00000079785	DDX1	2	p24.3	15591178	15631111	-1.57096	0.116191	0.463773	FALSE	FALSE
14371	ENSG00000165516	KLHDC2	14	q21.3	49767608	49786385	-1.57115	0.116147	0.463708	FALSE	FALSE
14372	ENSG00000188738	FSIP2	2	q32.1	185738895	185833290	-1.57141	0.116088	0.463689	FALSE	FALSE
14373	ENSG00000151422	FER	5	q21.3	108747822	109196841	-1.57191	0.115971	0.463458	FALSE	FALSE
14374	ENSG00000188269	OR7A5	19	p13.12	14824251	14835285	-1.57221	0.115902	0.463409	FALSE	FALSE
14375	ENSG00000049167	ERCC8	5	q12.1	60873831	60945073	-1.57225	0.115892	0.463409	FALSE	FALSE
14376	ENSG00000096401	CDC5L	6	p21.1	44387525	44450426	-1.57254	0.115824	0.463326	FALSE	FALSE
14377	ENSG00000090612	ZNF268	12	q24.33	133181409	133214831	-1.57336	0.115637	0.462688	FALSE	FALSE
14378	ENSG00000136870	ZNF189	9	q31.1	101398873	101410660	-1.57351	0.1156	0.462653	FALSE	FALSE
14379	ENSG00000187642	PERM1	1	p36.33	975204	982093	-1.57403	0.115481	0.462441	FALSE	FALSE
14380	ENSG00000153317	ASAP1	8	q24.22	130052104	130443660	-1.57403	0.115481	0.462441	FALSE	FALSE
14381	ENSG00000185246	PRPF39	14	q21.2	45084099	45116282	-1.5748	0.115303	0.462144	FALSE	FALSE
14382	ENSG00000127920	GNG11	7	q21.3	93921699	93928610	-1.57515	0.115221	0.462043	FALSE	FALSE
14383	ENSG00000261611	AC010547.4	16	q22.2	71447600	71489311	-1.57535	0.115176	0.461974	FALSE	FALSE
14384	ENSG00000165716	FAM69B	9	q34.3	136712570	136724050	-1.57628	0.114962	0.461584	FALSE	FALSE
14385	ENSG00000171723	GPHN	14	q23.3	66507407	67181803	-1.57645	0.114922	0.461584	FALSE	FALSE
14386	ENSG00000121207	LRAT	4	q32.1	154626945	154753118	-1.57674	0.114855	0.461478	FALSE	FALSE
14387	ENSG00000138698	RAP1GDS1	4	q23	98261384	98443861	-1.57687	0.114825	0.461473	FALSE	FALSE
14388	ENSG00000099968	BCL2L13	22	q11.21	17628855	17730855	-1.57718	0.114754	0.461301	FALSE	FALSE
14389	ENSG00000104980	TIMM44	19	p13.2	7926718	7943920	-1.57754	0.114672	0.461102	FALSE	FALSE
14390	ENSG00000118939	UCHL3	13	q22.2	75549480	75606020	-1.57773	0.114627	0.461102	FALSE	FALSE
14391	ENSG00000106013	ANKRD7	7	q31.31	118214669	118496171	-1.57827	0.114504	0.46095	FALSE	FALSE
14392	ENSG00000070193	FGF10	5	p12	44303544	44389706	-1.57828	0.114502	0.46095	FALSE	FALSE
14393	ENSG00000162994	CLHC1	2	p16.1	55174791	55232563	-1.57915	0.114302	0.460639	FALSE	FALSE
14394	ENSG00000113194	FAF2	5	q35.2	176447628	176510074	-1.57957	0.114204	0.46056	FALSE	FALSE
14395	ENSG00000164089	ETNPPL	4	q25	108742040	108763054	-1.58017	0.114068	0.460236	FALSE	FALSE
14396	ENSG00000123689	G0S2	1	q32.2	209675420	209676388	-1.5803	0.114038	0.46023	FALSE	FALSE
14397	ENSG00000124193	SRSF6	20	q13.11	43457928	43464247	-1.5805	0.113993	0.46023	FALSE	FALSE
14398	ENSG00000078401	EDN1	6	p24.1	12290363	12297194	-1.58132	0.113806	0.459972	FALSE	FALSE
14399	ENSG00000131044	TTLL9	20	q11.21	31870702	31944963	-1.58132	0.113804	0.459972	FALSE	FALSE
14400	ENSG00000066185	ZMYND12	1	p34.2	42430329	42456267	-1.58135	0.113798	0.459972	FALSE	FALSE
14401	ENSG00000163827	LRRC2	3	p21.31	46515423	46580099	-1.58136	0.113797	0.459972	FALSE	FALSE
14402	ENSG00000196199	MPHOSPH8	13	q12.11	19633681	19673459	-1.58147	0.11377	0.459972	FALSE	FALSE
14403	ENSG00000136143	SUCLA2	13	q14.2	47745736	48037968	-1.58166	0.113727	0.459972	FALSE	FALSE
14404	ENSG00000166503	HDGFL3	15	q25.2	83112738	83208018	-1.58298	0.113425	0.459455	FALSE	FALSE
14405	ENSG00000157426	AASDH	4	q12	56338287	56387508	-1.58321	0.113374	0.459362	FALSE	FALSE
14406	ENSG00000185842	DNAH14	1	q42.12	224896262	225399292	-1.58354	0.113299	0.459362	FALSE	FALSE
14407	ENSG00000083312	TNPO1	5	q13.2	72816312	72916733	-1.58417	0.113155	0.459062	FALSE	FALSE
14408	ENSG00000171862	PTEN	10	q23.31	87863113	87971930	-1.58425	0.113136	0.459062	FALSE	FALSE
14409	ENSG00000170485	NPAS2	2	q11.2	100820152	100996829	-1.58474	0.113024	0.458855	FALSE	FALSE
14410	ENSG00000115896	PLCL1	2	q33.1	197804702	198572581	-1.58488	0.112994	0.458845	FALSE	FALSE
14411	ENSG00000099974	DDTL	22	q11.23	23966901	23972532	-1.58488	0.112993	0.458845	FALSE	FALSE
14412	ENSG00000174485	DENND4A	15	q22.31	65658046	65792293	-1.58564	0.112821	0.458597	FALSE	FALSE
14413	ENSG00000166582	CENPV	17	p11.2	16342534	16353656	-1.58567	0.112813	0.458597	FALSE	FALSE
14414	ENSG00000107036	RIC1	9	p24.1	5629025	5776557	-1.58657	0.112609	0.458126	FALSE	FALSE
14415	ENSG00000115841	RMDN2	2	p22.2	37923187	38067142	-1.58749	0.112401	0.457833	FALSE	FALSE
14416	ENSG00000078804	TP53INP2	20	q11.22	34704290	34713439	-1.58787	0.112316	0.457682	FALSE	FALSE
14417	ENSG00000188868	ZNF563	19	p13.2	12317477	12333720	-1.58834	0.11221	0.457682	FALSE	FALSE
14418	ENSG00000135447	PPP1R1A	12	q13.2	54575387	54588659	-1.58872	0.112124	0.457682	FALSE	FALSE
14419	ENSG00000115233	PSMD14	2	q24.2	161308038	161411717	-1.58883	0.1121	0.457682	FALSE	FALSE
14420	ENSG00000221914	PPP2R2A	8	p21.2	26291491	26372680	-1.58899	0.112063	0.457679	FALSE	FALSE
14421	ENSG00000174576	NPAS4	11	q13.2	66421004	66426707	-1.58921	0.112013	0.457679	FALSE	FALSE
14422	ENSG00000173705	SUSD5	3	p22.3	33150042	33219215	-1.59006	0.111821	0.457372	FALSE	FALSE
14423	ENSG00000020577	SAMD4A	14	q22.2	54567097	54793315	-1.59047	0.111728	0.457335	FALSE	FALSE
14424	ENSG00000100578	KIAA0586	14	q23.1	58427385	58551289	-1.5905	0.111722	0.457335	FALSE	FALSE
14425	ENSG00000149575	SCN2B	11	q23.3	118161951	118176673	-1.5907	0.111676	0.457335	FALSE	FALSE
14426	ENSG00000187068	C3orf70	3	q27.2	185078050	185153014	-1.59093	0.111625	0.457335	FALSE	FALSE
14427	ENSG00000128276	RFPL3	22	q12.3	32354885	32361161	-1.59117	0.111572	0.457335	FALSE	FALSE
14428	ENSG00000115211	EIF2B4	2	p23.3	27364352	27370486	-1.5915	0.111498	0.457335	FALSE	FALSE
14429	ENSG00000186448	ZNF197	3	p21.31	44584888	44648471	-1.59168	0.111457	0.457335	FALSE	FALSE
14430	ENSG00000112309	B3GAT2	6	q13	70856679	70957038	-1.59206	0.111371	0.457335	FALSE	FALSE
14431	ENSG00000113356	POLR3G	5	q14.3	90471748	90514553	-1.59227	0.111325	0.457335	FALSE	FALSE
14432	ENSG00000224982	TMEM233	12	q24.23	119593459	119643066	-1.59238	0.1113	0.457335	FALSE	FALSE
14433	ENSG00000132912	DCTN4	5	q33.1	150708440	150759109	-1.59342	0.111067	0.457208	FALSE	FALSE
14434	ENSG00000116984	MTR	1	q43	236795281	236903981	-1.59358	0.111029	0.457208	FALSE	FALSE
14435	ENSG00000136463	TACO1	17	q23.3	63600872	63608365	-1.59391	0.110957	0.457208	FALSE	FALSE
14436	ENSG00000204099	NEU4	2	q37.3	241808825	241817413	-1.59485	0.110747	0.456976	FALSE	FALSE
14437	ENSG00000177990	DPY19L2	12	q14.2	63558913	63668939	-1.59503	0.110705	0.456976	FALSE	FALSE
14438	ENSG00000125878	TCF15	20	p13	603797	610398	-1.5951	0.110689	0.456976	FALSE	FALSE
14439	ENSG00000172005	MAL	2	q11.1	95025677	95053996	-1.59524	0.110659	0.456976	FALSE	FALSE
14440	ENSG00000172817	CYP7B1	8	q12.3	64587763	64798761	-1.5954	0.110622	0.456976	FALSE	FALSE
14441	ENSG00000126775	ATG14	14	q22.3	55366392	55411858	-1.59572	0.110552	0.456976	FALSE	FALSE
14442	ENSG00000155875	SAXO1	9	p22.1	18858906	19049358	-1.59622	0.110439	0.456743	FALSE	FALSE
14443	ENSG00000225362	CT62	15	q23	71110244	71115500	-1.59627	0.110427	0.456743	FALSE	FALSE
14444	ENSG00000103723	AP3B2	15	q25.2	82659281	82709914	-1.59647	0.110384	0.456743	FALSE	FALSE
14445	ENSG00000058272	PPP1R12A	12	q21.31	79773563	79935460	-1.59653	0.110371	0.456743	FALSE	FALSE
14446	ENSG00000050426	LETMD1	12	q13.12	51047962	51060424	-1.59677	0.110316	0.456743	FALSE	FALSE
14447	ENSG00000126814	TRMT5	14	q23.1	60971451	60981358	-1.59693	0.110281	0.456743	FALSE	FALSE
14448	ENSG00000119673	ACOT2	14	q24.3	73567620	73575658	-1.59698	0.11027	0.456743	FALSE	FALSE
14449	ENSG00000052126	PLEKHA5	12	p12.3	19129752	19376400	-1.59735	0.110188	0.456743	FALSE	FALSE
14450	ENSG00000154556	SORBS2	4	q35.1	185585444	185956652	-1.59763	0.110126	0.456743	FALSE	FALSE
14451	ENSG00000165416	SUGT1	13	q14.3	52652709	52700909	-1.598	0.110043	0.456743	FALSE	FALSE
14452	ENSG00000167874	TMEM88	17	p13.1	7855065	7856099	-1.59806	0.11003	0.456743	FALSE	FALSE
14453	ENSG00000178342	KCNG2	18	q23	79863668	79900184	-1.59817	0.110005	0.456743	FALSE	FALSE
14454	ENSG00000177479	ARIH2	3	p21.31	48918821	48986382	-1.59883	0.109858	0.45665	FALSE	FALSE
14455	ENSG00000256861	AC048338.1	12	q24.31	122207779	122266423	-1.59908	0.109803	0.45665	FALSE	FALSE
14456	ENSG00000175946	KLHL38	8	q24.13	123645527	123652950	-1.59933	0.109748	0.456538	FALSE	FALSE
14457	ENSG00000165678	GHITM	10	q23.1	84139440	84153245	-1.59962	0.109684	0.456388	FALSE	FALSE
14458	ENSG00000107249	GLIS3	9	p24.2	3824127	4348392	-1.6003	0.109533	0.456103	FALSE	FALSE
14459	ENSG00000183032	SLC25A21	14	q13.3	36678431	37172866	-1.60061	0.109463	0.456051	FALSE	FALSE
14460	ENSG00000115596	WNT6	2	q35	218859821	218874233	-1.60066	0.109453	0.456051	FALSE	FALSE
14461	ENSG00000135974	C2orf49	2	q12.2	105337359	105349211	-1.60074	0.109436	0.456051	FALSE	FALSE
14462	ENSG00000146215	CRIP3	6	p21.1	43299710	43308797	-1.60088	0.109404	0.456051	FALSE	FALSE
14463	ENSG00000269113	TRABD2B	1	p33	47760528	47996895	-1.60101	0.109374	0.456051	FALSE	FALSE
14464	ENSG00000196196	HRCT1	9	p13.3	35906192	35907141	-1.60121	0.10933	0.456051	FALSE	FALSE
14465	ENSG00000128422	KRT17	17	q21.2	41619441	41624842	-1.60191	0.109175	0.456011	FALSE	FALSE
14466	ENSG00000117859	OSBPL9	1	p32.3	51577179	51798427	-1.60234	0.10908	0.455732	FALSE	FALSE
14467	ENSG00000151746	BICD1	12	p11.21	32106835	32383633	-1.6049	0.108516	0.454417	FALSE	FALSE
14468	ENSG00000151665	PIGF	2	p21	46580937	46617119	-1.60502	0.10849	0.454417	FALSE	FALSE
14469	ENSG00000109819	PPARGC1A	4	p15.2	23755041	23904089	-1.60533	0.108422	0.454417	FALSE	FALSE
14470	ENSG00000198185	ZNF334	20	q13.12	46499630	46513559	-1.60542	0.108401	0.454417	FALSE	FALSE
14471	ENSG00000067365	METTL22	16	p13.2	8621683	8649654	-1.60563	0.108354	0.454417	FALSE	FALSE
14472	ENSG00000036054	TBC1D23	3	q12.1	100261000	100325251	-1.60643	0.108179	0.453934	FALSE	FALSE
14473	ENSG00000179270	PCARE	2	p23.2	29060976	29074261	-1.60732	0.107984	0.453583	FALSE	FALSE
14474	ENSG00000132485	ZRANB2	1	p31.1	71063291	71081297	-1.60771	0.107899	0.453434	FALSE	FALSE
14475	ENSG00000165795	NDRG2	14	q11.2	21016763	21070872	-1.60837	0.107753	0.4532	FALSE	FALSE
14476	ENSG00000038295	TLL1	4	q32.3	165873258	166103895	-1.60894	0.107629	0.45302	FALSE	FALSE
14477	ENSG00000171150	SOCS5	2	p21	46698952	46780245	-1.60905	0.107606	0.45302	FALSE	FALSE
14478	ENSG00000136682	CBWD2	2	q14.1	113437691	113496189	-1.6091	0.107595	0.45302	FALSE	FALSE
14479	ENSG00000136051	WASHC4	12	q23.3	105107324	105169134	-1.60936	0.107539	0.452991	FALSE	FALSE
14480	ENSG00000104369	JPH1	8	q21.11	74234700	74321328	-1.60963	0.107478	0.452854	FALSE	FALSE
14481	ENSG00000153339	TRAPPC8	18	q12.1	31829173	31953136	-1.61	0.107397	0.452627	FALSE	FALSE
14482	ENSG00000123600	METTL8	2	q31.1	171317405	171434802	-1.61004	0.107388	0.452627	FALSE	FALSE
14483	ENSG00000168003	SLC3A2	11	q12.3	62856102	62888875	-1.61105	0.10717	0.452134	FALSE	FALSE
14484	ENSG00000159289	GOLGA6A	15	q24.1	74069857	74082550	-1.61131	0.107113	0.45213	FALSE	FALSE
14485	ENSG00000177932	ZNF354C	5	q35.3	179060415	179083537	-1.61167	0.107033	0.451908	FALSE	FALSE
14486	ENSG00000166839	ANKDD1A	15	q22.31	64911902	64958700	-1.61271	0.106807	0.451548	FALSE	FALSE
14487	ENSG00000091129	NRCAM	7	q31.1	108147623	108456717	-1.61313	0.106716	0.451548	FALSE	FALSE
14488	ENSG00000108055	SMC3	10	q25.2	110567691	110604636	-1.61349	0.106638	0.451548	FALSE	FALSE
14489	ENSG00000198963	RORB	9	q21.13	74497365	74693177	-1.61388	0.106554	0.451399	FALSE	FALSE
14490	ENSG00000177212	OR2T33	1	q44	248269917	248277976	-1.61444	0.106433	0.451067	FALSE	FALSE
14491	ENSG00000180176	TH	11	p15.5	2163929	2171877	-1.61539	0.106226	0.450476	FALSE	FALSE
14492	ENSG00000134453	RBM17	10	p15.1	6088987	6117457	-1.61628	0.106033	0.449891	FALSE	FALSE
14493	ENSG00000126214	KLC1	14	q32.33	103561896	103714249	-1.6164	0.106008	0.449891	FALSE	FALSE
14494	ENSG00000142188	TMEM50B	21	q22.11	33432485	33480011	-1.61678	0.105926	0.449705	FALSE	FALSE
14495	ENSG00000123213	NLN	5	q12.3	65722196	65871725	-1.61679	0.105924	0.449705	FALSE	FALSE
14496	ENSG00000272647	AC005020.2	7	q22.1	99558695	99607810	-1.61684	0.105913	0.449705	FALSE	FALSE
14497	ENSG00000078114	NEBL	10	p12.31	20779973	21174187	-1.61686	0.105908	0.449705	FALSE	FALSE
14498	ENSG00000154153	RETREG1	5	p15.1	16473038	16617058	-1.61777	0.105712	0.449462	FALSE	FALSE
14499	ENSG00000173875	ZNF791	19	p13.13	12610918	12633840	-1.61824	0.10561	0.449167	FALSE	FALSE
14500	ENSG00000005194	CIAPIN1	16	q21	57428169	57447528	-1.61907	0.105432	0.448973	FALSE	FALSE
14501	ENSG00000187838	PLSCR3	17	p13.1	7389727	7394843	-1.61921	0.105403	0.448973	FALSE	FALSE
14502	ENSG00000249992	TMEM158	3	p21.31	45224466	45226278	-1.6194	0.105362	0.448973	FALSE	FALSE
14503	ENSG00000129159	KCNC1	11	p15.1	17734774	17856804	-1.62024	0.10518	0.448365	FALSE	FALSE
14504	ENSG00000166220	TBATA	10	q22.1	70771239	70785401	-1.62042	0.105141	0.448317	FALSE	FALSE
14505	ENSG00000152932	RAB3C	5	q11.2	58582221	58859394	-1.62044	0.105138	0.448317	FALSE	FALSE
14506	ENSG00000233670	PIRT	17	p12	10822475	10838445	-1.62052	0.105121	0.448317	FALSE	FALSE
14507	ENSG00000129988	LBP	20	q11.23	38346356	38377023	-1.62096	0.105026	0.448173	FALSE	FALSE
14508	ENSG00000004142	POLDIP2	17	q11.2	28347177	28357522	-1.6213	0.104953	0.447979	FALSE	FALSE
14509	ENSG00000162641	AKNAD1	1	p13.3	108815898	108858228	-1.62162	0.104885	0.447919	FALSE	FALSE
14510	ENSG00000268434	AC011530.1	19	q13.32	45779437	45785973	-1.62234	0.10473	0.447613	FALSE	FALSE
14511	ENSG00000132716	DCAF8	1	q23.2	160215715	160262531	-1.6226	0.104675	0.447493	FALSE	FALSE
14512	ENSG00000166510	CCDC68	18	q21.2	54901509	54959508	-1.62311	0.104565	0.447259	FALSE	FALSE
14513	ENSG00000129749	CHRNA10	11	p15.4	3665587	3671384	-1.6234	0.104504	0.447114	FALSE	FALSE
14514	ENSG00000064205	WISP2	20	q13.12	44714844	44728509	-1.62343	0.104497	0.447114	FALSE	FALSE
14515	ENSG00000184647	PRSS55	8	p23.1	10525546	10554166	-1.62402	0.104373	0.446902	FALSE	FALSE
14516	ENSG00000106571	GLI3	7	p14.1	41960950	42237870	-1.6243	0.104311	0.446788	FALSE	FALSE
14517	ENSG00000100344	PNPLA3	22	q13.31	43923739	43964488	-1.6246	0.104247	0.446788	FALSE	FALSE
14518	ENSG00000011465	DCN	12	q21.33	91140484	91183123	-1.6249	0.104184	0.446788	FALSE	FALSE
14519	ENSG00000117360	PRPF3	1	q21.2	150321476	150353195	-1.62642	0.103859	0.446105	FALSE	FALSE
14520	ENSG00000101162	TUBB1	20	q13.32	59019254	59026654	-1.62659	0.103824	0.446069	FALSE	FALSE
14521	ENSG00000161040	FBXL13	7	q22.1	102813230	103074843	-1.62669	0.103803	0.446069	FALSE	FALSE
14522	ENSG00000135250	SRPK2	7	q22.3	105110704	105399308	-1.62678	0.103784	0.446069	FALSE	FALSE
14523	ENSG00000153902	LGI4	19	q13.12	35124513	35142451	-1.62696	0.103746	0.446069	FALSE	FALSE
14524	ENSG00000112531	QKI	6	q26	163414000	163578596	-1.62697	0.103744	0.446069	FALSE	FALSE
14525	ENSG00000132429	POPDC3	6	q21	105158280	105179995	-1.62737	0.103659	0.445948	FALSE	FALSE
14526	ENSG00000110955	ATP5F1B	12	q13.3	56638175	56646068	-1.62774	0.10358	0.445723	FALSE	FALSE
14527	ENSG00000151461	UPF2	10	p14	11920022	12043170	-1.6278	0.103567	0.445723	FALSE	FALSE
14528	ENSG00000136937	NCBP1	9	q22.33	97633626	97673748	-1.6286	0.103399	0.445299	FALSE	FALSE
14529	ENSG00000048342	CC2D2A	4	p15.32	15469865	15601557	-1.62922	0.103267	0.445077	FALSE	FALSE
14530	ENSG00000136267	DGKB	7	p21.2	14145049	14974777	-1.62953	0.103201	0.44497	FALSE	FALSE
14531	ENSG00000198301	SDAD1	4	q21.1	75940950	75990962	-1.62966	0.103173	0.44497	FALSE	FALSE
14532	ENSG00000068654	POLR1A	2	p11.2	86020216	86106155	-1.63027	0.103043	0.444701	FALSE	FALSE
14533	ENSG00000164318	EGFLAM	5	p13.2	38258409	38465021	-1.63068	0.102957	0.444447	FALSE	FALSE
14534	ENSG00000183807	FAM162B	6	q22.1	116752197	116765723	-1.63127	0.102834	0.444148	FALSE	FALSE
14535	ENSG00000188958	UTS2B	3	q28	191267168	191330536	-1.63149	0.102786	0.444058	FALSE	FALSE
14536	ENSG00000067900	ROCK1	18	q11.1	20946906	21111851	-1.63156	0.102772	0.444058	FALSE	FALSE
14537	ENSG00000187773	FAM69C	18	q22.3	74434099	74457944	-1.632	0.10268	0.443869	FALSE	FALSE
14538	ENSG00000115368	WDR75	2	q32.2	189441433	189475565	-1.63341	0.102383	0.443136	FALSE	FALSE
14539	ENSG00000140740	UQCRC2	16	p12.2	21952660	21983660	-1.63364	0.102336	0.443136	FALSE	FALSE
14540	ENSG00000258529	AP001781.2	11	q23.1	111786286	111879425	-1.63394	0.102272	0.443136	FALSE	FALSE
14541	ENSG00000076706	MCAM	11	q23.3	119308529	119321521	-1.63422	0.102213	0.443136	FALSE	FALSE
14542	ENSG00000128656	CHN1	2	q31.1	174799363	175005369	-1.63524	0.101998	0.44264	FALSE	FALSE
14543	ENSG00000135972	MRPS9	2	q12.1	105037983	105099960	-1.63541	0.101962	0.44264	FALSE	FALSE
14544	ENSG00000168754	FAM178B	2	q11.2	96875882	96986592	-1.63544	0.101957	0.44264	FALSE	FALSE
14545	ENSG00000111725	PRKAB1	12	q24.23	119667753	119681630	-1.63647	0.101742	0.442232	FALSE	FALSE
14546	ENSG00000186847	KRT14	17	q21.2	41582279	41586921	-1.63687	0.101658	0.441983	FALSE	FALSE
14547	ENSG00000134255	CEPT1	1	p13.3	111139627	111185102	-1.63728	0.101572	0.441899	FALSE	FALSE
14548	ENSG00000111490	TBC1D30	12	q14.3	64780516	64881032	-1.63756	0.101513	0.441844	FALSE	FALSE
14549	ENSG00000154001	PPP2R5E	14	q23.2	63371357	63543374	-1.63841	0.101336	0.441374	FALSE	FALSE
14550	ENSG00000171533	MAP6	11	q13.5	75586918	75669120	-1.63854	0.10131	0.441374	FALSE	FALSE
14551	ENSG00000175756	AURKAIP1	1	p36.33	1373730	1375495	-1.63883	0.101248	0.441374	FALSE	FALSE
14552	ENSG00000115361	ACADL	2	q34	210187939	210225491	-1.63908	0.101196	0.441374	FALSE	FALSE
14553	ENSG00000114115	RBP1	3	q23	139517434	139539829	-1.6393	0.101151	0.441374	FALSE	FALSE
14554	ENSG00000132321	IQCA1	2	q37.3	236324147	236507542	-1.63959	0.10109	0.441374	FALSE	FALSE
14555	ENSG00000186198	SLC51B	15	q22.31	65045370	65053396	-1.64033	0.100937	0.441194	FALSE	FALSE
14556	ENSG00000133958	UNC79	14	q32.12	93333219	93707876	-1.64137	0.100721	0.440517	FALSE	FALSE
14557	ENSG00000231274	SBK3	19	q13.42	55540656	55545543	-1.64159	0.100675	0.440517	FALSE	FALSE
14558	ENSG00000156265	MAP3K7CL	21	q21.3	29077471	29175889	-1.64173	0.100647	0.440514	FALSE	FALSE
14559	ENSG00000077800	FKBP6	7	q11.23	73328164	73358637	-1.64204	0.100582	0.440351	FALSE	FALSE
14560	ENSG00000260230	FRRS1L	9	q31.3	109130293	109167295	-1.64228	0.100533	0.440351	FALSE	FALSE
14561	ENSG00000273291	AC092042.3	3	p22.1	42809446	43055871	-1.64249	0.100489	0.440294	FALSE	FALSE
14562	ENSG00000167703	SLC43A2	17	p13.3	1569267	1628886	-1.64257	0.100471	0.440294	FALSE	FALSE
14563	ENSG00000251247	ZNF345	19	q13.12	36850361	36913029	-1.64369	0.100241	0.439561	FALSE	FALSE
14564	ENSG00000186075	ZPBP2	17	q21.1	39868164	39877896	-1.64381	0.100215	0.439561	FALSE	FALSE
14565	ENSG00000150527	MIA2	14	q21.1	39230231	39388513	-1.64413	0.100149	0.439512	FALSE	FALSE
14566	ENSG00000213949	ITGA1	5	q11.2	52787896	52959210	-1.64424	0.100126	0.439512	FALSE	FALSE
14567	ENSG00000198879	SFMBT2	10	p14	7158624	7411486	-1.64496	0.0999787	0.439	FALSE	FALSE
14568	ENSG00000108406	DHX40	17	q23.1	59565525	59608345	-1.64565	0.0998363	0.43861	FALSE	FALSE
14569	ENSG00000138029	HADHB	2	p23.3	26243170	26290468	-1.64589	0.0997868	0.43851	FALSE	FALSE
14570	ENSG00000087245	MMP2	16	q12.2	55389700	55506691	-1.64604	0.0997557	0.43851	FALSE	FALSE
14571	ENSG00000162670	BRINP3	1	q31.1	190097662	190478404	-1.64642	0.0996765	0.43851	FALSE	FALSE
14572	ENSG00000124092	CTCFL	20	q13.31	57495966	57525652	-1.64713	0.0995311	0.438092	FALSE	FALSE
14573	ENSG00000130649	CYP2E1	10	q26.3	133520406	133561220	-1.64728	0.0995003	0.438074	FALSE	FALSE
14574	ENSG00000116544	DLGAP3	1	p34.3	34865436	34929585	-1.64755	0.0994445	0.437947	FALSE	FALSE
14575	ENSG00000114480	GBE1	3	p12.2	81489699	81762161	-1.64763	0.0994292	0.437947	FALSE	FALSE
14576	ENSG00000109180	OCIAD1	4	p11	48805212	48861817	-1.64769	0.0994156	0.437947	FALSE	FALSE
14577	ENSG00000183741	CBX6	22	q13.1	38861450	38872314	-1.6478	0.0993936	0.437947	FALSE	FALSE
14578	ENSG00000198010	DLGAP2	8	p23.3	737596	1708474	-1.64792	0.0993693	0.437947	FALSE	FALSE
14579	ENSG00000016082	ISL1	5	q11.1	51383391	51394738	-1.64861	0.0992266	0.43793	FALSE	FALSE
14580	ENSG00000134108	ARL8B	3	p26.1	5122220	5180912	-1.64869	0.0992106	0.43793	FALSE	FALSE
14581	ENSG00000173253	DMRT2	9	p24.3	1049858	1057552	-1.64933	0.0990798	0.437754	FALSE	FALSE
14582	ENSG00000186417	GLDN	15	q21.2	51341629	51408013	-1.64953	0.0990384	0.437694	FALSE	FALSE
14583	ENSG00000157570	TSPAN18	11	p11.2	44726465	44932421	-1.6513	0.0986778	0.436921	FALSE	FALSE
14584	ENSG00000108001	EBF3	10	q26.3	129835283	129963841	-1.65162	0.0986111	0.436744	FALSE	FALSE
14585	ENSG00000142156	COL6A1	21	q22.3	45981737	46005050	-1.65186	0.0985628	0.436649	FALSE	FALSE
14586	ENSG00000183625	CCR3	3	p21.31	46163604	46266706	-1.65188	0.0985597	0.436649	FALSE	FALSE
14587	ENSG00000137944	KYAT3	1	p22.2	88935773	88992953	-1.65195	0.0985456	0.436649	FALSE	FALSE
14588	ENSG00000198523	PLN	6	q22.31	118548298	118560730	-1.65308	0.0983146	0.436163	FALSE	FALSE
14589	ENSG00000100823	APEX1	14	q11.2	20455191	20457772	-1.65352	0.0982255	0.435981	FALSE	FALSE
14590	ENSG00000148459	PDSS1	10	p12.1	26697659	26746798	-1.65467	0.0979917	0.435179	FALSE	FALSE
14591	ENSG00000166444	ST5	11	p15.4	8693351	8910951	-1.65476	0.097973	0.435179	FALSE	FALSE
14592	ENSG00000132300	PTCD3	2	p11.2	86106182	86142157	-1.65578	0.097767	0.434417	FALSE	FALSE
14593	ENSG00000180432	CYP8B1	3	p22.1	42856005	42876165	-1.65672	0.0975766	0.434042	FALSE	FALSE
14594	ENSG00000132603	NIP7	16	q22.1	69337996	69343111	-1.65681	0.097558	0.434042	FALSE	FALSE
14595	ENSG00000021776	AQR	15	q14	34851782	34969839	-1.65848	0.0972208	0.432695	FALSE	FALSE
14596	ENSG00000162728	KCNJ9	1	q23.2	160081570	160090563	-1.65887	0.0971412	0.432695	FALSE	FALSE
14597	ENSG00000071189	SNX13	7	p21.1	17790761	17940501	-1.6594	0.0970345	0.432454	FALSE	FALSE
14598	ENSG00000160563	MED27	9	q34.13	131860107	132079908	-1.65965	0.0969858	0.432354	FALSE	FALSE
14599	ENSG00000144619	CNTN4	3	p26.3	2098813	3057956	-1.65966	0.0969828	0.432354	FALSE	FALSE
14600	ENSG00000169621	APLF	2	p13.3	68467561	68655862	-1.66109	0.0966961	0.431769	FALSE	FALSE
14601	ENSG00000260537	AC012184.2	16	q22.1	70299194	70372582	-1.66136	0.0966414	0.43176	FALSE	FALSE
14602	ENSG00000104043	ATP8B4	15	q21.2	49858238	50182817	-1.66247	0.0964189	0.431068	FALSE	FALSE
14603	ENSG00000138078	PREPL	2	p21	44316281	44361862	-1.6625	0.096413	0.431068	FALSE	FALSE
14604	ENSG00000139180	NDUFA9	12	p13.32	4649095	4694317	-1.66277	0.0963586	0.431068	FALSE	FALSE
14605	ENSG00000168116	KIAA1586	6	p12.1	57046532	57055239	-1.66283	0.0963474	0.431068	FALSE	FALSE
14606	ENSG00000128699	ORMDL1	2	q32.2	189770323	189784371	-1.6634	0.0962317	0.430753	FALSE	FALSE
14607	ENSG00000183287	CCBE1	18	q21.32	59430939	59697662	-1.66413	0.0960871	0.430341	FALSE	FALSE
14608	ENSG00000213160	KLHL23	2	q31.1	169694488	169776989	-1.66427	0.0960586	0.430331	FALSE	FALSE
14609	ENSG00000167774	AC010323.1	19	p13.2	8308283	8321379	-1.66532	0.0958496	0.430014	FALSE	FALSE
14610	ENSG00000048544	MRPS10	6	p21.1	42206801	42217865	-1.66551	0.0958113	0.430014	FALSE	FALSE
14611	ENSG00000150768	DLAT	11	q23.1	112024814	112064390	-1.66575	0.0957635	0.430014	FALSE	FALSE
14612	ENSG00000185013	NT5C1B	2	p24.2	18562872	18589572	-1.66634	0.0956453	0.430014	FALSE	FALSE
14613	ENSG00000103275	UBE2I	16	p13.3	1308880	1327018	-1.66645	0.0956243	0.430014	FALSE	FALSE
14614	ENSG00000133710	SPINK5	5	q32	148025683	148137289	-1.66669	0.0955753	0.430014	FALSE	FALSE
14615	ENSG00000013375	PGM3	6	q14.1	83161150	83193936	-1.66688	0.0955377	0.430014	FALSE	FALSE
14616	ENSG00000146221	TCTE1	6	p21.1	44278743	44297688	-1.66747	0.0954209	0.429753	FALSE	FALSE
14617	ENSG00000254445	HSPB2-C11orf52	11	q23.1	111912736	111926871	-1.66852	0.095212	0.429123	FALSE	FALSE
14618	ENSG00000135387	CAPRIN1	11	p13	34051683	34101156	-1.66926	0.095065	0.428814	FALSE	FALSE
14619	ENSG00000011295	TTC19	17	p12	15999380	16045015	-1.67002	0.0949148	0.428373	FALSE	FALSE
14620	ENSG00000135999	EPC2	2	q23.1	148644440	148787568	-1.67047	0.0948272	0.428214	FALSE	FALSE
14621	ENSG00000171695	LKAAEAR1	20	q13.33	64083380	64084359	-1.67054	0.0948131	0.428214	FALSE	FALSE
14622	ENSG00000173641	HSPB7	1	p36.13	16014028	16019594	-1.67062	0.0947961	0.428214	FALSE	FALSE
14623	ENSG00000114948	ADAM23	2	q33.3	206443539	206621130	-1.67094	0.0947343	0.428214	FALSE	FALSE
14624	ENSG00000187607	ZNF286A	17	p12	15699577	15720787	-1.67098	0.0947252	0.428214	FALSE	FALSE
14625	ENSG00000071205	ARHGAP10	4	q31.23	147732063	148072780	-1.67105	0.0947125	0.428214	FALSE	FALSE
14626	ENSG00000167377	ZNF23	16	q22.2	71447597	71463095	-1.67106	0.0947097	0.428214	FALSE	FALSE
14627	ENSG00000163697	APBB2	4	p13	40810027	41216714	-1.67121	0.0946811	0.428214	FALSE	FALSE
14628	ENSG00000089199	CHGB	20	p12.3	5911430	5925361	-1.67172	0.0945797	0.428214	FALSE	FALSE
14629	ENSG00000075702	WDR62	19	q13.12	36054881	36105106	-1.67185	0.094554	0.428214	FALSE	FALSE
14630	ENSG00000107854	TNKS2	10	q23.32	91798312	91865276	-1.67198	0.0945274	0.428214	FALSE	FALSE
14631	ENSG00000206559	ZCWPW2	3	p24.1	28349146	28538122	-1.67301	0.0943247	0.42819	FALSE	FALSE
14632	ENSG00000112320	SOBP	6	q21	107489958	107660167	-1.67318	0.0942919	0.428159	FALSE	FALSE
14633	ENSG00000164631	ZNF12	7	p22.1	6688433	6706923	-1.67391	0.0941493	0.427868	FALSE	FALSE
14634	ENSG00000136931	NR5A1	9	q33.3	124481236	124507430	-1.67434	0.0940637	0.427598	FALSE	FALSE
14635	ENSG00000145826	LECT2	5	q31.1	135922279	135955034	-1.67507	0.0939212	0.427417	FALSE	FALSE
14636	ENSG00000133114	GPALPP1	13	q14.12	44989529	45037669	-1.67514	0.093906	0.427417	FALSE	FALSE
14637	ENSG00000132424	PNISR	6	q16.2	99398051	99425331	-1.67576	0.0937853	0.427163	FALSE	FALSE
14638	ENSG00000156508	EEF1A1	6	q13	73515750	73523797	-1.67585	0.0937667	0.427163	FALSE	FALSE
14639	ENSG00000224531	SMIM13	6	p24.2	11094033	11138733	-1.6759	0.0937576	0.427163	FALSE	FALSE
14640	ENSG00000160886	LY6K	8	q24.3	142700111	142705127	-1.67751	0.0934425	0.426827	FALSE	FALSE
14641	ENSG00000203872	C6orf163	6	q15	87344849	87365463	-1.6783	0.0932883	0.426323	FALSE	FALSE
14642	ENSG00000106591	MRPL32	7	p14.1	42932200	42948958	-1.67831	0.0932875	0.426323	FALSE	FALSE
14643	ENSG00000183853	KIRREL1	1	q23.1	157993273	158100262	-1.67838	0.0932739	0.426323	FALSE	FALSE
14644	ENSG00000168546	GFRA2	8	p21.3	21690403	21812357	-1.67959	0.0930372	0.426009	FALSE	FALSE
14645	ENSG00000144306	SCRN3	2	q31.1	174395730	174429575	-1.67989	0.0929791	0.425934	FALSE	FALSE
14646	ENSG00000117707	PROX1	1	q32.3	213983181	214041502	-1.68015	0.0929289	0.425934	FALSE	FALSE
14647	ENSG00000151632	AKR1C2	10	p15.1	4987400	5018031	-1.68054	0.0928515	0.425873	FALSE	FALSE
14648	ENSG00000138944	SHISAL1	22	q13.31	44243667	44312851	-1.68061	0.0928379	0.425873	FALSE	FALSE
14649	ENSG00000188100	FAM25A	10	q23.2	87020306	87024730	-1.68066	0.0928289	0.425873	FALSE	FALSE
14650	ENSG00000116983	HPCAL4	1	p34.2	39678648	39691689	-1.68076	0.0928092	0.425873	FALSE	FALSE
14651	ENSG00000175352	NRIP3	11	p15.4	8980576	9004049	-1.68098	0.092766	0.425873	FALSE	FALSE
14652	ENSG00000221933	OR2A25	7	q35	144069811	144075870	-1.6812	0.0927248	0.425873	FALSE	FALSE
14653	ENSG00000166333	ILK	11	p15.4	6603708	6610874	-1.6813	0.0927045	0.425873	FALSE	FALSE
14654	ENSG00000165757	JCAD	10	p11.23	30012800	30115494	-1.68132	0.0927006	0.425873	FALSE	FALSE
14655	ENSG00000103888	CEMIP	15	q25.1	80779343	80951776	-1.6817	0.0926271	0.425873	FALSE	FALSE
14656	ENSG00000122970	IFT81	12	q24.11	110124335	110218797	-1.68206	0.0925579	0.425839	FALSE	FALSE
14657	ENSG00000172000	ZNF556	19	p13.3	2867335	2883445	-1.68265	0.092442	0.425426	FALSE	FALSE
14658	ENSG00000196591	HDAC2	6	q21	113933028	114011308	-1.68328	0.0923201	0.425253	FALSE	FALSE
14659	ENSG00000090054	SPTLC1	9	q22.31	92000087	92115384	-1.68346	0.0922868	0.425253	FALSE	FALSE
14660	ENSG00000172469	MANEA	6	q16.1	95577543	95609457	-1.68349	0.0922793	0.425253	FALSE	FALSE
14661	ENSG00000149972	CNTN5	11	q22.1	99020953	100358885	-1.68379	0.0922225	0.425253	FALSE	FALSE
14662	ENSG00000102805	CLN5	13	q22.3	76990660	77019143	-1.68389	0.0922029	0.425253	FALSE	FALSE
14663	ENSG00000111783	RFX4	12	q23.3	106582907	106762803	-1.68405	0.0921715	0.425253	FALSE	FALSE
14664	ENSG00000187257	RSBN1L	7	q11.23	77696443	77783022	-1.68412	0.0921587	0.425253	FALSE	FALSE
14665	ENSG00000197323	TRIM33	1	p13.2	114392777	114511160	-1.68455	0.0920749	0.425253	FALSE	FALSE
14666	ENSG00000104763	ASAH1	8	p22	18055992	18084998	-1.68506	0.0919771	0.425079	FALSE	FALSE
14667	ENSG00000198551	ZNF627	19	p13.2	11559374	11619135	-1.68535	0.091922	0.424944	FALSE	FALSE
14668	ENSG00000133393	FOPNL	16	p13.11	15865720	15888625	-1.68606	0.0917839	0.424666	FALSE	FALSE
14669	ENSG00000164134	NAA15	4	q31.1	139301455	139420033	-1.68614	0.0917682	0.424666	FALSE	FALSE
14670	ENSG00000138443	ABI2	2	q33.2	203328219	203447723	-1.68614	0.0917681	0.424666	FALSE	FALSE
14671	ENSG00000114547	ROPN1B	3	q21.2	125969144	125983454	-1.68614	0.091768	0.424666	FALSE	FALSE
14672	ENSG00000115825	PRKD3	2	p22.2	37250502	37324808	-1.6862	0.0917566	0.424666	FALSE	FALSE
14673	ENSG00000215262	KCNU1	8	p11.23	36784324	36936128	-1.68719	0.0915669	0.424502	FALSE	FALSE
14674	ENSG00000166573	GALR1	18	q23	77250549	77277896	-1.68734	0.0915381	0.424502	FALSE	FALSE
14675	ENSG00000054523	KIF1B	1	p36.22	10210805	10381603	-1.68768	0.0914721	0.424502	FALSE	FALSE
14676	ENSG00000108823	SGCA	17	q21.33	50164214	50175931	-1.68825	0.0913625	0.424276	FALSE	FALSE
14677	ENSG00000196305	IARS	9	q22.31	92210207	92293756	-1.68938	0.0911467	0.423754	FALSE	FALSE
14678	ENSG00000108474	PIGL	17	p11.2	16217191	16351797	-1.69043	0.090946	0.423062	FALSE	FALSE
14679	ENSG00000120833	SOCS2	12	q22	93569814	93583487	-1.69046	0.0909393	0.423062	FALSE	FALSE
14680	ENSG00000198842	DUSP27	1	q24.1	167094045	167129165	-1.6908	0.0908742	0.423062	FALSE	FALSE
14681	ENSG00000196581	AJAP1	1	p36.32	4654732	4792534	-1.6914	0.0907606	0.42268	FALSE	FALSE
14682	ENSG00000092969	TGFB2	1	q41	218346235	218444619	-1.69147	0.0907469	0.42268	FALSE	FALSE
14683	ENSG00000182253	SYNM	15	q26.3	99098217	99135593	-1.69152	0.0907375	0.42268	FALSE	FALSE
14684	ENSG00000167653	PSCA	8	q24.3	142670308	142682724	-1.69155	0.0907326	0.42268	FALSE	FALSE
14685	ENSG00000197594	ENPP1	6	q23.2	131808016	131895155	-1.69174	0.0906957	0.42268	FALSE	FALSE
14686	ENSG00000170185	USP38	4	q31.21	143184917	143223830	-1.69207	0.090633	0.42268	FALSE	FALSE
14687	ENSG00000092529	CAPN3	15	q15.1	42359500	42412318	-1.69232	0.0905851	0.42268	FALSE	FALSE
14688	ENSG00000188266	HYKK	15	q25.1	78507564	78537372	-1.69272	0.0905095	0.422593	FALSE	FALSE
14689	ENSG00000186479	RGS7BP	5	q12.3	64506257	64612312	-1.69294	0.0904671	0.422515	FALSE	FALSE
14690	ENSG00000133110	POSTN	13	q13.3	37562583	37598844	-1.69337	0.0903842	0.422249	FALSE	FALSE
14691	ENSG00000134201	GSTM5	1	p13.3	109711780	109775428	-1.69454	0.0901628	0.421817	FALSE	FALSE
14692	ENSG00000164776	PHKG1	7	p11.2	56080283	56092996	-1.69455	0.0901599	0.421817	FALSE	FALSE
14693	ENSG00000163110	PDLIM5	4	q22.3	94451857	94668227	-1.69465	0.090142	0.421817	FALSE	FALSE
14694	ENSG00000180264	ADGRD2	9	q33.3	124451425	124478589	-1.69475	0.0901222	0.421817	FALSE	FALSE
14695	ENSG00000144031	ANKRD53	2	p13.3	70978380	70985499	-1.6952	0.0900373	0.421817	FALSE	FALSE
14696	ENSG00000100883	SRP54	14	q13.2	34981957	35029567	-1.69554	0.0899735	0.421775	FALSE	FALSE
14697	ENSG00000272297	AC018709.1	4	q35.2	186426546	186555328	-1.69563	0.0899554	0.421775	FALSE	FALSE
14698	ENSG00000197343	ZNF655	7	q22.1	99558406	99576453	-1.69575	0.0899323	0.421775	FALSE	FALSE
14699	ENSG00000186432	KPNA4	3	q25.33	160494995	160565588	-1.69708	0.0896814	0.420888	FALSE	FALSE
14700	ENSG00000163798	SLC4A1AP	2	p23.3	27663471	27694976	-1.69743	0.089616	0.420852	FALSE	FALSE
14701	ENSG00000198553	KCNRG	13	q14.2	50015254	50020922	-1.69766	0.0895716	0.420852	FALSE	FALSE
14702	ENSG00000081721	DUSP12	1	q23.3	161749758	161757238	-1.69769	0.0895667	0.420852	FALSE	FALSE
14703	ENSG00000242689	CNTF	11	q12.1	58622673	58625733	-1.69787	0.0895325	0.420852	FALSE	FALSE
14704	ENSG00000120885	CLU	8	p21.1	27596917	27615031	-1.69832	0.0894475	0.420852	FALSE	FALSE
14705	ENSG00000132676	DAP3	1	q22	155687960	155739010	-1.69856	0.0894018	0.420852	FALSE	FALSE
14706	ENSG00000151778	SERP2	13	q14.11	44373665	44397714	-1.69974	0.0891805	0.420446	FALSE	FALSE
14707	ENSG00000185559	DLK1	14	q32.2	100725705	100738224	-1.69981	0.0891668	0.420446	FALSE	FALSE
14708	ENSG00000131094	C1QL1	17	q21.31	44959693	44968071	-1.70068	0.0890038	0.420446	FALSE	FALSE
14709	ENSG00000146842	TMEM209	7	q32.2	130164715	130207770	-1.7018	0.0887929	0.419905	FALSE	FALSE
14710	ENSG00000236287	ZBED5	11	p15.4	10812074	10858796	-1.70184	0.0887862	0.419905	FALSE	FALSE
14711	ENSG00000110066	KMT5B	11	q13.2	68154863	68213828	-1.70223	0.0887122	0.419905	FALSE	FALSE
14712	ENSG00000172232	AZU1	19	p13.3	825097	832018	-1.70291	0.0885851	0.419795	FALSE	FALSE
14713	ENSG00000174842	GLMN	1	p22.1	92246402	92298987	-1.70317	0.0885358	0.419795	FALSE	FALSE
14714	ENSG00000118777	ABCG2	4	q22.1	88090264	88231322	-1.70383	0.0884127	0.419621	FALSE	FALSE
14715	ENSG00000082196	C1QTNF3	5	p13.2	34019448	34043832	-1.70405	0.0883725	0.419558	FALSE	FALSE
14716	ENSG00000115866	DARS	2	q21.3	135906677	135986100	-1.70447	0.0882938	0.419428	FALSE	FALSE
14717	ENSG00000114742	WDR48	3	p22.2	39051998	39096671	-1.7046	0.08827	0.419428	FALSE	FALSE
14718	ENSG00000109832	DDX25	11	q24.2	125903348	125943702	-1.70504	0.0881876	0.419167	FALSE	FALSE
14719	ENSG00000175445	LPL	8	p21.3	19901717	19967259	-1.70539	0.088121	0.419167	FALSE	FALSE
14720	ENSG00000233927	RPS28	19	p13.2	8321158	8323340	-1.70546	0.0881084	0.419167	FALSE	FALSE
14721	ENSG00000113212	PCDHB7	5	q31.3	141172619	141176383	-1.7061	0.0879893	0.418979	FALSE	FALSE
14722	ENSG00000269741	AC011473.4	19	q13.41	50996018	51009581	-1.70624	0.0879631	0.418979	FALSE	FALSE
14723	ENSG00000165837	ERICH6B	13	q14.13	45534522	45615739	-1.70708	0.087807	0.418939	FALSE	FALSE
14724	ENSG00000154721	JAM2	21	q21.3	25639272	25717562	-1.70739	0.0877499	0.418911	FALSE	FALSE
14725	ENSG00000166323	C11orf65	11	q22.3	108308519	108467531	-1.7077	0.0876922	0.418758	FALSE	FALSE
14726	ENSG00000112394	SLC16A10	6	q21	111087503	111231194	-1.70873	0.0875011	0.418212	FALSE	FALSE
14727	ENSG00000092108	SCFD1	14	q12	30622112	30735812	-1.70914	0.0874257	0.418095	FALSE	FALSE
14728	ENSG00000107518	ATRNL1	10	q25.3	115093365	115948992	-1.70927	0.0874009	0.418095	FALSE	FALSE
14729	ENSG00000139926	FRMD6	14	q22.1	51489100	51730727	-1.70947	0.0873645	0.418095	FALSE	FALSE
14730	ENSG00000080573	COL5A3	19	p13.2	9959561	10010471	-1.71084	0.0871114	0.417175	FALSE	FALSE
14731	ENSG00000151876	FBXO4	5	p13.1	41925254	41941743	-1.71091	0.0870969	0.417175	FALSE	FALSE
14732	ENSG00000161594	KLHL10	17	q21.2	41835685	41848384	-1.71118	0.0870481	0.417175	FALSE	FALSE
14733	ENSG00000120675	DNAJC15	13	q14.11	43023203	43114224	-1.71156	0.0869773	0.41717	FALSE	FALSE
14734	ENSG00000125046	SSUH2	3	p25.3	8619400	8745040	-1.71166	0.0869601	0.41717	FALSE	FALSE
14735	ENSG00000197647	ZNF433	19	p13.2	12014732	12035741	-1.71328	0.0866611	0.416385	FALSE	FALSE
14736	ENSG00000154229	PRKCA	17	q24.2	66302636	66810743	-1.71367	0.0865888	0.416282	FALSE	FALSE
14737	ENSG00000250741	NT5C1B-RDH14	2	p24.2	18555545	18589564	-1.71373	0.0865791	0.416282	FALSE	FALSE
14738	ENSG00000113303	BTNL8	5	q35.3	180899077	180950906	-1.71379	0.0865681	0.416282	FALSE	FALSE
14739	ENSG00000125965	GDF5	20	q11.22	35433347	35454746	-1.71444	0.0864475	0.41597	FALSE	FALSE
14740	ENSG00000060140	STYK1	12	p13.2	10618939	10674318	-1.71445	0.0864452	0.41597	FALSE	FALSE
14741	ENSG00000180354	MTURN	7	p14.3	30134810	30162762	-1.71568	0.0862198	0.415363	FALSE	FALSE
14742	ENSG00000223496	EXOSC6	16	q22.1	70246778	70251930	-1.71617	0.0861312	0.415302	FALSE	FALSE
14743	ENSG00000112499	SLC22A2	6	q25.3	160171061	160277638	-1.71632	0.0861044	0.415296	FALSE	FALSE
14744	ENSG00000114279	FGF12	3	q29	192139395	192767764	-1.71662	0.0860481	0.415147	FALSE	FALSE
14745	ENSG00000137720	C11orf1	11	q23.1	111878935	111885975	-1.71672	0.0860307	0.415147	FALSE	FALSE
14746	ENSG00000166016	ABTB2	11	p13	34150988	34358008	-1.71677	0.0860205	0.415147	FALSE	FALSE
14747	ENSG00000168765	GSTM4	1	p13.3	109656081	109674836	-1.71682	0.0860117	0.415147	FALSE	FALSE
14748	ENSG00000126458	RRAS	19	q13.33	49635292	49640201	-1.71732	0.0859214	0.415147	FALSE	FALSE
14749	ENSG00000176358	TAC4	17	q21.33	49838309	49848017	-1.71743	0.0859011	0.415147	FALSE	FALSE
14750	ENSG00000100485	SOS2	14	q21.3	50117120	50231558	-1.71892	0.0856297	0.414718	FALSE	FALSE
14751	ENSG00000153086	ACMSD	2	q21.3	134838547	134902034	-1.71925	0.0855697	0.414718	FALSE	FALSE
14752	ENSG00000122406	RPL5	1	p22.1	92831983	92841924	-1.71959	0.0855063	0.414718	FALSE	FALSE
14753	ENSG00000175416	CLTB	5	q35.2	176392455	176416569	-1.71965	0.0854956	0.414718	FALSE	FALSE
14754	ENSG00000162543	UBXN10	1	p36.12	20186085	20196048	-1.71999	0.0854343	0.414718	FALSE	FALSE
14755	ENSG00000174705	SH3PXD2B	5	q35.1	172325000	172454523	-1.72009	0.0854154	0.414718	FALSE	FALSE
14756	ENSG00000140836	ZFHX3	16	q22.3	72782885	73891871	-1.72021	0.0853951	0.414718	FALSE	FALSE
14757	ENSG00000144278	GALNT13	2	q23.3	153871913	154453849	-1.7204	0.0853597	0.414718	FALSE	FALSE
14758	ENSG00000173599	PC	11	q13.2	66848233	66958376	-1.72048	0.0853444	0.414718	FALSE	FALSE
14759	ENSG00000114455	HHLA2	3	q13.13	108296490	108378285	-1.72052	0.0853379	0.414718	FALSE	FALSE
14760	ENSG00000138593	SECISBP2L	15	q21.1	48988476	49046563	-1.72062	0.0853201	0.414718	FALSE	FALSE
14761	ENSG00000078725	BRINP1	9	q33.1	119153458	119369467	-1.72232	0.0850124	0.414179	FALSE	FALSE
14762	ENSG00000198440	ZNF583	19	q13.43	56397966	56436035	-1.72251	0.0849779	0.414135	FALSE	FALSE
14763	ENSG00000106633	GCK	7	p13	44144271	44198170	-1.72258	0.0849654	0.414135	FALSE	FALSE
14764	ENSG00000114021	NIT2	3	q12.2	100334701	100361635	-1.72258	0.0849649	0.414135	FALSE	FALSE
14765	ENSG00000035403	VCL	10	q22.2	73995193	74121363	-1.72258	0.0849639	0.414135	FALSE	FALSE
14766	ENSG00000187098	MITF	3	p13	69739435	69968337	-1.72323	0.0848472	0.414114	FALSE	FALSE
14767	ENSG00000134186	PRPF38B	1	p13.3	108692323	108701803	-1.72367	0.0847676	0.414078	FALSE	FALSE
14768	ENSG00000186889	TMEM17	2	p15	62500221	62511894	-1.72393	0.0847201	0.413988	FALSE	FALSE
14769	ENSG00000185551	NR2F2	15	q26.2	96325938	96340263	-1.72394	0.0847178	0.413988	FALSE	FALSE
14770	ENSG00000092200	RPGRIP1	14	q11.2	21287939	21351301	-1.72402	0.0847051	0.413988	FALSE	FALSE
14771	ENSG00000034533	ASTE1	3	q22.1	131013875	131027649	-1.72491	0.0845437	0.413851	FALSE	FALSE
14772	ENSG00000145309	CABS1	4	q13.3	70334966	70337116	-1.72549	0.0844392	0.413599	FALSE	FALSE
14773	ENSG00000145491	ROPN1L	5	p15.2	10441524	10472029	-1.72578	0.0843872	0.413472	FALSE	FALSE
14774	ENSG00000196227	FAM217B	20	q13.33	59933764	59948680	-1.72581	0.0843817	0.413472	FALSE	FALSE
14775	ENSG00000015171	ZMYND11	10	p15.3	134465	254637	-1.72608	0.0843338	0.413458	FALSE	FALSE
14776	ENSG00000103021	CCDC113	16	q21	58231157	58283836	-1.72805	0.0839789	0.412707	FALSE	FALSE
14777	ENSG00000034693	PEX3	6	q24.2	143450807	143490010	-1.72954	0.0837119	0.412138	FALSE	FALSE
14778	ENSG00000228672	PROB1	5	q31.2	139390592	139395713	-1.73056	0.0835296	0.411736	FALSE	FALSE
14779	ENSG00000171566	PLRG1	4	q31.3	154535006	154550435	-1.7306	0.0835226	0.411736	FALSE	FALSE
14780	ENSG00000132840	BHMT2	5	q14.1	79069717	79089466	-1.7306	0.0835225	0.411736	FALSE	FALSE
14781	ENSG00000188523	CFAP77	9	q34.13	132410043	132573317	-1.73169	0.0833282	0.411238	FALSE	FALSE
14782	ENSG00000174945	AMZ1	7	p22.3	2679522	2775500	-1.73236	0.0832097	0.410911	FALSE	FALSE
14783	ENSG00000127472	PLA2G5	1	p36.13	20028179	20091190	-1.7324	0.0832016	0.410911	FALSE	FALSE
14784	ENSG00000241644	INMT	7	p14.3	30697985	30757602	-1.73265	0.0831586	0.410911	FALSE	FALSE
14785	ENSG00000092140	G2E3	14	q12	30559123	30620063	-1.73308	0.0830819	0.410766	FALSE	FALSE
14786	ENSG00000113657	DPYSL3	5	q32	147390811	147510056	-1.73312	0.083075	0.410766	FALSE	FALSE
14787	ENSG00000142583	SLC2A5	1	p36.23	9035107	9088478	-1.7332	0.0830594	0.410766	FALSE	FALSE
14788	ENSG00000156261	CCT8	21	q21.3	29055805	29073797	-1.73326	0.08305	0.410766	FALSE	FALSE
14789	ENSG00000102781	KATNAL1	13	q12.3	30202630	30307484	-1.73347	0.0830127	0.410766	FALSE	FALSE
14790	ENSG00000104221	BRF2	8	p11.23	37843268	37849904	-1.73355	0.0829982	0.410766	FALSE	FALSE
14791	ENSG00000181023	OR56B1	11	p15.4	5736448	5738522	-1.73415	0.082891	0.410766	FALSE	FALSE
14792	ENSG00000148950	IMMP1L	11	p13	31432401	31509645	-1.73424	0.0828764	0.410766	FALSE	FALSE
14793	ENSG00000267855	NDUFA7	19	p13.2	8308768	8321396	-1.7345	0.0828293	0.410766	FALSE	FALSE
14794	ENSG00000258890	CEP95	17	q23.3	64506588	64542461	-1.73456	0.0828179	0.410766	FALSE	FALSE
14795	ENSG00000104941	RSPH6A	19	q13.32	45795710	45815319	-1.73473	0.0827883	0.410766	FALSE	FALSE
14796	ENSG00000082269	FAM135A	6	q13	70412941	70561174	-1.73484	0.0827698	0.410766	FALSE	FALSE
14797	ENSG00000147601	TERF1	8	q21.11	73008864	73048122	-1.73493	0.0827528	0.410766	FALSE	FALSE
14798	ENSG00000122482	ZNF644	1	p22.2	90915298	91022272	-1.73542	0.0826658	0.410766	FALSE	FALSE
14799	ENSG00000101150	TPD52L2	20	q13.33	63865228	63891545	-1.73575	0.0826084	0.410766	FALSE	FALSE
14800	ENSG00000171102	OBP2B	9	q34.2	133205277	133209250	-1.73607	0.0825523	0.410766	FALSE	FALSE
14801	ENSG00000163634	THOC7	3	p14.1	63833870	63863903	-1.73611	0.0825451	0.410766	FALSE	FALSE
14802	ENSG00000182636	NDN	15	q11.2	23685400	23687330	-1.73618	0.0825324	0.410766	FALSE	FALSE
14803	ENSG00000070018	LRP6	12	p13.2	12116025	12267012	-1.73652	0.0824715	0.410766	FALSE	FALSE
14804	ENSG00000026652	AGPAT4	6	q26	161129979	161274061	-1.73657	0.0824629	0.410766	FALSE	FALSE
14805	ENSG00000111262	KCNA1	12	p13.32	4909905	4918256	-1.73671	0.0824384	0.410766	FALSE	FALSE
14806	ENSG00000121577	POPDC2	3	q13.33	119636457	119665324	-1.73693	0.0823988	0.410766	FALSE	FALSE
14807	ENSG00000205758	CRYZL1	21	q22.11	33589341	33643926	-1.7374	0.0823169	0.410766	FALSE	FALSE
14808	ENSG00000119685	TTLL5	14	q24.3	75633625	75955078	-1.73874	0.0820811	0.410657	FALSE	FALSE
14809	ENSG00000144744	UBA3	3	p14.1	69054730	69080408	-1.73889	0.0820537	0.410657	FALSE	FALSE
14810	ENSG00000132434	LANCL2	7	p11.2	55365448	55433742	-1.7397	0.0819124	0.410314	FALSE	FALSE
14811	ENSG00000162576	MXRA8	1	p36.33	1352689	1361777	-1.74024	0.0818173	0.41025	FALSE	FALSE
14812	ENSG00000165632	TAF3	10	p14	7818504	8016627	-1.74046	0.081778	0.41025	FALSE	FALSE
14813	ENSG00000116459	ATP5PB	1	p13.2	111448864	111462773	-1.74087	0.0817066	0.410162	FALSE	FALSE
14814	ENSG00000182389	CACNB4	2	q23.3	151832768	152099475	-1.74103	0.0816776	0.410162	FALSE	FALSE
14815	ENSG00000184408	KCND2	7	q31.31	120273668	120750331	-1.74113	0.0816614	0.410162	FALSE	FALSE
14816	ENSG00000032742	IFT88	13	q12.11	20567069	20691437	-1.74146	0.0816033	0.410147	FALSE	FALSE
14817	ENSG00000163214	DHX57	2	p22.1	38797729	38875934	-1.74161	0.0815773	0.410147	FALSE	FALSE
14818	ENSG00000124249	KCNK15	20	q13.12	44745780	44752313	-1.7422	0.0814733	0.410123	FALSE	FALSE
14819	ENSG00000119231	SENP5	3	q29	196867856	196934714	-1.74257	0.0814079	0.40992	FALSE	FALSE
14820	ENSG00000164100	NDST3	4	q26	118033618	118258648	-1.74307	0.0813222	0.409741	FALSE	FALSE
14821	ENSG00000048392	RRM2B	8	q22.3	102204502	102239118	-1.74352	0.0812424	0.409741	FALSE	FALSE
14822	ENSG00000125823	CSTL1	20	p11.21	23439685	23444930	-1.74381	0.0811922	0.409717	FALSE	FALSE
14823	ENSG00000184956	MUC6	11	p15.5	1012821	1036706	-1.74392	0.0811726	0.409717	FALSE	FALSE
14824	ENSG00000108759	KRT32	17	q21.2	41459811	41467429	-1.7446	0.081055	0.409529	FALSE	FALSE
14825	ENSG00000136045	PWP1	12	q23.3	107685732	107713167	-1.74526	0.0809388	0.409068	FALSE	FALSE
14826	ENSG00000120910	PPP3CC	8	p21.3	22440819	22541142	-1.74559	0.0808815	0.408905	FALSE	FALSE
14827	ENSG00000115137	DNAJC27	2	p23.3	24943636	24972094	-1.74633	0.080754	0.408513	FALSE	FALSE
14828	ENSG00000140798	ABCC12	16	q12.1	48081006	48156018	-1.74672	0.0806867	0.408299	FALSE	FALSE
14829	ENSG00000164675	IQUB	7	q31.32	123452400	123535077	-1.74796	0.0804717	0.407485	FALSE	FALSE
14830	ENSG00000119906	SLF2	10	q24.31	100912569	100965136	-1.74813	0.0804417	0.407485	FALSE	FALSE
14831	ENSG00000144815	NXPE3	3	q12.3	101779202	101827392	-1.74854	0.0803702	0.407453	FALSE	FALSE
14832	ENSG00000164509	IL31RA	5	q11.2	55851379	55922853	-1.74954	0.080198	0.406888	FALSE	FALSE
14833	ENSG00000181722	ZBTB20	3	q13.31	114314501	115147271	-1.7499	0.080136	0.406888	FALSE	FALSE
14834	ENSG00000065243	PKN2	1	p22.2	88684222	88836255	-1.75049	0.0800342	0.406505	FALSE	FALSE
14835	ENSG00000128791	TWSG1	18	p11.22	9334767	9402420	-1.75091	0.0799612	0.40626	FALSE	FALSE
14836	ENSG00000048540	LMO3	12	p12.3	16548373	16610594	-1.75119	0.0799133	0.406143	FALSE	FALSE
14837	ENSG00000160111	CPAMD8	19	p13.11	16892947	17026815	-1.7513	0.0798942	0.406143	FALSE	FALSE
14838	ENSG00000140470	ADAMTS17	15	q26.3	99971589	100342005	-1.752	0.0797739	0.405964	FALSE	FALSE
14839	ENSG00000205208	C4orf46	4	q32.1	158666679	158672255	-1.75227	0.0797271	0.405964	FALSE	FALSE
14840	ENSG00000129315	CCNT1	12	q13.12	48688458	48716998	-1.75254	0.0796803	0.405964	FALSE	FALSE
14841	ENSG00000205060	SLC35B4	7	q33	134289332	134317051	-1.75322	0.0795651	0.405843	FALSE	FALSE
14842	ENSG00000176915	ANKLE2	12	q24.33	132725503	132761888	-1.75336	0.0795408	0.405843	FALSE	FALSE
14843	ENSG00000116747	TROVE2	1	q31.2	193059422	193091777	-1.75369	0.0794844	0.405843	FALSE	FALSE
14844	ENSG00000126790	L3HYPDH	14	q23.1	59460363	59484430	-1.75387	0.079453	0.405821	FALSE	FALSE
14845	ENSG00000164114	MAP9	4	q32.1	155342658	155376970	-1.75417	0.0794017	0.405821	FALSE	FALSE
14846	ENSG00000205882	DEFB134	8	p23.1	11993174	11996312	-1.75442	0.0793588	0.405821	FALSE	FALSE
14847	ENSG00000169714	CNBP	3	q21.3	129169484	129183922	-1.7547	0.0793103	0.405821	FALSE	FALSE
14848	ENSG00000067715	SYT1	12	q21.2	78863993	79452008	-1.75491	0.079274	0.405821	FALSE	FALSE
14849	ENSG00000123200	ZC3H13	13	q14.13	45954465	46052759	-1.75508	0.0792455	0.405821	FALSE	FALSE
14850	ENSG00000169439	SDC2	8	q22.1	96493351	96611780	-1.75563	0.0791523	0.405775	FALSE	FALSE
14851	ENSG00000129422	MTUS1	8	p22	17643795	17800917	-1.75616	0.0790604	0.405587	FALSE	FALSE
14852	ENSG00000009844	VTA1	6	q24.1	142147162	142224689	-1.75626	0.0790447	0.405587	FALSE	FALSE
14853	ENSG00000105792	CFAP69	7	q21.13	90245174	90311063	-1.75636	0.0790269	0.405587	FALSE	FALSE
14854	ENSG00000188760	TMEM198	2	q35	219543663	219550595	-1.757	0.078917	0.405233	FALSE	FALSE
14855	ENSG00000141639	MAPK4	18	q21.1	50560078	50731824	-1.75725	0.0788759	0.405233	FALSE	FALSE
14856	ENSG00000242247	ARFGAP3	22	q13.2	42796502	42858106	-1.75728	0.0788706	0.405233	FALSE	FALSE
14857	ENSG00000158417	EIF5B	2	q11.2	99337353	99401326	-1.7587	0.078629	0.404516	FALSE	FALSE
14858	ENSG00000088451	TGDS	13	q32.1	94574051	94596257	-1.76041	0.0783389	0.403404	FALSE	FALSE
14859	ENSG00000134769	DTNA	18	q12.1	34493290	34891844	-1.76059	0.0783085	0.403374	FALSE	FALSE
14860	ENSG00000181378	CFAP65	2	q35	219002846	219041527	-1.76071	0.0782869	0.403374	FALSE	FALSE
14861	ENSG00000169314	C22orf15	22	q11.23	23763021	23765861	-1.76079	0.0782747	0.403374	FALSE	FALSE
14862	ENSG00000146267	FAXC	6	q16.2	99271169	99350062	-1.76088	0.0782584	0.403374	FALSE	FALSE
14863	ENSG00000120699	EXOSC8	13	q13.3	36998816	37009613	-1.76101	0.0782372	0.403374	FALSE	FALSE
14864	ENSG00000244486	SCARF2	22	q11.21	20424815	20437826	-1.76337	0.0778374	0.402296	FALSE	FALSE
14865	ENSG00000186318	BACE1	11	q23.3	117285207	117316259	-1.76346	0.0778231	0.402296	FALSE	FALSE
14866	ENSG00000119414	PPP6C	9	q33.3	125146573	125189939	-1.7643	0.0776813	0.401938	FALSE	FALSE
14867	ENSG00000198954	KIF1BP	10	q22.1	68988721	69043544	-1.76472	0.0776111	0.401932	FALSE	FALSE
14868	ENSG00000116754	SRSF11	1	p31.1	70205682	70253052	-1.76476	0.0776046	0.401932	FALSE	FALSE
14869	ENSG00000139971	ARMH4	14	q23.1	57999735	58298139	-1.76525	0.0775223	0.401726	FALSE	FALSE
14870	ENSG00000178796	RIIAD1	1	q21.3	151710433	151729805	-1.76529	0.0775159	0.401726	FALSE	FALSE
14871	ENSG00000104320	NBN	8	q21.3	89933336	90003228	-1.76539	0.0774985	0.401726	FALSE	FALSE
14872	ENSG00000134376	CRB1	1	q31.3	197268204	197478455	-1.76576	0.077436	0.401726	FALSE	FALSE
14873	ENSG00000168481	LGI3	8	p21.3	22146825	22157084	-1.76593	0.0774079	0.401726	FALSE	FALSE
14874	ENSG00000123545	NDUFAF4	6	q16.1	96889313	96897881	-1.76687	0.0772495	0.401585	FALSE	FALSE
14875	ENSG00000037965	HOXC8	12	q13.13	54009106	54012362	-1.76709	0.0772126	0.40152	FALSE	FALSE
14876	ENSG00000173175	ADCY5	3	q21.1	123282296	123449758	-1.76724	0.0771887	0.40152	FALSE	FALSE
14877	ENSG00000146469	VIP	6	q25.2	152750798	152759765	-1.7674	0.0771605	0.401504	FALSE	FALSE
14878	ENSG00000187189	TSPYL4	6	q22.1	116249961	116254140	-1.76751	0.0771431	0.401504	FALSE	FALSE
14879	ENSG00000197345	MRPL21	11	q13.3	68891276	68903835	-1.76762	0.077124	0.401504	FALSE	FALSE
14880	ENSG00000174348	PODN	1	p32.3	53062052	53085502	-1.76781	0.077092	0.401504	FALSE	FALSE
14881	ENSG00000117533	VAMP4	1	q24.3	171700160	171742247	-1.76799	0.0770626	0.401504	FALSE	FALSE
14882	ENSG00000269058	CALR3	19	p13.11	16479057	16496192	-1.76911	0.0768749	0.400858	FALSE	FALSE
14883	ENSG00000167005	NUDT21	16	q13	56429133	56452199	-1.76939	0.0768285	0.400858	FALSE	FALSE
14884	ENSG00000136732	GYPC	2	q14.3	126655933	126696670	-1.77048	0.0766472	0.400106	FALSE	FALSE
14885	ENSG00000124091	GCNT7	20	q13.31	56491492	56525925	-1.77059	0.0766296	0.400106	FALSE	FALSE
14886	ENSG00000150051	MKX	10	p12.1	27672875	27746060	-1.77175	0.076436	0.399513	FALSE	FALSE
14887	ENSG00000020181	ADGRA2	8	p11.23	37784191	37844896	-1.77176	0.0764345	0.399513	FALSE	FALSE
14888	ENSG00000154736	ADAMTS5	21	q21.3	26917912	26966513	-1.77177	0.0764334	0.399513	FALSE	FALSE
14889	ENSG00000249437	NAIP	5	q13.2	70968483	71025114	-1.77364	0.0761221	0.399147	FALSE	FALSE
14890	ENSG00000151948	GLT1D1	12	q24.33	128853427	128984968	-1.77406	0.0760534	0.399147	FALSE	FALSE
14891	ENSG00000204682	CASC10	10	p12.31	21492658	21497262	-1.77471	0.075946	0.399119	FALSE	FALSE
14892	ENSG00000165526	RPUSD4	11	q24.2	126202094	126211692	-1.7748	0.0759303	0.399119	FALSE	FALSE
14893	ENSG00000117054	ACADM	1	p31.1	75724347	75787575	-1.77525	0.0758568	0.398906	FALSE	FALSE
14894	ENSG00000184304	PRKD1	14	q12	29576479	30191898	-1.77557	0.0758045	0.398888	FALSE	FALSE
14895	ENSG00000163754	GYG1	3	q24	148991341	149027668	-1.77565	0.0757914	0.398888	FALSE	FALSE
14896	ENSG00000178741	COX5A	15	q24.2	74919791	74938168	-1.77603	0.0757287	0.398838	FALSE	FALSE
14897	ENSG00000182013	PNMA8A	19	q13.32	46466491	46471563	-1.77649	0.075653	0.398732	FALSE	FALSE
14898	ENSG00000187166	H1FNT	12	q13.11	48328980	48330279	-1.77658	0.0756381	0.398732	FALSE	FALSE
14899	ENSG00000172766	NAA16	13	q14.11	41311205	41377030	-1.77686	0.0755908	0.398732	FALSE	FALSE
14900	ENSG00000117751	PPP1R8	1	p35.3	27830778	27851676	-1.77769	0.0754542	0.398732	FALSE	FALSE
14901	ENSG00000182934	SRPRA	11	q24.2	126262919	126269144	-1.77793	0.0754161	0.398732	FALSE	FALSE
14902	ENSG00000144566	RAB5A	3	p24.3	19947079	19985175	-1.77832	0.0753518	0.398732	FALSE	FALSE
14903	ENSG00000131100	ATP6V1E1	22	q11.21	17592136	17628818	-1.77862	0.0753017	0.398732	FALSE	FALSE
14904	ENSG00000120333	MRPS14	1	q25.1	175010789	175023425	-1.77888	0.0752592	0.398732	FALSE	FALSE
14905	ENSG00000213619	NDUFS3	11	p11.2	47565336	47584562	-1.77898	0.0752425	0.398732	FALSE	FALSE
14906	ENSG00000106823	ECM2	9	q22.31	92493554	92536655	-1.77942	0.0751707	0.398732	FALSE	FALSE
14907	ENSG00000111012	CYP27B1	12	q14.1	57762334	57768986	-1.77975	0.0751171	0.398732	FALSE	FALSE
14908	ENSG00000272514	CFAP206	6	q15	87407983	87464465	-1.77984	0.0751017	0.398732	FALSE	FALSE
14909	ENSG00000253710	ALG11	13	q14.3	52012398	52032171	-1.77985	0.075101	0.398732	FALSE	FALSE
14910	ENSG00000164975	SNAPC3	9	p22.3	15422704	15465953	-1.78009	0.0750611	0.398732	FALSE	FALSE
14911	ENSG00000155304	HSPA13	21	q11.2	14371115	14383484	-1.78055	0.074986	0.398732	FALSE	FALSE
14912	ENSG00000198691	ABCA4	1	p22.1	93992835	94121132	-1.78056	0.0749852	0.398732	FALSE	FALSE
14913	ENSG00000256223	ZNF10	12	q24.33	133130575	133159465	-1.78103	0.074908	0.398732	FALSE	FALSE
14914	ENSG00000113140	SPARC	5	q33.1	151661096	151687165	-1.78142	0.0748438	0.398704	FALSE	FALSE
14915	ENSG00000123552	USP45	6	q16.2	99432379	99521728	-1.78148	0.0748336	0.398704	FALSE	FALSE
14916	ENSG00000163453	IGFBP7	4	q12	57030773	57110385	-1.78277	0.0746236	0.398179	FALSE	FALSE
14917	ENSG00000272772	AC104109.3	5	q31.1	134167170	134226071	-1.78392	0.0744359	0.397307	FALSE	FALSE
14918	ENSG00000112619	PRPH2	6	p21.1	42696600	42722574	-1.78413	0.0744018	0.397254	FALSE	FALSE
14919	ENSG00000067533	RRP15	1	q41	218285287	218337983	-1.78417	0.0743965	0.397254	FALSE	FALSE
14920	ENSG00000170448	NFXL1	4	p12	47847233	47914667	-1.78426	0.074381	0.397254	FALSE	FALSE
14921	ENSG00000165802	NSMF	9	q34.3	137447573	137459334	-1.78486	0.0742836	0.397254	FALSE	FALSE
14922	ENSG00000225556	C2CD4D	1	q21.3	151837819	151840557	-1.78514	0.0742387	0.397236	FALSE	FALSE
14923	ENSG00000163867	ZMYM6	1	p34.3	34986165	35031968	-1.78578	0.0741357	0.396982	FALSE	FALSE
14924	ENSG00000218823	PAPOLB	7	p22.1	4857733	4861994	-1.78596	0.0741052	0.396966	FALSE	FALSE
14925	ENSG00000171497	PPID	4	q32.1	158709134	158723396	-1.7862	0.0740669	0.396891	FALSE	FALSE
14926	ENSG00000172260	NEGR1	1	p31.1	71395940	72282734	-1.78637	0.0740392	0.396872	FALSE	FALSE
14927	ENSG00000121904	CSMD2	1	p35.1	33513999	34165842	-1.7875	0.073857	0.396155	FALSE	FALSE
14928	ENSG00000136152	COG3	13	q14.13	45464898	45536630	-1.7883	0.0737279	0.395724	FALSE	FALSE
14929	ENSG00000146963	LUC7L2	7	q34	139340359	139423457	-1.78925	0.0735747	0.395159	FALSE	FALSE
14930	ENSG00000150656	CNDP1	18	q22.3	74534440	74587212	-1.79	0.0734547	0.395033	FALSE	FALSE
14931	ENSG00000111716	LDHB	12	p12.1	21635342	21757857	-1.79033	0.0734012	0.394875	FALSE	FALSE
14932	ENSG00000172007	RAB33B	4	q31.1	139453232	139476609	-1.79067	0.0733461	0.394875	FALSE	FALSE
14933	ENSG00000152137	HSPB8	12	q24.23	119178642	119221131	-1.79105	0.0732859	0.394875	FALSE	FALSE
14934	ENSG00000072201	LNX1	4	q12	53459301	53701405	-1.79132	0.0732413	0.394794	FALSE	FALSE
14935	ENSG00000138079	SLC3A1	2	p21	44275458	44321494	-1.79152	0.0732092	0.394751	FALSE	FALSE
14936	ENSG00000138823	MTTP	4	q23	99563761	99623999	-1.79192	0.0731455	0.394537	FALSE	FALSE
14937	ENSG00000117640	MTFR1L	1	p36.11	25818640	25832942	-1.79232	0.0730819	0.394492	FALSE	FALSE
14938	ENSG00000138381	ASNSD1	2	q32.2	189661385	189670831	-1.79238	0.0730714	0.394492	FALSE	FALSE
14939	ENSG00000106701	FSD1L	9	q31.2	105447796	105552433	-1.79268	0.0730238	0.394492	FALSE	FALSE
14940	ENSG00000011405	PIK3C2A	11	p15.1	17077730	17207983	-1.79306	0.072964	0.394492	FALSE	FALSE
14941	ENSG00000166741	NNMT	11	q23.2	114257787	114313285	-1.79336	0.0729153	0.394492	FALSE	FALSE
14942	ENSG00000188729	OSTN	3	q28	191199241	191265615	-1.794	0.0728136	0.394437	FALSE	FALSE
14943	ENSG00000153531	ADPRHL1	13	q34	113399610	113453524	-1.79425	0.0727741	0.394398	FALSE	FALSE
14944	ENSG00000113924	HGD	3	q13.33	120628173	120682571	-1.79433	0.0727605	0.394398	FALSE	FALSE
14945	ENSG00000104290	FZD3	8	p21.1	28494205	28574268	-1.79465	0.0727089	0.394398	FALSE	FALSE
14946	ENSG00000273171	AC002094.3	17	q11.2	28364288	28368012	-1.79547	0.0725792	0.394342	FALSE	FALSE
14947	ENSG00000134775	FHOD3	18	q12.2	36297714	36780055	-1.79628	0.0724497	0.394271	FALSE	FALSE
14948	ENSG00000180336	MEIOC	17	q21.31	44656404	44690308	-1.79694	0.0723457	0.39412	FALSE	FALSE
14949	ENSG00000088386	SLC15A1	13	q32.3	98683801	98752654	-1.79707	0.072325	0.39412	FALSE	FALSE
14950	ENSG00000089335	ZNF302	19	q13.11	34677639	34686397	-1.79714	0.0723137	0.39412	FALSE	FALSE
14951	ENSG00000015413	DPEP1	16	q24.3	89613308	89638456	-1.79728	0.0722912	0.39412	FALSE	FALSE
14952	ENSG00000162461	SLC25A34	1	p36.21	15736405	15741396	-1.79732	0.0722843	0.39412	FALSE	FALSE
14953	ENSG00000184005	ST6GALNAC3	1	p31.1	76074719	76634601	-1.79797	0.0721825	0.39412	FALSE	FALSE
14954	ENSG00000122484	RPAP2	1	p22.1	92298965	92402056	-1.79882	0.0720477	0.393808	FALSE	FALSE
14955	ENSG00000115966	ATF2	2	q31.1	175072250	175168382	-1.79888	0.0720383	0.393808	FALSE	FALSE
14956	ENSG00000148411	NACC2	9	q34.3	136006537	136095285	-1.79949	0.0719407	0.393618	FALSE	FALSE
14957	ENSG00000111615	KRR1	12	q21.2	75490861	75511636	-1.80012	0.071841	0.39341	FALSE	FALSE
14958	ENSG00000112837	TBX18	6	q14.3	84687351	84764519	-1.80207	0.0715347	0.392677	FALSE	FALSE
14959	ENSG00000074319	TSG101	11	p15.1	18468336	18527232	-1.80246	0.0714737	0.392637	FALSE	FALSE
14960	ENSG00000124275	MTRR	5	p15.31	7851186	7906025	-1.80271	0.071433	0.392546	FALSE	FALSE
14961	ENSG00000168333	PPDPFL	8	q11.21	49054311	49076090	-1.80273	0.0714299	0.392546	FALSE	FALSE
14962	ENSG00000151692	RNF144A	2	p25.1	6917392	7068286	-1.80306	0.071378	0.392507	FALSE	FALSE
14963	ENSG00000066557	LRRC40	1	p31.1	70144805	70205620	-1.80308	0.0713751	0.392507	FALSE	FALSE
14964	ENSG00000127249	ATP13A4	3	q29	193402077	193593111	-1.80336	0.0713319	0.392507	FALSE	FALSE
14965	ENSG00000115590	IL1R2	2	q11.2	101991844	102028544	-1.80395	0.0712393	0.392273	FALSE	FALSE
14966	ENSG00000173077	DEC1	9	q32	114850968	115402644	-1.80423	0.0711959	0.392273	FALSE	FALSE
14967	ENSG00000048405	ZNF800	7	q31.33	127346790	127431924	-1.80442	0.0711655	0.392261	FALSE	FALSE
14968	ENSG00000186452	TMPRSS12	12	q13.12	50842920	50887884	-1.80444	0.0711631	0.392261	FALSE	FALSE
14969	ENSG00000152092	ASTN1	1	q25.2	176857302	177164973	-1.80446	0.0711598	0.392261	FALSE	FALSE
14970	ENSG00000160838	LRRC71	1	q23.1	156920650	156933094	-1.80468	0.071125	0.392261	FALSE	FALSE
14971	ENSG00000178105	DDX10	11	q22.3	108665025	108940930	-1.805	0.0710754	0.392261	FALSE	FALSE
14972	ENSG00000143727	ACP1	2	p25.3	264140	278283	-1.80577	0.0709536	0.392018	FALSE	FALSE
14973	ENSG00000163995	ABLIM2	4	p16.1	7965310	8158832	-1.80621	0.0708859	0.391776	FALSE	FALSE
14974	ENSG00000172339	ALG14	1	p21.3	94974407	95072945	-1.80665	0.0708173	0.391529	FALSE	FALSE
14975	ENSG00000144635	DYNC1LI1	3	p22.3	32525971	32570874	-1.80702	0.0707587	0.391525	FALSE	FALSE
14976	ENSG00000121940	CLCC1	1	p13.3	108929508	108963457	-1.80714	0.0707399	0.391525	FALSE	FALSE
14977	ENSG00000103023	PRSS54	16	q21	58279997	58295047	-1.80816	0.0705812	0.391016	FALSE	FALSE
14978	ENSG00000138193	PLCE1	10	q23.33	94030812	94332823	-1.80832	0.0705575	0.391016	FALSE	FALSE
14979	ENSG00000101098	RIMS4	20	q13.12	44751808	44810338	-1.80892	0.0704629	0.390625	FALSE	FALSE
14980	ENSG00000197993	KEL	7	q34	142941114	142962681	-1.80917	0.0704239	0.390541	FALSE	FALSE
14981	ENSG00000233608	TWIST2	2	q37.3	238848032	238910543	-1.81002	0.0702929	0.389947	FALSE	FALSE
14982	ENSG00000004897	CDC27	17	q21.32	47117703	47189422	-1.81016	0.0702707	0.389947	FALSE	FALSE
14983	ENSG00000164902	PHAX	5	q23.2	126600268	126627252	-1.8106	0.0702027	0.389843	FALSE	FALSE
14984	ENSG00000254004	ZNF260	19	q13.12	36510695	36528660	-1.81065	0.0701956	0.389843	FALSE	FALSE
14985	ENSG00000163017	ACTG2	2	p13.1	73892314	73919865	-1.81074	0.0701816	0.389843	FALSE	FALSE
14986	ENSG00000197982	C1orf122	1	p34.3	37806979	37809454	-1.81087	0.0701612	0.389843	FALSE	FALSE
14987	ENSG00000127423	AUNIP	1	p36.11	25831913	25859458	-1.81105	0.0701324	0.389843	FALSE	FALSE
14988	ENSG00000128989	ARPP19	15	q21.2	52547045	52569883	-1.81137	0.0700844	0.389843	FALSE	FALSE
14989	ENSG00000174748	RPL15	3	p24.2	23916545	23924374	-1.81137	0.0700843	0.389843	FALSE	FALSE
14990	ENSG00000178055	PRSS42	3	p21.31	46829542	46834095	-1.81427	0.0696367	0.388845	FALSE	FALSE
14991	ENSG00000196503	ARL9	4	q12	56505209	56525481	-1.81487	0.0695446	0.388562	FALSE	FALSE
14992	ENSG00000169876	MUC17	7	q22.1	101020072	101058745	-1.81536	0.0694685	0.388269	FALSE	FALSE
14993	ENSG00000139684	ESD	13	q14.2	46771256	46797232	-1.81546	0.0694539	0.388269	FALSE	FALSE
14994	ENSG00000123901	GPR83	11	q21	94377311	94401419	-1.81579	0.0694027	0.388269	FALSE	FALSE
14995	ENSG00000178531	CTXN1	19	p13.2	7924485	7926166	-1.81622	0.0693365	0.388269	FALSE	FALSE
14996	ENSG00000075975	MKRN2	3	p25.2	12557014	12583713	-1.81647	0.0692988	0.388269	FALSE	FALSE
14997	ENSG00000156253	RWDD2B	21	q21.3	29004384	29019378	-1.81739	0.0691567	0.387851	FALSE	FALSE
14998	ENSG00000082126	MPP4	2	q33.1	201644870	201698694	-1.8184	0.0690036	0.387392	FALSE	FALSE
14999	ENSG00000183747	ACSM2A	16	p12.3	20451461	20487667	-1.81858	0.0689749	0.387392	FALSE	FALSE
15000	ENSG00000163507	CIP2A	3	q13.13	108549869	108589644	-1.81868	0.0689605	0.387392	FALSE	FALSE
15001	ENSG00000172508	CARNS1	11	q13.2	67414968	67425607	-1.81921	0.0688798	0.38736	FALSE	FALSE
15002	ENSG00000111404	RERGL	12	p12.3	18080869	18320107	-1.81923	0.068877	0.38736	FALSE	FALSE
15003	ENSG00000166454	ATMIN	16	q23.2	81035847	81047358	-1.81985	0.0687817	0.387075	FALSE	FALSE
15004	ENSG00000105974	CAV1	7	q31.2	116524785	116561184	-1.81995	0.0687666	0.387075	FALSE	FALSE
15005	ENSG00000213015	ZNF580	19	q13.42	55635016	55643469	-1.8207	0.0686525	0.386746	FALSE	FALSE
15006	ENSG00000157869	RAB28	4	p15.33	13361354	13484365	-1.82237	0.0683982	0.386111	FALSE	FALSE
15007	ENSG00000137714	FDX1	11	q22.3	110429883	110464881	-1.82239	0.0683957	0.386111	FALSE	FALSE
15008	ENSG00000150093	ITGB1	10	p11.22	32900319	33005792	-1.82267	0.0683528	0.386111	FALSE	FALSE
15009	ENSG00000089250	NOS1	12	q24.22	117208142	117452170	-1.82271	0.0683468	0.386111	FALSE	FALSE
15010	ENSG00000105821	DNAJC2	7	q22.1	103312474	103344873	-1.82329	0.0682602	0.385998	FALSE	FALSE
15011	ENSG00000141052	MYOCD	17	p12	12665890	12768949	-1.82329	0.0682593	0.385998	FALSE	FALSE
15012	ENSG00000117625	RCOR3	1	q32.2	211258377	211316385	-1.82372	0.0681952	0.385897	FALSE	FALSE
15013	ENSG00000114378	HYAL1	3	p21.31	50299889	50312381	-1.8238	0.0681821	0.385897	FALSE	FALSE
15014	ENSG00000213341	CHUK	10	q24.31	100188298	100229619	-1.82439	0.0680934	0.385796	FALSE	FALSE
15015	ENSG00000172425	TTC36	11	q23.3	118527472	118531197	-1.82514	0.0679805	0.385411	FALSE	FALSE
15016	ENSG00000158525	CPA5	7	q32.2	130344816	130368730	-1.82631	0.0678033	0.384877	FALSE	FALSE
15017	ENSG00000160401	CFAP157	9	q34.11	127706989	127716002	-1.82744	0.0676333	0.384279	FALSE	FALSE
15018	ENSG00000108587	GOSR1	17	q11.2	30477362	30527592	-1.82854	0.0674685	0.383775	FALSE	FALSE
15019	ENSG00000188343	FAM92A	8	q22.1	93698561	93731527	-1.82874	0.0674381	0.383775	FALSE	FALSE
15020	ENSG00000175322	ZNF519	18	p11.21	14057457	14132490	-1.82913	0.0673804	0.383775	FALSE	FALSE
15021	ENSG00000163359	COL6A3	2	q37.3	237324003	237414375	-1.83106	0.0670917	0.38283	FALSE	FALSE
15022	ENSG00000087250	MT3	16	q13	56589074	56591088	-1.83326	0.0667644	0.381385	FALSE	FALSE
15023	ENSG00000002745	WNT16	7	q31.31	121325367	121341104	-1.8335	0.0667284	0.381385	FALSE	FALSE
15024	ENSG00000177291	GJD4	10	p11.21	35605410	35608935	-1.83426	0.066615	0.381306	FALSE	FALSE
15025	ENSG00000161813	LARP4	12	q13.12	50392383	50480004	-1.83456	0.0665712	0.381189	FALSE	FALSE
15026	ENSG00000186017	ZNF566	19	q13.12	36445119	36489902	-1.83515	0.0664829	0.380817	FALSE	FALSE
15027	ENSG00000255639	AC005833.1	12	p13.32	4649101	4774184	-1.83529	0.0664627	0.380817	FALSE	FALSE
15028	ENSG00000117133	RPF1	1	p22.3	84479259	84497790	-1.83533	0.0664569	0.380817	FALSE	FALSE
15029	ENSG00000146463	ZMYM4	1	p34.3	35268967	35422058	-1.83602	0.0663549	0.380616	FALSE	FALSE
15030	ENSG00000109184	DCUN1D4	4	q12	51843000	51916837	-1.83653	0.0662789	0.380581	FALSE	FALSE
15031	ENSG00000171649	ZIK1	19	q13.43	57578456	57593777	-1.83675	0.0662465	0.380528	FALSE	FALSE
15032	ENSG00000185567	AHNAK2	14	q32.33	104937244	104978357	-1.83742	0.0661482	0.38023	FALSE	FALSE
15033	ENSG00000171291	ZNF439	19	p13.2	11848726	11883750	-1.83764	0.0661162	0.38018	FALSE	FALSE
15034	ENSG00000135437	RDH5	12	q13.2	55720367	55724705	-1.83771	0.0661055	0.38018	FALSE	FALSE
15035	ENSG00000168288	MMADHC	2	q23.2	149569634	149587816	-1.83857	0.0659781	0.37992	FALSE	FALSE
15036	ENSG00000112592	TBP	6	q27	170554302	170572870	-1.83942	0.0658541	0.379606	FALSE	FALSE
15037	ENSG00000114744	COMMD2	3	q25.1	149738470	149752499	-1.83948	0.0658447	0.379606	FALSE	FALSE
15038	ENSG00000175564	UCP3	11	q13.4	74000281	74009435	-1.83949	0.0658429	0.379606	FALSE	FALSE
15039	ENSG00000172775	FAM192A	16	q13	57152466	57186116	-1.83979	0.0657985	0.379606	FALSE	FALSE
15040	ENSG00000147419	CCDC25	8	p21.1	27733311	27772653	-1.84113	0.065603	0.379496	FALSE	FALSE
15041	ENSG00000182983	ZNF662	3	p22.1	42905731	42917641	-1.84117	0.0655969	0.379496	FALSE	FALSE
15042	ENSG00000141642	ELAC1	18	q21.2	50967991	50988121	-1.8418	0.065505	0.379197	FALSE	FALSE
15043	ENSG00000116761	CTH	1	p31.1	70411218	70439851	-1.84257	0.065392	0.378811	FALSE	FALSE
15044	ENSG00000229937	PRPS1L1	7	p21.1	18026774	18027863	-1.84261	0.0653859	0.378811	FALSE	FALSE
15045	ENSG00000179761	PIPOX	17	q11.2	28950513	29057220	-1.8432	0.0652995	0.378777	FALSE	FALSE
15046	ENSG00000187186	AL162231.1	9	p13.3	34664163	34666112	-1.8435	0.0652561	0.378777	FALSE	FALSE
15047	ENSG00000165449	SLC16A9	10	q21.2	59650761	59736002	-1.84372	0.0652234	0.378777	FALSE	FALSE
15048	ENSG00000128298	BAIAP2L2	22	q13.1	38084889	38110670	-1.84426	0.065145	0.37872	FALSE	FALSE
15049	ENSG00000092201	SUPT16H	14	q11.2	21351472	21384266	-1.84433	0.0651357	0.37872	FALSE	FALSE
15050	ENSG00000165805	C12orf50	12	q21.32	87980035	88034037	-1.84444	0.0651194	0.37872	FALSE	FALSE
15051	ENSG00000108878	CACNG1	17	q24.2	67044590	67056797	-1.84473	0.0650766	0.37872	FALSE	FALSE
15052	ENSG00000166025	AMOTL1	11	q21	94706431	94876753	-1.84486	0.0650583	0.37872	FALSE	FALSE
15053	ENSG00000168876	ANKRD49	11	q21	94493629	94499583	-1.8456	0.0649497	0.378526	FALSE	FALSE
15054	ENSG00000109072	VTN	17	q11.2	28367276	28373091	-1.84583	0.0649176	0.378526	FALSE	FALSE
15055	ENSG00000149313	AASDHPPT	11	q22.3	106075501	106098710	-1.84634	0.0648433	0.378526	FALSE	FALSE
15056	ENSG00000114200	BCHE	3	q26.1	165772904	165837472	-1.84685	0.0647691	0.378282	FALSE	FALSE
15057	ENSG00000164920	OSR2	8	q22.2	98944403	98952104	-1.84751	0.0646729	0.378282	FALSE	FALSE
15058	ENSG00000139977	NAA30	14	q22.3	57390544	57415917	-1.84782	0.0646282	0.378282	FALSE	FALSE
15059	ENSG00000198768	APCDD1L	20	q13.32	58459101	58515131	-1.84966	0.0643621	0.377116	FALSE	FALSE
15060	ENSG00000138738	PRDM5	4	q27	120684919	120922870	-1.84989	0.0643296	0.377061	FALSE	FALSE
15061	ENSG00000121410	A1BG	19	q13.43	58345178	58353499	-1.85108	0.0641577	0.376661	FALSE	FALSE
15062	ENSG00000069702	TGFBR3	1	p22.1	91680343	91906335	-1.85128	0.0641299	0.376661	FALSE	FALSE
15063	ENSG00000158113	LRRC43	12	q24.31	122167738	122203471	-1.85142	0.0641085	0.376661	FALSE	FALSE
15064	ENSG00000109084	TMEM97	17	q11.2	28319095	28328685	-1.85278	0.0639144	0.375974	FALSE	FALSE
15065	ENSG00000163541	SUCLG1	2	p11.2	84423523	84460045	-1.85295	0.0638896	0.375963	FALSE	FALSE
15066	ENSG00000164168	TMEM184C	4	q31.23	147617383	147672044	-1.85309	0.0638699	0.375963	FALSE	FALSE
15067	ENSG00000116132	PRRX1	1	q24.2	170662728	170739419	-1.85336	0.0638311	0.375889	FALSE	FALSE
15068	ENSG00000169989	TIGD4	4	q31.3	152769354	152779764	-1.85449	0.0636691	0.375229	FALSE	FALSE
15069	ENSG00000117528	ABCD3	1	p21.3	94418455	94518666	-1.85485	0.0636174	0.37517	FALSE	FALSE
15070	ENSG00000161649	CD300LG	17	q21.31	43847148	43863629	-1.85557	0.0635145	0.37506	FALSE	FALSE
15071	ENSG00000111596	CNOT2	12	q15	70242994	70354993	-1.85574	0.0634901	0.37506	FALSE	FALSE
15072	ENSG00000196911	KPNA5	6	q22.1	116681187	116741866	-1.85595	0.0634612	0.37506	FALSE	FALSE
15073	ENSG00000121764	HCRTR1	1	p35.2	31617686	31632518	-1.85598	0.0634567	0.37506	FALSE	FALSE
15074	ENSG00000205209	SCGB2B2	19	q13.11	34593329	34675699	-1.85676	0.0633448	0.374965	FALSE	FALSE
15075	ENSG00000120820	GLT8D2	12	q23.3	103988984	104064183	-1.85743	0.0632494	0.374621	FALSE	FALSE
15076	ENSG00000140382	HMG20A	15	q24.3	77420412	77485607	-1.85749	0.0632416	0.374621	FALSE	FALSE
15077	ENSG00000187024	PTRH1	9	q34.11	127690348	127724873	-1.85831	0.0631246	0.374621	FALSE	FALSE
15078	ENSG00000156374	PCGF6	10	q24.33	103302796	103351144	-1.85874	0.0630644	0.374473	FALSE	FALSE
15079	ENSG00000167779	IGFBP6	12	q13.13	53097436	53102345	-1.85961	0.0629409	0.374069	FALSE	FALSE
15080	ENSG00000155265	GOLGA7B	10	q24.2	97850239	97871580	-1.8597	0.0629281	0.374069	FALSE	FALSE
15081	ENSG00000131711	MAP1B	5	q13.2	72107234	72209570	-1.86045	0.0628218	0.373711	FALSE	FALSE
15082	ENSG00000181856	SLC2A4	17	p13.1	7281667	7288257	-1.86166	0.0626507	0.373003	FALSE	FALSE
15083	ENSG00000152254	G6PC2	2	q31.1	168901240	168910000	-1.86168	0.0626482	0.373003	FALSE	FALSE
15084	ENSG00000032219	ARID4A	14	q23.1	58298385	58373887	-1.8622	0.0625754	0.373003	FALSE	FALSE
15085	ENSG00000107443	CCNJ	10	q24.1	96043394	96060870	-1.86272	0.0625017	0.373003	FALSE	FALSE
15086	ENSG00000211460	TSN	2	q14.3	121737103	121767853	-1.86275	0.0624981	0.373003	FALSE	FALSE
15087	ENSG00000033800	PIAS1	15	q23	68054179	68198603	-1.86289	0.0624781	0.373003	FALSE	FALSE
15088	ENSG00000181004	BBS12	4	q27	122732702	122744943	-1.8632	0.0624346	0.373003	FALSE	FALSE
15089	ENSG00000152284	TCF7L1	2	p11.2	85133410	85310388	-1.86323	0.06243	0.373003	FALSE	FALSE
15090	ENSG00000212916	MAP10	1	q42.2	232804892	232808407	-1.86416	0.0622999	0.372774	FALSE	FALSE
15091	ENSG00000126091	ST3GAL3	1	p34.1	43705824	43931165	-1.8642	0.0622933	0.372774	FALSE	FALSE
15092	ENSG00000198729	PPP1R14C	6	q25.1	150143076	150250357	-1.86514	0.0621621	0.372222	FALSE	FALSE
15093	ENSG00000248592	TMEM110-MUSTN1	3	p21.1	52833121	52897562	-1.86521	0.0621524	0.372222	FALSE	FALSE
15094	ENSG00000008294	SPAG9	17	q21.33	50962174	51120865	-1.86582	0.0620668	0.371923	FALSE	FALSE
15095	ENSG00000112146	FBXO9	6	p12.1	53051991	53100873	-1.86612	0.0620247	0.371923	FALSE	FALSE
15096	ENSG00000145949	MYLK4	6	p25.2	2663629	2750966	-1.86665	0.0619501	0.371923	FALSE	FALSE
15097	ENSG00000100234	TIMP3	22	q12.3	32801701	32863043	-1.86675	0.0619367	0.371923	FALSE	FALSE
15098	ENSG00000163806	SPDYA	2	p23.2	28782517	28850611	-1.86777	0.0617948	0.371923	FALSE	FALSE
15099	ENSG00000155755	TMEM237	2	q33.1	201620184	201643570	-1.86804	0.0617566	0.371873	FALSE	FALSE
15100	ENSG00000086189	DIMT1	5	q12.1	62387254	62403939	-1.8681	0.0617476	0.371873	FALSE	FALSE
15101	ENSG00000180592	SKIDA1	10	p12.31	21513478	21526368	-1.86858	0.0616808	0.371789	FALSE	FALSE
15102	ENSG00000234438	KBTBD13	15	q22.31	65076816	65079939	-1.8686	0.0616791	0.371789	FALSE	FALSE
15103	ENSG00000146457	WTAP	6	q25.3	159725585	159756319	-1.86891	0.0616359	0.371789	FALSE	FALSE
15104	ENSG00000100156	SLC16A8	22	q13.1	38078134	38084093	-1.86914	0.0616037	0.371766	FALSE	FALSE
15105	ENSG00000144840	RABL3	3	q13.33	120686681	120742993	-1.86932	0.0615778	0.371766	FALSE	FALSE
15106	ENSG00000177363	LRRN4CL	11	q12.3	62686402	62689899	-1.86973	0.061521	0.371647	FALSE	FALSE
15107	ENSG00000180263	FGD6	12	q22	95076749	95217482	-1.8698	0.0615118	0.371647	FALSE	FALSE
15108	ENSG00000100528	CNIH1	14	q22.2	54423560	54441431	-1.8704	0.0614286	0.3715	FALSE	FALSE
15109	ENSG00000080608	PUM3	9	p24.2	2720469	2844241	-1.87173	0.061244	0.370932	FALSE	FALSE
15110	ENSG00000133794	ARNTL	11	p15.3	13276652	13387266	-1.8723	0.0611654	0.370593	FALSE	FALSE
15111	ENSG00000169031	COL4A3	2	q36.3	227164565	227314792	-1.87235	0.0611582	0.370593	FALSE	FALSE
15112	ENSG00000197256	KANK2	19	p13.2	11164267	11197791	-1.87507	0.0607827	0.369231	FALSE	FALSE
15113	ENSG00000250486	FAM218A	4	q32.3	164956948	164959122	-1.87611	0.0606408	0.368917	FALSE	FALSE
15114	ENSG00000143013	LMO4	1	p22.3	87328468	87348923	-1.87666	0.0605653	0.368732	FALSE	FALSE
15115	ENSG00000140612	SEC11A	15	q25.3	84669538	84716716	-1.87666	0.0605648	0.368732	FALSE	FALSE
15116	ENSG00000142494	SLC47A1	17	p11.2	19495385	19579034	-1.87749	0.0604511	0.368564	FALSE	FALSE
15117	ENSG00000163681	SLMAP	3	p14.3	57755450	57929168	-1.87754	0.0604447	0.368564	FALSE	FALSE
15118	ENSG00000013392	RWDD2A	6	q14.1	83193379	83198932	-1.87809	0.0603685	0.368411	FALSE	FALSE
15119	ENSG00000116350	SRSF4	1	p35.3	29147743	29181987	-1.8784	0.0603262	0.368411	FALSE	FALSE
15120	ENSG00000117400	MPL	1	p34.2	43337849	43352772	-1.8786	0.060299	0.368411	FALSE	FALSE
15121	ENSG00000133424	LARGE1	22	q12.3	33162226	33922841	-1.87975	0.0601428	0.367801	FALSE	FALSE
15122	ENSG00000197860	SGTB	5	q12.3	65665928	65723035	-1.87985	0.0601282	0.367801	FALSE	FALSE
15123	ENSG00000122873	CISD1	10	q21.1	58269058	58289586	-1.88024	0.0600752	0.367801	FALSE	FALSE
15124	ENSG00000130935	NOL11	17	q24.2	67717833	67744531	-1.88078	0.0600013	0.367801	FALSE	FALSE
15125	ENSG00000136546	SCN7A	2	q24.3	166403573	166494326	-1.88131	0.0599299	0.367599	FALSE	FALSE
15126	ENSG00000107796	ACTA2	10	q23.31	88935074	88991339	-1.88183	0.0598595	0.367304	FALSE	FALSE
15127	ENSG00000175697	GPR156	3	q13.33	120164645	120285094	-1.88189	0.0598515	0.367304	FALSE	FALSE
15128	ENSG00000136936	XPA	9	q22.33	97674909	97697357	-1.88238	0.0597846	0.367258	FALSE	FALSE
15129	ENSG00000162944	RFTN2	2	q33.1	197568224	197676045	-1.88248	0.0597707	0.367258	FALSE	FALSE
15130	ENSG00000100312	ACR	22	q13.33	50738196	50745334	-1.88354	0.0596278	0.366772	FALSE	FALSE
15131	ENSG00000101441	CST4	20	p11.21	23685640	23689040	-1.88405	0.059558	0.36668	FALSE	FALSE
15132	ENSG00000138385	SSB	2	q31.1	169791933	169812064	-1.88436	0.059516	0.36668	FALSE	FALSE
15133	ENSG00000170242	USP47	11	p15.3	11841423	11959323	-1.8848	0.0594566	0.366481	FALSE	FALSE
15134	ENSG00000159459	UBR1	15	q15.2	42942897	43106113	-1.88574	0.0593303	0.365841	FALSE	FALSE
15135	ENSG00000186446	ZNF501	3	p21.31	44729596	44737083	-1.88762	0.0590768	0.364638	FALSE	FALSE
15136	ENSG00000168653	NDUFS5	1	p34.3	39026318	39034636	-1.88777	0.0590568	0.364638	FALSE	FALSE
15137	ENSG00000165424	ZCCHC24	10	q22.3	79382325	79445627	-1.88903	0.0588874	0.364053	FALSE	FALSE
15138	ENSG00000132915	PDE6A	5	q32	149857955	149944793	-1.89069	0.0586652	0.363658	FALSE	FALSE
15139	ENSG00000067334	DNTTIP2	1	p22.1	93866283	93879918	-1.89136	0.0585762	0.363519	FALSE	FALSE
15140	ENSG00000034239	EFCAB1	8	q11.21	48710789	48735311	-1.8918	0.058518	0.363316	FALSE	FALSE
15141	ENSG00000077782	FGFR1	8	p11.23	38400215	38468834	-1.89195	0.0584982	0.363316	FALSE	FALSE
15142	ENSG00000144161	ZC3H8	2	q14.1	112211525	112255136	-1.89265	0.058404	0.363001	FALSE	FALSE
15143	ENSG00000205022	PABPN1L	16	q24.3	88863333	88866660	-1.8932	0.0583307	0.362959	FALSE	FALSE
15144	ENSG00000134056	MRPS36	5	q13.2	69217760	69230129	-1.89321	0.0583296	0.362959	FALSE	FALSE
15145	ENSG00000160194	NDUFV3	21	q22.3	42879644	42913304	-1.89422	0.0581965	0.362537	FALSE	FALSE
15146	ENSG00000205339	IPO7	11	p15.4	9384622	9448126	-1.8943	0.0581854	0.362537	FALSE	FALSE
15147	ENSG00000100206	DMC1	22	q13.1	38518949	38570286	-1.89544	0.058034	0.362076	FALSE	FALSE
15148	ENSG00000144712	CAND2	3	p25.2	12796472	12871916	-1.89674	0.0578627	0.361697	FALSE	FALSE
15149	ENSG00000147905	ZCCHC7	9	p13.2	37120539	37358149	-1.89732	0.0577859	0.361355	FALSE	FALSE
15150	ENSG00000100934	SEC23A	14	q21.1	39031919	39109646	-1.89745	0.0577687	0.361355	FALSE	FALSE
15151	ENSG00000174804	FZD4	11	q14.2	86945679	86955391	-1.89753	0.0577585	0.361355	FALSE	FALSE
15152	ENSG00000178597	PSAPL1	4	p16.1	7430294	7434973	-1.89769	0.0577374	0.361355	FALSE	FALSE
15153	ENSG00000166343	MSS51	10	q22.2	73423579	73433561	-1.89837	0.0576476	0.361042	FALSE	FALSE
15154	ENSG00000128585	MKLN1	7	q32.3	131110096	131496636	-1.89864	0.0576113	0.360982	FALSE	FALSE
15155	ENSG00000196504	PRPF40A	2	q23.3	152651593	152717997	-1.89916	0.057544	0.360946	FALSE	FALSE
15156	ENSG00000188782	CATSPER4	1	p36.11	26190561	26202968	-1.89978	0.0574614	0.360854	FALSE	FALSE
15157	ENSG00000178425	NT5DC1	6	q22.1	116100849	116249497	-1.89998	0.0574362	0.360854	FALSE	FALSE
15158	ENSG00000138162	TACC2	10	q26.13	121989174	122254545	-1.90003	0.057429	0.360854	FALSE	FALSE
15159	ENSG00000160392	C19orf47	19	q13.2	40319536	40348527	-1.90049	0.0573691	0.360817	FALSE	FALSE
15160	ENSG00000189171	S100A13	1	q21.3	153618787	153631360	-1.901	0.0573017	0.360531	FALSE	FALSE
15161	ENSG00000116106	EPHA4	2	q36.1	221418027	221574202	-1.90104	0.0572964	0.360531	FALSE	FALSE
15162	ENSG00000155886	SLC24A2	9	p22.1	19507452	19786928	-1.90125	0.0572687	0.360531	FALSE	FALSE
15163	ENSG00000198252	STYX	14	q22.1	52730180	52774998	-1.90163	0.0572191	0.360531	FALSE	FALSE
15164	ENSG00000142700	DMRTA2	1	p32.3	50417550	50423500	-1.90166	0.0572158	0.360531	FALSE	FALSE
15165	ENSG00000212122	TSSK1B	5	q22.2	113432554	113435031	-1.903	0.0570408	0.360206	FALSE	FALSE
15166	ENSG00000183977	PP2D1	3	p24.3	19979961	20012330	-1.90364	0.0569571	0.360206	FALSE	FALSE
15167	ENSG00000028528	SNX1	15	q22.31	64094123	64146090	-1.90465	0.0568251	0.360067	FALSE	FALSE
15168	ENSG00000035862	TIMP2	17	q25.3	78852977	78925387	-1.90486	0.0567979	0.360067	FALSE	FALSE
15169	ENSG00000189007	ADAT2	6	q24.2	143422832	143450673	-1.90488	0.0567956	0.360067	FALSE	FALSE
15170	ENSG00000104643	MTMR9	8	p23.1	11284416	11328146	-1.90513	0.0567626	0.360067	FALSE	FALSE
15171	ENSG00000109790	KLHL5	4	p14	39045039	39126857	-1.90526	0.0567457	0.360067	FALSE	FALSE
15172	ENSG00000164346	NSA2	5	q13.3	74766991	74780113	-1.90534	0.0567359	0.360067	FALSE	FALSE
15173	ENSG00000203883	SOX18	20	q13.33	64047582	64049641	-1.90635	0.0566054	0.360067	FALSE	FALSE
15174	ENSG00000133878	DUSP26	8	p12	33591332	33600106	-1.90662	0.0565696	0.360067	FALSE	FALSE
15175	ENSG00000135720	DYNC1LI2	16	q22.1	66720893	66751798	-1.90679	0.0565473	0.360067	FALSE	FALSE
15176	ENSG00000114446	IFT57	3	q13.13	108160812	108222570	-1.90685	0.0565401	0.360067	FALSE	FALSE
15177	ENSG00000107959	PITRM1	10	p15.2	3137728	3172841	-1.90718	0.0564968	0.360067	FALSE	FALSE
15178	ENSG00000186020	ZNF529	19	q13.12	36534774	36605276	-1.90783	0.0564133	0.360067	FALSE	FALSE
15179	ENSG00000140941	MAP1LC3B	16	q24.2	87383995	87404779	-1.90806	0.056383	0.360067	FALSE	FALSE
15180	ENSG00000160584	SIK3	11	q23.3	116843402	117098437	-1.90862	0.056311	0.360067	FALSE	FALSE
15181	ENSG00000131016	AKAP12	6	q25.1	151239999	151358557	-1.90878	0.0562901	0.360067	FALSE	FALSE
15182	ENSG00000185339	TCN2	22	q12.2	30606838	30627278	-1.90886	0.05628	0.360067	FALSE	FALSE
15183	ENSG00000109099	PMP22	17	p12	15229777	15265357	-1.90889	0.0562757	0.360067	FALSE	FALSE
15184	ENSG00000116560	SFPQ	1	p34.3	35176378	35193148	-1.90911	0.0562479	0.360067	FALSE	FALSE
15185	ENSG00000077232	DNAJC10	2	q32.1	182716041	182794464	-1.90924	0.0562317	0.360067	FALSE	FALSE
15186	ENSG00000127663	KDM4B	19	p13.3	4969113	5153595	-1.9095	0.0561974	0.360067	FALSE	FALSE
15187	ENSG00000179873	NLRP11	19	q13.43	55785397	55836800	-1.90982	0.0561565	0.360067	FALSE	FALSE
15188	ENSG00000112305	SMAP1	6	q13	70667776	70862015	-1.91036	0.056087	0.360067	FALSE	FALSE
15189	ENSG00000164073	MFSD8	4	q28.2	127917732	127966034	-1.91074	0.056038	0.360067	FALSE	FALSE
15190	ENSG00000129455	KLK8	19	q13.41	50996007	51002711	-1.9122	0.0558506	0.360067	FALSE	FALSE
15191	ENSG00000145414	NAF1	4	q32.2	163110073	163166921	-1.91379	0.0556475	0.360067	FALSE	FALSE
15192	ENSG00000134548	SPX	12	p12.1	21526307	21541249	-1.91419	0.0555957	0.360067	FALSE	FALSE
15193	ENSG00000183098	GPC6	13	q31.3	93226842	94407401	-1.91565	0.0554099	0.359549	FALSE	FALSE
15194	ENSG00000100575	TIMM9	14	q23.1	58408494	58427614	-1.91595	0.0553711	0.359549	FALSE	FALSE
15195	ENSG00000203965	EFCAB7	1	p31.3	63523372	63572693	-1.91618	0.0553421	0.359537	FALSE	FALSE
15196	ENSG00000050767	COL23A1	5	q35.3	178237618	178590555	-1.9162	0.0553397	0.359537	FALSE	FALSE
15197	ENSG00000090905	TNRC6A	16	p12.1	24610209	24827632	-1.91655	0.0552947	0.359537	FALSE	FALSE
15198	ENSG00000134283	PPHLN1	12	q12	42238447	42459715	-1.91778	0.0551394	0.359537	FALSE	FALSE
15199	ENSG00000158445	KCNB1	20	q13.13	49293394	49484297	-1.91778	0.055139	0.359537	FALSE	FALSE
15200	ENSG00000168702	LRP1B	2	q22.2	140231423	142131701	-1.91778	0.0551387	0.359537	FALSE	FALSE
15201	ENSG00000169599	NFU1	2	p13.3	69395750	69437628	-1.91786	0.055129	0.359537	FALSE	FALSE
15202	ENSG00000146166	LGSN	6	q12	63275951	63319977	-1.91881	0.0550081	0.359537	FALSE	FALSE
15203	ENSG00000147862	NFIB	9	p22.3	14081843	14398983	-1.91954	0.0549157	0.359537	FALSE	FALSE
15204	ENSG00000091986	CCDC80	3	q13.2	112596794	112649530	-1.92002	0.0548554	0.359429	FALSE	FALSE
15205	ENSG00000133083	DCLK1	13	q13.3	35768652	36131306	-1.92024	0.0548278	0.359429	FALSE	FALSE
15206	ENSG00000175093	SPSB4	3	q23	141051402	141148611	-1.92043	0.0548038	0.359429	FALSE	FALSE
15207	ENSG00000196482	ESRRG	1	q41	216503246	217137755	-1.92096	0.0547372	0.359429	FALSE	FALSE
15208	ENSG00000178567	EPM2AIP1	3	p22.2	36985043	36993168	-1.9218	0.0546307	0.359049	FALSE	FALSE
15209	ENSG00000102935	ZNF423	16	q12.1	49487524	49857919	-1.92183	0.0546268	0.359049	FALSE	FALSE
15210	ENSG00000205085	FAM71F2	7	q32.1	128672288	128687872	-1.92221	0.0545791	0.359049	FALSE	FALSE
15211	ENSG00000170091	NSG2	5	q35.2	174045604	174243501	-1.92261	0.0545291	0.359049	FALSE	FALSE
15212	ENSG00000056487	PHF21B	22	q13.31	44881162	45009999	-1.9231	0.0544669	0.358905	FALSE	FALSE
15213	ENSG00000009724	MASP2	1	p36.22	11026523	11047233	-1.92526	0.0541963	0.357918	FALSE	FALSE
15214	ENSG00000131386	GALNT15	3	p25.1	16174649	16231992	-1.92549	0.0541679	0.357918	FALSE	FALSE
15215	ENSG00000079102	RUNX1T1	8	q21.3	91954967	92103286	-1.92623	0.0540751	0.357696	FALSE	FALSE
15216	ENSG00000189042	ZNF567	19	q13.12	36687612	36727701	-1.92629	0.0540677	0.357696	FALSE	FALSE
15217	ENSG00000272921	AC005832.4	12	p13.32	4604944	4662643	-1.92714	0.0539628	0.357484	FALSE	FALSE
15218	ENSG00000136856	SLC2A8	9	q33.3	127397138	127408424	-1.92831	0.0538162	0.357282	FALSE	FALSE
15219	ENSG00000176273	SLC35G1	10	q23.33	93893973	93956062	-1.92841	0.0538038	0.357282	FALSE	FALSE
15220	ENSG00000155714	PDZD9	16	p12.2	21983865	22001110	-1.92859	0.0537822	0.357282	FALSE	FALSE
15221	ENSG00000172361	CFAP53	18	q21.1	50227193	50266522	-1.92884	0.0537506	0.357282	FALSE	FALSE
15222	ENSG00000116194	ANGPTL1	1	q25.2	178849705	178871052	-1.92938	0.0536841	0.357282	FALSE	FALSE
15223	ENSG00000187109	NAP1L1	12	q21.2	76036587	76085033	-1.93063	0.053529	0.356858	FALSE	FALSE
15224	ENSG00000175084	DES	2	q35	219418377	219426739	-1.93122	0.0534563	0.356858	FALSE	FALSE
15225	ENSG00000089048	ESF1	20	p12.1	13714322	13784886	-1.93198	0.053362	0.356728	FALSE	FALSE
15226	ENSG00000176406	RIMS2	8	q22.3	103500748	104256094	-1.93224	0.0533301	0.35666	FALSE	FALSE
15227	ENSG00000114098	ARMC8	3	q22.3	138187248	138298389	-1.93229	0.0533235	0.35666	FALSE	FALSE
15228	ENSG00000172244	C5orf34	5	p12	43486701	43515145	-1.93274	0.0532681	0.35666	FALSE	FALSE
15229	ENSG00000213096	ZNF254	19	p12	24033405	24129961	-1.93303	0.0532325	0.35666	FALSE	FALSE
15230	ENSG00000189350	TOGARAM2	2	p23.2	28956611	29061373	-1.93314	0.0532195	0.35666	FALSE	FALSE
15231	ENSG00000128607	KLHDC10	7	q32.2	130070510	130135720	-1.93316	0.0532167	0.35666	FALSE	FALSE
15232	ENSG00000174796	THAP6	4	q21.1	75513946	75550473	-1.93424	0.0530835	0.356175	FALSE	FALSE
15233	ENSG00000145782	ATG12	5	q22.3	115828200	115841858	-1.93449	0.0530529	0.356116	FALSE	FALSE
15234	ENSG00000235631	RNF148	7	q31.32	122701664	122702967	-1.93478	0.053017	0.356116	FALSE	FALSE
15235	ENSG00000205090	TMEM240	1	p36.33	1535174	1540453	-1.93498	0.0529927	0.356116	FALSE	FALSE
15236	ENSG00000105245	NUMBL	19	q13.2	40665905	40690972	-1.93506	0.0529831	0.356116	FALSE	FALSE
15237	ENSG00000106992	AK1	9	q34.11	127866480	127877743	-1.93543	0.0529374	0.356116	FALSE	FALSE
15238	ENSG00000090376	IRAK3	12	q14.3	66188879	66254622	-1.93707	0.0527365	0.355322	FALSE	FALSE
15239	ENSG00000145864	GABRB2	5	q34	161288429	161549044	-1.93715	0.0527267	0.355322	FALSE	FALSE
15240	ENSG00000164074	ABHD18	4	q28.2	127965306	128039927	-1.93718	0.0527231	0.355322	FALSE	FALSE
15241	ENSG00000196597	ZNF782	9	q22.33	96816472	96875623	-1.93824	0.0525945	0.355078	FALSE	FALSE
15242	ENSG00000146282	RARS2	6	q15	87514378	87590003	-1.93866	0.0525432	0.355058	FALSE	FALSE
15243	ENSG00000131966	ACTR10	14	q23.1	58200080	58235636	-1.94124	0.0522288	0.353923	FALSE	FALSE
15244	ENSG00000112425	EPM2A	6	q24.3	145382535	145736023	-1.94144	0.0522051	0.353909	FALSE	FALSE
15245	ENSG00000263155	MYZAP	15	q21.3	57591941	57685364	-1.94151	0.0521969	0.353909	FALSE	FALSE
15246	ENSG00000137038	DMAC1	9	p24.1	7796490	7888380	-1.9416	0.0521858	0.353909	FALSE	FALSE
15247	ENSG00000189129	PLAC9	10	q22.3	80131682	80145359	-1.94217	0.0521167	0.353896	FALSE	FALSE
15248	ENSG00000141905	NFIC	19	p13.3	3314403	3469217	-1.94219	0.0521144	0.353896	FALSE	FALSE
15249	ENSG00000138095	LRPPRC	2	p21	43886508	43996005	-1.94268	0.0520551	0.353896	FALSE	FALSE
15250	ENSG00000089916	GPATCH2L	14	q24.3	76151916	76254342	-1.94337	0.0519714	0.353496	FALSE	FALSE
15251	ENSG00000062485	CS	12	q13.3	56271699	56300392	-1.94395	0.0519019	0.353458	FALSE	FALSE
15252	ENSG00000188778	ADRB3	8	p11.23	37962991	37966965	-1.94507	0.0517668	0.352861	FALSE	FALSE
15253	ENSG00000153132	CLGN	4	q31.1	140388455	140427968	-1.94514	0.0517583	0.352861	FALSE	FALSE
15254	ENSG00000168309	FAM107A	3	p14.2	58564117	58627610	-1.94522	0.0517483	0.352861	FALSE	FALSE
15255	ENSG00000164291	ARSK	5	q15	95555074	95605064	-1.94525	0.0517447	0.352861	FALSE	FALSE
15256	ENSG00000229676	ZNF492	19	p12	22634324	22667670	-1.94805	0.0514091	0.351277	FALSE	FALSE
15257	ENSG00000031003	FAM13B	5	q31.2	137937960	138051961	-1.94846	0.0513602	0.351237	FALSE	FALSE
15258	ENSG00000164061	BSN	3	p21.31	49554489	49671545	-1.94923	0.0512678	0.351065	FALSE	FALSE
15259	ENSG00000177432	NAP1L5	4	q22.1	88695915	88697829	-1.94935	0.0512542	0.351065	FALSE	FALSE
15260	ENSG00000153989	NUS1	6	q22.1	117675502	117710640	-1.94943	0.0512443	0.351065	FALSE	FALSE
15261	ENSG00000089737	DDX24	14	q32.12	94048291	94081245	-1.95009	0.0511653	0.351065	FALSE	FALSE
15262	ENSG00000105409	ATP1A3	19	q13.2	41966582	41997497	-1.95148	0.0510005	0.350977	FALSE	FALSE
15263	ENSG00000169507	SLC38A11	2	q24.3	164896186	164955525	-1.95207	0.0509296	0.350637	FALSE	FALSE
15264	ENSG00000041515	MYO16	13	q33.3	108596152	109208007	-1.95208	0.0509282	0.350637	FALSE	FALSE
15265	ENSG00000196208	GREB1	2	p25.1	11482341	11642788	-1.95272	0.0508533	0.350554	FALSE	FALSE
15266	ENSG00000184752	NDUFA12	12	q22	94897055	95003770	-1.95376	0.0507294	0.349847	FALSE	FALSE
15267	ENSG00000248713	C4orf54	4	q23	99636529	99654648	-1.95455	0.0506364	0.349353	FALSE	FALSE
15268	ENSG00000140718	FTO	16	q12.2	53701692	54158512	-1.95619	0.0504432	0.348791	FALSE	FALSE
15269	ENSG00000146731	CCT6A	7	p11.2	56051630	56063989	-1.95621	0.0504405	0.348791	FALSE	FALSE
15270	ENSG00000156875	MFSD14A	1	p21.2	100038097	100083377	-1.95653	0.0504023	0.348791	FALSE	FALSE
15271	ENSG00000103121	CMC2	16	q23.2	80966448	81020270	-1.95665	0.050389	0.348791	FALSE	FALSE
15272	ENSG00000167721	TSR1	17	p13.3	2322503	2337507	-1.95785	0.0502477	0.348581	FALSE	FALSE
15273	ENSG00000068305	MEF2A	15	q26.3	99565417	99716466	-1.95807	0.0502223	0.348553	FALSE	FALSE
15274	ENSG00000137834	SMAD6	15	q22.31	66702228	66782848	-1.95858	0.0501614	0.348278	FALSE	FALSE
15275	ENSG00000113494	PRLR	5	p13.2	35048756	35230589	-1.95897	0.0501167	0.348115	FALSE	FALSE
15276	ENSG00000151729	SLC25A4	4	q35.1	185143241	185150382	-1.9595	0.0500547	0.347872	FALSE	FALSE
15277	ENSG00000136147	PHF11	13	q14.2	49495610	49528987	-1.9601	0.0499837	0.347634	FALSE	FALSE
15278	ENSG00000091009	RBM27	5	q32	146203600	146289132	-1.96016	0.049977	0.347634	FALSE	FALSE
15279	ENSG00000151806	GUF1	4	p12	44678427	44700926	-1.96171	0.0497961	0.346919	FALSE	FALSE
15280	ENSG00000173546	CSPG4	15	q24.2	75674322	75712848	-1.96194	0.0497697	0.346883	FALSE	FALSE
15281	ENSG00000128040	SPINK2	4	q12	56809860	56821742	-1.96328	0.0496138	0.34664	FALSE	FALSE
15282	ENSG00000144191	CNGA3	2	q11.2	98346155	98398601	-1.96343	0.0495964	0.34664	FALSE	FALSE
15283	ENSG00000132031	MATN3	2	p24.1	19992111	20012694	-1.96361	0.0495749	0.34664	FALSE	FALSE
15284	ENSG00000258405	ZNF578	19	q13.41	52453576	52512154	-1.96411	0.0495178	0.34664	FALSE	FALSE
15285	ENSG00000075886	TUBA3D	2	q21.1	131476093	131482934	-1.96438	0.0494856	0.34664	FALSE	FALSE
15286	ENSG00000137094	DNAJB5	9	p13.3	34989641	34998900	-1.96479	0.0494382	0.34664	FALSE	FALSE
15287	ENSG00000188730	VWC2	7	p12.2	49773661	49921950	-1.96505	0.0494088	0.34664	FALSE	FALSE
15288	ENSG00000137815	RTF1	15	q15.1	41408408	41483563	-1.96643	0.0492486	0.346051	FALSE	FALSE
15289	ENSG00000155011	DKK2	4	q25	106921802	107283806	-1.96674	0.0492134	0.345952	FALSE	FALSE
15290	ENSG00000136758	YME1L1	10	p12.1	27110112	27155266	-1.96728	0.0491506	0.34566	FALSE	FALSE
15291	ENSG00000198408	OGA	10	q24.32	101784443	101818465	-1.96998	0.0488405	0.344515	FALSE	FALSE
15292	ENSG00000197863	ZNF790	19	q13.12	36817428	36850787	-1.97003	0.0488347	0.344515	FALSE	FALSE
15293	ENSG00000166337	TAF10	11	p15.4	6606296	6612667	-1.97052	0.0487787	0.344407	FALSE	FALSE
15294	ENSG00000170153	RNF150	4	q31.21	140859807	141212877	-1.97085	0.0487408	0.344405	FALSE	FALSE
15295	ENSG00000154040	CABYR	18	q11.2	24138956	24161603	-1.97099	0.0487254	0.344405	FALSE	FALSE
15296	ENSG00000105251	SHD	19	p13.3	4278601	4290724	-1.97126	0.0486947	0.344377	FALSE	FALSE
15297	ENSG00000231861	OR5K2	3	q11.2	98497604	98498663	-1.97145	0.048673	0.344377	FALSE	FALSE
15298	ENSG00000166979	EVA1C	21	q22.11	32412006	32515397	-1.97205	0.0486035	0.344178	FALSE	FALSE
15299	ENSG00000105819	PMPCB	7	q22.1	103297422	103329511	-1.97216	0.048591	0.344178	FALSE	FALSE
15300	ENSG00000152700	SAR1B	5	q31.1	134601144	134649271	-1.97347	0.0484419	0.343721	FALSE	FALSE
15301	ENSG00000159176	CSRP1	1	q32.1	201483530	201509456	-1.97429	0.0483486	0.343414	FALSE	FALSE
15302	ENSG00000040275	SPDL1	5	q35.1	169583634	169604778	-1.97497	0.0482719	0.343018	FALSE	FALSE
15303	ENSG00000130226	DPP6	7	q36.2	153887097	154894285	-1.97533	0.0482303	0.343018	FALSE	FALSE
15304	ENSG00000140873	ADAMTS18	16	q23.1	77247813	77435114	-1.9754	0.0482231	0.343018	FALSE	FALSE
15305	ENSG00000149196	HIKESHI	11	q14.2	86302211	86345931	-1.97656	0.0480914	0.342628	FALSE	FALSE
15306	ENSG00000091483	FH	1	q43	241497603	241519761	-1.97681	0.048063	0.342628	FALSE	FALSE
15307	ENSG00000119737	GPR75	2	p16.2	53852913	53859989	-1.97776	0.0479559	0.342408	FALSE	FALSE
15308	ENSG00000129116	PALLD	4	q32.3	168497066	168928457	-1.97852	0.0478703	0.341946	FALSE	FALSE
15309	ENSG00000166233	ARIH1	15	q24.1	72474326	72602985	-1.97877	0.0478418	0.341892	FALSE	FALSE
15310	ENSG00000172403	SYNPO2	4	q26	118850688	119061247	-1.97905	0.0478101	0.341892	FALSE	FALSE
15311	ENSG00000181778	TMEM252	9	q21.11	68536580	68540867	-1.97909	0.0478057	0.341892	FALSE	FALSE
15312	ENSG00000174720	LARP7	4	q25	112636964	112657592	-1.97958	0.0477506	0.341844	FALSE	FALSE
15313	ENSG00000091656	ZFHX4	8	q21.13	76681219	76867285	-1.97983	0.0477221	0.341844	FALSE	FALSE
15314	ENSG00000108187	PBLD	10	q21.3	68282660	68333049	-1.98026	0.0476742	0.341844	FALSE	FALSE
15315	ENSG00000173726	TOMM20	1	q42.3	235109336	235128936	-1.98043	0.0476549	0.341844	FALSE	FALSE
15316	ENSG00000105750	ZNF85	19	p12	20923222	20950697	-1.98187	0.0474936	0.341191	FALSE	FALSE
15317	ENSG00000244754	N4BP2L2	13	q13.1	32432417	32538885	-1.98207	0.0474709	0.341178	FALSE	FALSE
15318	ENSG00000130540	SULT4A1	22	q13.31	43824509	43862503	-1.98247	0.0474264	0.341008	FALSE	FALSE
15319	ENSG00000171872	KLF17	1	p34.1	44118850	44135140	-1.98299	0.0473689	0.340894	FALSE	FALSE
15320	ENSG00000151332	MBIP	14	q13.3	36298558	36320676	-1.98327	0.047337	0.340814	FALSE	FALSE
15321	ENSG00000180773	SLC36A4	11	q21	93144171	93197964	-1.98334	0.0473297	0.340814	FALSE	FALSE
15322	ENSG00000113312	TTC1	5	q33.3	160009113	160065543	-1.98341	0.0473218	0.340814	FALSE	FALSE
15323	ENSG00000231256	CFAP97D1	17	q21.31	43780435	43787612	-1.98353	0.0473079	0.340814	FALSE	FALSE
15324	ENSG00000174276	ZNHIT2	11	q13.1	65116403	65117708	-1.98373	0.0472855	0.340814	FALSE	FALSE
15325	ENSG00000160097	FNDC5	1	p35.1	32862268	32872482	-1.98685	0.0469388	0.340278	FALSE	FALSE
15326	ENSG00000164309	CMYA5	5	q14.1	79689877	79800240	-1.98716	0.0469052	0.340278	FALSE	FALSE
15327	ENSG00000139168	ZCRB1	12	q12	42312078	42326118	-1.98741	0.0468766	0.340278	FALSE	FALSE
15328	ENSG00000189050	RNFT1	17	q23.1	59952240	59964761	-1.98864	0.046741	0.33984	FALSE	FALSE
15329	ENSG00000177463	NR2C2	3	p25.1	14947584	15053600	-1.98963	0.0466318	0.339606	FALSE	FALSE
15330	ENSG00000131626	PPFIA1	11	q13.3	70270700	70385312	-1.98981	0.0466119	0.339606	FALSE	FALSE
15331	ENSG00000070182	SPTB	14	q23.3	64746283	64879907	-1.99208	0.046362	0.338561	FALSE	FALSE
15332	ENSG00000124380	SNRNP27	2	p13.3	69893560	69905575	-1.99221	0.0463483	0.338561	FALSE	FALSE
15333	ENSG00000198612	COPS8	2	q37.3	237085312	237100466	-1.99249	0.0463168	0.338561	FALSE	FALSE
15334	ENSG00000177947	ODF3	11	p15.5	196738	200261	-1.9933	0.0462285	0.338492	FALSE	FALSE
15335	ENSG00000121390	PSPC1	13	q12.11	19674752	19783019	-1.9937	0.0461852	0.338385	FALSE	FALSE
15336	ENSG00000150764	DIXDC1	11	q23.1	111927144	112022584	-1.99383	0.0461707	0.338385	FALSE	FALSE
15337	ENSG00000100519	PSMC6	14	q22.1	52707172	52728587	-1.99406	0.046145	0.338385	FALSE	FALSE
15338	ENSG00000125166	GOT2	16	q21	58707131	58734357	-1.99443	0.0461056	0.338385	FALSE	FALSE
15339	ENSG00000110693	SOX6	11	p15.2	15966449	16739591	-1.99505	0.0460371	0.338385	FALSE	FALSE
15340	ENSG00000137822	TUBGCP4	15	q15.3	43369221	43409771	-1.99655	0.0458745	0.338017	FALSE	FALSE
15341	ENSG00000124164	VAPB	20	q13.32	58389122	58451101	-1.99735	0.0457871	0.337727	FALSE	FALSE
15342	ENSG00000143614	GATAD2B	1	q21.3	153789030	153923360	-1.9986	0.0456515	0.337285	FALSE	FALSE
15343	ENSG00000163510	CWC22	2	q31.3	179944876	180007113	-1.99864	0.0456473	0.337285	FALSE	FALSE
15344	ENSG00000185290	NUPR2	7	p11.2	56114681	56116400	-2.00005	0.0454952	0.336434	FALSE	FALSE
15345	ENSG00000134853	PDGFRA	4	q12	54229097	54298247	-2.0021	0.045274	0.335253	FALSE	FALSE
15346	ENSG00000181619	GPR135	14	q23.1	59429022	59465342	-2.00218	0.045265	0.335253	FALSE	FALSE
15347	ENSG00000047662	FAM184B	4	p15.31	17629306	17781512	-2.00234	0.0452487	0.335253	FALSE	FALSE
15348	ENSG00000137033	IL33	9	p24.1	6215786	6257983	-2.00352	0.045121	0.334574	FALSE	FALSE
15349	ENSG00000154188	ANGPT1	8	q23.1	107249482	107498055	-2.00365	0.045108	0.334574	FALSE	FALSE
15350	ENSG00000165660	ABRAXAS2	10	q26.13	124801785	124836670	-2.00375	0.0450965	0.334574	FALSE	FALSE
15351	ENSG00000151304	SRFBP1	5	q23.1	121961961	122075570	-2.004	0.0450704	0.334574	FALSE	FALSE
15352	ENSG00000254535	PABPC4L	4	q28.3	134196333	134201748	-2.00402	0.0450675	0.334574	FALSE	FALSE
15353	ENSG00000180720	CHRM4	11	p11.2	46385098	46386608	-2.00501	0.0449622	0.334153	FALSE	FALSE
15354	ENSG00000163512	AZI2	3	p24.1	28315003	28349127	-2.00523	0.0449383	0.334153	FALSE	FALSE
15355	ENSG00000170917	NUDT6	4	q28.1	122888697	122922968	-2.00546	0.0449141	0.334153	FALSE	FALSE
15356	ENSG00000140299	BNIP2	15	q22.2	59659146	59689534	-2.00571	0.0448875	0.334153	FALSE	FALSE
15357	ENSG00000111358	GTF2H3	12	q24.31	123633739	123662606	-2.00705	0.0447444	0.333292	FALSE	FALSE
15358	ENSG00000185261	KIAA0825	5	q15	94152966	94618597	-2.00715	0.0447342	0.333292	FALSE	FALSE
15359	ENSG00000166704	ZNF606	19	q13.43	57977053	58003349	-2.00831	0.0446108	0.332751	FALSE	FALSE
15360	ENSG00000154277	UCHL1	4	p13	41256413	41268455	-2.00946	0.044488	0.332593	FALSE	FALSE
15361	ENSG00000095637	SORBS1	10	q24.1	95311771	95561414	-2.00985	0.0444466	0.332476	FALSE	FALSE
15362	ENSG00000064703	DDX20	1	p13.2	111755245	111768016	-2.01012	0.0444184	0.332476	FALSE	FALSE
15363	ENSG00000104901	DKKL1	19	q13.33	49361783	49375116	-2.01123	0.0443011	0.331954	FALSE	FALSE
15364	ENSG00000166181	API5	11	p12	43311963	43344529	-2.01191	0.0442289	0.331646	FALSE	FALSE
15365	ENSG00000147853	AK3	9	p24.1	4709559	4742043	-2.01205	0.0442151	0.331646	FALSE	FALSE
15366	ENSG00000138138	ATAD1	10	q23.31	87751512	87841343	-2.01256	0.0441613	0.331646	FALSE	FALSE
15367	ENSG00000145349	CAMK2D	4	q26	113451032	113761927	-2.01283	0.0441328	0.331646	FALSE	FALSE
15368	ENSG00000168872	DDX19A	16	q22.1	70346829	70373383	-2.01411	0.043998	0.331549	FALSE	FALSE
15369	ENSG00000166833	NAV2	11	p15.1	19350724	20121598	-2.01466	0.0439399	0.331524	FALSE	FALSE
15370	ENSG00000120616	EPC1	10	p11.22	32267751	32378798	-2.0147	0.0439362	0.331524	FALSE	FALSE
15371	ENSG00000145087	STXBP5L	3	q13.33	120908072	121424761	-2.01477	0.0439286	0.331524	FALSE	FALSE
15372	ENSG00000104267	CA2	8	q21.2	85463852	85481493	-2.01539	0.0438642	0.331482	FALSE	FALSE
15373	ENSG00000164591	MYOZ3	5	q33.1	150660874	150679365	-2.01563	0.0438384	0.331482	FALSE	FALSE
15374	ENSG00000130349	C6orf203	6	q21	107028213	107051342	-2.01566	0.0438357	0.331482	FALSE	FALSE
15375	ENSG00000196526	AFAP1	4	p16.1	7758714	7939926	-2.0159	0.0438099	0.331482	FALSE	FALSE
15376	ENSG00000117758	STX12	1	p35.3	27773183	27824452	-2.0162	0.0437789	0.331482	FALSE	FALSE
15377	ENSG00000203667	COX20	1	q44	244835322	244845057	-2.01794	0.0435973	0.331482	FALSE	FALSE
15378	ENSG00000142173	COL6A2	21	q22.3	46098097	46132849	-2.01848	0.0435414	0.331482	FALSE	FALSE
15379	ENSG00000180537	RNF182	6	p23	13924446	13980302	-2.01951	0.0434344	0.331482	FALSE	FALSE
15380	ENSG00000036672	USP2	11	q23.3	119355215	119381726	-2.0204	0.0433421	0.331291	FALSE	FALSE
15381	ENSG00000060762	MPC1	6	q27	166364919	166383013	-2.02102	0.0432778	0.330954	FALSE	FALSE
15382	ENSG00000105849	TWISTNB	7	p21.1	19695462	19709087	-2.02134	0.0432446	0.330854	FALSE	FALSE
15383	ENSG00000184226	PCDH9	13	q21.32	66302834	67230445	-2.02269	0.0431051	0.33081	FALSE	FALSE
15384	ENSG00000198892	SHISA4	1	q32.1	201888680	201892306	-2.02342	0.0430303	0.330574	FALSE	FALSE
15385	ENSG00000181007	ZFP82	19	q13.12	36383120	36418656	-2.02362	0.0430088	0.330574	FALSE	FALSE
15386	ENSG00000171136	RLN3	19	p13.12	14028148	14031042	-2.02413	0.0429572	0.33051	FALSE	FALSE
15387	ENSG00000100490	CDKL1	14	q22.1	50329404	50416461	-2.02484	0.0428836	0.330254	FALSE	FALSE
15388	ENSG00000134440	NARS	18	q21.31	57600656	57622213	-2.02496	0.042872	0.330254	FALSE	FALSE
15389	ENSG00000180228	PRKRA	2	q31.2	178431414	178451512	-2.0257	0.0427958	0.330044	FALSE	FALSE
15390	ENSG00000079332	SAR1A	10	q22.1	70147289	70170523	-2.02624	0.0427402	0.329778	FALSE	FALSE
15391	ENSG00000089195	TRMT6	20	p12.3	5937235	5950558	-2.02626	0.042738	0.329778	FALSE	FALSE
15392	ENSG00000043093	DCUN1D1	3	q26.33	182938074	182985953	-2.02635	0.0427289	0.329778	FALSE	FALSE
15393	ENSG00000143164	DCAF6	1	q24.2	167935783	168075843	-2.02773	0.0425877	0.329657	FALSE	FALSE
15394	ENSG00000165338	HECTD2	10	q23.32	91409280	91514829	-2.02778	0.0425822	0.329657	FALSE	FALSE
15395	ENSG00000120549	KIAA1217	10	p12.2	23694746	24547848	-2.02829	0.0425305	0.329657	FALSE	FALSE
15396	ENSG00000116745	RPE65	1	p31.3	68428822	68449959	-2.02938	0.0424191	0.329593	FALSE	FALSE
15397	ENSG00000118263	KLF7	2	q33.3	207074137	207167267	-2.0294	0.0424171	0.329593	FALSE	FALSE
15398	ENSG00000205221	VIT	2	p22.2	36696690	36814792	-2.02953	0.0424047	0.329593	FALSE	FALSE
15399	ENSG00000165655	ZNF503	10	q22.2	75397830	75401906	-2.03091	0.0422639	0.329563	FALSE	FALSE
15400	ENSG00000164985	PSIP1	9	p22.3	15464066	15511019	-2.03146	0.0422083	0.329521	FALSE	FALSE
15401	ENSG00000122257	RBBP6	16	p12.1	24537693	24572863	-2.03155	0.0421996	0.329521	FALSE	FALSE
15402	ENSG00000150401	DCUN1D2	13	q34	113455819	113490952	-2.0317	0.0421844	0.329521	FALSE	FALSE
15403	ENSG00000171495	MROH2B	5	p13.1	40998017	41071342	-2.03191	0.0421627	0.329521	FALSE	FALSE
15404	ENSG00000182621	PLCB1	20	p12.3	8077251	8968360	-2.03238	0.0421151	0.329452	FALSE	FALSE
15405	ENSG00000179071	CCDC89	11	q14.1	85684866	85686277	-2.03239	0.0421141	0.329452	FALSE	FALSE
15406	ENSG00000176293	ZNF135	19	q13.43	58059239	58086310	-2.03275	0.0420782	0.329452	FALSE	FALSE
15407	ENSG00000183307	TMEM121B	22	q11.1	17116299	17121367	-2.0352	0.0418306	0.328168	FALSE	FALSE
15408	ENSG00000133800	LYVE1	11	p15.4	10556966	10611689	-2.03681	0.0416693	0.327733	FALSE	FALSE
15409	ENSG00000129071	MBD4	3	q21.3	129430944	129440179	-2.03774	0.0415764	0.327733	FALSE	FALSE
15410	ENSG00000141965	FEM1A	19	p13.3	4791681	4801273	-2.04022	0.0413287	0.326737	FALSE	FALSE
15411	ENSG00000021461	CYP3A43	7	q22.1	99828013	99866102	-2.04042	0.0413089	0.326737	FALSE	FALSE
15412	ENSG00000267060	PTGES3L	17	q21.31	42968088	42980433	-2.04054	0.0412966	0.326737	FALSE	FALSE
15413	ENSG00000147459	DOCK5	8	p21.2	25184723	25418082	-2.04084	0.0412672	0.326737	FALSE	FALSE
15414	ENSG00000135334	AKIRIN2	6	q15	87675072	87702209	-2.04155	0.0411962	0.326606	FALSE	FALSE
15415	ENSG00000136274	NACAD	7	p13	45080438	45088914	-2.04212	0.0411392	0.326342	FALSE	FALSE
15416	ENSG00000173272	MZT2A	2	q21.1	131464900	131492743	-2.04236	0.0411157	0.326314	FALSE	FALSE
15417	ENSG00000107771	CCSER2	10	q23.1	84328558	84518521	-2.04251	0.0411011	0.326314	FALSE	FALSE
15418	ENSG00000198342	ZNF442	19	p13.2	12345949	12365905	-2.04282	0.0410705	0.326314	FALSE	FALSE
15419	ENSG00000118197	DDX59	1	q32.1	200623896	200669969	-2.04318	0.041035	0.326306	FALSE	FALSE
15420	ENSG00000167281	RBFOX3	17	q25.3	79089345	79516148	-2.04352	0.041001	0.326194	FALSE	FALSE
15421	ENSG00000162779	AXDND1	1	q25.2	179365720	179554735	-2.04429	0.0409252	0.325749	FALSE	FALSE
15422	ENSG00000178217	SH2D4B	10	q23.1	80537902	80646560	-2.04567	0.0407893	0.324848	FALSE	FALSE
15423	ENSG00000064933	PMS1	2	q32.2	189784085	189877629	-2.04682	0.0406756	0.324736	FALSE	FALSE
15424	ENSG00000161057	PSMC2	7	q22.1	103344254	103369395	-2.04883	0.0404789	0.323614	FALSE	FALSE
15425	ENSG00000117477	CCDC181	1	q24.2	169394870	169460669	-2.04944	0.0404195	0.323614	FALSE	FALSE
15426	ENSG00000166225	FRS2	12	q15	69470349	69579789	-2.05054	0.040312	0.323069	FALSE	FALSE
15427	ENSG00000147408	CSGALNACT1	8	p21.3	19404161	19758029	-2.05232	0.0401389	0.322788	FALSE	FALSE
15428	ENSG00000256436	TAS2R31	12	p13.2	11030387	11031407	-2.05318	0.0400549	0.322271	FALSE	FALSE
15429	ENSG00000221883	ARIH2OS	3	p21.31	48917782	48919385	-2.05352	0.0400222	0.322166	FALSE	FALSE
15430	ENSG00000108599	AKAP10	17	p11.2	19904302	19978343	-2.05396	0.0399798	0.321983	FALSE	FALSE
15431	ENSG00000099785	MARCH2	19	p13.2	8413270	8439017	-2.05467	0.0399108	0.321744	FALSE	FALSE
15432	ENSG00000115540	MOB4	2	q33.1	197515571	197553699	-2.05472	0.0399056	0.321744	FALSE	FALSE
15433	ENSG00000184601	C14orf180	14	q32.33	104579684	104590515	-2.05525	0.0398545	0.321744	FALSE	FALSE
15434	ENSG00000156219	ART3	4	q21.1	76011184	76112802	-2.05587	0.0397953	0.321744	FALSE	FALSE
15435	ENSG00000118496	FBXO30	6	q24.3	145793502	145814753	-2.05626	0.0397571	0.321614	FALSE	FALSE
15436	ENSG00000119729	RHOQ	2	p21	46541806	46583121	-2.05724	0.0396628	0.321181	FALSE	FALSE
15437	ENSG00000189184	PCDH18	4	q28.3	137518918	137532494	-2.058	0.0395903	0.321181	FALSE	FALSE
15438	ENSG00000183324	REC114	15	q24.1	73443158	73560014	-2.05812	0.0395788	0.321181	FALSE	FALSE
15439	ENSG00000136717	BIN1	2	q14.3	127048027	127107355	-2.05846	0.0395457	0.321181	FALSE	FALSE
15440	ENSG00000159579	RSPRY1	16	q13	57186137	57240475	-2.05901	0.0394932	0.321181	FALSE	FALSE
15441	ENSG00000166960	CCDC178	18	q12.1	32937402	33441101	-2.05905	0.0394894	0.321181	FALSE	FALSE
15442	ENSG00000173868	PHOSPHO1	17	q21.32	49223362	49230766	-2.05951	0.0394457	0.321158	FALSE	FALSE
15443	ENSG00000138433	CIR1	2	q31.1	174348022	174395715	-2.05952	0.0394442	0.321158	FALSE	FALSE
15444	ENSG00000196653	ZNF502	3	p21.31	44712643	44723831	-2.06032	0.0393678	0.320844	FALSE	FALSE
15445	ENSG00000144057	ST6GAL2	2	q12.3	106801600	106887108	-2.06102	0.039301	0.320459	FALSE	FALSE
15446	ENSG00000148143	ZNF462	9	q31.2	106863097	107013634	-2.06157	0.0392485	0.320268	FALSE	FALSE
15447	ENSG00000168818	STX18	4	p16.2	4415742	4542346	-2.06257	0.0391531	0.31989	FALSE	FALSE
15448	ENSG00000164609	SLU7	5	q33.3	160401641	160421711	-2.0626	0.0391508	0.31989	FALSE	FALSE
15449	ENSG00000115839	RAB3GAP1	2	q21.3	135052265	135176394	-2.06291	0.0391214	0.31989	FALSE	FALSE
15450	ENSG00000101405	OXT	20	p13	3071620	3072517	-2.06343	0.0390722	0.31989	FALSE	FALSE
15451	ENSG00000267110	AC010327.1	19	q13.42	55154757	55160671	-2.06364	0.0390521	0.31989	FALSE	FALSE
15452	ENSG00000099957	P2RX6	22	q11.21	21009808	21028830	-2.06488	0.0389344	0.319573	FALSE	FALSE
15453	ENSG00000065548	ZC3H15	2	q32.1	186486156	186509363	-2.06656	0.0387754	0.318714	FALSE	FALSE
15454	ENSG00000171811	CFAP46	10	q26.3	132808392	132942823	-2.0674	0.0386965	0.318386	FALSE	FALSE
15455	ENSG00000081148	IMPG2	3	q12.3	101222546	101320560	-2.06829	0.0386132	0.318179	FALSE	FALSE
15456	ENSG00000183735	TBK1	12	q14.2	64451880	64502108	-2.06839	0.0386035	0.318179	FALSE	FALSE
15457	ENSG00000131013	PPIL4	6	q25.1	149504733	149546038	-2.06848	0.0385945	0.318179	FALSE	FALSE
15458	ENSG00000169071	ROR2	9	q22.31	91563091	91950162	-2.06876	0.038569	0.318179	FALSE	FALSE
15459	ENSG00000003137	CYP26B1	2	p13.2	72129238	72148038	-2.07083	0.0383749	0.317751	FALSE	FALSE
15460	ENSG00000163046	ANKRD30BL	2	q21.2	132147591	132257969	-2.07106	0.038353	0.317751	FALSE	FALSE
15461	ENSG00000165732	DDX21	10	q22.1	68956128	68985073	-2.07116	0.0383442	0.317751	FALSE	FALSE
15462	ENSG00000138696	BMPR1B	4	q22.3	94757968	95158448	-2.07139	0.0383225	0.317751	FALSE	FALSE
15463	ENSG00000165028	NIPSNAP3B	9	q31.1	104764157	104777457	-2.07141	0.0383209	0.317751	FALSE	FALSE
15464	ENSG00000164976	MYORG	9	p13.3	34366670	34376853	-2.07184	0.0382802	0.317751	FALSE	FALSE
15465	ENSG00000114999	TTL	2	q14.1	112482154	112541739	-2.07364	0.0381132	0.317254	FALSE	FALSE
15466	ENSG00000165072	MAMDC2	9	q21.12	70043581	70226970	-2.07393	0.0380862	0.317254	FALSE	FALSE
15467	ENSG00000177683	THAP5	7	q31.1	108554543	108569750	-2.0744	0.0380424	0.317248	FALSE	FALSE
15468	ENSG00000165392	WRN	8	p12	31033801	31173769	-2.07514	0.037974	0.317068	FALSE	FALSE
15469	ENSG00000187980	PLA2G2C	1	p36.12	20161253	20177424	-2.07555	0.0379352	0.317063	FALSE	FALSE
15470	ENSG00000162851	TFB2M	1	q44	246540560	246566324	-2.07565	0.0379265	0.317063	FALSE	FALSE
15471	ENSG00000145730	PAM	5	q21.1	102753981	103031105	-2.07571	0.0379206	0.317063	FALSE	FALSE
15472	ENSG00000138356	AOX1	2	q33.1	200585868	200677064	-2.07587	0.037906	0.317063	FALSE	FALSE
15473	ENSG00000109339	MAPK10	4	q21.3	85990007	86594625	-2.07587	0.0379057	0.317063	FALSE	FALSE
15474	ENSG00000134352	IL6ST	5	q11.2	55935095	55994993	-2.07588	0.0379055	0.317063	FALSE	FALSE
15475	ENSG00000083544	TDRD3	13	q21.2	60396457	60573878	-2.07614	0.0378809	0.317063	FALSE	FALSE
15476	ENSG00000188316	ENO4	10	q25.3	116849512	116911788	-2.07659	0.037839	0.317063	FALSE	FALSE
15477	ENSG00000106080	FKBP14	7	p14.3	30010587	30026684	-2.07665	0.0378341	0.317063	FALSE	FALSE
15478	ENSG00000132604	TERF2	16	q22.1	69355561	69408571	-2.07742	0.0377631	0.317063	FALSE	FALSE
15479	ENSG00000081052	COL4A4	2	q36.3	227002711	227164453	-2.07763	0.0377432	0.317063	FALSE	FALSE
15480	ENSG00000100603	SNW1	14	q24.3	77717599	77761207	-2.07777	0.0377308	0.317063	FALSE	FALSE
15481	ENSG00000101493	ZNF516	18	q23	76358190	76495190	-2.07868	0.0376471	0.316921	FALSE	FALSE
15482	ENSG00000100347	SAMM50	22	q13.31	43955421	44010531	-2.08027	0.0375006	0.31647	FALSE	FALSE
15483	ENSG00000041802	LSG1	3	q29	194640788	194672477	-2.08047	0.0374824	0.31647	FALSE	FALSE
15484	ENSG00000078140	UBE2K	4	p14	39698044	39782792	-2.08198	0.0373443	0.315671	FALSE	FALSE
15485	ENSG00000106631	MYL7	7	p13	44138864	44141332	-2.08339	0.0372155	0.315147	FALSE	FALSE
15486	ENSG00000104327	CALB1	8	q21.3	90058608	90095475	-2.08448	0.0371161	0.314555	FALSE	FALSE
15487	ENSG00000186280	KDM4D	11	q21	94973681	94999518	-2.08502	0.0370674	0.314467	FALSE	FALSE
15488	ENSG00000055044	NOP58	2	q33.1	202265716	202303666	-2.08515	0.0370557	0.314467	FALSE	FALSE
15489	ENSG00000133101	CCNA1	13	q13.3	36431520	36442882	-2.08518	0.0370533	0.314467	FALSE	FALSE
15490	ENSG00000162607	USP1	1	p31.3	62436297	62451804	-2.0854	0.037033	0.314467	FALSE	FALSE
15491	ENSG00000129292	PHF20L1	8	q24.22	132775358	132848807	-2.08566	0.0370095	0.314467	FALSE	FALSE
15492	ENSG00000087299	L2HGDH	14	q21.3	50237563	50312548	-2.0859	0.0369873	0.314467	FALSE	FALSE
15493	ENSG00000147533	GOLGA7	8	p11.21	41490396	41510980	-2.08936	0.0366751	0.31325	FALSE	FALSE
15494	ENSG00000171016	PYGO1	15	q21.3	55538890	55588947	-2.09083	0.0365431	0.312449	FALSE	FALSE
15495	ENSG00000115109	EPB41L5	2	q14.2	120013005	120179119	-2.09136	0.0364962	0.312212	FALSE	FALSE
15496	ENSG00000078053	AMPH	7	p14.1	38383704	38631567	-2.09155	0.0364791	0.312212	FALSE	FALSE
15497	ENSG00000119471	HSDL2	9	q32	112379937	112472410	-2.09163	0.0364712	0.312212	FALSE	FALSE
15498	ENSG00000109113	RAB34	17	q11.2	28714281	28718429	-2.09235	0.036407	0.311937	FALSE	FALSE
15499	ENSG00000244607	CCDC13	3	p22.1	42708269	42773253	-2.09274	0.0363727	0.311894	FALSE	FALSE
15500	ENSG00000172995	ARPP21	3	p22.3	35638945	35794496	-2.09287	0.0363606	0.311894	FALSE	FALSE
15501	ENSG00000189164	ZNF527	19	q13.12	37371061	37393066	-2.09434	0.03623	0.311726	FALSE	FALSE
15502	ENSG00000162733	DDR2	1	q23.3	162631373	162787400	-2.09441	0.0362233	0.311726	FALSE	FALSE
15503	ENSG00000099204	ABLIM1	10	q25.3	114431113	114685003	-2.09453	0.0362129	0.311726	FALSE	FALSE
15504	ENSG00000184599	FAM19A3	1	p13.2	112720419	112727235	-2.0949	0.0361798	0.311726	FALSE	FALSE
15505	ENSG00000188038	NRN1L	16	q22.1	67884805	67888855	-2.09593	0.0360882	0.311661	FALSE	FALSE
15506	ENSG00000140478	GOLGA6D	15	q24.2	75282835	75295807	-2.09619	0.0360654	0.311661	FALSE	FALSE
15507	ENSG00000173452	TMEM196	7	p21.1	19719310	19773598	-2.09647	0.0360403	0.311661	FALSE	FALSE
15508	ENSG00000139780	METTL21C	13	q33.1	102685744	102694504	-2.09736	0.0359621	0.311661	FALSE	FALSE
15509	ENSG00000256087	ZNF432	19	q13.41	52031379	52095738	-2.09759	0.0359413	0.311661	FALSE	FALSE
15510	ENSG00000183850	ZNF730	19	p12	23075210	23147219	-2.09759	0.035941	0.311661	FALSE	FALSE
15511	ENSG00000118194	TNNT2	1	q32.1	201359008	201377762	-2.09885	0.0358304	0.311661	FALSE	FALSE
15512	ENSG00000018625	ATP1A2	1	q23.2	160115759	160143591	-2.1015	0.035597	0.311661	FALSE	FALSE
15513	ENSG00000183513	COA5	2	q11.2	98599310	98608515	-2.10204	0.0355498	0.311661	FALSE	FALSE
15514	ENSG00000213625	LEPROT	1	p31.3	65420587	65436007	-2.10331	0.0354383	0.311661	FALSE	FALSE
15515	ENSG00000161217	PCYT1A	3	q29	196214222	196287957	-2.10362	0.0354119	0.311661	FALSE	FALSE
15516	ENSG00000151790	TDO2	4	q32.1	155854738	155920406	-2.10523	0.0352716	0.311338	FALSE	FALSE
15517	ENSG00000167754	KLK5	19	q13.41	50943303	50953093	-2.10584	0.035218	0.311265	FALSE	FALSE
15518	ENSG00000115295	CLIP4	2	p23.2	29097705	29189643	-2.10652	0.0351591	0.311016	FALSE	FALSE
15519	ENSG00000086827	ZW10	11	q23.2	113733187	113773811	-2.10659	0.0351533	0.311016	FALSE	FALSE
15520	ENSG00000198961	PJA2	5	q21.3	109334709	109409994	-2.10776	0.0350521	0.310405	FALSE	FALSE
15521	ENSG00000130957	FBP2	9	q22.32	94558720	94593793	-2.10802	0.0350289	0.310367	FALSE	FALSE
15522	ENSG00000240747	KRBOX1	3	p22.1	42809483	42942792	-2.10888	0.0349551	0.309881	FALSE	FALSE
15523	ENSG00000227051	C14orf132	14	q32.2	96039324	96093889	-2.11008	0.0348517	0.309132	FALSE	FALSE
15524	ENSG00000136003	ISCU	12	q23.3	108562582	108569384	-2.11171	0.0347117	0.308392	FALSE	FALSE
15525	ENSG00000112739	PRPF4B	6	p25.2	4021267	4064983	-2.11284	0.0346145	0.307695	FALSE	FALSE
15526	ENSG00000165714	BORCS5	12	p13.2	12357079	12469694	-2.11327	0.0345776	0.307534	FALSE	FALSE
15527	ENSG00000187522	HSPA14	10	p13	14838164	14871741	-2.11328	0.034577	0.307534	FALSE	FALSE
15528	ENSG00000136709	WDR33	2	q14.3	127701022	127811187	-2.11403	0.0345131	0.307534	FALSE	FALSE
15529	ENSG00000112237	CCNC	6	q16.2	99542380	99568973	-2.11429	0.0344906	0.307534	FALSE	FALSE
15530	ENSG00000163093	BBS5	2	q31.1	169479178	169506655	-2.11472	0.0344535	0.3075	FALSE	FALSE
15531	ENSG00000176731	C8orf59	8	q21.2	85214076	85220421	-2.11505	0.0344255	0.3075	FALSE	FALSE
15532	ENSG00000111785	RIC8B	12	q23.3	106774595	106889316	-2.11517	0.0344154	0.3075	FALSE	FALSE
15533	ENSG00000157856	DRC1	2	p23.3	26401916	26456711	-2.11538	0.0343978	0.3075	FALSE	FALSE
15534	ENSG00000113597	TRAPPC13	5	q12.3	65624716	65666233	-2.11659	0.0342945	0.3075	FALSE	FALSE
15535	ENSG00000122483	CCDC18	1	p22.1	93179919	93278730	-2.11755	0.0342128	0.307108	FALSE	FALSE
15536	ENSG00000047315	POLR2B	4	q12	56977722	57031168	-2.11947	0.0340511	0.306348	FALSE	FALSE
15537	ENSG00000203705	TATDN3	1	q32.3	212791828	212816626	-2.11949	0.0340494	0.306348	FALSE	FALSE
15538	ENSG00000144366	GULP1	2	q32.1	188291669	188595931	-2.12002	0.0340047	0.306332	FALSE	FALSE
15539	ENSG00000100320	RBFOX2	22	q12.3	35738736	36028425	-2.12026	0.0339845	0.306332	FALSE	FALSE
15540	ENSG00000240771	ARHGEF25	12	q13.3	57610180	57619379	-2.12042	0.0339705	0.306332	FALSE	FALSE
15541	ENSG00000160062	ZBTB8A	1	p35.1	32539427	32605939	-2.1213	0.0338962	0.306332	FALSE	FALSE
15542	ENSG00000255150	EID3	12	q23.3	104303739	104305205	-2.12131	0.033896	0.306332	FALSE	FALSE
15543	ENSG00000104447	TRPS1	8	q23.3	115408496	115809673	-2.12168	0.0338644	0.306332	FALSE	FALSE
15544	ENSG00000111249	CUX2	12	q24.11	111034024	111350554	-2.12238	0.0338059	0.306225	FALSE	FALSE
15545	ENSG00000197841	ZNF181	19	q13.11	34734155	34745378	-2.1227	0.0337794	0.306225	FALSE	FALSE
15546	ENSG00000144724	PTPRG	3	p14.2	61561569	62297613	-2.12395	0.0336747	0.30582	FALSE	FALSE
15547	ENSG00000138674	SEC31A	4	q21.22	82818661	82901166	-2.1258	0.0335197	0.30475	FALSE	FALSE
15548	ENSG00000185721	DRG1	22	q12.2	31399523	31530634	-2.12591	0.0335107	0.30475	FALSE	FALSE
15549	ENSG00000173572	NLRP13	19	q13.43	55891699	55932336	-2.12632	0.0334767	0.30475	FALSE	FALSE
15550	ENSG00000162086	ZNF75A	16	p13.3	3305406	3318852	-2.12671	0.033444	0.304739	FALSE	FALSE
15551	ENSG00000244411	KRTAP5-7	11	q13.4	71527267	71528674	-2.1274	0.0333867	0.304556	FALSE	FALSE
15552	ENSG00000078549	ADCYAP1R1	7	p14.3	31052461	31111479	-2.12743	0.0333843	0.304556	FALSE	FALSE
15553	ENSG00000125375	ATP5S	14	q21.3	50312326	50335558	-2.12837	0.0333065	0.304556	FALSE	FALSE
15554	ENSG00000148229	POLE3	9	q32	113407235	113410672	-2.12908	0.0332479	0.304478	FALSE	FALSE
15555	ENSG00000108239	TBC1D12	10	q23.33	94402504	94535930	-2.12922	0.0332357	0.304478	FALSE	FALSE
15556	ENSG00000149926	FAM57B	16	p11.2	30024427	30052978	-2.12945	0.0332171	0.304478	FALSE	FALSE
15557	ENSG00000129596	CDO1	5	q22.3	115804733	115816954	-2.13019	0.0331559	0.304478	FALSE	FALSE
15558	ENSG00000139697	SBNO1	12	q24.31	123289109	123364843	-2.13089	0.0330979	0.304478	FALSE	FALSE
15559	ENSG00000187118	CMC1	3	p24.1	28241584	28325142	-2.13106	0.0330841	0.304478	FALSE	FALSE
15560	ENSG00000158104	HPD	12	q24.31	121839527	121863596	-2.13152	0.0330467	0.304478	FALSE	FALSE
15561	ENSG00000106436	MYL10	7	q22.1	101613325	101629296	-2.13362	0.0328738	0.303429	FALSE	FALSE
15562	ENSG00000135040	NAA35	9	q21.33	85941146	86022298	-2.1341	0.0328348	0.303429	FALSE	FALSE
15563	ENSG00000129518	EAPP	14	q13.1	34515929	34539711	-2.13545	0.0327247	0.302907	FALSE	FALSE
15564	ENSG00000137574	TGS1	8	q12.1	55773142	55825448	-2.13597	0.0326816	0.30268	FALSE	FALSE
15565	ENSG00000143977	SNRPG	2	p13.3	70281362	70293771	-2.13734	0.0325707	0.302336	FALSE	FALSE
15566	ENSG00000183688	RFLNB	17	p13.3	439978	445939	-2.13735	0.0325697	0.302336	FALSE	FALSE
15567	ENSG00000058404	CAMK2B	7	p13	44217150	44334577	-2.13856	0.0324712	0.301927	FALSE	FALSE
15568	ENSG00000169504	CLIC4	1	p36.11	24745357	24844324	-2.13875	0.0324563	0.301927	FALSE	FALSE
15569	ENSG00000176887	SOX11	2	p25.2	5692667	5701385	-2.13907	0.0324303	0.30189	FALSE	FALSE
15570	ENSG00000267157	AC011499.1	19	p13.3	5784005	5785619	-2.13937	0.032406	0.301835	FALSE	FALSE
15571	ENSG00000116750	UCHL5	1	q31.2	193012250	193060080	-2.13986	0.0323664	0.301809	FALSE	FALSE
15572	ENSG00000143353	LYPLAL1	1	q41	219173844	219212865	-2.14008	0.032348	0.301809	FALSE	FALSE
15573	ENSG00000145741	BTF3	5	q13.2	73498408	73505635	-2.14011	0.0323463	0.301809	FALSE	FALSE
15574	ENSG00000143434	SEMA6C	1	q21.3	151131685	151146664	-2.14198	0.0321949	0.301585	FALSE	FALSE
15575	ENSG00000134013	LOXL2	8	p21.3	23297189	23425328	-2.14337	0.032083	0.300882	FALSE	FALSE
15576	ENSG00000139648	KRT71	12	q13.13	52543909	52553147	-2.14341	0.0320801	0.300882	FALSE	FALSE
15577	ENSG00000122375	OPN4	10	q23.2	86654557	86666848	-2.14408	0.0320261	0.300865	FALSE	FALSE
15578	ENSG00000175868	CALCB	11	p15.2	14904997	15082342	-2.14419	0.0320177	0.300865	FALSE	FALSE
15579	ENSG00000121769	FABP3	1	p35.2	31365625	31376850	-2.14445	0.0319968	0.300865	FALSE	FALSE
15580	ENSG00000121871	SLITRK3	3	q26.1	165186720	165197109	-2.14612	0.0318631	0.29985	FALSE	FALSE
15581	ENSG00000163132	MSX1	4	p16.2	4859666	4863936	-2.14699	0.0317937	0.299542	FALSE	FALSE
15582	ENSG00000140623	SEPT12	16	p13.3	4777669	4788521	-2.14787	0.0317244	0.299542	FALSE	FALSE
15583	ENSG00000147679	UTP23	8	q24.11	116766503	116849463	-2.14814	0.0317024	0.299542	FALSE	FALSE
15584	ENSG00000156603	MED19	11	q12.1	57703714	57712323	-2.1492	0.0316188	0.299099	FALSE	FALSE
15585	ENSG00000162804	SNED1	2	q37.3	240998838	241095568	-2.14967	0.0315811	0.298915	FALSE	FALSE
15586	ENSG00000009413	REV3L	6	q21	111299028	111483715	-2.14992	0.0315613	0.298915	FALSE	FALSE
15587	ENSG00000154723	ATP5PF	21	q21.3	25716503	25735673	-2.15006	0.0315503	0.298915	FALSE	FALSE
15588	ENSG00000196792	STRN3	14	q12	30893799	31026401	-2.15062	0.0315061	0.298915	FALSE	FALSE
15589	ENSG00000260916	CCPG1	15	q21.3	55340032	55408510	-2.15135	0.0314487	0.298873	FALSE	FALSE
15590	ENSG00000120693	SMAD9	13	q13.3	36844831	36920765	-2.15395	0.031244	0.297874	FALSE	FALSE
15591	ENSG00000183579	ZNRF3	22	q12.1	28883592	29057487	-2.1547	0.0311855	0.297874	FALSE	FALSE
15592	ENSG00000164163	ABCE1	4	q31.21	145097932	145129179	-2.15476	0.0311806	0.297874	FALSE	FALSE
15593	ENSG00000116120	FARSB	2	q36.1	222570536	222656337	-2.15567	0.0311094	0.297874	FALSE	FALSE
15594	ENSG00000165669	FAM204A	10	q26.11	118297930	118342328	-2.15584	0.0310965	0.297874	FALSE	FALSE
15595	ENSG00000133019	CHRM3	1	q43	239386565	239915452	-2.15721	0.0309892	0.297791	FALSE	FALSE
15596	ENSG00000136881	BAAT	9	q31.1	101360417	101383519	-2.15838	0.0308987	0.297791	FALSE	FALSE
15597	ENSG00000188529	SRSF10	1	p36.11	23964804	23980927	-2.15886	0.0308607	0.29778	FALSE	FALSE
15598	ENSG00000204442	FAM155A	13	q33.3	107163510	107866735	-2.15904	0.0308471	0.29778	FALSE	FALSE
15599	ENSG00000174482	LINGO2	9	p21.1	27948078	28670286	-2.16015	0.0307613	0.297347	FALSE	FALSE
15600	ENSG00000100722	ZC3H14	14	q31.3	88562909	88627596	-2.16017	0.0307595	0.297347	FALSE	FALSE
15601	ENSG00000025796	SEC63	6	q21	107867756	107958189	-2.16056	0.0307296	0.297347	FALSE	FALSE
15602	ENSG00000137210	TMEM14B	6	p24.2	10747759	10852753	-2.16403	0.0304619	0.296286	FALSE	FALSE
15603	ENSG00000013293	SLC7A14	3	q26.2	170459584	170586074	-2.16611	0.0303025	0.295707	FALSE	FALSE
15604	ENSG00000113558	SKP1	5	q31.1	134148935	134177038	-2.16631	0.0302871	0.295707	FALSE	FALSE
15605	ENSG00000132963	POMP	13	q12.3	28659104	28678925	-2.16655	0.030269	0.295707	FALSE	FALSE
15606	ENSG00000167194	C16orf92	16	p11.2	30023334	30027736	-2.16689	0.0302432	0.29567	FALSE	FALSE
15607	ENSG00000214872	SMTNL1	11	q12.1	57542641	57550274	-2.16751	0.0301958	0.295547	FALSE	FALSE
15608	ENSG00000162885	B3GALNT2	1	q42.3	235449923	235504481	-2.16811	0.0301502	0.295277	FALSE	FALSE
15609	ENSG00000188611	ASAH2	10	q11.23	50182778	50248610	-2.16821	0.030143	0.295277	FALSE	FALSE
15610	ENSG00000140545	MFGE8	15	q26.1	88898683	88913411	-2.1687	0.0301051	0.295277	FALSE	FALSE
15611	ENSG00000180697	C3orf22	3	q21.3	126526999	126558965	-2.1695	0.0300444	0.295277	FALSE	FALSE
15612	ENSG00000109846	CRYAB	11	q23.1	111908565	111923722	-2.17083	0.0299443	0.294848	FALSE	FALSE
15613	ENSG00000169085	VXN	8	q13.1	66493208	66518524	-2.17102	0.0299295	0.294848	FALSE	FALSE
15614	ENSG00000180818	HOXC10	12	q13.13	53985065	53990279	-2.17225	0.0298369	0.294323	FALSE	FALSE
15615	ENSG00000118564	FBXL5	4	p15.32	15604539	15681679	-2.17262	0.0298092	0.294226	FALSE	FALSE
15616	ENSG00000163126	ANKRD23	2	q11.2	96824526	96857934	-2.173	0.0297806	0.294179	FALSE	FALSE
15617	ENSG00000165966	PDZRN4	12	q12	41188448	41574724	-2.17433	0.0296801	0.293838	FALSE	FALSE
15618	ENSG00000010072	SPRTN	1	q42.2	231337104	231355023	-2.17455	0.029664	0.293838	FALSE	FALSE
15619	ENSG00000215186	GOLGA6B	15	q24.1	72654738	72666394	-2.17524	0.0296118	0.293695	FALSE	FALSE
15620	ENSG00000129965	INS-IGF2	11	p15.5	2132538	2161209	-2.17569	0.0295786	0.293543	FALSE	FALSE
15621	ENSG00000092051	JPH4	14	q11.2	23568035	23578800	-2.17613	0.0295458	0.293396	FALSE	FALSE
15622	ENSG00000150779	TIMM8B	11	q23.1	112084800	112086798	-2.1775	0.0294436	0.293093	FALSE	FALSE
15623	ENSG00000106714	CNTNAP3	9	p12	39072767	39288315	-2.17821	0.0293903	0.293093	FALSE	FALSE
15624	ENSG00000157578	LCA5L	21	q22.2	39405844	39445805	-2.17823	0.029389	0.293093	FALSE	FALSE
15625	ENSG00000005700	IBTK	6	q14.1	82169983	82247754	-2.17902	0.0293304	0.293036	FALSE	FALSE
15626	ENSG00000188176	SMTNL2	17	p13.2	4583999	4608319	-2.17997	0.0292594	0.292683	FALSE	FALSE
15627	ENSG00000122008	POLK	5	q13.3	75511756	75601144	-2.18092	0.0291897	0.292165	FALSE	FALSE
15628	ENSG00000169288	MRPL1	4	q21.1	77862520	77952790	-2.18122	0.0291675	0.292121	FALSE	FALSE
15629	ENSG00000135655	USP15	12	q14.1	62260338	62417431	-2.18132	0.0291596	0.292121	FALSE	FALSE
15630	ENSG00000119912	IDE	10	q23.33	92451684	92574076	-2.18191	0.0291162	0.291965	FALSE	FALSE
15631	ENSG00000134480	CCNH	5	q14.3	87318416	87413019	-2.18246	0.0290755	0.291915	FALSE	FALSE
15632	ENSG00000130598	TNNI2	11	p15.5	1838989	1841680	-2.18274	0.0290548	0.291886	FALSE	FALSE
15633	ENSG00000047932	GOPC	6	q22.1	117560269	117602542	-2.18354	0.0289963	0.291656	FALSE	FALSE
15634	ENSG00000162407	PLPP3	1	p32.2	56494747	56645301	-2.18378	0.0289781	0.291652	FALSE	FALSE
15635	ENSG00000146555	SDK1	7	p22.2	3301448	4269000	-2.1839	0.0289693	0.291652	FALSE	FALSE
15636	ENSG00000102531	FNDC3A	13	q14.2	48975912	49209779	-2.18465	0.0289147	0.291552	FALSE	FALSE
15637	ENSG00000115145	STAM2	2	q23.3	152116801	152175992	-2.18547	0.0288546	0.291125	FALSE	FALSE
15638	ENSG00000184451	CCR10	17	q21.2	42678889	42683917	-2.18614	0.0288054	0.290987	FALSE	FALSE
15639	ENSG00000105270	CLIP3	19	q13.12	36014660	36033343	-2.18675	0.0287611	0.290719	FALSE	FALSE
15640	ENSG00000185238	PRMT3	11	p15.1	20387530	20509294	-2.18751	0.0287054	0.290516	FALSE	FALSE
15641	ENSG00000122545	SEPT7	7	p14.2	35800932	35907105	-2.18841	0.0286397	0.29039	FALSE	FALSE
15642	ENSG00000160345	C9orf116	9	q34.3	135495181	135501734	-2.18846	0.0286363	0.29039	FALSE	FALSE
15643	ENSG00000165379	LRFN5	14	q21.1	41607570	41904549	-2.1889	0.0286038	0.290386	FALSE	FALSE
15644	ENSG00000135070	ISCA1	9	q21.33	86264546	86283102	-2.18906	0.0285923	0.290386	FALSE	FALSE
15645	ENSG00000147649	MTDH	8	q22.1	97644179	97728770	-2.18917	0.0285843	0.290386	FALSE	FALSE
15646	ENSG00000072657	TRHDE	12	q21.1	72087266	72670757	-2.18969	0.0285468	0.290386	FALSE	FALSE
15647	ENSG00000008311	AASS	7	q31.32	122075647	122144280	-2.19086	0.0284617	0.290384	FALSE	FALSE
15648	ENSG00000101751	POLI	18	q21.2	54269404	54321266	-2.19158	0.0284097	0.290035	FALSE	FALSE
15649	ENSG00000171530	TBCA	5	q14.1	77691166	77868780	-2.1917	0.0284012	0.290035	FALSE	FALSE
15650	ENSG00000081189	MEF2C	5	q14.3	88717117	88904257	-2.19272	0.0283274	0.289736	FALSE	FALSE
15651	ENSG00000134058	CDK7	5	q13.2	69234795	69277430	-2.19283	0.0283196	0.289736	FALSE	FALSE
15652	ENSG00000121058	COIL	17	q22	56938187	56961054	-2.19301	0.0283066	0.289736	FALSE	FALSE
15653	ENSG00000196437	ZNF569	19	q13.12	37411155	37469275	-2.19316	0.0282957	0.289736	FALSE	FALSE
15654	ENSG00000177025	C19orf18	19	q13.43	57958437	57974534	-2.19385	0.0282461	0.289736	FALSE	FALSE
15655	ENSG00000198125	MB	22	q12.3	35606764	35637951	-2.19462	0.0281907	0.289424	FALSE	FALSE
15656	ENSG00000136141	LRCH1	13	q14.13	46553168	46753040	-2.19466	0.0281879	0.289424	FALSE	FALSE
15657	ENSG00000156976	EIF4A2	3	q27.3	186783205	186789900	-2.19521	0.0281489	0.289357	FALSE	FALSE
15658	ENSG00000149591	TAGLN	11	q23.3	117199321	117204782	-2.19615	0.0280812	0.289193	FALSE	FALSE
15659	ENSG00000111875	ASF1A	6	q22.31	118894220	118909167	-2.19685	0.0280309	0.289174	FALSE	FALSE
15660	ENSG00000107954	NEURL1	10	q24.33	103493979	103592552	-2.19712	0.0280115	0.289174	FALSE	FALSE
15661	ENSG00000124279	FASTKD3	5	p15.31	7859159	7869037	-2.19771	0.0279696	0.289148	FALSE	FALSE
15662	ENSG00000056097	ZFR	5	p13.3	32354350	32444761	-2.19808	0.0279437	0.289063	FALSE	FALSE
15663	ENSG00000157110	RBPMS	8	p12	30384479	30572261	-2.2001	0.0277998	0.288304	FALSE	FALSE
15664	ENSG00000092096	SLC22A17	14	q11.2	23346306	23352912	-2.201	0.0277357	0.288004	FALSE	FALSE
15665	ENSG00000135502	SLC26A10	12	q13.3	57619527	57626151	-2.20136	0.0277103	0.287923	FALSE	FALSE
15666	ENSG00000118520	ARG1	6	q23.2	131573144	131584332	-2.2022	0.0276511	0.287706	FALSE	FALSE
15667	ENSG00000148450	MSRB2	10	p12.2	23095506	23122013	-2.20298	0.0275965	0.287706	FALSE	FALSE
15668	ENSG00000165061	ZMAT4	8	p11.21	40530590	40897833	-2.20321	0.0275798	0.287706	FALSE	FALSE
15669	ENSG00000174437	ATP2A2	12	q24.11	110280756	110351093	-2.20373	0.0275434	0.287706	FALSE	FALSE
15670	ENSG00000154479	CCDC173	2	q31.1	169645425	169694433	-2.20382	0.0275367	0.287706	FALSE	FALSE
15671	ENSG00000111405	ENDOU	12	q13.11	47709734	47725567	-2.20476	0.0274712	0.287706	FALSE	FALSE
15672	ENSG00000116183	PAPPA2	1	q25.2	176463171	176845605	-2.20545	0.0274222	0.287706	FALSE	FALSE
15673	ENSG00000170456	DENND5B	12	p11.21	31382223	31591097	-2.20565	0.0274084	0.287706	FALSE	FALSE
15674	ENSG00000143028	SYPL2	1	p13.3	109466628	109482137	-2.20573	0.0274032	0.287706	FALSE	FALSE
15675	ENSG00000100505	TRIM9	14	q22.1	50975262	51096061	-2.2062	0.0273702	0.287706	FALSE	FALSE
15676	ENSG00000171448	ZBTB26	9	q33.2	122915566	122931500	-2.21185	0.0269771	0.285194	FALSE	FALSE
15677	ENSG00000166037	CEP57	11	q21	95789965	95832693	-2.21275	0.026915	0.284905	FALSE	FALSE
15678	ENSG00000164221	CCDC112	5	q22.3	115267188	115296831	-2.21278	0.0269131	0.284905	FALSE	FALSE
15679	ENSG00000162494	LRRC38	1	p36.21	13474977	13514048	-2.21374	0.0268467	0.284735	FALSE	FALSE
15680	ENSG00000076321	KLHL20	1	q25.1	173714941	173786702	-2.21427	0.0268099	0.284529	FALSE	FALSE
15681	ENSG00000108852	MPP2	17	q21.31	43875357	43909711	-2.21446	0.0267969	0.284529	FALSE	FALSE
15682	ENSG00000138398	PPIG	2	q31.1	169584340	169641406	-2.21495	0.0267638	0.284529	FALSE	FALSE
15683	ENSG00000162694	EXTL2	1	p21.2	100872372	100895998	-2.21669	0.0266445	0.284063	FALSE	FALSE
15684	ENSG00000174429	ABRA	8	q23.1	106759483	106770245	-2.2182	0.026541	0.283144	FALSE	FALSE
15685	ENSG00000135454	B4GALNT1	12	q13.3	57623410	57633355	-2.21865	0.0265103	0.283056	FALSE	FALSE
15686	ENSG00000120057	SFRP5	10	q24.2	97766751	97771952	-2.21899	0.0264873	0.283056	FALSE	FALSE
15687	ENSG00000179862	CITED4	1	p34.2	40861051	40862366	-2.21948	0.0264538	0.283056	FALSE	FALSE
15688	ENSG00000172985	SH3RF3	2	q13	109129348	109504632	-2.2195	0.0264524	0.283056	FALSE	FALSE
15689	ENSG00000168899	VAMP5	2	p11.2	85584408	85593412	-2.22146	0.0263199	0.282073	FALSE	FALSE
15690	ENSG00000196345	ZKSCAN7	3	p21.31	44555193	44594173	-2.22188	0.0262913	0.282073	FALSE	FALSE
15691	ENSG00000130348	QRSL1	6	q21	106629578	106668417	-2.22235	0.0262599	0.282073	FALSE	FALSE
15692	ENSG00000152217	SETBP1	18	q12.3	44680173	45068510	-2.22495	0.0260848	0.281211	FALSE	FALSE
15693	ENSG00000080986	NDC80	18	p11.32	2571511	2616635	-2.22569	0.0260351	0.281091	FALSE	FALSE
15694	ENSG00000189403	HMGB1	13	q12.3	30456704	30617597	-2.22645	0.0259839	0.280911	FALSE	FALSE
15695	ENSG00000144034	TPRKB	2	p13.1	73729104	73737400	-2.22683	0.0259588	0.280911	FALSE	FALSE
15696	ENSG00000110076	NRXN2	11	q13.1	64606174	64723188	-2.22832	0.0258589	0.280911	FALSE	FALSE
15697	ENSG00000139372	TDG	12	q23.3	103965804	103988874	-2.22969	0.0257682	0.280911	FALSE	FALSE
15698	ENSG00000145780	FEM1C	5	q22.3	115520908	115544894	-2.22979	0.0257611	0.280911	FALSE	FALSE
15699	ENSG00000137414	FAM8A1	6	p22.3	17600355	17611719	-2.22987	0.0257563	0.280911	FALSE	FALSE
15700	ENSG00000188306	LRRIQ4	3	q26.2	169821922	169837775	-2.23216	0.0256042	0.280427	FALSE	FALSE
15701	ENSG00000122741	DCAF10	9	p13.2	37800502	37867666	-2.23276	0.0255647	0.280219	FALSE	FALSE
15702	ENSG00000069482	GAL	11	q13.2	68683779	68691175	-2.23291	0.0255546	0.280219	FALSE	FALSE
15703	ENSG00000111237	VPS29	12	q24.11	110491097	110502117	-2.23301	0.0255483	0.280219	FALSE	FALSE
15704	ENSG00000189180	ZNF33A	10	p11.1	38010650	38065088	-2.23359	0.0255101	0.280219	FALSE	FALSE
15705	ENSG00000176909	MAMSTR	19	q13.33	48712742	48719721	-2.23561	0.0253775	0.279547	FALSE	FALSE
15706	ENSG00000006047	YBX2	17	p13.1	7288252	7294615	-2.23584	0.0253621	0.279547	FALSE	FALSE
15707	ENSG00000227471	AKR1B15	7	q33	134549136	134579875	-2.23633	0.02533	0.279519	FALSE	FALSE
15708	ENSG00000106809	OGN	9	q22.31	92383967	92404696	-2.23661	0.0253121	0.279509	FALSE	FALSE
15709	ENSG00000108061	SHOC2	10	q25.2	110919547	111013667	-2.23708	0.0252809	0.279353	FALSE	FALSE
15710	ENSG00000113580	NR3C1	5	q31.3	143277931	143435512	-2.23808	0.0252158	0.278822	FALSE	FALSE
15711	ENSG00000096872	IFT74	9	p21.2	26947039	27062930	-2.2383	0.0252015	0.278822	FALSE	FALSE
15712	ENSG00000155970	MICU3	8	p22	17027238	17122644	-2.23839	0.0251957	0.278822	FALSE	FALSE
15713	ENSG00000187323	DCC	18	q21.2	52340172	53535903	-2.23897	0.0251578	0.278822	FALSE	FALSE
15714	ENSG00000122707	RECK	9	p13.3	36036433	36124451	-2.23907	0.0251511	0.278822	FALSE	FALSE
15715	ENSG00000119715	ESRRB	14	q24.3	76310712	76501837	-2.23952	0.0251222	0.278822	FALSE	FALSE
15716	ENSG00000023734	STRAP	12	p12.3	15882391	15903478	-2.2399	0.0250971	0.278822	FALSE	FALSE
15717	ENSG00000138050	THUMPD2	2	p22.1	39736060	39779267	-2.24048	0.0250595	0.278789	FALSE	FALSE
15718	ENSG00000015592	STMN4	8	p21.2	27235323	27258420	-2.24066	0.0250484	0.278789	FALSE	FALSE
15719	ENSG00000198400	NTRK1	1	q23.1	156815640	156881850	-2.24401	0.0248318	0.277199	FALSE	FALSE
15720	ENSG00000165629	ATP5F1C	10	p14	7788129	7807815	-2.24522	0.024754	0.276896	FALSE	FALSE
15721	ENSG00000028116	VRK2	2	p16.1	57907629	58159920	-2.24524	0.0247525	0.276896	FALSE	FALSE
15722	ENSG00000121068	TBX2	17	q23.2	61399896	61409466	-2.24537	0.0247443	0.276896	FALSE	FALSE
15723	ENSG00000188488	SERPINA5	14	q32.13	94561442	94593120	-2.24607	0.0246998	0.276857	FALSE	FALSE
15724	ENSG00000172247	C1QTNF4	11	p11.2	47589664	47594659	-2.247	0.0246401	0.276757	FALSE	FALSE
15725	ENSG00000164209	SLC25A46	5	q22.1	110738136	110765161	-2.24786	0.0245851	0.276329	FALSE	FALSE
15726	ENSG00000023228	NDUFS1	2	q33.3	206114817	206159603	-2.24877	0.0245271	0.276247	FALSE	FALSE
15727	ENSG00000170374	SP7	12	q13.13	53326575	53345315	-2.24922	0.0244987	0.276117	FALSE	FALSE
15728	ENSG00000153975	ZUP1	6	q22.1	116635618	116668794	-2.25059	0.0244116	0.275705	FALSE	FALSE
15729	ENSG00000152193	RNF219	13	q31.1	78614291	78659179	-2.25144	0.0243577	0.275618	FALSE	FALSE
15730	ENSG00000172159	FRMD3	9	q21.32	83242990	83538546	-2.25187	0.0243306	0.275618	FALSE	FALSE
15731	ENSG00000183386	FHL3	1	p34.3	37996770	38005606	-2.25237	0.0242987	0.275571	FALSE	FALSE
15732	ENSG00000180447	GAS1	9	q21.33	86944363	86947189	-2.25276	0.0242745	0.275571	FALSE	FALSE
15733	ENSG00000168958	MFF	2	q36.3	227325151	227357836	-2.25294	0.0242629	0.275571	FALSE	FALSE
15734	ENSG00000185742	C11orf87	11	q22.3	109422120	109429114	-2.25299	0.0242595	0.275571	FALSE	FALSE
15735	ENSG00000080345	RIF1	2	q23.3	151409883	151508013	-2.25342	0.0242328	0.275571	FALSE	FALSE
15736	ENSG00000087448	KLHL42	12	p11.22	27780020	27803040	-2.25494	0.0241369	0.275453	FALSE	FALSE
15737	ENSG00000059769	DNAJC25	9	q31.3	111631352	111654351	-2.25543	0.024106	0.275293	FALSE	FALSE
15738	ENSG00000178904	DPY19L3	19	q13.11	32405543	32485895	-2.25588	0.0240779	0.275163	FALSE	FALSE
15739	ENSG00000197044	ZNF441	19	p13.2	11767000	11784078	-2.25616	0.0240605	0.275163	FALSE	FALSE
15740	ENSG00000115840	SLC25A12	2	q31.1	171784370	171999859	-2.25746	0.0239795	0.274615	FALSE	FALSE
15741	ENSG00000170955	CAVIN3	11	p15.4	6318946	6320647	-2.25814	0.0239368	0.274317	FALSE	FALSE
15742	ENSG00000184898	RBM43	2	q23.3	151247940	151261879	-2.25905	0.0238805	0.274141	FALSE	FALSE
15743	ENSG00000128915	ICE2	15	q22.2	60419609	60479160	-2.25911	0.0238767	0.274141	FALSE	FALSE
15744	ENSG00000237765	FAM200B	4	p15.32	15681662	15705565	-2.25952	0.0238513	0.274141	FALSE	FALSE
15745	ENSG00000100097	LGALS1	22	q13.1	37675608	37679806	-2.26185	0.0237069	0.273599	FALSE	FALSE
15746	ENSG00000213865	C8orf44	8	q13.1	66667615	66685564	-2.26324	0.023621	0.272992	FALSE	FALSE
15747	ENSG00000126705	AHDC1	1	p35.3	27534035	27604431	-2.26369	0.0235934	0.272992	FALSE	FALSE
15748	ENSG00000254673	AC110275.1	8	p11.21	43018424	43077334	-2.26411	0.0235675	0.272992	FALSE	FALSE
15749	ENSG00000104381	GDAP1	8	q21.11	74321130	74488872	-2.26474	0.0235288	0.272992	FALSE	FALSE
15750	ENSG00000197857	ZNF44	19	p13.2	12224686	12294887	-2.26475	0.0235283	0.272992	FALSE	FALSE
15751	ENSG00000205726	ITSN1	21	q22.11	33642400	33899861	-2.26498	0.023514	0.272992	FALSE	FALSE
15752	ENSG00000030304	MUSK	9	q31.3	110668771	110801620	-2.26591	0.0234566	0.272992	FALSE	FALSE
15753	ENSG00000152492	CCDC50	3	q28	191329077	191398670	-2.26663	0.0234127	0.272992	FALSE	FALSE
15754	ENSG00000198075	SULT1C4	2	q12.3	108377911	108388057	-2.26789	0.023336	0.272586	FALSE	FALSE
15755	ENSG00000078142	PIK3C3	18	q12.3	41955206	42087830	-2.26819	0.0233178	0.272569	FALSE	FALSE
15756	ENSG00000137955	RABGGTB	1	p31.1	75786197	75795079	-2.26829	0.0233116	0.272569	FALSE	FALSE
15757	ENSG00000164879	CA3	8	q21.2	85373436	85449040	-2.26997	0.0232091	0.272076	FALSE	FALSE
15758	ENSG00000189043	NDUFA4	7	p21.3	10931951	10940256	-2.2702	0.0231955	0.272076	FALSE	FALSE
15759	ENSG00000104131	EIF3J	15	q21.1	44537057	44563029	-2.27176	0.0231009	0.271195	FALSE	FALSE
15760	ENSG00000102910	LONP2	16	q12.1	48244296	48363122	-2.27268	0.0230455	0.271187	FALSE	FALSE
15761	ENSG00000237515	SHISA9	16	p13.12	12901620	13240413	-2.2736	0.0229898	0.271187	FALSE	FALSE
15762	ENSG00000146374	RSPO3	6	q22.33	127118604	127197765	-2.27373	0.0229824	0.271187	FALSE	FALSE
15763	ENSG00000184220	CMSS1	3	q12.1	99817834	100181732	-2.27377	0.02298	0.271187	FALSE	FALSE
15764	ENSG00000042317	SPATA7	14	q31.3	88384924	88470350	-2.27396	0.0229683	0.271187	FALSE	FALSE
15765	ENSG00000116981	NT5C1A	1	p34.2	39659121	39672038	-2.27458	0.0229313	0.271187	FALSE	FALSE
15766	ENSG00000081019	RSBN1	1	p13.2	113761832	113812476	-2.27563	0.0228682	0.271187	FALSE	FALSE
15767	ENSG00000196569	LAMA2	6	q22.33	128883141	129516569	-2.27595	0.0228492	0.271187	FALSE	FALSE
15768	ENSG00000060339	CCAR1	10	q21.3	68721012	68792377	-2.27645	0.0228188	0.271187	FALSE	FALSE
15769	ENSG00000162614	NEXN	1	p31.1	77888513	77943895	-2.27767	0.0227465	0.271187	FALSE	FALSE
15770	ENSG00000087085	ACHE	7	q22.1	100889994	100896974	-2.278	0.0227267	0.271187	FALSE	FALSE
15771	ENSG00000115355	CCDC88A	2	p16.1	55287842	55419895	-2.27842	0.0227013	0.271187	FALSE	FALSE
15772	ENSG00000134940	ACRV1	11	q24.2	125671522	125681123	-2.27929	0.0226498	0.271187	FALSE	FALSE
15773	ENSG00000197705	KLHL14	18	q12.1	32672671	32773062	-2.28094	0.0225522	0.270482	FALSE	FALSE
15774	ENSG00000187391	MAGI2	7	q21.11	78017057	79453574	-2.28096	0.0225507	0.270482	FALSE	FALSE
15775	ENSG00000099256	PRTFDC1	10	p12.1	24848607	24952604	-2.28104	0.0225464	0.270482	FALSE	FALSE
15776	ENSG00000149100	EIF3M	11	p13	32583798	32606262	-2.28198	0.0224904	0.270482	FALSE	FALSE
15777	ENSG00000182400	TRAPPC6B	14	q21.1	39147811	39170532	-2.28332	0.0224114	0.270076	FALSE	FALSE
15778	ENSG00000004700	RECQL	12	p12.1	21468911	21501669	-2.28447	0.0223442	0.269464	FALSE	FALSE
15779	ENSG00000159593	NAE1	16	q22.1	66802875	66873256	-2.28505	0.02231	0.269464	FALSE	FALSE
15780	ENSG00000117475	BLZF1	1	q24.2	169367970	169396540	-2.2852	0.0223011	0.269464	FALSE	FALSE
15781	ENSG00000197321	SVIL	10	p11.23	29457338	29736781	-2.28546	0.022286	0.269464	FALSE	FALSE
15782	ENSG00000153914	SREK1	5	q12.3	66139971	66183615	-2.28567	0.0222734	0.269464	FALSE	FALSE
15783	ENSG00000182224	CYB5D1	17	p13.1	7857746	7862282	-2.2858	0.022266	0.269464	FALSE	FALSE
15784	ENSG00000143552	NUP210L	1	q21.3	153992685	154155116	-2.28597	0.0222558	0.269464	FALSE	FALSE
15785	ENSG00000251201	TMED7-TICAM2	5	q22.3	115578642	115626161	-2.28748	0.0221678	0.269464	FALSE	FALSE
15786	ENSG00000161533	ACOX1	17	q25.1	75941507	75979363	-2.28809	0.0221322	0.269464	FALSE	FALSE
15787	ENSG00000168152	THAP9	4	q21.22	82900684	82919969	-2.28822	0.0221247	0.269464	FALSE	FALSE
15788	ENSG00000130779	CLIP1	12	q24.31	122271432	122422632	-2.28874	0.0220946	0.269464	FALSE	FALSE
15789	ENSG00000171724	VAT1L	16	q23.1	77788530	77980107	-2.29014	0.0220133	0.269243	FALSE	FALSE
15790	ENSG00000196860	TOMM20L	14	q23.1	58395916	58408701	-2.29049	0.021993	0.269197	FALSE	FALSE
15791	ENSG00000070031	SCT	11	p15.5	626431	627143	-2.29316	0.0218387	0.268196	FALSE	FALSE
15792	ENSG00000180376	CCDC66	3	p14.3	56557161	56621818	-2.29414	0.0217825	0.267821	FALSE	FALSE
15793	ENSG00000166147	FBN1	15	q21.1	48408306	48645849	-2.29481	0.0217442	0.267821	FALSE	FALSE
15794	ENSG00000110768	GTF2H1	11	p15.1	18322295	18367044	-2.29485	0.0217416	0.267821	FALSE	FALSE
15795	ENSG00000012660	ELOVL5	6	p12.1	53267398	53349179	-2.29551	0.0217038	0.267821	FALSE	FALSE
15796	ENSG00000149599	DUSP15	20	q11.21	31847637	31870747	-2.29555	0.0217017	0.267821	FALSE	FALSE
15797	ENSG00000165105	RASEF	9	q21.32	82979585	83063177	-2.29587	0.0216832	0.267821	FALSE	FALSE
15798	ENSG00000135966	TGFBRAP1	2	q12.2	105264391	105330034	-2.29645	0.0216502	0.267821	FALSE	FALSE
15799	ENSG00000069869	NEDD4	15	q21.3	55826922	55993746	-2.29688	0.0216254	0.267821	FALSE	FALSE
15800	ENSG00000119707	RBM25	14	q24.2	73058436	73123898	-2.29808	0.0215571	0.267821	FALSE	FALSE
15801	ENSG00000197561	ELANE	19	p13.3	851014	856247	-2.29974	0.0214629	0.267335	FALSE	FALSE
15802	ENSG00000017427	IGF1	12	q23.2	102395874	102481744	-2.30277	0.0212916	0.265983	FALSE	FALSE
15803	ENSG00000052850	ALX4	11	p11.2	44260440	44310166	-2.30289	0.0212851	0.265983	FALSE	FALSE
15804	ENSG00000145833	DDX46	5	q31.1	134758771	134855133	-2.30342	0.0212554	0.265936	FALSE	FALSE
15805	ENSG00000108064	TFAM	10	q21.1	58385022	58399221	-2.30383	0.0212322	0.26585	FALSE	FALSE
15806	ENSG00000133107	TRPC4	13	q13.3	37636636	37870425	-2.30546	0.0211406	0.265312	FALSE	FALSE
15807	ENSG00000145362	ANK2	4	q25	112818109	113383740	-2.30659	0.0210779	0.265134	FALSE	FALSE
15808	ENSG00000078328	RBFOX1	16	p13.3	5239802	7713338	-2.30742	0.0210315	0.264958	FALSE	FALSE
15809	ENSG00000214357	NEURL1B	5	q35.1	172641266	172691540	-2.30793	0.0210032	0.264958	FALSE	FALSE
15810	ENSG00000148737	TCF7L2	10	q25.2	112950250	113167678	-2.30801	0.0209986	0.264958	FALSE	FALSE
15811	ENSG00000162971	TYW5	2	q33.1	199929975	199955736	-2.3084	0.0209768	0.264958	FALSE	FALSE
15812	ENSG00000140993	TIGD7	16	p13.3	3298832	3305729	-2.30876	0.0209571	0.264958	FALSE	FALSE
15813	ENSG00000151116	UEVLD	11	p15.1	18529609	18588747	-2.30913	0.0209362	0.264958	FALSE	FALSE
15814	ENSG00000124440	HIF3A	19	q13.32	46297046	46343433	-2.30971	0.0209041	0.264958	FALSE	FALSE
15815	ENSG00000120160	EQTN	9	p21.2	27284659	27297139	-2.30985	0.0208967	0.264958	FALSE	FALSE
15816	ENSG00000114686	MRPL3	3	q22.1	131462212	131502983	-2.31212	0.020771	0.264719	FALSE	FALSE
15817	ENSG00000154429	CCSAP	1	q42.13	229321005	229343294	-2.31226	0.0207634	0.264719	FALSE	FALSE
15818	ENSG00000005436	GCFC2	2	p12	75652000	75710989	-2.31283	0.0207319	0.264647	FALSE	FALSE
15819	ENSG00000120832	MTERF2	12	q23.3	106977291	106987166	-2.31518	0.0206028	0.263822	FALSE	FALSE
15820	ENSG00000147606	SLC26A7	8	q21.3	91209494	91398152	-2.31584	0.0205673	0.263574	FALSE	FALSE
15821	ENSG00000127325	BEST3	12	q15	69643360	69699476	-2.3164	0.0205363	0.263467	FALSE	FALSE
15822	ENSG00000113391	FAM172A	5	q15	93618069	94111699	-2.31655	0.0205285	0.263467	FALSE	FALSE
15823	ENSG00000136010	ALDH1L2	12	q23.3	105019784	105084577	-2.31681	0.0205139	0.263467	FALSE	FALSE
15824	ENSG00000091164	TXNL1	18	q21.31	56597208	56651600	-2.31926	0.0203809	0.262624	FALSE	FALSE
15825	ENSG00000105854	PON2	7	q21.3	95404863	95435329	-2.32032	0.0203238	0.262302	FALSE	FALSE
15826	ENSG00000183439	TRIM61	4	q32.3	164954446	164977668	-2.32053	0.0203122	0.262302	FALSE	FALSE
15827	ENSG00000269955	C7orf55-LUC7L2	7	q34	139341360	139422599	-2.32121	0.0202758	0.262302	FALSE	FALSE
15828	ENSG00000101210	EEF1A2	20	q13.33	63488012	63499322	-2.32138	0.0202666	0.262302	FALSE	FALSE
15829	ENSG00000115414	FN1	2	q35	215360440	215436172	-2.32291	0.0201837	0.2619	FALSE	FALSE
15830	ENSG00000185267	CDNF	10	p13	14819250	14838575	-2.32435	0.0201068	0.261356	FALSE	FALSE
15831	ENSG00000253251	SHLD3	5	q12.3	65624765	65630891	-2.32752	0.0199378	0.260416	FALSE	FALSE
15832	ENSG00000177108	ZDHHC22	14	q24.3	77131270	77142734	-2.32888	0.0198654	0.260286	FALSE	FALSE
15833	ENSG00000182168	UNC5C	4	q22.3	95162504	95549206	-2.32916	0.0198506	0.260286	FALSE	FALSE
15834	ENSG00000143995	MEIS1	2	p14	66433452	66573869	-2.32919	0.0198493	0.260286	FALSE	FALSE
15835	ENSG00000112419	PHACTR2	6	q24.2	143536845	143831185	-2.33004	0.0198038	0.260104	FALSE	FALSE
15836	ENSG00000174099	MSRB3	12	q14.3	65278643	65491430	-2.33339	0.0196277	0.258622	FALSE	FALSE
15837	ENSG00000260001	TGFBR3L	19	p13.2	7916145	7919097	-2.33358	0.0196178	0.258622	FALSE	FALSE
15838	ENSG00000104671	DCTN6	8	p12	30156297	30183640	-2.33486	0.0195509	0.258233	FALSE	FALSE
15839	ENSG00000224940	PRRT4	7	q32.1	128350325	128361685	-2.33487	0.0195502	0.258233	FALSE	FALSE
15840	ENSG00000132872	SYT4	18	q12.3	43267878	43277650	-2.3357	0.0195069	0.258115	FALSE	FALSE
15841	ENSG00000141744	PNMT	17	q12	39667981	39670475	-2.33767	0.0194045	0.257547	FALSE	FALSE
15842	ENSG00000214700	C12orf71	12	p11.23	27081058	27082514	-2.33883	0.0193444	0.257166	FALSE	FALSE
15843	ENSG00000138615	CILP	15	q22.31	65194758	65211488	-2.33939	0.019315	0.256984	FALSE	FALSE
15844	ENSG00000135341	MAP3K7	6	q15	90513573	90587045	-2.33982	0.0192928	0.256898	FALSE	FALSE
15845	ENSG00000213171	LINGO4	1	q21.3	151800264	151806154	-2.34046	0.0192598	0.256898	FALSE	FALSE
15846	ENSG00000102539	MLNR	13	q14.2	49220338	49222377	-2.34135	0.0192142	0.256898	FALSE	FALSE
15847	ENSG00000138685	FGF2	4	q28.1	122826708	122898236	-2.34267	0.0191462	0.256615	FALSE	FALSE
15848	ENSG00000068024	HDAC4	2	q37.3	239048168	239401654	-2.34444	0.0190556	0.255846	FALSE	FALSE
15849	ENSG00000183785	TUBA8	22	q11.21	18110331	18146554	-2.34516	0.019019	0.255846	FALSE	FALSE
15850	ENSG00000204001	LCN8	9	q34.3	136754386	136758543	-2.34678	0.0189365	0.255846	FALSE	FALSE
15851	ENSG00000104047	DTWD1	15	q21.2	49620980	49656232	-2.34702	0.0189242	0.255846	FALSE	FALSE
15852	ENSG00000104936	DMPK	19	q13.32	45769717	45782552	-2.3475	0.0188997	0.255846	FALSE	FALSE
15853	ENSG00000029363	BCLAF1	6	q23.3	136256627	136289851	-2.3486	0.0188441	0.255846	FALSE	FALSE
15854	ENSG00000175395	ZNF25	10	p11.21	37949572	37976633	-2.35087	0.0187296	0.255477	FALSE	FALSE
15855	ENSG00000123119	NECAB1	8	q21.3	90791550	90959408	-2.35192	0.0186766	0.255341	FALSE	FALSE
15856	ENSG00000122435	TRMT13	1	p21.2	100133150	100150497	-2.35336	0.0186047	0.255155	FALSE	FALSE
15857	ENSG00000121350	PYROXD1	12	p12.1	21437615	21471252	-2.3542	0.0185625	0.255155	FALSE	FALSE
15858	ENSG00000189292	ALKAL2	2	p25.3	279558	288851	-2.35447	0.0185494	0.255155	FALSE	FALSE
15859	ENSG00000112186	CAP2	6	p22.3	17393216	17557792	-2.35582	0.0184818	0.255021	FALSE	FALSE
15860	ENSG00000137204	SLC22A7	6	p21.1	43295694	43305538	-2.35654	0.0184462	0.254897	FALSE	FALSE
15861	ENSG00000132846	ZBED3	5	q13.3	77072072	77087323	-2.35697	0.0184246	0.254897	FALSE	FALSE
15862	ENSG00000164326	CARTPT	5	q13.2	71719163	71721048	-2.35729	0.0184088	0.254897	FALSE	FALSE
15863	ENSG00000065534	MYLK	3	q21.1	123610049	123884331	-2.35745	0.0184011	0.254897	FALSE	FALSE
15864	ENSG00000139505	MTMR6	13	q12.13	25246201	25288009	-2.35939	0.018305	0.254727	FALSE	FALSE
15865	ENSG00000164176	EDIL3	5	q14.3	83940554	84384793	-2.36042	0.0182543	0.254239	FALSE	FALSE
15866	ENSG00000167315	ACAA2	18	q21.1	49782167	49813960	-2.36075	0.0182378	0.254226	FALSE	FALSE
15867	ENSG00000083635	NUFIP1	13	q14.12	44939249	44989483	-2.36147	0.0182029	0.254172	FALSE	FALSE
15868	ENSG00000072954	TMEM38A	19	p13.11	16661127	16690029	-2.36178	0.0181874	0.254172	FALSE	FALSE
15869	ENSG00000181408	UTS2R	17	q25.3	82374230	82375586	-2.36232	0.018161	0.254155	FALSE	FALSE
15870	ENSG00000141622	RNF165	18	q21.1	46326809	46463140	-2.36276	0.0181395	0.254154	FALSE	FALSE
15871	ENSG00000179021	C3orf38	3	p11.1	88149743	88168729	-2.36339	0.0181086	0.25394	FALSE	FALSE
15872	ENSG00000115041	KCNIP3	2	q11.1	95297304	95386083	-2.36363	0.018097	0.25394	FALSE	FALSE
15873	ENSG00000188517	COL25A1	4	q25	108808725	109302752	-2.3659	0.0179865	0.252861	FALSE	FALSE
15874	ENSG00000146006	LRRTM2	5	q31.2	138868923	138875368	-2.36649	0.0179575	0.252702	FALSE	FALSE
15875	ENSG00000066032	CTNNA2	2	p12	79185231	80648861	-2.36658	0.0179531	0.252702	FALSE	FALSE
15876	ENSG00000072756	TRNT1	3	p26.2	3126916	3150879	-2.36678	0.0179434	0.252702	FALSE	FALSE
15877	ENSG00000110925	CSRNP2	12	q13.12	51061205	51083664	-2.36952	0.0178112	0.252364	FALSE	FALSE
15878	ENSG00000164332	UBLCP1	5	q33.3	159263081	159286040	-2.37155	0.0177134	0.251414	FALSE	FALSE
15879	ENSG00000141040	ZNF287	17	p11.2	16551387	16569206	-2.37435	0.01758	0.250388	FALSE	FALSE
15880	ENSG00000226761	TAS2R46	12	p13.2	11061365	11062294	-2.3772	0.0174449	0.250121	FALSE	FALSE
15881	ENSG00000166200	COPS2	15	q21.1	49106068	49155661	-2.37828	0.0173937	0.249903	FALSE	FALSE
15882	ENSG00000128789	PSMG2	18	p11.21	12658043	12725740	-2.37907	0.0173565	0.249815	FALSE	FALSE
15883	ENSG00000266964	FXYD1	19	q13.12	35138808	35143109	-2.38174	0.017231	0.248552	FALSE	FALSE
15884	ENSG00000163539	CLASP2	3	p22.3	33496245	33718356	-2.38262	0.0171899	0.24829	FALSE	FALSE
15885	ENSG00000107651	SEC23IP	10	q26.11	119892711	119944658	-2.38407	0.0171224	0.247534	FALSE	FALSE
15886	ENSG00000183230	CTNNA3	10	q21.3	65912518	67696169	-2.38664	0.017003	0.246461	FALSE	FALSE
15887	ENSG00000137055	PLAA	9	p21.2	26904083	26947463	-2.38666	0.0170023	0.246461	FALSE	FALSE
15888	ENSG00000082397	EPB41L3	18	p11.31	5392381	5630700	-2.38748	0.0169644	0.246337	FALSE	FALSE
15889	ENSG00000100652	SLC10A1	14	q24.1	69775417	69797289	-2.38772	0.016953	0.246337	FALSE	FALSE
15890	ENSG00000170417	TMEM182	2	q12.1	102736905	103019900	-2.38809	0.0169364	0.246337	FALSE	FALSE
15891	ENSG00000113595	TRIM23	5	q12.3	65589680	65625975	-2.38867	0.0169095	0.246337	FALSE	FALSE
15892	ENSG00000180535	BHLHA15	7	q21.3	98211427	98212979	-2.38919	0.0168856	0.246337	FALSE	FALSE
15893	ENSG00000170264	FAM161A	2	p15	61824854	61854143	-2.39252	0.0167333	0.245817	FALSE	FALSE
15894	ENSG00000112182	BACH2	6	q15	89926529	90296908	-2.3943	0.0166519	0.245283	FALSE	FALSE
15895	ENSG00000198300	PEG3	19	q13.43	56810077	56840728	-2.39576	0.0165861	0.245018	FALSE	FALSE
15896	ENSG00000138622	HCN4	15	q24.1	73319859	73369264	-2.39595	0.0165776	0.245018	FALSE	FALSE
15897	ENSG00000166479	TMX3	18	q22.1	68673688	68715298	-2.39673	0.0165423	0.245018	FALSE	FALSE
15898	ENSG00000176261	ZBTB8OS	1	p35.1	32600172	32650903	-2.39698	0.016531	0.245018	FALSE	FALSE
15899	ENSG00000155313	USP25	21	q21.1	15730025	15880069	-2.39895	0.0164422	0.245018	FALSE	FALSE
15900	ENSG00000163811	WDR43	2	p23.2	28894643	28948222	-2.40262	0.0162782	0.244397	FALSE	FALSE
15901	ENSG00000143494	VASH2	1	q32.3	212950520	212992037	-2.40298	0.016262	0.244397	FALSE	FALSE
15902	ENSG00000134042	MRO	18	q21.2	50795120	50825402	-2.40447	0.0161961	0.243835	FALSE	FALSE
15903	ENSG00000115365	LANCL1	2	q34	210431249	210477652	-2.40459	0.0161904	0.243835	FALSE	FALSE
15904	ENSG00000143951	WDPCP	2	p15	63121383	63827843	-2.40728	0.0160718	0.242858	FALSE	FALSE
15905	ENSG00000083520	DIS3	13	q21.33	72752169	72782096	-2.40749	0.0160627	0.242858	FALSE	FALSE
15906	ENSG00000079387	SENP1	12	q13.11	48042898	48106308	-2.40985	0.0159593	0.242188	FALSE	FALSE
15907	ENSG00000174780	SRP72	4	q12	56467336	56503681	-2.41013	0.0159468	0.242188	FALSE	FALSE
15908	ENSG00000184983	NDUFA6	22	q13.2	42085525	42090955	-2.41094	0.0159114	0.242188	FALSE	FALSE
15909	ENSG00000185483	ROR1	1	p31.3	63774022	64181498	-2.4111	0.0159044	0.242188	FALSE	FALSE
15910	ENSG00000106305	AIMP2	7	p22.1	6009245	6023834	-2.41167	0.0158795	0.242188	FALSE	FALSE
15911	ENSG00000154548	SRSF12	6	q15	89095959	89118081	-2.41202	0.0158642	0.242188	FALSE	FALSE
15912	ENSG00000170236	USP50	15	q21.2	50500562	50546708	-2.41317	0.0158144	0.242188	FALSE	FALSE
15913	ENSG00000256206	AC018523.2	11	p15.2	14493783	14520344	-2.41612	0.0156867	0.241954	FALSE	FALSE
15914	ENSG00000071909	MYO3B	2	q31.1	170178145	170655171	-2.41639	0.0156753	0.241954	FALSE	FALSE
15915	ENSG00000166450	PRTG	15	q21.3	55611546	55743090	-2.41698	0.0156498	0.24184	FALSE	FALSE
15916	ENSG00000075415	SLC25A3	12	q23.1	98593591	98606379	-2.41951	0.0155415	0.240621	FALSE	FALSE
15917	ENSG00000005981	ASB4	7	q21.3	95478444	95540232	-2.42045	0.0155011	0.240223	FALSE	FALSE
15918	ENSG00000163818	LZTFL1	3	p21.31	45823316	45916042	-2.42139	0.0154612	0.24006	FALSE	FALSE
15919	ENSG00000086967	MYBPC2	19	q13.33	50432903	50466321	-2.42183	0.0154428	0.240001	FALSE	FALSE
15920	ENSG00000175206	NPPA	1	p36.22	11845709	11848345	-2.42274	0.0154041	0.239855	FALSE	FALSE
15921	ENSG00000057019	DCBLD2	3	q12.1	98795941	98901689	-2.42283	0.0154	0.239855	FALSE	FALSE
15922	ENSG00000172404	DNAJB7	22	q13.2	40859549	40862126	-2.42456	0.0153269	0.239784	FALSE	FALSE
15923	ENSG00000163378	EOGT	3	p14.1	68975214	69013961	-2.4247	0.0153208	0.239784	FALSE	FALSE
15924	ENSG00000181991	MRPS11	15	q25.3	88467453	88480773	-2.42522	0.0152991	0.239784	FALSE	FALSE
15925	ENSG00000198336	MYL4	17	q21.32	47200446	47223679	-2.4259	0.0152703	0.239784	FALSE	FALSE
15926	ENSG00000267318	AC005702.1	17	q23.1	59940908	59973101	-2.42676	0.0152342	0.239488	FALSE	FALSE
15927	ENSG00000164330	EBF1	5	q33.3	158695916	159099761	-2.42689	0.0152289	0.239488	FALSE	FALSE
15928	ENSG00000014641	MDH1	2	p15	63588609	63607197	-2.4297	0.0151113	0.238816	FALSE	FALSE
15929	ENSG00000148935	GAS2	11	p14.3	22625509	22813055	-2.43009	0.0150952	0.238816	FALSE	FALSE
15930	ENSG00000157181	ODR4	1	q31.1	186375838	186421378	-2.4331	0.0149701	0.238478	FALSE	FALSE
[truncated: 57,458,347 more chars]
