## Supplemental Table 5 for "Co-expression in tissue-specific gene networks links genes in cancer-susceptibility loci to known somatic driver genes"

### Sheet: LD scores used for correction
gene	mean
ENSG00000236624	56.9002
ENSG00000159214	34.2571
ENSG00000164008	31.9724
ENSG00000143847	10.9252
ENSG00000131236	33.0266
ENSG00000132763	58.188
ENSG00000117450	58.9135
ENSG00000177868	33.0902
ENSG00000258664	39.2578
ENSG00000196517	25.943
ENSG00000164010	26.4223
ENSG00000122180	13.7496
ENSG00000117448	72.4578
ENSG00000163485	12.2204
ENSG00000164011	18.6479
ENSG00000133055	9.70536
ENSG00000203815	0.615836
ENSG00000150337	13.2255
ENSG00000133048	10.6237
ENSG00000117394	17.6551
ENSG00000203814	13.2255
ENSG00000183598	13.2255
ENSG00000131238	32.0401
ENSG00000183941	19.7738
ENSG00000133063	11.7665
ENSG00000203811	19.7738
ENSG00000183558	19.7738
ENSG00000090686	14.5656
ENSG00000203812	19.7738
ENSG00000186973	26.1891
ENSG00000203852	19.7738
ENSG00000171872	27.1771
ENSG00000182217	17.7349
ENSG00000117395	21.9886
ENSG00000184678	17.044
ENSG00000159388	9.36453
ENSG00000132780	104.603
ENSG00000184260	17.044
ENSG00000178028	35.7609
ENSG00000184270	17.044
ENSG00000122176	7.18567
ENSG00000178096	15.7264
ENSG00000188783	14.2273
ENSG00000117000	30.2546
ENSG00000188770	11.5436
ENSG00000159164	18.0618
ENSG00000188800	26.0806
ENSG00000243710	21.7043
ENSG00000084073	19.2068
ENSG00000058668	9.53579
ENSG00000143368	18.8373
ENSG00000049089	13.3954
ENSG00000122188	18.0059
ENSG00000179178	17.5629
ENSG00000117419	38.0592
ENSG00000058673	21.5579
ENSG00000253313	24.4105
ENSG00000187942	13.8531
ENSG00000066056	31.8533
ENSG00000159588	113.518
ENSG00000257315	20.7076
ENSG00000182004	22.5048
ENSG00000142798	14.9306
ENSG00000014914	17.4755
ENSG00000143842	8.11764
ENSG00000159592	114.51
ENSG00000143845	8.08606
ENSG00000117400	34.9685
ENSG00000187147	13.0861
ENSG00000159596	117.188
ENSG00000197429	113.497
ENSG00000084070	12.245
ENSG00000117399	32.2968
ENSG00000143839	9.83766
ENSG00000086015	93.1672
ENSG00000170498	13.679
ENSG00000174567	20.8955
ENSG00000163113	22.5705
ENSG00000143850	21.6971
ENSG00000066322	31.4557
ENSG00000158615	9.64503
ENSG00000187801	15.1388
ENSG00000133056	21.1017
ENSG00000187815	19.5456
ENSG00000159479	36.7438
ENSG00000164002	22.6362
ENSG00000117461	75.0525
ENSG00000126106	15.1177
ENSG00000219073	15.7647
ENSG00000136631	41.5481
ENSG00000117010	25.3601
ENSG00000142789	15.3757
ENSG00000117472	39.6693
ENSG00000198198	46.3864
ENSG00000198520	24.41
ENSG00000070831	14.5478
ENSG00000198625	31.7682
ENSG00000117016	22.7634
ENSG00000085998	40.0008
ENSG00000170382	22.2461
ENSG00000066136	23.8267
ENSG00000162552	14.4337
ENSG00000184677	18.8954
ENSG00000142945	46.1099
ENSG00000023902	35.654
ENSG00000070886	8.81392
ENSG00000171357	39.9982
ENSG00000085999	33.1286
ENSG00000132128	31.1082
ENSG00000143401	33.8798
ENSG00000173372	13.1355
ENSG00000159189	13.3708
ENSG00000178922	51.7545
ENSG00000173369	13.1956
ENSG00000163531	25.6376
ENSG00000173660	36.4689
ENSG00000133216	12.6559
ENSG00000117481	44.3304
ENSG00000142937	48.0324
ENSG00000117013	10.0707
ENSG00000117480	32.0124
ENSG00000118298	36.872
ENSG00000142959	46.8552
ENSG00000197587	15.8529
ENSG00000173846	44.9388
ENSG00000162456	19.6322
ENSG00000142949	47.559
ENSG00000179862	5.99492
ENSG00000215906	29.206
ENSG00000227868	42.7884
ENSG00000171793	23.6816
ENSG00000117362	38.5781
ENSG00000004487	39.5999
ENSG00000079277	23.9857
ENSG00000188396	46.3476
ENSG00000222009	46.1076
ENSG00000184144	25.946
ENSG00000117425	46.4645
ENSG00000171790	31.2162
ENSG00000142961	25.5346
ENSG00000174529	31.6212
ENSG00000117222	32.8856
ENSG00000123472	27.2919
ENSG00000010803	31.0732
ENSG00000118292	39.7568
ENSG00000070785	48.6017
ENSG00000066135	55.8367
ENSG00000133059	38.999
ENSG00000159658	29.0319
ENSG00000186118	28.913
ENSG00000204060	11.7918
ENSG00000133069	40.811
ENSG00000127129	9.39264
ENSG00000142973	23.415
ENSG00000159208	40.1327
ENSG00000163545	23.284
ENSG00000169641	37.8496
ENSG00000127124	25.7474
ENSG00000179546	37.7213
ENSG00000162873	17.9625
ENSG00000187145	44.0364
ENSG00000126107	58.8073
ENSG00000125944	27.9013
ENSG00000186007	10.6014
ENSG00000044012	27.9963
ENSG00000187048	26.8675
ENSG00000197273	28.4899
ENSG00000198815	30.9308
ENSG00000117360	39.3499
ENSG00000117266	8.43954
ENSG00000186377	35.3349
ENSG00000125945	26.3705
ENSG00000249087	25.1471
ENSG00000204219	20.7373
ENSG00000177181	29.7127
ENSG00000186160	47.4676
ENSG00000066185	34.855
ENSG00000162365	39.9197
ENSG00000126088	60.9383
ENSG00000127125	38.7806
ENSG00000126091	50.6012
ENSG00000162366	17.9939
ENSG00000162367	18.5973
ENSG00000088280	14.9456
ENSG00000269831	5.63424
ENSG00000269308	2.11703
ENSG00000187634	4.6859
ENSG00000186409	39.1588
ENSG00000174514	12.7247
ENSG00000123473	31.9423
ENSG00000158711	12.5614
ENSG00000163125	39.962
ENSG00000158715	13.7417
ENSG00000069275	19.5696
ENSG00000171960	35.4079
ENSG00000162368	30.7845
ENSG00000268313	17.9803
ENSG00000117280	21.0646
ENSG00000186790	27.0771
ENSG00000186564	25.964
ENSG00000269113	21.9543
ENSG00000273395	13.9664
ENSG00000269709	26.2037
ENSG00000065978	35.1805
ENSG00000268179	4.51252
ENSG00000117834	35.8262
ENSG00000133065	19.3528
ENSG00000188976	5.35145
ENSG00000162415	39.7171
ENSG00000186603	46.4448
ENSG00000143374	41.4382
ENSG00000162877	14.9216
ENSG00000187961	5.94577
ENSG00000007968	8.87728
ENSG00000117318	6.90038
ENSG00000132122	33.6185
ENSG00000197880	7.83588
ENSG00000187583	6.69625
ENSG00000174502	12.5295
ENSG00000142676	17.1601
ENSG00000164007	24.6414
ENSG00000187642	6.81673
ENSG00000186094	55.0074
ENSG00000162373	30.0577
ENSG00000117385	28.0374
ENSG00000198049	8.08908
ENSG00000188290	8.21827
ENSG00000196533	7.97828
ENSG00000187608	8.17855
ENSG00000227839	73.785
ENSG00000196188	6.63803
ENSG00000117407	41.0026
ENSG00000188157	7.14064
ENSG00000132781	49.6676
ENSG00000162374	47.8786
ENSG00000011007	24.0866
ENSG00000143369	37.7587
ENSG00000163486	11.4164
ENSG00000117408	40.7082
ENSG00000057757	28.1813
ENSG00000142700	52.4962
ENSG00000011009	29.9765
ENSG00000185104	42.5635
ENSG00000143466	13.8014
ENSG00000132768	39.8095
ENSG00000162888	13.4785
ENSG00000123080	50.0655
ENSG00000237330	7.51565
ENSG00000136653	13.1282
ENSG00000204006	33.3063
ENSG00000123091	24.3379
ENSG00000131591	7.66889
ENSG00000143486	11.9532
ENSG00000117410	37.8328
ENSG00000143382	33.4206
ENSG00000085831	21.398
ENSG00000143479	14.4021
ENSG00000117308	32.4732
ENSG00000117411	35.1444
ENSG00000162889	15.4554
ENSG00000136634	13.4673
ENSG00000225996	33.0573
ENSG00000142224	16.9894
ENSG00000203804	33.7121
ENSG00000132773	49.6676
ENSG00000143384	39.794
ENSG00000162891	19.1926
ENSG00000162571	7.68323
ENSG00000085832	25.2907
ENSG00000162892	22.859
ENSG00000117305	33.9628
ENSG00000070759	55.4059
ENSG00000162894	19.7344
ENSG00000179163	32.6802
ENSG00000143420	51.694
ENSG00000162896	18.947
ENSG00000188822	26.2223
ENSG00000189266	4.12247
ENSG00000162897	22.0323
ENSG00000186891	9.84976
ENSG00000182795	16.5217
ENSG00000186827	10.9544
ENSG00000180667	16.0634
ENSG00000188529	4.12247
ENSG00000078808	12.2054
ENSG00000143457	72.4543
ENSG00000123836	14.0126
ENSG00000123843	12.3639
ENSG00000143452	81.6027
ENSG00000176022	13.6557
ENSG00000184163	13.1149
ENSG00000123838	14.077
ENSG00000117859	18.4028
ENSG00000160087	12.8299
ENSG00000142661	16.6123
ENSG00000196352	40.5648
ENSG00000163131	82.1797
ENSG00000117322	24.3166
ENSG00000142677	11.2961
ENSG00000143387	53.8292
ENSG00000185436	8.44744
ENSG00000162572	12.5242
ENSG00000158055	22.6557
ENSG00000203710	23.2858
ENSG00000131584	13.1667
ENSG00000197721	30.2453
ENSG00000078618	24.4905
ENSG00000001460	27.4261
ENSG00000143437	59.0519
ENSG00000001461	27.0014
ENSG00000117335	35.345
ENSG00000169972	14.1576
ENSG00000169213	29.5436
ENSG00000117602	16.6834
ENSG00000117862	35.1272
ENSG00000184454	12.7924
ENSG00000198841	33.937
ENSG00000133226	12.2838
ENSG00000134717	34.6073
ENSG00000174059	20.8046
ENSG00000157077	45.8727
ENSG00000143379	59.9995
ENSG00000127054	14.8485
ENSG00000076356	17.1937
ENSG00000154222	43.9825
ENSG00000169504	25.5497
ENSG00000008118	12.3212
ENSG00000085840	39.0702
ENSG00000143418	54.5838
ENSG00000196878	11.9433
ENSG00000134748	44.01
ENSG00000123689	10.6019
ENSG00000117594	26.0385
ENSG00000009790	36.5735
ENSG00000143412	43.1347
ENSG00000134744	38.5008
ENSG00000162757	36.3546
ENSG00000117595	35.2218
ENSG00000143409	33.7871
ENSG00000117597	37.7982
ENSG00000224051	15.3941
ENSG00000116157	20.339
ENSG00000143469	46.1533
ENSG00000182183	23.3876
ENSG00000162377	43.8372
ENSG00000169962	17.5287
ENSG00000162378	49.8484
ENSG00000107404	17.1044
ENSG00000082497	31.9401
ENSG00000203995	41.9342
ENSG00000054392	17.6925
ENSG00000143363	27.8924
ENSG00000121310	41.7187
ENSG00000020633	12.7369
ENSG00000143473	18.1429
ENSG00000117614	8.81595
ENSG00000117625	28.1106
ENSG00000162576	16.563
ENSG00000116171	24.5204
ENSG00000163141	26.6498
ENSG00000082512	23.7102
ENSG00000175756	16.4479
ENSG00000198570	19.5989
ENSG00000170385	12.1699
ENSG00000143443	27.0324
ENSG00000117650	15.3618
ENSG00000174348	20.3674
ENSG00000197622	26.9188
ENSG00000123684	19.3808
ENSG00000162383	14.7463
ENSG00000213190	27.089
ENSG00000157184	19.3331
ENSG00000162384	22.6235
ENSG00000143493	22.6567
ENSG00000143458	28.2666
ENSG00000221978	15.6584
ENSG00000162385	23.5403
ENSG00000117616	13.8142
ENSG00000157193	17.4688
ENSG00000143434	28.5102
ENSG00000143476	21.1423
ENSG00000224870	16.659
ENSG00000143006	18.1678
ENSG00000066027	25.4039
ENSG00000187010	13.2368
ENSG00000242485	16.5851
ENSG00000174332	21.2311
ENSG00000065600	27.3233
ENSG00000235098	15.2183
ENSG00000163154	28.3438
ENSG00000117691	22.6962
ENSG00000058804	20.3111
ENSG00000163156	29.2094
ENSG00000162772	12.9701
ENSG00000205116	16.3804
ENSG00000179403	16.3804
ENSG00000162771	11.0182
ENSG00000123685	17.4536
ENSG00000215915	12.6953
ENSG00000163155	29.0025
ENSG00000160072	11.0862
ENSG00000117697	28.6224
ENSG00000163157	30.1799
ENSG00000203705	29.6396
ENSG00000058799	20.6251
ENSG00000163159	34.5097
ENSG00000211452	23.7281
ENSG00000185523	27.1706
ENSG00000162769	24.7154
ENSG00000081870	27.3422
ENSG00000183726	14.852
ENSG00000143494	20.2062
ENSG00000197785	12.8672
ENSG00000143398	39.8997
ENSG00000116212	27.9189
ENSG00000174606	27.1794
ENSG00000203985	24.537
ENSG00000205090	13.1591
ENSG00000160075	12.0383
ENSG00000116209	24.4545
ENSG00000215014	10.0744
ENSG00000228594	4.99885
ENSG00000136643	36.322
ENSG00000159352	37.5504
ENSG00000116205	22.3965
ENSG00000117707	14.7469
ENSG00000188672	21.1904
ENSG00000212670	23.2986
ENSG00000157211	16.0128
ENSG00000256407	13.0767
ENSG00000248835	14.2428
ENSG00000143499	16.5117
ENSG00000215883	12.4773
ENSG00000232671	36.0442
ENSG00000143373	36.1224
ENSG00000116221	12.3091
ENSG00000197530	3.71825
ENSG00000157216	9.47357
ENSG00000152104	17.4688
ENSG00000143393	33.504
ENSG00000117724	25.1828
ENSG00000198711	14.0989
ENSG00000162390	8.74579
ENSG00000204178	22.9484
ENSG00000157978	12.8049
ENSG00000082482	40.8151
ENSG00000162391	9.97375
ENSG00000136636	32.68
ENSG00000184313	10.9875
ENSG00000143390	28.6019
ENSG00000042781	18.7831
ENSG00000117643	22.1664
ENSG00000271723	11.4957
ENSG00000243725	13.1859
ENSG00000189409	3.61816
ENSG00000162396	11.3457
ENSG00000006555	13.2585
ENSG00000196482	17.0098
ENSG00000162430	33.0934
ENSG00000162398	20.292
ENSG00000116133	22.5483
ENSG00000255054	37.3617
ENSG00000117640	39.7119
ENSG00000143001	9.61552
ENSG00000092978	16.2346
ENSG00000162399	8.14707
ENSG00000169174	15.2371
ENSG00000248333	5.12301
ENSG00000143416	22.66
ENSG00000162814	23.2541
ENSG00000067533	11.1649
ENSG00000092969	15.4935
ENSG00000162402	28.7255
ENSG00000228208	15.9305
ENSG00000143353	46.7916
ENSG00000196660	27.28
ENSG00000223474	38.9053
ENSG00000162407	16.7678
ENSG00000127423	40.7937
ENSG00000182749	41.8322
ENSG00000162409	19.5943
ENSG00000117632	38.0921
ENSG00000136628	32.2908
ENSG00000159377	19.6517
ENSG00000189339	7.5729
ENSG00000187889	7.86334
ENSG00000158006	28.5284
ENSG00000157131	12.9027
ENSG00000021852	14.9025
ENSG00000158008	29.4664
ENSG00000008128	12.9479
ENSG00000162813	23.3365
ENSG00000173406	20.5528
ENSG00000067704	22.1192
ENSG00000158014	29.7315
ENSG00000162600	20.3432
ENSG00000158022	34.9484
ENSG00000184292	26.03
ENSG00000175087	37.6807
ENSG00000197245	26.1124
ENSG00000162601	31.7557
ENSG00000142684	26.6218
ENSG00000118873	20.5634
ENSG00000177606	14.3327
ENSG00000143442	21.5734
ENSG00000142675	26.5695
ENSG00000172456	13.9718
ENSG00000134709	25.9226
ENSG00000224867	13.4555
ENSG00000116141	28.7973
ENSG00000215790	23.1812
ENSG00000134716	24.4056
ENSG00000162817	25.2272
ENSG00000117791	25.59
ENSG00000143375	15.1502
ENSG00000186205	21.8544
ENSG00000162598	20.26
ENSG00000136630	19.4087
ENSG00000143507	15.4905
ENSG00000143512	16.0842
ENSG00000162599	10.005
ENSG00000143498	16.7143
ENSG00000143367	16.0189
ENSG00000162604	9.84047
ENSG00000188782	27.4511
ENSG00000130695	31.854
ENSG00000154305	20.8083
ENSG00000142669	33.1275
ENSG00000132849	16.0447
ENSG00000143376	27.6914
ENSG00000158062	31.8473
ENSG00000008130	26.3933
ENSG00000186063	20.4202
ENSG00000159409	28.8221
ENSG00000162819	20.5685
ENSG00000240563	15.9748
ENSG00000078369	24.1854
ENSG00000132854	19.7408
ENSG00000197520	20.3724
ENSG00000169885	23.7276
ENSG00000154309	15.6507
ENSG00000178821	23.4359
ENSG00000162607	44.0891
ENSG00000187554	17.9002
ENSG00000142609	17.4559
ENSG00000178796	29.0153
ENSG00000240510	29.0153
ENSG00000143502	24.6728
ENSG00000187730	6.36299
ENSG00000169442	30.266
ENSG00000143436	30.3581
ENSG00000176092	27.0928
ENSG00000178395	22.7364
ENSG00000203697	17.7241
ENSG00000116641	56.5281
ENSG00000067606	23.6643
ENSG00000176083	21.3403
ENSG00000143450	30.1014
ENSG00000131914	17.9963
ENSG00000162909	25.6159
ENSG00000117682	17.7654
ENSG00000143514	26.6078
ENSG00000182134	28.259
ENSG00000132855	54.4377
ENSG00000269624	55.4585
ENSG00000125703	34.6996
ENSG00000269358	9.76614
ENSG00000143756	28.8182
ENSG00000162585	22.9285
ENSG00000143753	26.5761
ENSG00000187140	8.41464
ENSG00000088035	26.2193
ENSG00000198830	19.0273
ENSG00000213171	24.2177
ENSG00000269554	24.543
ENSG00000203301	15.3887
ENSG00000157933	9.43436
ENSG00000143748	25.4213
ENSG00000142856	30.6627
ENSG00000143365	21.882
ENSG00000116151	7.52817
ENSG00000117676	17.7347
ENSG00000203965	31.6291
ENSG00000225556	18.7903
ENSG00000196407	21.736
ENSG00000269753	7.99667
ENSG00000116652	33.3475
ENSG00000143771	32.122
ENSG00000159445	29.1045
ENSG00000157916	6.56261
ENSG00000079739	17.3548
ENSG00000197747	32.7547
ENSG00000163191	22.6159
ENSG00000182898	21.4464
ENSG00000162923	32.0925
ENSG00000159450	21.0374
ENSG00000185483	20.3501
ENSG00000215853	28.7264
ENSG00000157911	6.63131
ENSG00000197915	47.0433
ENSG00000177414	25.8311
ENSG00000143631	49.1366
ENSG00000143520	44.3984
ENSG00000158966	10.8868
ENSG00000143536	38.9583
ENSG00000186207	25.0306
ENSG00000143786	32.3573
ENSG00000169509	25.6715
ENSG00000185966	30.0182
ENSG00000163202	28.9791
ENSG00000244057	50.4844
ENSG00000149527	10.5402
ENSG00000187238	56.2842
ENSG00000185962	55.5024
ENSG00000187223	53.4983
ENSG00000162437	22.3799
ENSG00000159455	51.6526
ENSG00000187180	52.6087
ENSG00000187173	56.7138
ENSG00000187170	56.6488
ENSG00000198854	57.741
ENSG00000117713	34.8042
ENSG00000162434	21.9669
ENSG00000203786	54.1588
ENSG00000240386	53.374
ENSG00000186226	47.635
ENSG00000172155	45.494
ENSG00000197084	39.7471
ENSG00000196734	34.537
ENSG00000186844	31.3587
ENSG00000185842	37.6158
ENSG00000235942	12.784
ENSG00000163206	34.3766
ENSG00000162433	15.8087
ENSG00000163207	43.731
ENSG00000184148	61.4882
ENSG00000169474	66.6159
ENSG00000163209	71.2626
ENSG00000116675	17.9385
ENSG00000169469	68.677
ENSG00000163216	66.9793
ENSG00000241794	62.7267
ENSG00000143815	31.4817
ENSG00000196805	44.1754
ENSG00000203785	45.1773
ENSG00000157881	17.4167
ENSG00000244094	33.9966
ENSG00000203691	30.2928
ENSG00000159516	35.2339
ENSG00000203784	22.7176
ENSG00000060642	32.9206
ENSG00000203783	21.9129
ENSG00000154380	30.9462
ENSG00000203782	22.0601
ENSG00000116678	32.4657
ENSG00000204160	30.9709
ENSG00000159527	23.0331
ENSG00000197921	17.5303
ENSG00000163218	23.8023
ENSG00000157873	24.5511
ENSG00000143742	15.0156
ENSG00000213625	19.7562
ENSG00000143819	12.0117
ENSG00000163220	23.4931
ENSG00000163221	20.9671
ENSG00000143546	24.7415
ENSG00000196187	11.739
ENSG00000184330	18.7688
ENSG00000175793	31.0783
ENSG00000184588	26.5912
ENSG00000142751	30.761
ENSG00000197364	15.1275
ENSG00000143556	16.4964
ENSG00000198746	30.7201
ENSG00000197956	24.3239
ENSG00000196420	23.5058
ENSG00000090273	32.8906
ENSG00000243709	12.5359
ENSG00000255835	12.0562
ENSG00000196154	21.3693
ENSG00000143811	10.8845
ENSG00000188015	20.6659
ENSG00000131910	34.6082
ENSG00000175707	33.2735
ENSG00000253368	22.7161
ENSG00000143768	9.26518
ENSG00000196754	14.3579
ENSG00000157870	31.5023
ENSG00000158246	20.3055
ENSG00000118473	44.2543
ENSG00000143751	15.408
ENSG00000090020	21.8512
ENSG00000188643	32.3397
ENSG00000163041	21.4636
ENSG00000189334	38.1568
ENSG00000142606	31.1494
ENSG00000182827	20.885
ENSG00000248458	49.6323
ENSG00000152760	30.2793
ENSG00000189171	35.3672
ENSG00000185155	19.4603
ENSG00000172410	17.3853
ENSG00000160678	35.4749
ENSG00000183814	19.1931
ENSG00000152763	20.6981
ENSG00000160679	35.1124
ENSG00000143799	22.4458
ENSG00000142784	14.7181
ENSG00000215912	22.4813
ENSG00000143553	31.0147
ENSG00000169717	19.0085
ENSG00000203685	14.3954
ENSG00000142611	7.5307
ENSG00000143772	17.0162
ENSG00000143621	29.6253
ENSG00000186501	13.9129
ENSG00000143801	27.7581
ENSG00000198160	35.335
ENSG00000163050	35.9245
ENSG00000142765	14.3326
ENSG00000130762	10.7884
ENSG00000116704	31.0167
ENSG00000169418	28.3283
ENSG00000162591	6.3055
ENSG00000203963	24.1606
ENSG00000162594	19.3057
ENSG00000142733	19.2228
ENSG00000158109	6.06669
ENSG00000116213	5.9303
ENSG00000142748	19.3184
ENSG00000081985	18.289
ENSG00000143624	28.2667
ENSG00000174950	19.1532
ENSG00000143776	49.9702
ENSG00000181773	27.0512
ENSG00000158195	34.2448
ENSG00000142864	21.3462
ENSG00000116717	26.3925
ENSG00000172380	26.6879
ENSG00000162595	9.87677
ENSG00000181450	50.4405
ENSG00000126705	14.1719
ENSG00000143740	40.8994
ENSG00000143554	30.2702
ENSG00000078900	6.14052
ENSG00000081692	40.8637
ENSG00000000938	6.19571
ENSG00000116729	12.4359
ENSG00000185888	21.0013
ENSG00000143816	30.8398
ENSG00000143614	51.3549
ENSG00000154342	44.3416
ENSG00000143761	48.429
ENSG00000126709	12.5487
ENSG00000116745	22.7187
ENSG00000198837	56.2988
ENSG00000143793	45.9387
ENSG00000024526	25.978
ENSG00000162592	10.3208
ENSG00000009780	20.5931
ENSG00000160741	57.8652
ENSG00000162910	46.6552
ENSG00000033122	25.899
ENSG00000235169	11.7961
ENSG00000130764	14.8976
ENSG00000116198	17.429
ENSG00000066557	36.3396
ENSG00000117758	19.1574
ENSG00000116754	36.2948
ENSG00000143774	41.4672
ENSG00000143570	56.0651
ENSG00000117751	15.7671
ENSG00000169598	12.8321
ENSG00000118454	32.065
ENSG00000268552	15.1833
ENSG00000197568	29.8444
ENSG00000130775	21.3334
ENSG00000198835	41.7959
ENSG00000203684	47.6709
ENSG00000181873	48.9204
ENSG00000162913	59.5618
ENSG00000116761	18.6538
ENSG00000050628	29.523
ENSG00000143578	56.373
ENSG00000132485	34.8403
ENSG00000172260	27.0076
ENSG00000198912	7.13765
ENSG00000117748	20.6033
ENSG00000196581	10.0873
ENSG00000162620	26.48
ENSG00000154358	44.377
ENSG00000130768	16.6493
ENSG00000131697	20.9492
ENSG00000143543	52.441
ENSG00000254685	24.9504
ENSG00000259030	20.837
ENSG00000143545	47.4163
ENSG00000116783	20.837
ENSG00000154370	34.0519
ENSG00000162931	35.1052
ENSG00000162621	17.2148
ENSG00000178965	18.7968
ENSG00000158156	17.0561
ENSG00000168148	35.961
ENSG00000181218	26.8898
ENSG00000196890	26.1417
ENSG00000168159	20.3243
ENSG00000177954	56.6416
ENSG00000116574	23.5196
ENSG00000177800	14.1651
ENSG00000116791	16.6627
ENSG00000168118	25.0253
ENSG00000158161	20.8296
ENSG00000213029	26.968
ENSG00000154429	23.6086
ENSG00000162623	21.8367
ENSG00000143632	16.8588
ENSG00000169403	18.5755
ENSG00000162624	31.0395
ENSG00000126698	22.9092
ENSG00000143552	47.9059
ENSG00000069424	14.2837
ENSG00000069248	27.3648
ENSG00000137968	36.4733
ENSG00000215902	20.9841
ENSG00000269804	20.9841
ENSG00000130770	26.3179
ENSG00000135776	34.1195
ENSG00000130766	26.0849
ENSG00000135801	26.1464
ENSG00000135763	25.4822
ENSG00000130772	39.8284
ENSG00000117054	45.7778
ENSG00000204138	49.1525
ENSG00000143641	13.3317
ENSG00000268332	12.6419
ENSG00000177614	11.5043
ENSG00000135775	18.2143
ENSG00000116254	10.2617
ENSG00000137955	43.3802
ENSG00000135744	20.8988
ENSG00000135773	19.6058
ENSG00000119280	17.8304
ENSG00000057468	42.0454
ENSG00000143549	41.2945
ENSG00000154007	45.3774
ENSG00000184005	16.1609
ENSG00000117069	17.6595
ENSG00000143643	26.1783
ENSG00000142892	19.274
ENSG00000154027	24.9886
ENSG00000180198	50.0835
ENSG00000173409	22.7328
ENSG00000182118	15.2998
ENSG00000163263	39.4968
ENSG00000119283	14.7895
ENSG00000036549	47.3132
ENSG00000116251	8.8997
ENSG00000180098	51.6179
ENSG00000143633	21.088
ENSG00000158286	9.40598
ENSG00000120656	40.4726
ENSG00000188060	45.2965
ENSG00000116906	24.3078
ENSG00000162419	43.0564
ENSG00000143612	39.2843
ENSG00000116903	49.803
ENSG00000077254	48.2948
ENSG00000010072	51.8423
ENSG00000135766	50.0271
ENSG00000270106	20.8726
ENSG00000198492	42.4307
ENSG00000116918	34.2476
ENSG00000116329	26.1602
ENSG00000180488	38.5169
ENSG00000116237	10.8742
ENSG00000173673	10.8427
ENSG00000158292	12.0417
ENSG00000159023	34.521
ENSG00000162614	29.6071
ENSG00000097021	19.3889
ENSG00000162946	15.6342
ENSG00000162613	28.779
ENSG00000253304	35.0589
ENSG00000162616	31.2295
ENSG00000116350	33.4627
ENSG00000137960	33.0659
ENSG00000143569	36.8425
ENSG00000122420	18.6133
ENSG00000116991	22.1933
ENSG00000137959	13.8361
ENSG00000212916	18.1567
ENSG00000116353	32.5406
ENSG00000135778	19.5238
ENSG00000137965	15.0097
ENSG00000135749	13.2878
ENSG00000162618	21.8132
ENSG00000069812	21.879
ENSG00000187017	17.9881
ENSG00000143674	19.6975
ENSG00000135750	13.3377
ENSG00000183780	13.7379
ENSG00000168275	10.4268
ENSG00000059588	9.72257
ENSG00000215788	14.8791
ENSG00000143575	33.2489
ENSG00000168264	13.8689
ENSG00000173726	23.594
ENSG00000188739	32.7781
ENSG00000143595	20.1732
ENSG00000060656	21.6993
ENSG00000054267	42.0226
ENSG00000117114	14.1093
ENSG00000143515	19.5567
ENSG00000152904	39.4909
ENSG00000116957	29.6852
ENSG00000162885	42.8917
ENSG00000137941	41.3439
ENSG00000160712	22.5675
ENSG00000168243	19.0626
ENSG00000162510	12.6837
ENSG00000143669	33.672
ENSG00000169291	25.2165
ENSG00000162511	11.5759
ENSG00000162512	10.6775
ENSG00000163239	24.2141
ENSG00000116962	13.6004
ENSG00000142875	39.9247
ENSG00000077585	14.3662
ENSG00000160714	22.5069
ENSG00000086619	21.0533
ENSG00000203943	14.2881
ENSG00000134644	28.9629
ENSG00000171680	17.5135
ENSG00000137976	18.5483
ENSG00000186197	13.0091
ENSG00000117133	20.5802
ENSG00000174021	21.4032
ENSG00000160716	20.8445
ENSG00000162408	20.2525
ENSG00000117151	23.0978
ENSG00000116977	43.1302
ENSG00000180869	20.5987
ENSG00000160710	21.4406
ENSG00000117155	19.8581
ENSG00000173662	23.0417
ENSG00000119285	55.1117
ENSG00000204859	22.1048
ENSG00000084628	48.5489
ENSG00000171517	11.7321
ENSG00000268141	22.2133
ENSG00000060688	60.2446
ENSG00000153898	18.6894
ENSG00000143603	9.17644
ENSG00000077522	19.6355
ENSG00000162643	20.7529
ENSG00000121766	56.2883
ENSG00000163344	21.7663
ENSG00000162413	26.5864
ENSG00000055732	21.9258
ENSG00000116273	28.1224
ENSG00000116984	32.0723
ENSG00000041988	30.0625
ENSG00000097096	19.4952
ENSG00000162642	20.39
ENSG00000142867	21.139
ENSG00000121769	54.9676
ENSG00000163346	18.6153
ENSG00000244020	9.11913
ENSG00000007923	32.4129
ENSG00000153904	23.0689
ENSG00000168528	51.6687
ENSG00000268950	49.8013
ENSG00000142871	21.7901
ENSG00000142910	22.6367
ENSG00000117174	31.8007
ENSG00000163348	19.0928
ENSG00000198626	12.7052
ENSG00000171502	30.2905
ENSG00000121764	32.2774
ENSG00000171735	16.8559
ENSG00000116996	21.5605
ENSG00000162517	31.2309
ENSG00000270188	22.2042
ENSG00000133019	15.3462
ENSG00000155816	18.5126
ENSG00000268365	7.29611
ENSG00000180875	5.17176
ENSG00000049245	20.3107
ENSG00000049246	18.9867
ENSG00000122417	27.0495
ENSG00000084636	23.9255
ENSG00000182901	12.7483
ENSG00000091483	16.185
ENSG00000137975	18.7216
ENSG00000049247	18.4824
ENSG00000016490	14.7703
ENSG00000117009	10.3799
ENSG00000049249	17.2438
ENSG00000016602	17.9474
ENSG00000116288	21.7918
ENSG00000054277	6.59273
ENSG00000097033	31.7306
ENSG00000203668	6.98192
ENSG00000160691	19.2482
ENSG00000183291	53.5311
ENSG00000162843	12.9682
ENSG00000153936	42.0292
ENSG00000267561	31.4219
ENSG00000143013	10.1287
ENSG00000174371	10.6916
ENSG00000197769	3.83269
ENSG00000116285	29.5659
ENSG00000180287	14.9695
ENSG00000065243	43.3175
ENSG00000162426	25.0698
ENSG00000142599	41.6863
ENSG00000137947	37.3075
ENSG00000143702	28.7968
ENSG00000137944	28.8674
ENSG00000121753	12.6321
ENSG00000173207	17.0485
ENSG00000269795	33.786
ENSG00000213516	28.7465
ENSG00000054282	30.7687
ENSG00000117226	25.1877
ENSG00000074800	26.2146
ENSG00000117020	54.9978
ENSG00000160688	17.3175
ENSG00000117228	30.5661
ENSG00000179456	7.20968
ENSG00000268146	6.00581
ENSG00000173728	11.4098
ENSG00000162645	40.5531
ENSG00000035687	14.0293
ENSG00000213512	38.3692
ENSG00000162654	31.4156
ENSG00000179397	15.674
ENSG00000163352	17.078
ENSG00000154451	17.4326
ENSG00000160685	19.1698
ENSG00000121644	10.6438
ENSG00000183347	20.144
ENSG00000203667	12.0468
ENSG00000134668	10.467
ENSG00000197147	25.522
ENSG00000171488	28.5653
ENSG00000153187	10.3286
ENSG00000271949	21.3648
ENSG00000163354	18.5855
ENSG00000131686	8.54668
ENSG00000171492	12.748
ENSG00000197241	8.08316
ENSG00000162664	7.04936
ENSG00000272195	19.6562
ENSG00000142583	11.6785
ENSG00000203666	20.4987
ENSG00000143032	13.7213
ENSG00000184007	13.1912
ENSG00000122482	26.4244
ENSG00000162849	10.3934
ENSG00000163357	18.5014
ENSG00000180758	10.7016
ENSG00000185420	21.8431
ENSG00000049239	7.57611
ENSG00000171621	6.69499
ENSG00000171612	20.024
ENSG00000162851	14.6752
ENSG00000162852	15.741
ENSG00000162669	22.8614
ENSG00000212673	14.8022
ENSG00000188807	18.6963
ENSG00000121774	14.7819
ENSG00000143653	21.3153
ENSG00000121775	19.4184
ENSG00000153207	24.7982
ENSG00000097046	17.8999
ENSG00000135747	22.5355
ENSG00000197472	24.0739
ENSG00000069702	20.0536
ENSG00000171608	11.7961
ENSG00000025800	18.1646
ENSG00000188295	15.6445
ENSG00000221953	15.0328
ENSG00000196418	15.9797
ENSG00000162714	15.0856
ENSG00000084652	17.5517
ENSG00000162711	9.9861
ENSG00000179840	9.92186
ENSG00000177535	10.5469
ENSG00000137948	39.3901
ENSG00000171603	14.633
ENSG00000160050	19.7709
ENSG00000169224	9.01664
ENSG00000160051	18.2062
ENSG00000196242	8.53303
ENSG00000177489	9.51021
ENSG00000177476	11.08
ENSG00000197437	14.1367
ENSG00000169214	16.8563
ENSG00000241128	18.554
ENSG00000153230	21.0163
ENSG00000221888	20.1064
ENSG00000196772	21.0447
ENSG00000197591	20.2572
ENSG00000172031	32.229
ENSG00000162722	15.085
ENSG00000222046	18.5174
ENSG00000238243	12.9092
ENSG00000177462	13.2079
ENSG00000177275	14.4586
ENSG00000189195	45.5218
ENSG00000196071	17.7529
ENSG00000196936	12.3927
ENSG00000187080	12.3612
ENSG00000197454	21.2214
ENSG00000203663	21.1377
ENSG00000160055	18.2298
ENSG00000198128	21.0484
ENSG00000162727	19.8391
ENSG00000198601	27.2135
ENSG00000228198	32.4341
ENSG00000171180	46.4895
ENSG00000069712	59.5703
ENSG00000177212	50.1835
ENSG00000177201	52.4982
ENSG00000177186	52.9291
ENSG00000178585	13.8868
ENSG00000177174	44.4136
ENSG00000196944	41.5882
ENSG00000198104	38.9782
ENSG00000203910	65.4613
ENSG00000175143	38.1853
ENSG00000227152	14.7229
ENSG00000196240	17.4473
ENSG00000196539	18.0268
ENSG00000203661	16.5791
ENSG00000188558	9.64202
ENSG00000182783	8.38129
ENSG00000183310	8.38129
ENSG00000184022	8.38129
ENSG00000183130	7.24035
ENSG00000177151	7.24035
ENSG00000187701	7.79125
ENSG00000189181	20.2477
ENSG00000266949	18.8292
ENSG00000175137	15.0544
ENSG00000162441	21.4936
ENSG00000174842	62.9993
ENSG00000171161	13.157
ENSG00000122484	58.8315
ENSG00000171163	12.7383
ENSG00000173614	21.3476
ENSG00000084623	17.0893
ENSG00000162444	21.4709
ENSG00000162676	68.4005
ENSG00000183615	13.5675
ENSG00000185220	7.05866
ENSG00000143537	19.5397
ENSG00000067208	71.1241
ENSG00000130939	25.2406
ENSG00000182866	10.7413
ENSG00000122406	63.971
ENSG00000154511	62.3319
ENSG00000116478	4.84823
ENSG00000143033	36.6759
ENSG00000117500	41.9757
ENSG00000054523	59.3401
ENSG00000122483	46.4365
ENSG00000175130	2.72959
ENSG00000162526	7.56803
ENSG00000225828	9.98725
ENSG00000243364	20.5677
ENSG00000117505	46.938
ENSG00000143590	25.6613
ENSG00000251246	25.6613
ENSG00000160058	10.2884
ENSG00000169242	33.7281
ENSG00000137942	26.194
ENSG00000137936	25.6875
ENSG00000169241	33.3163
ENSG00000067334	30.9526
ENSG00000142657	50.2908
ENSG00000023909	28.8877
ENSG00000254553	21.1426
ENSG00000273274	18.834
ENSG00000175279	35.2647
ENSG00000160062	22.5566
ENSG00000179085	34.0067
ENSG00000176261	16.1515
ENSG00000198691	14.3221
ENSG00000163463	35.6824
ENSG00000273088	35.5979
ENSG00000251503	35.2647
ENSG00000241563	31.2937
ENSG00000162521	14.1027
ENSG00000160049	33.5702
ENSG00000137962	26.4974
ENSG00000142655	28.1681
ENSG00000130940	7.64919
ENSG00000163462	35.4214
ENSG00000117528	30.1142
ENSG00000162520	13.343
ENSG00000117525	22.199
ENSG00000162522	23.8434
ENSG00000175262	9.08192
ENSG00000143036	18.1145
ENSG00000120948	26.7192
ENSG00000134684	26.9659
ENSG00000116497	25.1114
ENSG00000185499	35.3565
ENSG00000117519	17.7095
ENSG00000160097	25.4756
ENSG00000172339	25.5838
ENSG00000152078	22.6793
ENSG00000271092	22.9704
ENSG00000122481	23.3924
ENSG00000009724	35.8036
ENSG00000237435	33.707
ENSG00000116649	40.2369
ENSG00000121905	27.7678
ENSG00000121900	28.3091
ENSG00000116514	33.4077
ENSG00000171824	39.9275
ENSG00000267885	33.4788
ENSG00000117569	39.1004
ENSG00000004455	44.8834
ENSG00000188641	30.11
ENSG00000169231	37.5116
ENSG00000162627	32.9437
ENSG00000198793	36.395
ENSG00000142920	44.452
ENSG00000117598	22.3554
ENSG00000117600	16.0478
ENSG00000099260	20.209
ENSG00000116525	48.2805
ENSG00000156869	36.6182
ENSG00000173171	37.3289
ENSG00000160094	41.1086
ENSG00000184389	36.4704
ENSG00000171819	39.6923
ENSG00000120942	24.9473
ENSG00000177628	64.3742
ENSG00000134686	33.7191
ENSG00000162688	36.2427
ENSG00000117620	41.8376
ENSG00000160767	68.5893
ENSG00000156875	45.1235
ENSG00000204624	17.5682
ENSG00000121903	20.6453
ENSG00000116661	6.61954
ENSG00000156876	44.9799
ENSG00000132879	6.43931
ENSG00000122435	45.4503
ENSG00000122477	44.577
ENSG00000121904	15.9707
ENSG00000116521	72.1007
ENSG00000137992	45.7725
ENSG00000137996	35.2316
ENSG00000116663	5.44242
ENSG00000116670	5.30599
ENSG00000079335	24.0736
ENSG00000176444	74.9483
ENSG00000176256	25.3251
ENSG00000142698	12.7353
ENSG00000163866	9.70399
ENSG00000181656	31.1776
ENSG00000162490	5.93129
ENSG00000162692	22.3953
ENSG00000143630	77.3608
ENSG00000189280	7.15176
ENSG00000189433	7.43799
ENSG00000188910	8.23052
ENSG00000187513	9.24404
ENSG00000162694	33.5686
ENSG00000116544	8.53654
ENSG00000162695	35.3949
ENSG00000143627	75.2012
ENSG00000117543	41.0737
ENSG00000271741	30.5034
ENSG00000243749	30.2613
ENSG00000177674	14.6457
ENSG00000269175	39.1498
ENSG00000170989	9.12047
ENSG00000163867	30.5034
ENSG00000160752	66.182
ENSG00000118733	12.9447
ENSG00000215910	21.6564
ENSG00000177000	26.4923
ENSG00000197056	29.4771
ENSG00000160753	63.8945
ENSG00000060718	34.2913
ENSG00000116560	29.2627
ENSG00000011021	23.8789
ENSG00000146463	51.7744
ENSG00000116539	63.5992
ENSG00000185946	15.8067
ENSG00000175206	20.9558
ENSG00000120937	19.3822
ENSG00000116685	17.3075
ENSG00000240038	14.5778
ENSG00000243480	13.9877
ENSG00000083444	18.6523
ENSG00000125459	55.142
ENSG00000187733	21.7955
ENSG00000198890	28.4591
ENSG00000142687	49.1968
ENSG00000162631	12.4104
ENSG00000116688	17.9591
ENSG00000134215	15.227
ENSG00000020129	50.3482
ENSG00000116691	13.0948
ENSG00000085491	21.4106
ENSG00000120949	5.7009
ENSG00000196427	16.2548
ENSG00000186086	17.0542
ENSG00000116819	53.9169
ENSG00000126067	55.5952
ENSG00000028137	6.34994
ENSG00000142686	54.9804
ENSG00000162636	25.259
ENSG00000162639	24.5579
ENSG00000092853	53.0108
ENSG00000163374	62.7745
ENSG00000134186	11.0562
ENSG00000143107	16.7153
ENSG00000048707	13.1666
ENSG00000116266	21.4797
ENSG00000134698	43.4897
ENSG00000092847	48.1284
ENSG00000162641	20.0376
ENSG00000121957	22.7886
ENSG00000132676	49.4499
ENSG00000126070	47.9003
ENSG00000121940	17.7625
ENSG00000162496	7.34607
ENSG00000204518	7.65989
ENSG00000188984	18.1777
ENSG00000157330	20.4907
ENSG00000092850	35.7655
ENSG00000085433	13.0209
ENSG00000116863	35.095
ENSG00000171812	30.5099
ENSG00000054116	23.1688
ENSG00000197780	7.84372
ENSG00000116726	16.9643
ENSG00000215717	8.4099
ENSG00000116721	10.449
ENSG00000204513	4.4651
ENSG00000179172	2.55036
ENSG00000179902	8.54327
ENSG00000120952	2.55036
ENSG00000243073	3.02149
ENSG00000116871	21.0549
ENSG00000116299	14.032
ENSG00000116580	46.3247
ENSG00000031698	15.4986
ENSG00000143126	13.4223
ENSG00000132718	52.8503
ENSG00000054118	17.3473
ENSG00000162494	6.70476
ENSG00000143622	56.0591
ENSG00000162493	8.7174
ENSG00000214193	16.4313
ENSG00000134222	15.7875
ENSG00000142694	13.4159
ENSG00000116883	14.9658
ENSG00000196182	15.2698
ENSG00000221986	22.1025
ENSG00000116731	14.6485
ENSG00000132680	50.8105
ENSG00000134243	34.0981
ENSG00000173080	46.2863
ENSG00000181817	15.3282
ENSG00000143106	40.2556
ENSG00000116885	16.3157
ENSG00000143028	42.4868
ENSG00000162650	39.3695
ENSG00000174151	33.8706
ENSG00000181754	32.4996
ENSG00000156097	23.2587
ENSG00000116898	14.8338
ENSG00000065135	19.438
ENSG00000134183	16.3614
ENSG00000116584	48.5726
ENSG00000119535	13.5571
ENSG00000189337	10.1159
ENSG00000171729	14.7563
ENSG00000204464	15.5742
ENSG00000116337	16.01
ENSG00000163873	14.1236
ENSG00000168765	12.1373
ENSG00000142621	9.98805
ENSG00000163479	46.4355
ENSG00000213366	9.54624
ENSG00000163874	16.4838
ENSG00000160803	31.6607
ENSG00000142634	9.69103
ENSG00000163875	17.3289
ENSG00000134184	6.54074
ENSG00000163877	20.0149
ENSG00000162438	11.2627
ENSG00000134201	6.99822
ENSG00000116586	23.5023
ENSG00000163879	19.95
ENSG00000134202	7.63902
ENSG00000132698	22.0583
ENSG00000254726	20.7894
ENSG00000198758	7.93896
ENSG00000134697	20.2905
ENSG00000169218	13.9175
ENSG00000184371	8.29025
ENSG00000116922	17.0583
ENSG00000168710	12.9208
ENSG00000143093	20.032
ENSG00000160789	16.5953
ENSG00000142615	21.7623
ENSG00000215704	25.4107
ENSG00000156150	21.5184
ENSG00000186150	10.2439
ENSG00000134690	17.8624
ENSG00000197106	15.2433
ENSG00000132906	34.4095
ENSG00000116396	20.5997
ENSG00000183317	21.6359
ENSG00000162775	27.4107
ENSG00000185090	26.9232
ENSG00000116138	39.1928
ENSG00000116771	42.7333
ENSG00000197312	44.0588
ENSG00000168679	26.9963
ENSG00000215695	45.3206
ENSG00000134248	26.3606
ENSG00000143125	15.9389
ENSG00000143105	12.6917
ENSG00000116786	31.6544
ENSG00000177301	11.714
ENSG00000177272	18.8212
ENSG00000143119	23.8376
ENSG00000196189	14.2025
ENSG00000196449	27.8745
ENSG00000121931	15.422
ENSG00000197982	28.4027
ENSG00000188786	29.3695
ENSG00000230610	31.1489
ENSG00000156171	17.9254
ENSG00000204084	31.2163
ENSG00000134255	16.091
ENSG00000160785	18.4756
ENSG00000162461	25.0118
ENSG00000162460	22.7794
ENSG00000260238	20.3696
ENSG00000162458	18.6849
ENSG00000183431	26.0209
ENSG00000162777	15.9551
ENSG00000065526	30.7753
ENSG00000160783	20.3696
ENSG00000064886	17.9485
ENSG00000183386	20.9443
ENSG00000242252	20.9035
ENSG00000183520	15.7435
ENSG00000116809	28.2947
ENSG00000185668	10.6071
ENSG00000116954	16.4743
ENSG00000183888	23.6567
ENSG00000134216	19.8776
ENSG00000173641	23.7167
ENSG00000214114	21.2616
ENSG00000173947	18.4914
ENSG00000160781	20.6764
ENSG00000131233	22.0492
ENSG00000085465	24.8982
ENSG00000158315	16.6895
ENSG00000174574	10.555
ENSG00000186510	21.2061
ENSG00000116455	25.8219
ENSG00000198952	25.3523
ENSG00000116459	23.8478
ENSG00000168653	13.8188
ENSG00000143110	19.1761
ENSG00000184908	17.6097
ENSG00000121933	11.2462
ENSG00000163472	28.9806
ENSG00000185519	15.2386
ENSG00000116473	14.4142
ENSG00000142627	18.0994
ENSG00000197852	19.462
ENSG00000198715	30.276
ENSG00000064703	19.2706
ENSG00000171385	13.6932
ENSG00000189030	31.0425
ENSG00000142632	28.4006
ENSG00000143079	17.1083
ENSG00000204377	34.1904
ENSG00000132881	35.3467
ENSG00000037637	35.691
ENSG00000134245	21.8381
ENSG00000055070	26.4209
ENSG00000187144	18.2213
ENSG00000157191	11.4987
ENSG00000268674	12.3263
ENSG00000163468	24.1138
ENSG00000127603	36.774
ENSG00000007341	28.6966
ENSG00000163467	24.5308
ENSG00000116489	30.0115
ENSG00000237847	8.13355
ENSG00000155363	24.9967
ENSG00000058453	15.8063
ENSG00000132677	12.9798
ENSG00000117122	17.1007
ENSG00000255103	32.733
ENSG00000183682	32.903
ENSG00000159363	19.5654
ENSG00000155366	21.4534
ENSG00000125462	8.33464
ENSG00000090621	31.2745
ENSG00000271810	19.7063
ENSG00000155367	17.904
ENSG00000184599	13.7114
ENSG00000117118	28.5672
ENSG00000163909	15.9436
ENSG00000117115	27.4842
ENSG00000155380	24.7958
ENSG00000198799	22.3192
ENSG00000116981	8.78441
ENSG00000116604	15.1094
ENSG00000116983	8.33143
ENSG00000142623	11.308
ENSG00000142619	12.3216
ENSG00000084072	9.3604
ENSG00000159339	13.4273
ENSG00000081026	53.0769
ENSG00000116985	10.7077
ENSG00000198754	10.7377
ENSG00000183856	22.0647
ENSG00000269468	12.7758
ENSG00000179051	22.0138
ENSG00000043514	14.7504
ENSG00000116793	67.06
ENSG00000187862	23.6843
ENSG00000081019	59.0764
ENSG00000074964	10.8057
ENSG00000163382	23.1695
ENSG00000116990	14.0607
ENSG00000134242	59.5035
ENSG00000160818	23.5079
ENSG00000168389	10.8521
ENSG00000188761	54.6927
ENSG00000117148	12.3216
ENSG00000117154	9.5146
ENSG00000179023	11.799
ENSG00000132702	21.0505
ENSG00000009709	9.25896
ENSG00000179002	7.17414
ENSG00000134262	43.7999
ENSG00000255275	8.51344
ENSG00000159423	6.17395
ENSG00000118655	29.6457
ENSG00000132692	14.0019
ENSG00000169991	13.1021
ENSG00000132688	8.04634
ENSG00000143320	7.31185
ENSG00000143319	10.1177
ENSG00000163349	20.5782
ENSG00000143303	11.2622
ENSG00000116774	17.7372
ENSG00000143314	11.5946
ENSG00000134207	11.0686
ENSG00000143321	11.8968
ENSG00000197323	29.479
ENSG00000116752	39.0226
ENSG00000143294	13.2338
ENSG00000127481	35.8409
ENSG00000175984	38.1165
ENSG00000116748	39.7393
ENSG00000027869	14.5095
ENSG00000213281	44.3054
ENSG00000009307	45.0576
ENSG00000198400	10.7638
ENSG00000052723	42.9945
ENSG00000027644	9.96223
ENSG00000198765	52.9374
ENSG00000187800	19.5314
ENSG00000127463	26.18
ENSG00000134200	51.3515
ENSG00000134198	41.1192
ENSG00000134259	11.0805
ENSG00000173218	20.5559
ENSG00000160838	24.9015
ENSG00000118729	25.3586
ENSG00000177551	19.1384
ENSG00000053372	21.1182
ENSG00000163393	24.5248
ENSG00000173212	18.8751
ENSG00000162482	17.0818
ENSG00000163399	21.8078
ENSG00000053371	23.8847
ENSG00000269279	21.3451
ENSG00000132694	28.188
ENSG00000116815	11.8721
ENSG00000143061	8.75789
ENSG00000040487	30.2994
ENSG00000203864	8.93224
ENSG00000116824	15.4884
ENSG00000253831	13.9533
ENSG00000134247	17.9386
ENSG00000117036	13.9112
ENSG00000077549	34.3194
ENSG00000134256	13.2323
ENSG00000116830	11.081
ENSG00000134253	13.1147
ENSG00000173436	12.9437
ENSG00000270136	15.0884
ENSG00000143297	26.7912
ENSG00000134258	14.1056
ENSG00000198162	22.6352
ENSG00000158747	15.3862
ENSG00000183508	19.4522
ENSG00000158748	15.8569
ENSG00000196505	42.3932
ENSG00000162542	9.8563
ENSG00000163518	37.0232
ENSG00000065183	43.2789
ENSG00000178828	5.36534
ENSG00000169914	12.2387
ENSG00000155761	36.8809
ENSG00000188784	11.6414
ENSG00000188257	10.0262
ENSG00000127472	10.1677
ENSG00000117215	6.23072
ENSG00000158786	6.02523
ENSG00000187980	6.74561
ENSG00000092607	32.7588
ENSG00000116874	37.8329
ENSG00000162543	7.90163
ENSG00000160856	36.9429
ENSG00000116882	16.876
ENSG00000158816	16.642
ENSG00000203859	21.9558
ENSG00000203857	33.6237
ENSG00000162545	14.2898
ENSG00000090432	15.3985
ENSG00000183114	15.1816
ENSG00000143067	12.6366
ENSG00000158825	18.7382
ENSG00000092621	13.0022
ENSG00000132704	35.6017
ENSG00000158828	21.9422
ENSG00000134240	12.7264
ENSG00000244038	20.2993
ENSG00000134193	13.9362
ENSG00000134249	23.5545
ENSG00000117245	22.4252
ENSG00000134250	28.0288
ENSG00000163534	35.6363
ENSG00000189410	28.6619
ENSG00000073754	22.3581
ENSG00000127483	37.0204
ENSG00000183853	9.38
ENSG00000158473	20.1443
ENSG00000158477	21.4099
ENSG00000158481	17.051
ENSG00000075151	53.429
ENSG00000158485	18.2543
ENSG00000158488	17.523
ENSG00000117298	18.0725
ENSG00000186306	21.9987
ENSG00000180708	26.5301
ENSG00000173285	43.2538
ENSG00000198965	49.8322
ENSG00000197532	66.6846
ENSG00000142794	8.67343
ENSG00000186440	56.6166
ENSG00000186400	53.2498
ENSG00000198967	43.1165
ENSG00000162551	11.7887
ENSG00000163554	40.5912
ENSG00000178104	2.79678
ENSG00000196171	33.6291
ENSG00000203757	29.9993
ENSG00000180433	18.9241
ENSG00000197403	15.1929
ENSG00000188340	13.8885
ENSG00000163563	17.2302
ENSG00000076864	9.76771
ENSG00000163564	13.6123
ENSG00000163386	12.4443
ENSG00000168509	10.9865
ENSG00000117289	11.2795
ENSG00000121851	10.6553
ENSG00000181039	12.9588
ENSG00000152022	12.2541
ENSG00000131795	12.5583
ENSG00000131779	12.2547
ENSG00000163565	18.8725
ENSG00000143127	16.5237
ENSG00000198483	18.3195
ENSG00000163568	14.7462
ENSG00000131788	24.0608
ENSG00000162706	15.1599
ENSG00000186364	26.982
ENSG00000186141	28.1019
ENSG00000213088	16.4746
ENSG00000121848	27.5116
ENSG00000117281	22.8944
ENSG00000179639	23.6788
ENSG00000196266	24.227
ENSG00000174827	19.3591
ENSG00000196184	23.5845
ENSG00000184155	26.3943
ENSG00000132703	20.0641
ENSG00000132693	14.2774
ENSG00000158716	8.23703
ENSG00000117262	3.17154
ENSG00000181036	6.75197
ENSG00000158714	7.34253
ENSG00000188004	9.61168
ENSG00000243284	10.8058
ENSG00000256029	11.6437
ENSG00000213085	12.6936
ENSG00000186275	1.69188
ENSG00000269620	10.8514
ENSG00000131791	52.8696
ENSG00000158710	8.90247
ENSG00000131781	48.1749
ENSG00000085552	8.24382
ENSG00000162723	7.24488
ENSG00000143315	11.7631
ENSG00000177807	14.5884
ENSG00000162728	16.8221
ENSG00000131778	54.3184
ENSG00000162729	15.884
ENSG00000116128	12.9613
ENSG00000162836	16.4256
ENSG00000143140	16.5006
ENSG00000018625	10.128
ENSG00000121634	8.32938
ENSG00000188092	6.84555
ENSG00000132681	9.34828
ENSG00000143318	10.2564
ENSG00000162734	13.9822
ENSG00000132716	23.6615
ENSG00000258465	23.6615
ENSG00000162735	26.1096
ENSG00000122218	21.3461
ENSG00000162736	18.8392
ENSG00000171786	17.4932
ENSG00000162738	18.7786
ENSG00000162739	15.7774
ENSG00000066294	21.0369
ENSG00000117090	13.5703
ENSG00000117091	5.05143
ENSG00000026751	14.4813
ENSG00000122224	19.4997
ENSG00000122223	27.4971
ENSG00000179914	31.9152
ENSG00000158764	22.5487
ENSG00000158769	24.3442
ENSG00000270149	23.4237
ENSG00000215845	20.1633
ENSG00000158773	19.9921
ENSG00000186517	18.5316
ENSG00000268154	17.6721
ENSG00000143217	18.6423
ENSG00000162755	19.4506
ENSG00000143256	20.0552
ENSG00000158793	21.9827
ENSG00000158796	22.8357
ENSG00000143222	18.5502
ENSG00000143258	18.3857
ENSG00000143224	18.2421
ENSG00000158850	17.7058
ENSG00000158859	16.3892
ENSG00000158864	16.6557
ENSG00000158869	16.4558
ENSG00000268387	16.1414
ENSG00000158874	16.1048
ENSG00000158882	15.9147
ENSG00000143257	15.0223
ENSG00000248485	11.7081
ENSG00000158887	10.7321
ENSG00000143252	13.7534
ENSG00000188931	16.3571
ENSG00000143226	9.5618
ENSG00000173110	7.89837
ENSG00000203747	5.66207
ENSG00000072694	9.62538
ENSG00000162747	4.86626
ENSG00000132185	16.379
ENSG00000162746	17.3041
ENSG00000081721	18.4667
ENSG00000118217	28.1648
ENSG00000162745	16.4185
ENSG00000198929	24.0569
ENSG00000254706	11.3615
ENSG00000239887	11.4538
ENSG00000171722	10.8162
ENSG00000198574	13.1024
ENSG00000152332	17.9127
ENSG00000117143	11.7583
ENSG00000162733	19.0194
ENSG00000132196	15.8468
ENSG00000185860	16.1721
ENSG00000117152	12.4585
ENSG00000143248	18.8465
ENSG00000143228	20.9607
ENSG00000185630	15.167
ENSG00000162761	14.29
ENSG00000143171	12.6847
ENSG00000162763	20.4726
ENSG00000143198	15.3603
ENSG00000143149	13.4727
ENSG00000143183	11.7882
ENSG00000143179	12.9362
ENSG00000188859	25.9213
ENSG00000267884	14.2476
ENSG00000143157	44.8988
ENSG00000152382	44.2115
ENSG00000143195	40.0381
ENSG00000143194	30.3544
ENSG00000143167	23.1121
ENSG00000198842	18.4112
ENSG00000143190	23.671
ENSG00000198821	9.68213
ENSG00000143162	8.57659
ENSG00000198771	10.6236
ENSG00000197965	13.0794
ENSG00000143199	16.8208
ENSG00000143158	33.9412
ENSG00000143164	31.3263
ENSG00000143147	26.5438
ENSG00000143155	17.6756
ENSG00000213064	20.6234
ENSG00000143178	14.1638
ENSG00000143185	14.1171
ENSG00000143184	14.8222
ENSG00000143196	16.829
ENSG00000143153	31.1938
ENSG00000143156	45.0146
ENSG00000117475	38.9905
ENSG00000117477	38.1549
ENSG00000117479	30.0063
ENSG00000198734	21.1229
ENSG00000174175	18.3431
ENSG00000000460	46.5341
ENSG00000188404	45.3749
ENSG00000007908	48.172
ENSG00000171806	47.0497
ENSG00000000457	57.613
ENSG00000075945	52.1139
ENSG00000203740	25.0648
ENSG00000120370	30.2111
ENSG00000116132	17.0559
ENSG00000117501	19.2974
ENSG00000007933	27.3673
ENSG00000117507	31.9873
ENSG00000094963	26.1903
ENSG00000010932	26.3376
ENSG00000076258	21.0627
ENSG00000117523	25.9151
ENSG00000034971	26.6045
ENSG00000117533	39.8985
ENSG00000010165	51.7823
ENSG00000197959	29.4858
ENSG00000135845	22.8023
ENSG00000180999	23.86
ENSG00000094975	22.9567
ENSG00000117560	15.4227
ENSG00000120337	13.9621
ENSG00000117586	12.527
ENSG00000117592	49.4349
ENSG00000162753	46.4658
ENSG00000183831	54.941
ENSG00000076321	73.111
ENSG00000120334	71.8071
ENSG00000117593	63.1957
ENSG00000185278	70.6097
ENSG00000117601	71.9768
ENSG00000135870	78.5238
ENSG00000152061	169.013
ENSG00000203737	166.621
ENSG00000116161	66.9941
ENSG00000120333	73.9563
ENSG00000120332	32.3597
ENSG00000235750	26.7405
ENSG00000116147	15.3253
ENSG00000143207	32.8677
ENSG00000116183	34.1643
ENSG00000152092	29.0417
ENSG00000198797	25.5599
ENSG00000120341	19.9449
ENSG00000075391	42.4922
ENSG00000240021	40.2217
ENSG00000213057	43.5388
ENSG00000184909	43.5388
ENSG00000116191	30.8355
ENSG00000116194	32.2221
ENSG00000116199	37.4053
ENSG00000186283	41.7379
ENSG00000143322	52.1242
ENSG00000057252	47.8296
ENSG00000162779	47.574
ENSG00000269064	45.0828
ENSG00000116218	45.9742
ENSG00000162782	46.8014
ENSG00000143340	26.6842
ENSG00000169905	37.2302
ENSG00000143337	39.1034
ENSG00000135837	43.2501
ENSG00000116260	23.4134
ENSG00000121454	20.9071
ENSG00000135847	28.0404
ENSG00000143324	28.2741
ENSG00000135835	13.8458
ENSG00000234237	16.2417
ENSG00000135823	16.0354
ENSG00000153029	15.2873
ENSG00000162783	17.5365
ENSG00000198216	19.0534
ENSG00000179930	23.8976
ENSG00000135821	26.9548
ENSG00000203730	25.6052
ENSG00000121446	19.3086
ENSG00000135828	15.2899
ENSG00000143333	13.4835
ENSG00000135824	9.09618
ENSG00000135838	15.7786
ENSG00000135829	18.5468
ENSG00000157060	26.5939
ENSG00000135862	56.7561
ENSG00000058085	39.2539
ENSG00000157064	35.7469
ENSG00000116698	29.1457
ENSG00000116701	29.5184
ENSG00000162704	47.263
ENSG00000143344	27.5855
ENSG00000173627	48.0688
ENSG00000198756	15.7625
ENSG00000198860	17.3636
ENSG00000116667	25.1824
ENSG00000116406	34.2796
ENSG00000135842	35.1743
ENSG00000121481	40.5828
ENSG00000121486	48.652
ENSG00000116668	51.9313
ENSG00000116679	49.2019
ENSG00000143341	34.1504
ENSG00000116690	30.467
ENSG00000047410	29.5762
ENSG00000157181	32.8382
ENSG00000268662	28.3762
ENSG00000262180	28.5857
ENSG00000116703	49.771
ENSG00000073756	36.7094
ENSG00000116711	13.1119
ENSG00000162670	41.3242
ENSG00000150681	39.1036
ENSG00000253148	31.7154
ENSG00000090104	10.2247
ENSG00000127074	19.8482
ENSG00000116741	24.3594
ENSG00000116750	47.5229
ENSG00000116747	60.8413
ENSG00000023572	72.1862
ENSG00000134371	63.2915
ENSG00000162630	61.5142
ENSG00000162687	29.3618
ENSG00000000971	37.4208
ENSG00000116785	22.1682
ENSG00000244414	25.7754
ENSG00000080910	38.8586
ENSG00000134365	37.3368
ENSG00000134389	41.9741
ENSG00000143278	46.3963
ENSG00000066279	45.4876
ENSG00000177888	41.1608
ENSG00000134376	40.754
ENSG00000213047	62.9264
ENSG00000203724	20.7273
ENSG00000143355	19.0474
ENSG00000151414	39.9451
ENSG00000151418	26.5828
ENSG00000081237	16.585
ENSG00000116833	13.8949
ENSG00000162702	28.4419
ENSG00000118193	21.1097
ENSG00000118197	20.1921
ENSG00000118200	25.5403
ENSG00000170128	22.6665
ENSG00000163362	20.06
ENSG00000116852	24.2018
ENSG00000081248	15.6662
ENSG00000232237	12.1945
ENSG00000116857	13.2129
ENSG00000163395	16.087
ENSG00000081277	25.2949
ENSG00000118194	22.0781
ENSG00000159166	17.3658
ENSG00000159173	11.5357
ENSG00000174307	13.8458
ENSG00000159176	14.7822
ENSG00000269690	7.67168
ENSG00000134369	13.4301
ENSG00000198700	21.6386
ENSG00000198892	22.7452
ENSG00000163431	16.2754
ENSG00000134375	9.06401
ENSG00000176393	9.27001
ENSG00000163435	9.36185
ENSG00000170075	6.83124
ENSG00000143862	6.70494
ENSG00000143851	6.80475
ENSG00000133067	25.4668
ENSG00000077152	38.3912
ENSG00000077157	38.8172
ENSG00000143858	20.198
ENSG00000117139	18.9037
ENSG00000184774	17.1573
ENSG00000183155	19.6731
ENSG00000117153	19.9845
ENSG00000159346	14.1588
ENSG00000159348	12.1231
ENSG00000163444	8.7411
ENSG00000182077	33.5078
ENSG00000128802	13.4033
ENSG00000107623	12.5282
ENSG00000099246	31.849
ENSG00000095564	49.76
ENSG00000198879	12.4426
ENSG00000152766	17.2109
ENSG00000107816	15.5483
ENSG00000165309	25.4512
ENSG00000138134	15.059
ENSG00000213185	26.3554
ENSG00000182771	16.4885
ENSG00000203795	24.9557
ENSG00000151923	17.7911
ENSG00000214285	12.7279
ENSG00000186766	22.4659
ENSG00000180745	7.38768
ENSG00000198924	11.865
ENSG00000119965	22.829
ENSG00000062650	21.3386
ENSG00000186862	15.4553
ENSG00000132334	10.1943
ENSG00000108100	38.3833
ENSG00000165732	24.3785
ENSG00000196865	10.8723
ENSG00000179988	19.7152
ENSG00000204049	41.8004
ENSG00000148606	19.7175
ENSG00000107796	14.2401
ENSG00000107864	56.4834
ENSG00000198060	56.5853
ENSG00000123243	9.20649
ENSG00000095574	19.2376
ENSG00000151929	16.2548
ENSG00000107819	11.3894
ENSG00000234631	9.85797
ENSG00000043591	14.4354
ENSG00000150051	29.6681
ENSG00000198825	27.4616
ENSG00000177291	14.6089
ENSG00000177283	14.0897
ENSG00000196177	16.0669
ENSG00000165813	26.216
ENSG00000148450	13.7623
ENSG00000169126	29.7801
ENSG00000119912	28.7776
ENSG00000229644	27.4436
ENSG00000107821	15.8151
ENSG00000148513	53.7099
ENSG00000198954	20.5286
ENSG00000138326	25.8903
ENSG00000236311	14.2832
ENSG00000269259	13.1988
ENSG00000107807	13.4962
ENSG00000122861	41.0495
ENSG00000138136	16.6793
ENSG00000188620	12.5765
ENSG00000188816	15.9257
ENSG00000166167	44.2185
ENSG00000154473	18.071
ENSG00000120616	31.064
ENSG00000168267	24.9436
ENSG00000204566	25.763
ENSG00000179133	24.2764
ENSG00000122862	17.5999
ENSG00000026103	11.3527
ENSG00000256892	62.3538
ENSG00000198105	101.862
ENSG00000122958	19.9954
ENSG00000148773	13.7429
ENSG00000165312	27.3518
ENSG00000197771	28.3727
ENSG00000150054	27.7583
ENSG00000122375	22.1786
ENSG00000166171	45.6262
ENSG00000222047	40.047
ENSG00000156502	16.6012
ENSG00000120549	26.6363
ENSG00000122367	21.4286
ENSG00000035403	43.8457
ENSG00000095627	28.1607
ENSG00000166169	43.7625
ENSG00000108175	10.4219
ENSG00000170430	20.9427
ENSG00000175395	78.2962
ENSG00000268421	28.1036
ENSG00000108001	5.30084
ENSG00000138160	24.9885
ENSG00000107651	26.9353
ENSG00000189180	75.7298
ENSG00000108010	14.2323
ENSG00000154478	16.2245
ENSG00000185009	60.2647
ENSG00000121898	9.56707
ENSG00000216937	58.1464
ENSG00000165816	18.9987
ENSG00000152804	22.196
ENSG00000075407	92.3495
ENSG00000156110	57.1861
ENSG00000138190	39.0635
ENSG00000156510	12.691
ENSG00000108179	7.41901
ENSG00000107779	22.3743
ENSG00000203805	12.5577
ENSG00000177234	11.8044
ENSG00000120008	28.3168
ENSG00000169129	8.66967
ENSG00000176769	8.18525
ENSG00000188279	8.86747
ENSG00000095787	28.9174
ENSG00000189275	16.8242
ENSG00000175470	13.398
ENSG00000187553	27.8843
ENSG00000095596	24.9532
ENSG00000225119	49.9456
ENSG00000176171	10.3287
ENSG00000188385	13.356
ENSG00000269879	14.0564
ENSG00000182022	7.52747
ENSG00000156515	11.0541
ENSG00000170324	21.2795
ENSG00000107863	28.8244
ENSG00000165424	8.59187
ENSG00000150076	56.0389
ENSG00000196693	56.375
ENSG00000235705	14.8331
ENSG00000253626	15.0337
ENSG00000165733	30.9294
ENSG00000065154	7.24911
ENSG00000173269	15.1665
ENSG00000151640	16.113
ENSG00000138135	14.2775
ENSG00000107829	41.6455
ENSG00000107798	17.5506
ENSG00000122852	8.71272
ENSG00000156650	34.3864
ENSG00000165731	24.3885
ENSG00000138119	13.5424
ENSG00000099204	17.2561
ENSG00000165752	16.1763
ENSG00000229544	5.29032
ENSG00000107902	14.2522
ENSG00000150093	46.0369
ENSG00000173267	14.8166
ENSG00000169826	25.786
ENSG00000258539	23.4291
ENSG00000189319	22.8823
ENSG00000188716	24.7826
ENSG00000148671	15.8752
ENSG00000107643	24.8901
ENSG00000079393	25.1503
ENSG00000188100	15.668
ENSG00000148672	16.3596
ENSG00000119922	18.8144
ENSG00000099256	14.8486
ENSG00000198915	23.2556
ENSG00000188199	7.32433
ENSG00000119917	23.1867
ENSG00000075073	15.0078
ENSG00000107831	31.6081
ENSG00000148814	17.2743
ENSG00000228570	12.6716
ENSG00000099282	17.5736
ENSG00000204010	23.7876
ENSG00000185745	23.8477
ENSG00000150201	19.2677
ENSG00000152778	20.7582
ENSG00000133661	19.5214
ENSG00000107833	29.66
ENSG00000066468	9.201
ENSG00000169813	22.1189
ENSG00000203791	27.8756
ENSG00000133678	20.8149
ENSG00000151023	26.2945
ENSG00000095739	12.9867
ENSG00000171813	10.3208
ENSG00000243660	22.2117
ENSG00000152779	14.2427
ENSG00000204365	11.4947
ENSG00000156671	24.5107
ENSG00000120563	13.9819
ENSG00000122859	9.31315
ENSG00000185875	26.9454
ENSG00000171224	8.46993
ENSG00000152782	23.0259
ENSG00000165660	27.9949
ENSG00000151025	25.7121
ENSG00000235645	12.9978
ENSG00000019995	17.747
ENSG00000122376	14.6501
ENSG00000151655	14.0189
ENSG00000180066	7.52468
ENSG00000197321	16.5802
ENSG00000198408	33.3172
ENSG00000068383	19.0795
ENSG00000175029	12.5506
ENSG00000095777	46.7821
ENSG00000184923	5.05284
ENSG00000197467	10.7353
ENSG00000151553	30.8605
ENSG00000189129	25.7148
ENSG00000165637	23.2859
ENSG00000196793	19.837
ENSG00000198298	18.6146
ENSG00000148826	21.3822
ENSG00000165832	37.7405
ENSG00000138182	43.7502
ENSG00000128805	17.9954
ENSG00000107518	43.0505
ENSG00000171811	19.5837
ENSG00000175018	12.5391
ENSG00000099250	20.0308
ENSG00000120049	34.5573
ENSG00000138180	13.2077
ENSG00000186188	10.1664
ENSG00000107789	16.3359
ENSG00000138207	8.21481
ENSG00000169740	22.0765
ENSG00000107562	18.2417
ENSG00000095464	16.1629
ENSG00000128815	21.602
ENSG00000122359	27.4229
ENSG00000198682	19.905
ENSG00000107938	24.7886
ENSG00000136750	32.3873
ENSG00000148690	26.6829
ENSG00000151892	19.2484
ENSG00000269515	15.7046
ENSG00000187783	17.9498
ENSG00000099284	11.7882
ENSG00000107551	15.4624
ENSG00000197177	8.05825
ENSG00000182645	18.4637
ENSG00000042286	12.9723
ENSG00000151657	19.2344
ENSG00000138138	20.6963
ENSG00000171798	9.70069
ENSG00000107669	20.154
ENSG00000165507	14.7127
ENSG00000203837	24.2109
ENSG00000154485	38.4688
ENSG00000188690	46.1219
ENSG00000156521	14.1315
ENSG00000077420	11.5255
ENSG00000120029	34.09
ENSG00000165757	16.4544
ENSG00000165644	21.8368
ENSG00000079332	16.8959
ENSG00000175535	21.7885
ENSG00000165511	17.533
ENSG00000227268	13.7972
ENSG00000165655	9.77488
ENSG00000187021	13.6965
ENSG00000165512	17.8894
ENSG00000171862	15.3103
ENSG00000256574	36.5897
ENSG00000171794	10.4321
ENSG00000151650	14.592
ENSG00000151651	22.4088
ENSG00000148459	19.6185
ENSG00000180817	16.9195
ENSG00000148655	29.0765
ENSG00000165629	24.3937
ENSG00000107672	26.0933
ENSG00000166189	30.9834
ENSG00000165383	20.9675
ENSG00000165633	31.0988
ENSG00000107951	11.3786
ENSG00000108231	13.1229
ENSG00000198728	26.2759
ENSG00000148498	33.7717
ENSG00000204038	39.4389
ENSG00000151224	44.9932
ENSG00000148680	31.0396
ENSG00000012779	31.65
ENSG00000148734	13.5091
ENSG00000170788	55.2462
ENSG00000184719	22.2254
ENSG00000172538	29.8913
ENSG00000204161	26.1589
ENSG00000133665	55.2946
ENSG00000107949	43.9548
ENSG00000176273	25.6691
ENSG00000204022	24.5325
ENSG00000165406	29.633
ENSG00000148840	26.0629
ENSG00000148688	26.6786
ENSG00000130640	25.9395
ENSG00000182333	23.1366
ENSG00000138193	28.1191
ENSG00000172731	12.9797
ENSG00000156113	17.2638
ENSG00000136754	17.9388
ENSG00000089876	42.1407
ENSG00000107968	18.7854
ENSG00000177354	18.0076
ENSG00000172671	24.7096
ENSG00000148730	12.0336
ENSG00000156574	10.6273
ENSG00000197604	11.8402
ENSG00000107719	11.5558
ENSG00000180644	16.6935
ENSG00000122378	48.1662
ENSG00000138162	12.6605
ENSG00000151033	11.8003
ENSG00000165606	18.8637
ENSG00000204021	32.3178
ENSG00000225830	20.7934
ENSG00000165863	13.8167
ENSG00000183621	33.9107
ENSG00000165868	14.1496
ENSG00000138316	15.6761
ENSG00000198546	17.96
ENSG00000166197	25.9938
ENSG00000188316	24.9282
ENSG00000148677	24.899
ENSG00000172661	21.0122
ENSG00000203780	39.7099
ENSG00000166220	14.6441
ENSG00000187164	25.1443
ENSG00000204020	25.731
ENSG00000243251	19.6849
ENSG00000166224	14.6846
ENSG00000258838	19.7546
ENSG00000173239	17.5051
ENSG00000108219	33.0278
ENSG00000180628	17.0066
ENSG00000173145	44.9888
ENSG00000166228	13.1687
ENSG00000148516	36.4342
ENSG00000130643	17.7454
ENSG00000107731	10.2541
ENSG00000165828	13.2006
ENSG00000119915	42.8345
ENSG00000070748	17.7417
ENSG00000107859	41.111
ENSG00000165338	29.0588
ENSG00000107862	37.4827
ENSG00000148803	11.9005
ENSG00000127884	11.3302
ENSG00000107890	35.777
ENSG00000198246	8.92963
ENSG00000107736	12.0888
ENSG00000148832	12.4382
ENSG00000148848	18.4246
ENSG00000165632	23.6592
ENSG00000187714	10.4653
ENSG00000178645	25.501
ENSG00000178217	14.8524
ENSG00000108239	61.4428
ENSG00000197444	26.0019
ENSG00000185737	24.7929
ENSG00000119938	28.4236
ENSG00000107485	10.9376
ENSG00000077150	24.6073
ENSG00000107854	43.0004
ENSG00000148704	9.71434
ENSG00000186795	12.8405
ENSG00000165646	12.2867
ENSG00000154493	10.5474
ENSG00000119969	65.9669
ENSG00000227345	20.8579
ENSG00000136758	42.5647
ENSG00000268882	12.0436
ENSG00000254536	14.3666
ENSG00000148824	14.2914
ENSG00000165678	12.578
ENSG00000165650	16.6517
ENSG00000174721	26.5533
ENSG00000150760	15.8181
ENSG00000170370	17.0553
ENSG00000203772	26.2522
ENSG00000130649	33.4132
ENSG00000107560	18.7018
ENSG00000165322	41.4793
ENSG00000059915	27.371
ENSG00000204169	18.5516
ENSG00000165669	12.9486
ENSG00000138294	10.1125
ENSG00000188916	28.0166
ENSG00000107872	27.388
ENSG00000119973	15.9276
ENSG00000188373	14.8559
ENSG00000151893	21.0805
ENSG00000148600	22.054
ENSG00000138293	7.35675
ENSG00000151208	40.0766
ENSG00000048740	16.5061
ENSG00000107874	28.4334
ENSG00000268925	29.0515
ENSG00000171772	35.6462
ENSG00000138152	22.5375
ENSG00000188613	17.7528
ENSG00000170759	37.3199
ENSG00000107581	18.8618
ENSG00000120055	35.6841
ENSG00000225899	24.059
ENSG00000138111	45.4515
ENSG00000108094	60.7297
ENSG00000214688	11.1787
ENSG00000107738	14.3103
ENSG00000107679	22.0732
ENSG00000138297	4.74184
ENSG00000204033	22.6406
ENSG00000148602	21.8443
ENSG00000148604	20.1253
ENSG00000120539	43.0465
ENSG00000197746	18.8116
ENSG00000254636	17.0463
ENSG00000138107	50.604
ENSG00000166033	14.4766
ENSG00000204149	14.5977
ENSG00000099290	9.4199
ENSG00000119979	20.9998
ENSG00000107771	31.7276
ENSG00000107882	52.9037
ENSG00000107897	34.9304
ENSG00000095794	57.2958
ENSG00000108242	60.7441
ENSG00000165841	58.4819
ENSG00000187908	16.1852
ENSG00000171206	38.9947
ENSG00000122863	43.6484
ENSG00000107742	42.8936
ENSG00000183605	18.9381
ENSG00000138109	48.6346
ENSG00000188611	16.4949
ENSG00000138303	42.0547
ENSG00000138115	41.4466
ENSG00000138175	40.527
ENSG00000148429	16.1539
ENSG00000156398	43.994
ENSG00000198964	29.0902
ENSG00000165672	16.5977
ENSG00000166295	47.7722
ENSG00000173124	39.1364
ENSG00000168209	76.6796
ENSG00000166272	46.8746
ENSG00000269165	18.6064
ENSG00000269700	30.5548
ENSG00000148795	55.7167
ENSG00000148719	75.0195
ENSG00000204147	20.1777
ENSG00000166275	59.7031
ENSG00000148584	17.9288
ENSG00000107438	26.1264
ENSG00000270316	61.0993
ENSG00000214435	60.8282
ENSG00000198873	14.1511
ENSG00000134463	14.8303
ENSG00000185532	17.1824
ENSG00000148842	66.2222
ENSG00000148908	12.7224
ENSG00000107745	138.415
ENSG00000183559	9.72821
ENSG00000138161	28.6276
ENSG00000076685	63.9748
ENSG00000148426	11.9378
ENSG00000095637	20.0686
ENSG00000204176	2.97471
ENSG00000151461	14.0554
ENSG00000204175	2.97471
ENSG00000177613	15.8717
ENSG00000107984	16.774
ENSG00000165471	21.9267
ENSG00000235376	43.6267
ENSG00000156026	136.243
ENSG00000148798	46.8931
ENSG00000156374	44.6631
ENSG00000150275	26.8626
ENSG00000148835	41.2311
ENSG00000138315	47.2374
ENSG00000198250	7.03636
ENSG00000138308	55.1407
ENSG00000122884	114.546
ENSG00000173915	38.6788
ENSG00000148843	32.2641
ENSG00000181192	15.014
ENSG00000166321	122.002
ENSG00000138172	28.7233
ENSG00000065665	18.0012
ENSG00000173876	14.0835
ENSG00000185933	27.6119
ENSG00000183128	20.8874
ENSG00000249860	37.6241
ENSG00000107954	18.123
ENSG00000122952	52.7159
ENSG00000122882	122.253
ENSG00000015171	20.6016
ENSG00000107957	17.4586
ENSG00000059573	33.5355
ENSG00000151151	38.1157
ENSG00000165390	8.35272
ENSG00000107960	19.1862
ENSG00000122873	37.6165
ENSG00000072401	18.5158
ENSG00000138286	124.746
ENSG00000119977	35.6343
ENSG00000215020	8.35272
ENSG00000165388	10.3503
ENSG00000107618	10.5898
ENSG00000213551	124.447
ENSG00000108064	17.4072
ENSG00000065613	29.4801
ENSG00000122870	22.0031
ENSG00000182180	127.252
ENSG00000165443	42.5531
ENSG00000156042	121.709
ENSG00000138185	36.5947
ENSG00000165609	17.2987
ENSG00000065618	32.536
ENSG00000151240	23.0082
ENSG00000148541	29.645
ENSG00000180525	22.5991
ENSG00000138279	106.794
ENSG00000107929	21.7787
ENSG00000151465	14.3611
ENSG00000270099	32.6548
ENSG00000173088	28.6173
ENSG00000269948	26.0044
ENSG00000188649	28.4973
ENSG00000165449	13.8679
ENSG00000108091	34.1591
ENSG00000235931	29.7447
ENSG00000156384	28.3549
ENSG00000269920	28.4973
ENSG00000107443	28.361
ENSG00000197748	26.5007
ENSG00000205740	30.562
ENSG00000151150	28.7199
ENSG00000107937	28.8967
ENSG00000095585	19.1282
ENSG00000166343	105.751
ENSG00000107758	111.946
ENSG00000148377	27.9294
ENSG00000148834	29.0334
ENSG00000067064	26.6427
ENSG00000065621	31.7259
ENSG00000047056	24.328
ENSG00000107447	32.3178
ENSG00000148841	29.5778
ENSG00000170312	20.5445
ENSG00000197430	27.8724
ENSG00000185736	13.7435
ENSG00000120051	17.5039
ENSG00000183049	11.4584
ENSG00000072422	16.2402
ENSG00000166348	96.6519
ENSG00000095587	22.1528
ENSG00000067057	13.8182
ENSG00000156395	48.9346
ENSG00000196932	30.0655
ENSG00000183346	35.0689
ENSG00000150347	12.2904
ENSG00000108018	17.4315
ENSG00000077147	24.5405
ENSG00000182010	21.6027
ENSG00000138311	18.2627
ENSG00000177791	53.0173
ENSG00000166317	48.7356
ENSG00000181915	28.2592
ENSG00000122877	30.5734
ENSG00000172650	30.423
ENSG00000148572	43.4939
ENSG00000151468	11.7061
ENSG00000108039	35.9965
ENSG00000176986	49.7461
ENSG00000107959	18.0063
ENSG00000171988	46.2496
ENSG00000123240	9.95844
ENSG00000155629	15.7655
ENSG00000165476	38.6156
ENSG00000267964	50.2343
ENSG00000196968	49.7609
ENSG00000183230	29.5811
ENSG00000172586	50.9548
ENSG00000214655	50.845
ENSG00000198739	33.7864
ENSG00000108176	44.8026
ENSG00000096717	49.7184
ENSG00000196233	25.7087
ENSG00000148634	45.8163
ENSG00000203876	49.5012
ENSG00000155640	20.6683
ENSG00000067082	10.3192
ENSG00000148700	36.9415
ENSG00000269891	20.4957
ENSG00000165568	15.7467
ENSG00000272916	51.9839
ENSG00000166507	51.3472
ENSG00000187122	16.2719
ENSG00000187134	18.4116
ENSG00000148660	48.5436
ENSG00000119950	21.1945
ENSG00000065328	8.91313
ENSG00000138347	28.3042
ENSG00000119953	19.8884
ENSG00000179774	38.9663
ENSG00000108187	55.1279
ENSG00000096746	48.8985
ENSG00000213390	31.9469
ENSG00000165879	43.7412
ENSG00000181274	42.8092
ENSG00000138166	14.8799
ENSG00000108055	14.5256
ENSG00000052749	35.6104
ENSG00000204130	47.988
ENSG00000151632	12.676
ENSG00000196139	24.3941
ENSG00000196326	33.7816
ENSG00000138346	39.7992
ENSG00000122912	42.7067
ENSG00000138336	36.6429
ENSG00000060339	34.6517
ENSG00000203867	16.5649
ENSG00000150593	20.4953
ENSG00000198610	28.8976
ENSG00000224474	30.9996
ENSG00000171314	26.3564
ENSG00000165623	8.09671
ENSG00000178473	15.4347
ENSG00000165730	32.5342
ENSG00000214413	23.4313
ENSG00000107537	10.316
ENSG00000178462	25.704
ENSG00000107625	29.9125
ENSG00000173848	28.0552
ENSG00000108061	24.0123
ENSG00000171311	25.5823
ENSG00000178372	11.6934
ENSG00000178363	8.16789
ENSG00000196372	16.8745
ENSG00000150594	15.5686
ENSG00000108021	19.9308
ENSG00000119927	12.2593
ENSG00000119913	17.5705
ENSG00000197142	18.3082
ENSG00000057608	23.2215
ENSG00000171307	25.5179
ENSG00000023041	13.0853
ENSG00000134461	27.887
ENSG00000151532	12.0137
ENSG00000134452	22.0391
ENSG00000226209	12.2229
ENSG00000148737	11.6439
ENSG00000155229	24.6678
ENSG00000086475	12.1527
ENSG00000134470	11.9142
ENSG00000165626	21.976
ENSG00000148702	15.3644
ENSG00000197893	21.0833
ENSG00000165886	21.2202
ENSG00000134460	13.2489
ENSG00000165630	29.1933
ENSG00000165887	15.37
ENSG00000241935	15.3026
ENSG00000134453	14.7202
ENSG00000155252	17.9521
ENSG00000249967	18.1244
ENSG00000203942	14.5837
ENSG00000171160	16.5164
ENSG00000119986	20.6782
ENSG00000155254	20.4699
ENSG00000239665	23.8578
ENSG00000170525	7.28527
ENSG00000155256	24.3686
ENSG00000165806	24.6141
ENSG00000120057	25.6154
ENSG00000155265	7.49744
ENSG00000148735	20.929
ENSG00000095713	15.1015
ENSG00000212743	10.762
ENSG00000065675	13.2121
ENSG00000269783	7.40766
ENSG00000166024	30.9718
ENSG00000138131	21.1046
ENSG00000151474	15.2937
ENSG00000119943	22.7501
ENSG00000107521	21.4419
ENSG00000172987	42.7196
ENSG00000119946	36.9528
ENSG00000120053	17.7833
ENSG00000119919	21.7858
ENSG00000065809	13.4224
ENSG00000155287	24.444
ENSG00000198018	34.0015
ENSG00000119929	32.9865
ENSG00000014919	31.0736
ENSG00000023839	43.5012
ENSG00000185267	9.23757
ENSG00000107554	40.306
ENSG00000187522	10.0574
ENSG00000120054	32.3738
ENSG00000107566	29.2279
ENSG00000213341	27.7952
ENSG00000095485	28.7051
ENSG00000152455	10.7488
ENSG00000196072	23.3016
ENSG00000107593	17.7939
ENSG00000099194	13.6119
ENSG00000152457	10.8956
ENSG00000075290	53.9363
ENSG00000075826	57.7294
ENSG00000255339	57.8218
ENSG00000166136	57.8218
ENSG00000166135	57.696
ENSG00000075891	14.7668
ENSG00000197889	10.8811
ENSG00000119906	21.3109
ENSG00000055950	20.6772
ENSG00000152463	10.8712
ENSG00000095539	20.7221
ENSG00000107815	17.436
ENSG00000176244	10.5307
ENSG00000176236	10.312
ENSG00000152464	9.6729
ENSG00000152465	8.78736
ENSG00000148468	18.6776
ENSG00000077943	20.9222
ENSG00000148481	17.7318
ENSG00000165983	19.1759
ENSG00000165985	13.925
ENSG00000148484	12.594
ENSG00000107611	17.1567
ENSG00000107614	22.7913
ENSG00000026025	16.7578
ENSG00000148488	17.5042
ENSG00000165996	18.2914
ENSG00000136738	17.4042
ENSG00000148483	18.4021
ENSG00000183748	4.34954
ENSG00000120586	9.67498
ENSG00000148482	12.6118
ENSG00000165995	18.0798
ENSG00000241058	32.0532
ENSG00000271786	33.6497
ENSG00000165997	25.5909
ENSG00000204740	24.0641
ENSG00000120594	22.878
ENSG00000078114	28.5572
ENSG00000204683	23.5109
ENSG00000204682	33.996
ENSG00000180592	51.0685
ENSG00000078403	46.9176
ENSG00000136770	50.4032
ENSG00000223601	32.6783
ENSG00000148444	14.0501
ENSG00000269897	17.8011
ENSG00000168283	19.7919
ENSG00000077327	26.4695
ENSG00000150867	33.8924
ENSG00000269018	35.0615
ENSG00000196954	32.9942
ENSG00000175348	52.4683
ENSG00000173338	35.0615
ENSG00000211450	62.5987
ENSG00000181649	14.8346
ENSG00000196600	40.9549
ENSG00000173327	37.17
ENSG00000215182	9.81124
ENSG00000137757	27.9098
ENSG00000175352	53.9014
ENSG00000149742	32.1033
ENSG00000174775	15.1836
ENSG00000205531	22.739
ENSG00000197136	37.4062
ENSG00000254732	57.0445
ENSG00000233436	62.5987
ENSG00000068831	38.0099
ENSG00000175356	32.2541
ENSG00000168004	12.3647
ENSG00000161328	15.0517
ENSG00000213445	38.8431
ENSG00000137752	31.1464
ENSG00000133317	8.56028
ENSG00000117983	11.1544
ENSG00000173039	39.5439
ENSG00000185522	15.7481
ENSG00000133321	8.45574
ENSG00000068976	38.4548
ENSG00000133328	8.84349
ENSG00000176485	10.567
ENSG00000184743	17.7012
ENSG00000183562	23.21
ENSG00000099849	15.2837
ENSG00000172977	37.0426
ENSG00000184014	33.0714
ENSG00000110619	23.9973
ENSG00000204397	32.0702
ENSG00000255221	36.1032
ENSG00000133318	23.5009
ENSG00000070047	17.41
ENSG00000255501	42.687
ENSG00000152578	32.3694
ENSG00000172922	36.0853
ENSG00000078902	11.5823
ENSG00000254470	31.2925
ENSG00000172818	31.459
ENSG00000172757	36.3531
ENSG00000168066	37.209
ENSG00000170903	29.9906
ENSG00000172803	36.7486
ENSG00000185507	18.3975
ENSG00000166471	25.6805
ENSG00000267950	11.8378
ENSG00000205339	30.4195
ENSG00000174672	16.1613
ENSG00000172732	39.4239
ENSG00000198561	60.6096
ENSG00000168005	27.0416
ENSG00000268403	33.8706
ENSG00000182359	24.9833
ENSG00000172638	39.1508
ENSG00000149313	26.5915
ENSG00000166478	28.911
ENSG00000152402	17.8772
ENSG00000072518	35.1832
ENSG00000172543	38.5472
ENSG00000099834	18.5788
ENSG00000152404	37.58
ENSG00000172500	38.0506
ENSG00000021762	8.82462
ENSG00000168067	27.3689
ENSG00000175602	37.5443
ENSG00000175592	36.3686
ENSG00000175573	35.8324
ENSG00000175550	36.7175
ENSG00000137760	23.1111
ENSG00000167771	41.6395
ENSG00000150316	13.6495
ENSG00000175467	36.4671
ENSG00000182208	27.5487
ENSG00000166483	22.7581
ENSG00000110583	39.4695
ENSG00000133789	32.232
ENSG00000184545	31.4757
ENSG00000110675	15.5448
ENSG00000175376	30.5271
ENSG00000176340	36.8048
ENSG00000256100	35.0701
ENSG00000205869	28.9509
ENSG00000205867	24.2604
ENSG00000167770	31.7223
ENSG00000175334	30.1893
ENSG00000133812	35.4331
ENSG00000133895	23.669
ENSG00000175315	29.8979
ENSG00000070031	18.6495
ENSG00000175294	30.6112
ENSG00000268467	19.4169
ENSG00000196224	22.8242
ENSG00000170290	17.5688
ENSG00000069696	18.3626
ENSG00000241598	21.171
ENSG00000185940	19.3364
ENSG00000268602	18.2971
ENSG00000214306	22.4297
ENSG00000214305	22.4371
ENSG00000205864	7.78194
ENSG00000244242	7.37765
ENSG00000175229	33.9111
ENSG00000110660	21.1152
ENSG00000177030	17.6829
ENSG00000087365	36.3721
ENSG00000250644	7.7118
ENSG00000117984	8.28222
ENSG00000133315	23.5993
ENSG00000179331	15.4198
ENSG00000186509	47.5112
ENSG00000255038	36.7604
ENSG00000126500	22.6039
ENSG00000175115	39.0726
ENSG00000168439	28.8685
ENSG00000172381	48.6902
ENSG00000172377	48.0215
ENSG00000186513	52.2269
ENSG00000197887	54.9885
ENSG00000177106	17.3603
ENSG00000172774	56.8785
ENSG00000180475	60.5743
ENSG00000172772	71.7532
ENSG00000197786	78.6895
ENSG00000171219	17.9247
ENSG00000172769	78.0471
ENSG00000172365	75.7317
ENSG00000172362	67.6901
ENSG00000198283	68.2435
ENSG00000166266	26.7362
ENSG00000182170	7.27241
ENSG00000184350	7.22819
ENSG00000110031	61.7327
ENSG00000075239	36.6413
ENSG00000005801	16.8852
ENSG00000148926	37.2501
ENSG00000110047	14.1358
ENSG00000149043	6.32514
ENSG00000174996	39.2528
ENSG00000149781	27.7392
ENSG00000186660	62.2765
ENSG00000255073	63.3624
ENSG00000269570	61.8957
ENSG00000242689	69.0845
ENSG00000149124	45.1453
ENSG00000133805	16.5107
ENSG00000174903	35.4171
ENSG00000156689	36.4069
ENSG00000174871	34.8166
ENSG00000110046	14.1991
ENSG00000149308	55.7782
ENSG00000130598	6.58414
ENSG00000174851	35.2549
ENSG00000149743	26.7054
ENSG00000179292	32.8796
ENSG00000174807	33.4741
ENSG00000167311	12.2138
ENSG00000174791	36.1664
ENSG00000149311	61.1363
ENSG00000129744	13.8694
ENSG00000255823	16.6371
ENSG00000110315	17.8807
ENSG00000166840	33.4708
ENSG00000129749	14.3002
ENSG00000174744	38.3362
ENSG00000149761	26.7054
ENSG00000130592	7.30768
ENSG00000068971	17.3893
ENSG00000224130	32.7223
ENSG00000189057	31.9818
ENSG00000177042	17.6396
ENSG00000166801	30.3943
ENSG00000110011	26.6871
ENSG00000133800	21.5915
ENSG00000174684	39.0297
ENSG00000255468	39.6293
ENSG00000110042	24.9417
ENSG00000149735	17.8975
ENSG00000174669	41.1192
ENSG00000168070	18.705
ENSG00000177156	17.7462
ENSG00000173511	25.8833
ENSG00000174576	40.6664
ENSG00000168062	19.0138
ENSG00000072952	21.2757
ENSG00000110713	15.6271
ENSG00000173486	24.883
ENSG00000213465	23.5078
ENSG00000174547	43.1449
ENSG00000177225	18.3809
ENSG00000173457	24.9556
ENSG00000174516	46.5508
ENSG00000197629	21.0693
ENSG00000176495	46.1755
ENSG00000172324	40.6815
ENSG00000172320	36.3454
ENSG00000166884	31.2462
ENSG00000254466	28.4013
ENSG00000273003	24.1326
ENSG00000176200	19.6082
ENSG00000172742	18.871
ENSG00000110048	59.0748
ENSG00000110025	25.12
ENSG00000149782	24.0628
ENSG00000166889	55.8139
ENSG00000254986	47.5245
ENSG00000184682	8.82586
ENSG00000168061	25.6287
ENSG00000269042	53.6109
ENSG00000166323	57.0846
ENSG00000168060	25.3684
ENSG00000130595	12.0805
ENSG00000002330	21.5061
ENSG00000198730	9.58749
ENSG00000173264	21.6171
ENSG00000256349	48.4577
ENSG00000174483	48.4577
ENSG00000172289	44.333
ENSG00000178202	28.6727
ENSG00000166900	52.7064
ENSG00000110321	15.3174
ENSG00000137700	19.1648
ENSG00000255284	19.6098
ENSG00000182450	21.458
ENSG00000146670	24.1912
ENSG00000184524	20.8228
ENSG00000110723	18.1119
ENSG00000166902	51.1503
ENSG00000134812	34.3371
ENSG00000219435	22.6984
ENSG00000178105	31.2115
ENSG00000162300	23.2699
ENSG00000134827	30.4432
ENSG00000177542	20.467
ENSG00000173153	23.9161
ENSG00000006534	14.7516
ENSG00000148985	11.7735
ENSG00000187066	22.8479
ENSG00000173113	23.8222
ENSG00000214788	11.9397
ENSG00000149507	21.6884
ENSG00000185742	26.8786
ENSG00000149823	21.6823
ENSG00000149289	23.9696
ENSG00000149516	28.2406
ENSG00000126432	24.0741
ENSG00000236287	14.373
ENSG00000174165	49.7231
ENSG00000214026	13.8489
ENSG00000110328	14.4377
ENSG00000254598	8.56702
ENSG00000268242	16.4242
ENSG00000137710	30.3283
ENSG00000168071	27.0226
ENSG00000170242	22.9219
ENSG00000149809	20.0394
ENSG00000149534	38.8113
ENSG00000110077	48.8903
ENSG00000174080	51.8639
ENSG00000177595	19.5803
ENSG00000182791	51.9998
ENSG00000167244	11.0599
ENSG00000173992	46.977
ENSG00000137714	34.4282
ENSG00000214787	42.993
ENSG00000174276	19.9624
ENSG00000149806	19.7606
ENSG00000162302	26.5282
ENSG00000137727	34.693
ENSG00000160695	21.4974
ENSG00000129965	10.4025
ENSG00000110079	37.0295
ENSG00000162298	20.343
ENSG00000254647	9.60342
ENSG00000177600	20.5734
ENSG00000050165	11.8899
ENSG00000166926	36.1291
ENSG00000177105	12.5207
ENSG00000166927	36.5726
ENSG00000181908	21.9551
ENSG00000239306	44.7002
ENSG00000167323	33.4168
ENSG00000168065	29.8978
ENSG00000180176	9.24748
ENSG00000173933	44.0844
ENSG00000149792	19.8745
ENSG00000150750	16.43
ENSG00000196167	20.4265
ENSG00000133816	13.2972
ENSG00000214290	21.4563
ENSG00000204710	23.1934
ENSG00000166928	32.5014
ENSG00000197891	37.2583
ENSG00000110777	20.6539
ENSG00000254614	23.7074
ENSG00000248643	43.9132
ENSG00000167325	35.74
ENSG00000173914	40.5455
ENSG00000014216	23.6309
ENSG00000255093	18.1515
ENSG00000137707	24.6962
ENSG00000110076	37.7329
ENSG00000173898	42.5097
ENSG00000183644	32.429
ENSG00000166930	27.0889
ENSG00000156738	25.3386
ENSG00000204381	37.5833
ENSG00000071203	26.7207
ENSG00000014138	28.2899
ENSG00000177666	19.8879
ENSG00000204979	29.3916
ENSG00000149798	23.3369
ENSG00000177685	20.4065
ENSG00000133808	14.9952
ENSG00000221996	11.5267
ENSG00000133884	20.6522
ENSG00000170145	52.6166
ENSG00000166959	24.4454
ENSG00000173825	18.781
ENSG00000214782	14.342
ENSG00000197702	9.57192
ENSG00000166961	14.1048
ENSG00000183734	11.1264
ENSG00000173715	43.3156
ENSG00000162241	21.8632
ENSG00000137713	47.7473
ENSG00000132109	11.6216
ENSG00000110665	13.0023
ENSG00000181963	14.0739
ENSG00000196778	25.7697
ENSG00000197790	25.5881
ENSG00000171987	19.4377
ENSG00000226288	17.7217
ENSG00000232268	18.4837
ENSG00000167333	18.9377
ENSG00000172689	16.6727
ENSG00000177697	20.4148
ENSG00000126391	23.6565
ENSG00000110104	23.8695
ENSG00000183134	23.9368
ENSG00000064201	13.4685
ENSG00000149506	27.164
ENSG00000173727	31.801
ENSG00000197428	16.9556
ENSG00000180785	16.1737
ENSG00000167332	14.6683
ENSG00000110107	32.3227
ENSG00000167346	22.2045
ENSG00000142186	25.8389
ENSG00000188069	32.8285
ENSG00000176937	33.6285
ENSG00000177700	20.1553
ENSG00000176925	28.1903
ENSG00000176922	23.4778
ENSG00000176904	22.7464
ENSG00000176900	20.2665
ENSG00000176895	19.3528
ENSG00000176893	18.2453
ENSG00000176879	18.153
ENSG00000173653	41.3611
ENSG00000110108	30.1082
ENSG00000214063	22.8666
ENSG00000205497	16.1195
ENSG00000205496	15.1036
ENSG00000176798	23.7097
ENSG00000205495	32.4284
ENSG00000176787	31.0169
ENSG00000171944	19.3218
ENSG00000006118	26.9588
ENSG00000182070	17.5312
ENSG00000086848	48.431
ENSG00000176742	15.6583
ENSG00000244734	17.7812
ENSG00000173599	39.4475
ENSG00000110651	10.7979
ENSG00000187079	20.6138
ENSG00000223609	19.9327
ENSG00000168056	28.8664
ENSG00000110446	22.7927
ENSG00000213934	21.9225
ENSG00000258529	48.5951
ENSG00000255561	50.0492
ENSG00000133794	29.8134
ENSG00000173621	42.8183
ENSG00000196565	26.9694
ENSG00000173237	28.3747
ENSG00000173227	20.642
ENSG00000013725	11.842
ENSG00000177830	26.5144
ENSG00000137720	51.4964
ENSG00000213931	30.5098
ENSG00000109846	49.1091
ENSG00000183251	17.5709
ENSG00000173465	31.069
ENSG00000184881	18.3656
ENSG00000242180	31.6106
ENSG00000176239	36.1741
ENSG00000176973	31.069
ENSG00000170276	47.2856
ENSG00000254445	48.5972
ENSG00000149300	47.9922
ENSG00000184698	35.7026
ENSG00000184321	38.3289
ENSG00000167360	38.9992
ENSG00000167359	38.577
ENSG00000187918	34.5225
ENSG00000181609	25.4693
ENSG00000175520	25.6526
ENSG00000184281	6.07186
ENSG00000173442	34.0926
ENSG00000175518	26.0286
ENSG00000181616	28.7081
ENSG00000187747	19.394
ENSG00000173156	22.5253
ENSG00000148925	34.6691
ENSG00000121236	14.7382
ENSG00000150764	48.2087
ENSG00000110448	17.6515
ENSG00000070985	4.87709
ENSG00000173120	30.6041
ENSG00000167987	21.4505
ENSG00000152266	47.5004
ENSG00000229859	20.4677
ENSG00000197601	16.1669
ENSG00000150768	49.9197
ENSG00000179038	28.7884
ENSG00000173020	30.8237
ENSG00000053918	6.96063
ENSG00000258588	13.7981
ENSG00000150773	50.2821
ENSG00000229183	11.2886
ENSG00000258659	9.39071
ENSG00000133818	31.1186
ENSG00000183020	30.9653
ENSG00000132256	21.39
ENSG00000150776	47.0727
ENSG00000129757	6.67484
ENSG00000150779	46.4575
ENSG00000256713	11.9515
ENSG00000254827	8.28016
ENSG00000204370	33.1561
ENSG00000255292	24.0689
ENSG00000110628	10.2783
ENSG00000132274	13.9872
ENSG00000129083	43.5478
ENSG00000167992	13.1717
ENSG00000184956	21.9883
ENSG00000129084	39.5141
ENSG00000172932	34.1431
ENSG00000181023	16.6553
ENSG00000181074	18.1943
ENSG00000181009	26.8767
ENSG00000181001	29.4534
ENSG00000180988	30.342
ENSG00000205409	30.4067
ENSG00000183269	34.4951
ENSG00000150782	18.9206
ENSG00000180974	28.1833
ENSG00000184478	24.9534
ENSG00000150783	18.779
ENSG00000172830	35.768
ENSG00000272790	20.2516
ENSG00000198788	8.62413
ENSG00000183313	14.2501
ENSG00000183389	13.0782
ENSG00000180934	11.4372
ENSG00000180919	25.5363
ENSG00000180913	19.7442
ENSG00000180909	16.4097
ENSG00000197580	21.1406
ENSG00000255307	14.4211
ENSG00000175485	16.2133
ENSG00000180878	16.6588
ENSG00000175482	43.1462
ENSG00000051009	17.2787
ENSG00000175505	36.8467
ENSG00000167986	15.0792
ENSG00000150787	31.8258
ENSG00000172613	38.6795
ENSG00000188771	34.5761
ENSG00000268472	36.0169
ENSG00000132259	18.3597
ENSG00000110148	11.6744
ENSG00000149294	25.0365
ENSG00000256206	39.2048
ENSG00000170955	6.34095
ENSG00000152270	41.0746
ENSG00000172531	36.9828
ENSG00000186104	34.9121
ENSG00000175868	35.2656
ENSG00000166311	7.93317
ENSG00000110680	39.3253
ENSG00000175463	37.5503
ENSG00000188487	15.6588
ENSG00000149476	16.6235
ENSG00000172508	37.029
ENSG00000166313	8.24519
ENSG00000175634	38.3119
ENSG00000149292	25.2946
ENSG00000110693	26.4519
ENSG00000162144	15.7067
ENSG00000110696	25.1437
ENSG00000149483	18.3706
ENSG00000213402	37.5355
ENSG00000172725	36.1107
ENSG00000110169	8.81244
ENSG00000187049	18.2121
ENSG00000166689	19.227
ENSG00000175514	34.2071
ENSG00000175544	33.1527
ENSG00000149532	18.954
ENSG00000172663	31.6456
ENSG00000170209	30.1422
ENSG00000110171	14.514
ENSG00000110700	33.746
ENSG00000149295	26.0072
ENSG00000011405	36.4102
ENSG00000110711	29.0385
ENSG00000166682	22.7621
ENSG00000132254	20.0544
ENSG00000110697	30.5981
ENSG00000256591	16.2489
ENSG00000086827	25.6683
ENSG00000167985	18.8623
ENSG00000070081	34.2399
ENSG00000228607	28.3096
ENSG00000132286	21.2533
ENSG00000048028	29.3469
ENSG00000162148	13.4509
ENSG00000265264	22.4385
ENSG00000204950	10.6044
ENSG00000188211	27.6877
ENSG00000179532	16.6302
ENSG00000011347	8.44388
ENSG00000167797	30.8406
ENSG00000187486	24.3088
ENSG00000134780	16.0203
ENSG00000006071	17.8708
ENSG00000124920	19.0525
ENSG00000132275	10.523
ENSG00000166333	10.5745
ENSG00000149305	22.2113
ENSG00000166736	18.6963
ENSG00000134825	19.4356
ENSG00000168496	22.3205
ENSG00000006611	12.9085
ENSG00000134824	19.0492
ENSG00000167791	30.1404
ENSG00000084207	27.8935
ENSG00000166337	10.5864
ENSG00000184224	25.5267
ENSG00000166340	10.2073
ENSG00000167792	24.9511
ENSG00000109906	11.45
ENSG00000166741	12.9041
ENSG00000180425	22.2443
ENSG00000076053	24.168
ENSG00000149485	21.5185
ENSG00000167799	20.6616
ENSG00000167800	19.6877
ENSG00000132744	19.2106
ENSG00000188162	16.8258
ENSG00000255663	27.1168
ENSG00000132746	15.4756
ENSG00000076043	30.031
ENSG00000110057	14.153
ENSG00000166341	10.3308
ENSG00000129152	13.1426
ENSG00000158042	16.8443
ENSG00000221968	14.651
ENSG00000129159	10.7311
ENSG00000188124	35.8475
ENSG00000170803	39.6756
ENSG00000184933	40.0186
ENSG00000166363	41.5091
ENSG00000170790	38.8244
ENSG00000129158	21.2064
ENSG00000095110	32.2389
ENSG00000170782	35.4284
ENSG00000166368	29.8016
ENSG00000178358	18.8801
ENSG00000137634	27.3617
ENSG00000149054	16.9137
ENSG00000204361	20.4491
ENSG00000149050	21.2047
ENSG00000158077	25.5777
ENSG00000110717	15.2044
ENSG00000182985	23.6259
ENSG00000167994	12.7322
ENSG00000170748	24.3216
ENSG00000170743	12.1215
ENSG00000110719	17.5434
ENSG00000167995	12.332
ENSG00000129167	31.6911
ENSG00000183801	10.5257
ENSG00000166788	25.955
ENSG00000137656	23.887
ENSG00000166387	12.5994
ENSG00000167996	12.7215
ENSG00000109917	25.2815
ENSG00000179826	21.4468
ENSG00000255470	18.7905
ENSG00000179817	19.3346
ENSG00000269089	12.8866
ENSG00000189332	16.0214
ENSG00000148965	11.4341
ENSG00000134339	11.0201
ENSG00000149503	30.9919
ENSG00000173432	11.6476
ENSG00000110721	21.1913
ENSG00000168515	30.0376
ENSG00000124939	27.7819
ENSG00000124935	24.6707
ENSG00000110484	21.5495
ENSG00000110066	18.6134
ENSG00000197745	24.472
ENSG00000166394	12.4112
ENSG00000162174	26.0834
ENSG00000171067	13.6407
ENSG00000110756	15.7259
ENSG00000162337	24.9272
ENSG00000110243	26.1763
ENSG00000149021	16.6122
ENSG00000110244	28.6393
ENSG00000110245	29.6952
ENSG00000124942	11.6814
ENSG00000118137	29.5896
ENSG00000183303	29.663
ENSG00000182334	32.495
ENSG00000175393	16.5591
ENSG00000170683	16.3686
ENSG00000182261	13.9763
ENSG00000175390	11.5781
ENSG00000166402	13.6038
ENSG00000254772	21.7639
ENSG00000160584	36.8796
ENSG00000110768	17.8209
ENSG00000110075	44.9762
ENSG00000255508	22.0101
ENSG00000166405	20.6916
ENSG00000134333	17.0295
ENSG00000149016	22.5872
ENSG00000166407	9.81754
ENSG00000149480	21.6467
ENSG00000130413	40.8886
ENSG00000168092	43.3815
ENSG00000149577	39.8824
ENSG00000166436	39.4386
ENSG00000149499	21.8973
ENSG00000166441	34.2515
ENSG00000069482	35.1976
ENSG00000166796	16.408
ENSG00000149591	35.1146
ENSG00000149489	23.0466
ENSG00000166800	20.1406
ENSG00000132749	34.2426
ENSG00000149541	23.0466
ENSG00000074319	20.9716
ENSG00000110090	27.2819
ENSG00000197345	33.2073
ENSG00000089597	20.8169
ENSG00000160613	30.638
ENSG00000166444	44.9092
ENSG00000167257	23.3505
ENSG00000132740	32.3343
ENSG00000172938	27.9292
ENSG00000172935	20.8282
ENSG00000162341	18.6177
ENSG00000151116	20.7529
ENSG00000185085	20.3319
ENSG00000255432	20.3261
ENSG00000172927	12.529
ENSG00000179119	15.952
ENSG00000162194	20.8491
ENSG00000110092	10.5914
ENSG00000151117	9.16381
ENSG00000179057	8.80817
ENSG00000186318	19.3423
ENSG00000214756	20.3533
ENSG00000166452	55.3145
ENSG00000149716	9.0488
ENSG00000204922	20.7457
ENSG00000162191	21.6353
ENSG00000110786	9.16138
ENSG00000176029	55.3717
ENSG00000176009	53.4701
ENSG00000162344	6.89972
ENSG00000268351	7.87231
ENSG00000075388	8.60375
ENSG00000177363	22.2365
ENSG00000186895	11.0803
ENSG00000234857	21.9385
ENSG00000170255	19.2334
ENSG00000183695	18.385
ENSG00000131620	11.7471
ENSG00000177054	14.8175
ENSG00000168000	22.4765
ENSG00000110274	15.5536
ENSG00000129170	10.8541
ENSG00000177103	13.6121
ENSG00000168040	14.2764
ENSG00000129173	10.5197
ENSG00000131626	22.2936
ENSG00000162188	23.4411
ENSG00000214753	22.3095
ENSG00000162222	20.2546
ENSG00000137731	8.64738
ENSG00000185670	17.1368
ENSG00000168002	16.5207
ENSG00000162227	17.0983
ENSG00000168569	17.0983
ENSG00000185475	17.2508
ENSG00000255245	8.58829
ENSG00000162231	17.4978
ENSG00000137726	8.01013
ENSG00000085733	21.6401
ENSG00000166833	12.2928
ENSG00000137747	8.31008
ENSG00000162236	20.5872
ENSG00000110324	13.1751
ENSG00000162105	11.2509
ENSG00000133316	21.8178
ENSG00000137648	19.9968
ENSG00000168003	16.245
ENSG00000172893	31.5069
ENSG00000109851	7.60174
ENSG00000109854	21.0739
ENSG00000177098	16.3304
ENSG00000172890	27.0305
ENSG00000168539	12.7058
ENSG00000149575	18.6041
ENSG00000197901	13.435
ENSG00000185238	23.9141
ENSG00000160593	24.1081
ENSG00000165970	13.3571
ENSG00000149452	10.152
ENSG00000160588	27.6014
ENSG00000244411	18.1956
ENSG00000241233	16.7259
ENSG00000254997	15.2486
ENSG00000204572	14.0694
ENSG00000204571	12.6328
ENSG00000187811	12.3883
ENSG00000197658	28.1694
ENSG00000158483	13.1668
ENSG00000165973	14.4549
ENSG00000184999	43.4494
ENSG00000184276	33.9659
ENSG00000149573	26.2989
ENSG00000254469	53.8439
ENSG00000198851	21.7683
ENSG00000137522	49.5687
ENSG00000171714	23.4174
ENSG00000167286	21.2686
ENSG00000091664	14.829
ENSG00000160654	22.5108
ENSG00000183161	15.7035
ENSG00000229387	15.7035
ENSG00000148935	16.5682
ENSG00000110344	24.6738
ENSG00000137496	42.251
ENSG00000198168	18.3889
ENSG00000255359	19.4128
ENSG00000187398	20.7234
ENSG00000254873	28.8605
ENSG00000167283	26.0858
ENSG00000255384	21.2586
ENSG00000137497	51.2518
ENSG00000118058	26.9973
ENSG00000134343	24.4794
ENSG00000169550	20.5065
ENSG00000148942	19.1808
ENSG00000176971	14.3853
ENSG00000129151	16.8628
ENSG00000109881	22.9922
ENSG00000172425	31.0446
ENSG00000205213	24.0207
ENSG00000149582	33.0132
ENSG00000184154	51.2415
ENSG00000148943	26.4378
ENSG00000176697	27.2672
ENSG00000118096	35.957
ENSG00000121621	64.5194
ENSG00000149357	52.4803
ENSG00000169519	61.9141
ENSG00000095139	36.3272
ENSG00000182255	14.8481
ENSG00000131808	37.7352
ENSG00000110200	48.6671
ENSG00000152219	32.8624
ENSG00000066382	23.9653
ENSG00000170959	54.2339
ENSG00000019144	33.1535
ENSG00000170946	62.5752
ENSG00000110203	33.353
ENSG00000148950	71.4725
ENSG00000110195	9.8216
ENSG00000109911	60.7823
ENSG00000165457	9.58405
ENSG00000165458	10.525
ENSG00000007372	28.3926
ENSG00000165462	10.938
ENSG00000118094	35.9815
ENSG00000162129	15.6468
ENSG00000049449	16.9386
ENSG00000184937	29.6877
ENSG00000110367	27.1975
ENSG00000149100	30.9157
ENSG00000160683	14.839
ENSG00000186174	12.3413
ENSG00000186714	32.0508
ENSG00000110375	17.3684
ENSG00000176302	22.3434
ENSG00000186166	21.4167
ENSG00000135378	25.8996
ENSG00000118181	20.2699
ENSG00000060749	23.2385
ENSG00000186642	15.728
ENSG00000121690	29.5782
ENSG00000196655	19.984
ENSG00000176148	32.8304
ENSG00000149428	19.3422
ENSG00000176102	31.9113
ENSG00000110422	27.2522
ENSG00000110427	22.3529
ENSG00000205177	16.3134
ENSG00000085063	17.8775
ENSG00000256269	23.2842
ENSG00000186635	20.468
ENSG00000110429	20.4524
ENSG00000135363	10.8634
ENSG00000184566	10.9948
ENSG00000135387	23.692
ENSG00000188486	24.5129
ENSG00000172269	26.0021
ENSG00000135372	22.4804
ENSG00000214530	20.5902
ENSG00000172375	26.82
ENSG00000172273	28.4675
ENSG00000172350	30.1762
ENSG00000168010	20.2595
ENSG00000268192	29.2248
ENSG00000160703	24.2936
ENSG00000166016	10.4595
ENSG00000121691	28.2063
ENSG00000135374	21.9923
ENSG00000137478	22.2346
ENSG00000172367	23.6596
ENSG00000135373	19.7753
ENSG00000248712	25.4919
ENSG00000110395	23.2498
ENSG00000175591	5.92251
ENSG00000171631	15.1493
ENSG00000149089	45.7063
ENSG00000110435	41.5134
ENSG00000110237	23.4991
ENSG00000054967	27.5052
ENSG00000054965	23.9843
ENSG00000269766	15.7782
ENSG00000076706	11.8554
ENSG00000173456	12.6241
ENSG00000223953	12.7052
ENSG00000235718	12.7052
ENSG00000259159	12.7052
ENSG00000021300	25.4092
ENSG00000036672	14.7865
ENSG00000026508	20.0923
ENSG00000175582	28.3746
ENSG00000154096	23.7836
ENSG00000110400	17.8966
ENSG00000175581	29.3814
ENSG00000137699	14.591
ENSG00000110436	26.7696
ENSG00000181924	28.9926
ENSG00000175575	28.2381
ENSG00000176984	12.0679
ENSG00000184232	12.5459
ENSG00000149090	14.414
ENSG00000137709	17.2407
ENSG00000181264	26.1226
ENSG00000179431	16.863
ENSG00000166326	15.453
ENSG00000187726	29.7395
ENSG00000179241	13.5081
ENSG00000175567	32.9593
ENSG00000110442	16.1703
ENSG00000196914	35.3901
ENSG00000135362	14.2077
ENSG00000175564	34.1401
ENSG00000175104	23.3502
ENSG00000166349	35.2733
ENSG00000168014	42.1528
ENSG00000175097	42.4824
ENSG00000269601	38.8356
ENSG00000149403	13.1877
ENSG00000166352	40.1047
ENSG00000148948	22.5515
ENSG00000204306	14.2079
ENSG00000166181	24.8958
ENSG00000154114	19.5201
ENSG00000214517	41.1666
ENSG00000109927	25.2431
ENSG00000109929	14.872
ENSG00000149380	40.6049
ENSG00000052841	26.2683
ENSG00000165434	40.3095
ENSG00000149084	24.9912
ENSG00000175538	21.6489
ENSG00000137642	11.8901
ENSG00000175536	28.23
ENSG00000077514	25.128
ENSG00000166199	14.2609
ENSG00000187479	11.5482
ENSG00000205126	16.9554
ENSG00000259571	10.6942
ENSG00000110455	18.9435
ENSG00000154127	10.9782
ENSG00000054938	22.1836
ENSG00000166439	39.2432
ENSG00000109943	11.7245
ENSG00000109944	16.2438
ENSG00000188909	20.9134
ENSG00000151348	21.4244
ENSG00000166435	42.8754
ENSG00000109971	18.2658
ENSG00000052850	12.9743
ENSG00000085117	7.70401
ENSG00000118363	43.2132
ENSG00000157570	10.9886
ENSG00000162139	39.4612
ENSG00000171561	34.8806
ENSG00000166250	13.5064
ENSG00000137491	28.6636
ENSG00000254667	4.98377
ENSG00000175274	8.44404
ENSG00000023171	9.87553
ENSG00000019485	22.1061
ENSG00000019505	28.5397
ENSG00000261594	12.4698
ENSG00000137486	10.7649
ENSG00000166257	13.3468
ENSG00000175264	30.124
ENSG00000205106	21.3072
ENSG00000181830	21.5941
ENSG00000121671	22.1907
ENSG00000166261	31.2819
ENSG00000121653	21.1987
ENSG00000221931	34.0742
ENSG00000196099	22.6231
ENSG00000204300	30.6766
ENSG00000234776	20.7029
ENSG00000181518	31.7287
ENSG00000171014	33.135
ENSG00000181499	33.135
ENSG00000196248	29.6146
ENSG00000198674	28.7888
ENSG00000254737	27.8904
ENSG00000236981	26.7754
ENSG00000121680	22.846
ENSG00000149273	18.1507
ENSG00000234560	24.4737
ENSG00000182634	22.232
ENSG00000110002	39.4119
ENSG00000165905	25.6116
ENSG00000149243	22.481
ENSG00000197309	71.6544
ENSG00000255298	72.1669
ENSG00000196341	66.434
ENSG00000197263	66.1185
ENSG00000135365	30.06
ENSG00000204293	69.3705
ENSG00000196661	62.0025
ENSG00000198657	38.4516
ENSG00000197125	33.999
ENSG00000170953	17.7058
ENSG00000158555	25.2374
ENSG00000196119	14.0203
ENSG00000154143	5.8731
ENSG00000154144	6.81776
ENSG00000157613	42.323
ENSG00000149257	19.6505
ENSG00000110013	7.47355
ENSG00000064199	8.52535
ENSG00000154146	7.47281
ENSG00000149091	62.8902
ENSG00000019102	8.05648
ENSG00000149564	9.20187
ENSG00000171533	20.5866
ENSG00000120458	9.68362
ENSG00000166391	24.1997
ENSG00000062282	37.6511
ENSG00000198382	36.3916
ENSG00000154134	9.11779
ENSG00000085741	11.8679
ENSG00000137492	14.5802
ENSG00000110492	76.161
ENSG00000179240	15.7903
ENSG00000180720	83.586
ENSG00000158636	24.6243
ENSG00000110497	76.0252
ENSG00000154133	9.49934
ENSG00000180423	85.7146
ENSG00000137507	10.1369
ENSG00000182704	13.3106
ENSG00000078124	41.7226
ENSG00000254943	9.59134
ENSG00000165478	11.962
ENSG00000221932	10.3766
ENSG00000175224	80.3142
ENSG00000149548	17.0911
ENSG00000134955	15.4106
ENSG00000198488	28.6835
ENSG00000149260	10.7466
ENSG00000150433	12.4098
ENSG00000254550	9.12392
ENSG00000175220	91.4742
ENSG00000175213	95.7316
ENSG00000137474	16.5487
ENSG00000165495	15.7654
ENSG00000180210	105.508
ENSG00000149557	28.9705
ENSG00000175216	113.674
ENSG00000178795	29.9607
ENSG00000255537	31.0491
ENSG00000149269	36.5507
ENSG00000149547	33.5357
ENSG00000134569	131.566
ENSG00000268635	32.0327
ENSG00000074201	40.8614
ENSG00000149179	126.198
ENSG00000178301	45.6938
ENSG00000134910	35.1172
ENSG00000149554	35.1861
ENSG00000048649	52.4632
ENSG00000087884	45.6854
ENSG00000149262	39.6293
ENSG00000149182	117.437
ENSG00000151364	26.5556
ENSG00000259112	26.2058
ENSG00000151365	27.1455
ENSG00000151366	26.5931
ENSG00000134940	33.0283
ENSG00000165912	115.272
ENSG00000159063	27.0119
ENSG00000171053	35.7764
ENSG00000196844	35.9578
ENSG00000134574	109.064
ENSG00000236027	37.1207
ENSG00000237353	45.0025
ENSG00000198331	35.2795
ENSG00000110060	34.2103
ENSG00000188997	27.1029
ENSG00000109832	31.227
ENSG00000134575	107.259
ENSG00000118369	52.3749
ENSG00000033327	85.8647
ENSG00000064309	18.6454
ENSG00000025434	114.049
ENSG00000165526	21.3831
ENSG00000137513	74.7667
ENSG00000197798	22.3909
ENSG00000149256	15.2468
ENSG00000182934	21.8216
ENSG00000182103	22.6298
ENSG00000137509	34.3269
ENSG00000110074	21.8284
ENSG00000165490	36.8334
ENSG00000137502	28.6215
ENSG00000165494	19.4321
ENSG00000150455	21.1596
ENSG00000255062	20.5658
ENSG00000110063	19.4853
ENSG00000137494	41.583
ENSG00000110514	114.68
ENSG00000110080	11.1011
ENSG00000137500	52.8502
ENSG00000149571	17.743
ENSG00000134571	116.225
ENSG00000134954	12.0986
ENSG00000151702	11.3012
ENSG00000150672	34.389
ENSG00000177951	12.056
ENSG00000188076	12.1884
ENSG00000177947	12.0809
ENSG00000066336	106.592
ENSG00000151704	10.8082
ENSG00000177963	12.392
ENSG00000165915	111.806
ENSG00000120457	12.5574
ENSG00000174370	8.65199
ENSG00000120471	26.8405
ENSG00000134909	39.8952
ENSG00000165916	119.065
ENSG00000171204	59.9606
ENSG00000142082	12.3904
ENSG00000171202	51.4447
ENSG00000137504	48.7485
ENSG00000043039	10.9467
ENSG00000179071	45.5501
ENSG00000151715	16.6123
ENSG00000165917	133.831
ENSG00000170322	16.7449
ENSG00000149187	143.913
ENSG00000185627	12.134
ENSG00000137501	47.3336
ENSG00000213619	160.062
ENSG00000170325	13.2753
ENSG00000110536	167.953
ENSG00000123444	142.902
ENSG00000174885	7.57495
ENSG00000231880	155.961
ENSG00000196666	174.979
ENSG00000267981	14.7323
ENSG00000172247	174.979
ENSG00000109919	123.128
ENSG00000215504	40.4888
ENSG00000150676	36.7016
ENSG00000084234	15.4713
ENSG00000142102	6.28867
ENSG00000206013	4.63886
ENSG00000185201	4.03057
ENSG00000185885	3.9418
ENSG00000142089	3.83198
ENSG00000165923	104.932
ENSG00000182272	7.69365
ENSG00000184363	9.87499
ENSG00000073921	33.3461
ENSG00000109920	107.829
ENSG00000185187	11.4116
ENSG00000149418	11.2812
ENSG00000030066	129.808
ENSG00000074266	28.2604
ENSG00000196323	12.2777
ENSG00000134917	8.62573
ENSG00000185101	13.9469
ENSG00000166106	8.39581
ENSG00000175728	12.7755
ENSG00000149196	27.0455
ENSG00000120451	29.1874
ENSG00000174915	19.3219
ENSG00000149201	24.3911
ENSG00000149177	130.834
ENSG00000175619	132.112
ENSG00000172208	143.372
ENSG00000176567	132.896
ENSG00000176555	118.37
ENSG00000176547	113.198
ENSG00000176540	171.029
ENSG00000237388	144.226
ENSG00000182053	205.929
ENSG00000214891	199.552
ENSG00000182667	17.3284
ENSG00000023191	18.8071
ENSG00000151376	24.5873
ENSG00000086205	200.973
ENSG00000150687	15.0711
ENSG00000174804	12.8256
ENSG00000166575	32.1779
ENSG00000258817	180.818
ENSG00000221954	193.993
ENSG00000221840	177.6
ENSG00000185926	233.72
ENSG00000150244	144.71
ENSG00000181961	180.9
ENSG00000181958	162.435
ENSG00000181939	160.825
ENSG00000181935	165.248
ENSG00000172188	164.482
ENSG00000181927	160.228
ENSG00000174982	179.643
ENSG00000181903	192.188
ENSG00000123892	21.2832
ENSG00000198877	143.746
ENSG00000186113	149.508
ENSG00000186117	139.59
ENSG00000186119	133.988
ENSG00000205030	131.079
ENSG00000205029	138.586
ENSG00000124900	189.497
ENSG00000187612	200.336
ENSG00000167825	191.638
ENSG00000174970	176.961
ENSG00000149133	201.97
ENSG00000109861	20.7183
ENSG00000181785	167.517
ENSG00000172154	203.965
ENSG00000181767	201.313
ENSG00000181761	201.787
ENSG00000167822	186.056
ENSG00000181752	188.365
ENSG00000174957	167.934
ENSG00000181718	190.746
ENSG00000172489	205.248
ENSG00000181698	181.81
ENSG00000181693	196.077
ENSG00000181689	181.825
ENSG00000150261	176.069
ENSG00000172487	160.128
ENSG00000172199	156.429
ENSG00000174942	152.5
ENSG00000150269	132.715
ENSG00000174937	123.695
ENSG00000181371	122.582
ENSG00000255223	146.523
ENSG00000254834	152.787
ENSG00000255012	160.57
ENSG00000172464	173.23
ENSG00000172459	164.876
ENSG00000168959	40.2039
ENSG00000077498	34.1303
ENSG00000174914	99.257
ENSG00000172457	112.331
ENSG00000181273	98.2312
ENSG00000183908	58.4079
ENSG00000134817	48.1255
ENSG00000149115	54.3886
ENSG00000149136	52.9758
ENSG00000109991	45.399
ENSG00000156575	33.4129
ENSG00000186652	30.9535
ENSG00000254979	33.2164
ENSG00000183715	14.1462
ENSG00000086991	31.431
ENSG00000166118	20.8964
ENSG00000134802	32.4698
ENSG00000080854	12.3924
ENSG00000166086	21.2834
ENSG00000186907	39.5791
ENSG00000151503	20.7197
ENSG00000149150	35.5544
ENSG00000134809	33.5996
ENSG00000214414	39.2955
ENSG00000168930	30.6139
ENSG00000214872	33.9348
ENSG00000156587	35.5992
ENSG00000223417	20.2315
ENSG00000204449	24.8975
ENSG00000151502	16.3215
ENSG00000149131	35.5515
ENSG00000077616	32.2646
ENSG00000151500	16.0866
ENSG00000151498	15.3608
ENSG00000110172	35.3898
ENSG00000166793	49.9942
ENSG00000172409	49.7019
ENSG00000156599	52.3953
ENSG00000156603	54.614
ENSG00000166105	12.3422
ENSG00000213593	58.5558
ENSG00000254462	56.5137
ENSG00000165323	30.4873
ENSG00000134640	11.0535
ENSG00000180773	21.8814
ENSG00000149328	7.28937
ENSG00000109956	7.01722
ENSG00000268936	21.4776
ENSG00000165325	29.8282
ENSG00000166002	25.352
ENSG00000166004	29.3782
ENSG00000166012	27.8862
ENSG00000182919	27.4849
ENSG00000042429	24.9799
ENSG00000214376	18.7929
ENSG00000181333	28.5185
ENSG00000110218	29.4229
ENSG00000183560	26.8879
ENSG00000123901	29.6057
ENSG00000020922	34.3802
ENSG00000168876	36.694
ENSG00000134627	22.3002
ENSG00000196371	31.6191
ENSG00000166025	17.3099
ENSG00000186280	12.6509
ENSG00000235268	9.41197
ENSG00000149218	11.3901
ENSG00000149212	9.38359
ENSG00000077458	31.2463
ENSG00000166037	33.3075
ENSG00000087053	30.6299
ENSG00000184384	13.2096
ENSG00000149231	19.8658
ENSG00000183340	18.0242
ENSG00000149972	20.9621
ENSG00000165895	24.0844
ENSG00000170647	23.2265
ENSG00000082175	20.9806
ENSG00000137672	31.6508
ENSG00000187151	25.3401
ENSG00000110318	24.7799
ENSG00000137691	28.8522
ENSG00000137693	29.9878
ENSG00000023445	16.4276
ENSG00000110330	17.03
ENSG00000152558	13.9637
ENSG00000255482	10.9819
ENSG00000137673	10.8111
ENSG00000137674	17.9559
ENSG00000255798	18.3312
ENSG00000137675	19.1656
ENSG00000118113	18.4411
ENSG00000166670	11.5053
ENSG00000196611	12.5277
ENSG00000149968	16.4953
ENSG00000137745	15.2228
ENSG00000137692	32.117
ENSG00000187240	41.8572
ENSG00000170962	21.9488
ENSG00000170967	15.9088
ENSG00000204403	53.1588
ENSG00000205693	14.713
ENSG00000110958	25.2005
ENSG00000166225	27.069
ENSG00000173401	38.2001
ENSG00000087448	14.7149
ENSG00000135519	39.3179
ENSG00000174099	27.863
ENSG00000087494	17.4973
ENSG00000184992	9.34224
ENSG00000089127	33.5495
ENSG00000135486	17.5172
ENSG00000081760	13.4073
ENSG00000089250	16.0224
ENSG00000166226	25.45
ENSG00000196531	24.7271
ENSG00000187778	42.1372
ENSG00000181852	14.9255
ENSG00000089234	109.933
ENSG00000180481	53.446
ENSG00000111331	34.011
ENSG00000149948	15.6684
ENSG00000272214	23.1336
ENSG00000111271	115.112
ENSG00000139278	43.6722
ENSG00000135100	22.5087
ENSG00000123106	66.4094
ENSG00000139579	15.7417
ENSG00000197301	16.8825
ENSG00000076513	40.8039
ENSG00000171435	9.87162
ENSG00000198056	26.1494
ENSG00000174456	42.3793
ENSG00000267942	13.2684
ENSG00000139233	23.0747
ENSG00000228144	22.8301
ENSG00000111445	8.71339
ENSG00000155957	22.9101
ENSG00000185664	14.8563
ENSG00000139540	16.8463
ENSG00000120805	15.6616
ENSG00000111615	44.3032
ENSG00000122970	40.1358
ENSG00000111335	24.2704
ENSG00000139364	12.445
ENSG00000198812	24.5777
ENSG00000025423	30.92
ENSG00000127325	26.0826
ENSG00000064763	35.68
ENSG00000139645	16.5883
ENSG00000157895	21.222
ENSG00000181234	7.43403
ENSG00000090376	21.3213
ENSG00000166211	8.83879
ENSG00000133773	23.9216
ENSG00000139289	8.51768
ENSG00000135114	20.1123
ENSG00000170426	23.1721
ENSG00000139547	24.8746
ENSG00000139370	10.5833
ENSG00000110844	42.3621
ENSG00000135144	15.4585
ENSG00000166856	34.1342
ENSG00000087502	29.9032
ENSG00000127311	33.4871
ENSG00000187109	11.6728
ENSG00000176871	8.74094
ENSG00000127720	30.87
ENSG00000111344	16.5003
ENSG00000268162	34.1342
ENSG00000166860	32.9741
ENSG00000127328	29.0759
ENSG00000166863	31.2599
ENSG00000151948	9.01309
ENSG00000135469	16.8913
ENSG00000179104	14.5461
ENSG00000123374	15.1158
ENSG00000257599	21.6345
ENSG00000257767	93.5335
ENSG00000139197	11.3707
ENSG00000176834	14.833
ENSG00000111275	98.1001
ENSG00000155974	17.0176
ENSG00000089041	19.4948
ENSG00000174437	38.2524
ENSG00000187950	19.2724
ENSG00000151952	9.78351
ENSG00000135436	43.9235
ENSG00000196091	13.9469
ENSG00000166866	29.0799
ENSG00000089220	27.4928
ENSG00000111540	16.2649
ENSG00000072041	26.8661
ENSG00000111432	6.28279
ENSG00000062485	17.9438
ENSG00000125207	13.0647
ENSG00000161791	43.4562
ENSG00000135090	34.0645
ENSG00000133687	16.3479
ENSG00000215009	13.6059
ENSG00000123405	16.8096
ENSG00000177675	9.2445
ENSG00000089022	128.686
ENSG00000111481	14.7756
ENSG00000258052	28.5821
ENSG00000133704	33.0489
ENSG00000166268	32.845
ENSG00000139531	18.1558
ENSG00000135124	17.1158
ENSG00000186710	23.4328
ENSG00000166881	24.3347
ENSG00000123064	23.0181
ENSG00000231738	46.4409
ENSG00000111530	36.3666
ENSG00000060709	8.14034
ENSG00000177575	9.30993
ENSG00000123411	18.4121
ENSG00000198270	112.44
ENSG00000139572	13.5865
ENSG00000161642	11.8029
ENSG00000111701	8.74016
ENSG00000133640	52.0755
ENSG00000111596	35.0405
ENSG00000111450	15.2715
ENSG00000111707	35.9266
ENSG00000196510	41.4939
ENSG00000144785	18.2739
ENSG00000132341	11.6364
ENSG00000184344	6.94931
ENSG00000187569	6.54205
ENSG00000166886	19.9716
ENSG00000139644	37.8473
ENSG00000257727	19.4964
ENSG00000198178	7.41512
ENSG00000179941	36.0525
ENSG00000205857	9.07517
ENSG00000197728	19.1738
ENSG00000180318	44.4108
ENSG00000139405	23.6928
ENSG00000198774	55.6135
ENSG00000111704	8.13044
ENSG00000161638	8.42945
ENSG00000166578	25.7833
ENSG00000127334	15.7355
ENSG00000091039	35.7808
ENSG00000065361	19.2418
ENSG00000139767	15.5514
ENSG00000111229	38.6115
ENSG00000166888	17.9488
ENSG00000173262	7.34615
ENSG00000110888	27.9982
ENSG00000111537	26.7349
ENSG00000186815	24.5827
ENSG00000152137	10.1093
ENSG00000133636	60.2083
ENSG00000135473	21.7978
ENSG00000183273	13.1568
ENSG00000182050	53.0125
ENSG00000111452	12.2113
ENSG00000170627	10.4336
ENSG00000165805	20.5005
ENSG00000224982	28.7187
ENSG00000089248	89.5379
ENSG00000111536	22.1566
ENSG00000123338	7.94949
ENSG00000110931	15.3584
ENSG00000127318	20.0998
ENSG00000133641	27.9086
ENSG00000111231	32.6959
ENSG00000059804	6.6317
ENSG00000167566	19.4721
ENSG00000111725	32.0666
ENSG00000111554	20.2529
ENSG00000110944	23.1355
ENSG00000170581	21.843
ENSG00000186666	19.0372
ENSG00000135472	12.612
ENSG00000257411	18.7917
ENSG00000167580	9.17118
ENSG00000111300	96.0982
ENSG00000122966	29.3827
ENSG00000161798	11.2044
ENSG00000065970	8.26626
ENSG00000086159	13.5711
ENSG00000170515	17.7838
ENSG00000171860	7.38277
ENSG00000089818	8.41333
ENSG00000204856	36.0165
ENSG00000110900	9.91148
ENSG00000161800	19.3145
ENSG00000123360	13.8552
ENSG00000186908	21.6592
ENSG00000013573	20.9677
ENSG00000127314	14.656
ENSG00000175336	22.7489
ENSG00000111237	35.5055
ENSG00000268091	14.3488
ENSG00000267819	14.1783
ENSG00000111602	15.1138
ENSG00000061936	16.2666
ENSG00000198707	31.8786
ENSG00000135643	26.6388
ENSG00000111729	11.3054
ENSG00000229117	17.2128
ENSG00000198598	14.7924
ENSG00000127329	12.5563
ENSG00000135148	85.2815
ENSG00000151164	38.9883
ENSG00000135482	16.5661
ENSG00000089053	16.0263
ENSG00000135447	18.5117
ENSG00000135413	19.0767
ENSG00000196946	11.2591
ENSG00000123384	18.4711
ENSG00000161634	16.5403
ENSG00000139324	41.2469
ENSG00000139641	16.8149
ENSG00000172551	14.5502
ENSG00000177169	22.0587
ENSG00000089060	17.2574
ENSG00000255692	29.0838
ENSG00000135426	19.0015
ENSG00000171847	6.6218
ENSG00000135127	25.3301
ENSG00000110881	39.1555
ENSG00000173064	92.2243
ENSG00000205846	19.7236
ENSG00000166527	14.5238
ENSG00000166523	13.8538
ENSG00000135517	17.6669
ENSG00000177192	25.0518
ENSG00000175183	21.3743
ENSG00000176422	17.863
ENSG00000196850	43.7451
ENSG00000111732	9.05626
ENSG00000135423	18.1766
ENSG00000165891	14.4141
ENSG00000183495	27.2481
ENSG00000204852	49.717
ENSG00000170633	27.0935
ENSG00000049130	37.9823
ENSG00000123307	12.9314
ENSG00000111737	22.3537
ENSG00000170605	66.5126
ENSG00000179919	68.2774
ENSG00000066117	46.1814
ENSG00000268519	33.6646
ENSG00000197706	49.1086
ENSG00000188324	31.6203
ENSG00000089094	25.2327
ENSG00000067798	16.6576
ENSG00000205330	32.6764
ENSG00000205329	34.3125
ENSG00000187857	40.0083
ENSG00000205328	38.8976
ENSG00000185821	36.0932
ENSG00000179695	34.2249
ENSG00000184954	33.8904
ENSG00000205327	31.2242
ENSG00000179626	22.806
ENSG00000089154	21.1276
ENSG00000179615	21.9726
ENSG00000175398	18.4831
ENSG00000170439	15.7226
ENSG00000076067	16.0554
ENSG00000196465	14.7479
ENSG00000139318	12.9345
ENSG00000153233	14.9158
ENSG00000135424	14.014
ENSG00000151176	16.198
ENSG00000111581	22.2805
ENSG00000197614	8.22225
ENSG00000167588	51.9112
ENSG00000182379	23.6027
ENSG00000139146	11.6405
ENSG00000182199	25.45
ENSG00000177340	11.8769
ENSG00000185684	26.3195
ENSG00000170456	27.9617
ENSG00000135094	17.6292
ENSG00000139323	24.302
ENSG00000139410	16.979
ENSG00000185163	24.6855
ENSG00000089009	37.3402
ENSG00000076108	19.9837
ENSG00000111666	23.2157
ENSG00000092841	15.5293
ENSG00000166532	7.91113
ENSG00000089157	18.9861
ENSG00000257594	27.0769
ENSG00000089116	13.6557
ENSG00000184967	21.7213
ENSG00000178449	55.1811
ENSG00000122965	20.0436
ENSG00000139624	58.1122
ENSG00000166535	12.9029
ENSG00000175782	20.7415
ENSG00000182870	9.6286
ENSG00000258053	35.0412
ENSG00000127324	21.0569
ENSG00000259075	27.0769
ENSG00000067715	20.2939
ENSG00000251695	19.5433
ENSG00000182500	17.3887
ENSG00000135679	15.7105
ENSG00000139292	18.8128
ENSG00000139160	20.4869
ENSG00000139613	15.3742
ENSG00000070961	21.521
ENSG00000139714	16.5092
ENSG00000151743	17.1079
ENSG00000122986	48.6146
ENSG00000188735	16.366
ENSG00000179295	67.5849
ENSG00000139725	16.953
ENSG00000185633	26.1519
ENSG00000110955	23.0054
ENSG00000050405	72.7784
ENSG00000185482	27.4471
ENSG00000188375	15.9617
ENSG00000174718	10.3891
ENSG00000111752	24.7619
ENSG00000139351	25.7138
ENSG00000120645	9.20127
ENSG00000139718	19.8171
ENSG00000269676	8.99995
ENSG00000151746	19.7972
ENSG00000112787	10.7095
ENSG00000177425	31.8666
ENSG00000197651	31.7271
ENSG00000083782	45.4087
ENSG00000139330	36.441
ENSG00000187848	30.3641
ENSG00000133858	24.1641
ENSG00000186298	43.0009
ENSG00000003056	26.2169
ENSG00000089169	21.5617
ENSG00000111670	27.8908
ENSG00000058272	24.8608
ENSG00000111181	9.38644
ENSG00000158104	22.315
ENSG00000139329	36.1591
ENSG00000011465	42.2717
ENSG00000179912	33.8674
ENSG00000269529	85.0479
ENSG00000185958	67.3795
ENSG00000139132	25.3611
ENSG00000161813	45.783
ENSG00000173451	23.8179
ENSG00000110801	25.556
ENSG00000173093	25.2455
ENSG00000139187	26.122
ENSG00000010379	14.9677
ENSG00000258311	14.1181
ENSG00000135678	12.3385
ENSG00000135441	14.1437
ENSG00000258830	33.1156
ENSG00000175899	32.5709
ENSG00000268367	41.989
ENSG00000175189	31.5321
ENSG00000256950	25.8673
ENSG00000139269	29.7969
ENSG00000257242	10.6998
ENSG00000073614	27.5488
ENSG00000158023	24.9098
ENSG00000111087	28.5345
ENSG00000135437	13.8703
ENSG00000135404	12.2743
ENSG00000177084	29.613
ENSG00000111245	29.2468
ENSG00000126838	21.8729
ENSG00000111249	46.4199
ENSG00000269531	26.4957
ENSG00000165899	23.5724
ENSG00000110987	22.7433
ENSG00000133639	10.7732
ENSG00000089225	14.4482
ENSG00000111605	26.2527
ENSG00000258064	20.73
ENSG00000139291	18.9936
ENSG00000175727	28.669
ENSG00000066084	54.8185
ENSG00000087470	47.4337
ENSG00000090382	23.4478
ENSG00000123329	26.8472
ENSG00000120647	21.0918
ENSG00000080371	21.6451
ENSG00000127337	22.027
ENSG00000111796	30.361
ENSG00000198324	71.3413
ENSG00000135111	5.6971
ENSG00000069493	27.597
ENSG00000139304	22.9459
ENSG00000111252	100.075
ENSG00000135414	10.3163
ENSG00000121749	20.207
ENSG00000205323	10.8807
ENSG00000257726	14.5307
ENSG00000257390	10.9407
ENSG00000123066	24.217
ENSG00000123353	10.2233
ENSG00000184293	27.2442
ENSG00000110848	24.258
ENSG00000123268	52.4271
ENSG00000204842	102.677
ENSG00000135392	10.5851
ENSG00000111046	22.8154
ENSG00000111049	22.3591
ENSG00000158113	23.4292
ENSG00000123342	10.2253
ENSG00000205057	13.4475
ENSG00000257127	12.9759
ENSG00000214215	38.1716
ENSG00000186452	42.5722
ENSG00000187510	34.1393
ENSG00000102189	32.3616
ENSG00000150045	9.62586
ENSG00000173598	11.4334
ENSG00000185432	40.1768
ENSG00000136048	21.0655
ENSG00000111052	21.6595
ENSG00000214511	36.5735
ENSG00000170473	12.8618
ENSG00000204671	22.6345
ENSG00000176383	23.8548
ENSG00000120860	49.0988
ENSG00000177889	11.63
ENSG00000139044	7.64441
ENSG00000110911	37.0959
ENSG00000110852	10.6821
ENSG00000065357	12.9043
ENSG00000111058	34.6857
ENSG00000256797	11.9368
ENSG00000184047	22.6822
ENSG00000188393	13.7767
ENSG00000172322	22.5071
ENSG00000171471	7.81803
ENSG00000111412	8.67625
ENSG00000171840	8.43033
ENSG00000176894	24.9388
ENSG00000135119	15.2652
ENSG00000165682	23.2607
ENSG00000198015	17.8193
ENSG00000075188	57.9528
ENSG00000135116	17.153
ENSG00000166986	28.7596
ENSG00000256632	24.5787
ENSG00000247077	24.4963
ENSG00000060237	19.0513
ENSG00000139220	28.3823
ENSG00000256861	24.3218
ENSG00000139719	24.75
ENSG00000174989	30.057
ENSG00000176915	21.2201
ENSG00000256660	20.3108
ENSG00000197992	14.3908
ENSG00000120833	10.3393
ENSG00000139131	42.906
ENSG00000150048	12.9316
ENSG00000057294	20.7366
ENSG00000139287	23.165
ENSG00000169372	12.6427
ENSG00000072657	26.4099
ENSG00000130779	41.6433
ENSG00000088992	21.2699
ENSG00000172243	13.3944
ENSG00000185480	56.837
ENSG00000090615	18.8629
ENSG00000135108	16.948
ENSG00000002016	14.9296
ENSG00000253719	26.2397
ENSG00000175197	31.2751
ENSG00000166006	21.2084
ENSG00000110975	71.7725
ENSG00000166987	29.4342
ENSG00000180881	36.8626
ENSG00000139133	107.698
ENSG00000050426	32.923
ENSG00000089159	19.6919
ENSG00000175548	179.598
ENSG00000173391	15.8106
ENSG00000082805	28.0209
ENSG00000139117	101.654
ENSG00000165685	14.3178
ENSG00000175203	28.4425
ENSG00000033030	47.3297
ENSG00000139112	12.1555
ENSG00000089163	16.8134
ENSG00000072609	17.7829
ENSG00000183395	58.6168
ENSG00000136040	13.6348
ENSG00000170890	19.778
ENSG00000111011	42.923
ENSG00000139116	48.049
ENSG00000135097	19.7417
ENSG00000111775	21.6469
ENSG00000258365	15.1597
ENSG00000173588	18.8212
ENSG00000017427	38.0622
ENSG00000110925	32.1605
ENSG00000135457	26.3841
ENSG00000171759	16.8954
ENSG00000057704	10.5007
ENSG00000111780	23.4075
ENSG00000170855	23.0928
ENSG00000257218	24.7551
ENSG00000111786	26.2466
ENSG00000134539	15.7773
ENSG00000184271	19.3293
ENSG00000184752	27.9588
ENSG00000088986	27.0017
ENSG00000110871	28.1119
ENSG00000255819	22.4606
ENSG00000269339	15.2187
ENSG00000120798	36.685
ENSG00000183283	17.6296
ENSG00000213809	22.4606
ENSG00000183542	22.3471
ENSG00000196458	13.1391
ENSG00000022840	25.8556
ENSG00000255641	24.2159
ENSG00000111186	5.0037
ENSG00000171823	4.25832
ENSG00000155980	28.1149
ENSG00000006831	15.2725
ENSG00000170545	18.2383
ENSG00000180263	40.2418
ENSG00000173208	43.5945
ENSG00000205810	23.0374
ENSG00000205809	25.005
ENSG00000184445	37.424
ENSG00000134545	25.5127
ENSG00000180116	35.3286
ENSG00000139352	11.1642
ENSG00000257860	19.7793
ENSG00000166908	31.8254
ENSG00000151062	13.0171
ENSG00000151229	36.0431
ENSG00000110934	19.306
ENSG00000179088	21.5924
ENSG00000196387	15.1514
ENSG00000028203	31.9644
ENSG00000188906	41.1235
ENSG00000178498	30.2562
ENSG00000180574	14.9994
ENSG00000111196	22.9197
ENSG00000139610	17.1334
ENSG00000196917	29.6357
ENSG00000182782	14.3787
ENSG00000255398	19.9235
ENSG00000139629	14.1216
ENSG00000139726	24.4319
ENSG00000060140	19.0872
ENSG00000214029	15.493
ENSG00000240771	31.929
ENSG00000167272	22.8857
ENSG00000130783	27.2254
ENSG00000256223	16.3079
ENSG00000060138	11.1829
ENSG00000157782	22.6632
ENSG00000130787	29.7331
ENSG00000090612	16.6367
ENSG00000135502	32.6397
ENSG00000121377	31.6269
ENSG00000121314	33.7417
ENSG00000121381	34.1039
ENSG00000111215	45.5373
ENSG00000110917	27.4842
ENSG00000205592	40.0217
ENSG00000175970	26.6714
ENSG00000050438	21.3693
ENSG00000136011	17.0825
ENSG00000121318	39.7196
ENSG00000231887	49.8761
ENSG00000212128	49.9931
ENSG00000134551	44.5316
ENSG00000122971	29.9062
ENSG00000212127	46.0587
ENSG00000212126	48.6639
ENSG00000255837	47.5822
ENSG00000212124	44.5251
ENSG00000256436	43.8647
ENSG00000268301	43.3897
ENSG00000226761	48.0114
ENSG00000255374	46.5434
ENSG00000256188	47.9532
ENSG00000186136	44.0131
ENSG00000157837	34.9258
ENSG00000135454	34.0935
ENSG00000197870	17.4754
ENSG00000166159	11.4233
ENSG00000151065	11.4536
ENSG00000230657	15.2706
ENSG00000251655	10.2792
ENSG00000121335	17.2484
ENSG00000256825	16.6367
ENSG00000139083	10.3484
ENSG00000255748	19.6144
ENSG00000227059	21.6531
ENSG00000121380	12.7397
ENSG00000139722	29.3817
ENSG00000135506	45.8286
ENSG00000150967	35.619
ENSG00000070018	15.5588
ENSG00000258247	16.8602
ENSG00000111142	15.9904
ENSG00000196876	23.8132
ENSG00000111261	8.14434
ENSG00000205791	7.95959
ENSG00000165714	20.8315
ENSG00000111325	43.5764
ENSG00000018236	34.0338
ENSG00000136014	12.6646
ENSG00000074527	15.9111
ENSG00000165966	42.9655
ENSG00000111266	19.2694
ENSG00000135439	46.9659
ENSG00000260415	20.9784
ENSG00000111696	30.0364
ENSG00000151233	36.5901
ENSG00000167612	8.6133
ENSG00000111269	9.43155
ENSG00000015153	44.4921
ENSG00000183150	9.68679
ENSG00000111276	8.04331
ENSG00000178878	7.47259
ENSG00000139567	9.47691
ENSG00000213782	8.63425
ENSG00000182196	47.0068
ENSG00000258292	25.6173
ENSG00000269367	53.6054
ENSG00000139343	22.9022
ENSG00000165972	21.9156
ENSG00000135503	12.6982
ENSG00000134283	44.9335
ENSG00000139344	17.6211
ENSG00000084110	17.8919
ENSG00000090975	63.8747
ENSG00000255737	51.0469
ENSG00000135452	51.5354
ENSG00000161835	10.4876
ENSG00000126749	12.5838
ENSG00000051825	71.6436
ENSG00000111144	15.4576
ENSG00000123358	11.1926
ENSG00000257327	30.1457
ENSG00000135446	52.6355
ENSG00000166598	27.6346
ENSG00000013588	8.86488
ENSG00000139266	56.3929
ENSG00000111291	13.2007
ENSG00000013583	17.8869
ENSG00000084444	15.4043
ENSG00000123395	13.662
ENSG00000139168	39.1312
ENSG00000111012	57.6362
ENSG00000111305	13.5825
ENSG00000130921	70.5365
ENSG00000167767	7.20217
ENSG00000139174	19.7297
ENSG00000037897	57.304
ENSG00000123427	58.1435
ENSG00000111328	62.5385
ENSG00000111145	15.4593
ENSG00000257921	54.8284
ENSG00000134531	12.5141
ENSG00000123297	56.8105
ENSG00000180861	20.3457
ENSG00000173157	39.5933
ENSG00000059758	16.355
ENSG00000273079	20.9543
ENSG00000135480	13.8477
ENSG00000139697	43.6531
ENSG00000171681	16.6111
ENSG00000135407	60.9665
ENSG00000129317	18.38
ENSG00000170442	24.8797
ENSG00000205426	28.5481
ENSG00000183955	39.2509
ENSG00000150977	34.1346
ENSG00000198001	18.4175
ENSG00000184209	22.7144
ENSG00000188026	23.9762
ENSG00000170523	30.655
ENSG00000175215	59.2827
ENSG00000086598	33.5699
ENSG00000121316	11.5057
ENSG00000204954	27.0556
ENSG00000267873	30.6819
ENSG00000135443	35.92
ENSG00000166896	39.5661
ENSG00000111364	34.296
ENSG00000151067	12.8852
ENSG00000258231	20.2023
ENSG00000188596	38.8934
ENSG00000070019	13.574
ENSG00000151239	18.4076
ENSG00000161849	36.2332
ENSG00000139263	25.1396
ENSG00000161850	37.302
ENSG00000197837	17.8582
ENSG00000170454	37.9295
ENSG00000185479	39.9854
ENSG00000246705	17.0062
ENSG00000170465	39.0474
ENSG00000139350	40.781
ENSG00000084463	17.3146
ENSG00000111361	33.2633
ENSG00000111358	44.331
ENSG00000182993	36.269
ENSG00000179256	22.0191
ENSG00000111339	35.011
ENSG00000139173	31.3731
ENSG00000205420	37.7379
ENSG00000111341	40.988
ENSG00000139055	31.7569
ENSG00000111348	26.1579
ENSG00000186081	27.467
ENSG00000257230	26.0208
ENSG00000245017	18.4897
ENSG00000118596	38.4426
ENSG00000184613	23.4174
ENSG00000168778	58.0599
ENSG00000268716	23.4103
ENSG00000139648	20.1714
ENSG00000139053	18.5522
ENSG00000170484	19.0409
ENSG00000134533	23.2965
ENSG00000139372	26.8517
ENSG00000170486	21.8249
ENSG00000120802	18.9111
ENSG00000185344	51.8264
ENSG00000198673	22.4558
ENSG00000186049	23.1746
ENSG00000172867	20.7375
ENSG00000120820	25.0407
ENSG00000197653	29.7295
ENSG00000167768	20.5573
ENSG00000151490	16.8748
ENSG00000075415	17.9548
ENSG00000189182	21.1484
ENSG00000185069	17.8415
ENSG00000135655	25.3675
ENSG00000186442	14.2843
ENSG00000185610	26.2724
ENSG00000119242	33.2941
ENSG00000170477	12.8184
ENSG00000177119	31.4362
ENSG00000250091	32.3612
ENSG00000179195	31.2539
ENSG00000185640	12.1264
ENSG00000170423	14.1503
ENSG00000151491	14.2806
ENSG00000111727	22.9444
ENSG00000178882	17.0522
ENSG00000170421	15.4592
ENSG00000189079	36.2197
ENSG00000023734	17.0945
ENSG00000196498	7.77553
ENSG00000061987	27.8427
ENSG00000139218	35.9677
ENSG00000023697	11.3125
ENSG00000188991	20.414
ENSG00000166130	20.6855
ENSG00000008394	15.3396
ENSG00000120837	22.3113
ENSG00000111057	11.3584
ENSG00000221949	25.4626
ENSG00000048540	11.1582
ENSG00000111110	11.9324
ENSG00000063046	14.3249
ENSG00000166148	24.0473
ENSG00000111371	16.7562
ENSG00000120868	20.2818
ENSG00000198431	30.6057
ENSG00000177990	19.1444
ENSG00000073060	7.21249
ENSG00000111404	22.0501
ENSG00000004478	14.6935
ENSG00000134294	43.5185
ENSG00000150991	7.92997
ENSG00000111203	16.1615
ENSG00000139144	22.4398
ENSG00000118600	18.1677
ENSG00000196935	12.1861
ENSG00000111077	13.5993
ENSG00000150990	6.98913
ENSG00000174206	19.1575
ENSG00000139209	26.0968
ENSG00000139211	16.7534
ENSG00000179715	13.4705
ENSG00000053702	17.0778
ENSG00000185306	19.6198
ENSG00000005175	22.1638
ENSG00000139151	22.1495
ENSG00000184575	18.5037
ENSG00000206044	15.4718
ENSG00000111206	16.0652
ENSG00000171792	16.6182
ENSG00000177938	22.0951
ENSG00000078246	15.8803
ENSG00000183735	16.7444
ENSG00000197905	10.24
ENSG00000167778	12.6313
ENSG00000111405	22.1368
ENSG00000167779	15.2734
ENSG00000052126	20.9048
ENSG00000167780	15.9227
ENSG00000153179	17.9573
ENSG00000185046	21.8253
ENSG00000268028	18.1315
ENSG00000139631	17.6387
ENSG00000011105	10.0643
ENSG00000111218	8.59703
ENSG00000135677	21.7777
ENSG00000130038	10.5488
ENSG00000111490	17.2181
ENSG00000111224	12.2271
ENSG00000156076	28.5531
ENSG00000118971	6.50696
ENSG00000139651	15.8915
ENSG00000139626	13.6492
ENSG00000078237	9.2961
ENSG00000118972	12.2514
ENSG00000111241	11.7554
ENSG00000174106	32.4952
ENSG00000139154	20.5682
ENSG00000047621	17.0863
ENSG00000111247	14.5933
ENSG00000172572	13.3783
ENSG00000139155	17.5688
ENSG00000172819	13.8424
ENSG00000180219	19.1251
ENSG00000111647	33.9011
ENSG00000010219	17.3615
ENSG00000111700	52.3267
ENSG00000075089	30.827
ENSG00000255150	33.0746
ENSG00000171310	20.2555
ENSG00000257046	52.6027
ENSG00000272921	20.9353
ENSG00000182544	22.9606
ENSG00000079337	16.9987
ENSG00000111254	21.3169
ENSG00000135476	22.572
ENSG00000205754	52.9079
ENSG00000139180	21.4732
ENSG00000136052	36.483
ENSG00000257062	47.5937
ENSG00000134538	48.3308
ENSG00000084453	36.4696
ENSG00000166153	31.6547
ENSG00000123349	22.4158
ENSG00000211584	14.7417
ENSG00000136021	37.213
ENSG00000255639	22.1068
ENSG00000130035	16.1303
ENSG00000151079	13.1978
ENSG00000111262	8.96055
ENSG00000130037	11.7594
ENSG00000139637	20.7005
ENSG00000121351	22.2464
ENSG00000151131	29.9015
ENSG00000185652	10.8875
ENSG00000121350	29.907
ENSG00000047617	13.8758
ENSG00000136010	34.141
ENSG00000110799	12.8091
ENSG00000061273	12.6174
ENSG00000179520	20.56
ENSG00000094914	26.1816
ENSG00000004700	28.6741
ENSG00000012504	13.5906
ENSG00000010278	11.4505
ENSG00000111711	25.7785
ENSG00000008323	4.51714
ENSG00000134548	27.2033
ENSG00000111713	24.0334
ENSG00000111716	23.0976
ENSG00000121361	23.9772
ENSG00000069431	19.6773
ENSG00000136051	39.9202
ENSG00000268069	12.4244
ENSG00000139354	12.9562
ENSG00000111424	18.4215
ENSG00000067182	3.70645
ENSG00000151572	17.4947
ENSG00000134291	32.5915
ENSG00000170374	28.8774
ENSG00000185591	27.8521
ENSG00000111319	3.64457
ENSG00000111726	15.2337
ENSG00000111728	19.6346
ENSG00000135409	27.1146
ENSG00000205352	26.3422
ENSG00000139219	40.0152
ENSG00000111321	4.09703
ENSG00000256870	19.5181
ENSG00000120800	19.9096
ENSG00000197111	24.9832
ENSG00000257955	49.3444
ENSG00000111731	22.0027
ENSG00000139193	18.8276
ENSG00000079387	53.6477
ENSG00000139192	20.8623
ENSG00000139190	22.9362
ENSG00000111639	25.7055
ENSG00000010292	23.8718
ENSG00000139163	23.0757
ENSG00000139625	19.5073
ENSG00000134532	12.1645
ENSG00000152556	56.9906
ENSG00000139546	24.2994
ENSG00000111640	21.7109
ENSG00000060982	14.1633
ENSG00000267281	35.063
ENSG00000139574	26.155
ENSG00000177981	52.8796
ENSG00000170653	35.063
ENSG00000177875	49.7275
ENSG00000172640	47.4478
ENSG00000269514	47.502
ENSG00000187166	49.2809
ENSG00000167528	48.1316
ENSG00000268865	11.9491
ENSG00000226397	10.9706
ENSG00000135390	38.1637
ENSG00000118308	15.34
ENSG00000269282	43.0622
ENSG00000139223	29.9718
ENSG00000010295	20.26
ENSG00000177627	28.6882
ENSG00000012822	18.4614
ENSG00000197376	30.9023
ENSG00000167531	21.7778
ENSG00000139620	25.8017
ENSG00000136044	38.9508
ENSG00000111641	16.1505
ENSG00000123364	13.6696
ENSG00000123407	14.6812
ENSG00000123388	13.5555
ENSG00000180818	13.584
ENSG00000129315	24.934
ENSG00000257987	16.2048
ENSG00000174233	11.4417
ENSG00000118307	26.7987
ENSG00000273049	13.7797
ENSG00000197757	13.8675
ENSG00000180806	12.3814
ENSG00000111642	16.1393
ENSG00000167535	11.9598
ENSG00000037965	11.6194
ENSG00000198353	12.0795
ENSG00000172789	13.4273
ENSG00000273266	12.5655
ENSG00000123415	11.7117
ENSG00000205707	31.4169
ENSG00000094916	15.7906
ENSG00000133703	25.2443
ENSG00000268076	27.5741
ENSG00000152936	17.976
ENSG00000184574	15.417
ENSG00000235162	26.4135
ENSG00000111644	14.2998
ENSG00000074590	12.2699
ENSG00000174243	14.0363
ENSG00000111653	13.5802
ENSG00000123094	18.1579
ENSG00000172602	18.5885
ENSG00000272822	28.7616
ENSG00000139537	29.8714
ENSG00000123095	15.0971
ENSG00000134285	30.6958
ENSG00000123096	14.2478
ENSG00000136026	16.6583
ENSG00000166046	31.688
ENSG00000126746	12.4305
ENSG00000123104	18.5003
ENSG00000255863	28.7912
ENSG00000134287	28.7917
ENSG00000169884	23.9677
ENSG00000013503	35.3936
ENSG00000125084	24.826
ENSG00000181418	22.9219
ENSG00000181929	16.9094
ENSG00000064102	15.8906
ENSG00000111790	17.6432
ENSG00000064115	22.7671
ENSG00000167548	18.1443
ENSG00000152944	27.1419
ENSG00000139200	6.36404
ENSG00000214700	29.1425
ENSG00000111652	9.79897
ENSG00000211455	24.9758
ENSG00000167550	17.7144
ENSG00000139549	22.5312
ENSG00000139636	22.0118
ENSG00000089693	9.5741
ENSG00000029153	26.4546
ENSG00000159335	8.75543
ENSG00000089692	8.84766
ENSG00000010610	8.23869
ENSG00000165935	25.6712
ENSG00000250510	7.88643
ENSG00000110841	18.97
ENSG00000257545	38.2039
ENSG00000123416	25.1971
ENSG00000111664	10.7934
ENSG00000111783	42.1344
ENSG00000167552	24.8697
ENSG00000174236	12.827
ENSG00000061794	14.238
ENSG00000111665	11.0172
ENSG00000111667	15.2345
ENSG00000167553	18.9766
ENSG00000135406	21.8323
ENSG00000111669	21.1869
ENSG00000135451	24.8296
ENSG00000111671	24.7965
ENSG00000010626	22.8323
ENSG00000111674	21.9266
ENSG00000186897	24.6167
ENSG00000178401	27.87
ENSG00000123352	34.4622
ENSG00000111676	18.0103
ENSG00000111678	12.8318
ENSG00000111679	12.8374
ENSG00000215021	13.305
ENSG00000111684	11.1112
ENSG00000182326	11.7746
ENSG00000159403	12.0645
ENSG00000111785	44.5677
ENSG00000139178	11.7176
ENSG00000139194	11.5925
ENSG00000139182	11.227
ENSG00000151135	26.6734
ENSG00000120832	24.0082
ENSG00000008405	23.4943
ENSG00000151136	18.2522
ENSG00000136045	21.0518
ENSG00000110851	21.6196
ENSG00000187855	21.5671
ENSG00000075035	14.9424
ENSG00000174600	14.7895
ENSG00000198855	17.8828
ENSG00000075856	17.9956
ENSG00000136003	17.7043
ENSG00000183160	13.849
ENSG00000110876	15.7293
ENSG00000110880	23.9819
ENSG00000084112	25.8525
ENSG00000110887	15.1393
ENSG00000166111	10.4047
ENSG00000135093	13.8117
ENSG00000189046	14.2716
ENSG00000076248	13.9851
ENSG00000076555	15.1199
ENSG00000139445	14.2124
ENSG00000174527	41.0334
ENSG00000110906	46.389
ENSG00000151148	43.1227
ENSG00000139428	43.0796
ENSG00000110921	38.2504
ENSG00000139438	12.1812
ENSG00000111199	16.3823
ENSG00000139433	30.1447
ENSG00000139437	36.5955
ENSG00000139436	37.5463
ENSG00000198033	22.835
ENSG00000121388	21.9347
ENSG00000132958	34.3433
ENSG00000196199	43.8456
ENSG00000121390	43.8208
ENSG00000269591	42.5351
ENSG00000132950	44.9368
ENSG00000121741	13.3368
ENSG00000121743	5.90738
ENSG00000165474	7.54151
ENSG00000121742	8.47044
ENSG00000165475	13.7974
ENSG00000032742	30.8554
ENSG00000172458	32.9617
ENSG00000150456	31.4083
ENSG00000132953	31.7132
ENSG00000150457	15.0657
ENSG00000150459	9.17452
ENSG00000165480	10.2458
ENSG00000173141	9.64325
ENSG00000180776	20.3469
ENSG00000165487	20.0462
ENSG00000102678	8.50638
ENSG00000102683	11.2052
ENSG00000151835	11.5137
ENSG00000127863	19.1447
ENSG00000027001	26.8637
ENSG00000268735	28.7482
ENSG00000205863	21.4826
ENSG00000273167	10.0103
ENSG00000182957	9.92323
ENSG00000240654	10.314
ENSG00000205850	11.292
ENSG00000102699	22.6537
ENSG00000075673	13.0215
ENSG00000132972	22.6994
ENSG00000151849	23.1988
ENSG00000269099	10.7906
ENSG00000151846	15.9289
ENSG00000165566	9.29025
ENSG00000139505	11.6008
ENSG00000139496	10.1726
ENSG00000132932	14.1001
ENSG00000215549	16.6333
ENSG00000268344	17.2336
ENSG00000180730	12.9878
ENSG00000127870	22.8538
ENSG00000132964	27.9909
ENSG00000132970	25.0611
ENSG00000132975	14.0686
ENSG00000152484	16.6742
ENSG00000122026	19.3812
ENSG00000122035	18.57
ENSG00000122034	16.3484
ENSG00000122033	19.1593
ENSG00000139517	15.6863
ENSG00000186184	15.5799
ENSG00000169840	8.49539
ENSG00000139515	11.2262
ENSG00000180389	9.84734
ENSG00000165556	9.27001
ENSG00000183463	8.86529
ENSG00000122025	15.3792
ENSG00000152520	17.296
ENSG00000102755	12.6795
ENSG00000132963	17.3849
ENSG00000139508	16.8319
ENSG00000132938	17.3533
ENSG00000139514	15.9596
ENSG00000122042	20.01
ENSG00000102781	9.24301
ENSG00000189403	7.44289
ENSG00000132952	16.2146
ENSG00000132965	14.3612
ENSG00000102802	11.655
ENSG00000175664	12.2954
ENSG00000120694	17.7165
ENSG00000187676	24.9421
ENSG00000133105	22.892
ENSG00000073910	15.1825
ENSG00000189167	10.9714
ENSG00000139618	14.9206
ENSG00000139597	22.7666
ENSG00000244754	39.1942
ENSG00000083642	54.0598
ENSG00000133116	19.4716
ENSG00000133121	18.7819
ENSG00000133119	23.9069
ENSG00000172915	22.9088
ENSG00000180660	18.8086
ENSG00000133083	15.6517
ENSG00000120669	30.2639
ENSG00000250709	30.2639
ENSG00000242715	33.7805
ENSG00000133104	32.6989
ENSG00000120664	31.204
ENSG00000133101	25.3491
ENSG00000180440	7.57206
ENSG00000133111	11.4504
ENSG00000120693	14.3132
ENSG00000120697	37.9332
ENSG00000120699	41.024
ENSG00000102710	42.0861
ENSG00000180138	40.335
ENSG00000133110	33.5647
ENSG00000133107	23.3731
ENSG00000120686	22.6932
ENSG00000150893	20.6767
ENSG00000133115	25.4108
ENSG00000120685	35.6856
ENSG00000188811	38.1159
ENSG00000183722	16.1917
ENSG00000133103	26.7922
ENSG00000269120	12.6343
ENSG00000150907	26.2679
ENSG00000102738	32.43
ENSG00000102743	29.0092
ENSG00000120690	29.924
ENSG00000120688	18.8402
ENSG00000165572	13.9797
ENSG00000120696	13.2569
ENSG00000120662	13.7098
ENSG00000172766	21.1991
ENSG00000102760	12.6697
ENSG00000102763	22.8081
ENSG00000102780	27.9411
ENSG00000023516	25.4587
ENSG00000120659	26.3234
ENSG00000179813	24.1858
ENSG00000133106	14.4465
ENSG00000120675	20.3938
ENSG00000120658	25.1362
ENSG00000151773	28.1805
ENSG00000179630	32.8869
ENSG00000139656	13.0974
ENSG00000151778	24.1011
ENSG00000102804	33.5018
ENSG00000083635	15.3123
ENSG00000133114	15.3038
ENSG00000188342	31.0131
ENSG00000180332	32.497
ENSG00000133112	23.827
ENSG00000174032	29.2585
ENSG00000136152	21.4618
ENSG00000165837	20.6743
ENSG00000174015	11.014
ENSG00000215475	14.9543
ENSG00000123200	24.1927
ENSG00000080618	23.0514
ENSG00000136167	12.3914
ENSG00000173988	10.4866
ENSG00000102445	18.872
ENSG00000136141	23.0894
ENSG00000139684	13.0063
ENSG00000102468	14.7944
ENSG00000136143	26.6061
ENSG00000136159	28.1564
ENSG00000136146	27.4159
ENSG00000136156	42.6034
ENSG00000139687	34.8243
ENSG00000139679	35.4162
ENSG00000136161	31.5561
ENSG00000152207	22.5755
ENSG00000102531	57.1615
ENSG00000102539	59.2809
ENSG00000102543	42.4909
ENSG00000102547	25.6084
ENSG00000215462	24.9337
ENSG00000136169	30.1197
ENSG00000136147	35.1975
ENSG00000136144	34.7631
ENSG00000152213	24.834
ENSG00000123179	22.3142
ENSG00000102753	25.9485
ENSG00000123178	26.9012
ENSG00000204977	30.2062
ENSG00000198553	30.0121
ENSG00000176124	21.3753
ENSG00000186047	15.4167
ENSG00000136104	12.7119
ENSG00000150510	11.0812
ENSG00000253309	24.1309
ENSG00000102786	25.3895
ENSG00000139668	26.3201
ENSG00000102796	22.0215
ENSG00000123171	30.1722
ENSG00000123191	67.8075
ENSG00000253710	76.8735
ENSG00000253797	77.0859
ENSG00000197168	79.6621
ENSG00000136098	75.6948
ENSG00000136114	70.2274
ENSG00000136100	68.1294
ENSG00000136108	65.4802
ENSG00000139675	51.9976
ENSG00000165416	53.983
ENSG00000136110	41.5887
ENSG00000136099	13.9643
ENSG00000102837	25.1804
ENSG00000204919	43.337
ENSG00000204918	43.0968
ENSG00000229665	42.5234
ENSG00000227151	40.0344
ENSG00000234278	41.5754
ENSG00000118946	32.2063
ENSG00000139734	46.718
ENSG00000083544	26.7096
ENSG00000197991	16.3303
ENSG00000226974	19.2915
ENSG00000184226	20.6887
ENSG00000150361	23.0382
ENSG00000165659	12.1524
ENSG00000204899	26.8631
ENSG00000136122	28.8361
ENSG00000083520	32.7222
ENSG00000083535	33.2174
ENSG00000102554	13.8072
ENSG00000118922	12.1922
ENSG00000177596	15.8891
ENSG00000136111	14.8045
ENSG00000188243	24.814
ENSG00000118939	25.0451
ENSG00000136153	26.6564
ENSG00000178734	30.8055
ENSG00000178695	11.4638
ENSG00000102794	14.3975
ENSG00000102805	26.9886
ENSG00000005812	29.8031
ENSG00000005810	31.062
ENSG00000136155	25.4444
ENSG00000139737	32.2713
ENSG00000136160	43.6477
ENSG00000152192	21.3617
ENSG00000152193	21.81
ENSG00000139746	52.1087
ENSG00000102471	30.3879
ENSG00000136158	15.6413
ENSG00000178235	22.1684
ENSG00000184564	37.205
ENSG00000165300	15.0716
ENSG00000179399	20.4565
ENSG00000183098	21.8855
ENSG00000080166	12.376
ENSG00000088451	17.2946
ENSG00000152749	14.2167
ENSG00000125285	12.591
ENSG00000125257	23.4328
ENSG00000134873	26.9848
ENSG00000134874	35.7333
ENSG00000102580	43.3704
ENSG00000102595	55.727
ENSG00000185352	36.8523
ENSG00000165621	16.1839
ENSG00000139793	25.2507
ENSG00000125249	24.5042
ENSG00000065150	13.3617
ENSG00000152767	11.0863
ENSG00000139797	6.98904
ENSG00000102572	19.575
ENSG00000088386	14.9908
ENSG00000088387	31.9428
ENSG00000134882	37.5414
ENSG00000125245	37.517
ENSG00000169508	34.4346
ENSG00000125304	30.662
ENSG00000125246	16.938
ENSG00000139800	10.3309
ENSG00000043355	13.3533
ENSG00000175198	25.761
ENSG00000134864	19.546
ENSG00000125247	21.9587
ENSG00000102452	20.0184
ENSG00000198542	22.8644
ENSG00000102466	23.2968
ENSG00000134900	23.023
ENSG00000139780	19.7832
ENSG00000175820	20.5129
ENSG00000151287	25.6188
ENSG00000134901	27.1605
ENSG00000134897	26.8703
ENSG00000270181	25.6725
ENSG00000134899	24.9574
ENSG00000125255	17.9539
ENSG00000182346	10.5459
ENSG00000125266	7.98835
ENSG00000134884	9.46698
ENSG00000204442	10.5412
ENSG00000174405	9.17171
ENSG00000139826	9.41664
ENSG00000102524	7.81584
ENSG00000041515	13.5116
ENSG00000185950	11.0687
ENSG00000187498	9.19568
ENSG00000134871	11.3731
ENSG00000139832	12.026
ENSG00000213995	15.9228
ENSG00000134905	18.3539
ENSG00000153487	19.0357
ENSG00000255874	12.2701
ENSG00000088448	15.2465
ENSG00000102606	18.175
ENSG00000153495	17.8146
ENSG00000204398	12.3208
ENSG00000182968	5.00945
ENSG00000153498	16.5118
ENSG00000126216	21.1693
ENSG00000197595	9.10852
ENSG00000068650	11.7411
ENSG00000126217	8.90558
ENSG00000268130	9.28392
ENSG00000057593	8.57212
ENSG00000126218	14.2198
ENSG00000126231	22.269
ENSG00000126226	29.9652
ENSG00000139842	30.0847
ENSG00000185896	7.79726
ENSG00000139835	5.90428
ENSG00000153531	13.0411
ENSG00000150401	28.3789
ENSG00000150403	35.9956
ENSG00000198176	26.8517
ENSG00000186009	23.6788
ENSG00000185974	20.1805
ENSG00000184497	17.0481
ENSG00000183087	9.26304
ENSG00000185989	16.2639
ENSG00000130177	24.063
ENSG00000169062	20.4913
ENSG00000198824	15.472
ENSG00000140006	21.2379
ENSG00000126821	23.3969
ENSG00000119715	9.05099
ENSG00000165959	10.5241
ENSG00000092108	25.6843
ENSG00000054654	35.8299
ENSG00000071246	11.4149
ENSG00000272781	30.6018
ENSG00000222036	1.5605
ENSG00000176294	3.94191
ENSG00000182652	4.94484
ENSG00000176299	3.77655
ENSG00000165762	2.0638
ENSG00000176281	5.37118
ENSG00000155249	8.14821
ENSG00000169488	9.11583
ENSG00000169484	14.4393
ENSG00000176253	17.1686
ENSG00000176246	18.4876
ENSG00000176230	14.9015
ENSG00000184394	16.4602
ENSG00000196832	10.0347
ENSG00000176219	9.52365
ENSG00000176198	8.80913
ENSG00000176438	8.97522
ENSG00000136319	13.1655
ENSG00000013523	10.0191
ENSG00000100814	17.9522
ENSG00000100473	11.2206
ENSG00000258572	9.48876
ENSG00000182512	17.5835
ENSG00000213231	12.3331
ENSG00000100565	7.95457
ENSG00000100721	15.0576
ENSG00000196792	15.1583
ENSG00000119669	13.4348
ENSG00000198894	13.8014
ENSG00000227051	12.5004
ENSG00000129484	17.1388
ENSG00000259164	15.2611
ENSG00000165548	15.5666
ENSG00000168398	7.55817
ENSG00000100478	17.3365
ENSG00000258691	9.14484
ENSG00000100739	11.3608
ENSG00000258729	13.1342
ENSG00000066739	13.3079
ENSG00000177108	13.5468
ENSG00000269883	13.1774
ENSG00000165553	16.7186
ENSG00000092148	21.3305
ENSG00000129566	10.4118
ENSG00000009830	19.5748
ENSG00000129493	26.9617
ENSG00000100744	9.87297
ENSG00000140057	10.6602
ENSG00000185271	7.17888
ENSG00000092094	7.34855
ENSG00000100577	21.7239
ENSG00000203546	30.813
ENSG00000129480	34.7342
ENSG00000100823	7.38445
ENSG00000090060	19.043
ENSG00000151413	43.7189
ENSG00000258474	8.46247
ENSG00000258386	10.0715
ENSG00000100852	11.3902
ENSG00000165782	7.19272
ENSG00000151320	13.0668
ENSG00000198805	5.7305
ENSG00000151322	10.598
ENSG00000182545	3.80168
ENSG00000100580	25.7921
ENSG00000188655	4.9875
ENSG00000100583	33.4103
ENSG00000140009	32.2549
ENSG00000165555	35.9146
ENSG00000268156	35.6228
ENSG00000129521	8.92965
ENSG00000151445	32.7977
ENSG00000259060	6.1334
ENSG00000173464	6.1334
ENSG00000258436	5.92502
ENSG00000181803	8.80967
ENSG00000258818	6.0325
ENSG00000165389	10.1261
ENSG00000129518	20.3928
ENSG00000100749	20.3279
ENSG00000214274	6.0325
ENSG00000259171	6.0325
ENSG00000100714	33.6515
ENSG00000181562	9.75497
ENSG00000181552	9.33915
ENSG00000169413	8.09995
ENSG00000129538	5.82777
ENSG00000129515	21.3184
ENSG00000258869	11.9347
ENSG00000246223	21.0607
ENSG00000176605	14.7819
ENSG00000127152	8.43591
ENSG00000089775	38.1895
ENSG00000169397	6.00363
ENSG00000165410	15.5533
ENSG00000169385	8.16639
ENSG00000179841	39.639
ENSG00000126804	42.0464
ENSG00000165792	7.47049
ENSG00000126803	36.8695
ENSG00000198604	24.8188
ENSG00000165807	35.8537
ENSG00000183576	19.6082
ENSG00000126822	20.387
ENSG00000100591	31.6962
ENSG00000100883	33.2525
ENSG00000165794	7.25785
ENSG00000070182	23.3022
ENSG00000090061	17.5251
ENSG00000205476	12.3324
ENSG00000151327	31.1837
ENSG00000100593	25.9197
ENSG00000182218	10.3662
ENSG00000092020	30.2209
ENSG00000100596	20.9201
ENSG00000100601	37.003
ENSG00000036530	10.9229
ENSG00000119705	39.3493
ENSG00000066629	16.0247
ENSG00000258289	33.0138
ENSG00000100890	28.5874
ENSG00000257365	29.317
ENSG00000100603	39.4432
ENSG00000125954	29.317
ENSG00000258790	27.9513
ENSG00000100902	25.0836
ENSG00000197734	40.2431
ENSG00000165795	5.05338
ENSG00000100906	12.3351
ENSG00000176153	32.7162
ENSG00000168348	40.104
ENSG00000139998	32.0624
ENSG00000174373	47.9475
ENSG00000268208	40.6972
ENSG00000063761	27.7731
ENSG00000125952	26.5005
ENSG00000196405	16.2746
ENSG00000021645	20.4781
ENSG00000033170	36.0268
ENSG00000211448	21.0959
ENSG00000100916	29.7865
ENSG00000100629	31.3206
ENSG00000258847	18.3682
ENSG00000168350	13.6328
ENSG00000171723	181.675
ENSG00000151332	23.996
ENSG00000100811	15.7128
ENSG00000197119	13.7129
ENSG00000229415	13.8559
ENSG00000140107	19.3537
ENSG00000136352	17.314
ENSG00000165409	24.217
ENSG00000136327	25.3788
ENSG00000198807	15.6959
ENSG00000140105	20.8511
ENSG00000172717	132.233
ENSG00000183032	21.7309
ENSG00000258708	38.4132
ENSG00000179636	4.73482
ENSG00000151338	64.8995
ENSG00000255472	4.4769
ENSG00000206150	4.4769
ENSG00000165799	4.77767
ENSG00000173431	4.89886
ENSG00000072415	140.054
ENSG00000165801	5.13478
ENSG00000165417	19.6367
ENSG00000140022	15.4649
ENSG00000100554	140.94
ENSG00000165804	4.98457
ENSG00000232070	4.61458
ENSG00000169327	4.87273
ENSG00000134001	136.918
ENSG00000129514	46.7952
ENSG00000092199	10.6939
ENSG00000071537	12.0689
ENSG00000139865	23.266
ENSG00000100558	91.6812
ENSG00000198133	12.6424
ENSG00000258945	15.6688
ENSG00000185070	19.8451
ENSG00000258804	16.2614
ENSG00000176473	19.8299
ENSG00000054690	12.3781
ENSG00000054983	31.5127
ENSG00000139874	10.9999
ENSG00000176435	10.8389
ENSG00000100934	37.9314
ENSG00000092200	15.4102
ENSG00000092208	39.7522
ENSG00000183092	20.7809
ENSG00000100564	13.1931
ENSG00000185559	10.3948
ENSG00000081181	21.0899
ENSG00000092201	21.1623
ENSG00000182400	42.4796
ENSG00000100568	24.0195
ENSG00000140030	32.3585
ENSG00000100941	41.8686
ENSG00000258466	24.8614
ENSG00000100433	17.9327
ENSG00000072042	26.0544
ENSG00000042317	41.1865
ENSG00000100888	20.1343
ENSG00000267918	6.33199
ENSG00000254656	4.68997
ENSG00000269375	5.61514
ENSG00000139988	23.6244
ENSG00000197406	6.98165
ENSG00000258512	15.4797
ENSG00000150526	41.6943
ENSG00000078304	12.3124
ENSG00000258941	39.8667
ENSG00000072121	34.4896
ENSG00000129472	17.3798
ENSG00000092203	13.6602
ENSG00000070778	48.1947
ENSG00000165819	10.3649
ENSG00000165821	7.62637
ENSG00000150527	40.0965
ENSG00000169208	8.05522
ENSG00000255582	14.6161
ENSG00000100722	44.7022
ENSG00000221977	17.5722
ENSG00000182185	25.2602
ENSG00000197102	27.979
ENSG00000185650	17.1835
ENSG00000072110	16.8554
ENSG00000165355	39.724
ENSG00000080824	38.7769
ENSG00000259003	12.0419
ENSG00000129562	11.5681
ENSG00000100439	11.2029
ENSG00000165379	49.6928
ENSG00000189139	27.6369
ENSG00000179476	49.5186
ENSG00000255804	9.95035
ENSG00000179454	54.2824
ENSG00000155463	7.42476
ENSG00000198718	53.3835
ENSG00000140153	41.0624
ENSG00000185246	62.9081
ENSG00000165521	46.368
ENSG00000139990	41.1848
ENSG00000100442	54.7143
ENSG00000081177	35.5094
ENSG00000155465	7.63061
ENSG00000187790	45.246
ENSG00000080823	39.9409
ENSG00000215306	8.44193
ENSG00000172590	6.8014
ENSG00000100626	20.8294
ENSG00000157227	6.68248
ENSG00000129534	39.2452
ENSG00000197324	12.412
ENSG00000100632	24.9413
ENSG00000139890	13.1001
ENSG00000029364	27.1976
ENSG00000100461	19.7587
ENSG00000165533	42.0676
ENSG00000175985	22.7049
ENSG00000255994	23.7166
ENSG00000267909	23.7166
ENSG00000100647	20.7503
ENSG00000022976	25.0186
ENSG00000100650	20.3788
ENSG00000100865	21.4381
ENSG00000053254	9.39735
ENSG00000196663	22.0562
ENSG00000100652	20.9501
ENSG00000198732	17.2132
ENSG00000156381	22.918
ENSG00000100462	23.5511
ENSG00000089902	26.0452
ENSG00000258792	7.34415
ENSG00000140025	17.0425
ENSG00000131323	17.5851
ENSG00000042088	16.4622
ENSG00000092036	23.8696
ENSG00000166126	13.8906
ENSG00000100678	19.2522
ENSG00000198752	13.5287
ENSG00000133983	30.7208
ENSG00000259132	22.9455
ENSG00000152315	9.866
ENSG00000100764	33.3522
ENSG00000213463	29.5496
ENSG00000139985	30.1359
ENSG00000134007	30.5531
ENSG00000133997	26.5377
ENSG00000129474	21.8624
ENSG00000100802	19.0077
ENSG00000133985	10.0213
ENSG00000006432	22.2488
ENSG00000205436	7.41739
ENSG00000119720	29.5551
ENSG00000185215	10.7697
ENSG00000100731	31.9796
ENSG00000100664	15.749
ENSG00000198668	10.1751
ENSG00000267901	24.7687
ENSG00000197555	35.0364
ENSG00000100804	12.2764
ENSG00000165914	10.5954
ENSG00000075413	36.199
ENSG00000222028	9.86624
ENSG00000139880	9.0187
ENSG00000100813	8.3617
ENSG00000165496	41.3092
ENSG00000139915	30.6125
ENSG00000179933	8.57527
ENSG00000182732	26.8746
ENSG00000100784	23.6028
ENSG00000213741	34.0142
ENSG00000253459	35.7362
ENSG00000165501	33.3538
ENSG00000165502	33.2907
ENSG00000168282	34.3576
ENSG00000092067	7.096
ENSG00000165506	35.0567
ENSG00000092068	6.47981
ENSG00000100479	34.2916
ENSG00000166165	38.4107
ENSG00000215277	7.89201
ENSG00000215271	8.46899
ENSG00000133943	12.593
ENSG00000166166	41.2795
ENSG00000197776	28.7924
ENSG00000166170	42.863
ENSG00000235194	6.77488
ENSG00000257040	26.2761
ENSG00000129473	6.41264
ENSG00000205683	18.689
ENSG00000165516	25.4873
ENSG00000258643	6.59638
ENSG00000100836	6.23703
ENSG00000268702	6.19711
ENSG00000126214	35.4611
ENSG00000092096	8.73105
ENSG00000119599	30.2441
ENSG00000100842	8.49967
ENSG00000166090	8.80217
ENSG00000166091	8.8129
ENSG00000165525	27.9606
ENSG00000197616	9.24653
ENSG00000165861	33.0409
ENSG00000092054	9.93424
ENSG00000119714	5.76035
ENSG00000269832	31.0031
ENSG00000197502	31.2574
ENSG00000165527	17.5998
ENSG00000214900	11.8809
ENSG00000168260	31.2736
ENSG00000100483	30.3782
ENSG00000258875	5.59977
ENSG00000015133	13.1606
ENSG00000100485	32.1085
ENSG00000129460	11.36
ENSG00000119707	29.9789
ENSG00000256500	35.6481
ENSG00000087299	41.7616
ENSG00000125375	41.6253
ENSG00000136367	6.67881
ENSG00000256053	39.5877
ENSG00000259431	6.55053
ENSG00000213983	6.45306
ENSG00000126215	33.3677
ENSG00000100490	33.8136
ENSG00000100796	28.8903
ENSG00000012983	22.8949
ENSG00000080815	27.1071
ENSG00000268657	28.2096
ENSG00000133962	15.9638
ENSG00000198513	31.2796
ENSG00000092051	6.061
ENSG00000100867	7.30593
ENSG00000224997	36.6212
ENSG00000165929	18.9932
ENSG00000100711	39.6774
ENSG00000151748	35.8641
ENSG00000140092	20.492
ENSG00000197775	14.1772
ENSG00000157326	13.4501
ENSG00000100503	19.9684
ENSG00000088808	49.2503
ENSG00000100815	30.7562
ENSG00000187630	10.4669
ENSG00000100767	25.7035
ENSG00000186648	5.8919
ENSG00000156411	21.2462
ENSG00000156414	24.4173
ENSG00000100884	6.3342
ENSG00000227729	24.1376
ENSG00000166183	11.7425
ENSG00000129535	7.60002
ENSG00000066735	4.63078
ENSG00000100889	7.95823
ENSG00000133961	27.3544
ENSG00000100504	12.5803
ENSG00000228032	7.19559
ENSG00000258986	12.6721
ENSG00000184601	16.3745
ENSG00000131969	12.8305
ENSG00000100897	8.95062
ENSG00000203485	10.3185
ENSG00000100505	15.9184
ENSG00000187105	23.1457
ENSG00000184227	13.5627
ENSG00000139921	18.8943
ENSG00000119673	14.1559
ENSG00000139926	15.0348
ENSG00000185100	13.0271
ENSG00000177465	18.4512
ENSG00000205669	18.8655
ENSG00000119661	16.5207
ENSG00000176903	16.3596
ENSG00000156030	16.8916
ENSG00000186469	15.8928
ENSG00000259371	9.17725
ENSG00000139914	9.33654
ENSG00000066427	29.3265
ENSG00000258928	11.5157
ENSG00000092010	9.79739
ENSG00000267802	13.6643
ENSG00000087302	16.4376
ENSG00000184990	13.3669
ENSG00000140043	45.8559
ENSG00000100908	9.79739
ENSG00000142208	11.6802
ENSG00000100911	10.3313
ENSG00000087303	20.4395
ENSG00000258653	46.2853
ENSG00000168229	13.1269
ENSG00000119725	46.2262
ENSG00000125384	16.8962
ENSG00000087301	20.3274
ENSG00000179627	8.53947
ENSG00000099814	13.9018
ENSG00000092098	10.2905
ENSG00000180998	21.7191
ENSG00000166428	17.3757
ENSG00000197930	21.623
ENSG00000259529	10.3254
ENSG00000213928	10.4839
ENSG00000185567	19.5041
ENSG00000100519	23.3257
ENSG00000156050	47.8659
ENSG00000140104	20.703
ENSG00000119723	46.7305
ENSG00000100918	10.6845
ENSG00000198252	26.7445
ENSG00000100522	27.5397
ENSG00000170779	21.4496
ENSG00000073712	22.6122
ENSG00000183484	21.4843
ENSG00000184916	11.5017
ENSG00000196497	10.1003
ENSG00000100523	30.2808
ENSG00000187097	47.6425
ENSG00000183828	10.8396
ENSG00000119636	44.8932
ENSG00000125378	12.6316
ENSG00000100526	15.1213
ENSG00000259522	9.93831
ENSG00000185024	15.2451
ENSG00000100926	10.2137
ENSG00000119711	46.0024
ENSG00000254692	10.2137
ENSG00000205659	42.8598
ENSG00000139908	9.99711
ENSG00000100528	16.1752
ENSG00000254505	10.1539
ENSG00000197045	18.3756
ENSG00000119614	18.4668
ENSG00000213920	9.64597
ENSG00000255526	10.0206
ENSG00000119688	19.3571
ENSG00000100532	14.5971
ENSG00000129559	10.0206
ENSG00000020577	10.3269
ENSG00000100938	10.5643
ENSG00000131979	35.4673
ENSG00000184887	16.6421
ENSG00000179364	13.3594
ENSG00000092330	12.5623
ENSG00000198554	46.7261
ENSG00000133980	13.5885
ENSG00000183379	17.7126
ENSG00000119655	21.3375
ENSG00000165898	21.1427
ENSG00000226174	2.85588
ENSG00000092295	13.5746
ENSG00000180008	56.6233
ENSG00000168175	52.715
ENSG00000131981	69.8551
ENSG00000182979	2.74981
ENSG00000100949	14.8815
ENSG00000126787	63.4437
ENSG00000183648	19.6792
ENSG00000119681	25.2073
ENSG00000165934	17.5485
ENSG00000157379	17.532
ENSG00000140090	10.7499
ENSG00000178974	67.7561
ENSG00000126775	52.6273
ENSG00000196943	17.878
ENSG00000182521	34.8258
ENSG00000119682	42.9794
ENSG00000136305	17.4897
ENSG00000182809	4.6857
ENSG00000213906	17.7301
ENSG00000272658	17.9837
ENSG00000213903	18.3563
ENSG00000126777	35.9515
ENSG00000129467	18.6684
ENSG00000100599	8.1465
ENSG00000214670	45.7979
ENSG00000119616	46.9583
ENSG00000213145	5.85903
ENSG00000257341	5.85903
ENSG00000258973	18.2003
ENSG00000119596	49.1368
ENSG00000129465	18.3676
ENSG00000100600	10.9356
ENSG00000185347	7.53067
ENSG00000139946	34.1484
ENSG00000184986	8.75774
ENSG00000070269	13.6867
ENSG00000100968	16.8361
ENSG00000119608	45.561
ENSG00000066455	22.2314
ENSG00000100604	9.81304
ENSG00000259133	11.4328
ENSG00000119689	49.7104
ENSG00000165588	11.6969
ENSG00000198208	51.0496
ENSG00000100605	12.0913
ENSG00000070367	23.6215
ENSG00000165943	13.2903
ENSG00000212928	25.2987
ENSG00000153485	13.2903
ENSG00000259066	14.7862
ENSG00000119630	54.1044
ENSG00000053770	22.2903
ENSG00000139977	13.3417
ENSG00000100557	23.1679
ENSG00000205978	18.2623
ENSG00000151812	16.7909
ENSG00000170270	11.8185
ENSG00000012963	15.9076
ENSG00000119718	68.9491
ENSG00000139899	19.8343
ENSG00000100441	22.8113
ENSG00000011114	25.2131
ENSG00000119684	64.5368
ENSG00000100445	24.4876
ENSG00000258744	32.7603
ENSG00000092009	31.2782
ENSG00000100448	26.3156
ENSG00000139971	23.095
ENSG00000100450	23.2888
ENSG00000131966	33.0717
ENSG00000133958	32.8258
ENSG00000100453	24.0398
ENSG00000168952	21.0405
ENSG00000139910	23.6539
ENSG00000100567	44.2295
ENSG00000119640	63.4572
ENSG00000119703	63.8424
ENSG00000176165	10.453
ENSG00000186960	9.9638
ENSG00000184304	15.177
ENSG00000119638	67.7345
ENSG00000187581	32.428
ENSG00000175785	11.0017
ENSG00000140067	11.1598
ENSG00000100628	11.8972
ENSG00000092140	27.9064
ENSG00000170348	70.5701
ENSG00000258740	9.0551
ENSG00000170345	6.94618
ENSG00000258987	12.0172
ENSG00000089723	20.551
ENSG00000089737	19.6068
ENSG00000140044	9.76896
ENSG00000156127	13.8213
ENSG00000119686	24.1406
ENSG00000165948	16.9325
ENSG00000268466	46.9981
ENSG00000165949	19.8355
ENSG00000032219	36.6333
ENSG00000119685	43.7393
ENSG00000196860	19.2086
ENSG00000100575	19.2445
ENSG00000100578	18.286
ENSG00000119632	24.9608
ENSG00000119698	32.276
ENSG00000165617	12.8437
ENSG00000140093	21.3845
ENSG00000170099	20.1285
ENSG00000100592	32.0192
ENSG00000197249	16.0181
ENSG00000133935	36.5021
ENSG00000119650	32.8537
ENSG00000181619	45.7287
ENSG00000126790	51.9319
ENSG00000050130	51.7085
ENSG00000119699	37.0513
ENSG00000089916	16.278
ENSG00000186910	14.9278
ENSG00000170054	14.5131
ENSG00000151838	47.7459
ENSG00000165953	13.0589
ENSG00000100665	12.9004
ENSG00000139970	46.1527
ENSG00000188488	12.9245
ENSG00000273259	11.6899
ENSG00000131951	72.0648
ENSG00000126773	68.1195
ENSG00000196136	10.7546
ENSG00000133937	8.79236
ENSG00000100612	60.2401
ENSG00000100697	14.1685
ENSG00000100614	36.7395
ENSG00000179008	57.4361
ENSG00000184302	66.1511
ENSG00000126778	53.5744
ENSG00000100625	46.4883
ENSG00000020426	43.6426
ENSG00000126814	43.506
ENSG00000139974	40.112
ENSG00000027075	13.678
ENSG00000182107	10.7468
ENSG00000258989	14.3298
ENSG00000232774	12.2525
ENSG00000100644	16.7937
ENSG00000023608	14.8188
ENSG00000139973	15.6193
ENSG00000140015	20.2418
ENSG00000126785	20.5351
ENSG00000154001	22.6653
ENSG00000138593	39.0612
ENSG00000182974	1.91855
ENSG00000183706	1.99077
ENSG00000269182	1.33044
ENSG00000197414	5.55134
ENSG00000166200	43.7494
ENSG00000153575	13.9935
ENSG00000137824	39.0568
ENSG00000259458	8.51571
ENSG00000137880	36.5344
ENSG00000104129	35.3098
ENSG00000156958	44.4252
ENSG00000188277	35.859
ENSG00000140416	23.4771
ENSG00000140577	26.5359
ENSG00000166140	35.613
ENSG00000068793	8.33407
ENSG00000166143	32.0391
ENSG00000166262	46.1135
ENSG00000103642	29.6781
ENSG00000197299	9.35589
ENSG00000166145	20.1249
ENSG00000140285	47.1482
ENSG00000185088	29.292
ENSG00000166128	21.6384
ENSG00000104047	34.1838
ENSG00000104140	20.2655
ENSG00000140564	11.8506
ENSG00000140157	7.02555
ENSG00000104142	16.7416
ENSG00000138613	19.5923
ENSG00000128917	19.1095
ENSG00000104043	24.2514
ENSG00000182511	13.916
ENSG00000170113	5.66092
ENSG00000074410	17.2805
ENSG00000128965	30.2178
ENSG00000153666	1.66509
ENSG00000128908	43.2856
ENSG00000140284	20.5317
ENSG00000140287	20.065
ENSG00000140455	36.371
ENSG00000178997	43.855
ENSG00000196547	16.9374
ENSG00000174450	8.5022
ENSG00000104064	22.5871
ENSG00000179455	8.96033
ENSG00000254585	9.21081
ENSG00000182636	6.53923
ENSG00000185823	17.3606
ENSG00000187446	45.8821
ENSG00000104147	55.5098
ENSG00000128739	8.03589
ENSG00000137804	54.4474
ENSG00000197361	39.9061
ENSG00000138592	29.7647
ENSG00000103657	38.8166
ENSG00000140553	17.688
ENSG00000273173	16.177
ENSG00000035664	25.9985
ENSG00000137806	49.3591
ENSG00000137815	48.4617
ENSG00000166797	29.8459
ENSG00000170236	39.102
ENSG00000214265	16.3459
ENSG00000028528	32.6644
ENSG00000092439	45.8204
ENSG00000114062	23.3696
ENSG00000137825	38.9622
ENSG00000062524	38.2246
ENSG00000138600	46.0206
ENSG00000184508	17.7784
ENSG00000157734	31.4494
ENSG00000166965	16.9251
ENSG00000166794	32.4801
ENSG00000103932	33.3838
ENSG00000206190	9.23817
ENSG00000198901	16.1528
ENSG00000169118	49.8166
ENSG00000081014	49.0402
ENSG00000259316	52.1
ENSG00000166206	9.30292
ENSG00000183578	44.0601
ENSG00000166803	59.5411
ENSG00000184056	13.4081
ENSG00000137869	40.0415
ENSG00000103671	57.393
ENSG00000092445	30.603
ENSG00000180357	49.9473
ENSG00000186417	23.2331
ENSG00000185518	15.7302
ENSG00000186297	6.73469
ENSG00000176463	14.3833
ENSG00000104093	60.6795
ENSG00000180304	36.476
ENSG00000166831	58.3976
ENSG00000182256	11.5287
ENSG00000140451	31.1401
ENSG00000140557	13.5265
ENSG00000104044	18.2959
ENSG00000104112	50.75
ENSG00000140280	62.5732
ENSG00000128872	74.4163
ENSG00000183643	11.6795
ENSG00000185442	15.0168
ENSG00000249240	21.6955
ENSG00000241839	25.3559
ENSG00000138594	76.2435
ENSG00000128731	22.3446
ENSG00000173575	15.2562
ENSG00000166839	18.4076
ENSG00000166477	74.3437
ENSG00000174197	36.4883
ENSG00000069956	53.036
ENSG00000137875	28.2598
ENSG00000069966	25.8168
ENSG00000137802	38.6939
ENSG00000090487	19.6038
ENSG00000128833	23.3697
ENSG00000182175	6.02913
ENSG00000103707	20.6624
ENSG00000186198	20.8497
ENSG00000103710	21.6708
ENSG00000234438	22.877
ENSG00000246922	23.6172
ENSG00000269360	6.22315
ENSG00000268632	37.8328
ENSG00000197535	36.4193
ENSG00000140563	10.1481
ENSG00000243708	35.8671
ENSG00000090470	23.8559
ENSG00000243789	36.6512
ENSG00000166855	24.8806
ENSG00000128989	33.1705
ENSG00000138615	25.7703
ENSG00000138617	24.5629
ENSG00000168970	35.8671
ENSG00000047346	18.3325
ENSG00000174498	13.5892
ENSG00000137877	30.9702
ENSG00000103742	29.9512
ENSG00000169856	14.8638
ENSG00000166415	25.3403
ENSG00000103966	17.9603
ENSG00000205148	10.1742
ENSG00000137766	21.2195
ENSG00000185551	6.74587
ENSG00000074603	45.2746
ENSG00000268484	7.15522
ENSG00000185594	8.03252
ENSG00000251209	19.6598
ENSG00000140450	8.25053
ENSG00000188626	2.61561
ENSG00000137876	29.1414
ENSG00000185087	10.4179
ENSG00000188089	14.4128
ENSG00000140443	12.2353
ENSG00000034053	19.4941
ENSG00000159337	17.0252
ENSG00000069974	21.3309
ENSG00000069943	20.991
ENSG00000168907	21.9436
ENSG00000104059	13.1904
ENSG00000183571	11.5662
ENSG00000185115	14.8252
ENSG00000182253	21.1905
ENSG00000260916	21.5591
ENSG00000104067	14.6368
ENSG00000261652	23.0053
ENSG00000256061	19.4933
ENSG00000171016	11.5306
ENSG00000166450	15.9788
ENSG00000074696	39.7727
ENSG00000166887	27.7041
ENSG00000103852	26.6647
ENSG00000069869	18.2865
ENSG00000179938	3.71738
ENSG00000168904	19.5285
ENSG00000138614	40.0781
ENSG00000181827	41.0405
ENSG00000103978	37.9464
ENSG00000151575	42.0893
ENSG00000138587	33.4031
ENSG00000268730	21.9418
ENSG00000068305	16.9529
ENSG00000074621	47.0981
ENSG00000137871	67.4625
ENSG00000261794	30.9401
ENSG00000187951	25.4702
ENSG00000198690	31.1184
ENSG00000174485	52.4449
ENSG00000166912	30.5341
ENSG00000140262	66.8322
ENSG00000103769	40.9417
ENSG00000128849	14.3514
ENSG00000214013	43.1408
ENSG00000157890	15.1389
ENSG00000134160	14.2358
ENSG00000137878	18.1573
ENSG00000092529	32.1293
ENSG00000269810	13.1377
ENSG00000183060	15.2514
ENSG00000169926	13.3371
ENSG00000214397	18.0723
ENSG00000259363	12.1245
ENSG00000169918	23.5201
ENSG00000140470	12.9288
ENSG00000263155	19.0138
ENSG00000175344	11.2534
ENSG00000255529	17.4523
ENSG00000154227	21.9732
ENSG00000140471	16.2875
ENSG00000166938	27.7234
ENSG00000183475	12.1948
ENSG00000128918	17.6127
ENSG00000184254	12.0336
ENSG00000075131	29.8887
ENSG00000103569	15.1721
ENSG00000166035	12.1972
ENSG00000198826	5.76863
ENSG00000103994	25.2801
ENSG00000137845	35.2812
ENSG00000169032	30.5828
ENSG00000128923	36.1183
ENSG00000174446	30.523
ENSG00000157450	29.218
ENSG00000174444	30.4393
ENSG00000166922	9.86076
ENSG00000154237	13.2493
ENSG00000092531	38.5435
ENSG00000137776	35.6175
ENSG00000166923	14.6166
ENSG00000248905	16.2492
ENSG00000131873	12.33
ENSG00000131871	12.59
ENSG00000180979	39.8198
ENSG00000157456	21.1988
ENSG00000198838	11.7466
ENSG00000137814	38.5774
ENSG00000157483	18.8299
ENSG00000131876	11.8165
ENSG00000268327	19.3024
ENSG00000171989	22.4841
ENSG00000157470	14.7033
ENSG00000140479	9.06328
ENSG00000169857	16.9375
ENSG00000140297	21.0803
ENSG00000140307	27.919
ENSG00000184984	19.0761
ENSG00000134153	15.7407
ENSG00000140299	27.8943
ENSG00000174442	27.2491
ENSG00000171956	16.4737
ENSG00000188501	22.7656
ENSG00000259471	14.4045
ENSG00000182405	14.7616
ENSG00000137834	11.452
ENSG00000134152	18.0799
ENSG00000166949	21.4844
ENSG00000128463	22.139
ENSG00000259202	11.9849
ENSG00000184277	19.0534
ENSG00000103591	59.3414
ENSG00000185418	23.7816
ENSG00000159433	47.5801
ENSG00000182718	21.0518
ENSG00000140199	19.3123
ENSG00000103599	57.1334
ENSG00000140326	53.2374
ENSG00000259658	22.0642
ENSG00000184140	18.7681
ENSG00000182854	17.6868
ENSG00000128881	49.5746
ENSG00000159459	52.2653
ENSG00000189227	47.5156
ENSG00000137764	53.1546
ENSG00000166947	45.5875
ENSG00000182117	14.2052
ENSG00000184507	12.3843
ENSG00000137842	44.6542
ENSG00000176454	8.97185
ENSG00000128915	26.0127
ENSG00000188779	47.9189
ENSG00000175265	8.90315
ENSG00000033800	39.1669
ENSG00000166946	47.2945
ENSG00000129007	39.1547
ENSG00000260007	42.0744
ENSG00000128973	40.4267
ENSG00000169018	24.9963
ENSG00000069667	12.6253
ENSG00000137809	15.6968
ENSG00000104055	58.6007
ENSG00000103647	10.8771
ENSG00000129003	43.3512
ENSG00000140350	10.5267
ENSG00000159495	77.0928
ENSG00000215252	12.1206
ENSG00000168806	88.9624
ENSG00000168803	90.6161
ENSG00000159248	13.7178
ENSG00000159251	9.78888
ENSG00000021776	21.4535
ENSG00000140265	92.9552
ENSG00000137822	85.712
ENSG00000258484	15.2819
ENSG00000198146	19.0486
ENSG00000212768	19.2087
ENSG00000255346	20.388
ENSG00000134146	26.381
ENSG00000186073	21.3171
ENSG00000067369	86.1552
ENSG00000138604	25.3187
ENSG00000137819	27.4126
ENSG00000137807	29.8195
ENSG00000134138	8.91634
ENSG00000198535	46.4628
ENSG00000205502	15.6571
ENSG00000171914	14.3174
ENSG00000166963	87.0265
ENSG00000137818	27.2412
ENSG00000168781	88.1972
ENSG00000166069	10.5901
ENSG00000140332	5.09322
ENSG00000166068	24.0315
ENSG00000171262	17.0392
ENSG00000172575	15.8637
ENSG00000237289	80.667
ENSG00000137831	31.4702
ENSG00000175779	10.8344
ENSG00000175746	14.1126
ENSG00000137801	46.5183
ENSG00000242866	85.228
ENSG00000150667	37.9048
ENSG00000166173	44.1674
ENSG00000166073	20.5807
ENSG00000137821	39.5975
ENSG00000128829	14.2111
ENSG00000166762	75.0954
ENSG00000140319	14.7988
ENSG00000104081	12.0898
ENSG00000129028	46.5383
ENSG00000223572	103.783
ENSG00000187720	16.3251
ENSG00000225362	21.2178
ENSG00000156970	14.8002
ENSG00000167004	81.4695
ENSG00000066933	80.3889
ENSG00000128886	80.2257
ENSG00000137843	7.99272
ENSG00000262560	82.432
ENSG00000259288	7.99272
ENSG00000176753	6.46288
ENSG00000140264	83.816
ENSG00000137841	7.81118
ENSG00000166192	74.9599
ENSG00000175318	83.3679
ENSG00000268488	82.4147
ENSG00000230778	7.21604
ENSG00000067225	68.2417
ENSG00000188549	10.9143
ENSG00000184716	85.0293
ENSG00000233041	12.6247
ENSG00000242028	85.0293
ENSG00000140323	14.6863
ENSG00000140259	86.1441
ENSG00000128944	17.5056
ENSG00000092470	86.4469
ENSG00000171877	52.6572
ENSG00000128928	19.6934
ENSG00000166734	27.7985
ENSG00000140320	26.4081
ENSG00000137817	61.4257
ENSG00000169105	33.1993
ENSG00000128891	41.1752
ENSG00000137770	24.5246
ENSG00000104131	18.7945
ENSG00000166133	41.4308
ENSG00000137812	42.2637
ENSG00000051180	40.8317
ENSG00000273025	49.0841
ENSG00000140488	44.9787
ENSG00000104133	13.9135
ENSG00000213614	44.1769
ENSG00000229474	19.688
ENSG00000166710	20.5176
ENSG00000187806	40.066
ENSG00000166233	26.4163
ENSG00000185880	22.5541
ENSG00000215186	30.2515
ENSG00000175202	25.7202
ENSG00000140463	35.3387
ENSG00000167014	19.5885
ENSG00000140263	13.4701
ENSG00000140279	12.9665
ENSG00000159322	39.5538
ENSG00000140274	13.6261
ENSG00000140254	15.2652
ENSG00000067141	33.2298
ENSG00000137857	21.9988
ENSG00000138622	21.8853
ENSG00000183324	20.587
ENSG00000156642	22.896
ENSG00000138606	29.4966
ENSG00000103855	19.8194
ENSG00000137860	55.6446
ENSG00000171766	53.7239
ENSG00000205363	14.6392
ENSG00000167139	17.7646
ENSG00000129038	13.7026
ENSG00000171763	50.8187
ENSG00000166920	37.696
ENSG00000067221	17.6873
ENSG00000104154	25.275
ENSG00000104164	24.0592
ENSG00000140464	18.2001
ENSG00000260170	14.2967
ENSG00000137767	12.2984
ENSG00000259752	31.3495
ENSG00000159289	14.577
ENSG00000167178	6.17055
ENSG00000137872	38.6668
ENSG00000248540	6.65995
ENSG00000129009	17.5377
ENSG00000137868	17.4454
ENSG00000233932	17.719
ENSG00000074803	35.6874
ENSG00000128951	42.4834
ENSG00000140481	25.1107
ENSG00000166147	46.438
ENSG00000140459	34.7239
ENSG00000138623	37.1123
ENSG00000138629	46.1361
ENSG00000103995	19.5968
ENSG00000179361	45.8044
ENSG00000185634	16.8287
ENSG00000179335	45.9071
ENSG00000255302	17.2961
ENSG00000179151	46.8778
ENSG00000140465	35.2404
ENSG00000140505	32.128
ENSG00000103653	38.1847
ENSG00000140506	40.7472
ENSG00000213578	39.5031
ENSG00000140474	39.2958
ENSG00000140497	42.0819
ENSG00000178802	51.8285
ENSG00000178761	51.7399
ENSG00000178741	50.8647
ENSG00000178718	39.1346
ENSG00000198794	35.7981
ENSG00000138621	34.344
ENSG00000167173	15.1797
ENSG00000167195	24.3528
ENSG00000140478	35.3471
ENSG00000140365	34.3673
ENSG00000140398	33.1384
ENSG00000140400	33.9369
ENSG00000169375	39.1267
ENSG00000169410	39.437
ENSG00000169371	32.508
ENSG00000177971	22.9351
ENSG00000173548	21.7272
ENSG00000173546	15.8035
ENSG00000203392	15.3486
ENSG00000182950	16.7402
ENSG00000256530	16.9046
ENSG00000140367	21.0087
ENSG00000167196	24.9812
ENSG00000169752	24.6507
ENSG00000169758	38.1596
ENSG00000140374	65.9493
ENSG00000159556	58.9251
ENSG00000140386	69.4827
ENSG00000117906	52.7706
ENSG00000140368	44.1859
ENSG00000140391	47.4482
ENSG00000173517	51.2045
ENSG00000140382	51.0978
ENSG00000169783	23.1966
ENSG00000167202	16.4898
ENSG00000183476	15.9833
ENSG00000136425	15.4834
ENSG00000166411	16.4727
ENSG00000103740	14.7237
ENSG00000140403	15.3893
ENSG00000140395	15.2442
ENSG00000166426	9.73195
ENSG00000136381	24.3526
ENSG00000188266	30.2467
ENSG00000268838	33.9183
ENSG00000041357	33.7751
ENSG00000169684	32.2807
ENSG00000080644	31.7915
ENSG00000117971	25.6912
ENSG00000136378	23.0506
ENSG00000185787	19.6492
ENSG00000103811	11.6582
ENSG00000058335	9.61302
ENSG00000235711	14.9851
ENSG00000166557	16.3892
ENSG00000169330	19.4931
ENSG00000136371	19.1809
ENSG00000259332	18.2466
ENSG00000180953	17.4028
ENSG00000259642	16.4046
ENSG00000257028	16.1146
ENSG00000140379	13.2815
ENSG00000086666	14.9799
ENSG00000103876	20.7412
ENSG00000259495	12.3857
ENSG00000172379	12.9994
ENSG00000136379	14.3172
ENSG00000103888	8.38052
ENSG00000259649	5.50148
ENSG00000117899	12.3986
ENSG00000140406	14.3196
ENSG00000156206	14.3613
ENSG00000172349	15.1067
ENSG00000172345	14.6071
ENSG00000188869	15.1521
ENSG00000183496	19.0658
ENSG00000259518	15.8498
ENSG00000140598	29.1129
ENSG00000188659	33.1093
ENSG00000182774	38.8777
ENSG00000260836	37.7164
ENSG00000261086	36.8725
ENSG00000214575	36.4281
ENSG00000103723	32.6405
ENSG00000186628	33.7626
ENSG00000156232	32.3042
ENSG00000103942	35.4327
ENSG00000169612	37.7975
ENSG00000169609	39.6395
ENSG00000064726	43.1662
ENSG00000136404	69.481
ENSG00000166503	69.9464
ENSG00000169594	64.2527
ENSG00000140600	19.9139
ENSG00000156218	35.7467
ENSG00000259511	50.5371
ENSG00000176371	43.8776
ENSG00000177082	46.4129
ENSG00000197696	44.439
ENSG00000140612	48.0643
ENSG00000166716	42.1935
ENSG00000136383	30.824
ENSG00000156222	22.4514
ENSG00000073417	32.7051
ENSG00000170776	45.0895
ENSG00000183655	32.0894
ENSG00000166748	25.0011
ENSG00000140538	20.4933
ENSG00000259494	4.12705
ENSG00000181991	13.3895
ENSG00000140543	21.7031
ENSG00000181026	11.1727
ENSG00000172183	9.34945
ENSG00000157766	8.77574
ENSG00000140511	9.4766
ENSG00000140545	11.6135
ENSG00000140526	18.7005
ENSG00000140522	26.2759
ENSG00000140525	36.0527
ENSG00000140521	33.5075
ENSG00000140519	8.59908
ENSG00000140534	25.2772
ENSG00000166813	25.1516
ENSG00000166819	22.454
ENSG00000166821	24.7721
ENSG00000140527	28.8251
ENSG00000166823	32.5457
ENSG00000188095	30.4511
ENSG00000166825	21.6082
ENSG00000157823	12.7322
ENSG00000250021	12.628
ENSG00000242498	12.5005
ENSG00000140548	10.6364
ENSG00000182054	10.0544
ENSG00000185033	20.122
ENSG00000185043	21.0499
ENSG00000183208	20.7764
ENSG00000213471	21.8649
ENSG00000261147	21.6765
ENSG00000182768	23.8271
ENSG00000238244	40.1657
ENSG00000196391	41.2549
ENSG00000140575	41.9579
ENSG00000234769	1.55473
ENSG00000178188	51.0219
ENSG00000161980	7.92141
ENSG00000161981	8.2206
ENSG00000007384	8.39635
ENSG00000102977	49.2914
ENSG00000270466	21.304
ENSG00000103152	9.04423
ENSG00000103148	9.29819
ENSG00000102981	49.2914
ENSG00000196296	46.9771
ENSG00000130656	9.91749
ENSG00000206177	9.55093
ENSG00000188536	10.4022
ENSG00000206172	11.1723
ENSG00000124074	47.6856
ENSG00000086506	11.2625
ENSG00000159761	47.1714
ENSG00000007392	12.1455
ENSG00000141098	50.7043
ENSG00000141084	58.2006
ENSG00000177548	32.4463
ENSG00000167930	11.3957
ENSG00000269881	11.2318
ENSG00000076344	11.5755
ENSG00000102904	58.4275
ENSG00000177455	24.0156
ENSG00000242173	12.3291
ENSG00000176953	21.5859
ENSG00000185615	14.3408
ENSG00000102901	64.577
ENSG00000169682	19.5109
ENSG00000103126	15.8712
ENSG00000086504	14.5487
ENSG00000129925	15.4437
ENSG00000103202	14.8971
ENSG00000242612	15.1434
ENSG00000213658	18.9986
ENSG00000168286	62.8831
ENSG00000090565	14.9329
ENSG00000102898	62.3597
ENSG00000103326	13.6775
ENSG00000038358	63.6277
ENSG00000161992	19.7578
ENSG00000196796	6.3394
ENSG00000007541	22.1824
ENSG00000254206	6.54912
ENSG00000261740	5.53702
ENSG00000257108	21.7384
ENSG00000197562	26.7525
ENSG00000127578	25.3836
ENSG00000130731	25.3995
ENSG00000172366	25.9399
ENSG00000161996	23.7123
ENSG00000188038	66.0745
ENSG00000159792	63.7356
ENSG00000197471	10.1363
ENSG00000103485	10.1659
ENSG00000185905	10.4501
ENSG00000174992	6.43057
ENSG00000141086	67.1897
ENSG00000079616	18.1389
ENSG00000261884	68.9117
ENSG00000205220	68.9117
ENSG00000213398	68.9117
ENSG00000140983	25.6145
ENSG00000124067	72.2332
ENSG00000103269	25.8566
ENSG00000103266	25.2463
ENSG00000161999	24.9131
ENSG00000103495	21.5394
ENSG00000167371	21.8389
ENSG00000127580	24.0581
ENSG00000185928	22.9775
ENSG00000127585	22.7173
ENSG00000263136	22.114
ENSG00000013364	21.9355
ENSG00000103260	21.5229
ENSG00000103254	21.0173
ENSG00000162004	16.8457
ENSG00000141096	71.2448
ENSG00000103253	13.2809
ENSG00000103502	22.7544
ENSG00000167261	65.502
ENSG00000103245	11.744
ENSG00000167264	71.6064
ENSG00000174938	28.0276
ENSG00000102854	6.23683
ENSG00000162006	5.78239
ENSG00000182810	66.6995
ENSG00000007376	6.2085
ENSG00000072736	80.1334
ENSG00000127586	5.78908
ENSG00000174939	34.8983
ENSG00000127588	5.83512
ENSG00000174943	35.9429
ENSG00000167945	5.57671
ENSG00000103227	15.2333
ENSG00000269047	11.9815
ENSG00000005513	11.9815
ENSG00000162009	6.04639
ENSG00000184471	6.08208
ENSG00000149932	48.8457
ENSG00000196557	6.53926
ENSG00000149930	46.9753
ENSG00000103067	80.8536
ENSG00000116176	7.73438
ENSG00000172236	7.40424
ENSG00000149929	46.0099
ENSG00000103066	73.6334
ENSG00000095917	6.26279
ENSG00000103275	10.7552
ENSG00000169592	45.1135
ENSG00000103064	59.9596
ENSG00000007516	12.702
ENSG00000149927	43.5397
ENSG00000103061	51.0839
ENSG00000132600	50.9103
ENSG00000007520	13.9792
ENSG00000090581	15.872
ENSG00000167194	42.5654
ENSG00000149926	41.0507
ENSG00000059145	17.3531
ENSG00000174109	15.4716
ENSG00000197599	13.0988
ENSG00000103056	49.1638
ENSG00000103249	10.0626
ENSG00000149925	33.4955
ENSG00000251692	11.2509
ENSG00000100726	15.4906
ENSG00000184939	32.4554
ENSG00000187535	25.2199
ENSG00000062038	38.3199
ENSG00000131634	27.6088
ENSG00000007545	35.2257
ENSG00000039068	31.215
ENSG00000261732	36.1063
ENSG00000206053	36.8834
ENSG00000138834	39.3878
ENSG00000149923	26.8044
ENSG00000103047	20.2208
ENSG00000103044	28.6887
ENSG00000149922	26.8044
ENSG00000103024	40.8011
ENSG00000168802	30.9952
ENSG00000090238	25.0615
ENSG00000074071	40.7031
ENSG00000197774	41.5604
ENSG00000263203	27.1042
ENSG00000141076	40.0781
ENSG00000162032	42.521
ENSG00000102886	28.2912
ENSG00000095906	43.1641
ENSG00000102882	30.2847
ENSG00000168807	40.3431
ENSG00000099769	43.5613
ENSG00000063854	47.9215
ENSG00000260914	36.9552
ENSG00000132612	37.3091
ENSG00000213380	34.9147
ENSG00000180185	52.5225
ENSG00000162039	55.8728
ENSG00000162040	49.3777
ENSG00000198736	18.6324
ENSG00000140986	16.031
ENSG00000102879	28.3962
ENSG00000140990	10.9673
ENSG00000258429	34.5173
ENSG00000272617	34.5173
ENSG00000260371	32.8533
ENSG00000259900	32.8533
ENSG00000132603	32.2341
ENSG00000140988	11.0102
ENSG00000157315	31.8551
ENSG00000169627	20.4383
ENSG00000132604	26.1456
ENSG00000132207	20.4383
ENSG00000103018	16.2127
ENSG00000179580	11.5161
ENSG00000183751	12.0071
ENSG00000261052	20.4383
ENSG00000102908	39.0387
ENSG00000258130	6.64984
ENSG00000196408	12.2104
ENSG00000169217	21.3063
ENSG00000269205	12.4194
ENSG00000127554	12.3415
ENSG00000127561	12.5446
ENSG00000167962	12.2521
ENSG00000181019	35.7929
ENSG00000169221	21.6213
ENSG00000183971	11.0183
ENSG00000180209	20.9794
ENSG00000065054	8.19748
ENSG00000180035	20.3175
ENSG00000141101	37.3251
ENSG00000180096	20.3175
ENSG00000065057	6.79247
ENSG00000179965	19.1722
ENSG00000198373	40.1697
ENSG00000179958	17.0218
ENSG00000179918	16.4033
ENSG00000005844	13.8845
ENSG00000103197	7.29706
ENSG00000157322	35.3505
ENSG00000169957	12.2565
ENSG00000090857	24.156
ENSG00000169955	11.8588
ENSG00000008710	9.13736
ENSG00000261459	11.8588
ENSG00000260869	12.3753
ENSG00000169951	14.7916
ENSG00000229809	14.1961
ENSG00000269746	12.4929
ENSG00000269866	12.4929
ENSG00000223496	27.4283
ENSG00000197162	13.7546
ENSG00000090861	27.5202
ENSG00000156853	21.6516
ENSG00000156858	24.6153
ENSG00000156860	27.2928
ENSG00000167964	11.647
ENSG00000157349	31.0187
ENSG00000131653	12.855
ENSG00000167971	12.7902
ENSG00000080603	33.0372
ENSG00000167965	13.5453
ENSG00000156873	27.1048
ENSG00000260537	30.8833
ENSG00000168872	31.8903
ENSG00000182685	13.4917
ENSG00000196118	25.3356
ENSG00000184207	13.6897
ENSG00000167967	12.6982
ENSG00000157350	27.6804
ENSG00000167968	12.7114
ENSG00000167969	12.5548
ENSG00000103549	21.8337
ENSG00000157353	30.9637
ENSG00000205937	12.3759
ENSG00000167970	12.6515
ENSG00000167972	10.2183
ENSG00000102870	23.8442
ENSG00000099385	46.296
ENSG00000150281	52.2071
ENSG00000162063	21.0057
ENSG00000103051	37.5036
ENSG00000099364	56.9155
ENSG00000162062	20.353
ENSG00000175938	58.4195
ENSG00000099381	56.2692
ENSG00000162068	18.0661
ENSG00000189091	42.1844
ENSG00000162065	12.7438
ENSG00000260272	1.76469
ENSG00000099377	56.964
ENSG00000268863	56.964
ENSG00000099365	56.6135
ENSG00000103496	54.8981
ENSG00000140992	4.03957
ENSG00000157368	26.7038
ENSG00000132613	20.7222
ENSG00000167394	47.7999
ENSG00000167977	9.08175
ENSG00000232748	51.3534
ENSG00000172382	9.47179
ENSG00000167395	44.2031
ENSG00000268927	21.9074
ENSG00000167978	11.1049
ENSG00000103043	20.7598
ENSG00000151006	44.7853
ENSG00000255439	44.9869
ENSG00000167397	45.247
ENSG00000103363	11.4967
ENSG00000103507	44.1775
ENSG00000103355	12.1281
ENSG00000007038	9.80206
ENSG00000162078	9.50206
ENSG00000157423	32.7806
ENSG00000005001	8.45736
ENSG00000162076	9.3414
ENSG00000103510	45.1425
ENSG00000059122	10.6672
ENSG00000131650	10.6534
ENSG00000052344	44.9258
ENSG00000178226	44.1658
ENSG00000127564	10.2942
ENSG00000180917	33.791
ENSG00000162073	9.95345
ENSG00000172137	36.4914
ENSG00000213937	8.64453
ENSG00000184697	9.02273
ENSG00000006327	9.20781
ENSG00000103145	9.59174
ENSG00000131652	9.63073
ENSG00000167377	46.1203
ENSG00000162069	9.30964
ENSG00000261611	45.3847
ENSG00000008516	9.22658
ENSG00000157429	51.7439
ENSG00000089280	33.9672
ENSG00000103490	34.9894
ENSG00000261359	34.9894
ENSG00000177238	33.3371
ENSG00000169900	32.1351
ENSG00000169896	28.4154
ENSG00000140835	48.268
ENSG00000198650	66.6479
ENSG00000140832	71.0965
ENSG00000040199	70.4844
ENSG00000008517	11.3617
ENSG00000140678	23.1359
ENSG00000166747	71.9802
ENSG00000130182	15.3465
ENSG00000156886	15.4202
ENSG00000122386	20.3106
ENSG00000156885	15.5439
ENSG00000085644	23.7166
ENSG00000176723	17.226
ENSG00000228146	23.6506
ENSG00000140691	20.0021
ENSG00000168124	12.6804
ENSG00000010539	12.9154
ENSG00000140682	21.2769
ENSG00000224470	70.5206
ENSG00000103313	13.6196
ENSG00000006194	14.7117
ENSG00000140993	14.351
ENSG00000162086	15.5666
ENSG00000168158	25.504
ENSG00000262621	24.0222
ENSG00000182149	66.9824
ENSG00000232196	26.5011
ENSG00000140987	27.4224
ENSG00000140675	21.0732
ENSG00000103343	27.0492
ENSG00000167981	23.568
ENSG00000140688	20.7107
ENSG00000122390	21.3943
ENSG00000215131	18.5211
ENSG00000103351	15.2637
ENSG00000102984	69.527
ENSG00000102967	46.0312
ENSG00000188827	14.4942
ENSG00000140830	51.0962
ENSG00000213918	13.8066
ENSG00000257017	54.6016
ENSG00000169877	19.5626
ENSG00000126602	11.6523
ENSG00000197302	32.5384
ENSG00000185947	19.3144
ENSG00000005339	7.1333
ENSG00000261701	52.9722
ENSG00000140829	47.1349
ENSG00000162104	10.4424
ENSG00000179755	27.717
ENSG00000171241	17.7911
ENSG00000185739	8.51803
ENSG00000090447	8.93313
ENSG00000069329	33.4131
ENSG00000126603	14.3638
ENSG00000217930	18.3956
ENSG00000103426	24.2059
ENSG00000118557	46.7916
ENSG00000091651	33.4131
ENSG00000262246	26.4937
ENSG00000140836	11.3242
ENSG00000197445	10.331
ENSG00000140795	31.6745
ENSG00000103035	19.1367
ENSG00000155330	33.9447
ENSG00000168140	26.2112
ENSG00000166123	30.0117
ENSG00000103423	34.0047
ENSG00000140839	21.6131
ENSG00000069345	42.5469
ENSG00000153406	33.0773
ENSG00000090863	36.8094
ENSG00000171208	89.8471
ENSG00000103415	33.7613
ENSG00000089486	32.385
ENSG00000205832	26.1126
ENSG00000129636	82.9889
ENSG00000153443	18.2643
ENSG00000102858	22.8577
ENSG00000168411	41.976
ENSG00000102893	84.7442
ENSG00000168101	27.6945
ENSG00000168404	28.6973
ENSG00000103089	13.0901
ENSG00000168096	29.6419
ENSG00000103091	11.6009
ENSG00000166246	27.0326
ENSG00000103199	26.6382
ENSG00000140623	19.5704
ENSG00000267795	19.0033
ENSG00000140798	24.152
ENSG00000067836	19.8096
ENSG00000140632	20.0173
ENSG00000121270	39.3344
ENSG00000118900	20.7913
ENSG00000118898	15.5074
ENSG00000102910	48.4124
ENSG00000186187	19.3885
ENSG00000166816	19.2139
ENSG00000103184	10.9171
ENSG00000184517	17.7463
ENSG00000103174	10.4841
ENSG00000168928	17.7539
ENSG00000196470	36.2127
ENSG00000168925	17.5555
ENSG00000102921	51.6036
ENSG00000050820	19.9165
ENSG00000102924	11.5
ENSG00000166152	15.3554
ENSG00000033011	8.70208
ENSG00000153774	29.5552
ENSG00000261717	29.2857
ENSG00000166822	28.3092
ENSG00000102935	10.3912
ENSG00000183196	21.903
ENSG00000260092	27.0432
ENSG00000135702	26.9365
ENSG00000205423	17.0311
ENSG00000205084	27.331
ENSG00000034713	26.2259
ENSG00000065457	25.2006
ENSG00000153446	8.26911
ENSG00000065427	25.955
ENSG00000155393	23.6809
ENSG00000166848	24.0215
ENSG00000121274	17.6497
ENSG00000214325	23.4693
ENSG00000118894	5.70518
ENSG00000152910	25.8916
ENSG00000121281	11.7853
ENSG00000078328	16.9262
ENSG00000261833	10.6768
ENSG00000166164	10.5354
ENSG00000103111	31.9664
ENSG00000205078	32.0045
ENSG00000232258	12.5394
ENSG00000140873	23.536
ENSG00000067365	13.8698
ENSG00000140807	13.1871
ENSG00000140876	13.2448
ENSG00000167208	18.0415
ENSG00000171724	14.5523
ENSG00000167207	19.7541
ENSG00000166509	29.6165
ENSG00000186153	18.8412
ENSG00000183044	10.4944
ENSG00000083799	15.8597
ENSG00000268977	7.67774
ENSG00000178573	7.43413
ENSG00000184857	11.8775
ENSG00000140650	12.7137
ENSG00000168589	23.0055
ENSG00000166446	17.4598
ENSG00000103121	31.992
ENSG00000103449	8.0821
ENSG00000153048	13.8943
ENSG00000166451	35.2568
ENSG00000261190	17.0188
ENSG00000187555	15.3751
ENSG00000103460	12.3403
ENSG00000166454	35.6685
ENSG00000166455	36.0995
ENSG00000140905	32.4626
ENSG00000177200	26.5787
ENSG00000182831	10.8582
ENSG00000260362	10.5479
ENSG00000183454	37.8198
ENSG00000135697	12.7495
ENSG00000261609	17.1571
ENSG00000153815	12.2429
ENSG00000166669	16.3332
ENSG00000213853	9.33864
ENSG00000103479	22.403
ENSG00000197943	9.54806
ENSG00000153060	12.4205
ENSG00000103274	12.9777
ENSG00000166676	9.88259
ENSG00000166971	21.147
ENSG00000179583	12.9705
ENSG00000184860	6.72573
ENSG00000086696	13.9638
ENSG00000135698	36.0725
ENSG00000103494	22.3351
ENSG00000140945	18.2095
ENSG00000182108	17.3457
ENSG00000140718	13.173
ENSG00000038532	33.6641
ENSG00000259517	9.43429
ENSG00000175643	23.2128
ENSG00000177508	6.19254
ENSG00000230989	18.0381
ENSG00000103150	8.13339
ENSG00000260300	8.00843
ENSG00000185338	22.6136
ENSG00000178279	23.4632
ENSG00000178257	24.274
ENSG00000122304	24.4435
ENSG00000175646	24.7922
ENSG00000176842	15.4921
ENSG00000159387	19.8062
ENSG00000188897	13.578
ENSG00000140961	8.84653
ENSG00000103154	8.06389
ENSG00000087245	19.961
ENSG00000166558	12.3414
ENSG00000189067	7.93734
ENSG00000140943	18.5839
ENSG00000087253	22.2276
ENSG00000103160	19.7674
ENSG00000154099	16.9851
ENSG00000256812	23.0229
ENSG00000103546	12.7711
ENSG00000184602	13.8914
ENSG00000198848	9.01512
ENSG00000103168	15.7697
ENSG00000153066	15.0932
ENSG00000122299	12.7996
ENSG00000171490	20.0318
ENSG00000159398	17.0161
ENSG00000140955	14.6531
ENSG00000168418	8.26679
ENSG00000103175	6.89028
ENSG00000087258	27.7962
ENSG00000103342	19.2564
ENSG00000159461	31.5107
ENSG00000234719	12.2833
ENSG00000064270	11.9348
ENSG00000048462	10.8658
ENSG00000269121	10.774
ENSG00000048471	28.1692
ENSG00000167005	31.5608
ENSG00000175604	18.8289
ENSG00000103381	10.3884
ENSG00000087263	27.788
ENSG00000140950	13.5552
ENSG00000237515	11.5678
ENSG00000103187	8.88159
ENSG00000175595	17.1263
ENSG00000135686	11.6387
ENSG00000125124	21.6127
ENSG00000186260	29.8929
ENSG00000103194	14.2676
ENSG00000102891	11.3031
ENSG00000087250	10.687
ENSG00000103196	9.22348
ENSG00000140694	18.4575
ENSG00000153786	13.678
ENSG00000269049	18.3284
ENSG00000125148	9.47366
ENSG00000103429	13.276
ENSG00000169715	12.2031
ENSG00000268317	13.2973
ENSG00000205364	13.5032
ENSG00000205362	13.3994
ENSG00000169688	13.2483
ENSG00000069764	12.3466
ENSG00000198417	13.1672
ENSG00000135709	14.3193
ENSG00000125144	12.488
ENSG00000205358	12.5616
ENSG00000153789	9.38305
ENSG00000187193	11.1577
ENSG00000262601	9.73724
ENSG00000261567	4.22638
ENSG00000131149	12.9637
ENSG00000102900	15.9367
ENSG00000103512	10.7934
ENSG00000131153	16.1305
ENSG00000154102	16.0781
ENSG00000070915	13.5312
ENSG00000131148	16.6293
ENSG00000183426	10.4539
ENSG00000131143	18.0021
ENSG00000051108	12.6548
ENSG00000179889	16.2287
ENSG00000140968	14.0551
ENSG00000103241	13.5327
ENSG00000103248	12.0555
ENSG00000087237	7.28
ENSG00000176692	11.2155
ENSG00000176678	10.7951
ENSG00000260456	15.5252
ENSG00000157045	16.8164
ENSG00000131152	19.9931
ENSG00000103264	17.3618
ENSG00000085721	16.927
ENSG00000140941	16.5038
ENSG00000183793	12.9063
ENSG00000140948	15.8495
ENSG00000261130	17.7115
ENSG00000156968	13.0083
ENSG00000166780	19.771
ENSG00000154118	10.4571
ENSG00000226180	9.93783
ENSG00000104731	11.1923
ENSG00000140853	6.57726
ENSG00000166783	22.3706
ENSG00000205047	10.2574
ENSG00000103257	12.774
ENSG00000174990	12.0563
ENSG00000072864	22.9129
ENSG00000172530	25.0386
ENSG00000133392	16.2787
ENSG00000140848	9.75956
ENSG00000225614	8.48485
ENSG00000179588	7.55283
ENSG00000172775	14.6363
ENSG00000158545	9.57631
ENSG00000124391	9.08305
ENSG00000051523	8.90592
ENSG00000167508	9.60171
ENSG00000133393	14.5288
ENSG00000159579	14.5126
ENSG00000185669	11.7075
ENSG00000158717	11.8292
ENSG00000102931	14.7863
ENSG00000102934	13.7943
ENSG00000102962	14.5814
ENSG00000103222	18.8291
ENSG00000006210	14.6481
ENSG00000102970	16.2492
ENSG00000005194	15.4498
ENSG00000174177	12.2147
ENSG00000091262	11.5736
ENSG00000088682	16.4275
ENSG00000102978	17.0896
ENSG00000103226	2.03956
ENSG00000125170	14.4021
ENSG00000103335	11.1294
ENSG00000167513	12.3126
ENSG00000198931	13.3179
ENSG00000135736	13.1313
ENSG00000159618	11.8419
ENSG00000141012	12.7004
ENSG00000183889	2.87327
ENSG00000214967	2.87327
ENSG00000103489	12.6092
ENSG00000269422	14.2687
ENSG00000167515	12.8821
ENSG00000205022	12.0163
ENSG00000129993	11.1795
ENSG00000205018	9.9991
ENSG00000176715	25.5819
ENSG00000129910	22.221
ENSG00000259803	18.4319
ENSG00000205336	7.21723
ENSG00000170100	16.1353
ENSG00000167522	45.1751
ENSG00000134419	19.0626
ENSG00000260342	19.5156
ENSG00000170540	19.5156
ENSG00000268218	21.7162
ENSG00000197912	48.9552
ENSG00000157106	19.8132
ENSG00000182885	7.27371
ENSG00000167526	34.3776
ENSG00000178773	25.7916
ENSG00000159625	7.93308
ENSG00000140854	9.21149
ENSG00000170537	22.7077
ENSG00000015413	31.6094
ENSG00000131165	37.6893
ENSG00000167523	36.8048
ENSG00000167186	20.6802
ENSG00000185324	31.4708
ENSG00000140859	9.64744
ENSG00000205730	4.74142
ENSG00000261427	4.3135
ENSG00000103528	7.25726
ENSG00000261210	14.323
ENSG00000260259	31.7626
ENSG00000158792	33.9574
ENSG00000075399	34.887
ENSG00000103534	25.4289
ENSG00000187185	10.0008
ENSG00000158805	37.3373
ENSG00000070729	9.3541
ENSG00000006007	27.7869
ENSG00000159648	13.5134
ENSG00000103540	26.8686
ENSG00000187741	39.9654
ENSG00000166188	14.6051
ENSG00000103005	16.6286
ENSG00000102996	18.7334
ENSG00000070761	13.0801
ENSG00000103544	23.7621
ENSG00000070770	19.645
ENSG00000103021	22.6181
ENSG00000204991	36.4856
ENSG00000103023	22.382
ENSG00000181938	13.9976
ENSG00000103550	32.5595
ENSG00000141002	31.815
ENSG00000174628	29.7342
ENSG00000258839	31.4568
ENSG00000167191	19.7444
ENSG00000198211	29.8684
ENSG00000103034	14.6447
ENSG00000258947	28.041
ENSG00000180269	15.9391
ENSG00000169347	8.72842
ENSG00000169344	9.40683
ENSG00000169340	9.7764
ENSG00000140995	18.5562
ENSG00000183549	10.9307
ENSG00000103037	21.06
ENSG00000183747	16.631
ENSG00000267824	17.2763
ENSG00000066813	18.6499
ENSG00000177946	18.9655
ENSG00000003249	20.9621
ENSG00000005187	40.5097
ENSG00000141013	22.1503
ENSG00000125107	22.1353
ENSG00000166743	36.4891
ENSG00000221819	21.0532
ENSG00000126856	21.573
ENSG00000066654	47.4403
ENSG00000196678	42.5621
ENSG00000103042	18.706
ENSG00000125166	29.6888
ENSG00000005189	42.7254
ENSG00000260240	17.482
ENSG00000150394	23.0714
ENSG00000188215	41.4171
ENSG00000102897	35.4836
ENSG00000140937	28.9903
ENSG00000158486	21.3898
ENSG00000179776	13.6209
ENSG00000166546	24.9426
ENSG00000011638	15.6134
ENSG00000260851	32.7926
ENSG00000247270	32.9076
ENSG00000103310	9.90026
ENSG00000175311	13.4035
ENSG00000166548	42.9181
ENSG00000103316	14.1388
ENSG00000217555	44.0576
ENSG00000197006	10.3789
ENSG00000254788	43.9283
ENSG00000089505	44.8776
ENSG00000140749	10.6762
ENSG00000155719	10.0339
ENSG00000140932	43.615
ENSG00000140931	46.9605
ENSG00000183723	47.517
ENSG00000135720	53.3105
ENSG00000140740	15.0059
ENSG00000155714	14.9039
ENSG00000249961	50.8177
ENSG00000185716	18.0881
ENSG00000175267	18.5895
ENSG00000159593	44.81
ENSG00000168748	42.3919
ENSG00000172840	39.0128
ENSG00000183921	19.8479
ENSG00000103319	20.2902
ENSG00000058600	13.8303
ENSG00000166589	33.8837
ENSG00000140743	14.7106
ENSG00000166592	34.8052
ENSG00000166595	33.2409
ENSG00000172831	34.1268
ENSG00000122254	8.1584
ENSG00000172828	37.4151
ENSG00000103404	45.6314
ENSG00000166828	28.3234
ENSG00000172824	48.2144
ENSG00000168447	17.5298
ENSG00000168434	45.2727
ENSG00000067955	51.9927
ENSG00000125149	42.5075
ENSG00000237172	34.5653
ENSG00000102871	36.8653
ENSG00000103365	63.2268
ENSG00000135722	39.0973
ENSG00000103356	52.1339
ENSG00000103353	44.5118
ENSG00000102878	45.2617
ENSG00000004779	36.9242
ENSG00000083093	35.5275
ENSG00000166847	29.7917
ENSG00000265690	44.336
ENSG00000166851	25.163
ENSG00000140939	45.6775
ENSG00000196123	48.3578
ENSG00000134398	21.4376
ENSG00000166869	14.5174
ENSG00000166501	13.9385
ENSG00000179044	52.2086
ENSG00000205250	52.9702
ENSG00000006116	8.87198
ENSG00000122257	16.7038
ENSG00000102890	55.4188
ENSG00000090905	17.6858
ENSG00000125122	50.9118
ENSG00000237102	50.9118
ENSG00000168701	50.4272
ENSG00000158865	13.6071
ENSG00000135723	49.7526
ENSG00000135740	50.6984
ENSG00000196155	52.7332
ENSG00000140750	19.9991
ENSG00000168676	52.6403
ENSG00000159708	53.9223
ENSG00000205629	18.5186
ENSG00000159713	56.2598
ENSG00000159714	56.3973
ENSG00000103375	21.911
ENSG00000176387	50.0241
ENSG00000155592	26.2818
ENSG00000182601	9.36676
ENSG00000159720	46.6096
ENSG00000159723	44.3951
ENSG00000155666	13.4092
ENSG00000169189	16.1276
ENSG00000039523	55.2466
ENSG00000245888	19.5786
ENSG00000077238	13.0418
ENSG00000103522	27.5356
ENSG00000077235	67.1004
ENSG00000102974	50.4037
ENSG00000159753	48.3928
ENSG00000047578	66.707
ENSG00000169181	12.4898
ENSG00000169180	38.1913
ENSG00000188322	9.67677
ENSG00000198156	19.9543
ENSG00000233232	58.256
ENSG00000261832	42.8968
ENSG00000188603	41.7294
ENSG00000184730	42.9112
ENSG00000197272	43.9832
ENSG00000176046	40.3422
ENSG00000176476	34.9473
ENSG00000197165	32.1436
ENSG00000196502	35.1006
ENSG00000255524	55.0522
ENSG00000168488	50.6311
ENSG00000178952	52.5945
ENSG00000170004	19.6459
ENSG00000004660	5.28526
ENSG00000108700	16.8245
ENSG00000184361	12.5574
ENSG00000181374	14.5499
ENSG00000270033	9.68695
ENSG00000159199	37.5198
ENSG00000172421	13.2739
ENSG00000167100	8.93472
ENSG00000180638	30.1858
ENSG00000108819	8.14521
ENSG00000174083	9.15671
ENSG00000154265	14.1041
ENSG00000186074	9.2725
ENSG00000108702	14.7565
ENSG00000197322	11.8266
ENSG00000108298	11.3643
ENSG00000181291	8.75995
ENSG00000181409	7.70595
ENSG00000108424	63.9446
ENSG00000159202	41.0221
ENSG00000159314	34.162
ENSG00000273452	7.61141
ENSG00000108823	7.67306
ENSG00000141750	23.0216
ENSG00000188612	24.3919
ENSG00000266202	13.8918
ENSG00000132141	23.9882
ENSG00000087995	13.7283
ENSG00000232859	15.8992
ENSG00000125450	30.7134
ENSG00000161326	20.886
ENSG00000087095	12.271
ENSG00000108306	78.7349
ENSG00000154217	7.68967
ENSG00000108821	6.92947
ENSG00000159210	40.3027
ENSG00000161572	26.6136
ENSG00000109062	15.2025
ENSG00000177427	34.3168
ENSG00000146872	23.35
ENSG00000198783	24.5865
ENSG00000268206	24.9256
ENSG00000109084	25.3317
ENSG00000108405	5.97366
ENSG00000006114	19.9735
ENSG00000005156	24.7846
ENSG00000108602	30.3642
ENSG00000108846	8.76313
ENSG00000161573	9.04365
ENSG00000213494	9.98686
ENSG00000198933	48.0508
ENSG00000130935	11.1572
ENSG00000141577	10.6144
ENSG00000073861	24.2422
ENSG00000266714	18.1496
ENSG00000074370	16.5778
ENSG00000109083	24.978
ENSG00000198242	31.9864
ENSG00000109065	15.8233
ENSG00000161574	9.62353
ENSG00000177302	36.3803
ENSG00000225190	22.034
ENSG00000160606	35.9087
ENSG00000125686	71.3789
ENSG00000006025	24.8269
ENSG00000266956	9.35093
ENSG00000011028	16.8858
ENSG00000170049	32.9635
ENSG00000160602	42.9277
ENSG00000267596	10.3521
ENSG00000108784	34.6962
ENSG00000159224	38.624
ENSG00000167236	10.2709
ENSG00000109079	26.544
ENSG00000171634	31.6536
ENSG00000167105	5.36337
ENSG00000108984	12.6353
ENSG00000159111	25.9254
ENSG00000083290	28.0877
ENSG00000262730	33.7936
ENSG00000170043	33.9815
ENSG00000167302	14.2629
ENSG00000159217	22.3178
ENSG00000006074	12.2027
ENSG00000092871	22.7102
ENSG00000015532	15.4753
ENSG00000006075	12.6283
ENSG00000170037	33.3521
ENSG00000108469	27.116
ENSG00000167258	67.3292
ENSG00000141294	27.7052
ENSG00000076604	46.4295
ENSG00000244045	26.443
ENSG00000120088	27.2121
ENSG00000108826	15.3343
ENSG00000173838	18.6204
ENSG00000153822	14.4882
ENSG00000129277	11.4143
ENSG00000171532	50.478
ENSG00000224877	15.1299
ENSG00000167080	12.4995
ENSG00000125447	31.8694
ENSG00000154920	15.3187
ENSG00000109066	21.0796
ENSG00000157637	14.9351
ENSG00000109072	27.0078
ENSG00000108599	46.025
ENSG00000186665	21.8167
ENSG00000170921	31.9251
ENSG00000141295	29.5519
ENSG00000167083	12.237
ENSG00000173065	51.546
ENSG00000161509	26.1261
ENSG00000224226	3.37604
ENSG00000131771	43.7042
ENSG00000267618	21.2575
ENSG00000123700	8.8779
ENSG00000074755	49.2197
ENSG00000108798	12.6839
ENSG00000185379	17.2212
ENSG00000185332	10.6455
ENSG00000263053	3.83248
ENSG00000171282	5.55454
ENSG00000108829	15.1906
ENSG00000267893	19.584
ENSG00000128487	52.6552
ENSG00000132591	45.4444
ENSG00000154945	11.7832
ENSG00000125398	15.1217
ENSG00000182481	22.8093
ENSG00000133195	10.1192
ENSG00000141141	15.0861
ENSG00000108848	11.5481
ENSG00000161513	24.2353
ENSG00000008283	23.9221
ENSG00000204323	27.1787
ENSG00000176994	36.4473
ENSG00000132518	19.0842
ENSG00000131748	53.2122
ENSG00000259120	27.2984
ENSG00000176974	32.9063
ENSG00000179593	10.9475
ENSG00000189120	29.9387
ENSG00000167182	42.0985
ENSG00000161526	25.6149
ENSG00000196704	9.73623
ENSG00000173868	13.3678
ENSG00000167107	16.9622
ENSG00000180616	10.9075
ENSG00000108439	42.7328
ENSG00000166685	23.4497
ENSG00000108753	5.20888
ENSG00000132589	36.8787
ENSG00000198740	20.9378
ENSG00000262039	10.6626
ENSG00000167183	42.0597
ENSG00000173714	15.191
ENSG00000185294	32.8872
ENSG00000273171	27.7708
ENSG00000141232	15.6341
ENSG00000159640	26.5577
ENSG00000167085	13.1489
ENSG00000214860	26.8201
ENSG00000004139	24.904
ENSG00000167740	42.1364
ENSG00000184009	11.2881
ENSG00000179477	7.35651
ENSG00000141337	7.88102
ENSG00000108465	39.4804
ENSG00000214999	7.60482
ENSG00000073598	15.8024
ENSG00000179148	8.92294
ENSG00000073536	15.8362
ENSG00000185722	54.9026
ENSG00000167536	30.7907
ENSG00000170298	31.6181
ENSG00000136457	17.2969
ENSG00000108786	39.5313
ENSG00000133193	23.5257
ENSG00000108932	8.86517
ENSG00000008294	26.5862
ENSG00000136444	15.8727
ENSG00000076351	24.1223
ENSG00000189375	12.1909
ENSG00000070540	10.9327
ENSG00000141219	20.295
ENSG00000205212	9.22058
ENSG00000264813	26.2839
ENSG00000173991	57.0802
ENSG00000120071	5.84379
ENSG00000124422	19.1119
ENSG00000249459	11.8061
ENSG00000141744	58.4896
ENSG00000136449	14.3378
ENSG00000108448	10.6158
ENSG00000258472	18.3165
ENSG00000068120	42.2692
ENSG00000132470	12.5868
ENSG00000064300	5.76106
ENSG00000179111	10.0279
ENSG00000007216	15.8692
ENSG00000161395	56.7538
ENSG00000125445	32.4695
ENSG00000173826	36.2621
ENSG00000179094	20.519
ENSG00000242384	8.92413
ENSG00000187959	17.124
ENSG00000182575	12.13
ENSG00000172782	20.4666
ENSG00000179604	6.75615
ENSG00000109016	13.1463
ENSG00000121067	13.904
ENSG00000182040	10.4464
ENSG00000108946	12.6601
ENSG00000183034	9.70696
ENSG00000132388	59.1718
ENSG00000171931	13.6452
ENSG00000125457	32.4695
ENSG00000182938	9.90125
ENSG00000178307	11.7631
ENSG00000109118	31.2444
ENSG00000069188	8.78028
ENSG00000154035	9.3556
ENSG00000141736	54.0897
ENSG00000141161	16.2542
ENSG00000174093	9.64649
ENSG00000171928	14.5315
ENSG00000034152	10.1452
ENSG00000109101	14.0036
ENSG00000109103	15.6155
ENSG00000182557	6.91306
ENSG00000263620	23.4522
ENSG00000220205	23.8998
ENSG00000186765	10.4311
ENSG00000167861	9.52829
ENSG00000179029	24.4145
ENSG00000179761	25.2802
ENSG00000108788	45.2479
ENSG00000164729	17.2022
ENSG00000166750	13.6676
ENSG00000136485	44.0681
ENSG00000174100	9.91916
ENSG00000136463	56.3338
ENSG00000087111	19.0095
ENSG00000049283	13.1568
ENSG00000198909	61.4849
ENSG00000161583	8.92413
ENSG00000141127	21.2347
ENSG00000125454	29.8944
ENSG00000005243	37.9974
ENSG00000121073	11.996
ENSG00000196544	24.1679
ENSG00000185504	11.0984
ENSG00000178999	20.2753
ENSG00000108950	12.4188
ENSG00000184185	5.13533
ENSG00000082641	40.7385
ENSG00000212719	7.67143
ENSG00000183018	5.44
ENSG00000239672	20.7993
ENSG00000109089	10.4156
ENSG00000172716	8.76163
ENSG00000109107	33.6348
ENSG00000136490	63.6436
ENSG00000167862	12.2639
ENSG00000182446	17.0192
ENSG00000063015	26.7908
ENSG00000263563	19.7369
ENSG00000256618	36.6995
ENSG00000132382	4.83781
ENSG00000269657	12.1787
ENSG00000109046	18.0962
ENSG00000180901	14.0013
ENSG00000177885	32.4005
ENSG00000141338	18.5865
ENSG00000266173	65.8525
ENSG00000188888	11.7313
ENSG00000174111	13.1886
ENSG00000006282	13.0441
ENSG00000141741	27.0194
ENSG00000178971	21.1946
ENSG00000172809	6.19407
ENSG00000172123	9.01691
ENSG00000243678	21.6261
ENSG00000225485	8.10377
ENSG00000154025	11.3614
ENSG00000167863	12.7135
ENSG00000108468	45.2072
ENSG00000073969	35.5144
ENSG00000154760	10.036
ENSG00000108278	16.9208
ENSG00000141738	30.625
ENSG00000011052	21.6261
ENSG00000185527	21.6596
ENSG00000131470	45.3748
ENSG00000108479	11.7633
ENSG00000141540	9.36893
ENSG00000204237	21.3291
ENSG00000185298	21.0175
ENSG00000167741	4.49856
ENSG00000170190	17.4401
ENSG00000132475	12.2738
ENSG00000188176	5.34168
ENSG00000196535	28.235
ENSG00000178921	20.3567
ENSG00000177728	25.8139
ENSG00000011258	28.4726
ENSG00000205045	14.2951
ENSG00000141140	21.0362
ENSG00000017373	10.8058
ENSG00000236320	25.7225
ENSG00000141068	20.9846
ENSG00000108733	30.9911
ENSG00000214087	19.8733
ENSG00000002919	49.0165
ENSG00000161905	7.01417
ENSG00000188522	8.92349
ENSG00000011260	30.6614
ENSG00000154016	10.0461
ENSG00000125449	17.7493
ENSG00000076382	32.5113
ENSG00000141456	12.4408
ENSG00000185359	18.8854
ENSG00000161405	32.7501
ENSG00000132478	14.3162
ENSG00000125458	18.4648
ENSG00000006125	26.4773
ENSG00000141699	42.5979
ENSG00000266728	22.6575
ENSG00000125695	64.8222
ENSG00000108588	67.1433
ENSG00000121104	13.282
ENSG00000154975	25.8756
ENSG00000171595	11.2742
ENSG00000167524	34.4031
ENSG00000189159	21.2707
ENSG00000141293	53.3075
ENSG00000125434	21.9966
ENSG00000168961	23.3338
ENSG00000092929	17.0908
ENSG00000198231	66.8559
ENSG00000136504	14.0117
ENSG00000007202	31.1732
ENSG00000120094	42.5074
ENSG00000173917	39.4062
ENSG00000179294	7.64455
ENSG00000120093	32.2914
ENSG00000108292	7.9997
ENSG00000108379	24.9067
ENSG00000154258	20.2082
ENSG00000158955	16.0386
ENSG00000131462	40.0874
ENSG00000108433	31.6111
ENSG00000262814	17.1164
ENSG00000196169	8.42977
ENSG00000262660	17.1164
ENSG00000072134	17.4933
ENSG00000183048	17.1164
ENSG00000226364	31.19
ENSG00000227011	31.1914
ENSG00000141200	21.4511
ENSG00000108961	21.9806
ENSG00000108592	65.6856
ENSG00000141480	10.059
ENSG00000141198	22.2524
ENSG00000186075	41.4547
ENSG00000177303	23.5166
ENSG00000262633	32.2699
ENSG00000184886	21.3236
ENSG00000179673	27.9259
ENSG00000269094	7.55798
ENSG00000230055	7.36222
ENSG00000005955	22.952
ENSG00000004897	22.9307
ENSG00000056661	8.64045
ENSG00000132471	19.2816
ENSG00000037042	34.7517
ENSG00000198844	17.8931
ENSG00000073605	41.6991
ENSG00000184650	17.7825
ENSG00000182742	29.0322
ENSG00000198150	16.644
ENSG00000184619	15.5157
ENSG00000263809	15.5157
ENSG00000120075	26.9229
ENSG00000161970	14.7787
ENSG00000108511	27.2888
ENSG00000068137	33.6217
ENSG00000260027	27.8655
ENSG00000154262	34.1601
ENSG00000230493	20.2464
ENSG00000108641	16.6398
ENSG00000132581	30.7638
ENSG00000227450	8.76008
ENSG00000120068	30.342
ENSG00000108294	8.59085
ENSG00000170689	26.8167
ENSG00000189051	13.0282
ENSG00000166579	21.0865
ENSG00000108272	21.7776
ENSG00000159182	17.3788
ENSG00000087191	66.2904
ENSG00000159184	15.4891
ENSG00000166260	33.7161
ENSG00000170703	23.6847
ENSG00000182173	21.3622
ENSG00000268626	7.58056
ENSG00000204347	6.44855
ENSG00000007171	15.8663
ENSG00000161920	7.50714
ENSG00000141720	10.321
ENSG00000257008	6.22806
ENSG00000225663	8.21869
ENSG00000172057	39.0766
ENSG00000129282	20.6191
ENSG00000108296	11.7518
ENSG00000161921	7.63491
ENSG00000198336	19.2552
ENSG00000166263	34.0499
ENSG00000133026	23.472
ENSG00000109111	29.6902
ENSG00000132130	5.38936
ENSG00000141150	20.9198
ENSG00000215621	8.27948
ENSG00000132139	20.7125
ENSG00000204913	30.3518
ENSG00000167914	24.753
ENSG00000129270	23.1558
ENSG00000108604	67.222
ENSG00000141497	7.00224
ENSG00000259207	31.3218
ENSG00000221995	29.2576
ENSG00000108270	10.3915
ENSG00000154768	19.1981
ENSG00000170412	7.34008
ENSG00000172660	34.2846
ENSG00000073350	16.0965
ENSG00000184451	32.5501
ENSG00000214556	11.2983
ENSG00000125691	10.9871
ENSG00000213218	66.4849
ENSG00000108344	24.4083
ENSG00000108255	24.8107
ENSG00000108924	11.2649
ENSG00000182676	8.21869
ENSG00000108256	25.4865
ENSG00000185624	8.3183
ENSG00000136436	24.7068
ENSG00000167525	31.5886
ENSG00000160551	36.1827
ENSG00000002834	10.5006
ENSG00000167851	7.90669
ENSG00000259753	31.3218
ENSG00000178852	43.5984
ENSG00000154263	31.2573
ENSG00000108960	10.5666
ENSG00000132142	38.0803
ENSG00000166292	12.6556
ENSG00000166484	14.2466
ENSG00000168792	32.348
ENSG00000109113	31.1487
ENSG00000108342	25.5847
ENSG00000204952	13.4816
ENSG00000142484	7.99513
ENSG00000141179	18.6411
ENSG00000182853	9.73177
ENSG00000182327	10.1554
ENSG00000167543	31.6141
ENSG00000142507	11.1944
ENSG00000161973	13.9594
ENSG00000129219	13.7581
ENSG00000161381	14.2372
ENSG00000183318	13.6007
ENSG00000185156	9.30143
ENSG00000178789	16.4387
ENSG00000141506	8.47843
ENSG00000132481	21.1924
ENSG00000141569	21.3493
ENSG00000153930	19.3395
ENSG00000176358	15.8255
ENSG00000166482	15.1434
ENSG00000172653	37.8124
ENSG00000141522	8.3183
ENSG00000167850	17.7664
ENSG00000204345	16.4743
ENSG00000141279	58.9305
ENSG00000182352	16.4856
ENSG00000186407	14.3883
ENSG00000108813	5.71588
ENSG00000128482	18.4852
ENSG00000108797	29.9283
ENSG00000183691	11.2029
ENSG00000172794	11.0615
ENSG00000214226	14.8563
ENSG00000153933	12.9302
ENSG00000064195	6.10656
ENSG00000161570	40.8228
ENSG00000187456	38.9839
ENSG00000005884	8.61046
ENSG00000108262	37.9567
ENSG00000204316	19.9154
ENSG00000142494	17.2363
ENSG00000008838	23.3633
ENSG00000183684	8.45111
ENSG00000267426	19.3265
ENSG00000065320	8.75644
ENSG00000006283	9.00167
ENSG00000170310	8.79628
ENSG00000141503	22.2266
ENSG00000108799	30.3701
ENSG00000121060	9.54587
ENSG00000188878	16.0817
ENSG00000166596	11.5833
ENSG00000141552	8.51687
ENSG00000072210	31.8878
ENSG00000161533	11.5235
ENSG00000121058	13.1031
ENSG00000141748	9.87115
ENSG00000121064	10.8646
ENSG00000067191	10.9991
ENSG00000198720	49.6681
ENSG00000154914	9.41439
ENSG00000257949	8.93874
ENSG00000004142	27.0474
ENSG00000121057	8.59113
ENSG00000005882	9.12166
ENSG00000126351	17.2313
ENSG00000250506	9.16709
ENSG00000167549	68.73
ENSG00000126368	14.4733
ENSG00000108556	27.0429
ENSG00000205710	26.2814
ENSG00000185245	25.5222
ENSG00000108528	24.2669
ENSG00000136487	61.6065
ENSG00000188895	16.9579
ENSG00000167880	14.3664
ENSG00000184544	8.21496
ENSG00000141298	117.172
ENSG00000214978	8.17788
ENSG00000065325	12.5674
ENSG00000153944	9.81168
ENSG00000167881	21.0166
ENSG00000108523	24.6751
ENSG00000187531	9.8538
ENSG00000136488	56.9766
ENSG00000166329	14.0156
ENSG00000167230	23.4259
ENSG00000181610	10.9033
ENSG00000108518	25.4983
ENSG00000180891	8.43012
ENSG00000131477	18.8587
ENSG00000109047	14.1993
ENSG00000108515	26.4581
ENSG00000108264	22.1389
ENSG00000131475	14.1558
ENSG00000007237	8.07025
ENSG00000176927	120.735
ENSG00000126562	6.80265
ENSG00000108349	17.4201
ENSG00000136451	13.717
ENSG00000197063	11.1504
ENSG00000266086	14.1142
ENSG00000136450	15.0412
ENSG00000183010	12.5822
ENSG00000264364	13.6308
ENSG00000141194	12.2768
ENSG00000255713	12.6183
ENSG00000121053	16.2953
ENSG00000091640	28.7733
ENSG00000108352	15.943
ENSG00000126653	106.553
ENSG00000186919	22.5621
ENSG00000264194	6.93623
ENSG00000006788	11.4178
ENSG00000183978	6.80265
ENSG00000171475	19.6785
ENSG00000108509	29.1572
ENSG00000182687	22.6741
ENSG00000133020	37.7681
ENSG00000176563	6.80265
ENSG00000094804	20.6766
ENSG00000182473	18.2252
ENSG00000264424	45.7612
ENSG00000185105	12.5822
ENSG00000185269	12.5822
ENSG00000131759	18.0224
ENSG00000108576	73.5908
ENSG00000169696	11.2506
ENSG00000266208	16.2679
ENSG00000183153	16.0515
ENSG00000131747	16.0876
ENSG00000011143	16.2644
ENSG00000109061	37.5108
ENSG00000126581	10.7336
ENSG00000167419	21.6066
ENSG00000196388	28.5302
ENSG00000108578	53.9939
ENSG00000141753	10.7625
ENSG00000131746	8.71826
ENSG00000125414	37.7528
ENSG00000129250	26.8302
ENSG00000204414	48.1312
ENSG00000005381	26.8479
ENSG00000132517	24.2343
ENSG00000005379	32.8264
ENSG00000182271	64.558
ENSG00000129654	11.7367
ENSG00000108582	77.7911
ENSG00000141576	14.4632
ENSG00000169689	10.2976
ENSG00000126353	7.88976
ENSG00000180787	25.2151
ENSG00000167840	27.4222
ENSG00000259384	46.8349
ENSG00000213246	41.9023
ENSG00000109063	19.1254
ENSG00000185262	19.8906
ENSG00000129646	17.7175
ENSG00000108375	53.5077
ENSG00000169683	9.72903
ENSG00000007312	46.1044
ENSG00000129204	30.5959
ENSG00000131467	10.7336
ENSG00000176160	72.1274
ENSG00000108587	75.9915
ENSG00000073584	22.7683
ENSG00000161542	15.0823
ENSG00000169750	9.4448
ENSG00000108389	66.2874
ENSG00000007314	22.0861
ENSG00000133028	16.5903
ENSG00000108387	65.4954
ENSG00000170222	20.9337
ENSG00000187824	20.593
ENSG00000266733	75.4972
ENSG00000169738	9.4448
ENSG00000176170	13.0906
ENSG00000224383	9.13478
ENSG00000176390	56.4809
ENSG00000233670	10.377
ENSG00000108622	10.3252
ENSG00000188803	10.2571
ENSG00000176208	56.3817
ENSG00000007174	14.3717
ENSG00000180626	35.0488
ENSG00000161929	30.5604
ENSG00000175931	15.4064
ENSG00000029725	36.8366
ENSG00000264058	24.3191
ENSG00000169733	8.16117
ENSG00000178607	14.2948
ENSG00000181013	64.8737
ENSG00000129673	13.8684
ENSG00000136478	22.9859
ENSG00000213424	26.9846
ENSG00000121101	71.6768
ENSG00000172171	55.9066
ENSG00000167916	26.4596
ENSG00000204897	15.6871
ENSG00000186393	17.7482
ENSG00000184060	45.1515
ENSG00000171446	18.7209
ENSG00000131480	10.7967
ENSG00000129667	11.418
ENSG00000173908	18.5297
ENSG00000169727	9.33456
ENSG00000131471	12.0073
ENSG00000186395	20.6074
ENSG00000108559	39.5217
ENSG00000167920	20.7176
ENSG00000187242	19.8708
ENSG00000181481	9.60896
ENSG00000271605	18.6818
ENSG00000171431	18.3118
ENSG00000256525	23.1807
ENSG00000108244	20.3527
ENSG00000129197	39.3561
ENSG00000131482	13.3825
ENSG00000108654	24.6141
ENSG00000196859	22.8673
ENSG00000154957	23.6007
ENSG00000108384	76.4124
ENSG00000108561	36.069
ENSG00000065559	17.556
ENSG00000204889	23.9873
ENSG00000212899	23.7706
ENSG00000161544	7.21487
ENSG00000212900	23.4881
ENSG00000212901	22.8365
ENSG00000221852	20.6835
ENSG00000204887	20.3397
ENSG00000221880	19.8841
ENSG00000188581	20.0403
ENSG00000214140	7.11066
ENSG00000212725	22.4351
ENSG00000214518	28.7776
ENSG00000212724	32.4584
ENSG00000175175	74.0317
ENSG00000213417	34.708
ENSG00000240871	36.1057
ENSG00000204880	39.6705
ENSG00000108395	79.4868
ENSG00000196712	78.0511
ENSG00000241241	36.0653
ENSG00000212722	35.3338
ENSG00000212721	30.6897
ENSG00000213416	27.9225
ENSG00000198090	29.1373
ENSG00000198271	32.8667
ENSG00000171396	44.9219
ENSG00000196156	45.6237
ENSG00000169718	10.1106
ENSG00000005100	30.0447
ENSG00000070731	9.84547
ENSG00000141052	7.64128
ENSG00000070526	20.5317
ENSG00000244537	50.1396
ENSG00000198443	50.2393
ENSG00000240542	51.0727
ENSG00000239886	57.2001
ENSG00000204873	59.3042
ENSG00000187272	61.6322
ENSG00000241595	63.3456
ENSG00000198083	73.1621
ENSG00000212659	70.566
ENSG00000180386	69.8149
ENSG00000182534	21.8705
ENSG00000072849	23.0102
ENSG00000108825	35.3145
ENSG00000182628	74.2462
ENSG00000212658	67.5901
ENSG00000212657	67.3905
ENSG00000186860	61.1426
ENSG00000006059	43.6814
ENSG00000131738	46.2407
ENSG00000131737	46.8237
ENSG00000094796	44.8303
ENSG00000006740	13.3105
ENSG00000108417	45.6083
ENSG00000258890	23.4193
ENSG00000171360	45.8478
ENSG00000070495	21.232
ENSG00000068489	64.1148
ENSG00000108759	44.32
ENSG00000167842	22.296
ENSG00000169710	31.861
ENSG00000091592	26.642
ENSG00000181038	21.0067
ENSG00000265303	57.3588
ENSG00000167447	58.1372
ENSG00000197079	39.9176
ENSG00000126337	34.6836
ENSG00000153982	51.1033
ENSG00000171401	28.042
ENSG00000108854	24.4302
ENSG00000175155	25.7933
ENSG00000267168	20.1047
ENSG00000171346	22.9028
ENSG00000006744	14.6818
ENSG00000108406	50.717
ENSG00000161547	20.1047
ENSG00000171345	17.8644
ENSG00000176155	47.2603
ENSG00000179314	9.55547
ENSG00000171403	19.547
ENSG00000186847	21.6564
ENSG00000126861	78.4027
ENSG00000120063	8.84486
ENSG00000141367	51.0379
ENSG00000129221	8.78639
ENSG00000185862	71.9388
ENSG00000266967	34.4962
ENSG00000108370	17.3593
ENSG00000265118	70.4128
ENSG00000092931	17.8988
ENSG00000126860	69.3656
ENSG00000131242	23.7107
ENSG00000129195	11.1627
ENSG00000153976	9.71058
ENSG00000141526	33.283
ENSG00000141378	49.3194
ENSG00000006695	15.4962
ENSG00000186832	19.1115
ENSG00000167889	12.0314
ENSG00000062716	48.5305
ENSG00000091622	14.9877
ENSG00000141551	22.5901
ENSG00000128422	16.3451
ENSG00000223510	10.274
ENSG00000125430	4.38316
ENSG00000173801	14.4891
ENSG00000109099	15.646
ENSG00000108423	48.833
ENSG00000228768	5.70695
ENSG00000172301	27.7694
ENSG00000108651	29.0735
ENSG00000168646	7.22702
ENSG00000198920	23.5755
ENSG00000129657	8.75265
ENSG00000266076	20.3212
ENSG00000154240	40.5487
ENSG00000125409	14.9721
ENSG00000173812	11.4978
ENSG00000272636	8.6732
ENSG00000268852	16.9228
ENSG00000108443	47.1702
ENSG00000173762	10.3622
ENSG00000239704	11.8092
ENSG00000141574	11.0775
ENSG00000259024	11.96
ENSG00000181031	4.47976
ENSG00000175106	11.9716
ENSG00000178691	48.7654
ENSG00000267318	45.8986
ENSG00000181464	13.1772
ENSG00000129235	22.9151
ENSG00000185158	50.7672
ENSG00000091583	23.9571
ENSG00000189050	46.4596
ENSG00000241322	11.4714
ENSG00000184502	12.8631
ENSG00000173805	12.7913
ENSG00000267060	37.5824
ENSG00000141696	30.3798
ENSG00000251537	10.5187
ENSG00000182459	13.9654
ENSG00000181408	13.2911
ENSG00000068097	27.7426
ENSG00000221926	9.89122
ENSG00000181396	17.7411
ENSG00000198863	35.2724
ENSG00000108590	20.6416
ENSG00000187624	7.08539
ENSG00000212734	20.7848
ENSG00000183688	7.8226
ENSG00000184640	10.4419
ENSG00000141485	7.96907
ENSG00000154229	17.0761
ENSG00000169660	20.1399
ENSG00000141252	18.8567
ENSG00000167434	22.5004
ENSG00000170832	24.1001
ENSG00000075429	7.81306
ENSG00000075461	11.0159
ENSG00000214708	44.2815
ENSG00000214167	14.7756
ENSG00000108878	19.4687
ENSG00000187607	9.80082
ENSG00000132530	10.5559
ENSG00000198265	24.9843
ENSG00000141371	21.3328
ENSG00000062725	14.9872
ENSG00000126858	28.6968
ENSG00000267772	8.14105
ENSG00000170836	4.79137
ENSG00000131469	41.0501
ENSG00000178927	21.4731
ENSG00000177294	10.7206
ENSG00000167858	10.4327
ENSG00000255104	9.80082
ENSG00000197170	10.1139
ENSG00000215067	9.78021
ENSG00000108839	11.802
ENSG00000219200	11.8766
ENSG00000141756	33.9433
ENSG00000167695	17.5297
ENSG00000269871	11.8766
ENSG00000141376	18.7981
ENSG00000161939	11.6438
ENSG00000141698	36.7193
ENSG00000214946	9.96147
ENSG00000068079	46.503
ENSG00000179409	13.9684
ENSG00000170425	54.1612
ENSG00000214941	67.9524
ENSG00000204283	9.22834
ENSG00000269402	43.4992
ENSG00000141314	15.416
ENSG00000167699	11.7251
ENSG00000078687	11.594
ENSG00000258315	11.6438
ENSG00000011295	77.1885
ENSG00000141562	18.3017
ENSG00000108666	23.6993
ENSG00000161940	10.3849
ENSG00000141524	8.38853
ENSG00000121068	10.0636
ENSG00000174327	8.88961
ENSG00000174326	7.7803
ENSG00000171861	9.2576
ENSG00000132514	5.95315
ENSG00000167693	5.93132
ENSG00000187013	10.1953
ENSG00000121075	7.64727
ENSG00000141027	80.418
ENSG00000253506	17.3079
ENSG00000161594	40.1522
ENSG00000161944	5.64481
ENSG00000136492	41.7198
ENSG00000178502	43.5813
ENSG00000108506	23.8924
ENSG00000108828	47.0281
ENSG00000141568	10.6503
ENSG00000010244	22.5462
ENSG00000131473	40.3191
ENSG00000141505	7.39156
ENSG00000262003	4.93223
ENSG00000177370	4.89173
ENSG00000141580	11.0343
ENSG00000167895	6.73759
ENSG00000132535	15.6974
ENSG00000159842	4.55502
ENSG00000108510	23.7957
ENSG00000108830	49.6963
ENSG00000187997	5.67179
ENSG00000108671	23.5919
ENSG00000141542	14.9228
ENSG00000173786	32.7914
ENSG00000141560	27.7515
ENSG00000176749	20.4169
ENSG00000176658	21.01
ENSG00000168259	28.6362
ENSG00000227782	77.9525
ENSG00000072778	19.8645
ENSG00000108474	66.5727
ENSG00000167363	31.414
ENSG00000166582	46.4571
ENSG00000108639	6.29602
ENSG00000141556	33.8536
ENSG00000170315	13.9836
ENSG00000006042	21.2818
ENSG00000012048	56.6438
ENSG00000167900	6.20878
ENSG00000205899	4.50916
ENSG00000187688	23.9518
ENSG00000184811	7.69327
ENSG00000108953	15.7458
ENSG00000168256	29.0372
ENSG00000183077	7.20152
ENSG00000167193	11.5907
ENSG00000141316	13.6874
ENSG00000108684	12.7409
ENSG00000181350	16.1696
ENSG00000268024	16.8455
ENSG00000197879	9.24586
ENSG00000141040	11.5033
ENSG00000108691	16.8455
ENSG00000197566	23.0263
ENSG00000187595	23.2468
ENSG00000170160	12.0838
ENSG00000108688	17.3799
ENSG00000172156	17.6814
ENSG00000089685	7.40923
ENSG00000108771	19.3386
ENSG00000141579	36.4887
ENSG00000175711	22.3753
ENSG00000268310	7.42324
ENSG00000204278	7.42901
ENSG00000184557	6.10943
ENSG00000108773	21.2629
ENSG00000132376	6.57447
ENSG00000266302	10.8578
ENSG00000240505	14.8889
ENSG00000087157	11.2135
ENSG00000267261	18.3266
ENSG00000197723	21.7895
ENSG00000176845	6.69952
ENSG00000108774	18.3266
ENSG00000133030	25.0472
ENSG00000089558	17.8041
ENSG00000187775	8.43843
ENSG00000174238	6.42208
ENSG00000161610	12.6874
ENSG00000179598	25.8179
ENSG00000167925	12.6874
ENSG00000264187	26.2683
ENSG00000154803	25.9396
ENSG00000004975	21.9558
ENSG00000167703	5.63196
ENSG00000173757	28.8595
ENSG00000141030	24.9922
ENSG00000040633	21.3944
ENSG00000126561	31.4734
ENSG00000074660	7.22968
ENSG00000268965	11.2657
ENSG00000268470	7.69983
ENSG00000108669	28.8587
ENSG00000167705	8.10225
ENSG00000170296	22.2428
ENSG00000174231	7.53155
ENSG00000262526	22.478
ENSG00000205309	12.7229
ENSG00000175826	21.9896
ENSG00000141026	35.1915
ENSG00000108551	36.6685
ENSG00000262302	21.1727
ENSG00000133027	37.9111
ENSG00000170291	21.1727
ENSG00000168610	26.3791
ENSG00000055483	29.3001
ENSG00000108557	58.6042
ENSG00000185561	7.54575
ENSG00000181885	20.975
ENSG00000072310	96.227
ENSG00000167716	8.86185
ENSG00000181856	13.2066
ENSG00000006047	12.4318
ENSG00000177469	23.2721
ENSG00000167711	11.8335
ENSG00000132507	10.1264
ENSG00000132386	13.597
ENSG00000033627	24.8809
ENSG00000035862	13.0827
ENSG00000178404	12.2493
ENSG00000108679	10.3388
ENSG00000132522	9.77659
ENSG00000186532	15.1562
ENSG00000261915	9.23377
ENSG00000171302	11.3974
ENSG00000132383	11.4871
ENSG00000175662	105.1
ENSG00000185924	7.77008
ENSG00000265096	13.8192
ENSG00000215041	8.42999
ENSG00000173918	13.8838
ENSG00000108963	12.0724
ENSG00000171962	99.9345
ENSG00000167280	9.71007
ENSG00000262664	12.8587
ENSG00000177374	16.9581
ENSG00000070366	35.6249
ENSG00000171953	97.1575
ENSG00000167281	6.94762
ENSG00000072818	7.93577
ENSG00000182156	7.90574
ENSG00000213859	7.74095
ENSG00000182896	7.36901
ENSG00000173894	5.62
ENSG00000141034	86.5451
ENSG00000174292	6.65281
ENSG00000141570	6.02323
ENSG00000188554	69.9806
ENSG00000108591	66.4511
ENSG00000167720	38.0905
ENSG00000141582	8.71867
ENSG00000167291	5.07864
ENSG00000187838	8.42688
ENSG00000167721	27.4087
ENSG00000141519	13.2692
ENSG00000141258	21.2808
ENSG00000262481	8.42688
ENSG00000205544	8.64156
ENSG00000169992	10.508
ENSG00000181323	13.0536
ENSG00000184560	13.876
ENSG00000091536	49.2724
ENSG00000181284	16.5611
ENSG00000161958	17.0149
ENSG00000170175	18.5173
ENSG00000171298	15.7104
ENSG00000174282	21.3489
ENSG00000259224	22.2006
ENSG00000181222	21.924
ENSG00000091542	43.1053
ENSG00000131899	40.3075
ENSG00000070444	17.9934
ENSG00000127804	13.4869
ENSG00000184988	66.4824
ENSG00000239697	15.6522
ENSG00000141543	16.3129
ENSG00000177731	37.4143
ENSG00000141527	14.2108
ENSG00000205821	14.432
ENSG00000007168	19.9215
ENSG00000248871	15.6522
ENSG00000175906	30.5641
ENSG00000161955	15.3056
ENSG00000132361	11.2502
ENSG00000067596	38.285
ENSG00000161956	15.2875
ENSG00000181523	12.3387
ENSG00000161960	15.1966
ENSG00000132359	5.82839
ENSG00000181045	11.6676
ENSG00000175832	34.6322
ENSG00000262628	6.2693
ENSG00000184166	12.5711
ENSG00000183024	12.4188
ENSG00000172150	17.622
ENSG00000172146	17.4129
ENSG00000221882	27.9546
ENSG00000180090	30.7131
ENSG00000180016	25.8476
ENSG00000159961	19.7823
ENSG00000127780	20.9077
ENSG00000141255	14.146
ENSG00000173821	11.0008
ENSG00000108381	12.5019
ENSG00000167723	7.30367
ENSG00000129226	14.579
ENSG00000129255	15.1789
ENSG00000262304	9.85188
ENSG00000196689	8.6069
ENSG00000005102	13.2318
ENSG00000129194	14.9443
ENSG00000129245	15.7127
ENSG00000197417	10.9629
ENSG00000040531	13.1956
ENSG00000173818	9.23057
ENSG00000268503	15.7223
ENSG00000129214	16.9128
ENSG00000213977	14.2375
ENSG00000257950	13.5095
ENSG00000127774	14.0124
ENSG00000167941	21.6613
ENSG00000108861	20.3081
ENSG00000083454	13.1088
ENSG00000141504	17.7092
ENSG00000231256	20.2854
ENSG00000129244	15.2198
ENSG00000161647	22.7133
ENSG00000171246	10.3873
ENSG00000141510	13.5302
ENSG00000141564	22.0914
ENSG00000083457	7.53443
ENSG00000177602	9.26081
ENSG00000074356	5.57638
ENSG00000161649	28.9091
ENSG00000141499	9.311
ENSG00000108947	8.96646
ENSG00000108852	24.782
ENSG00000183914	12.0769
ENSG00000176108	7.62293
ENSG00000175911	7.58834
ENSG00000175866	5.60474
ENSG00000132510	10.2617
ENSG00000167874	11.1655
ENSG00000183011	12.8964
ENSG00000182224	10.8078
ENSG00000267496	22.721
ENSG00000261514	20.5905
ENSG00000108849	19.2164
ENSG00000131096	18.4972
ENSG00000161653	20.8277
ENSG00000091947	22.3317
ENSG00000161654	26.7255
ENSG00000141349	35.1195
ENSG00000108840	38.1464
ENSG00000125319	40.3007
ENSG00000161664	37.3022
ENSG00000168591	35.3263
ENSG00000087152	35.0407
ENSG00000108312	31.6204
ENSG00000004939	15.5236
ENSG00000214921	17.8625
ENSG00000268413	11.3298
ENSG00000108309	12.5921
ENSG00000013306	13.1577
ENSG00000030582	16.7864
ENSG00000161682	16.2121
ENSG00000005961	22.9501
ENSG00000186566	34.936
ENSG00000180340	17.7433
ENSG00000180336	31.9805
ENSG00000180329	31.0314
ENSG00000161692	31.6014
ENSG00000073670	34.4929
ENSG00000182963	34.2656
ENSG00000131097	32.5755
ENSG00000108883	33.2694
ENSG00000167131	33.7217
ENSG00000214447	33.7217
ENSG00000131095	33.3062
ENSG00000186185	30.361
ENSG00000131094	24.8951
ENSG00000172992	20.4914
ENSG00000136448	18.6921
ENSG00000161714	16.1428
ENSG00000181513	13.2994
ENSG00000186834	13.4221
ENSG00000168517	12.5196
ENSG00000184922	12.26
ENSG00000168675	11.2345
ENSG00000177150	19.5701
ENSG00000101638	17.6465
ENSG00000101654	22.3363
ENSG00000078043	54.2484
ENSG00000167216	52.4979
ENSG00000176136	14.9217
ENSG00000185231	21.5015
ENSG00000175322	15.2185
ENSG00000183206	5.61523
ENSG00000266996	58.5606
ENSG00000234298	52.7469
ENSG00000183791	50.4364
ENSG00000206181	52.0172
ENSG00000167220	47.9333
ENSG00000267228	50.6202
ENSG00000134049	48.0279
ENSG00000180777	15.4095
ENSG00000215474	52.6137
ENSG00000175387	25.3703
ENSG00000067900	61.5641
ENSG00000141449	61.2575
ENSG00000184828	8.38246
ENSG00000268960	6.67464
ENSG00000134030	10.7683
ENSG00000101665	7.44182
ENSG00000141446	50.9897
ENSG00000167088	59.2743
ENSG00000158201	54.1179
ENSG00000141627	41.1439
ENSG00000177576	24.6436
ENSG00000101752	36.7003
ENSG00000215472	24.0889
ENSG00000265681	21.4911
ENSG00000263588	21.3769
ENSG00000141448	11.4873
ENSG00000212710	8.06561
ENSG00000101670	18.0837
ENSG00000101773	41.4101
ENSG00000167315	31.0699
ENSG00000266997	32.5699
ENSG00000167306	25.8619
ENSG00000134508	17.0714
ENSG00000172361	15.4041
ENSG00000134490	19.9356
ENSG00000141644	16.7636
ENSG00000101782	24.6346
ENSG00000141452	31.0498
ENSG00000141458	28.5632
ENSG00000154832	15.8017
ENSG00000154065	23.8852
ENSG00000154839	21.5111
ENSG00000141639	15.2751
ENSG00000134042	9.34824
ENSG00000053747	37.4875
ENSG00000082212	30.7836
ENSG00000141642	34.6383
ENSG00000267699	39.0775
ENSG00000141646	40.1376
ENSG00000176624	21.521
ENSG00000187323	34.6016
ENSG00000134046	35.7409
ENSG00000168234	20.3891
ENSG00000154040	18.8263
ENSG00000101751	36.4812
ENSG00000174448	32.7214
ENSG00000166845	34.2993
ENSG00000141447	11.9522
ENSG00000178690	50.3674
ENSG00000041353	33.7147
ENSG00000166510	21.9481
ENSG00000154059	15.5914
ENSG00000196628	29.2603
ENSG00000134489	12.4394
ENSG00000198795	12.9267
ENSG00000141380	32.1698
ENSG00000154611	38.7699
ENSG00000141384	24.1393
ENSG00000091164	28.6446
ENSG00000134504	10.9855
ENSG00000091157	24.3143
ENSG00000171885	9.91077
ENSG00000154080	34.4158
ENSG00000170558	21.2249
ENSG00000228075	24.9723
ENSG00000177511	28.2906
ENSG00000119547	20.2366
ENSG00000066926	11.336
ENSG00000134762	17.9433
ENSG00000134440	11.8632
ENSG00000134755	15.8877
ENSG00000081923	9.56895
ENSG00000134765	16.0749
ENSG00000134760	26.7976
ENSG00000175065	21.4369
ENSG00000134757	17.0552
ENSG00000046604	19.3499
ENSG00000118271	24.2531
ENSG00000118276	21.5052
ENSG00000141437	14.3097
ENSG00000049759	16.8536
ENSG00000153339	20.965
ENSG00000101695	12.839
ENSG00000134758	16.6947
ENSG00000141441	21.7291
ENSG00000141434	15.8209
ENSG00000197705	27.9945
ENSG00000228835	10.9627
ENSG00000166960	38.1036
ENSG00000141431	29.8312
ENSG00000198796	12.5138
ENSG00000172175	16.6842
ENSG00000101746	20.0088
ENSG00000074657	13.4355
ENSG00000134769	31.036
ENSG00000166562	16.6372
ENSG00000134443	10.0462
ENSG00000134438	19.2108
ENSG00000166569	20.075
ENSG00000074695	22.3829
ENSG00000183287	16.6254
ENSG00000141682	12.259
ENSG00000166603	11.1454
ENSG00000101542	8.73189
ENSG00000176641	14.4121
ENSG00000166974	30.2023
ENSG00000197563	51.2693
ENSG00000186812	22.2666
ENSG00000186814	23.4477
ENSG00000172466	24.5854
ENSG00000134444	44.016
ENSG00000141655	23.6717
ENSG00000141664	18.2268
ENSG00000186496	23.3167
ENSG00000267140	13.0061
ENSG00000153391	13.1216
ENSG00000141429	24.1278
ENSG00000141428	33.3785
ENSG00000141425	34.8961
ENSG00000141424	24.0346
ENSG00000134759	24.3848
ENSG00000081913	21.3181
ENSG00000215431	19.2376
ENSG00000269630	20.0864
ENSG00000171791	8.73754
ENSG00000119537	12.0157
ENSG00000119541	14.5374
ENSG00000206075	19.6464
ENSG00000166634	33.8676
ENSG00000197641	37.0206
ENSG00000206073	33.0552
ENSG00000075643	13.7501
ENSG00000134775	22.0816
ENSG00000173213	8.13802
ENSG00000057149	30.5394
ENSG00000101557	19.6517
ENSG00000134779	51.0487
ENSG00000079134	19.3792
ENSG00000166396	26.5598
ENSG00000197632	55.7957
ENSG00000242550	53.2361
ENSG00000158270	12.2555
ENSG00000150477	53.6381
ENSG00000268706	46.7362
ENSG00000221887	28.1434
ENSG00000166401	23.0153
ENSG00000081138	34.0646
ENSG00000177143	6.61872
ENSG00000079101	11.4305
ENSG00000176912	18.5639
ENSG00000101489	18.486
ENSG00000176890	23.1966
ENSG00000071991	28.6301
ENSG00000171451	14.5512
ENSG00000166479	15.5355
ENSG00000132199	25.3643
ENSG00000078142	38.1774
ENSG00000150636	22.6027
ENSG00000264472	13.896
ENSG00000206052	14.4395
ENSG00000152214	22.8326
ENSG00000132872	31.4271
ENSG00000176105	21.2269
ENSG00000150637	11.1536
ENSG00000141433	10.0525
ENSG00000101574	19.7819
ENSG00000152217	14.8468
ENSG00000176225	21.697
ENSG00000132874	20.8163
ENSG00000080986	17.9392
ENSG00000141469	22.9538
ENSG00000101596	15.8471
ENSG00000197046	23.9883
ENSG00000152223	20.5242
ENSG00000170677	11.3702
ENSG00000266258	10.3083
ENSG00000263417	20.213
ENSG00000265352	20.6111
ENSG00000141668	13.6141
ENSG00000166342	18.7693
ENSG00000132205	5.93343
ENSG00000101577	8.96057
ENSG00000263711	14.8592
ENSG00000152229	22.5678
ENSG00000101605	7.81742
ENSG00000141665	27.7159
ENSG00000152234	26.8432
ENSG00000075336	25.5925
ENSG00000166347	23.7152
ENSG00000206043	26.0645
ENSG00000187773	10.3152
ENSG00000133313	13.2546
ENSG00000152240	26.0725
ENSG00000101608	11.0047
ENSG00000118680	11.5809
ENSG00000177426	4.70725
ENSG00000152242	29.0048
ENSG00000141622	8.82676
ENSG00000167210	12.3723
ENSG00000150656	10.5703
ENSG00000170579	8.74562
ENSG00000215421	26.3263
ENSG00000180011	13.33
ENSG00000179981	13.1259
ENSG00000231824	9.36064
ENSG00000264116	20.5227
ENSG00000206026	21.9858
ENSG00000198081	14.4125
ENSG00000266614	14.1233
ENSG00000101493	8.80073
ENSG00000220032	5.35825
ENSG00000263812	4.95021
ENSG00000264278	20.4272
ENSG00000130856	29.6516
ENSG00000082397	12.0826
ENSG00000197971	14.688
ENSG00000206432	7.55971
ENSG00000154655	13.4254
ENSG00000166573	13.5897
ENSG00000265944	6.55143
ENSG00000256463	13.9145
ENSG00000088756	14.2059
ENSG00000166377	34.8389
ENSG00000101680	8.82604
ENSG00000131196	10.5779
ENSG00000206422	7.20868
ENSG00000173482	16.7686
ENSG00000269679	6.66815
ENSG00000268046	17.8167
ENSG00000206418	10.9375
ENSG00000060069	18.8971
ENSG00000178342	17.418
ENSG00000122490	25.8727
ENSG00000168502	11.69
ENSG00000226742	33.7347
ENSG00000141759	36.1714
ENSG00000178127	23.761
ENSG00000267127	32.9203
ENSG00000101546	33.4826
ENSG00000101745	23.7767
ENSG00000101544	30.186
ENSG00000128791	20.033
ENSG00000017797	16.9806
ENSG00000267270	29.0809
ENSG00000178184	27.3128
ENSG00000154845	15.2092
ENSG00000168461	8.25585
ENSG00000168454	12.1938
ENSG00000101558	12.5462
ENSG00000154856	21.7355
ENSG00000134265	25.02
ENSG00000154864	13.1727
ENSG00000141404	11.6998
ENSG00000255112	10.2794
ENSG00000154889	6.93886
ENSG00000141401	16.9587
ENSG00000181626	29.7387
ENSG00000176194	15.6456
ENSG00000176014	28.6564
ENSG00000141385	26.8606
ENSG00000141391	18.0641
ENSG00000134278	20.9726
ENSG00000215527	22.8048
ENSG00000128789	20.0603
ENSG00000101624	22.323
ENSG00000175354	16.2183
ENSG00000085415	31.4715
ENSG00000101639	33.9643
ENSG00000268400	9.74396
ENSG00000130522	19.4969
ENSG00000268797	12.475
ENSG00000130520	9.92124
ENSG00000255974	9.45927
ENSG00000105202	13.4122
ENSG00000240403	4.50281
ENSG00000104983	8.23316
ENSG00000130517	7.88774
ENSG00000130513	9.92154
ENSG00000175489	13.1827
ENSG00000008438	7.71397
ENSG00000204869	9.32216
ENSG00000174788	10.0914
ENSG00000188624	18.522
ENSG00000198077	11.3479
ENSG00000076944	8.62915
ENSG00000197408	16.5643
ENSG00000130511	26.059
ENSG00000079462	32.7485
ENSG00000090920	10.9325
ENSG00000204866	18.1791
ENSG00000188368	28.5281
ENSG00000167619	31.7747
ENSG00000188293	13.7548
ENSG00000124440	8.17651
ENSG00000105429	35.6034
ENSG00000105655	27.4275
ENSG00000013275	19.414
ENSG00000197838	13.6324
ENSG00000197446	9.73497
ENSG00000167600	8.9825
ENSG00000104918	4.23633
ENSG00000183019	3.76444
ENSG00000269711	3.7787
ENSG00000181029	3.7787
ENSG00000104921	3.91101
ENSG00000167601	15.5399
ENSG00000182566	4.36859
ENSG00000011485	8.18979
ENSG00000105656	26.0072
ENSG00000187187	19.4843
ENSG00000105701	21.3389
ENSG00000090659	4.75281
ENSG00000105427	33.1411
ENSG00000079435	28.086
ENSG00000128000	18.838
ENSG00000169515	8.33635
ENSG00000182013	10.9872
ENSG00000230510	8.36296
ENSG00000189377	32.284
ENSG00000197782	20.3946
ENSG00000079385	36.8152
ENSG00000105700	19.1607
ENSG00000105323	26.5494
ENSG00000204851	9.85862
ENSG00000204850	9.8543
ENSG00000268423	7.60551
ENSG00000160014	9.47481
ENSG00000160013	9.26919
ENSG00000167414	9.37348
ENSG00000130758	22.6861
ENSG00000197380	11.3334
ENSG00000174521	25.0625
ENSG00000105287	13.3778
ENSG00000105219	23.9417
ENSG00000186431	4.25093
ENSG00000104938	5.00056
ENSG00000105221	24.5826
ENSG00000189430	7.63773
ENSG00000105329	22.845
ENSG00000221983	20.6912
ENSG00000142039	24.8689
ENSG00000167634	8.33091
ENSG00000006016	19.1012
ENSG00000124469	40.7957
ENSG00000255730	17.6785
ENSG00000221826	18.1802
ENSG00000006015	19.4149
ENSG00000142046	17.4339
ENSG00000105696	17.2147
ENSG00000124467	9.31505
ENSG00000022556	13.7803
ENSG00000167487	15.6079
ENSG00000142459	10.9152
ENSG00000231924	7.4329
ENSG00000090372	12.0502
ENSG00000183248	10.6424
ENSG00000088053	16.6225
ENSG00000123810	15.0122
ENSG00000171017	9.18228
ENSG00000248098	19.1965
ENSG00000214248	8.03552
ENSG00000076984	8.99747
ENSG00000160439	14.2395
ENSG00000105662	13.6229
ENSG00000170848	11.2553
ENSG00000105664	11.9833
ENSG00000260001	9.29071
ENSG00000104976	9.12224
ENSG00000077348	22.8218
ENSG00000160392	21.3715
ENSG00000131037	8.92967
ENSG00000178531	9.25998
ENSG00000243130	9.73593
ENSG00000104980	11.6057
ENSG00000177191	18.3115
ENSG00000181027	10.4542
ENSG00000105341	17.6277
ENSG00000005007	9.72399
ENSG00000105223	17.3897
ENSG00000242221	9.18951
ENSG00000105281	9.02778
ENSG00000204941	11.5011
ENSG00000125503	6.00385
ENSG00000223802	9.26516
ENSG00000066044	13.0389
ENSG00000204978	15.6574
ENSG00000007129	15.1086
ENSG00000131142	8.47572
ENSG00000105352	17.1343
ENSG00000007306	17.2471
ENSG00000142449	8.5886
ENSG00000105388	17.7272
ENSG00000160396	13.8508
ENSG00000042753	10.181
ENSG00000105227	11.9714
ENSG00000160007	11.6137
ENSG00000197019	13.4398
ENSG00000130751	7.3951
ENSG00000243137	12.0924
ENSG00000130748	5.18402
ENSG00000167565	12.6679
ENSG00000130749	10.1592
ENSG00000090013	10.6639
ENSG00000105048	6.12283
ENSG00000130283	9.26516
ENSG00000160460	11.0021
ENSG00000105669	7.16591
ENSG00000142230	12.1904
ENSG00000183668	9.77241
ENSG00000267881	20.4887
ENSG00000086548	24.4427
ENSG00000170956	35.0479
ENSG00000268193	6.26849
ENSG00000105671	5.9719
ENSG00000090661	4.97728
ENSG00000183103	36.4075
ENSG00000105327	11.6177
ENSG00000142025	35.1557
ENSG00000105321	12.2684
ENSG00000167775	8.24823
ENSG00000257704	12.9346
ENSG00000129991	6.78599
ENSG00000197405	11.1032
ENSG00000134830	10.4878
ENSG00000105372	33.322
ENSG00000134815	11.4435
ENSG00000105369	29.4842
ENSG00000167774	7.73209
ENSG00000051128	5.9719
ENSG00000267855	7.73209
ENSG00000267110	6.78599
ENSG00000233927	7.73209
ENSG00000167646	6.58862
ENSG00000160410	14.8169
ENSG00000131126	6.02024
ENSG00000124466	11.8843
ENSG00000076928	26.2822
ENSG00000176531	19.094
ENSG00000064607	23.2777
ENSG00000129990	6.32029
ENSG00000186994	7.56781
ENSG00000105419	9.33838
ENSG00000167772	8.80055
ENSG00000105755	19.8114
ENSG00000080031	6.50914
ENSG00000176472	20.3551
ENSG00000185236	9.70995
ENSG00000073050	19.5346
ENSG00000118160	14.1677
ENSG00000099785	9.77661
ENSG00000180089	7.27918
ENSG00000269808	7.27918
ENSG00000118162	22.15
ENSG00000105063	9.11457
ENSG00000099783	9.80601
ENSG00000268361	18.9935
ENSG00000234465	19.2381
ENSG00000090006	15.6474
ENSG00000105676	28.6584
ENSG00000167378	19.0331
ENSG00000124444	19.3921
ENSG00000133265	10.6636
ENSG00000181035	24.0672
ENSG00000105404	25.6174
ENSG00000064545	17.2399
ENSG00000105402	22.2164
ENSG00000105409	26.0527
ENSG00000226763	18.985
ENSG00000131116	16.6961
ENSG00000105767	12.1952
ENSG00000118156	22.2375
ENSG00000133246	10.0133
ENSG00000011422	8.61727
ENSG00000064489	14.7505
ENSG00000160469	12.8692
ENSG00000133250	9.55626
ENSG00000063169	14.6655
ENSG00000124449	8.38664
ENSG00000105771	11.3234
ENSG00000024422	14.7335
ENSG00000213999	14.7505
ENSG00000180061	11.2789
ENSG00000142347	6.97453
ENSG00000104783	17.5427
ENSG00000105373	16.4082
ENSG00000254901	14.4913
ENSG00000133247	8.63322
ENSG00000064490	14.5056
ENSG00000105737	21.2372
ENSG00000267531	8.78359
ENSG00000159871	20.6416
ENSG00000160471	5.69873
ENSG00000167637	23.1162
ENSG00000267706	5.69873
ENSG00000142303	3.83121
ENSG00000180043	5.29663
ENSG00000095752	5.07586
ENSG00000105732	18.4567
ENSG00000176222	37.7038
ENSG00000160472	5.16688
ENSG00000233493	5.15009
ENSG00000124459	35.7069
ENSG00000105245	15.6615
ENSG00000159905	28.3212
ENSG00000108107	5.18276
ENSG00000204920	31.1258
ENSG00000184162	14.7304
ENSG00000028277	22.6322
ENSG00000130287	31.3859
ENSG00000159882	34.5382
ENSG00000187664	44.8067
ENSG00000213996	45.0953
ENSG00000159885	36.099
ENSG00000267022	34.8212
ENSG00000178386	33.5355
ENSG00000178980	12.48
ENSG00000108106	5.41526
ENSG00000186026	32.665
ENSG00000187902	4.91021
ENSG00000267680	30.1077
ENSG00000178928	9.51351
ENSG00000063241	5.13869
ENSG00000105705	45.3608
ENSG00000197483	5.74208
ENSG00000090971	6.05974
ENSG00000105392	8.81872
ENSG00000123815	17.7669
ENSG00000259009	9.01097
ENSG00000256294	27.563
ENSG00000105398	8.68872
ENSG00000188334	5.7217
ENSG00000179954	5.92582
ENSG00000263002	23.8862
ENSG00000169393	8.12891
ENSG00000167380	23.204
ENSG00000105507	8.35816
ENSG00000187550	4.90767
ENSG00000086544	18.5923
ENSG00000231274	4.38307
ENSG00000218891	6.91458
ENSG00000105499	10.6301
ENSG00000179943	7.86659
ENSG00000188493	17.9929
ENSG00000181786	8.10265
ENSG00000181733	7.48179
ENSG00000160570	26.5349
ENSG00000167785	10.9733
ENSG00000131115	30.5308
ENSG00000129933	48.4912
ENSG00000170948	11.3937
ENSG00000167625	26.2038
ENSG00000171443	8.17068
ENSG00000261221	9.45265
ENSG00000105723	28.6018
ENSG00000179922	10.0022
ENSG00000181143	17.303
ENSG00000213015	12.0485
ENSG00000171425	12.2635
ENSG00000170929	11.0713
ENSG00000170923	11.0285
ENSG00000173581	13.0222
ENSG00000161807	10.0564
ENSG00000170920	9.49581
ENSG00000130803	9.68609
ENSG00000105486	14.6147
ENSG00000268643	28.6429
ENSG00000204957	24.9757
ENSG00000188000	11.777
ENSG00000174667	13.0208
ENSG00000237521	16.8045
ENSG00000105722	27.9183
ENSG00000159917	32.7664
ENSG00000077312	17.2052
ENSG00000196110	40.1911
ENSG00000159915	33.6621
ENSG00000188321	47.2526
ENSG00000063244	13.8466
ENSG00000167491	53.9996
ENSG00000062370	25.4854
ENSG00000268975	15.9089
ENSG00000261857	15.847
ENSG00000079432	33.0885
ENSG00000167578	15.4387
ENSG00000178093	58.1627
ENSG00000270011	47.6781
ENSG00000267173	22.2083
ENSG00000267508	15.1499
ENSG00000186010	53.6649
ENSG00000167383	15.3124
ENSG00000063245	13.5634
ENSG00000167384	15.0612
ENSG00000171570	14.4284
ENSG00000188629	47.6781
ENSG00000185792	9.8675
ENSG00000269858	14.0609
ENSG00000250067	52.6194
ENSG00000223638	7.33032
ENSG00000216588	8.14762
ENSG00000229292	6.72292
ENSG00000073008	8.55257
ENSG00000179873	6.72669
ENSG00000174652	50.1842
ENSG00000185453	16.8622
ENSG00000178150	16.626
ENSG00000198028	35.949
ENSG00000258674	52.6194
ENSG00000130818	34.5494
ENSG00000160161	48.9717
ENSG00000197961	36.2512
ENSG00000105483	16.4984
ENSG00000186567	6.21646
ENSG00000105717	31.3082
ENSG00000064547	25.482
ENSG00000213892	5.75702
ENSG00000089639	26.656
ENSG00000069399	5.5899
ENSG00000142273	6.04116
ENSG00000160505	7.71481
ENSG00000171469	38.0173
ENSG00000173572	14.0287
ENSG00000179709	13.7436
ENSG00000267106	38.2453
ENSG00000187244	6.53869
ENSG00000171487	6.53716
ENSG00000105726	26.9333
ENSG00000171466	33.6322
ENSG00000142409	10.2218
ENSG00000167685	9.93067
ENSG00000105479	18.0926
ENSG00000204533	8.87526
ENSG00000197487	5.708
ENSG00000142227	19.7569
ENSG00000224689	35.4819
ENSG00000197213	5.06832
ENSG00000196605	32.5353
ENSG00000204532	5.16465
ENSG00000131848	7.8803
ENSG00000127452	20.0414
ENSG00000181896	26.5976
ENSG00000130202	7.15443
ENSG00000198258	17.8942
ENSG00000161558	18.1335
ENSG00000267908	5.75381
ENSG00000105708	14.7949
ENSG00000267710	9.41681
ENSG00000130204	6.46239
ENSG00000081665	17.758
ENSG00000018869	9.29558
ENSG00000105467	16.7079
ENSG00000198440	12.3789
ENSG00000127445	18.2518
ENSG00000130203	6.30669
ENSG00000105438	14.0026
ENSG00000105464	10.9936
ENSG00000130208	6.98839
ENSG00000198046	16.0727
ENSG00000105447	9.26092
ENSG00000105088	12.566
ENSG00000196263	17.701
ENSG00000080573	5.45328
ENSG00000224916	10.5845
ENSG00000256771	22.0754
ENSG00000267467	10.5845
ENSG00000184635	18.4192
ENSG00000234906	11.4608
ENSG00000268461	13.7335
ENSG00000267114	11.1166
ENSG00000182324	8.75171
ENSG00000197124	22.4151
ENSG00000268465	8.65948
ENSG00000104853	10.2666
ENSG00000213988	15.6372
ENSG00000105443	8.62991
ENSG00000256229	17.353
ENSG00000196867	18.6335
ENSG00000237440	14.498
ENSG00000188171	14.6291
ENSG00000197016	16.2435
ENSG00000160229	23.5036
ENSG00000197951	11.3595
ENSG00000268182	8.1939
ENSG00000127903	9.50165
ENSG00000104856	11.2149
ENSG00000269699	12.2492
ENSG00000105750	23.4963
ENSG00000142235	7.46618
ENSG00000080511	6.49507
ENSG00000118620	34.9595
ENSG00000088002	9.71499
ENSG00000130813	10.1076
ENSG00000105523	10.6876
ENSG00000130812	10.8239
ENSG00000104859	12.582
ENSG00000243207	11.2994
ENSG00000198300	12.4152
ENSG00000130810	11.2994
ENSG00000177202	10.7918
ENSG00000063177	10.8608
ENSG00000160352	31.4497
ENSG00000063176	11.7872
ENSG00000196705	34.8775
ENSG00000131864	10.009
ENSG00000182141	38.8055
ENSG00000141946	9.6497
ENSG00000172687	46.2633
ENSG00000258873	9.31595
ENSG00000196268	37.7278
ENSG00000083844	13.2467
ENSG00000269237	38.628
ENSG00000197013	39.8714
ENSG00000170684	13.8952
ENSG00000244165	12.1704
ENSG00000142252	13.4101
ENSG00000197020	15.2417
ENSG00000198521	16.2213
ENSG00000007047	10.6254
ENSG00000130811	12.5684
ENSG00000105146	16.3517
ENSG00000160321	45.8571
ENSG00000197134	47.4561
ENSG00000105516	11.4564
ENSG00000063180	12.0272
ENSG00000204524	14.1278
ENSG00000197714	10.5432
ENSG00000142233	11.2803
ENSG00000178229	13.2577
ENSG00000131845	14.5795
ENSG00000176920	21.2537
ENSG00000130816	12.9113
ENSG00000152433	14.8507
ENSG00000196109	54.0055
ENSG00000196350	41.1208
ENSG00000256060	15.0629
ENSG00000197360	23.5651
ENSG00000268133	15.3133
ENSG00000176909	25.943
ENSG00000229676	38.0481
ENSG00000188785	16.2194
ENSG00000213973	43.0458
ENSG00000269067	45.122
ENSG00000183850	34.8189
ENSG00000196081	27.1777
ENSG00000104866	12.5487
ENSG00000167232	37.6031
ENSG00000269533	14.369
ENSG00000179846	12.7107
ENSG00000007255	10.8373
ENSG00000189114	9.99898
ENSG00000267545	8.99045
ENSG00000266958	8.52212
ENSG00000130201	6.67895
ENSG00000197372	39.0337
ENSG00000104879	8.90366
ENSG00000268533	18.0038
ENSG00000186272	13.9916
ENSG00000196172	32.8724
ENSG00000186230	20.609
ENSG00000205246	29.4694
ENSG00000268163	30.4987
ENSG00000178201	28.9546
ENSG00000213967	35.9059
ENSG00000197128	34.2323
ENSG00000105538	24.3731
ENSG00000105136	37.822
ENSG00000182264	22.3077
ENSG00000174951	19.1309
ENSG00000213096	37.8466
ENSG00000105550	18.142
ENSG00000169021	15.8854
ENSG00000187135	14.3
ENSG00000105552	6.65078
ENSG00000105171	12.7566
ENSG00000104892	9.02573
ENSG00000268341	8.61174
ENSG00000267534	10.2359
ENSG00000105364	8.20245
ENSG00000104884	9.34969
ENSG00000087076	10.5968
ENSG00000268107	36.8897
ENSG00000152439	36.0748
ENSG00000105559	12.8425
ENSG00000121406	25.8538
ENSG00000251369	25.6423
ENSG00000166289	9.3375
ENSG00000131943	10.0651
ENSG00000104881	9.59032
ENSG00000105173	10.3974
ENSG00000083817	25.3089
ENSG00000171649	27.0656
ENSG00000183647	29.8566
ENSG00000090339	8.56172
ENSG00000213762	31.9604
ENSG00000105176	16.5592
ENSG00000087074	13.9041
ENSG00000105371	8.79828
ENSG00000121417	32.2331
ENSG00000104804	11.7005
ENSG00000117877	10.5123
ENSG00000104805	9.27475
ENSG00000105376	9.4957
ENSG00000220201	9.54067
ENSG00000012061	10.9528
ENSG00000267673	9.73597
ENSG00000198597	10.5068
ENSG00000268953	18.6353
ENSG00000121297	14.2081
ENSG00000180532	30.4473
ENSG00000204519	29.5526
ENSG00000168813	18.6027
ENSG00000269026	29.0462
ENSG00000268948	28.298
ENSG00000179909	27.209
ENSG00000083814	25.4202
ENSG00000167807	9.73597
ENSG00000267303	10.1218
ENSG00000152443	28.6511
ENSG00000161847	10.2254
ENSG00000083828	30.005
ENSG00000269093	21.1151
ENSG00000104808	6.83681
ENSG00000178904	19.8604
ENSG00000087088	7.31519
ENSG00000178935	31.8621
ENSG00000268750	31.2099
ENSG00000269343	31.2099
ENSG00000204514	28.5102
ENSG00000125740	11.1604
ENSG00000087086	7.65558
ENSG00000076662	10.3319
ENSG00000198466	28.5744
ENSG00000125744	10.726
ENSG00000269476	30.7045
ENSG00000173480	30.388
ENSG00000105185	25.1404
ENSG00000105397	10.4588
ENSG00000104812	7.41882
ENSG00000196724	32.9385
ENSG00000105186	30.9779
ENSG00000152454	32.1561
ENSG00000177025	30.2368
ENSG00000213889	11.2372
ENSG00000166704	28.6648
ENSG00000105401	12.6941
ENSG00000125753	10.9639
ENSG00000176593	26.0806
ENSG00000152467	11.932
ENSG00000176293	11.6438
ENSG00000183207	6.61249
ENSG00000186326	31.0279
ENSG00000125741	10.8203
ENSG00000213965	28.2692
ENSG00000177464	10.4107
ENSG00000173809	26.9946
ENSG00000065989	13.1261
ENSG00000125746	9.76835
ENSG00000104826	6.68766
ENSG00000104827	6.30225
ENSG00000121413	15.7972
ENSG00000267335	6.29818
ENSG00000104818	6.4557
ENSG00000267631	6.51249
ENSG00000189052	6.20608
ENSG00000021488	25.1675
ENSG00000181894	17.3803
ENSG00000171606	14.0389
ENSG00000121289	21.1792
ENSG00000079999	10.8119
ENSG00000180739	12.9237
ENSG00000131944	16.3297
ENSG00000130734	17.8117
ENSG00000198131	16.1303
ENSG00000267757	9.6552
ENSG00000131941	17.9251
ENSG00000213030	6.05878
ENSG00000196337	6.18225
ENSG00000010310	10.0727
ENSG00000225950	6.65057
ENSG00000104848	7.7129
ENSG00000104852	10.7591
ENSG00000129347	17.9546
ENSG00000125743	9.20716
ENSG00000011478	8.7778
ENSG00000104863	13.9524
ENSG00000076650	22.6812
ENSG00000177051	13.2521
ENSG00000237452	21.0056
ENSG00000269545	15.4418
ENSG00000083842	15.8171
ENSG00000177045	22.8442
ENSG00000273439	15.8171
ENSG00000267216	15.5987
ENSG00000182318	13.6139
ENSG00000221916	13.9845
ENSG00000121410	16.5859
ENSG00000174586	17.0035
ENSG00000177380	13.5214
ENSG00000104936	21.1501
ENSG00000152475	17.3307
ENSG00000083845	23.5938
ENSG00000129355	17.7177
ENSG00000129354	16.7445
ENSG00000269855	23.8179
ENSG00000171574	26.1588
ENSG00000131849	29.449
ENSG00000249471	26.9466
ENSG00000130528	14.0168
ENSG00000129353	31.0084
ENSG00000166359	15.6695
ENSG00000130881	8.94917
ENSG00000130876	6.74492
ENSG00000130529	12.6937
ENSG00000245848	5.90004
ENSG00000153879	16.8022
ENSG00000124299	16.1111
ENSG00000226104	42.2297
ENSG00000083812	24.5987
ENSG00000083838	23.9057
ENSG00000083807	22.0447
ENSG00000268434	21.0593
ENSG00000185800	20.5197
ENSG00000119574	18.4527
ENSG00000104941	20.6909
ENSG00000130726	17.2405
ENSG00000124302	7.14922
ENSG00000125755	16.4487
ENSG00000153885	7.58261
ENSG00000129351	41.9132
ENSG00000130724	16.4378
ENSG00000257103	21.4962
ENSG00000130725	16.9835
ENSG00000063127	25.4165
ENSG00000170608	13.6845
ENSG00000170604	11.4525
ENSG00000166398	23.2706
ENSG00000176182	10.5262
ENSG00000188425	10.1148
ENSG00000104967	9.96581
ENSG00000099326	16.9835
ENSG00000104894	27.9935
ENSG00000105220	22.6094
ENSG00000213339	32.7498
ENSG00000074219	28.2338
ENSG00000104901	30.6396
ENSG00000266953	21.6519
ENSG00000126249	22.3922
ENSG00000161609	23.9501
ENSG00000079805	26.0096
ENSG00000126261	22.519
ENSG00000142279	18.0415
ENSG00000205209	16.27
ENSG00000089335	16.9648
ENSG00000197841	15.0934
ENSG00000099203	28.0085
ENSG00000214212	31.6596
ENSG00000142453	32.3648
ENSG00000130733	29.7693
ENSG00000153896	13.2023
ENSG00000168661	22.3873
ENSG00000142538	16.9718
ENSG00000261949	15.017
ENSG00000104888	13.2739
ENSG00000180884	19.4679
ENSG00000142444	30.4686
ENSG00000089351	10.832
ENSG00000104872	11.6774
ENSG00000161618	12.5717
ENSG00000269469	13.8392
ENSG00000090554	14.6875
ENSG00000105711	7.56226
ENSG00000127616	23.3664
ENSG00000105707	6.23353
ENSG00000142541	14.7625
ENSG00000142534	15.1918
ENSG00000179066	9.31821
ENSG00000268000	15.621
ENSG00000089356	11.6399
ENSG00000104870	14.7126
ENSG00000153902	10.187
ENSG00000130164	11.0878
ENSG00000142552	12.7698
ENSG00000142546	14.7027
ENSG00000266964	10.0832
ENSG00000221946	10.6134
ENSG00000126460	15.8415
ENSG00000126464	14.1758
ENSG00000089327	9.97205
ENSG00000161888	9.73374
ENSG00000126458	10.3275
ENSG00000197256	9.55254
ENSG00000126461	10.7637
ENSG00000177558	11.95
ENSG00000126456	9.63308
ENSG00000105699	13.8294
ENSG00000130158	11.7757
ENSG00000105698	13.7108
ENSG00000130173	11.6318
ENSG00000130167	12.2462
ENSG00000126453	9.96365
ENSG00000105514	9.96534
ENSG00000105518	7.82339
ENSG00000105697	13.7847
ENSG00000126457	8.66064
ENSG00000183401	7.82339
ENSG00000105695	12.0929
ENSG00000224420	8.66109
ENSG00000105520	8.20926
ENSG00000012124	7.5557
ENSG00000169169	6.89852
ENSG00000173928	8.76089
ENSG00000187266	9.05544
ENSG00000126266	5.70128
ENSG00000185897	5.49064
ENSG00000126251	5.90487
ENSG00000126262	6.58769
ENSG00000188508	9.26963
ENSG00000205517	7.75086
ENSG00000126467	5.86471
ENSG00000196961	11.1754
ENSG00000141934	7.0291
ENSG00000105556	7.65339
ENSG00000105549	5.38087
ENSG00000183186	5.78687
ENSG00000129946	6.56013
ENSG00000010361	14.7848
ENSG00000181781	6.64996
ENSG00000099866	5.07168
ENSG00000198003	7.37948
ENSG00000130175	6.85101
ENSG00000141933	4.15569
ENSG00000099804	3.56562
ENSG00000104973	15.498
ENSG00000197540	3.3866
ENSG00000172270	4.61021
ENSG00000161249	9.11482
ENSG00000196361	10.114
ENSG00000267477	11.1576
ENSG00000161914	12.2337
ENSG00000104960	19.3507
ENSG00000130159	12.7102
ENSG00000099822	5.36996
ENSG00000099821	4.80539
ENSG00000039650	21.3954
ENSG00000130176	9.82266
ENSG00000130165	10.4929
ENSG00000070388	5.28845
ENSG00000198551	11.3912
ENSG00000070423	5.20849
ENSG00000204673	20.2578
ENSG00000102575	10.4355
ENSG00000070404	5.31938
ENSG00000104946	18.6895
ENSG00000185198	5.35028
ENSG00000099864	4.26635
ENSG00000197933	14.4549
ENSG00000197044	22.9868
ENSG00000177599	23.1419
ENSG00000171295	22.5788
ENSG00000099812	3.45103
ENSG00000104951	14.9101
ENSG00000171291	23.9866
ENSG00000189001	8.38011
ENSG00000198429	21.5474
ENSG00000011304	4.63556
ENSG00000196757	19.7013
ENSG00000105679	8.07244
ENSG00000197054	19.0787
ENSG00000105677	8.29153
ENSG00000213024	11.5009
ENSG00000267179	19.0787
ENSG00000197647	19.2315
ENSG00000269179	13.3717
ENSG00000105675	7.53789
ENSG00000257355	20.6785
ENSG00000169136	10.4397
ENSG00000257446	20.2014
ENSG00000223547	21.6815
ENSG00000214189	22.6118
ENSG00000161640	15.0694
ENSG00000188474	21.4153
ENSG00000132010	22.4274
ENSG00000213297	23.1843
ENSG00000249115	13.8104
ENSG00000257591	24.2035
ENSG00000129951	4.58563
ENSG00000172232	4.37851
ENSG00000196646	27.8193
ENSG00000196415	5.80704
ENSG00000197857	28.4672
ENSG00000188868	23.9746
ENSG00000198342	14.4302
ENSG00000126254	14.6622
ENSG00000197561	6.36773
ENSG00000268744	14.4294
ENSG00000197766	6.44945
ENSG00000105053	17.6153
ENSG00000196466	14.8477
ENSG00000268870	17.176
ENSG00000180855	20.6285
ENSG00000269755	20.6905
ENSG00000105672	14.7465
ENSG00000242852	18.2492
ENSG00000196826	18.841
ENSG00000175221	5.99713
ENSG00000126267	16.6335
ENSG00000105668	16.8862
ENSG00000249709	17.0182
ENSG00000269693	20.0425
ENSG00000188033	23.484
ENSG00000173875	25.857
ENSG00000011590	15.9588
ENSG00000272333	16.1751
ENSG00000198858	5.35379
ENSG00000126246	15.4467
ENSG00000267120	15.5248
ENSG00000142528	16.2577
ENSG00000161265	15.778
ENSG00000161652	3.86971
ENSG00000269242	19.6997
ENSG00000104774	19.9519
ENSG00000116014	4.16243
ENSG00000116017	7.08799
ENSG00000065268	9.16361
ENSG00000205155	15.6248
ENSG00000188223	16.8916
ENSG00000267796	16.9323
ENSG00000105357	6.65495
ENSG00000269590	17.301
ENSG00000004776	16.9536
ENSG00000123154	15.9501
ENSG00000167595	17.2633
ENSG00000269169	9.35657
ENSG00000116032	9.04681
ENSG00000004777	16.2482
ENSG00000182087	8.44315
ENSG00000131398	7.1137
ENSG00000064666	7.37611
ENSG00000131408	7.60238
ENSG00000250799	12.0193
ENSG00000161270	17.0769
ENSG00000105583	17.7567
ENSG00000131400	9.80868
ENSG00000095059	13.7123
ENSG00000064687	6.55269
ENSG00000132004	8.22532
ENSG00000062822	9.571
ENSG00000126259	20.2783
ENSG00000105576	9.21372
ENSG00000105290	21.9724
ENSG00000180448	6.78524
ENSG00000123144	10.607
ENSG00000198356	12.351
ENSG00000099817	7.12005
ENSG00000167604	20.7641
ENSG00000126264	19.1109
ENSG00000039987	11.8445
ENSG00000011600	18.5278
ENSG00000095066	15.0382
ENSG00000142539	9.2583
ENSG00000167468	6.99967
ENSG00000269404	9.12514
ENSG00000126243	12.2663
ENSG00000086967	11.6455
ENSG00000205138	10.6102
ENSG00000181392	13.2913
ENSG00000142530	13.1164
ENSG00000064932	6.44552
ENSG00000161671	13.3895
ENSG00000161677	10.982
ENSG00000171223	11.3636
ENSG00000204653	9.59203
ENSG00000239382	13.5823
ENSG00000131409	6.87054
ENSG00000167815	10.906
ENSG00000104889	12.5752
ENSG00000213023	4.86856
ENSG00000118046	4.37653
ENSG00000132026	16.1916
ENSG00000105270	14.4844
ENSG00000235034	5.28792
ENSG00000161681	5.09548
ENSG00000099625	4.14574
ENSG00000099624	4.91782
ENSG00000161277	17.2951
ENSG00000105472	5.85398
ENSG00000075702	18.1543
ENSG00000167470	5.68086
ENSG00000142511	5.49389
ENSG00000142513	8.42287
ENSG00000105613	16.9664
ENSG00000167747	8.62832
ENSG00000105612	17.7471
ENSG00000167748	8.29897
ENSG00000105610	17.0417
ENSG00000105261	17.1307
ENSG00000105258	16.9058
ENSG00000105607	17.8714
ENSG00000099622	5.32803
ENSG00000174562	7.86782
ENSG00000105254	15.9923
ENSG00000142515	7.70335
ENSG00000167751	7.88149
ENSG00000161860	17.757
ENSG00000179115	16.8123
ENSG00000126247	16.9082
ENSG00000179218	14.8415
ENSG00000161281	18.0636
ENSG00000196357	33.2459
ENSG00000167635	34.7229
ENSG00000142065	39.2681
ENSG00000181007	40.6703
ENSG00000267880	7.95942
ENSG00000228300	5.29935
ENSG00000167749	6.62813
ENSG00000186017	45.5545
ENSG00000167754	5.57148
ENSG00000160953	7.74601
ENSG00000179262	13.2465
ENSG00000167755	6.12227
ENSG00000254004	47.4799
ENSG00000186020	47.3222
ENSG00000179271	13.5069
ENSG00000179284	10.6619
ENSG00000099617	5.0291
ENSG00000169035	8.6494
ENSG00000115286	9.80071
ENSG00000008441	9.55217
ENSG00000161298	45.9316
ENSG00000129455	8.84088
ENSG00000197808	51.8091
ENSG00000104903	8.20613
ENSG00000189042	50.5535
ENSG00000130005	8.95992
ENSG00000269741	8.61805
ENSG00000213022	9.02529
ENSG00000267041	44.6373
ENSG00000129451	8.99504
ENSG00000267260	38.7429
ENSG00000071626	9.29219
ENSG00000197863	43.4452
ENSG00000104907	7.86292
ENSG00000167757	7.16446
ENSG00000251247	52.941
ENSG00000185869	57.426
ENSG00000160877	7.39652
ENSG00000186474	6.00488
ENSG00000104915	6.81475
ENSG00000167759	4.75201
ENSG00000115268	8.97517
ENSG00000160888	6.23062
ENSG00000198453	78.6226
ENSG00000268798	9.2638
ENSG00000197050	83.5695
ENSG00000267360	71.7694
ENSG00000115266	8.43826
ENSG00000129437	4.99426
ENSG00000142544	4.91872
ENSG00000129450	5.07831
ENSG00000168995	6.98387
ENSG00000196967	77.0638
ENSG00000141837	8.00507
ENSG00000245680	66.2196
ENSG00000119559	8.39467
ENSG00000105383	11.2438
ENSG00000188283	63.5263
ENSG00000115257	6.4602
ENSG00000179213	11.5162
ENSG00000181666	74.286
ENSG00000142549	9.42789
ENSG00000115255	5.68372
ENSG00000186806	8.37992
ENSG00000105379	6.85231
ENSG00000185761	5.2932
ENSG00000269403	6.87683
ENSG00000160318	6.9959
ENSG00000105374	6.38957
ENSG00000105370	6.14544
ENSG00000189164	82.6309
ENSG00000262874	6.09984
ENSG00000196437	87.027
ENSG00000185988	3.87672
ENSG00000181588	3.25015
ENSG00000171827	87.3165
ENSG00000071655	3.78807
ENSG00000142512	6.50599
ENSG00000267059	3.71622
ENSG00000188227	80.3922
ENSG00000127540	3.71622
ENSG00000104957	8.90772
ENSG00000037757	8.73538
ENSG00000104979	8.75979
ENSG00000171817	71.7807
ENSG00000180479	72.0701
ENSG00000214109	9.0684
ENSG00000105366	7.41976
ENSG00000132003	10.1787
ENSG00000120784	76.5778
ENSG00000187556	19.4928
ENSG00000132016	19.1175
ENSG00000213822	15.2659
ENSG00000071564	4.36181
ENSG00000254521	17.2902
ENSG00000132024	18.4583
ENSG00000205922	3.84097
ENSG00000196381	85.7513
ENSG00000267552	85.8033
ENSG00000198182	84.3061
ENSG00000105492	18.5328
ENSG00000130270	7.03273
ENSG00000189144	77.4955
ENSG00000132000	9.38496
ENSG00000171804	71.165
ENSG00000105497	9.75782
ENSG00000167765	8.8382
ENSG00000105501	8.75217
ENSG00000105738	35.7
ENSG00000268500	8.75217
ENSG00000254415	9.66904
ENSG00000079313	9.91
ENSG00000105509	7.04869
ENSG00000129911	10.9817
ENSG00000171051	12.6378
ENSG00000171049	9.88316
ENSG00000011332	14.4529
ENSG00000129968	9.48535
ENSG00000167642	21.6895
ENSG00000227500	9.86725
ENSG00000187474	18.9675
ENSG00000167641	18.2986
ENSG00000213638	9.56642
ENSG00000161551	33.2752
ENSG00000133275	11.2369
ENSG00000267748	24.0128
ENSG00000198093	35.3351
ENSG00000132017	5.35061
ENSG00000133243	7.89353
ENSG00000176024	32.7567
ENSG00000132005	6.54956
ENSG00000256683	34.4295
ENSG00000171136	6.35742
ENSG00000167645	26.6786
ENSG00000104998	6.79548
ENSG00000187867	6.76778
ENSG00000141854	7.11467
ENSG00000197619	35.3758
ENSG00000188032	8.43941
ENSG00000141858	8.77586
ENSG00000142556	33.8105
ENSG00000072062	12.9568
ENSG00000099875	3.79721
ENSG00000105011	16.2857
ENSG00000256087	27.8915
ENSG00000197608	25.4817
ENSG00000072071	12.6065
ENSG00000167644	25.8613
ENSG00000099337	26.3806
ENSG00000123146	3.62199
ENSG00000099338	24.3415
ENSG00000204611	13.3345
ENSG00000196267	8.22533
ENSG00000172081	4.98903
ENSG00000105568	15.3443
ENSG00000099840	5.80367
ENSG00000099341	21.2415
ENSG00000065000	10.6031
ENSG00000123136	3.72606
ENSG00000179168	18.5238
ENSG00000188766	16.4163
ENSG00000196214	8.38582
ENSG00000130244	14.6796
ENSG00000198464	8.13585
ENSG00000123143	4.99719
ENSG00000167554	9.59311
ENSG00000221923	9.60587
ENSG00000167555	11.6832
ENSG00000160951	5.99028
ENSG00000198633	17.6348
ENSG00000123159	6.85504
ENSG00000258405	17.3291
ENSG00000171777	15.8564
ENSG00000198482	8.5254
ENSG00000104885	12.866
ENSG00000167562	7.6323
ENSG00000104886	9.7486
ENSG00000132002	8.99682
ENSG00000104897	8.13315
ENSG00000167766	7.80995
ENSG00000099797	8.50117
ENSG00000104899	7.68211
ENSG00000167476	6.72589
ENSG00000104904	6.06084
ENSG00000099795	8.03448
ENSG00000213020	6.74921
ENSG00000189190	5.08483
ENSG00000196218	19.1725
ENSG00000187912	8.45405
ENSG00000198538	5.7925
ENSG00000131355	12.8092
ENSG00000204604	6.1852
ENSG00000188305	5.23424
ENSG00000182986	5.65925
ENSG00000220008	6.02059
ENSG00000130332	6.75103
ENSG00000178297	12.7614
ENSG00000160961	16.1837
ENSG00000099800	13.9118
ENSG00000176619	12.5915
ENSG00000099860	5.76843
ENSG00000176533	5.98683
ENSG00000268550	16.0613
ENSG00000180257	4.67483
ENSG00000176490	14.4638
ENSG00000221874	4.67483
ENSG00000267001	17.5673
ENSG00000269526	6.99131
ENSG00000268964	5.17937
ENSG00000141873	17.8295
ENSG00000104969	20.8876
ENSG00000170949	7.72543
ENSG00000104814	23.1415
ENSG00000172009	17.1018
ENSG00000170954	8.08656
ENSG00000127507	12.9921
ENSG00000172006	13.31
ENSG00000178982	24.7742
ENSG00000197937	9.08511
ENSG00000197497	10.3094
ENSG00000197928	14.434
ENSG00000186300	8.8889
ENSG00000130402	24.6831
ENSG00000172000	10.6355
ENSG00000171970	11.0001
ENSG00000175691	7.59305
ENSG00000196131	12.9333
ENSG00000228567	11.8337
ENSG00000163098	7.71814
ENSG00000104953	4.15475
ENSG00000213799	5.73627
ENSG00000203326	6.29128
ENSG00000196417	6.05171
ENSG00000182472	22.4011
ENSG00000198346	6.72706
ENSG00000065717	3.72997
ENSG00000205076	21.1145
ENSG00000178934	16.7466
ENSG00000171747	15.7043
ENSG00000188269	11.4038
ENSG00000127530	10.2338
ENSG00000127515	13.0291
ENSG00000185385	14.0878
ENSG00000127529	11.2009
ENSG00000130844	7.41565
ENSG00000104823	16.1077
ENSG00000105143	9.56404
ENSG00000160994	7.86318
ENSG00000105141	8.14455
ENSG00000094661	7.57948
ENSG00000105137	10.2424
ENSG00000268083	16.1406
ENSG00000105135	11.0156
ENSG00000104824	17.4112
ENSG00000268864	4.34086
ENSG00000204595	2.31191
ENSG00000074181	15.2712
ENSG00000142405	5.37574
ENSG00000187994	15.4955
ENSG00000179820	4.89989
ENSG00000104964	2.8416
ENSG00000088256	5.14703
ENSG00000126583	4.25672
ENSG00000105131	18.6681
ENSG00000060558	5.7086
ENSG00000125910	8.02092
ENSG00000141867	20.0569
ENSG00000068903	13.4659
ENSG00000125912	10.1978
ENSG00000105127	34.6715
ENSG00000161082	8.17495
ENSG00000141905	5.81968
ENSG00000104825	13.3429
ENSG00000262484	12.4314
ENSG00000095932	7.26137
ENSG00000129932	8.69643
ENSG00000104835	12.6289
ENSG00000011243	33.7604
ENSG00000269547	12.6289
ENSG00000128626	12.9743
ENSG00000011451	26.2459
ENSG00000105605	3.51887
ENSG00000142408	4.66588
ENSG00000105325	8.71881
ENSG00000130433	4.50578
ENSG00000269190	14.9388
ENSG00000189068	3.32066
ENSG00000161243	18.8617
ENSG00000161091	6.8072
ENSG00000105122	12.5986
ENSG00000248385	4.77104
ENSG00000183760	11.4847
ENSG00000170909	7.03561
ENSG00000161031	9.24047
ENSG00000183397	8.26712
ENSG00000170906	7.39738
ENSG00000171954	10.2619
ENSG00000105619	7.80793
ENSG00000064961	4.95256
ENSG00000186529	30.2124
ENSG00000130669	11.7275
ENSG00000188505	11.5049
ENSG00000179751	11.8968
ENSG00000197110	6.4219
ENSG00000183709	7.89236
ENSG00000186204	34.9757
ENSG00000182393	12.2876
ENSG00000128011	13.5151
ENSG00000130755	14.8502
ENSG00000105618	8.34324
ENSG00000171942	38.0742
ENSG00000171936	39.3817
ENSG00000172519	35.6843
ENSG00000186723	33.9185
ENSG00000179134	13.6167
ENSG00000186115	23.6546
ENSG00000179855	8.24946
ENSG00000006638	9.16362
ENSG00000088038	7.64424
ENSG00000105298	10.6243
ENSG00000105617	7.68425
ENSG00000171903	22.1644
ENSG00000186111	10.3988
ENSG00000167608	6.98475
ENSG00000006712	10.7444
ENSG00000105289	5.60826
ENSG00000011132	5.53518
ENSG00000063322	12.2426
ENSG00000125505	6.34838
ENSG00000128016	14.3224
ENSG00000183617	5.52473
ENSG00000173976	5.26994
ENSG00000170892	6.30633
ENSG00000007264	5.17962
ENSG00000090924	19.0969
ENSG00000176231	20.085
ENSG00000170889	5.82084
ENSG00000105278	6.4461
ENSG00000167460	8.62861
ENSG00000167461	7.76792
ENSG00000204577	6.0215
ENSG00000196684	9.68528
ENSG00000105193	23.2954
ENSG00000167654	4.83828
ENSG00000141977	12.1085
ENSG00000105058	16.1218
ENSG00000077009	3.65793
ENSG00000072958	17.0936
ENSG00000167657	6.29702
ENSG00000244482	6.0215
ENSG00000127528	9.86399
ENSG00000196235	22.7892
ENSG00000167658	7.09509
ENSG00000105229	9.20107
ENSG00000105609	5.42094
ENSG00000127527	21.7086
ENSG00000205147	9.35711
ENSG00000178951	9.83785
ENSG00000126934	8.24922
ENSG00000131042	5.23041
ENSG00000060566	6.1321
ENSG00000213922	24.3843
ENSG00000077463	6.06657
ENSG00000105197	22.0088
ENSG00000269058	22.199
ENSG00000141979	19.9472
ENSG00000170866	5.19221
ENSG00000105072	22.2143
ENSG00000187116	4.31244
ENSG00000239961	4.01817
ENSG00000085872	19.9354
ENSG00000090932	20.3828
ENSG00000167613	3.45586
ENSG00000186838	17.8708
ENSG00000089847	7.12345
ENSG00000105246	9.44011
ENSG00000176401	16.5404
ENSG00000127526	20.4262
ENSG00000176396	15.3544
ENSG00000105198	14.984
ENSG00000249861	14.2079
ENSG00000006659	21.4482
ENSG00000105085	18.0321
ENSG00000268790	16.987
ENSG00000105248	9.62221
ENSG00000105251	7.59636
ENSG00000167664	6.43346
ENSG00000105255	7.17359
ENSG00000105205	22.3184
ENSG00000213921	12.815
ENSG00000214046	15.2956
ENSG00000105204	14.6499
ENSG00000167614	12.7143
ENSG00000072954	12.2991
ENSG00000167615	13.6216
ENSG00000182909	14.2313
ENSG00000167617	13.6421
ENSG00000188039	7.83764
ENSG00000178078	9.91244
ENSG00000167618	6.45488
ENSG00000104970	7.35389
ENSG00000008382	13.0778
ENSG00000127511	8.61293
ENSG00000141985	18.0855
ENSG00000239998	8.96836
ENSG00000167670	22.4113
ENSG00000127533	7.41724
ENSG00000104972	8.24819
ENSG00000167671	20.2509
ENSG00000160111	7.08968
ENSG00000167674	14.3503
ENSG00000131351	11.7713
ENSG00000167676	10.2197
ENSG00000214456	6.35345
ENSG00000104974	9.25572
ENSG00000224730	7.08609
ENSG00000186818	5.75834
ENSG00000267385	5.76547
ENSG00000099331	10.9026
ENSG00000171236	5.10423
ENSG00000167680	4.90823
ENSG00000185361	6.35778
ENSG00000074842	7.23893
ENSG00000167633	5.62252
ENSG00000142002	7.12006
ENSG00000053501	12.6437
ENSG00000242019	6.73907
ENSG00000189013	6.44799
ENSG00000099330	12.0565
ENSG00000141965	6.85744
ENSG00000127666	6.03366
ENSG00000105355	5.5339
ENSG00000243772	5.73629
ENSG00000160113	10.8312
ENSG00000269095	10.8489
ENSG00000130307	12.1997
ENSG00000205784	6.35691
ENSG00000127663	21.8722
ENSG00000105393	13.8472
ENSG00000105426	9.12799
ENSG00000269307	13.7108
ENSG00000160117	13.949
ENSG00000127220	14.2693
ENSG00000105428	5.30294
ENSG00000130312	14.4093
ENSG00000130254	12.6919
ENSG00000130311	14.0288
ENSG00000074855	12.7021
ENSG00000130299	12.0755
ENSG00000160633	13.0104
ENSG00000130300	10.9416
ENSG00000130255	12.2702
ENSG00000130303	10.3538
ENSG00000141971	9.21801
ENSG00000174917	12.2865
ENSG00000188051	8.32123
ENSG00000167733	12.3668
ENSG00000269035	8.21789
ENSG00000171773	7.66384
ENSG00000130304	8.7531
ENSG00000130313	8.61406
ENSG00000196365	11.9828
ENSG00000167483	7.71301
ENSG00000174898	10.0774
ENSG00000130309	6.06356
ENSG00000212123	9.38974
ENSG00000267157	9.38974
ENSG00000141994	9.48232
ENSG00000171119	5.97046
ENSG00000130477	4.08746
ENSG00000156413	6.01794
ENSG00000171124	6.04005
ENSG00000130383	14.3233
ENSG00000267740	14.3233
ENSG00000130479	8.14926
ENSG00000174886	18.8593
ENSG00000267314	20.5246
ENSG00000187650	20.6365
ENSG00000105519	20.2608
ENSG00000031823	18.8119
ENSG00000130475	7.36929
ENSG00000087903	14.5404
ENSG00000179913	4.55715
ENSG00000248099	3.32637
ENSG00000105639	3.84762
ENSG00000105640	5.00084
ENSG00000105641	6.03542
ENSG00000007080	6.86377
ENSG00000105642	7.41741
ENSG00000130377	14.3094
ENSG00000130382	10.3558
ENSG00000167769	6.58952
ENSG00000125656	10.9141
ENSG00000125652	10.9261
ENSG00000125650	10.4293
ENSG00000105643	7.43292
ENSG00000125651	9.39296
ENSG00000096996	11.9089
ENSG00000099308	15.9492
ENSG00000088247	6.82603
ENSG00000105647	17.2751
ENSG00000181240	5.63898
ENSG00000268173	18.6591
ENSG00000216490	19.2098
ENSG00000125648	5.02958
ENSG00000254858	22.1429
ENSG00000105649	21.7711
ENSG00000130545	4.58249
ENSG00000205744	4.60457
ENSG00000104833	4.2169
ENSG00000105650	23.032
ENSG00000125657	3.5527
ENSG00000130518	21.9375
ENSG00000125726	6.3241
ENSG00000125735	6.73538
ENSG00000125730	6.06428
ENSG00000125734	4.30041
ENSG00000125733	4.63078
ENSG00000125731	5.77261
ENSG00000141968	4.62103
ENSG00000174837	14.3054
ENSG00000204752	5.97806
ENSG00000237247	4.81177
ENSG00000205718	5.2754
ENSG00000230522	5.33117
ENSG00000182315	5.76888
ENSG00000130544	5.61164
ENSG00000171105	6.84755
ENSG00000263264	9.63571
ENSG00000268861	12.2927
ENSG00000104880	12.3818
ENSG00000104883	8.32363
ENSG00000198723	7.82128
ENSG00000267952	8.27013
ENSG00000198816	8.20709
ENSG00000090674	8.12648
ENSG00000268614	7.84907
ENSG00000032444	7.3627
ENSG00000076826	9.39126
ENSG00000076924	10.223
ENSG00000229833	10.3242
ENSG00000163793	44.6037
ENSG00000136697	34.1876
ENSG00000135919	16.3492
ENSG00000144026	48.3983
ENSG00000204335	15.2545
ENSG00000213639	37.7731
ENSG00000204334	23.4764
ENSG00000082153	25.4077
ENSG00000144306	27.9051
ENSG00000163064	15.5938
ENSG00000138032	33.9254
ENSG00000035141	35.9855
ENSG00000128683	18.646
ENSG00000163806	38.1214
ENSG00000071054	26.1805
ENSG00000124019	25.801
ENSG00000136689	32.9149
ENSG00000143971	33.4015
ENSG00000019169	11.7482
ENSG00000197223	13.4419
ENSG00000138100	44.2568
ENSG00000163235	17.4893
ENSG00000163067	43.8841
ENSG00000144395	45.6209
ENSG00000163794	45.3664
ENSG00000171103	37.5321
ENSG00000143970	27.9107
ENSG00000243667	23.1637
ENSG00000143878	12.2097
ENSG00000036257	33.7618
ENSG00000118960	9.95921
ENSG00000115204	51.6198
ENSG00000163328	21.8981
ENSG00000153208	44.8685
ENSG00000144119	11.6681
ENSG00000184731	15.385
ENSG00000115107	15.8561
ENSG00000143869	8.97611
ENSG00000162999	20.1688
ENSG00000035115	32.0176
ENSG00000118961	11.5557
ENSG00000013441	25.7361
ENSG00000163811	32.9982
ENSG00000163002	19.698
ENSG00000186132	18.2821
ENSG00000084731	12.7281
ENSG00000075340	21.0696
ENSG00000169756	37.2295
ENSG00000138395	15.2563
ENSG00000125637	18.3338
ENSG00000135905	21.3234
ENSG00000155368	18.7572
ENSG00000115806	35.7246
ENSG00000268412	26.4289
ENSG00000084733	37.0198
ENSG00000155066	54.6491
ENSG00000170264	20.1116
ENSG00000273398	26.9761
ENSG00000115946	29.5884
ENSG00000115935	17.2102
ENSG00000115274	60.3477
ENSG00000084674	17.687
ENSG00000153214	38.0084
ENSG00000170396	34.5657
ENSG00000240344	30.2402
ENSG00000188738	69.1023
ENSG00000119041	42.8731
ENSG00000138079	70.9724
ENSG00000239779	60.3477
ENSG00000118242	8.39635
ENSG00000221823	31.4046
ENSG00000115207	63.9887
ENSG00000198586	35.8005
ENSG00000189350	21.5688
ENSG00000119865	17.7115
ENSG00000153201	34.8016
ENSG00000171227	18.5513
ENSG00000080293	17.5731
ENSG00000157833	38.9408
ENSG00000115956	23.0722
ENSG00000115484	24.6763
ENSG00000115041	51.0975
ENSG00000115275	60.3477
ENSG00000084754	45.4618
ENSG00000179270	17.5957
ENSG00000204822	56.5415
ENSG00000115425	11.4449
ENSG00000143727	33.352
ENSG00000218819	27.0202
ENSG00000119771	17.2743
ENSG00000204923	18.1907
ENSG00000115295	20.2911
ENSG00000003137	17.0838
ENSG00000163075	19.7671
ENSG00000155760	22.4659
ENSG00000182329	30.8894
ENSG00000144460	22.1476
ENSG00000169047	12.6768
ENSG00000144468	39.947
ENSG00000187944	43.891
ENSG00000169621	27.5946
ENSG00000065548	62.6532
ENSG00000125618	20.5031
ENSG00000163449	19.3369
ENSG00000197121	39.3938
ENSG00000196290	34.7403
ENSG00000144036	54.0888
ENSG00000079246	20.6909
ENSG00000138435	17.2411
ENSG00000115042	34.5804
ENSG00000169618	16.2248
ENSG00000081052	25.7346
ENSG00000224361	9.38007
ENSG00000144152	32.0046
ENSG00000116030	44.7077
ENSG00000119778	41.7688
ENSG00000163219	17.0619
ENSG00000233404	28.601
ENSG00000115590	32.5336
ENSG00000163492	23.2192
ENSG00000144015	40.1245
ENSG00000163006	33.3413
ENSG00000169031	11.8901
ENSG00000174501	42.6511
ENSG00000213953	62.3327
ENSG00000268846	62.3327
ENSG00000171094	21.9564
ENSG00000135637	52.9899
ENSG00000138448	51.4851
ENSG00000138029	40.5994
ENSG00000267889	44.2838
ENSG00000144161	34.0723
ENSG00000055044	46.693
ENSG00000116096	51.3214
ENSG00000128656	38.7101
ENSG00000187231	25.2994
ENSG00000135638	16.9806
ENSG00000183733	20.4959
ENSG00000188177	34.3447
ENSG00000152672	12.064
ENSG00000115211	67.0262
ENSG00000115942	34.126
ENSG00000144120	20.5378
ENSG00000162980	35.1302
ENSG00000115282	53.6985
ENSG00000116031	9.27786
ENSG00000173163	31.6368
ENSG00000115594	29.1982
ENSG00000189292	29.081
ENSG00000088179	60.6661
ENSG00000144583	18.2252
ENSG00000065413	28.824
ENSG00000151353	19.1424
ENSG00000138375	19.5775
ENSG00000123600	22.0324
ENSG00000173960	41.474
ENSG00000155744	30.988
ENSG00000170340	18.7749
ENSG00000144040	22.9636
ENSG00000136682	7.02732
ENSG00000135960	21.542
ENSG00000173567	28.8697
ENSG00000115966	39.0218
ENSG00000144331	16.1315
ENSG00000144369	36.136
ENSG00000169629	35.373
ENSG00000116035	9.17202
ENSG00000205639	38.306
ENSG00000115234	63.0088
ENSG00000179528	54.3153
ENSG00000182389	35.3061
ENSG00000115289	56.0499
ENSG00000115827	23.1049
ENSG00000163026	38.8514
ENSG00000116039	8.32979
ENSG00000186889	19.404
ENSG00000204217	50.7215
ENSG00000186281	42.2565
ENSG00000172554	17.8862
ENSG00000119782	36.9852
ENSG00000172985	20.5514
ENSG00000115504	61.4862
ENSG00000115128	37.7914
ENSG00000163217	16.2488
ENSG00000163012	36.8274
ENSG00000163510	17.0867
ENSG00000183607	11.6994
ENSG00000115297	56.8118
ENSG00000144045	55.3585
ENSG00000138439	39.31
ENSG00000169605	16.5578
ENSG00000064989	53.8933
ENSG00000168958	16.3803
ENSG00000119013	30.6156
ENSG00000115524	88.5601
ENSG00000186522	17.8232
ENSG00000138018	27.1332
ENSG00000219626	37.06
ENSG00000115598	28.0975
ENSG00000115307	51.7954
ENSG00000115129	38.1018
ENSG00000115602	43.0523
ENSG00000003402	32.3627
ENSG00000115705	17.5583
ENSG00000138078	76.2751
ENSG00000135631	27.852
ENSG00000197756	15.9127
ENSG00000003436	41.3384
ENSG00000119801	13.1894
ENSG00000163596	51.3539
ENSG00000115109	47.4626
ENSG00000222040	49.4431
ENSG00000168955	16.8192
ENSG00000115457	9.70872
ENSG00000213626	9.10821
ENSG00000173744	30.6938
ENSG00000071967	19.2771
ENSG00000172954	28.7612
ENSG00000258881	8.06236
ENSG00000144031	7.25098
ENSG00000188886	46.7622
ENSG00000115461	11.732
ENSG00000157856	20.4696
ENSG00000214513	22.2209
ENSG00000158050	49.5188
ENSG00000118245	12.5798
ENSG00000135632	22.308
ENSG00000176732	43.0469
ENSG00000114999	28.5351
ENSG00000144043	7.24554
ENSG00000223874	13.5052
ENSG00000084090	25.5776
ENSG00000266118	37.1033
ENSG00000186453	32.6399
ENSG00000077380	42.2039
ENSG00000115604	45.1059
ENSG00000231672	21.98
ENSG00000042304	12.6162
ENSG00000135917	6.77944
ENSG00000115009	10.4516
ENSG00000125630	28.8999
ENSG00000144366	45.762
ENSG00000238091	5.3746
ENSG00000184492	7.85368
ENSG00000169604	16.9604
ENSG00000115507	49.902
ENSG00000123977	19.1435
ENSG00000135956	44.2936
ENSG00000115145	44.9772
ENSG00000079308	9.92302
ENSG00000144134	20.4247
ENSG00000115155	17.7637
ENSG00000163795	62.0136
ENSG00000198399	36.4566
ENSG00000162949	13.46
ENSG00000115520	92.3703
ENSG00000135617	19.9934
ENSG00000170035	31.516
ENSG00000198142	17.1166
ENSG00000144381	90.2119
ENSG00000143951	66.8185
ENSG00000115607	45.7327
ENSG00000144021	49.0814
ENSG00000174325	44.7037
ENSG00000153820	20.1105
ENSG00000115241	65.021
ENSG00000168542	19.1195
ENSG00000138442	58.0424
ENSG00000180251	41.7523
ENSG00000124357	14.3584
ENSG00000135624	18.5395
ENSG00000154518	39.7552
ENSG00000153823	12.5317
ENSG00000187957	13.8357
ENSG00000115216	73.6464
ENSG00000153827	27.369
ENSG00000115616	24.8692
ENSG00000144320	18.3755
ENSG00000003400	28.1566
ENSG00000115232	21.7141
ENSG00000157827	30.3829
ENSG00000226479	44.2918
ENSG00000138380	60.4515
ENSG00000144118	31.3623
ENSG00000115317	56.8477
ENSG00000198380	64.3726
ENSG00000130508	9.60031
ENSG00000163083	5.68451
ENSG00000144028	45.125
ENSG00000268194	7.21801
ENSG00000143919	59.4842
ENSG00000074047	11.6797
ENSG00000135953	28.6477
ENSG00000115318	53.9989
ENSG00000158089	17.8456
ENSG00000170417	27.817
ENSG00000204262	29.9181
ENSG00000188452	24.4045
ENSG00000174279	15.4578
ENSG00000125611	27.4494
ENSG00000128714	13.1098
ENSG00000170178	12.7881
ENSG00000157992	76.0486
ENSG00000115541	95.5878
ENSG00000128713	12.2808
ENSG00000128710	12.4886
ENSG00000270757	95.3459
ENSG00000268821	45.6973
ENSG00000169599	65.3384
ENSG00000124370	17.6292
ENSG00000115840	42.2789
ENSG00000115540	92.2746
ENSG00000128709	12.7135
ENSG00000175879	11.5354
ENSG00000124383	17.9471
ENSG00000014641	78.1688
ENSG00000196504	26.5057
ENSG00000115084	25.4479
ENSG00000144136	23.2545
ENSG00000153832	25.3681
ENSG00000128652	13.502
ENSG00000186487	16.3938
ENSG00000188282	21.8722
ENSG00000124374	21.5206
ENSG00000064012	28.9444
ENSG00000163053	13.1912
ENSG00000115112	11.2246
ENSG00000170166	13.7623
ENSG00000128645	14.1602
ENSG00000128654	16.3265
ENSG00000135899	16.3918
ENSG00000173557	14.1104
ENSG00000138002	66.4866
ENSG00000115368	35.6378
ENSG00000144063	30.0002
ENSG00000162944	109.347
ENSG00000198914	21.3686
ENSG00000135972	25.5669
ENSG00000144130	21.3329
ENSG00000144061	33.6799
ENSG00000075292	26.2424
ENSG00000198885	39.1423
ENSG00000144426	72.9986
ENSG00000128708	41.41
ENSG00000084676	25.5677
ENSG00000214711	13.1949
ENSG00000222017	104.961
ENSG00000247626	103.112
ENSG00000169607	25.9989
ENSG00000169764	51.4902
ENSG00000177917	27.0454
ENSG00000138083	17.2027
ENSG00000115977	37.1867
ENSG00000152430	102.625
ENSG00000170577	21.697
ENSG00000180871	36.0446
ENSG00000157884	11.9165
ENSG00000074054	53.9484
ENSG00000115325	45.831
ENSG00000163464	30.0652
ENSG00000171303	25.2226
ENSG00000163466	41.8817
ENSG00000068784	24.575
ENSG00000135973	10.5417
ENSG00000213699	36.6721
ENSG00000268556	12.4854
ENSG00000170144	20.9446
ENSG00000135966	15.0646
ENSG00000177519	16.0437
ENSG00000162992	19.2091
ENSG00000138449	15.8783
ENSG00000115163	37.905
ENSG00000032389	23.0356
ENSG00000159374	32.6387
ENSG00000172878	26.7149
ENSG00000138434	16.3552
ENSG00000115091	24.0739
ENSG00000079263	16.7584
ENSG00000121152	39.8599
ENSG00000268809	14.0256
ENSG00000135974	15.9005
ENSG00000157851	61.8501
ENSG00000135622	52.1187
ENSG00000163013	16.5444
ENSG00000144278	26.8027
ENSG00000115641	9.7067
ENSG00000115896	52.2915
ENSG00000115008	30.0343
ENSG00000155749	37.4419
ENSG00000116044	35.4832
ENSG00000179921	46.4306
ENSG00000013016	12.7022
ENSG00000196843	32.3491
ENSG00000127837	46.9944
ENSG00000184924	28.1844
ENSG00000125538	31.0193
ENSG00000158125	26.4333
ENSG00000138092	27.3056
ENSG00000144355	11.0222
ENSG00000138381	29.6105
ENSG00000115844	10.6763
ENSG00000159399	10.3742
ENSG00000185404	16.7924
ENSG00000162989	24.1451
ENSG00000138031	33.4157
ENSG00000115993	41.4013
ENSG00000153234	21.6793
ENSG00000196975	31.2372
ENSG00000084764	70.3894
ENSG00000119004	78.922
ENSG00000135625	12.6818
ENSG00000018510	65.7469
ENSG00000151687	30.3907
ENSG00000119042	31.8121
ENSG00000114982	32.9109
ENSG00000175497	25.6426
ENSG00000091409	19.4149
ENSG00000116127	69.2166
ENSG00000067066	15.6783
ENSG00000125571	39.0711
ENSG00000119777	60.6074
ENSG00000127838	38.8106
ENSG00000162959	74.9869
ENSG00000115226	56.8711
ENSG00000138443	58.0328
ENSG00000082146	40.8949
ENSG00000136688	38.6666
ENSG00000171132	13.046
ENSG00000150722	23.426
ENSG00000128694	25.4437
ENSG00000171853	19.0653
ENSG00000115350	20.2822
ENSG00000115159	28.4387
ENSG00000136694	37.2462
ENSG00000143952	46.876
ENSG00000128699	22.9424
ENSG00000084734	53.2922
ENSG00000135926	47.6284
ENSG00000071051	26.8556
ENSG00000115252	32.0465
ENSG00000144035	67.1433
ENSG00000135932	14.7656
ENSG00000144034	73.6186
ENSG00000231145	23.3638
ENSG00000087338	41.3644
ENSG00000136696	36.553
ENSG00000115353	13.5115
ENSG00000233438	54.5608
ENSG00000196659	65.1713
ENSG00000197557	53.6099
ENSG00000221843	56.3382
ENSG00000064933	23.0005
ENSG00000135916	9.18732
ENSG00000115137	36.5447
ENSG00000115363	15.4389
ENSG00000119147	15.832
ENSG00000144048	69.973
ENSG00000088205	34.376
ENSG00000243943	55.0472
ENSG00000084693	61.824
ENSG00000226124	27.4064
ENSG00000178074	47.337
ENSG00000162961	79.7298
ENSG00000155438	21.5217
ENSG00000136695	35.1463
ENSG00000115652	19.7075
ENSG00000162971	45.5958
ENSG00000021574	84.5988
ENSG00000155754	25.0965
ENSG00000084710	26.6043
ENSG00000169679	16.5349
ENSG00000152683	92.5528
ENSG00000211460	19.7737
ENSG00000128655	38.3402
ENSG00000135898	8.76407
ENSG00000173699	14.3783
ENSG00000197329	41.4108
ENSG00000162972	41.8156
ENSG00000173166	59.8871
ENSG00000204128	21.0994
ENSG00000182551	20.3891
ENSG00000124380	41.9594
ENSG00000255767	10.7609
ENSG00000114988	25.3305
ENSG00000171865	10.1215
ENSG00000115364	31.0388
ENSG00000173692	32.7129
ENSG00000119862	12.8596
ENSG00000059728	36.6551
ENSG00000171863	7.76573
ENSG00000155755	15.6968
ENSG00000196141	27.0743
ENSG00000005436	30.7358
ENSG00000268857	34.1566
ENSG00000136542	16.5116
ENSG00000077232	36.5347
ENSG00000155052	22.0174
ENSG00000228474	66.3369
ENSG00000116016	17.7836
ENSG00000118004	12.1365
ENSG00000158428	21.1283
ENSG00000115138	23.8914
ENSG00000176714	54.9143
ENSG00000119844	19.7886
ENSG00000018280	29.5955
ENSG00000136732	10.1591
ENSG00000153165	8.15676
ENSG00000198522	51.833
ENSG00000125633	38.7737
ENSG00000268328	41.2289
ENSG00000244617	32.994
ENSG00000169564	39.8692
ENSG00000115998	37.3161
ENSG00000138080	62.9214
ENSG00000176204	24.0347
ENSG00000136541	13.7728
ENSG00000091106	88.2478
ENSG00000138030	62.098
ENSG00000152256	31.2802
ENSG00000119772	15.3734
ENSG00000119820	60.3564
ENSG00000269000	9.22456
ENSG00000144057	22.3727
ENSG00000237524	19.7849
ENSG00000143954	27.2269
ENSG00000115760	45.0645
ENSG00000178562	25.3193
ENSG00000187600	30.1981
ENSG00000187699	19.6084
ENSG00000115165	13.1209
ENSG00000162998	18.2235
ENSG00000138379	14.2143
ENSG00000196862	17.0036
ENSG00000179833	16.4742
ENSG00000158158	27.702
ENSG00000163599	25.0122
ENSG00000135636	11.244
ENSG00000135914	35.301
ENSG00000138028	50.7022
ENSG00000135931	23.1986
ENSG00000250565	29.612
ENSG00000168763	28.9521
ENSG00000119729	23.6253
ENSG00000061676	20.6605
ENSG00000115902	10.8071
ENSG00000172023	17.6662
ENSG00000119760	45.748
ENSG00000091428	15.6862
ENSG00000116001	36.7603
ENSG00000115386	15.701
ENSG00000198130	38.8966
ENSG00000163600	18.503
ENSG00000144579	47.9694
ENSG00000153093	22.6706
ENSG00000163798	35.3415
ENSG00000143994	39.844
ENSG00000116117	22.8815
ENSG00000082126	13.901
ENSG00000151360	13.1642
ENSG00000172016	12.9858
ENSG00000127831	73.3448
ENSG00000214866	13.8922
ENSG00000125629	25.6424
ENSG00000155729	20.4518
ENSG00000156966	16.6876
ENSG00000233538	10.6443
ENSG00000018699	29.9471
ENSG00000115053	12.2953
ENSG00000176887	11.4695
ENSG00000272268	13.4172
ENSG00000066032	17.0373
ENSG00000134326	4.14018
ENSG00000123612	10.1695
ENSG00000134321	6.0951
ENSG00000205334	41.4129
ENSG00000243147	61.0069
ENSG00000163535	27.2342
ENSG00000136717	13.06
ENSG00000155636	26.8202
ENSG00000115170	9.85661
ENSG00000151692	20.1088
ENSG00000268656	54.4515
ENSG00000171174	62.1008
ENSG00000079156	22.7877
ENSG00000163126	30.5509
ENSG00000153094	24.1467
ENSG00000151689	34.7875
ENSG00000138356	23.563
ENSG00000138101	19.0616
ENSG00000135913	97.0662
ENSG00000115665	14.2784
ENSG00000115738	8.36828
ENSG00000011523	19.8706
ENSG00000049323	17.7301
ENSG00000116005	35.2292
ENSG00000003393	20.2183
ENSG00000162951	13.8438
ENSG00000007001	12.4056
ENSG00000138069	21.5121
ENSG00000171596	16.5152
ENSG00000177673	11.8272
ENSG00000269363	14.4726
ENSG00000134313	12.6194
ENSG00000187514	14.9324
ENSG00000138073	36.8013
ENSG00000143977	35.2787
ENSG00000163541	62.4854
ENSG00000213337	30.1736
ENSG00000180228	35.5634
ENSG00000156973	23.5552
ENSG00000153237	26.4648
ENSG00000158019	34.8462
ENSG00000151690	35.7216
ENSG00000196228	22.8109
ENSG00000189362	34.8757
ENSG00000118257	8.45095
ENSG00000198203	16.4845
ENSG00000144580	94.5442
ENSG00000144524	23.809
ENSG00000151665	24.5604
ENSG00000091436	16.9235
ENSG00000138071	16.9306
ENSG00000115556	78.4906
ENSG00000138386	27.8242
ENSG00000168758	29.7256
ENSG00000153107	22.448
ENSG00000115423	54.8112
ENSG00000198075	23.0798
ENSG00000198369	21.6944
ENSG00000163273	17.2071
ENSG00000186143	34.4285
ENSG00000163792	32.3238
ENSG00000144283	44.7282
ENSG00000204311	36.6139
ENSG00000168754	35.9023
ENSG00000135968	41.8627
ENSG00000138074	39.094
ENSG00000075426	11.575
ENSG00000115419	29.1852
ENSG00000079150	37.5682
ENSG00000116095	34.4347
ENSG00000144535	33.4032
ENSG00000163803	12.6715
ENSG00000144199	48.4612
ENSG00000143995	11.4211
ENSG00000115568	72.8649
ENSG00000114933	31.9684
ENSG00000163283	14.66
ENSG00000144354	9.0007
ENSG00000119878	21.8553
ENSG00000163331	20.6538
ENSG00000115183	24.5483
ENSG00000152689	9.90837
ENSG00000074582	73.8868
ENSG00000186684	26.8733
ENSG00000171150	21.8848
ENSG00000222005	10.9166
ENSG00000023228	44.4572
ENSG00000239332	11.4072
ENSG00000163286	17.0882
ENSG00000135976	45.4495
ENSG00000163161	32.8733
ENSG00000163295	11.1488
ENSG00000172845	16.637
ENSG00000171551	8.62979
ENSG00000180398	13.3391
ENSG00000119812	16.1297
ENSG00000143797	23.2956
ENSG00000186854	30.7137
ENSG00000196151	28.7475
ENSG00000163481	70.1253
ENSG00000187833	60.2472
ENSG00000138430	27.5967
ENSG00000124356	20.963
ENSG00000150938	21.762
ENSG00000269417	22.7936
ENSG00000034510	14.9936
ENSG00000176407	11.003
ENSG00000115415	22.9182
ENSG00000135940	41.1649
ENSG00000138085	39.0522
ENSG00000151693	27.5334
ENSG00000152284	14.1147
ENSG00000237412	9.10605
ENSG00000217075	28.7813
ENSG00000135902	13.1957
ENSG00000171055	25.6319
ENSG00000163482	69.3532
ENSG00000169967	32.4097
ENSG00000115073	40.5335
ENSG00000123636	27.7797
ENSG00000155657	39.7753
ENSG00000196811	15.0046
ENSG00000221944	16.0746
ENSG00000084774	41.7316
ENSG00000135930	16.6506
ENSG00000119185	29.0696
ENSG00000152291	21.3527
ENSG00000138378	14.241
ENSG00000115718	38.4304
ENSG00000115468	13.0893
ENSG00000163017	17.1047
ENSG00000068724	14.4593
ENSG00000135912	81.4123
ENSG00000042445	21.3985
ENSG00000217236	19.9711
ENSG00000268241	19.9711
ENSG00000138433	27.3525
ENSG00000204120	29.3427
ENSG00000115194	41.773
ENSG00000114956	16.1905
ENSG00000115085	42.8709
ENSG00000128641	26.1255
ENSG00000135929	66.426
ENSG00000187605	16.855
ENSG00000115459	14.9209
ENSG00000217702	14.6219
ENSG00000163170	15.4731
ENSG00000114978	17.4955
ENSG00000115592	42.0411
ENSG00000267958	17.1872
ENSG00000065911	15.543
ENSG00000136536	41.6354
ENSG00000119203	34.027
ENSG00000114942	42.807
ENSG00000205221	13.2508
ENSG00000264324	33.1043
ENSG00000241399	39.8749
ENSG00000075568	47.0862
ENSG00000115596	11.7153
ENSG00000135925	12.531
ENSG00000171450	11.6487
ENSG00000163497	10.6444
ENSG00000183671	29.9516
ENSG00000188687	32.7134
ENSG00000163166	32.3746
ENSG00000204186	36.6688
ENSG00000269633	26.3114
ENSG00000163499	9.01083
ENSG00000114948	20.1298
ENSG00000054219	40.9889
ENSG00000134330	36.6123
ENSG00000239605	12.864
ENSG00000268688	19.7208
ENSG00000115808	20.8563
ENSG00000008869	20.7617
ENSG00000168658	29.4849
ENSG00000273269	11.9339
ENSG00000173559	10.9157
ENSG00000115474	26.67
ENSG00000182600	32.1106
ENSG00000066248	18.9464
ENSG00000248672	40.9889
ENSG00000152133	16.5917
ENSG00000222001	11.7172
ENSG00000115488	11.273
ENSG00000143933	12.2385
ENSG00000181378	27.0726
ENSG00000153246	40.41
ENSG00000168497	7.37786
ENSG00000168918	8.20509
ENSG00000151694	30.7497
ENSG00000169994	25.0278
ENSG00000144339	13.1776
ENSG00000055332	18.2853
ENSG00000042493	13.5667
ENSG00000232125	18.0078
ENSG00000138400	21.156
ENSG00000196950	33.9682
ENSG00000134308	9.33854
ENSG00000118246	19.6087
ENSG00000138068	20.9018
ENSG00000115221	36.3815
ENSG00000085978	20.1408
ENSG00000152292	13.6316
ENSG00000163501	31.8891
ENSG00000222000	24.7886
ENSG00000187736	34.8758
ENSG00000144191	29.9648
ENSG00000204843	54.8403
ENSG00000115750	18.1
ENSG00000144410	16.0401
ENSG00000118263	17.6944
ENSG00000153250	42.3734
ENSG00000118997	40.9476
ENSG00000168906	22.7532
ENSG00000213901	34.9078
ENSG00000040933	53.4756
ENSG00000115486	22.6031
ENSG00000118260	23.8663
ENSG00000218739	24.0027
ENSG00000115816	23.9035
ENSG00000134317	14.0137
ENSG00000119888	11.7088
ENSG00000115649	33.8534
ENSG00000072163	23.616
ENSG00000144567	31.4067
ENSG00000130561	24.4871
ENSG00000118640	19.7425
ENSG00000168899	18.3624
ENSG00000081320	43.5462
ENSG00000136560	36.469
ENSG00000144401	23.7254
ENSG00000158552	26.1044
ENSG00000138411	27.9153
ENSG00000144230	23.539
ENSG00000077044	26.5224
ENSG00000168894	17.6485
ENSG00000136709	23.209
ENSG00000159239	63.9529
ENSG00000168890	17.3886
ENSG00000183513	52.6231
ENSG00000005448	64.2865
ENSG00000172059	11.396
ENSG00000115446	51.2017
ENSG00000163249	9.14755
ENSG00000071073	36.9873
ENSG00000205795	10.9434
ENSG00000233502	9.7298
ENSG00000115657	18.7
ENSG00000114993	62.1869
ENSG00000171848	10.5957
ENSG00000163251	7.23098
ENSG00000178385	18.3418
ENSG00000095002	15.3581
ENSG00000115233	51.1874
ENSG00000118231	17.1337
ENSG00000163254	17.4536
ENSG00000182187	16.3352
ENSG00000168582	14.8399
ENSG00000168883	15.4458
ENSG00000188674	14.2512
ENSG00000138413	20.4531
ENSG00000196872	49.9728
ENSG00000003509	24.2813
ENSG00000085982	30.8312
ENSG00000136535	45.3704
ENSG00000115825	24.6022
ENSG00000163009	9.4256
ENSG00000241635	35.0236
ENSG00000115756	7.48335
ENSG00000135951	70.8839
ENSG00000173349	25.6282
ENSG00000115020	27.2981
ENSG00000144231	22.9307
ENSG00000242515	35.6419
ENSG00000144233	20.6854
ENSG00000241119	35.9678
ENSG00000244122	36.4814
ENSG00000115758	8.98116
ENSG00000115828	14.4796
ENSG00000136715	19.7677
ENSG00000144290	47.2027
ENSG00000167165	36.6834
ENSG00000163171	11.375
ENSG00000168887	16.4661
ENSG00000184261	11.5737
ENSG00000115761	27.2968
ENSG00000240224	34.6622
ENSG00000241962	61.2871
ENSG00000198925	18.3741
ENSG00000115841	25.0652
ENSG00000168878	11.5841
ENSG00000244474	32.8141
ENSG00000243135	32.4732
ENSG00000269563	6.30239
ENSG00000242366	28.3183
ENSG00000185038	19.6606
ENSG00000116062	13.9934
ENSG00000273045	64.4837
ENSG00000123485	19.8916
ENSG00000144182	63.0508
ENSG00000273155	62.8497
ENSG00000158411	61.5724
ENSG00000144407	21.1166
ENSG00000144481	15.4174
ENSG00000138061	25.0458
ENSG00000115523	12.6107
ENSG00000163516	16.8803
ENSG00000143882	24.1778
ENSG00000119787	21.7126
ENSG00000136731	20.9793
ENSG00000078018	38.0421
ENSG00000168874	12.4647
ENSG00000115525	29.7644
ENSG00000197635	29.9623
ENSG00000185414	61.8172
ENSG00000072080	14.5282
ENSG00000163521	16.7511
ENSG00000185674	57.1304
ENSG00000188042	7.20084
ENSG00000130147	6.49227
ENSG00000144214	57.6103
ENSG00000115514	57.115
ENSG00000115263	24.6424
ENSG00000157985	14.3335
ENSG00000078098	40.4113
ENSG00000068654	49.9882
ENSG00000144406	27.984
ENSG00000143889	16.1
ENSG00000143870	21.8692
ENSG00000222007	27.4069
ENSG00000168505	15.5136
ENSG00000158417	53.809
ENSG00000182177	12.6148
ENSG00000115661	18.6901
ENSG00000132321	17.4394
ENSG00000127824	19.8211
ENSG00000136720	11.9643
ENSG00000132300	50.6938
ENSG00000222014	14.3963
ENSG00000135924	20.8627
ENSG00000196604	22.7385
ENSG00000144476	9.95083
ENSG00000198612	17.5898
ENSG00000197713	31.5671
ENSG00000115267	43.3807
ENSG00000135945	53.1965
ENSG00000152076	24.6448
ENSG00000143891	26.945
ENSG00000115271	35.0207
ENSG00000054356	22.419
ENSG00000224132	14.3758
ENSG00000232056	11.7011
ENSG00000162975	8.92894
ENSG00000150873	11.8193
ENSG00000162976	17.2949
ENSG00000138081	22.0599
ENSG00000115875	40.7621
ENSG00000184611	19.0265
ENSG00000134318	21.2467
ENSG00000144445	28.952
ENSG00000132305	58.136
ENSG00000182263	9.78237
ENSG00000163359	11.545
ENSG00000182698	20.2244
ENSG00000144218	35.6334
ENSG00000136699	24.2203
ENSG00000152147	42.0149
ENSG00000115361	30.1308
ENSG00000123992	17.1256
ENSG00000169016	14.8225
ENSG00000115290	19.0638
ENSG00000168530	31.1074
ENSG00000082438	23.5259
ENSG00000132313	62.4788
ENSG00000068615	54.704
ENSG00000170500	41.2006
ENSG00000163214	38.155
ENSG00000115365	31.7248
ENSG00000222022	12.4329
ENSG00000269074	13.9115
ENSG00000115648	21.1172
ENSG00000196208	9.93268
ENSG00000115548	39.9578
ENSG00000175084	14.265
ENSG00000169507	15.9531
ENSG00000269383	39.5809
ENSG00000115526	34.603
ENSG00000021826	26.0118
ENSG00000072195	15.935
ENSG00000188010	35.1736
ENSG00000214694	38.3395
ENSG00000169006	5.60398
ENSG00000204640	38.0608
ENSG00000153253	17.5845
ENSG00000071677	10.506
ENSG00000115539	22.2553
ENSG00000124839	10.9745
ENSG00000234949	10.5163
ENSG00000134324	7.81769
ENSG00000170485	15.6721
ENSG00000124831	17.7274
ENSG00000269210	37.119
ENSG00000152082	25.155
ENSG00000115904	41.2458
ENSG00000152086	24.8613
ENSG00000144591	18.1088
ENSG00000115561	39.6093
ENSG00000136710	16.8971
ENSG00000249884	39.3285
ENSG00000239305	38.3322
ENSG00000153561	20.857
ENSG00000071082	21.1927
ENSG00000177483	16.7802
ENSG00000132329	6.04158
ENSG00000153563	17.993
ENSG00000136718	14.1122
ENSG00000072182	15.6813
ENSG00000071575	21.6588
ENSG00000205111	36.9871
ENSG00000123989	12.4175
ENSG00000136531	24.7405
ENSG00000184182	25.3956
ENSG00000188760	11.1782
ENSG00000170802	36.7233
ENSG00000172116	15.741
ENSG00000162981	25.3632
ENSG00000229615	10.0268
ENSG00000178662	31.3369
ENSG00000124006	10.7122
ENSG00000187627	10.1941
ENSG00000265629	25.3632
ENSG00000258984	23.2742
ENSG00000115339	27.2147
ENSG00000132330	21.5301
ENSG00000072135	14.5797
ENSG00000204634	20.0859
ENSG00000151779	46.538
ENSG00000123607	35.9012
ENSG00000123999	9.30103
ENSG00000185304	9.54282
ENSG00000144589	6.10927
ENSG00000144488	14.7182
ENSG00000158435	22.3107
ENSG00000172086	9.55382
ENSG00000168427	9.74155
ENSG00000178752	9.36102
ENSG00000115593	13.3832
ENSG00000163162	22.1648
ENSG00000132323	10.6664
ENSG00000114923	5.97657
ENSG00000178568	19.7858
ENSG00000175874	22.227
ENSG00000186235	12.6996
ENSG00000162869	28.187
ENSG00000196460	20.4784
ENSG00000144485	13.158
ENSG00000011566	35.4454
ENSG00000173302	5.69433
ENSG00000144285	36.1524
ENSG00000178171	6.62023
ENSG00000030419	26.3075
ENSG00000116106	18.2614
ENSG00000132326	14.3351
ENSG00000136002	12.1683
ENSG00000169432	23.1389
ENSG00000268396	14.6521
ENSG00000204104	23.3977
ENSG00000079785	23.3937
ENSG00000163586	15.2596
ENSG00000144115	16.9805
ENSG00000152154	39.1132
ENSG00000135903	11.3749
ENSG00000172073	19.6852
ENSG00000144451	31.2595
ENSG00000231031	13.2014
ENSG00000134323	13.7272
ENSG00000172071	20.332
ENSG00000065802	26.058
ENSG00000233608	7.27738
ENSG00000197872	18.2192
ENSG00000153574	25.7928
ENSG00000068024	10.8705
ENSG00000163081	10.4916
ENSG00000163082	14.7944
ENSG00000116120	20.504
ENSG00000152102	21.3811
ENSG00000174453	28.4859
ENSG00000136546	22.9187
ENSG00000138376	22.0806
ENSG00000124003	14.5885
ENSG00000213828	15.651
ENSG00000222020	6.32869
ENSG00000196758	9.15392
ENSG00000220256	13.3469
ENSG00000115762	22.5283
ENSG00000123983	17.4974
ENSG00000144452	19.178
ENSG00000130414	12.6662
ENSG00000214842	38.6408
ENSG00000163032	38.2394
ENSG00000163092	32.3839
ENSG00000138050	38.2205
ENSG00000163029	41.4871
ENSG00000172318	14.6144
ENSG00000198648	25.0236
ENSG00000182083	10.9393
ENSG00000221961	10.9125
ENSG00000178586	10.6095
ENSG00000267963	10.9983
ENSG00000188219	28.9161
ENSG00000172428	9.97456
ENSG00000178602	8.3429
ENSG00000163060	32.4729
ENSG00000152049	21.2273
ENSG00000171951	10.3548
ENSG00000152056	18.5852
ENSG00000172005	38.4415
ENSG00000178206	12.5818
ENSG00000173272	20.1071
ENSG00000144029	44.8163
ENSG00000085449	23.1206
ENSG00000172292	14.4128
ENSG00000063660	13.2044
ENSG00000075886	19.9673
ENSG00000218416	12.2883
ENSG00000135900	15.4515
ENSG00000144504	10.3462
ENSG00000183023	23.4961
ENSG00000163072	16.5572
ENSG00000268898	27.2411
ENSG00000205086	18.9383
ENSG00000163040	18.9673
ENSG00000162878	22.0878
ENSG00000138363	21.81
ENSG00000197927	9.00793
ENSG00000178295	41.315
ENSG00000188542	9.64347
ENSG00000143924	56.2049
ENSG00000142327	9.20316
ENSG00000151379	31.7125
ENSG00000170745	15.57
ENSG00000240857	11.3315
ENSG00000152253	23.7163
ENSG00000152254	26.3915
ENSG00000073734	25.6617
ENSG00000142330	9.30087
ENSG00000250741	12.1135
ENSG00000185013	12.1135
ENSG00000073737	13.6573
ENSG00000143867	19.2336
ENSG00000183891	21.0769
ENSG00000115944	55.736
ENSG00000118965	24.7129
ENSG00000178623	10.2451
ENSG00000185176	11.484
ENSG00000186825	8.90174
ENSG00000268822	9.46504
ENSG00000163046	3.22645
ENSG00000184945	7.93169
ENSG00000183840	15.1135
ENSG00000171126	50.008
ENSG00000130294	17.2127
ENSG00000081479	15.0132
ENSG00000150551	20.7176
ENSG00000057935	66.4105
ENSG00000132031	24.2717
ENSG00000176771	15.6907
ENSG00000269686	16.7985
ENSG00000152127	23.9184
ENSG00000068697	23.8008
ENSG00000172482	23.6785
ENSG00000162881	42.5488
ENSG00000162882	46.9872
ENSG00000152128	38.2881
ENSG00000172478	23.6949
ENSG00000115884	18.1886
ENSG00000226321	15.9648
ENSG00000055917	20.7764
ENSG00000162804	16.7706
ENSG00000163093	28.0995
ENSG00000243244	24.1823
ENSG00000115970	36.2905
ENSG00000251569	28.0995
ENSG00000239474	28.7745
ENSG00000153086	80.9261
ENSG00000122085	19.581
ENSG00000138399	31.9987
ENSG00000082258	78.0583
ENSG00000176601	85.5155
ENSG00000138398	41.1145
ENSG00000068781	17.7884
ENSG00000115687	22.3642
ENSG00000154479	45.4169
ENSG00000144362	45.5454
ENSG00000213160	35.4216
ENSG00000138385	27.4729
ENSG00000115839	100.836
ENSG00000115685	20.2736
ENSG00000115414	20.2559
ENSG00000152518	24.3539
ENSG00000242441	15.8194
ENSG00000146205	22.1491
ENSG00000152527	25.8903
ENSG00000121988	111.258
ENSG00000138382	26.0459
ENSG00000115677	28.3689
ENSG00000138036	24.4303
ENSG00000048991	94.7842
ENSG00000144357	32.3548
ENSG00000138039	14.7957
ENSG00000268485	27.8797
ENSG00000168385	28.6081
ENSG00000144224	100.21
ENSG00000071909	10.4921
ENSG00000138075	20.0772
ENSG00000115850	100.819
ENSG00000143921	15.2555
ENSG00000006607	25.307
ENSG00000170820	37.0499
ENSG00000138095	27.1155
ENSG00000076003	96.4776
ENSG00000222033	13.9361
ENSG00000115866	99.9846
ENSG00000115694	19.8041
ENSG00000176720	9.09483
ENSG00000176946	9.57566
ENSG00000121966	23.2503
ENSG00000168397	8.20861
ENSG00000144229	29.2293
ENSG00000150540	27.7114
ENSG00000168393	7.58564
ENSG00000179915	29.0591
ENSG00000144228	20.5096
ENSG00000168395	7.10273
ENSG00000144227	13.3477
ENSG00000168702	24.7359
ENSG00000180902	5.97285
ENSG00000154252	6.96815
ENSG00000204099	7.28339
ENSG00000115919	22.3649
ENSG00000188389	7.56983
ENSG00000188011	7.71486
ENSG00000216921	7.39306
ENSG00000075884	18.371
ENSG00000121964	17.0005
ENSG00000169554	7.95273
ENSG00000115239	31.3771
ENSG00000121989	61.4176
ENSG00000115947	60.5588
ENSG00000270898	48.1571
ENSG00000143942	48.7674
ENSG00000068912	47.6449
ENSG00000204406	29.7788
ENSG00000135999	29.4455
ENSG00000168280	18.6632
ENSG00000119737	53.284
ENSG00000150556	19.2365
ENSG00000187123	22.2821
ENSG00000068878	52.6277
ENSG00000168288	34.4438
ENSG00000115963	10.2304
ENSG00000222031	27.011
ENSG00000184898	31.5842
ENSG00000123609	32.031
ENSG00000123610	18.5154
ENSG00000080345	29.0905
ENSG00000183091	36.0576
ENSG00000170634	37.5552
ENSG00000178021	34.2512
ENSG00000177994	23.7519
ENSG00000115306	44.7123
ENSG00000214595	33.4825
ENSG00000115310	33.7332
ENSG00000162994	27.2737
ENSG00000143947	26.2882
ENSG00000085760	25.0763
ENSG00000115355	31.5703
ENSG00000163001	30.1178
ENSG00000138041	33.0018
ENSG00000138035	34.3098
ENSG00000115380	24.5758
ENSG00000055813	18.6433
ENSG00000028116	46.5934
ENSG00000115392	38.4617
ENSG00000119866	18.042
ENSG00000115421	24.1897
ENSG00000162924	30.6055
ENSG00000162927	35.6697
ENSG00000162928	39.8724
ENSG00000162929	52.635
ENSG00000237651	57.7766
ENSG00000173209	55.4088
ENSG00000115464	59.7606
ENSG00000082898	72.3551
ENSG00000249139	64.3068
ENSG00000158901	58.2921
ENSG00000180205	52.3884
ENSG00000101138	7.38776
ENSG00000180305	55.8692
ENSG00000180083	52.2945
ENSG00000182931	60.2206
ENSG00000168634	60.8257
ENSG00000149651	68.7552
ENSG00000101365	18.4604
ENSG00000124116	69.238
ENSG00000087589	11.8396
ENSG00000101160	13.7878
ENSG00000022277	19.0547
ENSG00000088881	9.28477
ENSG00000101162	14.8135
ENSG00000101457	61.6709
ENSG00000124172	15.0225
ENSG00000175063	67.615
ENSG00000124091	18.8281
ENSG00000101166	16.9538
ENSG00000124103	17.0828
ENSG00000088882	9.59418
ENSG00000213714	11.8209
ENSG00000087510	6.88046
ENSG00000124203	13.9749
ENSG00000101470	58.7189
ENSG00000124205	6.26296
ENSG00000198326	11.1382
ENSG00000241690	11.4765
ENSG00000101144	17.0694
ENSG00000258713	11.3543
ENSG00000132635	17.3442
ENSG00000054796	18.9999
ENSG00000087495	13.0948
ENSG00000124104	61.977
ENSG00000101146	17.6853
ENSG00000215305	18.6345
ENSG00000101473	57.073
ENSG00000256222	18.94
ENSG00000132819	10.8544
ENSG00000196074	23.873
ENSG00000132801	53.7139
ENSG00000168612	51.2402
ENSG00000124092	11.3234
ENSG00000149634	48.4763
ENSG00000124257	48.4763
ENSG00000196227	22.4497
ENSG00000132670	21.8189
ENSG00000132825	23.4918
ENSG00000124215	10.8639
ENSG00000064601	47.6363
ENSG00000176659	13.6269
ENSG00000179242	9.59754
ENSG00000124253	10.2721
ENSG00000179253	5.79016
ENSG00000130699	14.9461
ENSG00000125787	18.3663
ENSG00000124256	5.71905
ENSG00000125901	17.5259
ENSG00000101405	4.82742
ENSG00000149657	19.8066
ENSG00000101200	4.72126
ENSG00000124225	5.37328
ENSG00000101182	20.8937
ENSG00000124237	8.83192
ENSG00000100979	38.6253
ENSG00000124227	18.783
ENSG00000185019	8.55885
ENSG00000215251	10.6114
ENSG00000124224	25.6536
ENSG00000088899	12.7752
ENSG00000198171	15.4047
ENSG00000184402	16.5389
ENSG00000125877	17.0258
ENSG00000124209	24.0712
ENSG00000124164	13.0503
ENSG00000101181	13.4911
ENSG00000088836	22.8186
ENSG00000198768	10.0038
ENSG00000101180	14.6886
ENSG00000268941	9.62361
ENSG00000130703	20.4259
ENSG00000124222	12.8264
ENSG00000088854	36.2453
ENSG00000100982	19.6301
ENSG00000198026	18.5011
ENSG00000130706	18.5464
ENSG00000254995	13.7978
ENSG00000215440	15.5503
ENSG00000088812	25.7719
ENSG00000130702	17.1108
ENSG00000100985	16.7976
ENSG00000125861	18.4816
ENSG00000124140	14.0797
ENSG00000149451	15.375
ENSG00000171858	15.0378
ENSG00000149679	13.5717
ENSG00000130701	11.7971
ENSG00000087460	12.1655
ENSG00000130700	8.46613
ENSG00000174407	12.4558
ENSG00000088827	10.6296
ENSG00000167046	6.65678
ENSG00000101187	6.67182
ENSG00000124160	11.2929
ENSG00000101017	12.6625
ENSG00000101188	6.56093
ENSG00000101189	6.41347
ENSG00000060491	6.19415
ENSG00000149654	13.1474
ENSG00000132622	8.70943
ENSG00000092758	7.30411
ENSG00000080189	16.6833
ENSG00000101220	8.04001
ENSG00000101222	7.1507
ENSG00000125817	7.26359
ENSG00000101224	7.30789
ENSG00000101190	8.38946
ENSG00000101191	14.1188
ENSG00000062598	23.1193
ENSG00000101193	13.4041
ENSG00000101194	12.356
ENSG00000125843	6.49916
ENSG00000125533	9.11328
ENSG00000149658	17.1306
ENSG00000101158	12.0783
ENSG00000101197	14.5801
ENSG00000088888	11.2839
ENSG00000101198	12.4822
ENSG00000101199	9.64835
ENSG00000198185	16.0774
ENSG00000101203	6.54495
ENSG00000125779	20.359
ENSG00000149635	14.7078
ENSG00000101236	20.4597
ENSG00000158296	10.7019
ENSG00000101204	7.45114
ENSG00000205300	9.65887
ENSG00000088826	7.65669
ENSG00000075043	8.33347
ENSG00000171873	11.3954
ENSG00000171867	6.6893
ENSG00000171864	12.4911
ENSG00000180259	14.0732
ENSG00000101265	10.1154
ENSG00000101210	6.74788
ENSG00000125534	7.91449
ENSG00000101213	7.46317
ENSG00000172315	9.09605
ENSG00000197496	10.6938
ENSG00000125508	7.67403
ENSG00000089057	6.98963
ENSG00000064655	15.2458
ENSG00000125531	8.44644
ENSG00000089063	12.526
ENSG00000130589	10.1858
ENSG00000101216	12.2721
ENSG00000132646	11.956
ENSG00000197457	14.282
ENSG00000258366	19.2959
ENSG00000101290	13.8852
ENSG00000101292	24.9972
ENSG00000026036	19.5583
ENSG00000125772	12.7421
ENSG00000101040	12.9056
ENSG00000243509	22.1152
ENSG00000101246	23.0762
ENSG00000197114	21.0916
ENSG00000273154	21.0916
ENSG00000203896	20.782
ENSG00000273047	20.9252
ENSG00000125520	20.8433
ENSG00000171984	7.49875
ENSG00000130584	17.0966
ENSG00000089199	13.6741
ENSG00000269223	11.7705
ENSG00000183260	10.5954
ENSG00000268858	10.3312
ENSG00000089195	12.4608
ENSG00000101150	10.7761
ENSG00000125885	12.6197
ENSG00000101152	9.37632
ENSG00000198276	11.5809
ENSG00000267848	11.9984
ENSG00000196700	14.0107
ENSG00000130590	15.5027
ENSG00000101161	15.8919
ENSG00000088766	13.0262
ENSG00000267882	7.29683
ENSG00000125872	12.3687
ENSG00000124151	15.3616
ENSG00000203883	12.1484
ENSG00000101311	11.909
ENSG00000171703	12.5738
ENSG00000125845	6.0574
ENSG00000171700	11.094
ENSG00000125510	11.8156
ENSG00000171695	12.088
ENSG00000125522	12.8564
ENSG00000196132	9.2889
ENSG00000203880	12.5347
ENSG00000101323	19.0273
ENSG00000125827	15.6601
ENSG00000178591	7.24341
ENSG00000196562	10.9636
ENSG00000125788	28.7049
ENSG00000088782	32.4397
ENSG00000185982	27.5366
ENSG00000125903	23.1213
ENSG00000186458	21.3299
ENSG00000182621	18.5599
ENSG00000196476	15.7434
ENSG00000177764	7.30178
ENSG00000177732	4.33902
ENSG00000125841	3.88943
ENSG00000101255	4.56825
ENSG00000101333	16.836
ENSG00000125826	7.82236
ENSG00000125875	8.85287
ENSG00000124126	29.4216
ENSG00000101266	7.50025
ENSG00000125869	17.41
ENSG00000124198	48.5724
ENSG00000101349	16.9377
ENSG00000132623	8.31272
ENSG00000132639	11.7097
ENSG00000124207	49.5761
ENSG00000125863	16.1968
ENSG00000149346	17.8861
ENSG00000101384	12.9048
ENSG00000125899	10.514
ENSG00000124214	49.4046
ENSG00000132640	25.7498
ENSG00000125878	6.20968
ENSG00000271303	5.40094
ENSG00000270299	5.84578
ENSG00000215397	5.43569
ENSG00000101276	5.14303
ENSG00000125898	9.17957
ENSG00000101280	7.86486
ENSG00000101282	8.27271
ENSG00000125818	10.6352
ENSG00000125895	7.62107
ENSG00000215595	7.22686
ENSG00000244588	8.84333
ENSG00000172296	19.0733
ENSG00000101298	9.82105
ENSG00000101230	8.96232
ENSG00000089123	18.1328
ENSG00000124228	50.0848
ENSG00000089048	22.9216
ENSG00000125775	11.4936
ENSG00000203630	13.0467
ENSG00000088832	15.8553
ENSG00000101247	22.5185
ENSG00000124201	51.0565
ENSG00000088833	21.6802
ENSG00000158445	17.6072
ENSG00000124212	11.1271
ENSG00000101251	21.5398
ENSG00000158470	17.9077
ENSG00000197818	20.4932
ENSG00000172264	18.8459
ENSG00000158480	28.5777
ENSG00000125848	27.201
ENSG00000124226	29.333
ENSG00000089177	26.2859
ENSG00000124216	20.3655
ENSG00000124208	16.5969
ENSG00000244687	15.1865
ENSG00000240849	16.5969
ENSG00000196209	17.3762
ENSG00000125900	21.3163
ENSG00000172216	13.6561
ENSG00000260861	20.2109
ENSG00000196396	21.2796
ENSG00000101307	18.4424
ENSG00000089012	19.231
ENSG00000042062	14.1033
ENSG00000125870	7.37517
ENSG00000198053	9.82489
ENSG00000124171	9.99626
ENSG00000101327	14.07
ENSG00000124243	11.3557
ENSG00000125834	22.5583
ENSG00000125780	10.5082
ENSG00000125879	8.07232
ENSG00000101126	15.1304
ENSG00000166948	12.2503
ENSG00000125835	11.9176
ENSG00000000419	12.7616
ENSG00000125851	21.1992
ENSG00000125864	13.1251
ENSG00000124217	10.8601
ENSG00000026559	7.20061
ENSG00000125868	12.1534
ENSG00000256566	10.1383
ENSG00000088876	10.3921
ENSG00000101096	10.0993
ENSG00000149488	16.664
ENSG00000125844	13.2604
ENSG00000101361	19.2028
ENSG00000054793	22.433
ENSG00000101115	10.373
ENSG00000020256	12.9044
ENSG00000182463	9.90483
ENSG00000227164	12.2092
ENSG00000171940	8.304
ENSG00000064787	15.7624
ENSG00000125888	15.4526
ENSG00000089006	18.2138
ENSG00000019186	12.0353
ENSG00000101132	11.7348
ENSG00000101134	16.7783
ENSG00000054803	29.2711
ENSG00000124089	12.1233
ENSG00000125850	15.5319
ENSG00000124098	12.5707
ENSG00000125871	19.4362
ENSG00000232838	12.0747
ENSG00000149474	13.7996
ENSG00000087586	10.5391
ENSG00000125846	24.9015
ENSG00000089091	36.3587
ENSG00000132664	42.7567
ENSG00000089050	44.9793
ENSG00000101310	43.7857
ENSG00000125821	41.2686
ENSG00000149443	19.8343
ENSG00000132631	19.696
ENSG00000185052	20.5893
ENSG00000268628	13.8748
ENSG00000132669	9.33358
ENSG00000173418	16.7123
ENSG00000101343	18.4785
ENSG00000089101	16.9315
ENSG00000173404	6.18786
ENSG00000188559	30.1109
ENSG00000088930	57.321
ENSG00000125816	52.6433
ENSG00000125820	37.086
ENSG00000125813	24.0283
ENSG00000125798	34.3142
ENSG00000132671	18.5656
ENSG00000178726	20.303
ENSG00000125810	26.4324
ENSG00000269407	30.9941
ENSG00000132661	31.1313
ENSG00000125812	34.1146
ENSG00000125814	36.8391
ENSG00000125823	34.5313
ENSG00000125831	30.0743
ENSG00000125815	28.3725
ENSG00000101435	35.8599
ENSG00000173335	35.8252
ENSG00000101439	32.173
ENSG00000101441	18.8536
ENSG00000170373	19.1472
ENSG00000170369	17.9478
ENSG00000170367	20.0521
ENSG00000149435	16.5625
ENSG00000101463	18.6732
ENSG00000077984	37.0032
ENSG00000101474	37.9772
ENSG00000154930	30.9921
ENSG00000100987	30.4525
ENSG00000197586	59.5484
ENSG00000268302	65.1486
ENSG00000100994	97.8867
ENSG00000100997	113.629
ENSG00000101003	103.612
ENSG00000101004	79.3192
ENSG00000170191	45.3976
ENSG00000130684	37.9732
ENSG00000175170	45.3125
ENSG00000215547	27.5685
ENSG00000215545	36.7802
ENSG00000131068	33.4725
ENSG00000180483	35.9386
ENSG00000204548	40.3102
ENSG00000180424	43.9001
ENSG00000180383	43.1602
ENSG00000088320	44.5599
ENSG00000101294	63.3393
ENSG00000125968	66.6861
ENSG00000131055	54.2274
ENSG00000171552	58.0393
ENSG00000268457	60.4934
ENSG00000088325	56.2762
ENSG00000101306	47.8406
ENSG00000179772	37.4286
ENSG00000149599	33.9548
ENSG00000131044	21.7526
ENSG00000088356	18.1809
ENSG00000260903	16.3684
ENSG00000101331	15.0206
ENSG00000101336	25.1987
ENSG00000101337	43.7525
ENSG00000126003	42.5858
ENSG00000101346	43.6299
ENSG00000101350	55.0134
ENSG00000171456	58.9155
ENSG00000197183	38.8164
ENSG00000204393	24.0789
ENSG00000149600	39.3343
ENSG00000088305	37.5148
ENSG00000101367	30.3188
ENSG00000215529	28.3288
ENSG00000167098	23.1515
ENSG00000078898	26.998
ENSG00000167104	27.385
ENSG00000186190	29.6496
ENSG00000186191	26.9063
ENSG00000131050	17.5037
ENSG00000131059	26.2327
ENSG00000269117	27.2327
ENSG00000198183	27.7729
ENSG00000125999	18.3879
ENSG00000101391	31.5821
ENSG00000101400	37.6228
ENSG00000078699	35.0231
ENSG00000125967	30.628
ENSG00000149609	30.628
ENSG00000182584	30.628
ENSG00000101412	33.0867
ENSG00000101417	28.5914
ENSG00000131061	25.8424
ENSG00000101421	21.113
ENSG00000125970	63.7842
ENSG00000125977	62.7832
ENSG00000101440	48.9567
ENSG00000101444	57.5102
ENSG00000078747	104.302
ENSG00000125971	89.3278
ENSG00000101460	88.5456
ENSG00000101464	100.445
ENSG00000198646	97.6292
ENSG00000078804	108.245
ENSG00000131067	104.425
ENSG00000131069	113.256
ENSG00000100983	101.987
ENSG00000078814	77.8668
ENSG00000100991	78.3694
ENSG00000088298	61.0253
ENSG00000101000	82.1926
ENSG00000125966	44.7306
ENSG00000242372	45.4026
ENSG00000125998	46.2335
ENSG00000101019	62.0209
ENSG00000204183	66.0384
ENSG00000125965	71.5608
ENSG00000126001	73.407
ENSG00000125975	76.845
ENSG00000125991	82.5436
ENSG00000061656	86.0069
ENSG00000214078	81.0893
ENSG00000272897	82.4358
ENSG00000244462	83.6712
ENSG00000244005	77.7695
ENSG00000125995	80.0634
ENSG00000131051	82.9184
ENSG00000025293	83.9121
ENSG00000171222	93.5131
ENSG00000149646	81.9474
ENSG00000088367	39.3295
ENSG00000269650	35.8338
ENSG00000131043	27.585
ENSG00000080845	21.5464
ENSG00000101335	19.582
ENSG00000118707	17.9275
ENSG00000259399	16.0997
ENSG00000101084	14.5972
ENSG00000101082	14.0439
ENSG00000101079	14.6666
ENSG00000149636	16.8185
ENSG00000149639	18.1554
ENSG00000101342	20.0254
ENSG00000101347	20.6304
ENSG00000080839	32.0032
ENSG00000269846	34.5258
ENSG00000101353	38.53
ENSG00000118705	37.8122
ENSG00000118702	29.46
ENSG00000101363	11.9651
ENSG00000197122	8.03008
ENSG00000166619	23.7782
ENSG00000053438	24.0784
ENSG00000132792	36.7342
ENSG00000132821	20.9003
ENSG00000101407	19.8534
ENSG00000101413	22.8852
ENSG00000198959	15.0234
ENSG00000149633	14.8766
ENSG00000101425	9.77047
ENSG00000129988	12.2306
ENSG00000170471	25.5302
ENSG00000182035	22.5667
ENSG00000124143	17.6257
ENSG00000101438	19.453
ENSG00000101442	23.9669
ENSG00000101445	26.4575
ENSG00000101447	39.6241
ENSG00000101452	40.4058
ENSG00000204103	13.5537
ENSG00000198900	31.5203
ENSG00000124181	35.8234
ENSG00000174306	35.8126
ENSG00000132793	32.9737
ENSG00000183798	29.9358
ENSG00000124177	34.7559
ENSG00000196090	16.9867
ENSG00000124193	11.0982
ENSG00000185513	9.73727
ENSG00000101049	18.6323
ENSG00000101052	31.1226
ENSG00000101057	24.0542
ENSG00000124196	9.27667
ENSG00000124191	11.6622
ENSG00000149596	14.4282
ENSG00000132823	14.2885
ENSG00000124194	23.0838
ENSG00000197296	27.4199
ENSG00000101074	21.5812
ENSG00000101076	13.3064
ENSG00000168746	10.5226
ENSG00000124120	19.6028
ENSG00000132824	19.2922
ENSG00000168734	17.2128
ENSG00000269605	17.038
ENSG00000196839	13.4283
ENSG00000064205	9.13224
ENSG00000124249	12.665
ENSG00000101098	12.113
ENSG00000166913	16.8681
ENSG00000101104	14.9726
ENSG00000025772	13.7405
ENSG00000101109	21.2754
ENSG00000124134	26.0085
ENSG00000175121	26.0887
ENSG00000168703	27.1565
ENSG00000124102	41.3095
ENSG00000124233	38.4088
ENSG00000124157	37.0481
ENSG00000124107	25.6553
ENSG00000124159	24.53
ENSG00000124232	21.6188
ENSG00000124145	19.686
ENSG00000204070	20.772
ENSG00000254806	20.561
ENSG00000124251	23.0128
ENSG00000244274	21.3845
ENSG00000124155	16.3038
ENSG00000269549	15.5233
ENSG00000268111	29.9457
ENSG00000101443	30.7508
ENSG00000101446	59.0947
ENSG00000243543	63.673
ENSG00000101448	64.3068
ENSG00000166157	1.28721
ENSG00000256715	9.6493
ENSG00000188992	16.1027
ENSG00000185272	18.4691
ENSG00000155304	14.2259
ENSG00000155307	11.5283
ENSG00000243440	11.9781
ENSG00000180530	11.877
ENSG00000155313	28.0364
ENSG00000232560	6.14282
ENSG00000154639	11.1101
ENSG00000154640	11.6138
ENSG00000154642	9.06286
ENSG00000154645	13.4368
ENSG00000154646	13.5143
ENSG00000154654	17.8818
ENSG00000154719	38.8757
ENSG00000154721	32.2317
ENSG00000154723	28.3958
ENSG00000154727	30.9484
ENSG00000142192	21.0503
ENSG00000166265	7.66752
ENSG00000154734	12.1043
ENSG00000154736	24.636
ENSG00000156239	69.0951
ENSG00000198862	68.9688
ENSG00000156253	69.0288
ENSG00000156256	64.072
ENSG00000156261	58.3447
ENSG00000156265	61.7109
ENSG00000156273	31.9454
ENSG00000171189	21.7981
ENSG00000183653	25.2296
ENSG00000156282	14.1746
ENSG00000156284	17.2944
ENSG00000188694	22.7832
ENSG00000232263	22.0731
ENSG00000197683	22.038
ENSG00000206107	20.7405
ENSG00000186980	21.0678
ENSG00000182816	21.0952
ENSG00000198390	38.0485
ENSG00000240432	53.3376
ENSG00000186971	54.09
ENSG00000186970	59.3503
ENSG00000184351	59.104
ENSG00000186965	58.0311
ENSG00000244025	57.1437
ENSG00000186967	57.0399
ENSG00000186977	56.4409
ENSG00000186925	58.2031
ENSG00000244362	50.4055
ENSG00000206106	39.8472
ENSG00000212938	39.6836
ENSG00000186930	40.2315
ENSG00000186924	40.3918
ENSG00000184724	42.6353
ENSG00000244624	42.6353
ENSG00000206105	44.1244
ENSG00000184032	51.7798
ENSG00000206104	47.7742
ENSG00000231068	38.6063
ENSG00000187026	34.211
ENSG00000187005	34.4117
ENSG00000183640	21.5967
ENSG00000182591	9.27821
ENSG00000206102	17.3831
ENSG00000156299	14.0879
ENSG00000142168	16.071
ENSG00000156304	16.0264
ENSG00000142149	11.3074
ENSG00000159055	21.5633
ENSG00000170262	24.2543
ENSG00000142207	25.0931
ENSG00000256073	23.8542
ENSG00000166979	21.8983
ENSG00000242220	23.9271
ENSG00000265590	26.3202
ENSG00000159079	24.8084
ENSG00000159082	33.1463
ENSG00000159086	29.2645
ENSG00000205930	27.0525
ENSG00000205929	25.736
ENSG00000205927	10.2783
ENSG00000184221	9.84969
ENSG00000229086	6.63781
ENSG00000159110	11.4916
ENSG00000249624	12.8667
ENSG00000243646	13.6102
ENSG00000142166	13.9433
ENSG00000159128	29.6415
ENSG00000142188	34.6703
ENSG00000177692	31.1084
ENSG00000159131	27.5032
ENSG00000159140	25.9382
ENSG00000159147	24.3967
ENSG00000268265	26.6743
ENSG00000249209	21.7408
ENSG00000205758	24.2938
ENSG00000205726	21.2962
ENSG00000241837	23.0879
ENSG00000243927	10.2706
ENSG00000272962	10.1862
ENSG00000198743	10.1862
ENSG00000159197	8.16843
ENSG00000205670	8.22713
ENSG00000222018	10.0599
ENSG00000243627	13.0139
ENSG00000180509	13.1048
ENSG00000159200	15.7953
ENSG00000159212	14.7899
ENSG00000159216	20.3192
ENSG00000267812	23.2013
ENSG00000268098	27.313
ENSG00000185917	27.3433
ENSG00000159228	28.4067
ENSG00000159231	23.392
ENSG00000142197	16.3973
ENSG00000159256	17.0878
ENSG00000159259	14.1014
ENSG00000159261	21.4601
ENSG00000267976	13.652
ENSG00000159263	7.35007
ENSG00000159267	20.1615
ENSG00000183145	17.6597
ENSG00000185808	40.5959
ENSG00000182670	42.3144
ENSG00000157538	25.5078
ENSG00000157540	19.4668
ENSG00000267937	18.3491
ENSG00000157542	17.7372
ENSG00000184029	19.0906
ENSG00000198054	38.7389
ENSG00000157551	30.6289
ENSG00000157554	12.5579
ENSG00000157557	25.6769
ENSG00000183527	44.5931
ENSG00000185658	46.2534
ENSG00000205581	38.4717
ENSG00000182093	28.2878
ENSG00000157578	28.7878
ENSG00000185437	23.9765
ENSG00000183778	16.7578
ENSG00000184809	17.5486
ENSG00000183067	21.5787
ENSG00000183036	11.1482
ENSG00000171587	16.3417
ENSG00000182240	9.68205
ENSG00000183844	7.66665
ENSG00000183486	8.2803
ENSG00000157601	14.1017
ENSG00000184012	11.5843
ENSG00000183421	10.9119
ENSG00000141956	11.0778
ENSG00000157617	8.72673
ENSG00000173276	7.79624
ENSG00000177398	9.74875
ENSG00000184385	9.95166
ENSG00000160179	11.6396
ENSG00000160180	11.4726
ENSG00000160181	12.6686
ENSG00000160182	10.8514
ENSG00000160183	11.7406
ENSG00000160185	11.816
ENSG00000160188	12.6263
ENSG00000160190	24.7946
ENSG00000160191	12.2343
ENSG00000160193	26.2076
ENSG00000160194	27.1672
ENSG00000160199	31.6965
ENSG00000160200	26.0539
ENSG00000160201	9.33267
ENSG00000228120	6.43898
ENSG00000160202	6.30298
ENSG00000142178	12.4356
ENSG00000160207	41.6112
ENSG00000160208	39.0912
ENSG00000160209	19.9708
ENSG00000160213	18.984
ENSG00000160214	20.4415
ENSG00000160216	15.3422
ENSG00000160218	31.8806
ENSG00000241945	33.8084
ENSG00000160221	35.063
ENSG00000267913	21.6361
ENSG00000160223	10.3
ENSG00000142182	8.29239
ENSG00000160224	8.66725
ENSG00000141959	8.78346
ENSG00000160226	10.7264
ENSG00000142185	10.3671
ENSG00000160233	9.71802
ENSG00000269430	9.81702
ENSG00000175894	14.4654
ENSG00000182912	4.99801
ENSG00000215455	9.47517
ENSG00000205445	10.8407
ENSG00000212935	11.3921
ENSG00000215454	12.8527
ENSG00000241123	14.7911
ENSG00000188155	15.7472
ENSG00000205441	15.4112
ENSG00000187766	15.7967
ENSG00000221837	15.39
ENSG00000221859	15.9543
ENSG00000243489	16.95
ENSG00000212933	20.137
ENSG00000205439	20.3257
ENSG00000221864	20.7718
ENSG00000187175	18.151
ENSG00000189169	14.67
ENSG00000184787	14.6423
ENSG00000184900	17.0748
ENSG00000183255	16.9793
ENSG00000160255	11.3788
ENSG00000183250	9.22651
ENSG00000160256	9.97817
ENSG00000268856	18.3944
ENSG00000197381	26.5926
ENSG00000268805	21.3428
ENSG00000267857	21.4945
ENSG00000186866	38.4949
ENSG00000182871	10.1636
ENSG00000173638	12.1635
ENSG00000183570	38.2846
ENSG00000267883	43.2168
ENSG00000268040	33.2324
ENSG00000142156	21.1212
ENSG00000142173	9.52498
ENSG00000160282	12.2657
ENSG00000160284	19.5683
ENSG00000160285	30.8043
ENSG00000235878	27.3199
ENSG00000160294	33.1756
ENSG00000182362	32.6699
ENSG00000160298	31.7852
ENSG00000160299	35.4022
ENSG00000160305	33.242
ENSG00000160307	24.3562
ENSG00000160310	19.9738
ENSG00000128322	3.89159
ENSG00000189269	9.44267
ENSG00000159496	19.005
ENSG00000187792	14.7167
ENSG00000128218	14.3562
ENSG00000169314	13.3616
ENSG00000250479	13.3314
ENSG00000099953	13.4123
ENSG00000267954	13.0822
ENSG00000099956	13.9321
ENSG00000099958	13.9113
ENSG00000133460	15.6601
ENSG00000251357	15.7438
ENSG00000240972	17.7502
ENSG00000218537	17.9674
ENSG00000133433	20.7143
ENSG00000099974	18.6431
ENSG00000099977	18.6431
ENSG00000099984	17.2622
ENSG00000184674	17.8409
ENSG00000099991	30.2051
ENSG00000099994	32.6048
ENSG00000099998	25.3203
ENSG00000100014	26.293
ENSG00000258555	27.1269
ENSG00000128271	29.4199
ENSG00000100024	25.0293
ENSG00000138867	12.944
ENSG00000198445	4.69287
ENSG00000100028	11.7381
ENSG00000172967	13.9064
ENSG00000215568	9.37194
ENSG00000177663	8.75321
ENSG00000100031	11.179
ENSG00000183307	7.77169
ENSG00000235478	7.69426
ENSG00000069998	8.19756
ENSG00000178026	10.9552
ENSG00000184571	12.2452
ENSG00000167037	9.2613
ENSG00000093072	5.92494
ENSG00000206069	11.4584
ENSG00000197077	12.93
ENSG00000100053	12.2663
ENSG00000244752	8.50328
ENSG00000100068	9.76952
ENSG00000099954	7.05674
ENSG00000100077	13.9333
ENSG00000182902	13.3868
ENSG00000131100	18.245
ENSG00000133454	11.6667
ENSG00000099968	16.6528
ENSG00000100095	13.8369
ENSG00000015475	10.0251
ENSG00000128203	18.5099
ENSG00000100099	21.4094
ENSG00000100104	21.7154
ENSG00000100109	18.9058
ENSG00000243156	14.1067
ENSG00000128294	14.8994
ENSG00000100122	13.052
ENSG00000196431	13.2195
ENSG00000169184	6.75885
ENSG00000180957	29.557
ENSG00000100154	39.9761
ENSG00000183765	29.8773
ENSG00000215193	5.66505
ENSG00000183785	6.49631
ENSG00000184979	4.69176
ENSG00000183628	5.47535
ENSG00000100033	5.47379
ENSG00000100209	33.0369
ENSG00000159873	41.0925
ENSG00000100219	47.0768
ENSG00000183579	30.0535
ENSG00000100249	23.6238
ENSG00000183762	20.2783
ENSG00000070413	28.3463
ENSG00000186998	16.4048
ENSG00000100263	17.2285
ENSG00000182944	18.3339
ENSG00000100056	20.6891
ENSG00000206203	23.1866
ENSG00000063515	17.1005
ENSG00000100075	19.4739
ENSG00000185340	21.0921
ENSG00000100276	22.0179
ENSG00000100280	25.6992
ENSG00000070371	26.0642
ENSG00000128250	25.0199
ENSG00000100285	36.826
ENSG00000100296	41.5745
ENSG00000184117	43.6057
ENSG00000186575	40.503
ENSG00000100084	38.741
ENSG00000100314	40.1205
ENSG00000100319	48.1037
ENSG00000184076	60.6489
ENSG00000100325	44.8475
ENSG00000242259	38.6839
ENSG00000185608	36.7201
ENSG00000070010	37.4379
ENSG00000100330	47.8421
ENSG00000176635	46.4161
ENSG00000128342	19.8867
ENSG00000099985	22.1381
ENSG00000239282	27.5858
ENSG00000248751	27.5944
ENSG00000099992	31.0443
ENSG00000099995	35.6335
ENSG00000093009	32.9626
ENSG00000187860	33.7007
ENSG00000099999	33.1202
ENSG00000184113	27.2867
ENSG00000100003	31.1374
ENSG00000184702	4.75129
ENSG00000249590	29.731
ENSG00000268538	29.7623
ENSG00000242114	29.8831
ENSG00000100012	29.4375
ENSG00000133488	28.0314
ENSG00000203618	4.12924
ENSG00000184058	10.2831
ENSG00000214491	18.478
ENSG00000128242	13.1365
ENSG00000185838	15.3077
ENSG00000100029	14.1415
ENSG00000215012	16.4911
ENSG00000185339	14.606
ENSG00000100036	15.7423
ENSG00000167065	16.01
ENSG00000184470	13.1829
ENSG00000184792	19.674
ENSG00000133422	25.801
ENSG00000093010	14.3907
ENSG00000183963	24.8423
ENSG00000099889	16.6967
ENSG00000198832	30.8278
ENSG00000185133	34.7224
ENSG00000183597	18.5988
ENSG00000100078	36.7699
ENSG00000138942	50.1104
ENSG00000182541	54.717
ENSG00000100100	51.4304
ENSG00000100105	47.781
ENSG00000213888	47.0801
ENSG00000185721	56.8742
ENSG00000128191	21.5797
ENSG00000184708	57.3379
ENSG00000099899	21.7968
ENSG00000099901	21.6637
ENSG00000198089	53.7617
ENSG00000099904	19.1815
ENSG00000234409	18.2021
ENSG00000040608	4.64539
ENSG00000128185	4.66805
ENSG00000241878	49.7477
ENSG00000188280	12.4341
ENSG00000161133	15.5204
ENSG00000183530	42.0289
ENSG00000185252	15.3585
ENSG00000244486	17.3944
ENSG00000099910	18.3296
ENSG00000100150	33.3152
ENSG00000099917	17.0508
ENSG00000128254	32.5173
ENSG00000128245	31.7204
ENSG00000100170	30.9811
ENSG00000205856	39.8402
ENSG00000128253	36.2098
ENSG00000100191	20.9518
ENSG00000128276	15.5989
ENSG00000205853	15.4349
ENSG00000100220	14.6673
ENSG00000184459	12.7539
ENSG00000100225	13.1198
ENSG00000241973	63.1668
ENSG00000185666	18.327
ENSG00000100234	23.7822
ENSG00000133424	14.1281
ENSG00000175329	28.2838
ENSG00000100281	42.0623
ENSG00000099937	67.5764
ENSG00000099940	66.8999
ENSG00000099942	37.0904
ENSG00000100284	26.3073
ENSG00000183773	16.8263
ENSG00000100292	8.66102
ENSG00000099949	8.00338
ENSG00000100297	8.12469
ENSG00000100302	8.50606
ENSG00000198125	11.5456
ENSG00000268818	12.4629
ENSG00000221963	9.88618
ENSG00000128313	12.625
ENSG00000100320	17.3946
ENSG00000184436	6.61151
ENSG00000269103	6.72924
ENSG00000099957	6.51082
ENSG00000128284	12.203
ENSG00000100336	12.2911
ENSG00000128335	9.27122
ENSG00000099960	5.94814
ENSG00000187905	6.67976
ENSG00000239511	6.50202
ENSG00000100342	8.16818
ENSG00000169635	8.58667
ENSG00000183246	29.8555
ENSG00000185651	26.4736
ENSG00000161179	22.7622
ENSG00000100345	11.7812
ENSG00000161180	21.9312
ENSG00000128228	20.3228
ENSG00000100348	13.3683
ENSG00000100023	15.3398
ENSG00000100350	12.2315
ENSG00000100353	11.1138
ENSG00000100027	17.3298
ENSG00000100030	26.5441
ENSG00000166862	11.1832
ENSG00000100360	13.1759
ENSG00000100362	9.2097
ENSG00000100034	24.162
ENSG00000100365	9.71013
ENSG00000100038	19.8798
ENSG00000100368	11.404
ENSG00000185264	14.0217
ENSG00000128311	16.9645
ENSG00000128309	16.579
ENSG00000100379	13.1042
ENSG00000187045	9.85436
ENSG00000169575	5.6539
ENSG00000100385	9.71919
ENSG00000198477	11.2911
ENSG00000169548	10.8432
ENSG00000133466	14.8998
ENSG00000183473	17.824
ENSG00000185686	6.27354
ENSG00000128340	16.538
ENSG00000100055	7.66857
ENSG00000220891	5.64632
ENSG00000166897	11.2855
ENSG00000100121	5.47748
ENSG00000100060	10.9587
ENSG00000100065	11.0164
ENSG00000128283	9.03014
ENSG00000100079	9.78574
ENSG00000254709	6.94901
ENSG00000100083	14.1861
ENSG00000100218	37.04
ENSG00000128266	32.5116
ENSG00000100228	38.7103
ENSG00000100092	18.4337
ENSG00000241360	19.7987
ENSG00000100097	22.8525
ENSG00000100101	25.7366
ENSG00000186716	27.3007
ENSG00000100106	25.6329
ENSG00000189060	42.0598
ENSG00000100116	42.0598
ENSG00000128310	42.2341
ENSG00000100124	41.2024
ENSG00000100129	43.4722
ENSG00000100139	44.5366
ENSG00000128346	48.6397
ENSG00000100142	47.5557
ENSG00000100146	51.3316
ENSG00000100151	30.9054
ENSG00000100156	29.8957
ENSG00000128298	26.8253
ENSG00000184381	23.5762
ENSG00000185022	22.2878
ENSG00000198792	16.9901
ENSG00000213923	7.66992
ENSG00000168135	8.24151
ENSG00000100196	20.9972
ENSG00000100201	28.0505
ENSG00000100206	32.3379
ENSG00000184949	47.9534
ENSG00000100211	52.1
ENSG00000100216	54.9573
ENSG00000100221	49.5113
ENSG00000100226	46.5151
ENSG00000100242	33.5058
ENSG00000100246	25.0952
ENSG00000221890	21.4791
ENSG00000183741	18.9299
ENSG00000128383	7.40562
ENSG00000179750	5.70985
ENSG00000244509	10.1549
ENSG00000243811	12.2081
ENSG00000128394	14.2755
ENSG00000239713	13.6776
ENSG00000100298	12.8615
ENSG00000100307	17.2394
ENSG00000100311	13.4159
ENSG00000214854	13.4652
ENSG00000100316	18.0747
ENSG00000100321	29.3805
ENSG00000100324	37.787
ENSG00000128268	23.4163
ENSG00000100335	14.8449
ENSG00000128272	14.5557
ENSG00000187051	13.9732
ENSG00000100346	19.6971
ENSG00000176177	18.5637
ENSG00000100351	15.2872
ENSG00000133477	21.4427
ENSG00000100354	37.1048
ENSG00000239900	35.8098
ENSG00000100359	35.1384
ENSG00000196588	40.4038
ENSG00000128285	37.3784
ENSG00000100372	46.4693
ENSG00000100380	38.8686
ENSG00000196236	32.5999
ENSG00000172404	32.5053
ENSG00000100387	33.1902
ENSG00000100393	56.5295
ENSG00000100395	64.911
ENSG00000100399	67.0789
ENSG00000100401	60.3606
ENSG00000269104	54.4102
ENSG00000100403	71.3739
ENSG00000167074	76.6016
ENSG00000183864	105.657
ENSG00000100410	85.8212
ENSG00000100412	87.3235
ENSG00000100413	93.8102
ENSG00000172346	90.0717
ENSG00000100417	86.3656
ENSG00000100418	69.4632
ENSG00000196419	68.6193
ENSG00000100138	72.4561
ENSG00000184208	75.2295
ENSG00000167077	73.9272
ENSG00000100147	59.9058
ENSG00000198911	38.9115
ENSG00000234965	33.7694
ENSG00000159958	45.2203
ENSG00000100162	45.4838
ENSG00000100167	44.4042
ENSG00000183066	50.577
ENSG00000198951	58.3278
ENSG00000177096	58.4165
ENSG00000183172	58.4188
ENSG00000184983	58.4969
ENSG00000100197	58.1146
ENSG00000100207	37.3252
ENSG00000235568	18.4953
ENSG00000189306	8.64637
ENSG00000183569	14.7597
ENSG00000100227	15.1054
ENSG00000100243	15.9176
ENSG00000249222	15.8204
ENSG00000128274	14.1851
ENSG00000242247	42.3232
ENSG00000100266	50.8426
ENSG00000100271	17.5355
ENSG00000100290	14.0667
ENSG00000100294	11.8338
ENSG00000100300	11.2339
ENSG00000100304	10.8885
ENSG00000159307	10.9041
ENSG00000186732	20.1629
ENSG00000186976	35.7023
ENSG00000130540	37.4089
ENSG00000100341	27.9764
ENSG00000100344	14.0048
ENSG00000100347	14.1626
ENSG00000188677	9.35357
ENSG00000138964	12.0822
ENSG00000138944	11.1048
ENSG00000220702	7.75617
ENSG00000188636	22.952
ENSG00000186654	5.98425
ENSG00000248405	7.59125
ENSG00000241484	7.59125
ENSG00000056487	10.9431
ENSG00000093000	16.4264
ENSG00000100364	13.5736
ENSG00000100373	10.6152
ENSG00000100376	28.401
ENSG00000077935	35.8613
ENSG00000128408	32.2402
ENSG00000077942	8.99174
ENSG00000130638	21.411
ENSG00000188064	6.94478
ENSG00000182257	9.57186
ENSG00000197182	9.05753
ENSG00000186951	22.8303
ENSG00000205643	34.0559
ENSG00000130943	33.6561
ENSG00000075234	35.5187
ENSG00000075218	36.2016
ENSG00000100416	38.3821
ENSG00000075275	13.9996
ENSG00000075240	12.43
ENSG00000100422	11.312
ENSG00000054611	18.4064
ENSG00000218357	11.9578
ENSG00000219438	10.0764
ENSG00000219016	7.69434
ENSG00000188511	12.3589
ENSG00000100425	25.5072
ENSG00000100426	31.8473
ENSG00000182858	31.5424
ENSG00000184164	30.7924
ENSG00000198355	10.0485
ENSG00000188263	11.6263
ENSG00000138892	11.4667
ENSG00000100427	18.0997
ENSG00000073146	23.1068
ENSG00000073150	17.4904
ENSG00000170638	15.0407
ENSG00000073169	15.0852
ENSG00000128159	13.277
ENSG00000100429	12.9617
ENSG00000188130	12.9617
ENSG00000185386	11.8453
ENSG00000196576	9.26524
ENSG00000268427	9.09759
ENSG00000205593	9.23305
ENSG00000100239	13.5387
ENSG00000100241	12.1092
ENSG00000128165	10.3222
ENSG00000100253	9.5345
ENSG00000100258	8.20814
ENSG00000025770	8.19268
ENSG00000130489	9.3255
ENSG00000025708	9.06011
ENSG00000177989	8.93373
ENSG00000130487	10.4652
ENSG00000217442	11.2121
ENSG00000205560	11.5204
ENSG00000254413	11.6792
ENSG00000100288	11.4546
ENSG00000008735	11.0237
ENSG00000100299	9.68263
ENSG00000251322	6.8493
ENSG00000100312	4.47825
ENSG00000079974	2.91684
ENSG00000179934	17.7954
ENSG00000144659	26.728
ENSG00000132164	15.7724
ENSG00000168028	29.7135
ENSG00000157103	8.67292
ENSG00000163655	30.3582
ENSG00000129055	39.3128
ENSG00000163728	25.5197
ENSG00000034533	48.2687
ENSG00000196639	21.4302
ENSG00000114405	11.098
ENSG00000179674	52.4458
ENSG00000163590	56.807
ENSG00000183770	18.3155
ENSG00000182923	44.4546
ENSG00000153266	6.25359
ENSG00000206262	15.8796
ENSG00000206260	26.9017
ENSG00000197548	40.2372
ENSG00000169255	67.8583
ENSG00000175110	26.0476
ENSG00000075651	28.4632
ENSG00000169282	22.1314
ENSG00000168314	34.9789
ENSG00000163618	16.9379
ENSG00000145075	20.5706
ENSG00000170011	25.1494
ENSG00000073792	19.3313
ENSG00000184814	27.1662
ENSG00000233701	26.4752
ENSG00000184432	40.8811
ENSG00000183624	25.2023
ENSG00000114670	37.6695
ENSG00000206530	35.7359
ENSG00000154928	19.9597
ENSG00000169251	72.2138
ENSG00000144560	18.8924
ENSG00000114784	66.0034
ENSG00000168032	62.3803
ENSG00000184897	20.614
ENSG00000172771	32.456
ENSG00000114416	31.9852
ENSG00000129071	35.9107
ENSG00000188846	60.1409
ENSG00000198585	24.2435
ENSG00000177873	56.6206
ENSG00000196542	61.2963
ENSG00000182447	55.458
ENSG00000114113	46.7151
ENSG00000090402	41.7278
ENSG00000114115	32.1974
ENSG00000144559	12.4661
ENSG00000174611	31.3471
ENSG00000163611	39.043
ENSG00000163864	18.8091
ENSG00000114686	16.6734
ENSG00000114850	22.786
ENSG00000157150	29.0025
ENSG00000177842	33.873
ENSG00000163659	29.0304
ENSG00000172888	35.8807
ENSG00000072858	29.2054
ENSG00000132170	34.8831
ENSG00000183657	22.6306
ENSG00000186329	12.8317
ENSG00000197980	30.6068
ENSG00000073711	64.5775
ENSG00000168036	39.4141
ENSG00000158258	20.0889
ENSG00000163913	35.6039
ENSG00000196353	28.3489
ENSG00000134121	17.9363
ENSG00000003756	94.9064
ENSG00000163630	16.6732
ENSG00000163660	44.2787
ENSG00000154743	26.2385
ENSG00000168038	40.3086
ENSG00000134115	12.7137
ENSG00000155890	33.0697
ENSG00000114120	23.0669
ENSG00000188817	14.9565
ENSG00000176542	43.5307
ENSG00000075420	11.048
ENSG00000144619	10.9483
ENSG00000121579	47.8566
ENSG00000014257	17.6087
ENSG00000163632	19.6149
ENSG00000174579	77.9635
ENSG00000114573	51.1537
ENSG00000091181	7.06184
ENSG00000182606	21.2131
ENSG00000001617	61.3729
ENSG00000121871	23.6236
ENSG00000114200	31.1344
ENSG00000175093	17.0215
ENSG00000169064	31.0304
ENSG00000072756	11.761
ENSG00000205981	32.2218
ENSG00000163634	25.1252
ENSG00000225526	28.1177
ENSG00000075975	30.7785
ENSG00000113851	14.7529
ENSG00000155893	18.2852
ENSG00000132155	29.1723
ENSG00000267979	9.32138
ENSG00000203443	9.17876
ENSG00000121853	15.4418
ENSG00000121858	12.445
ENSG00000144455	23.6728
ENSG00000114054	71.4423
ENSG00000197415	39.0925
ENSG00000114349	63.9822
ENSG00000163635	24.3181
ENSG00000144959	13.8748
ENSG00000138246	23.2727
ENSG00000175928	22.3716
ENSG00000163636	21.0057
ENSG00000187094	10.6735
ENSG00000170364	22.5587
ENSG00000114204	21.5504
ENSG00000157093	12.6212
ENSG00000181449	7.50892
ENSG00000178075	19.1115
ENSG00000058063	25.4683
ENSG00000114353	40.3364
ENSG00000114812	16.3401
ENSG00000174776	33.5763
ENSG00000269496	8.24716
ENSG00000150995	13.6943
ENSG00000163637	17.351
ENSG00000177311	19.8481
ENSG00000163661	29.6058
ENSG00000114346	23.1727
ENSG00000088726	20.9672
ENSG00000174899	30.2905
ENSG00000240303	30.0439
ENSG00000163638	17.47
ENSG00000179564	38.3455
ENSG00000214706	38.8553
ENSG00000168779	53.9242
ENSG00000043093	28.7047
ENSG00000093183	25.926
ENSG00000235978	10.6235
ENSG00000163915	13.074
ENSG00000118007	82.2598
ENSG00000134107	5.37274
ENSG00000144712	17.8952
ENSG00000186792	39.7872
ENSG00000078070	26.1299
ENSG00000134108	12.3788
ENSG00000114209	59.0829
ENSG00000136527	11.3712
ENSG00000268509	10.9449
ENSG00000174891	68.6573
ENSG00000134109	7.8775
ENSG00000144713	16.6195
ENSG00000243477	41.0178
ENSG00000196277	17.5699
ENSG00000008324	30.3893
ENSG00000114857	28.6135
ENSG00000114378	44.0633
ENSG00000144711	12.4059
ENSG00000071282	23.3651
ENSG00000113971	26.936
ENSG00000125046	6.50329
ENSG00000184307	18.0682
ENSG00000132182	29.8196
ENSG00000144962	14.387
ENSG00000182533	14.0064
ENSG00000180914	8.24768
ENSG00000168917	82.4262
ENSG00000114853	25.8125
ENSG00000169760	20.9729
ENSG00000070950	29.6665
ENSG00000155903	27.2024
ENSG00000158092	76.11
ENSG00000163617	22.9412
ENSG00000068001	42.555
ENSG00000178053	52.3807
ENSG00000157119	21.252
ENSG00000196220	13.4193
ENSG00000163536	30.7121
ENSG00000078081	20.2578
ENSG00000244607	23.8529
ENSG00000151276	14.4641
ENSG00000177694	15.6216
ENSG00000134077	16.4173
ENSG00000114125	10.9334
ENSG00000244405	12.5404
ENSG00000163914	37.6269
ENSG00000114383	42.1339
ENSG00000178804	33.5784
ENSG00000163517	13.1061
ENSG00000173905	18.6053
ENSG00000151576	24.5824
ENSG00000068028	41.1618
ENSG00000168137	15.1626
ENSG00000010282	20.8537
ENSG00000004399	32.5935
ENSG00000114124	11.074
ENSG00000174564	75.4614
ENSG00000069849	15.8323
ENSG00000168827	47.3353
ENSG00000177565	21.1981
ENSG00000168875	10.0903
ENSG00000066405	22.7125
ENSG00000085276	15.9172
ENSG00000181061	26.9631
ENSG00000156959	11.8967
ENSG00000114126	23.823
ENSG00000129048	29.699
ENSG00000144648	26.7503
ENSG00000081307	29.0703
ENSG00000163719	9.63388
ENSG00000053524	13.1707
ENSG00000004838	42.1026
ENSG00000158163	26.8421
ENSG00000151577	16.6947
ENSG00000058866	8.88452
ENSG00000144550	9.57525
ENSG00000144868	27.8452
ENSG00000273291	26.0522
ENSG00000240747	25.8162
ENSG00000163520	10.6005
ENSG00000118017	26.4918
ENSG00000180432	27.3528
ENSG00000174255	11.8847
ENSG00000138231	25.5057
ENSG00000181847	11.2913
ENSG00000182983	23.2056
ENSG00000156983	11.911
ENSG00000170819	15.6811
ENSG00000114388	41.8333
ENSG00000181722	16.8892
ENSG00000176597	11.7583
ENSG00000144649	26.1668
ENSG00000144647	20.5957
ENSG00000114026	15.2181
ENSG00000197584	20.262
ENSG00000172765	40.6869
ENSG00000144741	17.9716
ENSG00000163788	37.3039
ENSG00000172667	26.0067
ENSG00000154764	13.3702
ENSG00000114098	22.3464
ENSG00000079257	50.2744
ENSG00000134072	14.6547
ENSG00000160746	40.4657
ENSG00000118849	42.4853
ENSG00000172578	11.7954
ENSG00000171148	17.3115
ENSG00000121879	31.3028
ENSG00000172020	7.20356
ENSG00000241553	18.0055
ENSG00000118855	33.0118
ENSG00000091527	16.294
ENSG00000114395	44.4833
ENSG00000250151	16.5769
ENSG00000185565	20.4795
ENSG00000184378	33.5809
ENSG00000272104	58.1442
ENSG00000114796	36.361
ENSG00000171121	22.383
ENSG00000163781	17.5932
ENSG00000085274	33.737
ENSG00000170893	20.3609
ENSG00000214021	15.219
ENSG00000126062	48.4385
ENSG00000172752	24.8925
ENSG00000144749	15.6781
ENSG00000156990	14.7731
ENSG00000011198	14.7793
ENSG00000144847	18.2159
ENSG00000187288	12.2021
ENSG00000091513	20.8282
ENSG00000121864	18.5066
ENSG00000171135	15.6089
ENSG00000163872	38.636
ENSG00000173769	44.3097
ENSG00000213139	14.9377
ENSG00000163701	16.7108
ENSG00000007402	88.9363
ENSG00000179152	48.0699
ENSG00000113838	17.0958
ENSG00000171757	33.5081
ENSG00000163424	16.6648
ENSG00000181322	31.26
ENSG00000175066	33.42
ENSG00000180834	39.8238
ENSG00000144867	20.0906
ENSG00000171109	17.8917
ENSG00000251012	15.5912
ENSG00000114638	15.1665
ENSG00000163702	23.5604
ENSG00000175193	36.9404
ENSG00000158186	34.0813
ENSG00000163376	20.389
ENSG00000090520	18.0064
ENSG00000188306	28.7632
ENSG00000172340	28.1022
ENSG00000250588	23.1428
ENSG00000114248	23.3781
ENSG00000145192	15.1249
ENSG00000185219	54.7176
ENSG00000206384	20.4854
ENSG00000154917	12.0932
ENSG00000187033	20.3716
ENSG00000178917	52.129
ENSG00000183662	29.5012
ENSG00000196345	59.3922
ENSG00000163703	32.1165
ENSG00000163377	33.6681
ENSG00000163704	38.486
ENSG00000008952	27.7004
ENSG00000273303	59.3605
ENSG00000144792	62.857
ENSG00000214216	29.364
ENSG00000114127	53.9439
ENSG00000186448	60.1786
ENSG00000114450	14.3468
ENSG00000121578	15.5954
ENSG00000125037	57.7344
ENSG00000221972	8.57372
ENSG00000174640	9.02765
ENSG00000088543	154.595
ENSG00000158220	36.1838
ENSG00000090512	12.611
ENSG00000151967	14.2223
ENSG00000196455	25.2686
ENSG00000163378	22.2799
ENSG00000163785	19.9477
ENSG00000144554	59.3911
ENSG00000173890	33.8146
ENSG00000031081	17.1564
ENSG00000114107	55.3776
ENSG00000136518	13.1243
ENSG00000169981	57.9526
ENSG00000114735	150.133
ENSG00000114737	118.857
ENSG00000196653	49.057
ENSG00000186446	44.3868
ENSG00000114738	120.303
ENSG00000168811	18.8813
ENSG00000180438	31.6018
ENSG00000163528	25.6999
ENSG00000176142	20.1264
ENSG00000173889	37.3085
ENSG00000242107	16.7786
ENSG00000180044	24.7898
ENSG00000248710	47.1028
ENSG00000170876	23.2487
ENSG00000163807	43.9276
ENSG00000114770	39.7773
ENSG00000163808	36.4095
ENSG00000068885	46.0459
ENSG00000113905	9.55374
ENSG00000144747	23.0583
ENSG00000114019	17.3986
ENSG00000113889	12.0144
ENSG00000163389	19.6982
ENSG00000163705	57.3688
ENSG00000254999	49.4959
ENSG00000134086	33.0832
ENSG00000088538	153.327
ENSG00000268279	22.7171
ENSG00000134070	22.1721
ENSG00000154767	22.776
ENSG00000157014	26.2959
ENSG00000272410	26.2228
ENSG00000170860	17.8984
ENSG00000157017	25.1902
ENSG00000175054	51.958
ENSG00000144744	19.2491
ENSG00000017260	41.2804
ENSG00000131389	9.02994
ENSG00000157020	26.1782
ENSG00000158234	52.7078
ENSG00000169964	38.7449
ENSG00000113845	17.6899
ENSG00000163810	36.977
ENSG00000163558	26.9232
ENSG00000145050	68.3107
ENSG00000051382	63.1669
ENSG00000154781	17.8551
ENSG00000156976	9.33515
ENSG00000113810	56.2968
ENSG00000136522	12.7247
ENSG00000186090	29.0749
ENSG00000121594	14.884
ENSG00000179837	62.9597
ENSG00000145041	66.8156
ENSG00000178084	22.5968
ENSG00000157087	18.2588
ENSG00000164080	87.6997
ENSG00000120756	47.4767
ENSG00000186038	14.8016
ENSG00000136521	11.6898
ENSG00000144843	13.2376
ENSG00000163812	39.0257
ENSG00000144837	21.3577
ENSG00000131379	14.0362
ENSG00000144746	16.3992
ENSG00000164081	92.6053
ENSG00000154783	16.1053
ENSG00000121577	26.7596
ENSG00000163380	11.1259
ENSG00000075914	35.3097
ENSG00000177463	22.674
ENSG00000164082	83.1101
ENSG00000114541	16.0633
ENSG00000214686	34.6753
ENSG00000229972	27.2052
ENSG00000163815	33.6491
ENSG00000145191	11.2111
ENSG00000163814	13.9616
ENSG00000138495	30.0758
ENSG00000136603	22.3725
ENSG00000213186	53.755
ENSG00000131368	23.7882
ENSG00000058056	15.0125
ENSG00000184345	27.142
ENSG00000214681	26.3787
ENSG00000173389	21.6617
ENSG00000013297	19.0274
ENSG00000186432	51.9691
ENSG00000131381	25.2772
ENSG00000183833	27.3617
ENSG00000114767	14.8358
ENSG00000249992	25.0507
ENSG00000011376	26.4693
ENSG00000041880	14.8358
ENSG00000162290	38.2261
ENSG00000114757	18.4521
ENSG00000131375	14.9067
ENSG00000013293	14.1119
ENSG00000144935	31.4333
ENSG00000163710	21.5239
ENSG00000180929	15.8769
ENSG00000090097	15.5911
ENSG00000163584	22.3266
ENSG00000163577	24.5861
ENSG00000188582	14.2318
ENSG00000163581	23.2552
ENSG00000163714	25.2193
ENSG00000131370	11.8966
ENSG00000144852	29.2638
ENSG00000187098	23.9996
ENSG00000144791	30.9037
ENSG00000161202	18.8197
ENSG00000272762	15.9793
ENSG00000211456	32.5345
ENSG00000114779	15.273
ENSG00000154310	11.5314
ENSG00000206562	25.1987
ENSG00000144597	26.9415
ENSG00000082701	39.8432
ENSG00000206561	27.9506
ENSG00000248487	15.8909
ENSG00000163918	9.17439
ENSG00000243989	15.6228
ENSG00000163817	22.3521
ENSG00000175040	24.8396
ENSG00000181804	12.7366
ENSG00000175697	36.3347
ENSG00000163818	30.1619
ENSG00000114861	13.3327
ENSG00000163428	32.555
ENSG00000131373	28.6871
ENSG00000114786	15.6228
ENSG00000181744	37.1438
ENSG00000173585	32.3013
ENSG00000162244	15.4155
ENSG00000163430	30.5764
ENSG00000164086	29.4156
ENSG00000256097	33.0361
ENSG00000169814	39.1815
ENSG00000164087	33.781
ENSG00000163820	40.8224
ENSG00000161203	18.645
ENSG00000232013	29.5779
ENSG00000206560	50.7436
ENSG00000152952	28.2329
ENSG00000065518	12.0908
ENSG00000181092	6.1837
ENSG00000073849	7.40632
ENSG00000113924	11.662
ENSG00000023330	65.5993
ENSG00000144840	14.9052
ENSG00000239732	70.6635
ENSG00000163412	7.37901
ENSG00000172215	42.0509
ENSG00000173578	43.7396
ENSG00000153767	16.8214
ENSG00000131386	13.5804
ENSG00000183625	38.0323
ENSG00000173366	70.4089
ENSG00000114698	22.4909
ENSG00000247596	70.2017
ENSG00000145087	43.8715
ENSG00000154813	22.384
ENSG00000154814	20.6974
ENSG00000163823	40.0124
ENSG00000121807	33.4564
ENSG00000160791	32.5275
ENSG00000121797	36.8309
ENSG00000170837	9.17249
ENSG00000163421	7.90211
ENSG00000012223	27.9622
ENSG00000163923	11.0046
ENSG00000163746	29.9134
ENSG00000163602	10.1
ENSG00000131378	15.9283
ENSG00000144736	20.9143
ENSG00000175077	13.469
ENSG00000051341	40.4262
ENSG00000164088	67.6766
ENSG00000186103	19.2796
ENSG00000163833	22.0024
ENSG00000092345	15.6863
ENSG00000127241	12.7627
ENSG00000180353	29.3664
ENSG00000164091	61.4311
ENSG00000154822	27.8997
ENSG00000168237	61.6365
ENSG00000131374	47.8256
ENSG00000188313	20.8009
ENSG00000172986	20.7349
ENSG00000163605	22.4666
ENSG00000163825	23.3106
ENSG00000114841	64.2092
ENSG00000163827	21.3038
ENSG00000268324	22.5061
ENSG00000241186	19.0342
ENSG00000173230	38.0973
ENSG00000255423	23.3399
ENSG00000182568	17.6967
ENSG00000121440	15.0967
ENSG00000231213	23.1171
ENSG00000174963	16.0653
ENSG00000113805	14.2228
ENSG00000183960	20.3408
ENSG00000173226	42.4962
ENSG00000178038	24.9909
ENSG00000163576	22.063
ENSG00000152977	16.0124
ENSG00000136514	11.2267
ENSG00000157005	16.0587
ENSG00000144566	19.3836
ENSG00000227124	7.72282
ENSG00000144891	16.928
ENSG00000183977	17.9088
ENSG00000185008	19.1438
ENSG00000114166	26.8906
ENSG00000145088	44.9845
ENSG00000163406	52.3454
ENSG00000163930	59.5411
ENSG00000153002	14.0501
ENSG00000181585	25.7541
ENSG00000198471	19.2291
ENSG00000228804	18.4147
ENSG00000206549	27.9902
ENSG00000261603	28.1328
ENSG00000188086	29.8906
ENSG00000129810	30.7957
ENSG00000163751	17.4706
ENSG00000178055	37.8718
ENSG00000113916	18.7002
ENSG00000160808	40.7534
ENSG00000010318	59.0078
ENSG00000160801	41.9335
ENSG00000010319	63.1928
ENSG00000163754	23.8697
ENSG00000161204	17.6925
ENSG00000169855	29.4005
ENSG00000114854	59.2437
ENSG00000151789	15.057
ENSG00000010322	61.0555
ENSG00000268537	40.3776
ENSG00000160799	66.3104
ENSG00000182247	44.3514
ENSG00000145103	39.1776
ENSG00000071794	25.9046
ENSG00000160796	80.3083
ENSG00000170142	26.719
ENSG00000197885	34.908
ENSG00000145012	9.66336
ENSG00000174748	32.9403
ENSG00000010327	73.0159
ENSG00000174738	36.8764
ENSG00000114013	15.5215
ENSG00000114480	49.5729
ENSG00000036828	24.1042
ENSG00000213132	7.78886
ENSG00000188001	10.6626
ENSG00000121552	25.4694
ENSG00000160124	29.889
ENSG00000114023	28.3093
ENSG00000151090	14.8526
ENSG00000175161	45.9194
ENSG00000163755	17.7487
ENSG00000077092	20.5115
ENSG00000206538	38.4517
ENSG00000083937	32.3703
ENSG00000196981	27.8533
ENSG00000114030	30.7425
ENSG00000064835	38.5922
ENSG00000077097	20.1526
ENSG00000047457	13.9524
ENSG00000179097	40.4538
ENSG00000163320	53.2067
ENSG00000168268	90.2065
ENSG00000138496	25.7279
ENSG00000229729	54.4541
ENSG00000175105	55.9019
ENSG00000179021	53.3878
ENSG00000044524	49.0407
ENSG00000168273	108.651
ENSG00000073282	13.2275
ENSG00000163840	18.1442
ENSG00000173200	15.3479
ENSG00000151092	37.9123
ENSG00000184500	40.5244
ENSG00000173193	24.7637
ENSG00000163939	115.03
ENSG00000169379	38.6206
ENSG00000151093	35.4978
ENSG00000163762	8.56267
ENSG00000169087	30.8477
ENSG00000230891	26.8534
ENSG00000169908	10.6675
ENSG00000179796	19.2478
ENSG00000169903	12.0396
ENSG00000163491	38.1592
ENSG00000138463	29.1114
ENSG00000178750	37.0159
ENSG00000178700	34.275
ENSG00000018408	12.6224
ENSG00000145198	14.0141
ENSG00000178694	38.9098
ENSG00000269028	37.2548
ENSG00000080224	24.0896
ENSG00000114744	19.8479
ENSG00000206199	25.3257
ENSG00000082684	15.6732
ENSG00000214160	14.4262
ENSG00000082996	26.2549
ENSG00000113966	34.6651
ENSG00000065485	20.7058
ENSG00000233280	35.246
ENSG00000080200	37.0246
ENSG00000163938	117.797
ENSG00000121542	37.9536
ENSG00000070087	23.1857
ENSG00000145194	15.4561
ENSG00000016864	126.827
ENSG00000170854	31.3812
ENSG00000033867	27.2643
ENSG00000173175	23.8489
ENSG00000268175	24.2331
ENSG00000196428	18.9392
ENSG00000114902	126.765
ENSG00000114904	121.416
ENSG00000196578	31.5573
ENSG00000231192	56.5461
ENSG00000236032	53.5158
ENSG00000233412	57.399
ENSG00000230301	38.0978
ENSG00000197938	34.1198
ENSG00000196098	31.8961
ENSG00000206536	29.6548
ENSG00000232382	15.33
ENSG00000120742	15.7413
ENSG00000206527	20.9258
ENSG00000231861	14.5473
ENSG00000055957	115.046
ENSG00000144895	16.0653
ENSG00000163888	16.0147
ENSG00000080822	15.4713
ENSG00000065534	24.0358
ENSG00000175166	16.544
ENSG00000163508	11.2131
ENSG00000090530	21.4656
ENSG00000181555	77.4735
ENSG00000187118	36.9589
ENSG00000163512	40.4487
ENSG00000198843	13.6546
ENSG00000163347	15.8448
ENSG00000088727	87.2562
ENSG00000206559	36.3191
ENSG00000162267	107.121
ENSG00000113946	15.8427
ENSG00000144642	15.4947
ENSG00000198398	16.0257
ENSG00000163513	13.3548
ENSG00000114648	93.7356
ENSG00000076201	100.407
ENSG00000080819	16.0525
ENSG00000154165	15.3807
ENSG00000144644	25.0003
ENSG00000175455	29.5506
ENSG00000064225	38.5861
ENSG00000163527	25.6053
ENSG00000196083	10.145
ENSG00000163645	9.12571
ENSG00000055955	96.3307
ENSG00000144645	12.3786
ENSG00000057019	48.8452
ENSG00000114650	85.8062
ENSG00000114867	14.0989
ENSG00000181788	12.4199
ENSG00000214237	6.11791
ENSG00000260234	8.96333
ENSG00000163646	9.30539
ENSG00000065371	29.8466
ENSG00000243696	96.3307
ENSG00000272573	83.5497
ENSG00000248592	77.9978
ENSG00000144893	30.2324
ENSG00000163832	89.3862
ENSG00000197385	12.1006
ENSG00000152642	17.0741
ENSG00000144810	47.3737
ENSG00000170293	7.20188
ENSG00000114646	97.1987
ENSG00000153551	10.384
ENSG00000091317	12.4839
ENSG00000213533	77.8335
ENSG00000144635	13.3462
ENSG00000173473	102.278
ENSG00000160145	27.5621
ENSG00000184220	75.2079
ENSG00000163935	68.4507
ENSG00000182973	13.8362
ENSG00000174946	25.9885
ENSG00000272305	56.4622
ENSG00000174944	33.1066
ENSG00000138271	35.0694
ENSG00000181631	34.6903
ENSG00000169313	30.7319
ENSG00000152580	23.623
ENSG00000163933	39.8292
ENSG00000168386	76.4234
ENSG00000132153	77.9734
ENSG00000197953	22.8594
ENSG00000163932	25.5714
ENSG00000114771	19.9696
ENSG00000198829	18.0502
ENSG00000114491	27.7693
ENSG00000206557	10.8982
ENSG00000183813	10.319
ENSG00000235156	52.4991
ENSG00000152601	22.5481
ENSG00000047849	91.7155
ENSG00000036054	30.4976
ENSG00000170266	15.0054
ENSG00000164045	61.7958
ENSG00000114021	26.8805
ENSG00000188167	18.5146
ENSG00000170275	17.4614
ENSG00000173705	17.6874
ENSG00000163931	36.1452
ENSG00000082781	26.0611
ENSG00000154174	24.5738
ENSG00000206535	23.6669
ENSG00000221962	25.7645
ENSG00000169860	17.5761
ENSG00000181467	16.012
ENSG00000205835	11.6418
ENSG00000181458	29.1677
ENSG00000153558	54.0082
ENSG00000188729	17.8181
ENSG00000237787	15.5887
ENSG00000114790	53.6722
ENSG00000188958	15.2946
ENSG00000144820	34.5465
ENSG00000174953	48.814
ENSG00000173702	15.261
ENSG00000175182	13.9006
ENSG00000173706	13.2852
ENSG00000164047	69.3199
ENSG00000164048	80.1192
ENSG00000114354	32.2095
ENSG00000221955	15.0849
ENSG00000153560	60.5708
ENSG00000157388	17.2682
ENSG00000114859	11.0958
ENSG00000154175	23.6849
ENSG00000172113	84.7661
ENSG00000229453	76.8386
ENSG00000163848	26.9033
ENSG00000164049	60.2632
ENSG00000174948	31.5642
ENSG00000196549	7.84048
ENSG00000163539	53.4337
ENSG00000164050	74.5892
ENSG00000114520	23.1719
ENSG00000144909	21.3236
ENSG00000189366	23.2094
ENSG00000114547	26.0372
ENSG00000016391	18.4626
ENSG00000056736	18.74
ENSG00000114805	32.4206
ENSG00000163882	10.0879
ENSG00000170248	25.3151
ENSG00000114544	28.7066
ENSG00000152492	23.5482
ENSG00000164051	74.6466
ENSG00000214919	33.9612
ENSG00000174928	31.2507
ENSG00000232112	72.9222
ENSG00000113812	20.6921
ENSG00000164053	67.5648
ENSG00000113811	20.6222
ENSG00000169359	28.5303
ENSG00000172995	34.5849
ENSG00000157445	16.2377
ENSG00000213689	65.1961
ENSG00000090534	8.43242
ENSG00000144908	22.3424
ENSG00000164054	54.792
ENSG00000090539	7.80192
ENSG00000253548	14.1623
ENSG00000144771	22.746
ENSG00000144681	13.3203
ENSG00000114251	16.6249
ENSG00000187672	31.1303
ENSG00000114279	15.8264
ENSG00000114268	41.7325
ENSG00000224153	6.58727
ENSG00000182580	8.86166
ENSG00000163673	10.108
ENSG00000177383	10.2141
ENSG00000180611	18.9403
ENSG00000127252	25.7168
ENSG00000168016	32.1795
ENSG00000178567	87.2573
ENSG00000187527	21.6413
ENSG00000163884	16.8623
ENSG00000163885	14.4183
ENSG00000156931	29.8345
ENSG00000180376	29.1996
ENSG00000145040	43.2355
ENSG00000076242	93.1861
ENSG00000114270	44.1029
ENSG00000070476	18.4089
ENSG00000081148	46.0342
ENSG00000127249	26.9921
ENSG00000138468	57.6773
ENSG00000159650	21.7005
ENSG00000163946	32.1591
ENSG00000180767	22.8974
ENSG00000093167	91.86
ENSG00000180697	23.2381
ENSG00000197763	29.0756
ENSG00000174173	44.5598
ENSG00000206483	24.9962
ENSG00000159685	43.4964
ENSG00000010256	64.3884
ENSG00000081154	44.0237
ENSG00000163947	17.5753
ENSG00000187068	25.7045
ENSG00000114554	32.4796
ENSG00000113790	31.9066
ENSG00000066422	50.9467
ENSG00000114391	53.7713
ENSG00000183396	71.5682
ENSG00000144674	65.3372
ENSG00000182504	50.763
ENSG00000214324	11.9376
ENSG00000144815	43.1913
ENSG00000073803	26.6731
ENSG00000225697	78.0833
ENSG00000163870	17.4764
ENSG00000186451	21.3481
ENSG00000198590	43.2007
ENSG00000144802	29.9833
ENSG00000144668	19.3138
ENSG00000163900	24.6547
ENSG00000144730	24.7623
ENSG00000163898	22.8995
ENSG00000170044	16.853
ENSG00000144677	21.1572
ENSG00000163666	39.4406
ENSG00000008300	91.3191
ENSG00000073111	19.8492
ENSG00000136059	20.9768
ENSG00000170017	20.5836
ENSG00000157500	38.7029
ENSG00000163904	22.0263
ENSG00000198836	45.1956
ENSG00000187091	19.4911
ENSG00000213672	104.263
ENSG00000114423	22.1265
ENSG00000114631	18.8838
ENSG00000239388	40.1611
ENSG00000114626	19.3247
ENSG00000008226	17.9099
ENSG00000174844	46.9611
ENSG00000068745	123.601
ENSG00000138483	17.02
ENSG00000114439	24.1691
ENSG00000174840	56.5335
ENSG00000074416	14.7185
ENSG00000168374	57.328
ENSG00000060971	18.6331
ENSG00000174839	56.2959
ENSG00000114302	139.118
ENSG00000187715	21.3626
ENSG00000058262	51.4515
ENSG00000178537	151.723
ENSG00000172936	19.4365
ENSG00000196776	25.7188
ENSG00000175792	51.4034
ENSG00000221883	144.036
ENSG00000172939	16.8648
ENSG00000163681	52.026
ENSG00000177479	145.755
ENSG00000132394	45.7274
ENSG00000172940	16.6901
ENSG00000179407	12.7495
ENSG00000179348	11.3662
ENSG00000144671	13.7335
ENSG00000114446	31.1859
ENSG00000093217	24.3655
ENSG00000198685	19.5411
ENSG00000114455	29.2214
ENSG00000163902	25.288
ENSG00000144821	28.4498
ENSG00000075785	22.1223
ENSG00000178467	141.067
ENSG00000114739	41.3511
ENSG00000163507	34.8028
ENSG00000178252	140.047
ENSG00000177646	27.6229
ENSG00000157036	32.5187
ENSG00000114315	6.3769
ENSG00000178149	140.047
ENSG00000198919	37.3614
ENSG00000114656	22.868
ENSG00000136068	29.094
ENSG00000187695	24.4073
ENSG00000114654	17.1169
ENSG00000169704	15.857
ENSG00000178772	11.7294
ENSG00000172780	22.4539
ENSG00000172061	12.0351
ENSG00000178732	14.8956
ENSG00000261796	22.6538
ENSG00000240682	23.7555
ENSG00000133657	13.2362
ENSG00000178057	138.671
ENSG00000178035	136.837
ENSG00000198218	135.797
ENSG00000163515	29.6462
ENSG00000163519	17.0724
ENSG00000169714	19.0448
ENSG00000138472	28.127
ENSG00000114487	46.83
ENSG00000183873	14.1486
ENSG00000172053	117.505
ENSG00000181789	28.2748
ENSG00000163530	14.1072
ENSG00000121570	15.9808
ENSG00000145014	16.609
ENSG00000185313	14.5193
ENSG00000168356	36.4138
ENSG00000163687	32.0947
ENSG00000163686	36.8425
ENSG00000206532	28.0615
ENSG00000177707	25.3347
ENSG00000163684	39.3814
ENSG00000153283	20.0164
ENSG00000114742	36.1907
ENSG00000172046	118.243
ENSG00000255154	38.1707
ENSG00000114745	38.3877
ENSG00000177494	13.9044
ENSG00000240891	22.4904
ENSG00000168297	38.5729
ENSG00000041802	20.7478
ENSG00000144824	23.4954
ENSG00000172037	117.532
ENSG00000168026	38.0439
ENSG00000144827	20.531
ENSG00000144834	20.0471
ENSG00000168291	36.3715
ENSG00000144655	38.0803
ENSG00000168334	20.5913
ENSG00000168329	14.2323
ENSG00000176040	20.6256
ENSG00000168301	21.8527
ENSG00000114529	27.9703
ENSG00000185112	18.3755
ENSG00000174500	30.2302
ENSG00000168306	16.4429
ENSG00000177352	109.765
ENSG00000185909	112.316
ENSG00000173950	17.1637
ENSG00000172139	36.7913
ENSG00000236980	114.079
ENSG00000173421	117.961
ENSG00000225399	117.823
ENSG00000188315	105.774
ENSG00000114316	108.381
ENSG00000168309	12.8696
ENSG00000198643	14.1371
ENSG00000233276	120.92
ENSG00000067560	122.246
ENSG00000091972	20.5114
ENSG00000145022	123.542
ENSG00000114331	33.035
ENSG00000186265	20.4703
ENSG00000145020	123.542
ENSG00000163689	30.0601
ENSG00000144848	22.0078
ENSG00000145029	123.542
ENSG00000184203	11.6797
ENSG00000173402	115.438
ENSG00000189283	16.3224
ENSG00000138459	21.8206
ENSG00000164061	104.725
ENSG00000269415	21.8609
ENSG00000164062	105.963
ENSG00000144724	14.8415
ENSG00000091986	19.0329
ENSG00000189058	8.77952
ENSG00000206531	22.1488
ENSG00000163606	21.4588
ENSG00000176945	12.4155
ENSG00000173531	107.416
ENSG00000163607	16.7993
ENSG00000164068	112.798
ENSG00000163608	16.1469
ENSG00000144857	23.2829
ENSG00000176020	121.415
ENSG00000173540	121.415
ENSG00000176095	118.117
ENSG00000187492	110.433
ENSG00000185614	112.494
ENSG00000182179	116.089
ENSG00000183763	112.73
ENSG00000145113	16.6761
ENSG00000164076	108.054
ENSG00000164078	100.976
ENSG00000228008	107.692
ENSG00000164077	109.799
ENSG00000004534	102.113
ENSG00000061938	11.0803
ENSG00000072274	12.8129
ENSG00000163958	13.1225
ENSG00000163959	15.6059
ENSG00000161217	19.7357
ENSG00000272741	24.4168
ENSG00000213123	25.446
ENSG00000273331	22.3165
ENSG00000145107	22.4512
ENSG00000163960	21.2099
ENSG00000163961	26.2209
ENSG00000214097	26.2068
ENSG00000185798	14.1047
ENSG00000174013	11.3989
ENSG00000174004	5.40937
ENSG00000163964	11.6907
ENSG00000174007	13.7262
ENSG00000180370	15.9538
ENSG00000119231	17.0118
ENSG00000114503	14.7864
ENSG00000119227	13.3664
ENSG00000163975	14.0985
ENSG00000075711	37.0519
ENSG00000161267	9.95189
ENSG00000145016	15.1591
ENSG00000122068	14.9663
ENSG00000186001	13.4437
ENSG00000114473	22.2443
ENSG00000182899	25.2432
ENSG00000185621	22.6972
ENSG00000169762	18.7277
ENSG00000145321	17.0163
ENSG00000172007	39.8637
ENSG00000145391	12.8406
ENSG00000170006	8.13418
ENSG00000169989	25.4737
ENSG00000145348	52.9001
ENSG00000164113	37.956
ENSG00000164144	26.4718
ENSG00000151615	20.5968
ENSG00000183090	35.7385
ENSG00000085871	9.81321
ENSG00000169744	11.7319
ENSG00000137473	36.4728
ENSG00000120251	25.2701
ENSG00000196782	11.8117
ENSG00000197465	53.6407
ENSG00000137460	11.9238
ENSG00000153130	18.9483
ENSG00000250361	35.418
ENSG00000109654	11.0042
ENSG00000164125	35.5182
ENSG00000109471	31.7885
ENSG00000151617	18.7183
ENSG00000121211	15.3415
ENSG00000138684	28.2708
ENSG00000164124	13.1024
ENSG00000153132	25.3855
ENSG00000181004	27.3335
ENSG00000138685	30.9481
ENSG00000151552	11.1536
ENSG00000164168	11.2272
ENSG00000121210	9.99076
ENSG00000205301	28.669
ENSG00000170917	41.2355
ENSG00000056291	28.9081
ENSG00000179387	30.2716
ENSG00000164169	10.5005
ENSG00000170180	21.4065
ENSG00000145375	48.4065
ENSG00000249581	8.59369
ENSG00000002549	46.6905
ENSG00000156140	23.5009
ENSG00000171509	31.155
ENSG00000109424	29.462
ENSG00000137462	24.175
ENSG00000071205	19.5689
ENSG00000145428	31.3241
ENSG00000109436	18.3083
ENSG00000145423	33.5976
ENSG00000164161	38.2444
ENSG00000197410	16.9951
ENSG00000163626	36.0984
ENSG00000170153	11.8874
ENSG00000164056	12.4916
ENSG00000171566	17.2919
ENSG00000151458	18.6858
ENSG00000164162	35.1313
ENSG00000151623	13.2298
ENSG00000196159	16.1462
ENSG00000109445	20.9776
ENSG00000164163	27.5708
ENSG00000164066	68.2199
ENSG00000164136	27.962
ENSG00000170390	32.347
ENSG00000171564	15.7417
ENSG00000132466	32.4522
ENSG00000164022	48.9401
ENSG00000205208	24.2705
ENSG00000171503	16.0332
ENSG00000151475	72.7888
ENSG00000109452	30.9212
ENSG00000164164	28.3947
ENSG00000171497	10.8376
ENSG00000164070	60.1046
ENSG00000052795	35.986
ENSG00000155011	13.0876
ENSG00000198589	71.7844
ENSG00000164123	28.4405
ENSG00000138801	18.0681
ENSG00000118579	52.7691
ENSG00000109756	25.6522
ENSG00000047662	41.7201
ENSG00000163257	24.4651
ENSG00000109805	27.484
ENSG00000142731	49.1853
ENSG00000168843	18.9474
ENSG00000171560	14.0459
ENSG00000178177	29.2358
ENSG00000171557	12.0032
ENSG00000170365	15.0438
ENSG00000170185	56.5501
ENSG00000145147	11.5265
ENSG00000145414	13.6362
ENSG00000164023	13.6577
ENSG00000164128	16.4621
ENSG00000164129	16.7682
ENSG00000155016	20.8362
ENSG00000151005	17.581
ENSG00000198498	19.9536
ENSG00000109458	30.6303
ENSG00000181541	76.7671
ENSG00000151611	13.1431
ENSG00000138796	31.2407
ENSG00000145425	104.26
ENSG00000145416	19.9839
ENSG00000164073	46.6777
ENSG00000237136	13.1599
ENSG00000151612	11.2096
ENSG00000121207	15.0817
ENSG00000151962	11.4218
ENSG00000109686	76.4216
ENSG00000185149	21.1915
ENSG00000183439	16.7437
ENSG00000153147	21.297
ENSG00000250486	17.1043
ENSG00000176979	11.1885
ENSG00000164114	27.0634
ENSG00000170088	12.0331
ENSG00000164074	52.3805
ENSG00000138795	27.4948
ENSG00000109466	13.3731
ENSG00000164167	23.6001
ENSG00000250673	21.4817
ENSG00000120519	27.0739
ENSG00000164116	11.1895
ENSG00000163138	17.4748
ENSG00000052802	15.5287
ENSG00000189099	48.7441
ENSG00000138709	92.5633
ENSG00000163631	42.1964
ENSG00000164142	74.1999
ENSG00000061918	10.3312
ENSG00000109472	20.3055
ENSG00000059691	73.4154
ENSG00000038295	11.0505
ENSG00000256394	12.5081
ENSG00000151790	14.6038
ENSG00000185774	20.3223
ENSG00000109475	22.5069
ENSG00000196104	17.9663
ENSG00000256043	17.9105
ENSG00000251283	18.2252
ENSG00000198856	24.9438
ENSG00000109670	24.5898
ENSG00000145431	25.2286
ENSG00000164040	31.0263
ENSG00000164089	11.2143
ENSG00000109738	19.032
ENSG00000077684	26.0183
ENSG00000152990	14.6657
ENSG00000109511	26.7943
ENSG00000151466	34.2651
ENSG00000137628	26.4353
ENSG00000151470	37.1317
ENSG00000181381	20.6056
ENSG00000248369	34.5474
ENSG00000138650	15.6381
ENSG00000254535	55.2211
ENSG00000189184	11.8971
ENSG00000188517	18.5861
ENSG00000109819	11.4048
ENSG00000151012	24.6399
ENSG00000129116	15.9197
ENSG00000151014	21.5661
ENSG00000109381	24.5778
ENSG00000138802	39.9145
ENSG00000109606	12.7557
ENSG00000137463	37.7732
ENSG00000145439	17.4016
ENSG00000005059	23.5909
ENSG00000109390	36.158
ENSG00000138794	22.9732
ENSG00000154447	17.2919
ENSG00000109610	8.75217
ENSG00000081051	37.7305
ENSG00000181982	13.3254
ENSG00000164134	38.859
ENSG00000123739	20.1817
ENSG00000153012	12.1043
ENSG00000137601	39.1867
ENSG00000205403	20.7827
ENSG00000079557	39.7131
ENSG00000169435	36.9485
ENSG00000109534	24.3651
ENSG00000180245	25.452
ENSG00000109572	28.5216
ENSG00000183423	26.0986
ENSG00000109618	19.3064
ENSG00000138798	29.5568
ENSG00000056050	16.4618
ENSG00000038210	26.3825
ENSG00000168228	29.0951
ENSG00000169429	17.1216
ENSG00000053900	28.6308
ENSG00000198948	25.1085
ENSG00000124875	18.3272
ENSG00000109272	18.8941
ENSG00000163739	20.8471
ENSG00000163737	28.8848
ENSG00000109576	27.7108
ENSG00000163736	27.9342
ENSG00000163735	26.241
ENSG00000163734	10.2686
ENSG00000081041	15.3352
ENSG00000163738	19.8206
ENSG00000157765	3.69866
ENSG00000174473	26.0931
ENSG00000269559	16.2194
ENSG00000109586	18.6805
ENSG00000182585	22.1669
ENSG00000170522	13.2846
ENSG00000164104	12.1114
ENSG00000164105	13.9813
ENSG00000138792	12.0022
ENSG00000124882	21.1732
ENSG00000109321	22.2078
ENSG00000091490	7.17144
ENSG00000205595	20.4896
ENSG00000164106	14.6373
ENSG00000164107	8.10121
ENSG00000164117	11.9914
ENSG00000164118	12.9104
ENSG00000174808	10.9441
ENSG00000169116	17.4894
ENSG00000164093	12.8681
ENSG00000163743	25.9022
ENSG00000164120	10.8399
ENSG00000197701	13.9279
ENSG00000186777	20.3098
ENSG00000145451	15.4424
ENSG00000168594	20.8559
ENSG00000131127	19.5611
ENSG00000182903	20.5637
ENSG00000150625	11.2065
ENSG00000174227	20.7662
ENSG00000174749	45.9988
ENSG00000138660	38.4611
ENSG00000150627	15.7547
ENSG00000145365	36.0307
ENSG00000150628	12.543
ENSG00000073331	21.5133
ENSG00000164122	12.1403
ENSG00000129128	13.1881
ENSG00000174796	21.335
ENSG00000150630	23.8699
ENSG00000250317	9.2977
ENSG00000174792	22.3303
ENSG00000138769	26.7377
ENSG00000138757	31.3205
ENSG00000178403	36.0166
ENSG00000168214	16.1791
ENSG00000138658	37.6895
ENSG00000133256	21.2694
ENSG00000249008	6.60201
ENSG00000109674	6.66046
ENSG00000138768	28.4463
ENSG00000038002	11.1935
ENSG00000231171	16.0855
ENSG00000218336	9.25945
ENSG00000174720	33.9763
ENSG00000129187	11.7674
ENSG00000156194	13.4962
ENSG00000169020	19.9496
ENSG00000151718	14.1183
ENSG00000215375	18.1808
ENSG00000163394	9.30552
ENSG00000109680	23.1711
ENSG00000138744	23.6218
ENSG00000109689	21.1459
ENSG00000198301	34.1587
ENSG00000169026	14.5658
ENSG00000185619	12.6547
ENSG00000145362	13.2165
ENSG00000177300	12.6806
ENSG00000185758	12.2395
ENSG00000168564	10.0467
ENSG00000168556	4.55767
ENSG00000182552	5.88814
ENSG00000250038	35.2869
ENSG00000169851	24.9335
ENSG00000047365	22.746
ENSG00000168993	14.4445
ENSG00000168538	7.41671
ENSG00000178950	16.761
ENSG00000268788	35.543
ENSG00000138755	41.0943
ENSG00000173320	8.28281
ENSG00000156219	37.4119
ENSG00000164303	12.7225
ENSG00000168310	6.28975
ENSG00000164305	21.0556
ENSG00000169245	43.7371
ENSG00000169248	46.1428
ENSG00000164306	32.122
ENSG00000138750	31.0767
ENSG00000151725	34.2474
ENSG00000127419	19.0368
ENSG00000197057	17.1524
ENSG00000174145	13.8823
ENSG00000154274	11.7026
ENSG00000181826	8.49955
ENSG00000151726	14.7439
ENSG00000169299	16.8417
ENSG00000138760	27.5626
ENSG00000065882	15.0693
ENSG00000145214	15.9781
ENSG00000145349	16.6359
ENSG00000251139	10.8958
ENSG00000187821	8.23245
ENSG00000145217	14.6127
ENSG00000189157	23.7152
ENSG00000151729	16.0088
ENSG00000164323	22.1066
ENSG00000272414	24.0321
ENSG00000109762	20.0846
ENSG00000118804	24.0321
ENSG00000127415	13.8589
ENSG00000163749	25.1603
ENSG00000250254	14.4344
ENSG00000196355	17.7162
ENSG00000109787	17.0172
ENSG00000127418	14.4417
ENSG00000109771	15.0863
ENSG00000174123	24.0041
ENSG00000186352	15.0533
ENSG00000174125	26.2919
ENSG00000178222	31.3717
ENSG00000109775	15.0583
ENSG00000174130	28.8009
ENSG00000197712	20.0662
ENSG00000138771	19.362
ENSG00000205129	10.2388
ENSG00000186212	11.8956
ENSG00000138758	15.3484
ENSG00000168491	7.93029
ENSG00000121895	15.6109
ENSG00000109790	42.4017
ENSG00000180801	23.5316
ENSG00000174607	28.1609
ENSG00000138653	33.3533
ENSG00000157796	53.9198
ENSG00000249679	5.9855
ENSG00000154553	12.7865
ENSG00000270394	23.0199
ENSG00000174599	21.981
ENSG00000164100	30.6561
ENSG00000159674	25.6998
ENSG00000118816	13.3938
ENSG00000138764	39.8194
ENSG00000154556	9.73967
ENSG00000156234	11.9925
ENSG00000164099	25.5902
ENSG00000138767	31.7596
ENSG00000145388	35.8754
ENSG00000169288	39.5339
ENSG00000035928	55.4109
ENSG00000150961	31.4457
ENSG00000159692	26.6958
ENSG00000090316	27.4504
ENSG00000134962	18.2675
ENSG00000138759	37.0257
ENSG00000163682	17.0373
ENSG00000164342	9.29098
ENSG00000163945	30.6187
ENSG00000121897	18.1286
ENSG00000179979	32.2055
ENSG00000235608	29.6396
ENSG00000172403	21.4628
ENSG00000174137	13.0438
ENSG00000163950	13.747
ENSG00000109794	11.7373
ENSG00000172399	36.8883
ENSG00000178636	62.6242
ENSG00000138772	40.0367
ENSG00000145390	68.8415
ENSG00000168936	14.6191
ENSG00000013810	14.3363
ENSG00000269302	14.6623
ENSG00000145476	15.3904
ENSG00000138756	36.1259
ENSG00000164096	65.8837
ENSG00000145384	74.5809
ENSG00000109814	18.2481
ENSG00000068078	7.91776
ENSG00000163291	34.9173
ENSG00000138735	83.081
ENSG00000156269	14.1903
ENSG00000163683	17.8809
ENSG00000196475	9.61849
ENSG00000078140	22.3749
ENSG00000163297	21.8048
ENSG00000164344	14.7973
ENSG00000121892	23.573
ENSG00000088926	12.8429
ENSG00000272297	9.29146
ENSG00000168412	6.87295
ENSG00000083857	8.37773
ENSG00000168924	7.71258
ENSG00000179059	6.4114
ENSG00000179046	8.67904
ENSG00000184108	11.0757
ENSG00000164109	27.5852
ENSG00000109536	12.8589
ENSG00000109685	8.62139
ENSG00000138738	23.1708
ENSG00000078177	19.7518
ENSG00000152784	12.7311
ENSG00000173376	19.2638
ENSG00000138675	22.2963
ENSG00000168421	9.00943
ENSG00000174343	13.0702
ENSG00000185049	14.4215
ENSG00000050730	20.8155
ENSG00000163694	6.49748
ENSG00000197826	38.8382
ENSG00000152785	20.6696
ENSG00000138669	20.8268
ENSG00000186867	19.0405
ENSG00000164111	13.1819
ENSG00000138670	22.4307
ENSG00000243449	21.9503
ENSG00000179299	14.426
ENSG00000185818	27.3636
ENSG00000130997	31.4664
ENSG00000164112	23.0632
ENSG00000138668	11.6377
ENSG00000163697	13.7109
ENSG00000226757	25.3409
ENSG00000214367	30.816
ENSG00000123737	26.6817
ENSG00000123933	28.6957
ENSG00000159733	15.0211
ENSG00000152795	7.43851
ENSG00000249428	16.7073
ENSG00000145386	26.6183
ENSG00000063978	19.6852
ENSG00000138686	26.8585
ENSG00000145293	8.72742
ENSG00000154277	12.3252
ENSG00000249242	8.13601
ENSG00000138741	23.4522
ENSG00000145284	21.1502
ENSG00000125386	26.902
ENSG00000138688	32.4892
ENSG00000168884	25.5165
ENSG00000064042	15.1725
ENSG00000087266	19.9763
ENSG00000138674	39.3355
ENSG00000087274	30.5809
ENSG00000109736	35.0878
ENSG00000109132	16.0337
ENSG00000109133	35.4711
ENSG00000087269	36.8915
ENSG00000125388	39.456
ENSG00000182308	49.6948
ENSG00000014824	52.8984
ENSG00000188848	34.8078
ENSG00000178343	25.5257
ENSG00000197386	30.0316
ENSG00000124406	26.1639
ENSG00000168152	41.9868
ENSG00000189308	43.919
ENSG00000188981	28.0337
ENSG00000159788	18.2247
ENSG00000215203	26.8252
ENSG00000183783	17.0568
ENSG00000177752	49.3775
ENSG00000138663	24.8941
ENSG00000151806	59.1291
ENSG00000145287	9.45456
ENSG00000173085	23.8686
ENSG00000163281	64.3324
ENSG00000109758	12.0312
ENSG00000163285	36.0683
ENSG00000173083	13.9917
ENSG00000151834	38.2655
ENSG00000175920	14.2995
ENSG00000163956	15.6327
ENSG00000163312	25.6529
ENSG00000170516	32.7918
ENSG00000109158	28.061
ENSG00000268781	16.0255
ENSG00000216560	2.26242
ENSG00000184160	4.31469
ENSG00000163319	33.569
ENSG00000163288	20.0783
ENSG00000163982	9.28958
ENSG00000132406	7.25959
ENSG00000163322	31.8536
ENSG00000169019	15.0982
ENSG00000145220	14.4284
ENSG00000145246	20.1091
ENSG00000138678	32.6276
ENSG00000168826	16.2171
ENSG00000163623	16.3297
ENSG00000163624	38.1137
ENSG00000168824	16.0347
ENSG00000145244	27.1903
ENSG00000163625	47.9823
ENSG00000168818	27.3621
ENSG00000170448	42.1576
ENSG00000163132	12.0052
ENSG00000170891	5.69096
ENSG00000138639	19.6003
ENSG00000163293	38.8752
ENSG00000198515	40.0854
ENSG00000152953	12.7767
ENSG00000074966	33.6934
ENSG00000082929	19.6096
ENSG00000109339	25.3066
ENSG00000173040	16.2394
ENSG00000135605	29.9488
ENSG00000109171	35.2895
ENSG00000072840	9.8792
ENSG00000145248	67.0265
ENSG00000182223	71.6277
ENSG00000072832	11.5186
ENSG00000075539	71.8314
ENSG00000181215	12.1598
ENSG00000152969	6.03115
ENSG00000163629	42.6172
ENSG00000109501	14.8783
ENSG00000074211	9.67245
ENSG00000145283	34.451
ENSG00000013288	6.83924
ENSG00000163633	34.5839
ENSG00000109180	65.3418
ENSG00000172493	34.5549
ENSG00000179010	5.20034
ENSG00000268791	5.9879
ENSG00000163993	5.9879
ENSG00000178988	4.4736
ENSG00000186222	4.25791
ENSG00000170871	6.14021
ENSG00000132405	18.9158
ENSG00000145332	31.308
ENSG00000145247	49.1007
ENSG00000170509	23.7422
ENSG00000173013	19.7283
ENSG00000173011	19.9034
ENSG00000109519	18.1214
ENSG00000109182	94.9284
ENSG00000184985	9.17131
ENSG00000109184	98.9384
ENSG00000178597	6.60776
ENSG00000196526	19.522
ENSG00000228919	15.9233
ENSG00000188993	87.9599
ENSG00000198189	19.6509
ENSG00000163995	7.29105
ENSG00000163069	91.0167
ENSG00000170502	19.9916
ENSG00000163071	66.0653
ENSG00000152583	28.4704
ENSG00000152591	14.1498
ENSG00000152592	27.0278
ENSG00000029559	21.8134
ENSG00000109189	55.8628
ENSG00000226887	52.486
ENSG00000128045	32.9691
ENSG00000184178	26.1058
ENSG00000125089	6.16627
ENSG00000152595	21.5922
ENSG00000145216	21.6897
ENSG00000170801	12.9515
ENSG00000118785	21.0466
ENSG00000072201	22.8444
ENSG00000087008	20.3908
ENSG00000118762	20.185
ENSG00000109220	26.9155
ENSG00000118777	14.8337
ENSG00000269506	24.5773
ENSG00000180613	18.3877
ENSG00000134853	16.4695
ENSG00000155275	23.7936
ENSG00000155269	9.22456
ENSG00000163644	12.9424
ENSG00000157404	17.7767
ENSG00000109625	6.86764
ENSG00000138642	6.87405
ENSG00000128052	6.50257
ENSG00000229924	1.56313
ENSG00000128039	31.5828
ENSG00000235780	5.10962
ENSG00000231051	5.10962
ENSG00000231637	6.01184
ENSG00000134851	41.6066
ENSG00000228856	6.01184
ENSG00000138646	6.88445
ENSG00000219492	6.90496
ENSG00000186146	17.4175
ENSG00000109667	62.0835
ENSG00000145337	11.1765
ENSG00000138641	21.7886
ENSG00000169676	35.1923
ENSG00000071127	76.7983
ENSG00000134852	43.8437
ENSG00000255072	12.1826
ENSG00000177432	25.0342
ENSG00000138640	24.5729
ENSG00000163440	36.3375
ENSG00000109255	26.5807
ENSG00000178163	31.8593
ENSG00000090989	12.892
ENSG00000109684	32.1166
ENSG00000180346	25.059
ENSG00000185477	9.53271
ENSG00000145335	31.1928
ENSG00000002587	9.82494
ENSG00000157869	28.6229
ENSG00000109705	22.1893
ENSG00000038219	18.4062
ENSG00000138722	36.1122
ENSG00000174799	18.5608
ENSG00000184305	23.522
ENSG00000249049	26.6333
ENSG00000248511	20.1138
ENSG00000152208	29.8025
ENSG00000109265	12.7194
ENSG00000172238	16.5398
ENSG00000137449	23.9429
ENSG00000157426	25.5678
ENSG00000163104	52.2533
ENSG00000163145	22.4696
ENSG00000163106	54.7813
ENSG00000128059	26.1867
ENSG00000048342	24.5375
ENSG00000268171	24.8972
ENSG00000163110	30.028
ENSG00000128050	24.2161
ENSG00000174780	22.2224
ENSG00000118564	28.3953
ENSG00000196503	18.9318
ENSG00000249693	8.90976
ENSG00000171476	9.83442
ENSG00000138696	21.8432
ENSG00000128040	8.19834
ENSG00000182168	15.5728
ENSG00000084093	25.6024
ENSG00000237765	26.2119
ENSG00000084092	23.9674
ENSG00000163114	21.8643
ENSG00000163116	63.3504
ENSG00000109743	23.3877
ENSG00000047315	20.7863
ENSG00000138698	45.3455
ENSG00000004468	17.5491
ENSG00000163453	16.246
ENSG00000137440	10.919
ENSG00000137441	11.8935
ENSG00000168785	14.0049
ENSG00000007062	12.7377
ENSG00000151247	27.8821
ENSG00000164024	38.8539
ENSG00000150471	16.2518
ENSG00000197894	48.5147
ENSG00000198099	68.7764
ENSG00000205678	26.6872
ENSG00000172955	37.334
ENSG00000187758	29.2913
ENSG00000145242	22.3493
ENSG00000196616	29.3459
ENSG00000145241	32.7254
ENSG00000196344	16.2304
ENSG00000138813	26.5201
ENSG00000145331	26.6098
ENSG00000138823	25.6375
ENSG00000035720	26.5985
ENSG00000033178	26.5173
ENSG00000109163	25.2124
ENSG00000248713	24.4577
ENSG00000070190	32.3312
ENSG00000109270	39.0927
ENSG00000153802	16.4213
ENSG00000164031	41.873
ENSG00000187054	36.2341
ENSG00000198092	58.9039
ENSG00000226894	54.0459
ENSG00000185873	46.9136
ENSG00000164032	37.0193
ENSG00000083896	11.446
ENSG00000145358	19.9441
ENSG00000164035	28.6709
ENSG00000197888	7.42769
ENSG00000138814	26.9044
ENSG00000171234	44.4978
ENSG00000254531	46.4402
ENSG00000213759	37.7664
ENSG00000153064	27.4917
ENSG00000135226	25.8048
ENSG00000138821	23.4529
ENSG00000156096	38.4999
ENSG00000173610	32.3663
ENSG00000271271	32.3739
ENSG00000270386	32.3663
ENSG00000173597	28.4947
ENSG00000109193	21.7242
ENSG00000109320	42.893
ENSG00000126545	30.1272
ENSG00000109323	53.3952
ENSG00000135222	31.8448
ENSG00000126549	30.4495
ENSG00000205649	31.886
ENSG00000126550	31.0037
ENSG00000109332	74.3327
ENSG00000187533	20.1789
ENSG00000109205	22.4412
ENSG00000181617	26.418
ENSG00000171209	25.9234
ENSG00000145309	27.4358
ENSG00000109208	24.2193
ENSG00000171201	26.4504
ENSG00000171199	28.7612
ENSG00000171195	33.3525
ENSG00000187689	32.7308
ENSG00000178522	20.4414
ENSG00000145354	75.9481
ENSG00000132464	15.9451
ENSG00000132465	16.6591
ENSG00000164037	72.9877
ENSG00000132467	30.219
ENSG00000018189	34.6367
ENSG00000164038	62.5221
ENSG00000164039	53.0159
ENSG00000132463	33.3902
ENSG00000138778	57.6938
ENSG00000173542	30.799
ENSG00000156136	30.951
ENSG00000169836	23.1104
ENSG00000168772	19.918
ENSG00000080493	17.2346
ENSG00000168769	28.2215
ENSG00000138777	33.8069
ENSG00000236699	28.6472
ENSG00000138785	43.0254
ENSG00000138780	45.6726
ENSG00000168743	22.3993
ENSG00000240764	25.7854
ENSG00000164209	48.1182
ENSG00000006837	47.1196
ENSG00000155324	11.9104
ENSG00000247121	31.6992
ENSG00000131504	23.8506
ENSG00000145740	19.9183
ENSG00000164308	32.835
ENSG00000155508	35.1747
ENSG00000113569	47.5582
ENSG00000131435	70.3647
ENSG00000151388	15.1132
ENSG00000145777	25.2469
ENSG00000164237	15.9573
ENSG00000134987	25.2147
ENSG00000152380	22.5964
ENSG00000113369	20.1961
ENSG00000113441	34.2239
ENSG00000164904	9.19838
ENSG00000269027	13.1288
ENSG00000152582	28.4354
ENSG00000197208	72.0134
ENSG00000145495	38.6342
ENSG00000176788	8.85339
ENSG00000082516	35.3119
ENSG00000197375	66.35
ENSG00000145526	28.0591
ENSG00000189127	19.4374
ENSG00000134057	30.8284
ENSG00000228716	46.9861
ENSG00000251606	16.6915
ENSG00000145721	16.2843
ENSG00000182631	12.2062
ENSG00000154162	34.3343
ENSG00000082068	42.7082
ENSG00000197536	51.1873
ENSG00000119048	47.305
ENSG00000171720	20.385
ENSG00000153044	33.521
ENSG00000237190	48.2867
ENSG00000134056	37.8058
ENSG00000043143	13.9258
ENSG00000058729	13.0311
ENSG00000134058	39.4988
ENSG00000125347	49.5969
ENSG00000082515	29.9161
ENSG00000271043	48.7703
ENSG00000113318	39.0274
ENSG00000175745	30.1743
ENSG00000164175	12.3745
ENSG00000152700	17.1273
ENSG00000174136	37.2357
ENSG00000226650	27.4489
ENSG00000170624	29.23
ENSG00000152495	20.4638
ENSG00000153922	47.2571
ENSG00000113391	64.5719
ENSG00000168621	20.6133
ENSG00000145850	24.729
ENSG00000113249	28.3531
ENSG00000242110	15.3908
ENSG00000113525	26.726
ENSG00000164211	11.393
ENSG00000164256	11.5487
ENSG00000135077	25.3571
ENSG00000164902	11.1453
ENSG00000183323	38.4636
ENSG00000113615	12.0468
ENSG00000113522	28.0913
ENSG00000164318	14.8281
ENSG00000248874	34.9039
ENSG00000248483	54.7648
ENSG00000164615	15.8419
ENSG00000145491	29.1651
ENSG00000185261	23.2971
ENSG00000085365	34.5149
ENSG00000196900	11.2081
ENSG00000155868	21.1777
ENSG00000249160	5.8099
ENSG00000113368	12.9008
ENSG00000113263	18.3929
ENSG00000164236	8.02027
ENSG00000113319	17.3396
ENSG00000145833	15.4384
ENSG00000273294	17.7041
ENSG00000164620	19.8152
ENSG00000085231	29.9547
ENSG00000133302	26.3021
ENSG00000082196	20.5324
ENSG00000173926	46.3551
ENSG00000112977	17.5965
ENSG00000134986	29.2359
ENSG00000040731	15.7146
ENSG00000197948	18.7476
ENSG00000170613	19.8899
ENSG00000168685	32.5804
ENSG00000152942	32.8237
ENSG00000169862	16.3596
ENSG00000164241	40.6491
ENSG00000055163	35.049
ENSG00000113594	13.4124
ENSG00000145794	33.1487
ENSG00000174132	55.8552
ENSG00000113100	23.6611
ENSG00000120318	15.9472
ENSG00000129595	29.9542
ENSG00000113361	24.5035
ENSG00000113532	54.6399
ENSG00000152611	30.6821
ENSG00000173930	43.4641
ENSG00000131730	16.5331
ENSG00000181904	17.3027
ENSG00000175471	18.3184
ENSG00000113621	17.4743
ENSG00000268424	35.9825
ENSG00000039560	10.4197
ENSG00000169194	35.8242
ENSG00000145626	25.8387
ENSG00000205359	52.3489
ENSG00000132570	18.751
ENSG00000164244	27.8243
ENSG00000113360	17.7583
ENSG00000131732	14.7949
ENSG00000168671	20.3566
ENSG00000268358	24.7156
ENSG00000134982	42.9045
ENSG00000156453	10.4326
ENSG00000113520	38.7683
ENSG00000152705	19.5577
ENSG00000164187	18.4353
ENSG00000145730	79.9117
ENSG00000069011	19.0393
ENSG00000131437	44.9578
ENSG00000224186	11.582
ENSG00000081791	16.4165
ENSG00000145623	17.5424
ENSG00000205279	15.8683
ENSG00000113648	17.9445
ENSG00000064651	29.343
ENSG00000039139	22.9227
ENSG00000172568	43.6661
ENSG00000135074	31.9971
ENSG00000172497	13.8517
ENSG00000145604	18.1665
ENSG00000258864	47.3909
ENSG00000272869	47.5377
ENSG00000205089	44.1259
ENSG00000164402	36.3746
ENSG00000113555	18.8114
ENSG00000013561	20.1674
ENSG00000145687	21.5034
ENSG00000153037	47.0231
ENSG00000153347	23.3766
ENSG00000164327	21.7315
ENSG00000172548	32.1546
ENSG00000113552	17.9931
ENSG00000129625	47.5117
ENSG00000198677	32.1543
ENSG00000152939	31.5509
ENSG00000039600	28.5347
ENSG00000205838	13.5579
ENSG00000197822	10.7022
ENSG00000187658	24.2193
ENSG00000113272	20.0847
ENSG00000138829	34.023
ENSG00000212643	51.8018
ENSG00000152620	19.4241
ENSG00000268432	19.6366
ENSG00000155858	18.4658
ENSG00000113282	22.8284
ENSG00000152348	36.0261
ENSG00000251380	15.3705
ENSG00000255833	15.4212
ENSG00000172795	33.5658
ENSG00000198944	26.643
ENSG00000181965	15.0905
ENSG00000113456	15.5898
ENSG00000145824	14.744
ENSG00000164403	27.4109
ENSG00000145832	21.2177
ENSG00000038382	28.2275
ENSG00000164330	20.1238
ENSG00000131507	18.5848
ENSG00000082074	20.5371
ENSG00000164291	21.4825
ENSG00000187678	17.0317
ENSG00000113578	9.4285
ENSG00000171444	42.0154
ENSG00000186468	43.7619
ENSG00000178015	16.5274
ENSG00000082213	15.986
ENSG00000113460	16.3684
ENSG00000145839	12.3271
ENSG00000175449	15.0652
ENSG00000113396	40.6098
ENSG00000205464	33.0792
ENSG00000164404	29.7485
ENSG00000174695	35.5654
ENSG00000145826	19.4689
ENSG00000164188	19.9133
ENSG00000164405	29.8623
ENSG00000145819	20.9124
ENSG00000145860	22.4496
ENSG00000164406	30.0576
ENSG00000066583	27.988
ENSG00000072364	28.9855
ENSG00000164332	23.4575
ENSG00000212122	41.7933
ENSG00000047188	59.1985
ENSG00000145757	14.919
ENSG00000113302	20.7839
ENSG00000152422	27.6623
ENSG00000145808	36.6823
ENSG00000170214	8.99003
ENSG00000120708	33.5939
ENSG00000133401	7.76065
ENSG00000113312	19.1406
ENSG00000186367	44.2207
ENSG00000164292	12.3101
ENSG00000113580	24.3713
ENSG00000168724	16.2528
ENSG00000198108	54.0669
ENSG00000169567	74.8706
ENSG00000186687	72.7658
ENSG00000079215	13.5114
ENSG00000145723	100.949
ENSG00000170234	20.8739
ENSG00000170231	12.8549
ENSG00000038427	15.0471
ENSG00000173221	11.736
ENSG00000269215	17.5837
ENSG00000113600	18.8245
ENSG00000135083	10.8748
ENSG00000155329	25.8385
ENSG00000145861	13.4931
ENSG00000158985	122.394
ENSG00000145725	87.085
ENSG00000236882	14.7829
ENSG00000080709	29.7202
ENSG00000118985	31.7916
ENSG00000221886	13.8702
ENSG00000164609	13.4239
ENSG00000153071	18.4937
ENSG00000113492	15.2929
ENSG00000170606	22.2975
ENSG00000113658	48.9141
ENSG00000152503	21.5276
ENSG00000158497	26.8833
ENSG00000175426	25.6352
ENSG00000145817	28.8064
ENSG00000158987	126.871
ENSG00000183775	50.016
ENSG00000164611	13.538
ENSG00000113384	11.7997
ENSG00000118322	21.967
ENSG00000164190	50.0634
ENSG00000186314	22.9631
ENSG00000145681	11.4598
ENSG00000164219	19.4179
ENSG00000069018	32.6504
ENSG00000150712	26.8621
ENSG00000164176	13.0339
ENSG00000164221	18.6527
ENSG00000053108	15.5922
ENSG00000113494	14.9348
ENSG00000171522	35.8997
ENSG00000145864	28.0289
ENSG00000113638	34.5654
ENSG00000132356	34.023
ENSG00000204928	10.7885
ENSG00000152377	26.1605
ENSG00000156463	37.3966
ENSG00000173261	63.0605
ENSG00000146021	31.9044
ENSG00000145863	24.5316
ENSG00000127184	13.6515
ENSG00000133706	67.8573
ENSG00000145569	11.8007
ENSG00000145780	20.0255
ENSG00000249437	7.55076
ENSG00000113583	11.3412
ENSG00000243414	33.3775
ENSG00000213585	11.8161
ENSG00000251201	33.3775
ENSG00000134970	37.84
ENSG00000022355	28.9637
ENSG00000154124	16.4371
ENSG00000181751	50.5256
ENSG00000112874	10.6894
ENSG00000129596	8.9863
ENSG00000273217	128.755
ENSG00000154122	14.7375
ENSG00000184349	15.6713
ENSG00000145743	41.069
ENSG00000197603	57.6476
ENSG00000145592	30.2862
ENSG00000145782	11.4534
ENSG00000056097	20.2053
ENSG00000132357	30.0447
ENSG00000233828	17.8026
ENSG00000217128	128.699
ENSG00000113327	12.9327
ENSG00000112936	26.3578
ENSG00000145736	7.55076
ENSG00000183580	33.3981
ENSG00000145715	35.8661
ENSG00000177879	13.2335
ENSG00000081059	29.0622
ENSG00000183654	15.7571
ENSG00000113328	29.2894
ENSG00000171495	27.0917
ENSG00000151422	22.8624
ENSG00000268800	29.5285
ENSG00000173545	18.1093
ENSG00000091009	43.246
ENSG00000170584	28.5507
ENSG00000177733	41.918
ENSG00000120729	41.5231
ENSG00000154153	15.713
ENSG00000072571	27.0592
ENSG00000198961	42.9305
ENSG00000112893	28.9832
ENSG00000078795	46.6224
ENSG00000164398	121.497
ENSG00000172901	18.6688
ENSG00000153113	22.2117
ENSG00000091010	20.1337
ENSG00000113649	19.5518
ENSG00000031003	52.9534
ENSG00000145555	9.21463
ENSG00000038274	22.2591
ENSG00000254106	21.6632
ENSG00000186952	52.6377
ENSG00000061492	51.8337
ENSG00000113387	14.1568
ENSG00000145934	13.5727
ENSG00000112981	47.7094
ENSG00000134480	33.1027
ENSG00000268714	22.6696
ENSG00000268223	30.0037
ENSG00000173250	19.6982
ENSG00000145781	51.5409
ENSG00000156475	24.1941
ENSG00000145734	45.677
ENSG00000153404	33.1172
ENSG00000113558	37.3234
ENSG00000092421	17.1009
ENSG00000112983	44.2417
ENSG00000164180	49.8332
ENSG00000113645	12.4865
ENSG00000185028	31.4824
ENSG00000113389	16.5652
ENSG00000113643	25.0637
ENSG00000169302	12.8311
ENSG00000272772	39.7393
ENSG00000113575	42.1664
ENSG00000113657	13.5573
ENSG00000164366	30.5374
ENSG00000164399	95.8735
ENSG00000073578	29.0915
ENSG00000164400	90.0583
ENSG00000169570	24.0049
ENSG00000072682	68.9473
ENSG00000176049	20.8205
ENSG00000172869	23.8782
ENSG00000081189	32.9473
ENSG00000039537	26.6762
ENSG00000188573	30.3723
ENSG00000120137	26.7661
ENSG00000181495	20.756
ENSG00000184347	13.8897
ENSG00000113407	17.4232
ENSG00000182836	21.1312
ENSG00000249915	29.3743
ENSG00000083720	82.2991
ENSG00000131844	30.7223
ENSG00000145779	21.4862
ENSG00000112984	46.7545
ENSG00000164266	10.4243
ENSG00000040275	28.8449
ENSG00000063438	22.4248
ENSG00000164326	12.8998
ENSG00000164265	10.7686
ENSG00000205765	84.7733
ENSG00000178776	11.9733
ENSG00000133710	34.2676
ENSG00000151876	86.3815
ENSG00000133835	28.632
ENSG00000131711	13.9888
ENSG00000153140	19.5835
ENSG00000134516	17.4188
ENSG00000112964	53.2539
ENSG00000221990	17.2811
ENSG00000180104	15.1859
ENSG00000188242	14.7742
ENSG00000176055	21.4204
ENSG00000066230	13.207
ENSG00000113356	33.8466
ENSG00000198865	44.0778
ENSG00000250722	36.566
ENSG00000196800	39.2985
ENSG00000178172	37.2293
ENSG00000176018	43.8988
ENSG00000113048	19.383
ENSG00000164199	31.6587
ENSG00000164334	28.2952
ENSG00000112877	21.4689
ENSG00000214510	23.0781
ENSG00000145879	34.2255
ENSG00000204767	15.8057
ENSG00000168269	19.9714
ENSG00000234511	9.97093
ENSG00000268126	39.1649
ENSG00000204909	40.3122
ENSG00000177721	41.9128
ENSG00000184838	20.0274
ENSG00000172262	34.6227
ENSG00000181867	21.7128
ENSG00000151304	25.4186
ENSG00000049883	19.3558
ENSG00000145868	34.5868
ENSG00000113083	24.0681
ENSG00000164307	27.2907
ENSG00000043462	6.7559
ENSG00000171368	21.0678
ENSG00000268885	20.4593
ENSG00000188818	11.1086
ENSG00000182132	10.7771
ENSG00000164185	14.9712
ENSG00000094880	44.3557
ENSG00000145936	11.3694
ENSG00000164270	28.9035
ENSG00000094755	15.5509
ENSG00000146013	37.4764
ENSG00000178175	27.852
ENSG00000158402	40.6364
ENSG00000064692	24.3141
ENSG00000204764	46.1255
ENSG00000083312	49.5244
ENSG00000169252	7.06946
ENSG00000206077	7.02378
ENSG00000169247	22.2047
ENSG00000028310	12.8358
ENSG00000205302	52.2431
ENSG00000164438	18.7419
ENSG00000177453	32.4286
ENSG00000181163	20.2234
ENSG00000112972	38.2101
ENSG00000120709	43.6824
ENSG00000151882	32.9992
ENSG00000120733	43.0595
ENSG00000071539	12.8032
ENSG00000064652	50.6237
ENSG00000151881	49.8769
ENSG00000250173	9.50454
ENSG00000145506	11.4884
ENSG00000172244	52.2555
ENSG00000157107	49.9338
ENSG00000173210	24.7829
ENSG00000168938	49.422
ENSG00000061455	24.1073
ENSG00000132563	39.3222
ENSG00000168944	34.7465
ENSG00000172239	54.0543
ENSG00000113504	9.68529
ENSG00000156427	14.8214
ENSG00000120738	38.2873
ENSG00000253110	11.5579
ENSG00000185662	10.3277
ENSG00000120705	33.0136
ENSG00000072803	20.2401
ENSG00000157111	18.9701
ENSG00000112992	40.6548
ENSG00000157510	14.6859
ENSG00000164325	11.8003
ENSG00000151292	45.7613
ENSG00000113013	28.5575
ENSG00000251493	17.9585
ENSG00000145741	16.6678
ENSG00000072786	12.5383
ENSG00000164284	15.3268
ENSG00000214360	16.3697
ENSG00000168246	23.2096
ENSG00000174358	6.31297
ENSG00000174705	25.4846
ENSG00000164331	33.0526
ENSG00000145882	15.9674
ENSG00000164363	5.99091
ENSG00000070193	34.2033
ENSG00000268553	8.21024
ENSG00000214357	9.14289
ENSG00000120129	8.1523
ENSG00000127743	10.9216
ENSG00000113719	9.40346
ENSG00000112996	87.2381
ENSG00000113712	18.6675
ENSG00000164338	34.4188
ENSG00000044115	78.3606
ENSG00000164588	90.5817
ENSG00000164362	6.82507
ENSG00000168916	12.1025
ENSG00000037241	11.5624
ENSG00000170571	90.423
ENSG00000113732	16.4611
ENSG00000183111	20.9153
ENSG00000164463	28.2415
ENSG00000049656	13.7072
ENSG00000155846	18.6752
ENSG00000268217	33.0175
ENSG00000151883	44.4327
ENSG00000113734	26.7806
ENSG00000214944	22.8188
ENSG00000132915	12.4126
ENSG00000146006	91.8378
ENSG00000183072	9.42497
ENSG00000113739	5.57722
ENSG00000120725	78.9783
ENSG00000145919	14.5674
ENSG00000113742	18.0614
ENSG00000185056	17.3378
ENSG00000170091	10.9559
ENSG00000142319	8.23119
ENSG00000120149	8.63365
ENSG00000155850	24.4738
ENSG00000184845	10.881
ENSG00000164466	15.3373
ENSG00000015479	39.0518
ENSG00000153395	8.94875
ENSG00000164296	31.4027
ENSG00000171617	12.0777
ENSG00000113716	28.6434
ENSG00000113749	6.6425
ENSG00000145920	13.7991
ENSG00000182578	19.3781
ENSG00000051596	13.919
ENSG00000171421	13.8479
ENSG00000113721	11.0206
ENSG00000145494	14.1481
ENSG00000182230	18.8612
ENSG00000113430	8.97291
ENSG00000113722	11.5376
ENSG00000049860	13.4661
ENSG00000011083	12.0424
ENSG00000070808	10.3521
ENSG00000016082	39.2036
ENSG00000170561	11.2738
ENSG00000248789	31.3844
ENSG00000170085	20.0339
ENSG00000213949	20.2229
ENSG00000183876	8.21168
ENSG00000186493	11.6245
ENSG00000122203	19.0265
ENSG00000170549	12.3165
ENSG00000145536	10.078
ENSG00000070814	9.01738
ENSG00000175414	18.1475
ENSG00000048162	16.0797
ENSG00000152684	26.6502
ENSG00000164347	20.7097
ENSG00000146066	16.1447
ENSG00000175416	15.9271
ENSG00000164171	29.6255
ENSG00000120727	36.6614
ENSG00000170482	35.4051
ENSG00000113194	16.6896
ENSG00000170476	32.0112
ENSG00000146083	14.8176
ENSG00000164151	14.4558
ENSG00000019582	9.4249
ENSG00000074276	13.3155
ENSG00000228672	32.6075
ENSG00000133398	13.2756
ENSG00000170469	32.2951
ENSG00000215218	10.6867
ENSG00000037474	22.0397
ENSG00000170464	33.2966
ENSG00000164587	12.6735
ENSG00000070614	14.5486
ENSG00000164346	21.5364
ENSG00000171992	19.3896
ENSG00000198780	22.1275
ENSG00000249751	25.3966
ENSG00000269071	19.3476
ENSG00000184584	19.3476
ENSG00000164591	26.0485
ENSG00000086589	32.4537
ENSG00000131508	23.3196
ENSG00000169258	13.1498
ENSG00000074317	11.583
ENSG00000164172	27.8433
ENSG00000175766	11.5929
ENSG00000048140	11.4545
ENSG00000171604	20.008
ENSG00000145545	21.9523
ENSG00000132912	37.7056
ENSG00000113763	16.335
ENSG00000134363	16.0818
ENSG00000146005	11.4001
ENSG00000256235	38.6245
ENSG00000269636	38.6245
ENSG00000237693	29.4607
ENSG00000112941	16.1176
ENSG00000176928	34.3542
ENSG00000145908	28.7509
ENSG00000145700	47.1139
ENSG00000160883	22.8673
ENSG00000158458	13.8708
ENSG00000211445	14.7798
ENSG00000087206	29.5104
ENSG00000113161	45.5947
ENSG00000164258	24.164
ENSG00000185305	17.2495
ENSG00000145901	11.757
ENSG00000169271	13.1107
ENSG00000178996	18.0618
ENSG00000249016	13.1183
ENSG00000164283	14.2253
ENSG00000078295	18.1765
ENSG00000113761	28.2089
ENSG00000113163	54.8623
ENSG00000160867	22.7442
ENSG00000113088	13.8116
ENSG00000145649	38.1653
ENSG00000164287	43.5574
ENSG00000197043	10.1408
ENSG00000215217	13.3917
ENSG00000124275	16.6751
ENSG00000185129	18.0087
ENSG00000182700	21.1582
ENSG00000120306	31.3038
ENSG00000164294	49.9429
ENSG00000165671	25.4581
ENSG00000113068	31.9284
ENSG00000234602	60.1344
ENSG00000113070	38.8646
ENSG00000152669	60.2364
ENSG00000113073	42.344
ENSG00000122008	58.5774
ENSG00000169228	21.4458
ENSG00000067248	60.0503
ENSG00000198624	9.74663
ENSG00000213347	21.2613
ENSG00000196743	15.8022
ENSG00000186334	22.0666
ENSG00000039123	86.9892
ENSG00000131503	47.7837
ENSG00000186335	25.8765
ENSG00000169230	20.6202
ENSG00000169223	21.5275
ENSG00000123643	30.3597
ENSG00000169220	20.0707
ENSG00000086570	21.7643
ENSG00000124279	16.0223
ENSG00000189045	42.5764
ENSG00000131183	14.2152
ENSG00000112902	13.8833
ENSG00000196570	11.8052
ENSG00000067113	82.9765
ENSG00000177058	49.3653
ENSG00000131187	11.8568
ENSG00000113140	18.1811
ENSG00000152359	41.7525
ENSG00000198055	13.6236
ENSG00000177556	38.0486
ENSG00000169777	9.50818
ENSG00000145907	47.3249
ENSG00000150756	14.5524
ENSG00000150753	15.3419
ENSG00000131188	13.8564
ENSG00000113758	13.776
ENSG00000145888	43.738
ENSG00000132911	60.094
ENSG00000196923	13.578
ENSG00000122012	16.144
ENSG00000254996	47.7837
ENSG00000213523	44.9742
ENSG00000243056	44.6604
ENSG00000155511	24.1845
ENSG00000152670	34.5582
ENSG00000113108	50.3959
ENSG00000146094	11.0124
ENSG00000145703	14.2644
ENSG00000055147	51.778
ENSG00000037749	37.4283
ENSG00000183258	11.0829
ENSG00000164574	21.4792
ENSG00000146067	12.1506
ENSG00000164576	12.2165
ENSG00000184840	14.3677
ENSG00000164509	26.5927
ENSG00000176087	46.2133
ENSG00000170458	74.3209
ENSG00000113196	12.434
ENSG00000164220	18.0074
ENSG00000181104	14.7136
ENSG00000027847	14.5986
ENSG00000131495	73.6975
ENSG00000155506	26.1143
ENSG00000164251	15.9496
ENSG00000171643	11.6339
ENSG00000113119	72.5603
ENSG00000170074	5.40488
ENSG00000145708	10.8161
ENSG00000268280	20.3397
ENSG00000164252	10.7851
ENSG00000134352	16.4644
ENSG00000170271	34.6501
ENSG00000113141	73.0799
ENSG00000132846	10.869
ENSG00000249109	2.79283
ENSG00000175325	7.30534
ENSG00000204677	9.01014
ENSG00000145911	11.0115
ENSG00000164512	11.5309
ENSG00000145916	11.0853
ENSG00000113231	22.4642
ENSG00000145912	10.6414
ENSG00000197451	7.91504
ENSG00000175309	8.56154
ENSG00000050767	11.9687
ENSG00000248727	7.62834
ENSG00000225940	8.27414
ENSG00000095015	41.3108
ENSG00000120314	77.0517
ENSG00000256453	78.5475
ENSG00000170445	81.8621
ENSG00000113240	14.4168
ENSG00000169131	14.0193
ENSG00000155542	40.7662
ENSG00000164253	22.5895
ENSG00000178338	13.185
ENSG00000198939	12.9418
ENSG00000155545	33.5415
ENSG00000178187	11.3425
ENSG00000113262	13.7831
ENSG00000234284	19.8951
ENSG00000177932	22.0976
ENSG00000087116	8.83221
ENSG00000176783	15.271
ENSG00000171540	9.03907
ENSG00000171530	18.2218
ENSG00000132842	24.8388
ENSG00000062194	30.9605
ENSG00000169045	13.4526
ENSG00000145685	22.2196
ENSG00000169067	15.1813
ENSG00000113273	15.9693
ENSG00000145632	29.478
ENSG00000132837	26.4627
ENSG00000175857	34.5144
ENSG00000250127	33.2571
ENSG00000132840	25.3102
ENSG00000152932	21.3094
ENSG00000204661	12.0546
ENSG00000228259	8.91069
ENSG00000204659	12.4225
ENSG00000127022	15.6684
ENSG00000113448	26.5722
ENSG00000161021	18.7672
ENSG00000213316	18.3903
ENSG00000145692	26.8888
ENSG00000161013	17.3897
ENSG00000112855	78.2679
ENSG00000268012	33.7157
ENSG00000152409	31.6463
ENSG00000161011	17.1375
ENSG00000146007	77.9345
ENSG00000204970	71.8395
ENSG00000152413	18.3773
ENSG00000224838	29.4436
ENSG00000204969	71.5542
ENSG00000035499	46.9007
ENSG00000164329	13.2896
ENSG00000255408	71.2645
ENSG00000204967	70.3636
ENSG00000204965	67.0359
ENSG00000161010	17.7039
ENSG00000081842	65.8385
ENSG00000204963	62.5168
ENSG00000204962	62.1553
ENSG00000204961	60.2909
ENSG00000250120	59.7709
ENSG00000249034	65.7564
ENSG00000249158	56.6333
ENSG00000251664	57.1458
ENSG00000239389	57.566
ENSG00000248383	56.8228
ENSG00000243232	53.5395
ENSG00000245317	18.1406
ENSG00000197226	18.6986
ENSG00000164181	48.6274
ENSG00000171815	40.6626
ENSG00000164309	10.6138
ENSG00000112852	33.7188
ENSG00000113205	33.1734
ENSG00000081818	33.9609
ENSG00000113209	33.7009
ENSG00000113211	28.8247
ENSG00000255622	28.4917
ENSG00000177034	24.3571
ENSG00000113212	28.0557
ENSG00000049167	62.7066
ENSG00000120322	26.86
ENSG00000196963	27.796
ENSG00000120324	26.5399
ENSG00000197479	29.084
ENSG00000113296	19.2412
ENSG00000120328	29.1948
ENSG00000187372	28.3953
ENSG00000120327	27.6693
ENSG00000113248	26.9744
ENSG00000120329	21.4964
ENSG00000178913	20.8823
ENSG00000204956	25.7738
ENSG00000081853	26.0003
ENSG00000254245	26.094
ENSG00000113269	17.37
ENSG00000254221	26.3683
ENSG00000262576	26.3683
ENSG00000253910	26.7052
ENSG00000253485	26.7274
ENSG00000262209	26.7944
ENSG00000164300	12.495
ENSG00000146090	11.1852
ENSG00000253731	27.0026
ENSG00000253537	27.0605
ENSG00000253953	27.4179
ENSG00000253767	27.6979
ENSG00000261934	28.0121
ENSG00000253305	28.0996
ENSG00000253846	28.0413
ENSG00000164299	20.8088
ENSG00000050748	16.3627
ENSG00000254122	28.1033
ENSG00000253873	28.0148
ENSG00000253159	27.2575
ENSG00000039319	31.9492
ENSG00000164182	62.7457
ENSG00000240184	26.6409
ENSG00000242419	26.0415
ENSG00000269267	66.8514
ENSG00000188725	57.2557
ENSG00000130449	36.2266
ENSG00000178722	19.7504
ENSG00000131459	14.2333
ENSG00000068796	75.2597
ENSG00000113300	12.9656
ENSG00000161055	8.97488
ENSG00000037280	6.57893
ENSG00000174339	11.7011
ENSG00000131446	7.14657
ENSG00000086189	69.7841
ENSG00000196670	7.87094
ENSG00000086200	75.4297
ENSG00000113303	16.0121
ENSG00000168903	16.3531
ENSG00000165810	13.4056
ENSG00000185372	8.58977
ENSG00000182613	7.96791
ENSG00000146054	9.16382
ENSG00000268942	69.1967
ENSG00000186105	70.1458
ENSG00000146063	10.3073
ENSG00000178394	49.1674
ENSG00000164197	52.4938
ENSG00000186479	21.6879
ENSG00000145642	19.2393
ENSG00000204628	10.6344
ENSG00000153006	25.2487
ENSG00000183718	11.1987
ENSG00000268397	11.1605
ENSG00000153015	27.8426
ENSG00000049192	35.9738
ENSG00000123219	57.8858
ENSG00000113593	59.5469
ENSG00000113595	59.591
ENSG00000113597	58.7264
ENSG00000253251	61.4213
ENSG00000197860	47.4435
ENSG00000123213	24.5445
ENSG00000112851	26.9263
ENSG00000153914	26.6615
ENSG00000069020	20.7739
ENSG00000134061	13.9301
ENSG00000253787	15.2655
ENSG00000145675	12.7229
ENSG00000112304	17.284
ENSG00000165097	17.9946
ENSG00000214643	24.696
ENSG00000177684	24.8332
ENSG00000124562	67.2438
ENSG00000118514	37.2919
ENSG00000112667	16.006
ENSG00000180316	11.5067
ENSG00000152822	43.4063
ENSG00000164485	10.4933
ENSG00000120265	109.483
ENSG00000132424	34.9141
ENSG00000112308	16.5766
ENSG00000164627	18.9652
ENSG00000214642	25.1963
ENSG00000146426	13.1093
ENSG00000203970	26.4481
ENSG00000189325	8.46958
ENSG00000180872	23.7738
ENSG00000027697	9.42857
ENSG00000008197	37.5528
ENSG00000118508	22.7338
ENSG00000124795	19.3392
ENSG00000096384	8.25685
ENSG00000146216	18.0551
ENSG00000118492	17.579
ENSG00000065060	48.783
ENSG00000120256	86.2021
ENSG00000177468	11.5404
ENSG00000171408	15.6953
ENSG00000145979	31.2507
ENSG00000118503	16.1353
ENSG00000010030	14.7786
ENSG00000164520	65.5545
ENSG00000112339	37.2367
ENSG00000137204	18.9517
ENSG00000096696	13.4848
ENSG00000010818	13.0012
ENSG00000203722	46.4869
ENSG00000123552	36.1843
ENSG00000146410	26.6781
ENSG00000064995	39.5203
ENSG00000029639	23.3557
ENSG00000179165	24.9235
ENSG00000131015	20.7189
ENSG00000008196	29.4492
ENSG00000146143	27.7944
ENSG00000112078	33.1124
ENSG00000112312	13.8929
ENSG00000064999	36.9333
ENSG00000112378	12.9552
ENSG00000111981	13.0374
ENSG00000164506	42.918
ENSG00000171217	25.324
ENSG00000146215	20.9812
ENSG00000112379	21.3538
ENSG00000074771	13.7335
ENSG00000155918	17.6159
ENSG00000157593	9.2501
ENSG00000131019	16.6025
ENSG00000146416	18.8315
ENSG00000029363	35.1581
ENSG00000198729	10.6458
ENSG00000049618	17.3127
ENSG00000254440	30.7555
ENSG00000262543	19.6778
ENSG00000051620	14.376
ENSG00000009765	15.0804
ENSG00000146232	11.1337
ENSG00000170927	32.5436
ENSG00000146122	20.7667
ENSG00000112079	29.7274
ENSG00000120279	30.3853
ENSG00000137393	24.2414
ENSG00000146469	19.3278
ENSG00000171467	23.0059
ENSG00000178233	12.1209
ENSG00000135540	10.8814
ENSG00000112081	36.2583
ENSG00000112029	24.5011
ENSG00000189007	20.247
ENSG00000260286	15.1772
ENSG00000215712	7.0701
ENSG00000120278	14.4503
ENSG00000124762	17.8679
ENSG00000172201	8.7507
ENSG00000111913	16.8395
ENSG00000124678	44.0384
ENSG00000112237	32.7934
ENSG00000172197	7.05949
ENSG00000203727	17.9093
ENSG00000175048	15.9421
ENSG00000272442	12.9934
ENSG00000112031	24.9676
ENSG00000146221	13.186
ENSG00000111961	8.825
ENSG00000168566	14.0346
ENSG00000024862	13.6606
ENSG00000268402	26.2666
ENSG00000124615	23.8332
ENSG00000034693	26.4648
ENSG00000203734	15.2315
ENSG00000124608	13.4731
ENSG00000130340	29.3368
ENSG00000124574	17.1562
ENSG00000091844	24.9414
ENSG00000120254	11.8811
ENSG00000255587	20.9095
ENSG00000124772	19.021
ENSG00000213121	11.1748
ENSG00000111962	17.5094
ENSG00000135525	49.4635
ENSG00000145990	15.0798
ENSG00000112038	21.1459
ENSG00000153162	17.3504
ENSG00000135597	16.4072
ENSG00000055208	28.6826
ENSG00000137168	20.1467
ENSG00000001036	24.6735
ENSG00000171462	16.0484
ENSG00000239264	19.1556
ENSG00000119899	21.9583
ENSG00000187461	10.3036
ENSG00000078269	19.9358
ENSG00000124523	18.227
ENSG00000249481	13.5593
ENSG00000197442	29.06
ENSG00000177688	42.6341
ENSG00000178199	37.4792
ENSG00000198663	23.93
ENSG00000074706	13.7764
ENSG00000259040	19.5148
ENSG00000096401	13.3249
ENSG00000112419	21.4838
ENSG00000188428	23.1558
ENSG00000131013	27.8273
ENSG00000112242	10.9323
ENSG00000156564	20.1805
ENSG00000124602	30.649
ENSG00000137221	17.2583
ENSG00000153721	8.5815
ENSG00000131016	10.7022
ENSG00000122335	27.1868
ENSG00000156535	28.3261
ENSG00000265818	23.1994
ENSG00000124802	22.3537
ENSG00000181472	17.5547
ENSG00000145996	24.0821
ENSG00000155906	20.0595
ENSG00000112357	23.9831
ENSG00000112115	17.2377
ENSG00000146386	11.6543
ENSG00000055211	88.5371
ENSG00000112406	23.0212
ENSG00000213079	29.5624
ENSG00000164440	8.82703
ENSG00000112238	29.5272
ENSG00000124596	28.5059
ENSG00000164530	15.8489
ENSG00000152034	12.4346
ENSG00000124786	46.4835
ENSG00000272047	22.5533
ENSG00000112246	24.4512
ENSG00000204052	21.1698
ENSG00000112116	17.7226
ENSG00000225921	19.6715
ENSG00000130338	33.6399
ENSG00000182747	19.2872
ENSG00000146476	19.4959
ENSG00000186625	106.51
ENSG00000016402	9.54307
ENSG00000164442	7.59979
ENSG00000112249	59.1728
ENSG00000112118	18.3412
ENSG00000171453	22.4936
ENSG00000135577	37.5523
ENSG00000137409	14.239
ENSG00000257065	11.5355
ENSG00000146433	22.5245
ENSG00000120262	18.1133
ENSG00000267849	13.0489
ENSG00000203733	40.6344
ENSG00000196284	63.241
ENSG00000135521	11.2862
ENSG00000009844	37.4041
ENSG00000214239	21.3636
ENSG00000146425	19.6879
ENSG00000131023	110.815
ENSG00000164674	17.1308
ENSG00000124813	28.952
ENSG00000268059	19.6341
ENSG00000091831	16.4673
ENSG00000118491	9.8707
ENSG00000010017	19.8832
ENSG00000112212	31.16
ENSG00000092820	22.0578
ENSG00000124701	31.68
ENSG00000112414	26.6305
ENSG00000001167	28.417
ENSG00000124766	14.21
ENSG00000120253	110.152
ENSG00000203711	13.1207
ENSG00000118495	11.5741
ENSG00000130363	25.3545
ENSG00000164691	18.4314
ENSG00000137207	21.3615
ENSG00000181355	15.2817
ENSG00000169976	12.1082
ENSG00000135604	12.6589
ENSG00000164694	37.2929
ENSG00000112782	15.2062
ENSG00000161911	19.5147
ENSG00000050393	9.54345
ENSG00000111799	14.3222
ENSG00000152818	22.2124
ENSG00000170915	15.5544
ENSG00000096093	18.946
ENSG00000112096	31.3147
ENSG00000146197	46.8807
ENSG00000095970	18.7869
ENSG00000112195	19.9064
ENSG00000146457	33.6609
ENSG00000164418	16.5233
ENSG00000172179	10.0274
ENSG00000188056	23.7173
ENSG00000120437	34.6564
ENSG00000065029	50.0507
ENSG00000112273	27.8839
ENSG00000152954	15.2045
ENSG00000120438	34.0554
ENSG00000124571	21.9666
ENSG00000118513	17.529
ENSG00000180537	17.6571
ENSG00000112110	30.0066
ENSG00000001561	30.3903
ENSG00000137203	8.04474
ENSG00000112796	25.887
ENSG00000124731	16.5426
ENSG00000085382	32.751
ENSG00000146453	26.3157
ENSG00000096264	13.007
ENSG00000130368	23.6524
ENSG00000065308	17.4397
ENSG00000146038	21.1732
ENSG00000197081	16.9187
ENSG00000172348	26.368
ENSG00000112149	11.6695
ENSG00000131018	19.5491
ENSG00000146233	34.8421
ENSG00000008083	24.7
ENSG00000137166	10.1619
ENSG00000146049	20.2366
ENSG00000124532	23.3204
ENSG00000153291	23.1867
ENSG00000112559	5.4854
ENSG00000096092	13.214
ENSG00000187772	21.7624
ENSG00000112276	22.6378
ENSG00000244067	16.4705
ENSG00000175003	13.3524
ENSG00000146192	14.682
ENSG00000132429	21.8938
ENSG00000112499	28.5293
ENSG00000085377	14.2322
ENSG00000111846	8.62066
ENSG00000146477	53.6586
ENSG00000243955	25.6289
ENSG00000047579	27.1323
ENSG00000198670	33.4979
ENSG00000112695	25.564
ENSG00000023892	47.8279
ENSG00000122194	27.8882
ENSG00000180113	22.5839
ENSG00000112293	25.6207
ENSG00000112561	7.69901
ENSG00000085511	23.3349
ENSG00000146070	22.5416
ENSG00000268275	7.89032
ENSG00000096088	9.82974
ENSG00000226976	18.3048
ENSG00000137193	9.52258
ENSG00000057657	11.3196
ENSG00000182793	19.1542
ENSG00000172738	18.294
ENSG00000112033	38.8431
ENSG00000112425	116.535
ENSG00000026652	15.4432
ENSG00000057663	16.6376
ENSG00000205318	8.29032
ENSG00000185345	18.6602
ENSG00000137434	7.74064
ENSG00000112039	29.9576
ENSG00000112530	16.4554
ENSG00000118496	100.927
ENSG00000174156	11.4983
ENSG00000225683	13.5462
ENSG00000198755	27.2124
ENSG00000112697	29.5621
ENSG00000112297	23.0802
ENSG00000112531	20.7639
ENSG00000065491	21.766
ENSG00000137218	18.6476
ENSG00000230062	18.3832
ENSG00000112818	19.5993
ENSG00000124593	21.3758
ENSG00000112539	17.9371
ENSG00000130347	29.0111
ENSG00000170734	20.8146
ENSG00000007866	25.0315
ENSG00000112541	12.8926
ENSG00000118407	34.2958
ENSG00000146414	121.804
ENSG00000170899	22.1451
ENSG00000256391	22.5346
ENSG00000164458	20.9072
ENSG00000112701	34.1303
ENSG00000176381	10.3256
ENSG00000198818	13.6969
ENSG00000111845	9.039
ENSG00000112130	13.803
ENSG00000060762	15.4796
ENSG00000112041	23.595
ENSG00000069122	21.141
ENSG00000214736	23.1374
ENSG00000172432	22.225
ENSG00000111843	9.48838
ENSG00000071242	12.5962
ENSG00000130348	18.5423
ENSG00000164663	24.615
ENSG00000137200	16.4569
ENSG00000269048	9.30812
ENSG00000249141	16.6174
ENSG00000007944	11.1008
ENSG00000026297	18.117
ENSG00000124641	20.3248
ENSG00000130349	7.75889
ENSG00000137198	10.3695
ENSG00000112144	23.2548
ENSG00000112294	25.1087
ENSG00000178409	7.34316
ENSG00000164494	19.0688
ENSG00000213066	35.3724
ENSG00000153292	20.239
ENSG00000112320	18.9018
ENSG00000137210	17.5571
ENSG00000112486	25.5466
ENSG00000166984	14.3744
ENSG00000120436	11.7116
ENSG00000112494	13.626
ENSG00000112578	19.8651
ENSG00000096060	24.7792
ENSG00000124688	23.8199
ENSG00000120440	10.778
ENSG00000124788	9.5579
ENSG00000203690	9.80546
ENSG00000146521	12.1521
ENSG00000269155	12.6509
ENSG00000146285	19.5248
ENSG00000172426	21.7447
ENSG00000198937	17.0385
ENSG00000025796	16.2097
ENSG00000112139	10.316
ENSG00000153157	19.549
ENSG00000112576	12.7533
ENSG00000130396	27.5539
ENSG00000230873	12.3756
ENSG00000137261	18.1999
ENSG00000112146	19.5096
ENSG00000112183	12.0321
ENSG00000157343	20.6014
ENSG00000146072	10.7661
ENSG00000196586	30.4929
ENSG00000096080	21.5125
ENSG00000198087	46.6027
ENSG00000125337	11.362
ENSG00000156639	33.5385
ENSG00000196748	19.7034
ENSG00000153303	8.87466
ENSG00000204140	23.0513
ENSG00000137270	16.5634
ENSG00000135541	23.7312
ENSG00000012660	24.5763
ENSG00000183826	26.0616
ENSG00000164488	8.76556
ENSG00000112186	15.4771
ENSG00000112562	15.4676
ENSG00000081087	13.1092
ENSG00000186340	10.4564
ENSG00000137413	6.37297
ENSG00000112333	19.5791
ENSG00000184465	47.7709
ENSG00000124767	21.5416
ENSG00000164393	61.3621
ENSG00000185127	48.2128
ENSG00000112335	23.5828
ENSG00000130024	44.4087
ENSG00000111802	18.5028
ENSG00000153294	53.0663
ENSG00000135537	26.5611
ENSG00000112715	5.01001
ENSG00000184786	33.8898
ENSG00000130023	33.8871
ENSG00000124818	24.2
ENSG00000137392	27.4409
ENSG00000001084	10.7462
ENSG00000118689	22.1192
ENSG00000197753	38.9927
ENSG00000112706	24.2504
ENSG00000198719	17.3237
ENSG00000112584	23.2018
ENSG00000096063	42.1948
ENSG00000118690	19.7077
ENSG00000135312	30.8006
ENSG00000269964	52.2618
ENSG00000008018	28.0518
ENSG00000146243	62.9936
ENSG00000112592	29.6255
ENSG00000124721	23.4951
ENSG00000188112	6.78438
ENSG00000048545	10.8702
ENSG00000080546	24.3005
ENSG00000071994	28.9645
ENSG00000272162	17.2025
ENSG00000124743	14.2752
ENSG00000244694	27.2252
ENSG00000111837	17.9349
ENSG00000214732	8.17047
ENSG00000112599	15.2961
ENSG00000146085	49.7107
ENSG00000137414	17.7402
ENSG00000048544	17.0739
ENSG00000146247	56.3212
ENSG00000124827	16.8727
ENSG00000124789	16.9985
ENSG00000124496	11.0185
ENSG00000137269	37.1022
ENSG00000197977	28.0688
ENSG00000224531	20.5413
ENSG00000183137	24.1101
ENSG00000244476	18.0298
ENSG00000111859	13.5452
ENSG00000146147	32.8227
ENSG00000024048	25.8311
ENSG00000118418	21.3366
ENSG00000137177	28.126
ENSG00000137251	27.9014
ENSG00000135535	58.9767
ENSG00000031691	39.2233
ENSG00000203972	29.6656
ENSG00000112164	16.8956
ENSG00000197261	21.2527
ENSG00000112077	24.6242
ENSG00000181577	6.45363
ENSG00000168143	47.849
ENSG00000137252	26.7784
ENSG00000185250	54.9932
ENSG00000180992	13.2387
ENSG00000135338	23.6373
ENSG00000137216	11.5741
ENSG00000198478	18.1624
ENSG00000118402	20.6066
ENSG00000112167	16.8148
ENSG00000164626	12.8874
ENSG00000135587	50.8574
ENSG00000187871	21.0721
ENSG00000146151	31.4022
ENSG00000205269	28.8714
ENSG00000112742	34.2992
ENSG00000124490	32.8437
ENSG00000124780	15.1957
ENSG00000095981	14.3907
ENSG00000137225	8.54739
ENSG00000112175	21.1128
ENSG00000135596	52.227
ENSG00000111863	17.2773
ENSG00000096006	35.3058
ENSG00000112619	20.2451
ENSG00000112053	22.7544
ENSG00000124659	12.0363
ENSG00000112624	13.8669
ENSG00000083123	40.8461
ENSG00000112759	5.60934
ENSG00000146223	15.261
ENSG00000170950	35.1303
ENSG00000112365	55.3798
ENSG00000112679	3.09642
ENSG00000124812	27.1659
ENSG00000095951	16.176
ENSG00000221821	16.2657
ENSG00000171611	19.5326
ENSG00000137161	19.9585
ENSG00000112773	26.4513
ENSG00000112062	19.9191
ENSG00000155085	63.3381
ENSG00000078401	12.952
ENSG00000112137	27.537
ENSG00000124749	26.6698
ENSG00000269494	36.7575
ENSG00000124713	22.2586
ENSG00000005700	26.5938
ENSG00000137265	11.0387
ENSG00000124493	13.8135
ENSG00000124587	23.3984
ENSG00000187566	15.8639
ENSG00000137364	15.9718
ENSG00000156711	20.5206
ENSG00000112685	15.4414
ENSG00000112367	41.8434
ENSG00000112640	24.5039
ENSG00000146360	14.7191
ENSG00000112290	27.4994
ENSG00000137309	23.1285
ENSG00000146242	37.0833
ENSG00000118420	30.3218
ENSG00000168438	29.7578
ENSG00000186577	23.1285
ENSG00000188996	18.3223
ENSG00000176515	10.9589
ENSG00000164379	9.20951
ENSG00000137273	5.5519
ENSG00000053328	18.8018
ENSG00000203797	14.4967
ENSG00000054598	5.64833
ENSG00000004809	13.5292
ENSG00000272325	27.318
ENSG00000270800	26.4625
ENSG00000124614	20.2696
ENSG00000124733	26.0982
ENSG00000124702	26.2815
ENSG00000083097	38.2105
ENSG00000112699	14.2662
ENSG00000151914	41.7843
ENSG00000155111	28.9497
ENSG00000124541	26.4931
ENSG00000124507	16.858
ENSG00000044090	26.2568
ENSG00000124664	16.1967
ENSG00000096070	16.4712
ENSG00000196821	45.5784
ENSG00000214479	33.0581
ENSG00000013375	35.3485
ENSG00000164385	13.8098
ENSG00000123505	32.5803
ENSG00000145949	14.3928
ENSG00000155115	36.1797
ENSG00000197498	30.8737
ENSG00000137171	23.821
ENSG00000112394	35.1232
ENSG00000013392	33.7539
ENSG00000124535	12.7697
ENSG00000173214	38.9952
ENSG00000065833	45.8065
ENSG00000021355	8.88901
ENSG00000146250	33.2405
ENSG00000170542	6.9184
ENSG00000009413	40.1382
ENSG00000112651	24.5909
ENSG00000065609	35.1834
ENSG00000124570	13.4557
ENSG00000112655	21.7942
ENSG00000124588	15.38
ENSG00000137275	10.7409
ENSG00000056972	30.6364
ENSG00000137274	11.1005
ENSG00000137267	13.2482
ENSG00000112658	19.104
ENSG00000010810	26.521
ENSG00000112659	17.4829
ENSG00000203877	33.1772
ENSG00000065615	29.803
ENSG00000112761	30.3724
ENSG00000137285	18.2214
ENSG00000135324	22.6423
ENSG00000135315	24.1091
ENSG00000074935	35.9269
ENSG00000151917	43.3285
ENSG00000203778	37.0812
ENSG00000168116	44.982
ENSG00000180822	17.5236
ENSG00000112200	46.7782
ENSG00000112769	22.4986
ENSG00000112837	35.2397
ENSG00000135318	50.8966
ENSG00000137266	14.7357
ENSG00000112208	45.3105
ENSG00000112210	34.795
ENSG00000255633	99.5566
ENSG00000112232	89.5945
ENSG00000135317	66.9747
ENSG00000198225	39.6405
ENSG00000146166	37.5224
ENSG00000112245	47.865
ENSG00000251258	17.6435
ENSG00000155130	18.9329
ENSG00000196591	17.3996
ENSG00000168994	13.1732
ENSG00000145945	8.89994
ENSG00000145965	8.94036
ENSG00000112739	19.4204
ENSG00000118482	44.4593
ENSG00000249853	16.6868
ENSG00000111816	39.6862
ENSG00000188107	42.8931
ENSG00000178425	36.8162
ENSG00000123500	39.4933
ENSG00000234188	39.9548
ENSG00000187189	38.205
ENSG00000111817	30.4641
ENSG00000145975	21.0378
ENSG00000189241	34.3909
ENSG00000271793	70.1344
ENSG00000188820	24.0215
ENSG00000135316	79.8062
ENSG00000173626	30.6943
ENSG00000185689	21.0599
ENSG00000178033	30.6662
ENSG00000164451	32.6739
ENSG00000198721	20.0415
ENSG00000111832	31.0117
ENSG00000111834	30.0738
ENSG00000135298	30.922
ENSG00000168830	28.4231
ENSG00000135346	65.0019
ENSG00000188994	78.8241
ENSG00000153975	29.6366
ENSG00000168216	27.7371
ENSG00000196911	25.8687
ENSG00000164411	83.6652
ENSG00000111850	81.0375
ENSG00000226524	69.2421
ENSG00000203872	80.2364
ENSG00000203871	50.4529
ENSG00000272514	57.6192
ENSG00000183807	25.598
ENSG00000173612	28.3672
ENSG00000082293	23.9782
ENSG00000185002	38.3042
ENSG00000170162	11.5268
ENSG00000213204	57.7207
ENSG00000153046	12.908
ENSG00000164414	61.5294
ENSG00000146282	59.4124
ENSG00000112280	22.8168
ENSG00000135336	58.8344
ENSG00000124787	23.8114
ENSG00000047936	16.9234
ENSG00000047932	19.8433
ENSG00000219607	23.6453
ENSG00000214113	23.4417
ENSG00000164465	21.9897
ENSG00000135334	46.1816
ENSG00000153989	16.2347
ENSG00000145982	13.4594
ENSG00000196376	29.1619
ENSG00000111860	39.0349
ENSG00000118434	12.623
ENSG00000082269	36.5607
ENSG00000118432	8.9853
ENSG00000124785	14.2991
ENSG00000198523	42.4198
ENSG00000111880	25.2249
ENSG00000111877	24.2831
ENSG00000124491	11.2034
ENSG00000111875	25.5129
ENSG00000111879	23.3731
ENSG00000203863	26.9913
ENSG00000146278	31.3333
ENSG00000154548	31.9377
ENSG00000146281	28.7331
ENSG00000146276	21.9098
ENSG00000112799	10.4707
ENSG00000154079	34.2085
ENSG00000124782	14.4298
ENSG00000111885	36.1687
ENSG00000112305	42.1425
ENSG00000111886	14.0217
ENSG00000198833	14.3812
ENSG00000146350	37.0405
ENSG00000025039	17.8442
ENSG00000112309	25.7232
ENSG00000119900	20.6646
ENSG00000135299	26.7589
ENSG00000124783	16.3931
ENSG00000152661	19.6749
ENSG00000025156	53.438
ENSG00000111897	50.3165
ENSG00000135549	34.6711
ENSG00000083099	31.1885
ENSG00000164434	8.04494
ENSG00000112159	31.5937
ENSG00000172594	8.32095
ENSG00000146352	15.9174
ENSG00000186439	21.452
ENSG00000164304	20.9173
ENSG00000079841	30.2064
ENSG00000188580	15.062
ENSG00000146373	12.011
ENSG00000124784	25.5547
ENSG00000135355	19.2803
ENSG00000112182	13.7058
ENSG00000111907	18.3166
ENSG00000135341	19.8338
ENSG00000111906	21.3581
ENSG00000135333	20.414
ENSG00000135547	35.7469
ENSG00000111912	24.3317
ENSG00000172469	29.5569
ENSG00000172461	20.2755
ENSG00000014123	36.9332
ENSG00000185760	15.7523
ENSG00000111911	25.0823
ENSG00000243501	16.0538
ENSG00000066651	29.1742
ENSG00000256980	17.1526
ENSG00000112214	35.292
ENSG00000135314	12.67
ENSG00000112218	24.4018
ENSG00000123545	19.9303
ENSG00000203909	10.9044
ENSG00000203908	11.4963
ENSG00000203907	12.2544
ENSG00000186231	19.558
ENSG00000203760	43.0154
ENSG00000080007	12.4793
ENSG00000146374	31.8676
ENSG00000146263	29.0653
ENSG00000118518	25.9779
ENSG00000164430	14.4159
ENSG00000135297	20.2914
ENSG00000184486	22.9884
ENSG00000112234	25.2977
ENSG00000093144	25.063
ENSG00000146267	29.5623
ENSG00000132423	33.5018
ENSG00000214338	25.0751
ENSG00000255330	25.0751
ENSG00000189367	28.3878
ENSG00000184530	25.4453
ENSG00000172673	27.089
ENSG00000156508	22.6164
ENSG00000152894	14.3564
ENSG00000196569	23.148
ENSG00000146376	11.9825
ENSG00000203756	15.4027
ENSG00000198945	16.5741
ENSG00000164483	38.0406
ENSG00000164484	39.9547
ENSG00000256162	29.1326
ENSG00000079819	32.6007
ENSG00000118507	16.5008
ENSG00000118520	18.0271
ENSG00000112282	18.6683
ENSG00000154269	16.677
ENSG00000180658	18.5285
ENSG00000236761	16.8057
ENSG00000197594	10.7012
ENSG00000118523	17.1627
ENSG00000079931	14.18
ENSG00000079950	11.8696
ENSG00000146385	12.8459
ENSG00000146383	12.2474
ENSG00000135569	11.9235
ENSG00000146378	13.7991
ENSG00000146399	17.8255
ENSG00000112299	19.6361
ENSG00000093134	18.6116
ENSG00000112303	19.2248
ENSG00000146409	24.4806
ENSG00000112306	36.8183
ENSG00000112319	22.588
ENSG00000118526	17.3031
ENSG00000028839	10.6898
ENSG00000146411	9.88556
ENSG00000118515	7.49829
ENSG00000073067	28.0957
ENSG00000146540	31.0448
ENSG00000164849	31.1134
ENSG00000205745	19.8971
ENSG00000164850	29.5024
ENSG00000122547	14.5125
ENSG00000178381	31.8593
ENSG00000164853	3.80606
ENSG00000197037	39.8451
ENSG00000164877	15.9
ENSG00000006459	25.9919
ENSG00000179468	28.232
ENSG00000225781	27.64
ENSG00000159763	21.6774
ENSG00000236398	19.0596
ENSG00000127399	15.136
ENSG00000188707	14.6713
ENSG00000106538	14.8561
ENSG00000091128	19.2152
ENSG00000106258	40.0637
ENSG00000221937	19.678
ENSG00000268170	19.678
ENSG00000197448	14.3347
ENSG00000214022	13.1396
ENSG00000157800	10.1183
ENSG00000164542	13.1757
ENSG00000164880	18.783
ENSG00000196456	12.1059
ENSG00000178826	12.5434
ENSG00000011426	12.4557
ENSG00000171115	12.6955
ENSG00000146856	33.214
ENSG00000179144	31.4745
ENSG00000136250	12.1871
ENSG00000106144	10.5346
ENSG00000122783	38.5122
ENSG00000133574	37.0218
ENSG00000133561	38.6957
ENSG00000198517	16.6639
ENSG00000091129	35.0883
ENSG00000164855	14.8842
ENSG00000106560	35.3281
ENSG00000213203	32.31
ENSG00000196329	29.7181
ENSG00000157778	11.5262
ENSG00000225968	10.4955
ENSG00000205971	9.68866
ENSG00000155849	17.7042
ENSG00000106565	13.0868
ENSG00000002822	28.3108
ENSG00000146859	40.9806
ENSG00000229974	39.4477
ENSG00000105875	40.388
ENSG00000006606	6.30597
ENSG00000188037	9.61915
ENSG00000106178	8.18579
ENSG00000005486	8.97407
ENSG00000146955	12.5743
ENSG00000133606	12.6464
ENSG00000002933	13.0767
ENSG00000160870	47.6
ENSG00000127948	20.4302
ENSG00000160868	37.8833
ENSG00000176349	35.4466
ENSG00000122687	20.0897
ENSG00000159784	7.71583
ENSG00000106268	22.5955
ENSG00000187037	28.7291
ENSG00000086289	22.4947
ENSG00000086288	19.8635
ENSG00000021461	39.8102
ENSG00000146966	19.4774
ENSG00000002726	15.5662
ENSG00000159840	7.19395
ENSG00000055118	14.7827
ENSG00000135241	45.729
ENSG00000106483	16.9604
ENSG00000010270	15.5999
ENSG00000106266	19.5375
ENSG00000133597	31.3903
ENSG00000106263	15.5094
ENSG00000146857	19.5864
ENSG00000080802	16.1121
ENSG00000078053	17.9389
ENSG00000090266	33.148
ENSG00000164867	11.2931
ENSG00000127952	35.6759
ENSG00000244623	36.1659
ENSG00000177683	40.2819
ENSG00000146833	38.2496
ENSG00000136213	10.8712
ENSG00000106003	7.09074
ENSG00000176402	40.9989
ENSG00000146904	7.54842
ENSG00000106009	9.21895
ENSG00000155561	17.3047
ENSG00000157764	55.9567
ENSG00000128590	40.9882
ENSG00000185899	11.954
ENSG00000221855	15.6913
ENSG00000170379	10.9191
ENSG00000160862	34.5218
ENSG00000164556	19.1963
ENSG00000146701	42.2511
ENSG00000106261	33.1041
ENSG00000090263	33.2009
ENSG00000006715	27.8625
ENSG00000205174	26.4208
ENSG00000269185	27.2906
ENSG00000184903	36.792
ENSG00000173114	34.1953
ENSG00000106012	10.5997
ENSG00000261115	18.5795
ENSG00000006530	31.8282
ENSG00000271321	10.644
ENSG00000198420	25.9864
ENSG00000243317	18.6928
ENSG00000177679	23.9669
ENSG00000164707	18.5091
ENSG00000106211	15.9209
ENSG00000166529	32.9024
ENSG00000170027	16.3573
ENSG00000146700	15.2482
ENSG00000106536	26.7945
ENSG00000189320	16.3144
ENSG00000128512	14.035
ENSG00000221910	28.8297
ENSG00000213215	24.2299
ENSG00000221813	38.5777
ENSG00000105887	14.5324
ENSG00000236338	12.6044
ENSG00000267697	12.1843
ENSG00000181072	20.1815
ENSG00000136295	9.4935
ENSG00000257093	39.8762
ENSG00000188372	15.1168
ENSG00000241127	20.178
ENSG00000221836	40.8001
ENSG00000221933	39.7527
ENSG00000221858	39.9615
ENSG00000166526	31.9136
ENSG00000221989	40.9196
ENSG00000221938	41.607
ENSG00000225932	39.9573
ENSG00000213214	39.9573
ENSG00000105894	16.6904
ENSG00000050327	14.9683
ENSG00000006451	20.1634
ENSG00000197150	10.7157
ENSG00000174945	17.6236
ENSG00000065883	36.9712
ENSG00000157680	17.4013
ENSG00000168090	28.8769
ENSG00000214102	60.6445
ENSG00000091073	17.8271
ENSG00000106028	66.5176
ENSG00000106410	16.8648
ENSG00000168303	37.8797
ENSG00000127362	66.1398
ENSG00000175600	21.1234
ENSG00000127364	68.8345
ENSG00000127366	67.221
ENSG00000146535	22.6313
ENSG00000181652	10.0589
ENSG00000165076	40.501
ENSG00000196511	15.9637
ENSG00000198286	7.29612
ENSG00000257335	14.9641
ENSG00000182158	10.1281
ENSG00000122641	16.1468
ENSG00000217455	14.5116
ENSG00000166508	30.0552
ENSG00000146555	35.9288
ENSG00000106571	15.9087
ENSG00000243566	11.2906
ENSG00000174469	22.0266
ENSG00000122787	11.4972
ENSG00000136197	22.1039
ENSG00000256646	22.7652
ENSG00000146707	15.3225
ENSG00000106588	23.5395
ENSG00000258083	40.0316
ENSG00000258227	36.4927
ENSG00000257138	11.9496
ENSG00000257743	11.9804
ENSG00000135205	19.4751
ENSG00000213199	11.5537
ENSG00000106591	22.9392
ENSG00000122779	14.2869
ENSG00000198839	25.3574
ENSG00000002746	15.3873
ENSG00000258223	30.6597
ENSG00000164916	7.41606
ENSG00000242802	8.88543
ENSG00000127951	15.2366
ENSG00000006652	21.2802
ENSG00000170279	8.22256
ENSG00000157927	9.23316
ENSG00000186088	18.3076
ENSG00000157703	7.49054
ENSG00000221838	29.9714
ENSG00000055130	21.3513
ENSG00000164543	35.8233
ENSG00000164885	11.9588
ENSG00000181016	20.2928
ENSG00000106603	37.9455
ENSG00000105929	6.83765
ENSG00000127947	32.8943
ENSG00000106605	37.5901
ENSG00000146802	50.7657
ENSG00000106462	21.5701
ENSG00000270617	28.5662
ENSG00000062582	30.1486
ENSG00000270672	21.4971
ENSG00000106608	27.485
ENSG00000214128	9.17859
ENSG00000204983	11.4707
ENSG00000122778	13.1211
ENSG00000164603	35.9333
ENSG00000164604	14.4501
ENSG00000164889	13.5256
ENSG00000106123	27.9556
ENSG00000078967	27.0665
ENSG00000106290	30.3953
ENSG00000155660	15.8907
ENSG00000214194	18.2493
ENSG00000236294	20.0037
ENSG00000136279	28.5807
ENSG00000197362	37.9339
ENSG00000154415	37.3047
ENSG00000187257	41.0393
ENSG00000128573	27.7807
ENSG00000135211	39.4235
ENSG00000204947	43.4003
ENSG00000006576	33.6971
ENSG00000165125	30.3597
ENSG00000177706	5.19673
ENSG00000146858	15.7008
ENSG00000197024	36.4228
ENSG00000105939	13.6467
ENSG00000249852	3.87131
ENSG00000197461	2.05327
ENSG00000170265	26.7197
ENSG00000127412	28.9261
ENSG00000170260	15.1999
ENSG00000105948	17.3722
ENSG00000165131	28.6822
ENSG00000166997	31.3082
ENSG00000214309	32.6514
ENSG00000188191	11.9748
ENSG00000188186	32.0127
ENSG00000164896	14.5544
ENSG00000164818	18.8374
ENSG00000204946	11.9204
ENSG00000164708	28.5433
ENSG00000122678	26.4871
ENSG00000196453	21.5128
ENSG00000187391	17.6145
ENSG00000181220	25.7558
ENSG00000197993	28.0495
ENSG00000146826	31.1937
ENSG00000164828	21.3232
ENSG00000218823	10.4937
ENSG00000136297	11.2722
ENSG00000164897	14.7825
ENSG00000272968	14.8361
ENSG00000146587	14.8866
ENSG00000157954	8.44583
ENSG00000197093	32.5158
ENSG00000133612	14.5043
ENSG00000135272	21.1378
ENSG00000133619	8.87422
ENSG00000106624	16.538
ENSG00000213420	32.5642
ENSG00000127955	16.7907
ENSG00000164638	5.13987
ENSG00000135218	21.2133
ENSG00000105967	32.7552
ENSG00000181444	6.26985
ENSG00000239857	20.1101
ENSG00000182095	5.18528
ENSG00000106479	10.9466
ENSG00000155034	11.3218
ENSG00000105963	16.8866
ENSG00000106628	13.7936
ENSG00000075624	11.7451
ENSG00000171130	11.401
ENSG00000066923	34.2545
ENSG00000157741	18.2808
ENSG00000135269	40.649
ENSG00000164898	33.293
ENSG00000240230	20.948
ENSG00000146963	38.1622
ENSG00000105971	28.1829
ENSG00000214415	16.5982
ENSG00000164900	11.9978
ENSG00000075223	9.01217
ENSG00000146926	10.579
ENSG00000106631	11.7831
ENSG00000106526	11.91
ENSG00000033050	10.2808
ENSG00000269955	38.1622
ENSG00000188883	14.2444
ENSG00000106633	10.9295
ENSG00000075618	11.765
ENSG00000236279	5.11331
ENSG00000064393	14.3539
ENSG00000011275	16.4711
ENSG00000237896	11.8659
ENSG00000019991	18.1893
ENSG00000105974	24.5966
ENSG00000106636	9.51008
ENSG00000059377	15.4113
ENSG00000105976	20.8308
ENSG00000160844	36.0546
ENSG00000213413	36.5401
ENSG00000214300	30.6244
ENSG00000122543	9.4279
ENSG00000122674	8.46485
ENSG00000033100	10.6658
ENSG00000082014	11.1725
ENSG00000058404	19.4933
ENSG00000198898	25.141
ENSG00000121716	40.7689
ENSG00000155026	7.29709
ENSG00000059378	11.4256
ENSG00000153956	16.5196
ENSG00000013374	9.65727
ENSG00000085514	35.6901
ENSG00000122512	18.2891
ENSG00000078487	34.8772
ENSG00000106305	19.2692
ENSG00000186472	23.2869
ENSG00000086232	20.0843
ENSG00000004866	14.2119
ENSG00000146834	33.2108
ENSG00000187260	10.7853
ENSG00000170381	22.1014
ENSG00000127377	11.124
ENSG00000157999	20.4869
ENSG00000106346	15.5351
ENSG00000106615	14.3939
ENSG00000160813	32.7451
ENSG00000075213	27.6757
ENSG00000185955	39.2955
ENSG00000166925	40.439
ENSG00000015676	34.9582
ENSG00000008256	13.4204
ENSG00000166924	38.5205
ENSG00000153993	37.0397
ENSG00000106617	9.04367
ENSG00000106351	15.8191
ENSG00000198822	28.0849
ENSG00000178397	13.6299
ENSG00000164659	33.7456
ENSG00000214188	11.4811
ENSG00000077454	16.4482
ENSG00000136238	17.616
ENSG00000015520	28.9244
ENSG00000164535	14.9781
ENSG00000228368	10.8164
ENSG00000105989	23.0904
ENSG00000106648	9.38522
ENSG00000154438	39.4671
ENSG00000136271	25.7529
ENSG00000205307	15.8396
ENSG00000136240	12.8439
ENSG00000106336	25.0483
ENSG00000269781	10.8548
ENSG00000215045	11.1668
ENSG00000178234	33.8081
ENSG00000135164	26.029
ENSG00000001626	45.2763
ENSG00000136247	15.9933
ENSG00000106333	27.0403
ENSG00000146576	16.5899
ENSG00000055609	38.2332
ENSG00000236609	17.2034
ENSG00000198580	14.3728
ENSG00000158604	27.3011
ENSG00000164631	11.8318
ENSG00000105953	24.031
ENSG00000077063	29.8284
ENSG00000106330	28.5093
ENSG00000169402	10.7529
ENSG00000106327	27.8764
ENSG00000146574	5.795
ENSG00000135185	25.5486
ENSG00000077080	27.1054
ENSG00000128534	70.9219
ENSG00000106013	66.1436
ENSG00000106392	17.5277
ENSG00000215018	29.5509
ENSG00000172354	32.5464
ENSG00000184408	32.7397
ENSG00000196584	8.25871
ENSG00000106025	39.6922
ENSG00000005469	26.9993
ENSG00000164654	24.7037
ENSG00000122515	22.8577
ENSG00000005471	29.1848
ENSG00000071243	40.4108
ENSG00000133627	9.54414
ENSG00000106399	20.8528
ENSG00000196262	24.0249
ENSG00000146830	33.0376
ENSG00000085563	31.5213
ENSG00000106034	30.4318
ENSG00000105968	24.3149
ENSG00000130226	10.7712
ENSG00000219545	13.9455
ENSG00000106415	15.4298
ENSG00000146676	22.3567
ENSG00000003147	9.37709
ENSG00000172336	33.8607
ENSG00000130427	34.1179
ENSG00000136286	19.7814
ENSG00000122584	17.0719
ENSG00000189043	24.8884
ENSG00000105784	40.2864
ENSG00000002745	19.5083
ENSG00000106443	27.3404
ENSG00000196937	17.7475
ENSG00000106278	31.3882
ENSG00000136280	25.2047
ENSG00000075303	43.6249
ENSG00000005108	18.4568
ENSG00000214106	26.2602
ENSG00000106460	31.7551
ENSG00000008311	35.3425
ENSG00000157212	31.953
ENSG00000006634	43.2887
ENSG00000128610	12.3605
ENSG00000146530	37.0959
ENSG00000081803	20.9104
ENSG00000008277	24.6339
ENSG00000220575	34.65
ENSG00000157219	33.3031
ENSG00000217825	11.2847
ENSG00000186480	6.1107
ENSG00000006747	13.4837
ENSG00000204960	4.77512
ENSG00000218672	5.68588
ENSG00000164778	5.61017
ENSG00000146910	4.44859
ENSG00000216895	22.9336
ENSG00000122644	12.7802
ENSG00000184863	33.4975
ENSG00000006468	9.20101
ENSG00000188050	17.3355
ENSG00000235631	16.5852
ENSG00000128519	35.6643
ENSG00000081800	34.8741
ENSG00000196411	29.4181
ENSG00000164675	32.4416
ENSG00000146828	30.2097
ENSG00000136267	17.3847
ENSG00000164690	7.2049
ENSG00000204876	5.83021
ENSG00000244291	15.7997
ENSG00000105982	15.7185
ENSG00000075142	17.5423
ENSG00000187546	18.8233
ENSG00000128609	29.8579
ENSG00000106511	19.3346
ENSG00000214960	35.5486
ENSG00000171243	18.6922
ENSG00000105983	19.7269
ENSG00000127954	18.5105
ENSG00000146809	33.6749
ENSG00000182348	23.627
ENSG00000164645	40.4908
ENSG00000087077	30.189
ENSG00000164647	60.3141
ENSG00000205858	15.5985
ENSG00000170807	35.7756
ENSG00000106524	9.37331
ENSG00000106299	36.2812
ENSG00000157214	53.2794
ENSG00000136261	10.0563
ENSG00000105792	52.0131
ENSG00000087087	29.1657
ENSG00000106302	19.6102
ENSG00000106304	20.4498
ENSG00000234224	24.6697
ENSG00000170775	35.9795
ENSG00000146909	23.5392
ENSG00000128513	74.8565
ENSG00000130675	16.454
ENSG00000269446	9.8817
ENSG00000009335	21.1136
ENSG00000105793	45.7933
ENSG00000179603	37.9835
ENSG00000176125	28.2725
ENSG00000157224	40.7775
ENSG00000087085	28.3301
ENSG00000105993	17.1427
ENSG00000106537	13.9617
ENSG00000267906	15.5011
ENSG00000106541	16.1973
ENSG00000169894	15.8442
ENSG00000173467	14.2971
ENSG00000228273	16.2637
ENSG00000205277	15.7687
ENSG00000058091	34.3588
ENSG00000048405	35.3785
ENSG00000106546	23.5217
ENSG00000071189	40.5394
ENSG00000229937	16.157
ENSG00000136274	25.8185
ENSG00000169876	16.5138
ENSG00000179562	46.9852
ENSG00000236669	12.7098
ENSG00000136270	23.6377
ENSG00000004059	44.6987
ENSG00000169871	16.0467
ENSG00000155093	12.0529
ENSG00000157240	14.3501
ENSG00000048052	16.953
ENSG00000127989	78.4634
ENSG00000106328	46.2319
ENSG00000122679	12.7479
ENSG00000106366	15.2734
ENSG00000106367	16.8513
ENSG00000106331	43.3171
ENSG00000164742	19.7873
ENSG00000127914	126.592
ENSG00000197157	59.0482
ENSG00000222012	10.0274
ENSG00000267988	11.5511
ENSG00000146678	13.6382
ENSG00000146918	44.2556
ENSG00000128564	17.0897
ENSG00000167011	17.6575
ENSG00000106384	16.9803
ENSG00000122691	9.98312
ENSG00000146618	11.1584
ENSG00000146674	17.3841
ENSG00000105849	24.6335
ENSG00000106397	15.5553
ENSG00000173452	34.7846
ENSG00000183742	14.2094
ENSG00000233539	16.2192
ENSG00000105855	19.8999
ENSG00000136205	12.4295
ENSG00000128594	55.6449
ENSG00000174697	13.5838
ENSG00000004846	13.5691
ENSG00000106344	10.2296
ENSG00000106400	15.8589
ENSG00000106404	16.1471
ENSG00000001630	116.485
ENSG00000164651	17.1388
ENSG00000214253	15.9519
ENSG00000105866	15.8787
ENSG00000221845	9.71464
ENSG00000136273	17.9436
ENSG00000105877	16.2558
ENSG00000240720	116.119
ENSG00000158683	18.2561
ENSG00000224940	13.7896
ENSG00000128581	11.3537
ENSG00000001631	98.3276
ENSG00000106348	20.459
ENSG00000136275	15.883
ENSG00000164744	32.4113
ENSG00000164649	14.155
ENSG00000117868	43.5982
ENSG00000106436	11.4913
ENSG00000164746	30.5008
ENSG00000183696	25.4352
ENSG00000126870	24.5132
ENSG00000257923	17.1303
ENSG00000136237	16.2776
ENSG00000179869	24.7498
ENSG00000106018	15.9742
ENSG00000135245	19.267
ENSG00000105889	17.7734
ENSG00000136244	18.3437
ENSG00000267970	17.4376
ENSG00000188730	24.9852
ENSG00000196683	17.0527
ENSG00000001629	64.2114
ENSG00000165055	18.5297
ENSG00000042813	35.0959
ENSG00000122591	27.447
ENSG00000164500	30.256
ENSG00000157259	21.6789
ENSG00000185811	18.5514
ENSG00000242950	25.9018
ENSG00000122550	51.7071
ENSG00000127980	31.3668
ENSG00000132436	30.4359
ENSG00000205085	24.0579
ENSG00000135248	17.9087
ENSG00000214871	43.6843
ENSG00000160999	13.5414
ENSG00000136243	42.9315
ENSG00000128563	15.2582
ENSG00000132437	36.6402
ENSG00000160991	14.7715
ENSG00000128595	16.8402
ENSG00000160993	14.0704
ENSG00000161036	13.9538
ENSG00000136235	45.097
ENSG00000128617	20.432
ENSG00000156928	31.9592
ENSG00000005075	14.0256
ENSG00000136231	26.0624
ENSG00000170667	13.6219
ENSG00000128596	19.7388
ENSG00000106070	34.6022
ENSG00000128591	15.6072
ENSG00000127993	32.2595
ENSG00000164548	22.1149
ENSG00000234545	29.6134
ENSG00000128524	11.7165
ENSG00000169193	28.6517
ENSG00000128604	13.7947
ENSG00000188732	29.9155
ENSG00000106078	25.2071
ENSG00000105810	23.57
ENSG00000205413	17.1229
ENSG00000196335	32.5439
ENSG00000221900	15.4515
ENSG00000177409	19.5326
ENSG00000170419	28.0188
ENSG00000132432	25.5007
ENSG00000188175	19.6177
ENSG00000064419	15.8849
ENSG00000004766	17.6644
ENSG00000146648	13.4399
ENSG00000122585	25.4023
ENSG00000105926	35.6403
ENSG00000105928	29.8511
ENSG00000158457	11.7797
ENSG00000132434	28.8888
ENSG00000128602	20.348
ENSG00000158467	29.2712
ENSG00000154978	21.9803
ENSG00000004948	19.085
ENSG00000070882	17.7256
ENSG00000154997	23.1615
ENSG00000249773	26.6967
ENSG00000178665	26.1679
ENSG00000146729	27.6201
ENSG00000172115	22.2305
ENSG00000127928	14.1395
ENSG00000105825	10.1823
ENSG00000153790	19.9271
ENSG00000239789	25.2902
ENSG00000128578	24.7518
ENSG00000105954	16.6865
ENSG00000050344	13.8927
ENSG00000146733	28.9181
ENSG00000240204	14.1898
ENSG00000122566	12.7352
ENSG00000106459	16.8301
ENSG00000146731	27.4847
ENSG00000186591	11.5116
ENSG00000091732	11.0498
ENSG00000127920	9.35513
ENSG00000105829	8.8455
ENSG00000122565	12.7702
ENSG00000164692	15.8482
ENSG00000129103	30.8473
ENSG00000086300	14.3929
ENSG00000122548	25.3753
ENSG00000222004	19.609
ENSG00000005020	36.5018
ENSG00000128607	14.2802
ENSG00000105991	26.6504
ENSG00000146842	14.6899
ENSG00000105996	25.3026
ENSG00000164776	31.1759
ENSG00000228049	6.57166
ENSG00000267645	6.57166
ENSG00000105997	21.1477
ENSG00000197576	22.4781
ENSG00000106004	21.0889
ENSG00000106006	19.6233
ENSG00000165120	15.6101
ENSG00000122592	18.7806
ENSG00000078399	17.6419
ENSG00000158516	17.7764
ENSG00000257184	17.4236
ENSG00000222011	24.9971
ENSG00000253293	17.5144
ENSG00000005073	15.9809
ENSG00000106031	15.6107
ENSG00000106153	34.2151
ENSG00000106038	15.1999
ENSG00000127995	37.0916
ENSG00000128510	22.2776
ENSG00000185290	32.7929
ENSG00000185177	20.8728
ENSG00000182111	41.905
ENSG00000230000	26.4628
ENSG00000268181	34.6018
ENSG00000257482	55.0121
ENSG00000197123	43.6632
ENSG00000234444	46.3823
ENSG00000161040	35.2061
ENSG00000173041	57.501
ENSG00000106049	36.5625
ENSG00000196247	41.7062
ENSG00000127990	31.0115
ENSG00000197008	36.5725
ENSG00000158525	21.8792
ENSG00000128606	37.819
ENSG00000242265	30.4294
ENSG00000170632	27.0843
ENSG00000106052	32.0497
ENSG00000198039	51.4689
ENSG00000158528	32.8343
ENSG00000153814	19.4169
ENSG00000152926	68.813
ENSG00000213462	74.0807
ENSG00000091704	18.7091
ENSG00000146757	51.4945
ENSG00000146592	12.3788
ENSG00000269558	88.5538
ENSG00000196715	93.2991
ENSG00000161048	19.2914
ENSG00000169919	90.5967
ENSG00000005421	20.3236
ENSG00000105819	22.6291
ENSG00000106066	13.5047
ENSG00000106477	16.4585
ENSG00000105852	20.2154
ENSG00000126522	97.1644
ENSG00000105854	18.852
ENSG00000106069	15.5915
ENSG00000106484	26.6785
ENSG00000249319	102.678
ENSG00000105821	22.9288
ENSG00000241258	105.312
ENSG00000169902	107.526
ENSG00000267941	126.176
ENSG00000176532	17.7683
ENSG00000243335	91.1261
ENSG00000122574	20.9196
ENSG00000005981	21.0632
ENSG00000136193	24.2972
ENSG00000106080	35.6802
ENSG00000161057	22.1576
ENSG00000269449	23.3277
ENSG00000004799	22.1615
ENSG00000106086	31.7996
ENSG00000154710	88.4541
ENSG00000158623	23.8608
ENSG00000213265	22.3963
ENSG00000158560	19.1293
ENSG00000106609	60.7951
ENSG00000174595	15.687
ENSG00000128585	12.1768
ENSG00000126524	34.7595
ENSG00000180354	14.528
ENSG00000180233	13.8987
ENSG00000170615	23.1558
ENSG00000198874	46.9274
ENSG00000106100	12.9519
ENSG00000006625	19.7773
ENSG00000158321	41.0882
ENSG00000128567	10.6651
ENSG00000004864	49.0432
ENSG00000106105	19.2337
ENSG00000106113	14.4134
ENSG00000241644	14.1004
ENSG00000254959	16.3005
ENSG00000221866	13.8713
ENSG00000106125	16.6369
ENSG00000240583	11.9171
ENSG00000250424	12.0592
ENSG00000185274	12.9656
ENSG00000127922	25.3699
ENSG00000106128	8.76631
ENSG00000183470	17.4823
ENSG00000106554	37.4678
ENSG00000183166	27.5099
ENSG00000189056	21.6942
ENSG00000197851	20.0408
ENSG00000006377	7.3002
ENSG00000105880	9.3229
ENSG00000131558	49.9033
ENSG00000196636	23.1289
ENSG00000006128	20.7779
ENSG00000078549	8.30628
ENSG00000164600	16.3325
ENSG00000070669	18.1875
ENSG00000180347	24.7244
ENSG00000106341	13.399
ENSG00000154678	20.1976
ENSG00000130305	30.1315
ENSG00000164815	32.5016
ENSG00000155530	26.0707
ENSG00000146755	33.3855
ENSG00000205060	39.5243
ENSG00000077800	33.3251
ENSG00000188763	17.8224
ENSG00000009954	16.5429
ENSG00000085662	22.2494
ENSG00000187416	21.9437
ENSG00000106635	17.3526
ENSG00000135175	13.6489
ENSG00000164715	25.1888
ENSG00000198074	29.2647
ENSG00000005483	65.4328
ENSG00000180535	26.9815
ENSG00000227471	24.9057
ENSG00000205356	31.1704
ENSG00000106638	19.934
ENSG00000106355	40.3565
ENSG00000009950	15.3593
ENSG00000172331	23.1009
ENSG00000164713	45.2894
ENSG00000122786	23.8969
ENSG00000006453	40.9143
ENSG00000106236	15.1786
ENSG00000105778	36.0408
ENSG00000166448	22.3902
ENSG00000170852	27.0365
ENSG00000135250	68.2624
ENSG00000122642	28.5569
ENSG00000176428	18.8125
ENSG00000176410	19.1894
ENSG00000122643	31.748
ENSG00000071462	16.8191
ENSG00000196367	35.3877
ENSG00000164610	35.0185
ENSG00000122507	28.1237
ENSG00000091127	17.3938
ENSG00000135249	13.3778
ENSG00000173862	21.5064
ENSG00000164619	15.2794
ENSG00000106089	16.6201
ENSG00000214841	29.5542
ENSG00000106077	11.0629
ENSG00000185055	9.4278
ENSG00000187258	23.1634
ENSG00000146776	8.83168
ENSG00000165215	28.5356
ENSG00000189143	38.7783
ENSG00000198742	27.0395
ENSG00000185467	21.0566
ENSG00000165171	37.8658
ENSG00000175877	28.8439
ENSG00000173852	29.9066
ENSG00000128536	8.22313
ENSG00000164532	28.1505
ENSG00000122557	28.7846
ENSG00000241685	40.4707
ENSG00000122545	39.2499
ENSG00000130429	43.7887
ENSG00000008282	12.2727
ENSG00000049540	12.2585
ENSG00000106244	45.9054
ENSG00000106245	44.9646
ENSG00000105835	23.0582
ENSG00000253276	9.22902
ENSG00000105851	14.4769
ENSG00000106246	44.0791
ENSG00000248919	43.7479
ENSG00000005249	34.7902
ENSG00000160917	43.8301
ENSG00000105856	57.928
ENSG00000214314	43.3948
ENSG00000241468	43.7907
ENSG00000164597	54.9196
ENSG00000198556	42.8357
ENSG00000106683	14.3603
ENSG00000160908	41.9386
ENSG00000172209	56.5115
ENSG00000105865	57.9364
ENSG00000196652	42.9974
ENSG00000221909	41.3617
ENSG00000075790	57.398
ENSG00000106682	12.6724
ENSG00000197343	40.5674
ENSG00000086730	10.2514
ENSG00000272647	41.6297
ENSG00000091137	23.6531
ENSG00000105879	13.013
ENSG00000049541	11.1109
ENSG00000091138	11.0201
ENSG00000106665	17.7079
ENSG00000006704	8.81819
ENSG00000091140	30.9729
ENSG00000077809	11.923
ENSG00000091136	17.7499
ENSG00000158517	13.6965
ENSG00000196275	13.6965
ENSG00000174374	2.46014
ENSG00000174428	2.46014
ENSG00000178809	7.46192
ENSG00000135213	5.47121
ENSG00000127946	11.1229
ENSG00000173281	89.6434
ENSG00000253426	97.9945
ENSG00000173273	100.016
ENSG00000147535	41.2334
ENSG00000175806	68.7812
ENSG00000176731	63.4346
ENSG00000123908	22.4825
ENSG00000187954	20.361
ENSG00000184647	45.0528
ENSG00000183638	69.7358
ENSG00000171060	69.7091
ENSG00000171056	79.3313
ENSG00000258724	79.3313
ENSG00000147548	41.7271
ENSG00000185015	66.8079
ENSG00000254093	81.0992
ENSG00000167702	20.4578
ENSG00000171044	110.164
ENSG00000215346	108.831
ENSG00000104643	114.883
ENSG00000160973	21.6068
ENSG00000258256	69.73
ENSG00000257962	67.596
ENSG00000160972	25.302
ENSG00000177710	128.533
ENSG00000184608	93.9175
ENSG00000154319	74.4217
ENSG00000133742	50.8743
ENSG00000136573	85.8424
ENSG00000136574	43.6091
ENSG00000167701	26.5883
ENSG00000255394	40.9473
ENSG00000165046	34.8314
ENSG00000154328	38.638
ENSG00000164879	47.1681
ENSG00000104267	50.2895
ENSG00000167700	27.9157
ENSG00000079459	41.3468
ENSG00000169398	69.5479
ENSG00000205176	20.4719
ENSG00000147614	33.0588
ENSG00000147613	31.2289
ENSG00000160957	27.9157
ENSG00000164893	37.5031
ENSG00000077782	22.2692
ENSG00000123124	37.8532
ENSG00000160959	25.6147
ENSG00000255046	36.0663
ENSG00000254402	26.6873
ENSG00000213563	24.6688
ENSG00000164733	40.2577
ENSG00000147799	20.7818
ENSG00000198169	34.86
ENSG00000147676	27.7208
ENSG00000196378	34.5939
ENSG00000105339	12.3748
ENSG00000205884	36.8428
ENSG00000205883	34.7602
ENSG00000205882	37.0822
ENSG00000255098	28.4463
ENSG00000176623	39.9247
ENSG00000161016	31.8515
ENSG00000085719	28.6701
ENSG00000022567	13.2042
ENSG00000154359	9.68346
ENSG00000254019	10.7425
ENSG00000170289	21.3471
ENSG00000204882	10.2021
ENSG00000184489	13.8302
ENSG00000197363	34.5771
ENSG00000147789	31.8325
ENSG00000250305	17.5779
ENSG00000226490	14.2448
ENSG00000164741	24.4908
ENSG00000171045	20.2121
ENSG00000196166	10.9826
ENSG00000147526	10.877
ENSG00000181790	12.5264
ENSG00000170619	33.2414
ENSG00000164743	14.0432
ENSG00000178814	23.9981
ENSG00000185053	26.8137
ENSG00000196150	27.8975
ENSG00000104723	29.2124
ENSG00000198576	16.8137
ENSG00000167653	27.4404
ENSG00000160886	29.2252
ENSG00000170631	23.8717
ENSG00000169499	18.1429
ENSG00000130193	26.9709
ENSG00000176571	34.9895
ENSG00000038945	21.4204
ENSG00000182307	35.4155
ENSG00000176566	22.4962
ENSG00000156103	28.347
ENSG00000078579	9.95332
ENSG00000155970	10.5106
ENSG00000169495	28.263
ENSG00000169490	30.7276
ENSG00000104219	16.2617
ENSG00000104312	33.1586
ENSG00000198791	25.0815
ENSG00000168615	30.1479
ENSG00000164823	32.6573
ENSG00000104320	40.1323
ENSG00000155975	22.7532
ENSG00000126233	26.8487
ENSG00000197353	25.2309
ENSG00000180155	22.8132
ENSG00000003987	19.3641
ENSG00000104325	47.6581
ENSG00000167656	23.4014
ENSG00000104499	37.5119
ENSG00000160882	44.6827
ENSG00000003989	9.09821
ENSG00000179142	40.0391
ENSG00000197140	29.205
ENSG00000104327	54.6122
ENSG00000160932	21.601
ENSG00000104213	18.9686
ENSG00000180694	52.1189
ENSG00000123119	55.2297
ENSG00000129422	27.1318
ENSG00000177335	17.4293
ENSG00000253250	60.4813
ENSG00000261667	16.6317
ENSG00000176956	9.51176
ENSG00000168619	25.7361
ENSG00000155099	57.3294
ENSG00000182851	14.5407
ENSG00000155100	55.6748
ENSG00000181638	21.4532
ENSG00000264668	22.1485
ENSG00000250571	24.4031
ENSG00000185730	23.8778
ENSG00000214954	60.7501
ENSG00000147606	37.4241
ENSG00000184428	19.6232
ENSG00000104755	21.2684
ENSG00000104760	54.5157
ENSG00000078674	50.5013
ENSG00000079102	37.886
ENSG00000131203	16.7881
ENSG00000158106	14.8019
ENSG00000188676	16.126
ENSG00000182759	9.61927
ENSG00000176907	8.79245
ENSG00000014164	12.4783
ENSG00000165061	15.7509
ENSG00000104518	13.6916
ENSG00000104763	39.0195
ENSG00000104332	15.0871
ENSG00000147533	22.9655
ENSG00000147536	20.8951
ENSG00000205133	12.0809
ENSG00000171428	20.8385
ENSG00000204839	13.3696
ENSG00000212999	12.0932
ENSG00000254318	15.2139
ENSG00000268080	12.9156
ENSG00000156006	27.9869
ENSG00000188343	28.4855
ENSG00000156011	15.7546
ENSG00000158669	21.8431
ENSG00000147813	13.3912
ENSG00000104611	17.0344
ENSG00000165066	21.5063
ENSG00000147408	21.018
ENSG00000104529	12.5554
ENSG00000104613	19.5432
ENSG00000029534	17.895
ENSG00000183808	30.807
ENSG00000212998	32.2103
ENSG00000164953	32.4021
ENSG00000175445	20.3075
ENSG00000036565	11.5886
ENSG00000147416	10.4952
ENSG00000164951	27.7496
ENSG00000079112	17.4422
ENSG00000164949	15.7663
ENSG00000061337	8.73737
ENSG00000197275	28.0261
ENSG00000168546	7.62858
ENSG00000265817	28.7953
ENSG00000147443	18.2475
ENSG00000164944	27.8772
ENSG00000179886	12.8249
ENSG00000104524	12.7996
ENSG00000104522	12.2544
ENSG00000130227	24.1089
ENSG00000083168	24.0304
ENSG00000070718	21.2055
ENSG00000212997	27.1744
ENSG00000104413	28.955
ENSG00000158806	15.9086
ENSG00000183309	11.3619
ENSG00000104368	18.6153
ENSG00000158815	10.9597
ENSG00000156162	30.8271
ENSG00000158856	11.4841
ENSG00000164941	34.3331
ENSG00000181135	12.6798
ENSG00000104365	24.9549
ENSG00000255181	12.8558
ENSG00000181085	12.9656
ENSG00000180921	10.2304
ENSG00000180900	12.389
ENSG00000158863	12.1862
ENSG00000175305	35.6573
ENSG00000173566	11.8889
ENSG00000168453	11.054
ENSG00000156170	30.5839
ENSG00000168476	6.88216
ENSG00000070501	27.2078
ENSG00000164938	39.8169
ENSG00000175895	10.5056
ENSG00000156172	11.072
ENSG00000156466	15.8075
ENSG00000179950	12.2635
ENSG00000156467	21.3382
ENSG00000168481	5.81526
ENSG00000104371	27.3885
ENSG00000168484	5.4373
ENSG00000078668	25.5134
ENSG00000156469	22.6333
ENSG00000185189	11.206
ENSG00000156471	27.7891
ENSG00000168487	5.68287
ENSG00000168575	21.5247
ENSG00000227184	9.80521
ENSG00000176209	25.3053
ENSG00000147432	24.9281
ENSG00000147434	25.8487
ENSG00000169439	12.7185
ENSG00000131931	39.1929
ENSG00000120925	50.4112
ENSG00000178209	25.0549
ENSG00000104324	18.8784
ENSG00000168172	52.3784
ENSG00000180543	16.1894
ENSG00000147649	26.4348
ENSG00000104341	21.9008
ENSG00000254673	54.0409
ENSG00000132561	16.5413
ENSG00000168522	53.3113
ENSG00000185900	53.9748
ENSG00000168490	7.46348
ENSG00000178685	27.1091
ENSG00000168495	12.0412
ENSG00000178719	26.2146
ENSG00000165102	55.0613
ENSG00000186583	28.4
ENSG00000178896	22.1413
ENSG00000197181	18.3816
ENSG00000156482	17.2741
ENSG00000197858	22.5276
ENSG00000104635	24.7029
ENSG00000177459	11.9609
ENSG00000164808	76.2315
ENSG00000132541	9.18537
ENSG00000179091	21.3693
ENSG00000104356	10.0685
ENSG00000179526	21.4586
ENSG00000120910	35.9116
ENSG00000104361	11.2606
ENSG00000104375	67.592
ENSG00000156486	33.5539
ENSG00000164920	53.9734
ENSG00000179632	21.1473
ENSG00000179698	22.1411
ENSG00000120896	28.4516
ENSG00000235173	18.8038
ENSG00000179832	12.9139
ENSG00000221869	44.0979
ENSG00000132549	136.965
ENSG00000253729	38.0402
ENSG00000250210	14.1749
ENSG00000172748	16.5209
ENSG00000147364	16.0991
ENSG00000120913	24.8818
ENSG00000180190	16.1869
ENSG00000104714	19.6134
ENSG00000198010	18.918
ENSG00000170727	12.4297
ENSG00000248235	26.9671
ENSG00000182372	17.3891
ENSG00000241852	29.2921
ENSG00000104728	8.61447
ENSG00000104738	38.2813
ENSG00000158941	28.5931
ENSG00000164919	41.1567
ENSG00000176595	8.36374
ENSG00000188686	12.411
ENSG00000036448	15.0604
ENSG00000185122	12.1859
ENSG00000132554	35.2003
ENSG00000185000	11.3224
ENSG00000147439	28.0811
ENSG00000156509	44.797
ENSG00000147669	44.4499
ENSG00000183117	19.5767
ENSG00000104450	44.2739
ENSG00000169139	46.1494
ENSG00000170616	13.6685
ENSG00000214597	14.8739
ENSG00000271698	14.8739
ENSG00000034239	25.5686
ENSG00000179388	15.6814
ENSG00000134020	9.26232
ENSG00000185803	14.8739
ENSG00000008853	7.62264
ENSG00000182325	14.8739
ENSG00000019549	21.4396
ENSG00000168333	35.354
ENSG00000253206	76.0812
ENSG00000034677	32.5015
ENSG00000147481	52.9322
ENSG00000186106	10.7218
ENSG00000174226	10.0749
ENSG00000173137	17.2197
ENSG00000120889	7.81755
ENSG00000147316	22.4149
ENSG00000070756	11.329
ENSG00000147485	32.4286
ENSG00000091879	17.3996
ENSG00000071894	18.2005
ENSG00000155189	11.5805
ENSG00000168300	36.7244
ENSG00000164825	14.421
ENSG00000164822	9.95387
ENSG00000164821	9.20698
ENSG00000206047	10.274
ENSG00000240247	13.0539
ENSG00000239839	13.0539
ENSG00000164816	13.0812
ENSG00000215372	1.73638
ENSG00000173535	7.69201
ENSG00000173530	7.08191
ENSG00000104689	9.43173
ENSG00000147457	11.0393
ENSG00000104679	15.0029
ENSG00000182319	49.0477
ENSG00000253958	84.6322
ENSG00000147324	76.3816
ENSG00000104626	72.2082
ENSG00000147804	19.7987
ENSG00000232941	34.7725
ENSG00000134013	19.5934
ENSG00000160948	20.0654
ENSG00000147488	16.0861
ENSG00000197217	21.4428
ENSG00000160949	20.1243
ENSG00000196711	30.1841
ENSG00000023287	33.1996
ENSG00000147454	17.7839
ENSG00000183729	19.7295
ENSG00000082556	19.9129
ENSG00000268085	16.6023
ENSG00000215298	17.8521
ENSG00000167034	12.9806
ENSG00000180053	12.5757
ENSG00000159167	20.3304
ENSG00000042980	29.4691
ENSG00000047249	47.4063
ENSG00000164924	13.3623
ENSG00000120963	14.8272
ENSG00000147509	28.9192
ENSG00000083307	17.2955
ENSG00000134028	26.6779
ENSG00000104490	26.7274
ENSG00000069206	26.1799
ENSG00000187735	37.4524
ENSG00000048392	14.0248
ENSG00000104722	19.7803
ENSG00000147459	23.1315
ENSG00000120992	29.5181
ENSG00000104517	16.5468
ENSG00000137547	35.3899
ENSG00000164736	13.4064
ENSG00000104237	30.7887
ENSG00000206579	19.648
ENSG00000253976	16.6266
ENSG00000253857	12.81
ENSG00000147437	48.5532
ENSG00000104756	51.2216
ENSG00000167904	20.303
ENSG00000253633	10.2527
ENSG00000155087	9.5932
ENSG00000155090	11.4112
ENSG00000184661	49.5796
ENSG00000137574	23.0277
ENSG00000221818	16.8747
ENSG00000155096	23.2748
ENSG00000254087	26.6381
ENSG00000221914	16.7301
ENSG00000253320	18.4817
ENSG00000008988	36.711
ENSG00000104765	20.4534
ENSG00000172680	41.5994
ENSG00000181690	28.2985
ENSG00000155097	15.2817
ENSG00000236939	14.6545
ENSG00000164929	18.5924
ENSG00000170791	30.3639
ENSG00000240694	26.8333
ENSG00000092964	26.31
ENSG00000164930	26.0702
ENSG00000164932	28.7227
ENSG00000164933	33.5812
ENSG00000170786	25.0659
ENSG00000181195	31.7921
ENSG00000164934	34.2621
ENSG00000120907	15.4775
ENSG00000104331	19.6484
ENSG00000169122	13.15
ENSG00000253903	22.4684
ENSG00000015592	17.7412
ENSG00000215114	22.6765
ENSG00000167910	29.0943
ENSG00000137575	30.7067
ENSG00000176406	49.652
ENSG00000104228	25.8834
ENSG00000035681	23.1202
ENSG00000147647	25.8567
ENSG00000164935	28.2792
ENSG00000147650	24.53
ENSG00000120899	31.4376
ENSG00000253350	22.465
ENSG00000169946	18.5608
ENSG00000198846	13.8498
ENSG00000178538	31.1048
ENSG00000104388	49.0936
ENSG00000171316	30.856
ENSG00000120903	27.7548
ENSG00000164830	28.4544
ENSG00000120915	24.2666
ENSG00000177182	21.7109
ENSG00000174429	30.0743
ENSG00000120885	13.1334
ENSG00000154188	19.1424
ENSG00000198363	24.2254
ENSG00000147655	34.3496
ENSG00000168077	18.6147
ENSG00000104408	54.5046
ENSG00000104412	55.501
ENSG00000147419	34.2527
ENSG00000164841	24.3313
ENSG00000174417	37.1268
ENSG00000120526	56.5926
ENSG00000120533	54.1535
ENSG00000171320	37.0047
ENSG00000185942	38.9066
ENSG00000205038	52.3986
ENSG00000168078	35.232
ENSG00000137563	40.0152
ENSG00000137561	35.8243
ENSG00000185728	22.9382
ENSG00000180828	23.4765
ENSG00000147654	42.4704
ENSG00000172817	33.6421
ENSG00000104442	36.614
ENSG00000168079	17.6241
ENSG00000189233	13.7583
ENSG00000066855	31.4312
ENSG00000134014	20.6069
ENSG00000147642	35.8182
ENSG00000205268	27.1978
ENSG00000248050	32.5412
ENSG00000164794	13.3319
ENSG00000168081	13.3104
ENSG00000147570	23.8955
ENSG00000186918	13.6592
ENSG00000214050	11.4715
ENSG00000147573	29.9245
ENSG00000104290	16.1232
ENSG00000012232	14.5049
ENSG00000164796	55.1625
ENSG00000147571	29.5464
ENSG00000179041	19.3305
ENSG00000104299	29.7385
ENSG00000147576	17.8459
ENSG00000147421	35.3781
ENSG00000169085	17.0507
ENSG00000197892	24.2541
ENSG00000185697	40.8628
ENSG00000253207	53.6464
ENSG00000120875	15.0209
ENSG00000104447	36.254
ENSG00000147677	25.8433
ENSG00000133872	18.5007
ENSG00000147679	18.2101
ENSG00000175073	39.5689
ENSG00000270024	51.1392
ENSG00000213865	37.5534
ENSG00000104660	22.9253
ENSG00000164754	11.8734
ENSG00000177669	22.5161
ENSG00000104671	24.5196
ENSG00000104205	53.589
ENSG00000157110	22.9357
ENSG00000178460	61.3778
ENSG00000205002	14.4619
ENSG00000164756	18.8564
ENSG00000197265	22.7965
ENSG00000261787	59.4255
ENSG00000178125	49.0459
ENSG00000164758	17.9838
ENSG00000182197	17.7153
ENSG00000253457	20.5567
ENSG00000121022	49.0459
ENSG00000104687	19.8068
ENSG00000177570	18.6557
ENSG00000225885	19.2313
ENSG00000164761	31.3469
ENSG00000184374	36.7823
ENSG00000104695	27.5405
ENSG00000133863	27.5715
ENSG00000136999	28.8703
ENSG00000172733	21.1591
ENSG00000104218	47.6913
ENSG00000165392	18.522
ENSG00000157168	25.1441
ENSG00000136960	31.0831
ENSG00000064313	40.7393
ENSG00000136982	38.1817
ENSG00000066777	42.3264
ENSG00000155792	34.6814
ENSG00000187955	26.4855
ENSG00000172728	34.0686
ENSG00000165078	19.2649
ENSG00000046889	15.1671
ENSG00000172172	25.3014
ENSG00000129696	35.7584
ENSG00000172167	28.9377
ENSG00000198042	34.5935
ENSG00000133874	40.123
ENSG00000248801	26.6547
ENSG00000133878	30.9585
ENSG00000172164	17.2129
ENSG00000165084	17.8042
ENSG00000170961	13.6778
ENSG00000178764	7.42903
ENSG00000156687	25.9543
ENSG00000136986	10.7552
ENSG00000156787	19.3724
ENSG00000233863	12.2045
ENSG00000137573	9.57886
ENSG00000215262	26.032
ENSG00000183779	3.90172
ENSG00000183154	5.351
ENSG00000147475	5.28218
ENSG00000147689	23.706
ENSG00000147471	5.85562
ENSG00000189376	19.4776
ENSG00000137571	14.3206
ENSG00000259305	18.3765
ENSG00000165156	14.2169
ENSG00000269197	8.59096
ENSG00000147596	14.735
ENSG00000020181	7.10666
ENSG00000140396	31.731
ENSG00000156802	16.1875
ENSG00000104221	7.69524
ENSG00000156675	6.71751
ENSG00000067167	35.9491
ENSG00000213002	37.5678
ENSG00000246366	45.8797
ENSG00000169154	10.2581
ENSG00000188778	10.9041
ENSG00000187840	12.7115
ENSG00000156795	17.0888
ENSG00000147592	51.1089
ENSG00000129691	12.3894
ENSG00000221947	57.4589
ENSG00000156804	8.92518
ENSG00000104313	10.6179
ENSG00000175946	11.9724
ENSG00000104537	11.152
ENSG00000176853	10.1388
ENSG00000147465	15.8563
ENSG00000175324	24.6561
ENSG00000156735	29.5923
ENSG00000085788	41.9183
ENSG00000214814	22.1818
ENSG00000164983	19.9625
ENSG00000183665	14.087
ENSG00000170881	17.9375
ENSG00000253379	14.0942
ENSG00000147687	17.3181
ENSG00000235531	16.4442
ENSG00000178860	14.0915
ENSG00000104321	17.9155
ENSG00000182674	20.6884
ENSG00000147601	17.8414
ENSG00000147684	17.2849
ENSG00000164764	19.6087
ENSG00000170873	13.4165
ENSG00000147604	14.9313
ENSG00000121039	14.7482
ENSG00000180938	15.6134
ENSG00000104549	22.3921
ENSG00000040341	25.097
ENSG00000164961	26.491
ENSG00000258677	28.1304
ENSG00000104343	24.4963
ENSG00000156831	18.8512
ENSG00000173334	8.00314
ENSG00000168672	7.03002
ENSG00000212993	11.0082
ENSG00000154582	17.6273
ENSG00000136997	4.54313
ENSG00000256655	15.6294
ENSG00000147697	15.778
ENSG00000175606	17.1792
ENSG00000153310	24.8232
ENSG00000154589	15.9272
ENSG00000104369	18.0073
ENSG00000104381	18.274
ENSG00000153317	41.6601
ENSG00000254349	25.9126
ENSG00000137558	24.1945
ENSG00000121005	22.6652
ENSG00000164749	29.0242
ENSG00000155897	20.5981
ENSG00000091656	16.235
ENSG00000132294	25.1637
ENSG00000258417	16.3125
ENSG00000253117	17.0567
ENSG00000132297	14.955
ENSG00000164751	23.7503
ENSG00000171033	31.2395
ENSG00000104427	34.0267
ENSG00000104432	28.1762
ENSG00000104435	18.2535
ENSG00000184156	15.4155
ENSG00000129295	18.4959
ENSG00000164683	9.57433
ENSG00000165071	32.1144
ENSG00000147586	25.9495
ENSG00000129292	37.745
ENSG00000076554	29.4594
ENSG00000042832	29.7622
ENSG00000205189	12.0559
ENSG00000164684	26.1792
ENSG00000076641	14.1715
ENSG00000164687	17.4046
ENSG00000155926	26.0911
ENSG00000147588	24.1035
ENSG00000205186	24.5828
ENSG00000170323	24.2803
ENSG00000197416	19.4859
ENSG00000104415	10.4728
ENSG00000133731	24.5433
ENSG00000104419	9.64745
ENSG00000253598	23.4671
ENSG00000104231	22.0971
ENSG00000164695	22.8803
ENSG00000104497	31.6938
ENSG00000008513	10.2067
ENSG00000184672	35.0993
ENSG00000066827	30.7658
ENSG00000133739	45.8087
ENSG00000133740	59.716
ENSG00000131773	27.6251
ENSG00000147724	12.2179
ENSG00000169436	13.3641
ENSG00000169427	8.72258
ENSG00000167632	14.0329
ENSG00000250733	18.6988
ENSG00000104472	10.9666
ENSG00000170122	3.15537
ENSG00000171448	47.5654
ENSG00000011454	52.5736
ENSG00000188394	59.4145
ENSG00000172785	26.6822
ENSG00000165209	44.5341
ENSG00000183784	28.0892
ENSG00000148204	14.5806
ENSG00000107099	25.7848
ENSG00000119522	31.465
ENSG00000106689	19.4614
ENSG00000107104	33.6313
ENSG00000119408	24.0348
ENSG00000137090	13.7097
ENSG00000064218	12.4834
ENSG00000136930	25.4727
ENSG00000173253	6.50517
ENSG00000180264	24.2292
ENSG00000136931	30.5025
ENSG00000148200	49.7656
ENSG00000185585	31.2951
ENSG00000136918	48.347
ENSG00000080503	11.2904
ENSG00000136942	46.8889
ENSG00000136950	52.1395
ENSG00000136935	54.5363
ENSG00000173611	60.8793
ENSG00000147852	10.7795
ENSG00000119414	66.2707
ENSG00000168263	9.32987
ENSG00000136933	51.0213
ENSG00000080608	11.581
ENSG00000044574	54.1134
ENSG00000080298	20.7268
ENSG00000203286	17.5208
ENSG00000107249	14.6606
ENSG00000165219	63.5611
ENSG00000106688	9.91257
ENSG00000106686	11.2091
ENSG00000205808	10.8799
ENSG00000106993	11.4767
ENSG00000119487	58.3807
ENSG00000147853	9.47296
ENSG00000120158	15.535
ENSG00000269305	16.1346
ENSG00000167081	44.6021
ENSG00000096968	42.8752
ENSG00000268155	48.8148
ENSG00000120210	61.868
ENSG00000120211	63.3248
ENSG00000196814	20.8579
ENSG00000107014	13.0498
ENSG00000107018	20.9846
ENSG00000107020	18.3683
ENSG00000120217	15.7523
ENSG00000136944	10.7515
ENSG00000197646	12.0836
ENSG00000169155	11.4968
ENSG00000177125	26.659
ENSG00000107036	34.386
ENSG00000136828	44.803
ENSG00000099219	41.0127
ENSG00000136859	43.3674
ENSG00000136895	31.62
ENSG00000183354	22.2878
ENSG00000120215	19.8687
ENSG00000137040	23.4422
ENSG00000137033	27.0415
ENSG00000170777	37.6412
ENSG00000147854	33.0414
ENSG00000136856	29.2636
ENSG00000215066	33.304
ENSG00000178445	14.7394
ENSG00000196152	33.0293
ENSG00000197958	32.5532
ENSG00000107077	21.8294
ENSG00000148356	30.3002
ENSG00000136830	22.5153
ENSG00000137038	10.7353
ENSG00000136854	27.1651
ENSG00000153707	16.318
ENSG00000187024	27.9558
ENSG00000160401	29.2422
ENSG00000107165	31.3058
ENSG00000167094	27.8589
ENSG00000153714	15.4201
ENSG00000160404	28.3118
ENSG00000095370	27.2533
ENSG00000136807	26.6041
ENSG00000107186	21.0873
ENSG00000136877	21.1231
ENSG00000106991	14.417
ENSG00000147862	10.1744
ENSG00000106992	7.10589
ENSG00000175893	17.7511
ENSG00000147869	15.9064
ENSG00000160408	7.84557
ENSG00000164946	13.834
ENSG00000136840	14.2885
ENSG00000155158	12.1234
ENSG00000167103	15.3892
ENSG00000136908	18.1517
ENSG00000167106	17.6295
ENSG00000164975	23.4083
ENSG00000171169	22.2436
ENSG00000148339	20.6383
ENSG00000164985	29.1947
ENSG00000148334	15.5171
ENSG00000164989	63.0822
ENSG00000232850	14.263
ENSG00000148346	15.3443
ENSG00000205549	14.1771
ENSG00000171159	15.8101
ENSG00000173068	19.7521
ENSG00000044459	41.4238
ENSG00000148337	15.7056
ENSG00000107295	25.7042
ENSG00000178031	14.0406
ENSG00000155875	22.441
ENSG00000155876	24.9984
ENSG00000106976	16.1814
ENSG00000147874	22.7262
ENSG00000147872	11.5803
ENSG00000167110	17.2487
ENSG00000137145	16.6092
ENSG00000175854	16.1964
ENSG00000268211	17.3771
ENSG00000167112	18.1883
ENSG00000167113	16.6332
ENSG00000137154	18.9603
ENSG00000177076	13.121
ENSG00000155886	17.9646
ENSG00000167114	16.7555
ENSG00000171843	14.7053
ENSG00000167118	17.0098
ENSG00000167123	25.9975
ENSG00000188352	38.215
ENSG00000136811	32.2933
ENSG00000188921	37.8564
ENSG00000171855	20.4954
ENSG00000177047	20.4643
ENSG00000137080	34.5297
ENSG00000236637	51.0541
ENSG00000214042	50.2407
ENSG00000186803	49.7264
ENSG00000147885	52.7937
ENSG00000234829	49.4359
ENSG00000228083	44.786
ENSG00000147873	54.9875
ENSG00000198642	46.448
ENSG00000120235	45.9497
ENSG00000233816	44.62
ENSG00000188379	38.3005
ENSG00000120242	26.1874
ENSG00000197919	16.1846
ENSG00000184995	22.1218
ENSG00000099810	30.3201
ENSG00000119392	33.0664
ENSG00000264545	26.0528
ENSG00000224854	11.1064
ENSG00000147889	15.7318
ENSG00000147883	20.6514
ENSG00000176399	22.6578
ENSG00000107105	11.7174
ENSG00000205442	17.5173
ENSG00000198680	7.37443
ENSG00000120159	30.655
ENSG00000137055	33.1393
ENSG00000197694	27.8962
ENSG00000096872	29.9597
ENSG00000184434	24.6606
ENSG00000120156	19.3348
ENSG00000120160	20.7422
ENSG00000120162	13.0767
ENSG00000147896	19.3455
ENSG00000147894	16.6479
ENSG00000119333	21.6245
ENSG00000174482	16.1485
ENSG00000119335	15.3113
ENSG00000122729	17.2545
ENSG00000160447	16.4301
ENSG00000107201	20.8234
ENSG00000160446	18.6042
ENSG00000160445	20.6596
ENSG00000197579	22.6796
ENSG00000165264	19.5932
ENSG00000241043	19.662
ENSG00000107021	25.4355
ENSG00000122728	18.3753
ENSG00000188133	17.9009
ENSG00000167136	27.0256
ENSG00000198917	26.7309
ENSG00000137074	36.5511
ENSG00000171097	23.9503
ENSG00000136802	19.129
ENSG00000086061	38.6573
ENSG00000175287	19.246
ENSG00000122692	34.0305
ENSG00000251184	21.4821
ENSG00000175283	23.0831
ENSG00000086062	18.0029
ENSG00000095319	20.8943
ENSG00000122711	25.2242
ENSG00000107262	33.623
ENSG00000086065	32.4074
ENSG00000148341	16.7801
ENSG00000086102	24.047
ENSG00000148343	15.4756
ENSG00000165269	8.17009
ENSG00000167130	25.4441
ENSG00000165272	10.6738
ENSG00000095321	27.9883
ENSG00000165271	12.2342
ENSG00000230453	10.3435
ENSG00000119383	29.6455
ENSG00000010438	35.9969
ENSG00000107341	38.3448
ENSG00000188483	23.065
ENSG00000148335	6.89717
ENSG00000179058	7.21128
ENSG00000148331	7.73719
ENSG00000137073	38.4576
ENSG00000167157	5.74749
ENSG00000148344	6.87594
ENSG00000136816	21.9657
ENSG00000136827	23.7723
ENSG00000136819	27.025
ENSG00000198876	30.0202
ENSG00000136878	27.7275
ENSG00000165006	36.5964
ENSG00000187239	21.2336
ENSG00000186638	34.0186
ENSG00000164978	31.7996
ENSG00000164976	30.3377
ENSG00000164972	28.6994
ENSG00000148358	13.384
ENSG00000164970	26.6028
ENSG00000196979	9.96283
ENSG00000107130	7.83604
ENSG00000148357	7.06482
ENSG00000122735	21.6424
ENSG00000215428	6.69202
ENSG00000130707	8.8847
ENSG00000168913	20.4958
ENSG00000122756	22.0651
ENSG00000107164	11.0182
ENSG00000164967	26.3207
ENSG00000137100	25.6765
ENSG00000130711	10.661
ENSG00000130713	12.7888
ENSG00000205143	22.7631
ENSG00000147955	23.0592
ENSG00000097007	17.0601
ENSG00000213930	24.4005
ENSG00000188710	14.8875
ENSG00000130720	10.8387
ENSG00000050555	8.26806
ENSG00000258728	24.4625
ENSG00000137070	24.1846
ENSG00000126878	16.2541
ENSG00000213927	24.5127
ENSG00000187186	24.5705
ENSG00000126883	18.1837
ENSG00000172724	21.311
ENSG00000137077	20.6354
ENSG00000205108	20.2223
ENSG00000122733	30.964
ENSG00000137094	32.5262
ENSG00000174038	33.4957
ENSG00000269510	33.2113
ENSG00000126882	11.1645
ENSG00000165280	32.5152
ENSG00000160539	11.6534
ENSG00000130723	29.9841
ENSG00000221829	33.6039
ENSG00000165282	29.3836
ENSG00000130714	33.2494
ENSG00000165283	28.9456
ENSG00000005238	28.193
ENSG00000130717	32.6399
ENSG00000198722	31.943
ENSG00000107263	23.3642
ENSG00000160563	18.8753
ENSG00000268482	35.86
ENSG00000198853	25.5217
ENSG00000196358	10.6998
ENSG00000215187	24.6463
ENSG00000107140	23.4781
ENSG00000107290	20.7859
ENSG00000137101	20.8508
ENSG00000137078	19.4268
ENSG00000125482	13.757
ENSG00000159884	19.0863
ENSG00000188523	10.2828
ENSG00000125492	14.0026
ENSG00000137135	19.5209
ENSG00000125485	18.3781
ENSG00000107159	19.6727
ENSG00000198467	21.1004
ENSG00000125484	19.4576
ENSG00000165695	17.2364
ENSG00000165698	18.7452
ENSG00000165699	17.1241
ENSG00000137076	22.9066
ENSG00000165702	8.88142
ENSG00000107175	25.8949
ENSG00000148308	9.87662
ENSG00000070610	25.7554
ENSG00000170835	10.9061
ENSG00000107185	25.4598
ENSG00000215183	25.8642
ENSG00000159899	28.0752
ENSG00000160271	9.38785
ENSG00000137098	28.6673
ENSG00000137133	28.3514
ENSG00000148288	8.04564
ENSG00000171102	15.2422
ENSG00000137103	25.1118
ENSG00000148296	20.5257
ENSG00000204930	27.0887
ENSG00000148297	22.5944
ENSG00000168828	18.2795
ENSG00000196196	12.1483
ENSG00000122718	14.0363
ENSG00000122707	15.6044
ENSG00000148303	24.3817
ENSG00000122694	14.706
ENSG00000185972	13.0621
ENSG00000122705	15.5246
ENSG00000148290	24.79
ENSG00000148291	25.1451
ENSG00000159921	16.1219
ENSG00000148248	26.4073
ENSG00000198870	28.3977
ENSG00000137075	21.2977
ENSG00000148300	27.0264
ENSG00000165304	22.5606
ENSG00000160323	22.3094
ENSG00000196092	16.9122
ENSG00000160325	15.7002
ENSG00000147905	32.0213
ENSG00000160326	13.2432
ENSG00000187616	5.54231
ENSG00000197859	5.51693
ENSG00000137106	16.8722
ENSG00000196990	5.1731
ENSG00000123454	7.62615
ENSG00000168795	17.1842
ENSG00000137054	31.8374
ENSG00000123453	9.4125
ENSG00000147912	30.1913
ENSG00000256966	30.8691
ENSG00000175768	25.2503
ENSG00000255872	30.465
ENSG00000070601	20.4977
ENSG00000160293	9.78515
ENSG00000165275	32.2258
ENSG00000107371	35.2361
ENSG00000169925	12.6702
ENSG00000122741	39.3115
ENSG00000196363	7.46523
ENSG00000122696	37.2226
ENSG00000186350	11.2406
ENSG00000107338	39.3076
ENSG00000137124	7.81536
ENSG00000137142	9.7757
ENSG00000180071	5.21661
ENSG00000130635	8.99497
ENSG00000273170	3.44341
ENSG00000106714	1.85698
ENSG00000160339	9.78503
ENSG00000085265	11.2907
ENSG00000130558	8.65206
ENSG00000269408	5.18384
ENSG00000178243	12.1939
ENSG00000196422	6.37562
ENSG00000160345	7.10751
ENSG00000122140	7.58057
ENSG00000160349	7.56872
ENSG00000122136	6.65539
ENSG00000122133	7.15342
ENSG00000204007	7.45025
ENSG00000132498	1.22353
ENSG00000148386	9.25819
ENSG00000165643	11.0399
ENSG00000232866	1.22353
ENSG00000185775	2.27145
ENSG00000154529	2.20399
ENSG00000107147	11.2925
ENSG00000204814	4.55392
ENSG00000130559	15.4672
ENSG00000130560	9.44623
ENSG00000148411	4.50829
ENSG00000238227	6.25139
ENSG00000107187	4.82955
ENSG00000165661	4.76568
ENSG00000267845	5.64133
ENSG00000160360	18.6343
ENSG00000213221	22.26
ENSG00000187796	22.2823
ENSG00000165684	24.1204
ENSG00000165689	25.9502
ENSG00000165688	24.988
ENSG00000148384	23.2581
ENSG00000147996	2.11049
ENSG00000148396	20.0928
ENSG00000196366	13.8413
ENSG00000148400	10.3278
ENSG00000172889	5.93075
ENSG00000169692	6.14919
ENSG00000165716	9.78884
ENSG00000204003	13.6121
ENSG00000187922	13.5834
ENSG00000267206	13.9975
ENSG00000154330	15.0309
ENSG00000204001	15.8635
ENSG00000181778	17.202
ENSG00000177984	16.3411
ENSG00000244187	20.014
ENSG00000272896	20.4356
ENSG00000107242	23.1982
ENSG00000213213	19.8489
ENSG00000187866	25.968
ENSG00000165059	13.3101
ENSG00000165060	25.1844
ENSG00000196642	21.7206
ENSG00000232434	23.0068
ENSG00000054148	23.0068
ENSG00000177943	24.6135
ENSG00000119139	23.9467
ENSG00000107223	29.0587
ENSG00000127191	28.9425
ENSG00000269295	12.7303
ENSG00000159069	23.8338
ENSG00000135063	20.0656
ENSG00000107282	27.9122
ENSG00000176919	22.8563
ENSG00000188647	16.8066
ENSG00000184925	23.3828
ENSG00000204711	18.1189
ENSG00000198454	26.7776
ENSG00000107317	28.1583
ENSG00000165072	50.092
ENSG00000214402	28.4532
ENSG00000148362	28.7892
ENSG00000198887	51.1019
ENSG00000169583	28.6248
ENSG00000119138	30.5258
ENSG00000107331	22.9901
ENSG00000180539	20.314
ENSG00000180549	20.2241
ENSG00000107281	18.5978
ENSG00000054179	19.0494
ENSG00000083067	25.8798
ENSG00000186193	18.6752
ENSG00000197355	17.1583
ENSG00000268996	16.6684
ENSG00000177239	15.9437
ENSG00000176978	14.308
ENSG00000135048	12.118
ENSG00000107362	16.9869
ENSG00000155621	9.18375
ENSG00000204669	16.5962
ENSG00000119125	22.2593
ENSG00000176884	11.5088
ENSG00000107372	51.1735
ENSG00000165091	50.165
ENSG00000184709	13.3173
ENSG00000185863	13.6967
ENSG00000176248	12.3634
ENSG00000165092	31.0131
ENSG00000176101	13.0075
ENSG00000176058	12.0674
ENSG00000187713	10.8069
ENSG00000135046	18.6025
ENSG00000188566	9.21948
ENSG00000212864	5.31038
ENSG00000197191	7.09083
ENSG00000233198	8.10949
ENSG00000198569	8.18386
ENSG00000198963	17.0782
ENSG00000188229	9.69313
ENSG00000188163	9.56919
ENSG00000197768	9.56778
ENSG00000188986	8.93578
ENSG00000198113	9.15491
ENSG00000198435	4.99569
ENSG00000187609	6.26338
ENSG00000188747	9.51752
ENSG00000119121	9.96949
ENSG00000188833	9.0958
ENSG00000135045	18.2613
ENSG00000156017	19.4698
ENSG00000106733	14.4284
ENSG00000165802	7.95721
ENSG00000134996	12.2663
ENSG00000099139	9.23711
ENSG00000135002	16.686
ENSG00000187210	15.8056
ENSG00000130653	9.22814
ENSG00000182154	14.0206
ENSG00000106772	15.4098
ENSG00000148399	16.472
ENSG00000165724	21.0061
ENSG00000204612	12.0997
ENSG00000197070	23.8335
ENSG00000203993	22.8312
ENSG00000181090	22.7418
ENSG00000197969	32.851
ENSG00000148408	21.9818
ENSG00000156049	14.421
ENSG00000156052	42.8508
ENSG00000148019	20.3374
ENSG00000135069	15.7382
ENSG00000106829	20.117
ENSG00000196781	9.06375
ENSG00000214929	19.4505
ENSG00000165105	24.203
ENSG00000172159	16.9355
ENSG00000148057	21.753
ENSG00000135018	25.5371
ENSG00000165113	35.5368
ENSG00000165115	29.8981
ENSG00000165118	30.951
ENSG00000165119	29.5277
ENSG00000178966	29.1398
ENSG00000197506	21.629
ENSG00000148053	20.2171
ENSG00000135049	27.5861
ENSG00000135040	18.4036
ENSG00000135052	18.7021
ENSG00000187753	21.0706
ENSG00000135070	25.0654
ENSG00000083223	27.9669
ENSG00000180447	12.5243
ENSG00000204446	38.7816
ENSG00000196730	18.4505
ENSG00000135047	21.419
ENSG00000177992	17.7401
ENSG00000156345	13.8323
ENSG00000106723	32.7428
ENSG00000130045	10.3381
ENSG00000186354	12.9324
ENSG00000213694	12.9768
ENSG00000148082	19.8277
ENSG00000123975	15.7248
ENSG00000187742	17.9579
ENSG00000187764	16.1084
ENSG00000130222	17.4902
ENSG00000165023	18.0093
ENSG00000165025	13.724
ENSG00000148090	24.6705
ENSG00000165030	14.7186
ENSG00000169071	24.7274
ENSG00000090054	34.7919
ENSG00000196305	69.788
ENSG00000198000	77.2764
ENSG00000188312	86.8835
ENSG00000106809	92.0861
ENSG00000127083	87.2815
ENSG00000106819	100.484
ENSG00000106823	101.649
ENSG00000127080	65.214
ENSG00000185963	64.1481
ENSG00000127081	43.0014
ENSG00000127084	29.9646
ENSG00000157303	16.2651
ENSG00000165233	12.8668
ENSG00000131669	14.5927
ENSG00000165238	29.9348
ENSG00000204352	31.4878
ENSG00000188938	42.3233
ENSG00000048828	49.2138
ENSG00000197724	41.3988
ENSG00000131668	24.3434
ENSG00000158079	29.4825
ENSG00000175787	26.9287
ENSG00000130950	27.0792
ENSG00000148110	35.7512
ENSG00000130957	35.0829
ENSG00000165140	30.2969
ENSG00000148120	40.2084
ENSG00000158169	40.5715
ENSG00000185920	19.6789
ENSG00000268926	22.8813
ENSG00000182150	36.7049
ENSG00000130948	16.5891
ENSG00000130958	25.05
ENSG00000165244	36.3462
ENSG00000130956	44.8618
ENSG00000081377	37.1007
ENSG00000158122	17.4723
ENSG00000081386	31.8049
ENSG00000196597	31.067
ENSG00000196312	21.5306
ENSG00000188152	21.512
ENSG00000136943	21.58
ENSG00000197816	45.5522
ENSG00000196116	26.0724
ENSG00000136842	17.2514
ENSG00000136925	23.2106
ENSG00000136937	24.1734
ENSG00000136936	26.0105
ENSG00000178919	31.6753
ENSG00000136932	28.8272
ENSG00000136929	26.2824
ENSG00000136938	22.7168
ENSG00000095380	19.0263
ENSG00000106785	14.5323
ENSG00000106789	12.6963
ENSG00000095383	16.6769
ENSG00000136928	14.9536
ENSG00000165138	24.4857
ENSG00000119514	17.9705
ENSG00000204291	16.9149
ENSG00000106799	23.6086
ENSG00000119523	13.0809
ENSG00000106803	12.7345
ENSG00000119508	22.5877
ENSG00000136874	39.8283
ENSG00000023318	59.0564
ENSG00000119509	62.7183
ENSG00000136891	55.2118
ENSG00000066697	31.6097
ENSG00000251349	30.5979
ENSG00000241697	30.5979
ENSG00000170681	26.19
ENSG00000148123	25.2843
ENSG00000136881	15.9026
ENSG00000136897	15.557
ENSG00000136870	14.4529
ENSG00000136872	12.844
ENSG00000165152	17.4175
ENSG00000155827	24.181
ENSG00000198785	34.3982
ENSG00000188386	27.9557
ENSG00000155833	23.1133
ENSG00000136824	49.3805
ENSG00000186881	37.2573
ENSG00000148136	29.2483
ENSG00000204246	25.0649
ENSG00000186943	41.7969
ENSG00000255800	49.4961
ENSG00000257019	50.7651
ENSG00000136839	50.5561
ENSG00000179055	36.7159
ENSG00000136783	29.6087
ENSG00000165028	22.8646
ENSG00000165029	12.2011
ENSG00000070214	26.7263
ENSG00000106701	18.6012
ENSG00000106692	18.2493
ENSG00000186051	21.3382
ENSG00000095209	35.1973
ENSG00000148143	17.7584
ENSG00000242631	15.0685
ENSG00000119318	19.9576
ENSG00000136826	4.98884
ENSG00000214645	13.1693
ENSG00000148156	26.7992
ENSG00000187003	27.5142
ENSG00000070061	29.52
ENSG00000119328	33.9712
ENSG00000119326	33.219
ENSG00000106771	32.6285
ENSG00000260230	30.2382
ENSG00000095203	19.9929
ENSG00000070159	19.7125
ENSG00000243444	16.4196
ENSG00000157654	14.8631
ENSG00000241978	14.8631
ENSG00000188959	13.6189
ENSG00000136810	9.55603
ENSG00000204193	12.6429
ENSG00000165124	16.6782
ENSG00000030304	17.8049
ENSG00000198121	21.3293
ENSG00000171133	23.9782
ENSG00000136813	24.3927
ENSG00000173258	19.5949
ENSG00000106853	18.7186
ENSG00000059769	22.1251
ENSG00000244115	22.1251
ENSG00000242616	23.8683
ENSG00000165181	29.1278
ENSG00000148154	20.9887
ENSG00000106868	22.4819
ENSG00000119314	53.4115
ENSG00000119471	39.5991
ENSG00000230185	42.5644
ENSG00000165185	29.5593
ENSG00000148153	28.1664
ENSG00000148158	33.0194
ENSG00000119457	26.9982
ENSG00000136866	7.35487
ENSG00000136867	15.0785
ENSG00000119321	17.1059
ENSG00000136868	21.6875
ENSG00000176386	25.3675
ENSG00000136875	24.8229
ENSG00000165188	24.2911
ENSG00000148225	21.0085
ENSG00000119411	13.5388
ENSG00000119431	11.7871
ENSG00000148218	10.354
ENSG00000148229	13.562
ENSG00000157653	14.6022
ENSG00000138835	38.0702
ENSG00000157657	18.2464
ENSG00000106927	12.4456
ENSG00000136883	9.48497
ENSG00000196739	10.7019
ENSG00000229314	11.1978
ENSG00000228278	11.6735
ENSG00000106948	20.107
ENSG00000095397	22.5591
ENSG00000136888	15.9128
ENSG00000157693	22.8096
ENSG00000181634	16.2756
ENSG00000106952	24.7465
ENSG00000041982	28.3828
ENSG00000173077	29.9482
ENSG00000182752	16.1243
ENSG00000256040	23.8401
ENSG00000148219	22.8979
ENSG00000119401	27.77
ENSG00000136869	22.0644
ENSG00000078725	18.7842
ENSG00000260970	19.1461
ENSG00000136861	20.2126
ENSG00000106780	36.8397
ENSG00000119402	32.7986
ENSG00000095261	28.5377
ENSG00000119403	36.7504
ENSG00000056558	43.084
ENSG00000106804	41.0077
ENSG00000119397	52.5453
ENSG00000119396	51.2314
ENSG00000148180	41.0626
ENSG00000148175	33.237
ENSG00000267987	32.9807
ENSG00000136848	13.4826
ENSG00000175764	19.338
ENSG00000119421	13.8107
ENSG00000185681	11.0515
ENSG00000106852	8.55047
ENSG00000119446	9.45719
ENSG00000148187	10.0518
ENSG00000095303	12.5449
ENSG00000269738	12.9303
ENSG00000136834	8.82094
ENSG00000197233	13.08
ENSG00000239590	16.4905
ENSG00000171505	18.2377
ENSG00000171501	25.6842
ENSG00000171496	25.6236
ENSG00000165202	15.1658
ENSG00000171484	14.9132
ENSG00000173679	10.3386
ENSG00000171481	13.9091
ENSG00000136939	27.3877
ENSG00000171459	27.3177
ENSG00000148215	19.6011
ENSG00000136940	20.1884
ENSG00000165204	18.5151
ENSG00000056586	37.3615
ENSG00000186130	45.7405
